# Identification of 64 new risk loci for major depression, refinement of the genetic architecture and risk prediction of recurrence and comorbidities

**DOI:** 10.1101/2022.08.24.22279149

**Authors:** Thomas D. Als, Mitja Kurki, Jakob Grove, Georgios Voloudakis, Karen Therrien, Elisa Tasanko, Trine Tollerup Nielsen, Joonas Naamanka, Kumar Veerapen, Daniel Levey, Jaroslav Bendl, Jonas Bybjerg-Grauholm, Biao Zheng, Ditte Demontis, Anders Rosengren, Georgios Athanasiadis, Marie Bækved-Hansen, Per Qvist, Bragi Walters, Thorgeir Thorgeirsson, Hreinn Stefánsson, Katherine L Musliner, Veera Manikandan, Leila Farajzadeh, Janne Thirstrup, Bjarni J. Vilhjálmsson, John J. McGrath, Manuel Mattheisen, Sandra Meier, iPSYCH-Broad Consortium, Esben Agerbo, Kári Stefánsson, Merete Nordentoft, Thomas Werge, David M. Hougaard, Preben B. Mortensen, Murray Stein, Joel Gelernter, Iiris Hovatta, Panos Roussos, Mark J. Daly, Ole Mors, Aarno Palotie, Anders D. Børglum

**Affiliations:** Department of Biomedicine, Aarhus University, Aarhus, Denmark; The Lundbeck Foundation Initiative for Integrative Psychiatric Research, iPSYCH, Denmark; Center for Genomics and Personalized Medicine, Aarhus, Denmark; Institute for Molecular Medicine Finland, University of Helsinki, Helsinki, Finland; Bioinformatics Research Centre, Aarhus University, 8000 Aarhus C, Denmark; Center for Disease Neurogenomics, Icahn School of Medicine at Mount Sinai, NY, USA; Department of Psychiatry, Icahn School of Medicine at Mount Sinai, NY, USA; Department of Genetics and Genomic Sciences, Icahn School of Medicine at Mount Sinai, New York, NY, USA; Icahn Institute for Data Science and Genomic Technology, Icahn School of Medicine at Mount Sinai, NY, USA; Friedman Brain Institute, Icahn School of Medicine at Mount Sinai, New York, NY, USA; Mental Illness Research, Education, and Clinical Center (VISN 2 South), James J. Peters VA Medical Center, Bronx, NY, USA; Nash Family Department of Neuroscience, Icahn School of Medicine at Mount Sinai, New York, NY, USA; Department of Psychology and Logopedics, SleepWell Research Program, University of Helsinki, Finland; Analytic and Translational Genetics Unit, Department of Medicine, Massachusetts General Hospital and Harvard Medical School, Boston, MA, USA; Stanley Center for Psychiatric Research, Broad Institute of MIT and Harvard, Cambridge, MA, USA; Department of Medicine, Harvard Medical School, Boston, MA, USA; Division of Human Genetics, Department of Psychiatry, Yale University School of Medicine, New Haven, CT, USA; Department of Psychiatry, Veterans Affairs Connecticut Healthcare Center, West Haven, CT, USA; Center for Neonatal Screening, Department for Congenital Disorders, Statens Serum Institut, Copenhagen, Denmark; Mental Health Centre Sct. Hans, Capital Region of Denmark, Institute of Biological Psychiatry, Copenhagen University Hospital, Copenhagen, Denmark; deCODE genetics / Amgen, Reykjavik, Iceland; NCRR - National Centre for Register-Based Research, Business and Social Sciences, Aarhus University, Aarhus, Denmark; Centre for Integrated Register-based Research, CIRRAU, Aarhus University, Aarhus, Denmark; Department of Affective Disorders, Aarhus University Hospital-Psychiatry, Aarhus Denmark; National Centre for Register-Based Research, Aarhus University, 8210 Aarhus V, Denmark; Queensland Centre for Mental Health Research, The Park Centre for Mental Health, Brisbane, QLD 4076, Australia; Queensland Brain Institute, University of Queensland, Brisbane, QLD 4072, Australia; Mental Health Centre Copenhagen, Capital Region of Denmark, Copenhagen University Hospital, Copenhagen, Denmark; Psychiatry Service, VA San Diego Healthcare System, San Diego, CA, USA; Departments of Psychiatry and Herbert Wertheim School of Public Health, University of California, San Diego, La Jolla, CA, USA; Center for Dementia Research, Nathan Kline Institute for Psychiatric Research, Orangeburg, NY 10962, USA; Psychosis Research Unit, Aarhus University Hospital-Psychiatry, Denmark

## Abstract

Major depression (MD) is a common mental disorder and a leading cause of disability worldwide. We conducted a GWAS meta-analysis of more than 1.3 million individuals, including 371,184 with MD, identifying 243 risk loci. Sixty-four loci are novel, including glutamate and GABA receptors that are targets for antidepressant drugs. Several biological pathways and components were enriched for genetic MD risk, implicating neuronal development and function. Intersection with functional genomics data prioritized likely causal genes and revealed novel enrichment of prenatal GABAergic neurons, astrocytes and oligodendrocyte lineages.

We found MD to be highly polygenic, with around 11,700 variants explaining 90% of the SNP heritability. Bivariate Gaussian mixture modeling estimated that > 97% of risk variants for other psychiatric disorders (anxiety, schizophrenia, bipolar disorder and ADHD) are influencing MD risk when both concordant and discordant variants are considered, and nearly all MD risk variants influence educational attainment. Additionally, we demonstrated that MD genetic risk is associated with impaired complex cognition, including verbal reasoning, attention, abstraction and mental flexibility.

Analyzing Danish nation-wide longitudinal data, we dissected the genetic and clinical heterogeneity, revealing distinct polygenic architectures across case subgroups of MD recurrency and psychiatric comorbidity and demonstrating two-to six-fold increases in absolute risks for developing comorbid psychiatric disorders among MD cases with the highest versus the lowest polygenic burden.

The results deepen the understanding of the biology underlying MD and its progression and inform precision medicine approaches in MD.

## Supplemental Table 2 for "Identification of 64 new risk loci for major depression, refinement of the genetic architecture and risk prediction of recurrence and comorbidities" (part 1 of 2)

### Sheet: GWAS loci
rplocus	Novel	CHR	start	end	leadSNP	P.leadSNP	index.SNP	Howard.LeadSNP	Levey.LeadSNP	BP.index.SNP	P.x.index.SNP	OR.index.SNP	SE.index.SNP	A1A2.index.SNP	FRQ_A_371184.index.SNP	FRQ_U_978703.index.SNP	INFO.index.SNP	LD-friends(0.1).p0.001.index.SNP	range.left.index.SNP	range.right.index.SNP	span(kb).index.SNP	LD-friends(0.6).p0.001.index.SNP	range.left.6.index.SNP	range.right.6.index.SNP	span.6(kb).index.SNP	gwas_catalog_span.6.index.SNP	genes.6.50kb(dist2index).index.SNP	N.genes.6.50kb.index.SNP
1	no	1	8307379	8946380	rs301817	1.974e-13	rs301817	rs301799	rs301816	8503379	1.974e-13	1.02429	0.0033	C/A	0.418	0.405	0.994	rs301819(0.995/-1.59),rs159963(0.981/1.04),rs301802(0.98/-6.07),rs301816(0.978/1.68),rs301799(0.977/-14.1),rs301807(0.971/-18.6),rs301805(0.967/-22.4),rs301806(0.966/-21.3),rs3795310(0.841/-71.8),rs159960(0.824/-27),rs1884352(0.703/33.9),rs301814(0.665/7.2),rs6663123(0.663/140),rs7547411(0.663/135),rs1061039(0.663/139),rs910581(0.663/26.1),rs4908760(0.663/22.8),rs10864354(0.662/46.4),rs12724979(0.662/39.3),rs7530745(0.662/54.3),rs7543004(0.662/27.7),rs1024197(0.662/33.7),rs7537982(0.662/141),rs4908761(0.662/48.8),rs11121186(0.662/37),rs1922983(0.662/27.9),rs11121202(0.661/136),rs7527389(0.661/53.2),rs11121204(0.661/151),rs7551849(0.661/36.1),rs6669503(0.661/60.9),rs12080583(0.661/21.5),rs6674651(0.661/45.2),rs7518608(0.661/53.9),rs4351668(0.661/32.4),rs6664111(0.661/150),rs12046643(0.661/44.5),rs1934138(0.661/142),rs12061328(0.661/28.6),rs6577488(0.661/31.2),rs1809332(0.661/153),rs10864353(0.661/46.3),rs922366(0.66/150),rs1318218(0.66/155),rs6675443(0.66/148),rs6577491(0.66/71.6),rs61783642(0.66/88),rs6677736(0.66/49.4),rs11121205(0.66/155),rs6577492(0.66/71.7),rs7520617(0.66/70.3),rs7542312(0.66/70.1),rs7526171(0.66/147),rs6670508(0.66/145),rs12131864(0.659/87.8),rs10864356(0.659/66.5),rs6666191(0.659/155),rs6577496(0.659/77.8),rs6668508(0.659/70.7),rs6681362(0.659/155),rs11121194(0.659/66.5),rs6577494(0.658/73.5),rs4480384(0.658/156),rs2100888(0.657/156),rs1463049(0.657/93.7),rs1463051(0.657/93.5),rs12756257(0.656/114),rs11121199(0.656/96.8),rs6577499(0.656/109),rs6702060(0.656/104),rs2016084(0.656/110),rs6577502(0.656/112),rs1463050(0.656/93.7),rs1473420(0.656/113),rs35865480(0.655/100),rs11121201(0.655/129),rs6577501(0.651/112),rs1381928(0.648/188),rs6577513(0.646/199),rs6577509(0.645/196),rs7520025(0.644/195),rs12136766(0.637/160),rs6701331(0.636/167),rs7513420(0.625/178),rs1953827(0.625/176),rs11121210(0.624/205),rs6692693(0.624/204),rs6674832(0.624/188),rs11121209(0.624/183),rs2401138(0.624/201),rs1463052(0.623/198),rs1463053(0.622/202),rs2401137(0.618/190),rs11121212(0.599/223),rs10864360(0.599/221),rs11121216(0.598/236),rs6695867(0.598/227),rs2045820(0.598/235),rs4908507(0.597/236),rs6577517(0.577/232),rs10864361(0.577/223),rs3737670(0.577/213),rs4908505(0.576/225),rs7556169(0.576/238),rs6577514(0.576/209),rs10864362(0.576/229),rs10779704(0.574/190),rs6577515(0.574/211),rs6693009(0.574/240),rs11121215(0.574/230),rs6577516(0.574/211),rs12075458(0.533/255),rs12030885(0.53/278),rs11121224(0.53/270),rs2292242(0.499/-118),rs1844583(0.499/-120),rs1473496(0.489/-113),rs10399665(0.489/-96.1),rs12403640(0.443/314),rs12028160(0.443/309),rs6677718(0.443/330),rs2401189(0.443/315),rs12024032(0.443/305),rs4908511(0.443/309),rs2784740(0.419/-2.32),rs2784739(0.418/-5.82),rs2708631(0.413/-39.9),rs2708628(0.413/-52.9),rs2784738(0.412/-37.2),rs2748456(0.412/-36.6),rs2661868(0.412/-33.6),rs2636314(0.411/-62.7),rs12143686(0.41/360),rs6698830(0.41/351),rs7513880(0.41/336),rs2708625(0.409/-26.9),rs10864367(0.409/344),rs6690928(0.409/356),rs11121232(0.409/347),rs11121164(0.401/-122),rs11121162(0.4/-124),rs72635792(0.4/-125),rs11121161(0.4/-124),rs10779701(0.4/-124),rs7517675(0.4/-121),rs1467013(0.398/-126),rs1466655(0.396/-128),rs1466654(0.396/-127),rs2131676(0.38/382),rs2185205(0.379/379),rs4908781(0.379/385),rs6577528(0.378/388),rs301818(0.377/-0.137),rs4908518(0.374/389),rs301803(0.372/-4.7),rs172531(0.372/-7.79),rs301801(0.372/-7.43),rs301798(0.371/-14.8),rs159962(0.371/-12.4),rs301797(0.37/-16.1),rs301808(0.37/-17),rs302714(0.37/-17.2),rs159961(0.369/-19.2),rs2120461(0.367/-55.7),rs301792(0.366/-35.1),rs2708630(0.366/-56),rs2661863(0.366/-50.7),rs2784737(0.366/-40.2),rs2708632(0.366/-38.9),rs301795(0.365/-36),rs301790(0.365/-34.1),rs301796(0.365/-36.6),rs301789(0.365/-34),rs301791(0.365/-35),rs1763838(0.364/-30),rs1763839(0.364/-30),rs3765971(0.361/-58),rs7530406(0.36/392),rs6678140(0.359/-66.6),rs2708633(0.358/-63.8),rs894875(0.357/-71.2),rs12068123(0.357/391),rs11121240(0.357/391),rs11581328(0.352/4.39),rs1889854(0.34/-88.1),rs1889853(0.34/-88.1),rs2252865(0.308/-80.7),rs13596(0.306/-82.2),rs10779702(0.303/-79.9),rs301804(0.303/-26.9),rs2289733(0.282/-88),rs79769442(0.27/155),rs74521170(0.266/174),rs7523186(0.265/152),rs74640733(0.264/165),rs12134896(0.264/153),rs11121203(0.264/145),rs55802878(0.264/163),rs4908768(0.264/151),rs1064826(0.263/-90.4),rs966134(0.26/-130),rs11121159(0.26/-132),rs1107284(0.26/-131),rs56305243(0.257/222),rs12122666(0.257/238),rs11121221(0.256/264),rs12121933(0.256/274),rs7553298(0.256/268),rs953535(0.256/273),rs4908774(0.255/267),rs6693127(0.255/272),rs12567592(0.255/286),rs4908775(0.255/291),rs4908508(0.255/297),rs139184490(0.255/289),rs11121222(0.254/266),rs11121172(0.248/-84.7),rs12728882(0.248/-138),rs1058766(0.248/-84.7),rs12727604(0.247/-138),rs11121154(0.247/-139),rs10864345(0.247/-137),rs7537923(0.247/-139),rs12121507(0.247/-138),1:8362754_T_C(0.246/-141),rs12122933(0.246/-140),rs11121153(0.246/-141),rs78110809(0.245/69.6),rs751790(0.244/25.8),rs12122851(0.244/131),rs114812780(0.244/25.5),rs11578142(0.244/181),rs56227503(0.244/107),rs55860300(0.244/93),rs74324642(0.244/117),rs11121207(0.244/178),rs11121213(0.244/225),rs11121182(0.244/19.2),rs12122737(0.244/113),rs12117910(0.244/53.6),rs55830087(0.244/178),rs6656249(0.244/77.6),rs11584261(0.244/57),rs12568293(0.244/37.5),rs12403339(0.244/54.9),rs12131717(0.244/215),rs12409937(0.244/34.9),rs55858268(0.244/51.3),rs7539382(0.243/75.9),rs12120824(0.243/106),rs12145445(0.243/101),rs12410336(0.243/120),rs12401496(0.243/97),rs6678982(0.243/73.8),rs10492966(0.243/94.6),rs28422051(0.243/115),rs11121218(0.243/245),rs12405049(0.243/123),rs2144463(0.243/79.9),rs11121214(0.243/225),rs11121223(0.243/269),rs11587482(0.242/240),rs10492965(0.242/94.7),rs11577530(0.242/240),rs11121152(0.242/-146),rs12140566(0.242/174),rs56163601(0.242/249),rs4908770(0.239/208),rs11584036(0.234/-116),rs35288526(0.234/-142),rs12027657(0.233/-142),rs2120459(0.231/-143),rs1472878(0.231/-143),rs6577497(0.231/102),rs4995074(0.225/31.8),rs12759741(0.225/56.3),rs11589090(0.221/22.2),rs11121211(0.207/211),rs10449318(0.206/-113),rs12565834(0.206/-113),rs1473497(0.204/-113),rs11121225(0.197/313),rs12136689(0.192/97.7),rs4908769(0.191/198),rs80243135(0.189/39.1),rs12735687(0.186/64.1),rs6577489(0.186/33.2),rs11121188(0.186/46.6),rs4908501(0.186/51.1),rs67959876(0.186/44.7),rs79644886(0.184/300),rs12125525(0.179/267),rs953043(0.178/271),rs12128827(0.178/285),rs1055236(0.176/-99.3),rs4908510(0.176/303),rs4908778(0.176/302),rs3938719(0.176/302),rs11588260(0.176/304),rs6693466(0.175/315),rs7418128(0.175/328),rs11121229(0.175/328),rs4908512(0.174/327),rs12119207(0.174/326),rs1353130(0.174/319),rs10492963(0.174/307),rs12144099(0.174/313),rs11121228(0.174/327),rs11121227(0.173/327),rs34430711(0.171/218),rs11588961(0.168/-95.9),rs11586056(0.163/342),rs12123076(0.159/335),rs35167234(0.157/-110),rs71641052(0.15/125),rs55939938(0.149/360),rs7520572(0.149/368),rs56280806(0.149/372),rs75634300(0.149/369),rs11121237(0.149/373),rs12137865(0.149/365),rs7551510(0.149/367),rs7548307(0.149/366),rs11121233(0.149/350),rs12753546(0.149/45.1),rs55840223(0.148/359),rs12142911(0.148/354),rs11121230(0.147/331),rs17386448(0.145/143),rs77137441(0.145/392),rs1107286(0.145/-131),rs72864229(0.144/-133),rs6694282(0.144/-129),rs12144098(0.14/313),rs4908516(0.14/376),rs148794902(0.134/392),rs7526802(0.134/391),rs6695310(0.133/388),rs11576478(0.133/377),rs11121241(0.133/393),rs4908777(0.132/301),rs12127888(0.13/382),rs7542102(0.13/386),rs4908517(0.13/384),rs12410886(0.129/375),rs12410893(0.129/376),rs7546225(0.125/369),rs2029706(0.125/364),rs77253658(0.123/-133),rs35463090(0.121/242),rs11121156(0.121/-135),rs11121239(0.108/385)	8357379	8896379	539	rs301819(0.995/-1.59),rs159963(0.981/1.04),rs301802(0.98/-6.07),rs301816(0.978/1.68),rs301799(0.977/-14.1),rs301807(0.971/-18.6),rs301805(0.967/-22.4),rs301806(0.966/-21.3),rs3795310(0.841/-71.8),rs159960(0.824/-27),rs1884352(0.703/33.9),rs301814(0.665/7.2),rs6663123(0.663/140),rs7547411(0.663/135),rs1061039(0.663/139),rs910581(0.663/26.1),rs4908760(0.663/22.8),rs12724979(0.662/39.3),rs7530745(0.662/54.3),rs7543004(0.662/27.7),rs1024197(0.662/33.7),rs7537982(0.662/141),rs4908761(0.662/48.8),rs11121186(0.662/37),rs10864354(0.662/46.4),rs1922983(0.662/27.9),rs6664111(0.661/150),rs11121202(0.661/136),rs12046643(0.661/44.5),rs7527389(0.661/53.2),rs11121204(0.661/151),rs7551849(0.661/36.1),rs1934138(0.661/142),rs6669503(0.661/60.9),rs12080583(0.661/21.5),rs6674651(0.661/45.2),rs7518608(0.661/53.9),rs12061328(0.661/28.6),rs4351668(0.661/32.4),rs6577488(0.661/31.2),rs1809332(0.661/153),rs10864353(0.661/46.3),rs922366(0.66/150),rs11121205(0.66/155),rs1318218(0.66/155),rs6577492(0.66/71.7),rs7520617(0.66/70.3),rs7542312(0.66/70.1),rs7526171(0.66/147),rs6675443(0.66/148),rs6577491(0.66/71.6),rs61783642(0.66/88),rs6670508(0.66/145),rs6677736(0.66/49.4),rs12131864(0.659/87.8),rs6668508(0.659/70.7),rs6681362(0.659/155),rs10864356(0.659/66.5),rs6666191(0.659/155),rs6577496(0.659/77.8),rs11121194(0.659/66.5),rs6577494(0.658/73.5),rs4480384(0.658/156),rs2100888(0.657/156),rs1463049(0.657/93.7),rs1463051(0.657/93.5),rs2016084(0.656/110),rs12756257(0.656/114),rs6577502(0.656/112),rs11121199(0.656/96.8),rs6577499(0.656/109),rs6702060(0.656/104),rs1463050(0.656/93.7),rs1473420(0.656/113),rs11121201(0.655/129),rs35865480(0.655/100),rs6577501(0.651/112),rs1381928(0.648/188),rs6577513(0.646/199),rs6577509(0.645/196),rs7520025(0.644/195),rs12136766(0.637/160),rs6701331(0.636/167),rs7513420(0.625/178),rs1953827(0.625/176),rs11121210(0.624/205),rs2401138(0.624/201),rs6692693(0.624/204),rs6674832(0.624/188),rs11121209(0.624/183),rs1463052(0.623/198),rs1463053(0.622/202),rs2401137(0.618/190)	8431579	8708379	276.8	/(0.981)rs159963;Eosinophil_perc...(27863252)(2E-19);Eosinophil_perc...(27863252)(1E-16);Neutrophil_perc...(27863252)(4E-16);Eosinophil_counts(27863252)(2E-12)/(0.971)rs301807;Vitiligo(27723757)(4E-15);Sum_eosinophil_...(27863252)(3E-11)/(0.663)rs4908760;Vitiligo(20410501)(7E-15)/(0.372)rs301801;Optic_cup_area(25631615)(5E-9);Vertical_cup-disc_ratio(25241763)(2E-8);Optic_cup_area(25631615)(3E-8)/(0.371)rs301798;Autism_spectrum...(28540026)(7E-9)/(0.37)rs301797;Schizophrenia(26198764)(5E-9)/(0.191)rs4908769;Allergy(27182965)(2E-12)	SLC45A1(-49.2),RERE(0.0),LOC102724552(0.0),SNORD128(1.5)	4
2	no	1	37034103	37311104	rs2089358	1.688e-15	rs2089358	rs1002656	rs1002656	37194103	1.688e-15	1.0248	0.0031	C/T	0.304	0.305	0.991	rs2102341(0.975/-0.195),rs1002656(0.974/-1.36),rs1002655(0.974/-1.43),rs4652927(0.922/-5.4),rs6677366(0.922/-6.6),rs11263940(0.922/-11.6),rs1395455(0.922/-8.91),rs1848111(0.919/-14.7),rs4653213(0.916/-14.6),rs4652925(0.915/-14.6),rs4653212(0.899/-18.8),rs4147222(0.899/-17.7),rs218985(0.891/-24.4),rs218987(0.869/-26.8),rs218988(0.868/-26.9),rs218989(0.865/-27.4),rs589249(0.86/-31.8),rs761718(0.859/-32.8),rs604149(0.859/-30.7),rs488359(0.859/-30.4),rs2983118(0.859/-30.2),rs514130(0.857/-31),rs592799(0.817/-37.6),rs636521(0.817/-36),rs682330(0.814/-39.3),rs682725(0.777/-39.2),rs531639(0.667/-38.7),rs4653217(0.664/-0.29),rs219004(0.657/-43.8),rs219007(0.656/-46.9),rs906228(0.653/-4.94),rs906227(0.653/-4.71),rs1395453(0.653/-8.77),rs7515309(0.653/-11.9),rs1506772(0.652/-8.59),rs34999604(0.65/-12.6),rs2135593(0.575/-13.7),rs4313360(0.574/-20.1),rs2983119(0.574/-22.5),rs1876258(0.574/-16),rs1605310(0.574/-14.3),rs4653211(0.574/-18.9),rs7551137(0.574/-20.5),rs4652922(0.574/-15.6),rs4652921(0.574/-19.3),rs7551115(0.574/-20.5),rs218984(0.572/-23.4),rs4652924(0.572/-14.6),rs218986(0.563/-25.9),rs573628(0.546/-33.1),rs681875(0.546/-32.8),rs631416(0.546/-29.2),rs7523041(0.524/-79.4),rs10796888(0.52/-88.2),rs7538860(0.52/-89.8),rs6655957(0.52/-91.6),rs10908310(0.52/-93.4),rs7555230(0.52/-89.6),rs35567939(0.518/-86.1),rs12568774(0.518/-92.1),rs12719989(0.518/-80),rs11263929(0.517/-81.5),rs10796890(0.517/-81.4),rs1474850(0.514/-97.9),rs6691368(0.514/-95.1),rs6691278(0.512/-95.2),rs6702202(0.511/-97.5),rs604512(0.505/-37.3),rs2359199(0.504/-100),rs219005(0.503/-44),rs761719(0.503/-101),rs3012034(0.503/-43.4),rs12726334(0.503/-103),rs1506773(0.503/-41),rs219006(0.503/-44.1),rs219008(0.503/-47.6),rs1001880(0.492/-49.3),rs7532617(0.49/-104),rs7534049(0.477/-60.7),rs6699982(0.476/-70.4),rs12136521(0.476/-108),rs6661126(0.476/-70.8),rs7520348(0.476/-66.2),rs12144526(0.475/-71.1),rs12144657(0.475/-76.7),rs12117415(0.475/-71),rs12754617(0.475/-73.4),rs7540064(0.475/-74.1),rs9661383(0.475/-76.1),rs7531479(0.474/-64.5),rs12561769(0.47/-77.7),rs219009(0.466/-50.3),rs218990(0.466/-57.3),rs761716(0.465/-57.4),rs219012(0.465/-56.9),rs10908312(0.418/-88.8),rs7516474(0.418/-87.6),rs10908314(0.417/-80.8),rs10908313(0.417/-86.2),rs12037681(0.417/-92.7),rs10908311(0.417/-93),rs6678108(0.416/-92.2),rs2207630(0.412/-85.1),rs10752590(0.412/-94.9),rs743015(0.409/-100),rs12131598(0.391/-105),rs2003736(0.389/-108),rs12133277(0.386/-105),rs7540086(0.386/-107),rs569460(0.385/25.3),rs34305923(0.38/-50),rs1395456(0.38/-50.3),rs56280341(0.38/-53.2),rs12566467(0.38/-51.4),rs6696926(0.38/-55.9),rs12564777(0.38/-50.7),rs1395457(0.38/-50.4),rs7531475(0.38/-52),rs11263935(0.38/-51),rs743012(0.379/-57.4),rs7553564(0.377/-57.6),rs2983117(0.374/-72.1),rs218996(0.373/-62.6),rs6698514(0.373/-74.8),rs1884264(0.373/-76.1),rs820675(0.372/27.2),rs539335(0.372/26.3),rs219002(0.372/-67.6),rs488614(0.372/26.1),rs7528341(0.372/-52.9),rs219001(0.372/-66.9),rs3012029(0.372/31.5),rs579891(0.372/35.8),rs219000(0.371/-64.3),rs6690012(0.371/-73.1),rs6701212(0.37/-110),rs7533162(0.368/-110),rs12123067(0.361/2.86),rs568832(0.361/43.1),rs479714(0.355/45.9),rs502845(0.355/45.8),rs4653218(0.354/3.22),rs1624214(0.353/49.6),rs11263943(0.353/4.03),rs570399(0.34/8.66),rs7523049(0.339/-109),rs541301(0.338/56),rs535175(0.335/-39.1),rs510159(0.333/59.4),rs507249(0.333/60.2),rs537958(0.333/60.2),rs504383(0.333/60.6),rs11576073(0.325/6.58),rs7545247(0.324/7.99),rs481121(0.319/9.38),rs1472823(0.313/26.6),rs507288(0.313/9.6),rs479779(0.306/62),rs3012031(0.305/66.1),rs2135595(0.304/35),rs6425999(0.304/34.1),rs1886913(0.304/36.6),rs7537413(0.304/38.2),rs546462(0.299/41.5),rs12083196(0.298/39.3),rs525798(0.294/46.8),rs490647(0.294/48.6),rs510237(0.291/18.6),rs523103(0.291/15.2),rs494022(0.291/16),rs2993076(0.287/67),rs10908315(0.278/17.1),rs11263946(0.277/65.7),rs478746(0.277/10.3),rs1472822(0.235/2.38),rs4653219(0.234/3.35),rs6425998(0.234/3.62),rs9659215(0.233/4.66),rs7535728(0.233/4.25),rs7549591(0.233/4.25),rs7548051(0.204/-15.3),rs2135594(0.203/-17.2),rs12063010(0.203/-15.7),rs502808(0.198/18.5),rs11263939(0.189/-20.1),rs12060668(0.189/-22.3),rs7544015(0.189/-18.1),rs12739617(0.189/-21.4),rs7554970(0.189/-18.9),rs531223(0.188/11.4),rs12022019(0.188/-23.9),rs534194(0.188/11.8),rs12741214(0.187/-26.4),rs12745602(0.186/-29.5),rs483341(0.186/9.86),rs761717(0.185/-32.9),rs10489529(0.184/-30),rs12755038(0.184/-28.6),rs12754475(0.184/-30.9),rs12757260(0.184/-30.8),rs16823354(0.184/-28.9),rs12749895(0.184/-29.4),rs35952725(0.181/-38.9),rs12748259(0.181/-37.6),rs11263941(0.181/0.028),rs12748227(0.181/-37.6),rs2135592(0.181/-36.2),rs34387683(0.18/-39),rs9887816(0.18/-0.837),rs11263942(0.18/0.207),rs16823426(0.18/-0.458),rs925025(0.18/-1.32),rs78773389(0.18/-1.96),rs12738591(0.177/-48.4),rs1316428(0.169/0.534),rs58524978(0.168/1),rs60185022(0.168/0.95),rs6663908(0.149/-10.3),rs1395454(0.149/-8.84),rs12411263(0.149/-4.57),rs969840(0.149/-6.48),rs57941310(0.149/-5.46),rs11804806(0.149/-7.21),rs969839(0.149/-6.33),rs58324345(0.149/-5.61),rs969837(0.149/-6.06),rs7515535(0.149/-11.7),rs12059346(0.149/-7.93),rs12064066(0.149/-7.7),rs56319753(0.149/-5.42),rs969838(0.149/-6.14),rs1116899(0.149/-11),rs12410895(0.149/-5.82),rs12411012(0.149/-4.62),rs969836(0.149/-5.97),rs1116900(0.149/-11.3),rs61771371(0.149/-7.02),rs7532521(0.149/-9.22),rs12059353(0.149/-7.88)	37084103	37261103	177	rs2102341(0.975/-0.195),rs1002656(0.974/-1.36),rs1002655(0.974/-1.43),rs6677366(0.922/-6.6),rs4652927(0.922/-5.4),rs11263940(0.922/-11.6),rs1395455(0.922/-8.91),rs1848111(0.919/-14.7),rs4653213(0.916/-14.6),rs4652925(0.915/-14.6),rs4653212(0.899/-18.8),rs4147222(0.899/-17.7),rs218985(0.891/-24.4),rs218987(0.869/-26.8),rs218988(0.868/-26.9),rs218989(0.865/-27.4),rs589249(0.86/-31.8),rs488359(0.859/-30.4),rs761718(0.859/-32.8),rs2983118(0.859/-30.2),rs604149(0.859/-30.7),rs514130(0.857/-31),rs592799(0.817/-37.6),rs636521(0.817/-36),rs682330(0.814/-39.3),rs682725(0.777/-39.2),rs531639(0.667/-38.7),rs4653217(0.664/-0.29),rs219004(0.657/-43.8),rs219007(0.656/-46.9),rs906227(0.653/-4.71),rs906228(0.653/-4.94),rs1395453(0.653/-8.77),rs7515309(0.653/-11.9),rs1506772(0.652/-8.59),rs34999604(0.65/-12.6)	37147203	37194103	46.9	-	-	0
3	no	1	37603228	37832929	rs1466887	2.072e-08	rs1466887	rs1466887	rs1466887	37709328	2.072e-08	1.01603	0.0028	C/T	0.445	0.44	0.982	rs4653269(0.768/8.46),rs905112(0.768/6.07),rs872157(0.768/6.71),rs10908327(0.768/10.1),rs10908329(0.767/14.8),rs1542886(0.767/15.5),rs1501538(0.767/13.9),rs10908328(0.767/13.4),rs905106(0.767/15.3),rs905107(0.766/15.1),rs1501539(0.766/13.8),rs10796897(0.766/14.9),rs12118951(0.766/12.9),rs4652947(0.762/8.48),rs11264008(0.758/18.7),rs10908331(0.758/18.8),rs7555021(0.757/18),rs12046397(0.718/2.12),rs905113(0.697/6.18),rs12037190(0.638/21.2),rs905108(0.636/15),rs1501540(0.635/13.8),rs6675139(0.635/16.4),rs1393025(0.635/11.9),rs12062610(0.634/11.2),rs4384192(0.634/8.88),rs1542885(0.633/15.7),rs7544738(0.626/17.9),rs1542884(0.626/17.7),rs7541661(0.625/16.9),rs10796898(0.539/24.1),rs10908332(0.539/24),rs215854(0.522/-30.4),rs884405(0.517/28),rs10908335(0.517/30.2),rs905109(0.516/28.1),rs905110(0.515/28.3),rs10908333(0.515/25.8),rs905114(0.513/34.2),rs4652949(0.513/38.4),rs6660738(0.513/32.8),rs2884813(0.513/37.7),rs11808998(0.513/32.2),rs10796899(0.512/40.9),1:37753527_C_A(0.512/44.2),rs10796901(0.512/44.4),rs34401669(0.512/26.5),rs9970783(0.512/41.7),rs10908336(0.512/31.5),rs28403248(0.51/26.9),rs11264010(0.51/26.2),rs10908334(0.509/25.8),rs12025331(0.507/48.5),rs11264014(0.507/49),rs10908337(0.477/56.6),rs10796902(0.477/55.9),rs10796903(0.476/58.8),rs215815(0.475/-42.2),rs215808(0.474/-39.3),rs215806(0.474/-38.3),rs215809(0.474/-40.3),rs215817(0.473/-42.4),rs215810(0.473/-40.3),rs2497991(0.473/-35.9),rs215813(0.473/-41.4),rs215816(0.472/-42.3),rs215814(0.472/-41.8),rs215811(0.472/-40.7),rs215807(0.472/-39.2),rs215819(0.472/-45.5),rs629121(0.472/-36.7),rs6691915(0.367/7.39),rs6694519(0.367/7.35),rs905111(0.367/5.94),rs949586(0.362/73.6),rs12140004(0.359/-5.28),rs11583583(0.34/-30.2),rs215820(0.338/-46.2),rs34544045(0.335/-46.1),rs12743241(0.334/-46.2),rs11589105(0.319/-22.1),rs1411931(0.314/73.5),rs12750141(0.302/-36.9),rs6657906(0.302/71.6),rs6673030(0.302/-36.7),rs10796905(0.302/71.6),rs6673402(0.302/-36.4),rs12140662(0.302/-41.4),rs10796904(0.302/71.5),rs34195246(0.302/-30),rs17508197(0.302/-29.5),rs2047707(0.287/8.19),rs10796896(0.287/11.7),rs1501541(0.287/13.6),rs10752591(0.287/8.81),rs10908326(0.287/9.73),rs11264005(0.287/9.67),rs71640713(0.276/-54.8),rs215823(0.275/-48),rs606489(0.275/-47.2),rs215821(0.275/-47.4),rs301998(0.218/21.8),rs12123283(0.217/-53.7),rs12124194(0.214/-47.3),rs56975311(0.214/-49.1),rs11584856(0.213/-48.1),rs11588099(0.193/33.1),rs12123683(0.189/-56.1),rs640970(0.179/47.3),rs634378(0.175/34.6),rs301992(0.175/43.5),rs640542(0.175/45.2),rs823926(0.174/38.9),rs301994(0.174/42.4),rs301995(0.174/41.3),rs301997(0.174/40.8),rs301993(0.173/42.8),rs589228(0.167/38.1),rs301990(0.167/44),rs622826(0.167/45.6),rs1888697(0.162/59.6),rs68116322(0.162/53.3),rs12758245(0.161/49.9),rs11577689(0.158/65.5),rs12118187(0.122/69.3),rs12118945(0.116/66.9)	37653228	37782928	129.7	rs872157(0.768/6.71),rs10908327(0.768/10.1),rs4653269(0.768/8.46),rs905112(0.768/6.07),rs10908329(0.767/14.8),rs1501538(0.767/13.9),rs1542886(0.767/15.5),rs10908328(0.767/13.4),rs905106(0.767/15.3),rs10796897(0.766/14.9),rs12118951(0.766/12.9),rs905107(0.766/15.1),rs1501539(0.766/13.8),rs4652947(0.762/8.48),rs11264008(0.758/18.7),rs10908331(0.758/18.8),rs7555021(0.757/18),rs12046397(0.718/2.12),rs905113(0.697/6.18),rs12037190(0.638/21.2),rs905108(0.636/15),rs1393025(0.635/11.9),rs1501540(0.635/13.8),rs6675139(0.635/16.4),rs12062610(0.634/11.2),rs4384192(0.634/8.88),rs1542885(0.633/15.7),rs1542884(0.626/17.7),rs7544738(0.626/17.9),rs7541661(0.625/16.9)	37709328	37730528	21.2	-	-	0
4	yes	1	38150093	38410494	rs11264103	2.969e-08	rs11264103			38249493	2.969e-08	1.01664	0.003	G/A	0.671	0.659	0.997	rs12116786(0.991/-2.4),rs12118489(0.991/-1.82),rs112141534(0.857/-11.4),rs72661817(0.857/-11),rs12137845(0.855/-17.2),rs28489009(0.83/17.8),rs2306627(0.83/11),rs4653329(0.829/36.4),rs4652969(0.829/83.2),rs12760154(0.829/35.1),rs4652970(0.828/105),rs2291161(0.828/106),rs67164465(0.828/32.4),rs4281294(0.827/111),rs34349547(0.827/107),rs12395(0.806/19.3),rs28378413(0.805/51.7),rs67704103(0.805/41.8),rs12726977(0.805/36.1),rs34888157(0.805/40.6),rs28593140(0.804/85.7),rs55699901(0.804/34.7),rs56023437(0.804/104),rs28544343(0.8/45.1),rs28411352(0.678/29.1),rs35432557(0.674/4.02),rs568419(0.546/-6.86),rs640573(0.546/-5.63),rs2763041(0.546/-10.6),rs7529924(0.546/-7.78),rs489408(0.546/-5.71),rs599887(0.545/-9.19),rs531785(0.545/-8.56),rs1082867(0.545/-11.2),rs482818(0.544/-16.1),rs502621(0.544/-13.1),rs688453(0.543/-13.8),rs55988842(0.54/-24.4),rs72661807(0.538/-25.1),rs55676834(0.538/-24.4),rs56351114(0.538/-24.7),rs56255580(0.538/-24.8),rs476012(0.523/-8.59),rs562227(0.522/-15.1),rs4653328(0.507/-22.4),rs11584465(0.496/-29.4),rs55961200(0.495/-33.2),rs10908377(0.493/-35),rs72659492(0.492/-36.2),rs11264096(0.492/-43.5),rs4653327(0.491/-37),rs4652968(0.35/1.82),rs499168(0.348/-20.7),rs4308943(0.347/-1.76),rs7686(0.345/19.4),rs28398279(0.345/18),rs3845498(0.345/18.9),rs12049522(0.343/-3.98),rs11488567(0.343/74.1),rs766588(0.341/49.3),rs12743834(0.339/69.4),rs640218(0.281/-27.4),rs694523(0.28/-34.3),rs34460490(0.28/-30),rs550966(0.277/-45.5),rs631432(0.277/-48.1),rs657851(0.263/-49.4),rs3898795(0.181/53.3),rs3912368(0.181/51.8),rs3856139(0.181/53.5),rs636269(0.179/3.32),rs573744(0.179/3.14),rs12026766(0.178/4.72),rs6426033(0.177/7.41),rs532955(0.176/-14.2),rs1681575(0.176/-9.02),rs61776664(0.174/101),rs28591211(0.174/95.4),rs28583821(0.173/47.2),rs9329570(0.173/100),rs4653332(0.172/82.3),rs9726828(0.17/66.3),rs9725241(0.169/57.4)	38200093	38360493	160.4	rs12116786(0.991/-2.4),rs12118489(0.991/-1.82),rs72661817(0.857/-11),rs112141534(0.857/-11.4),rs12137845(0.855/-17.2),rs2306627(0.83/11),rs28489009(0.83/17.8),rs4652969(0.829/83.2),rs12760154(0.829/35.1),rs4653329(0.829/36.4),rs2291161(0.828/106),rs67164465(0.828/32.4),rs4652970(0.828/105),rs4281294(0.827/111),rs34349547(0.827/107),rs12395(0.806/19.3),rs28378413(0.805/51.7),rs67704103(0.805/41.8),rs12726977(0.805/36.1),rs34888157(0.805/40.6),rs56023437(0.804/104),rs28593140(0.804/85.7),rs55699901(0.804/34.7),rs28544343(0.8/45.1),rs28411352(0.678/29.1),rs35432557(0.674/4.02)	38232293	38360493	128.2	/(0.678)rs28411352;Rheumatoid_arthritis(24390342)(3E-12);Rheumatoid_arthritis(24390342)(6E-9)	EPHA10(0.0),MANEAL(0.0),YRDC(0.0),C1orf122(0.0),MTF1(0.0),INPP5B(26.9)	6
5	no	1	47608681	47759182	rs7534271	1.669e-08	rs7534271		rs7534271	47693981	1.669e-08	1.01613	0.0028	C/G	0.405	0.397	0.999	rs11211481(1/0.186),rs7525145(0.999/-0.167),rs61782665(0.999/-1.95),rs12141363(0.995/2.6),rs6700838(0.992/6.05),rs1015890(0.992/8.25),rs12057184(0.991/12.3),rs2008713(0.99/8.39),rs911910(0.989/13),rs12407157(0.989/13),rs2984618(0.988/-3.54),rs34087210(0.984/-4.14),rs977747(0.979/-9.3),rs7664(0.979/-12),rs10789504(0.953/-17.4),rs6669341(0.953/-15.5),rs741959(0.953/-17.7),rs1543502(0.952/-16.9),rs12144626(0.951/-23.5),rs10890472(0.887/14.1),rs11211480(0.832/-0.761),rs12083555(0.81/9.42),rs11211482(0.809/10.7),rs1810658(0.808/12.8),rs6695898(0.8/-12.2),rs11211479(0.799/-13),rs6692253(0.799/-13.5),rs4926726(0.797/-14.5),rs4926725(0.797/-14.6),rs6658125(0.796/-17),rs743270(0.796/-18.4),rs4926524(0.796/-14.7),rs10890471(0.796/-17.5),rs4926521(0.796/-19.2),rs12145836(0.794/-21.7),rs4134058(0.794/-23.1),rs4926719(0.616/-32.1),rs7545034(0.614/-34.5),rs765861(0.602/15.2),rs4926718(0.373/-32.4),rs4926513(0.371/-31.6),rs941412(0.368/-35.3),rs2798355(0.177/-12.3),rs1008455(0.175/-20.2),rs2181223(0.174/-22.7),rs13373881(0.149/-20.7)	47658681	47709181	50.5	rs11211481(1/0.186),rs7525145(0.999/-0.167),rs61782665(0.999/-1.95),rs12141363(0.995/2.6),rs1015890(0.992/8.25),rs6700838(0.992/6.05),rs12057184(0.991/12.3),rs2008713(0.99/8.39),rs911910(0.989/13),rs12407157(0.989/13),rs2984618(0.988/-3.54),rs34087210(0.984/-4.14),rs977747(0.979/-9.3),rs7664(0.979/-12),rs6669341(0.953/-15.5),rs10789504(0.953/-17.4),rs741959(0.953/-17.7),rs1543502(0.952/-16.9),rs12144626(0.951/-23.5),rs10890472(0.887/14.1),rs11211480(0.832/-0.761),rs12083555(0.81/9.42),rs11211482(0.809/10.7),rs1810658(0.808/12.8),rs6695898(0.8/-12.2),rs11211479(0.799/-13),rs6692253(0.799/-13.5),rs4926725(0.797/-14.6),rs4926726(0.797/-14.5),rs6658125(0.796/-17),rs743270(0.796/-18.4),rs4926524(0.796/-14.7),rs10890471(0.796/-17.5),rs4926521(0.796/-19.2),rs12145836(0.794/-21.7),rs4134058(0.794/-23.1),rs4926719(0.616/-32.1),rs7545034(0.614/-34.5),rs765861(0.602/15.2)	47659481	47709181	49.7	/(0.979)rs977747;Body_mass_index(25673413)(2E-8)/(0.832)rs11211480;Mean_corpuscula...(27863252)(8E-17)/(0.8)rs6695898;Mean_corpuscular_volume(27863252)(2E-25)	CYP4A22(-29.5),LINC00853(0.0),PDZK1IP1(0.0),TAL1(0.0),STIL(0.0)	5
6	no	1	49249162	50642063	rs11579246	5.178e-10	rs11579246	rs11579246	rs11579246,rs17105472	50559162	5.178e-10	1.03015	0.0048	A/G	0.901	0.891	0.997	rs35596618(0.98/-55.1),rs12747011(0.973/-76.7),rs11576945(0.972/-102),rs34068729(0.971/-108),rs10788920(0.97/-227),rs4926828(0.969/-341),rs12723839(0.969/-458),rs6671257(0.968/-327),rs34990272(0.968/-443),rs1923007(0.968/-316),rs79172111(0.968/-445),rs12728348(0.967/-143),rs11587574(0.964/-505),rs1534390(0.961/-669),rs35338099(0.958/-632),rs35466861(0.957/-756),rs12732327(0.957/-745),rs17105629(0.956/-760),rs12727100(0.955/-563),rs71647734(0.949/-812),rs34201294(0.946/-804),rs34002388(0.94/-800),rs80204627(0.937/-864),rs35117642(0.935/-860),rs354155(0.932/-884),rs590503(0.887/-978),rs655065(0.881/-996),rs589436(0.879/-1e+03),rs17105472(0.879/-1.03e+03),rs2793286(0.816/-1.09e+03),rs2764699(0.804/-1.08e+03),rs1361544(0.802/-1.07e+03),rs1343429(0.8/-1.07e+03),rs77299491(0.792/-672),rs74858806(0.773/-866),rs2480677(0.635/18.5),rs2480691(0.631/30.6),rs3121537(0.607/-1.18e+03),rs34776682(0.598/-1.2e+03),rs2494883(0.596/28.9),rs7517535(0.596/25.5),rs11578524(0.594/-1.2e+03),rs3121536(0.59/-1.17e+03),rs12747763(0.586/-1.22e+03),rs2480692(0.577/29.7),rs2494884(0.576/32.2),rs2494885(0.568/32.6),rs2480690(0.56/32.9),rs77322446(0.503/-1.26e+03),rs12757082(0.257/-1.17e+03),rs12756672(0.255/-1.17e+03)	49299162	50592062	1292.9	rs35596618(0.98/-55.1),rs12747011(0.973/-76.7),rs11576945(0.972/-102),rs34068729(0.971/-108),rs10788920(0.97/-227),rs12723839(0.969/-458),rs4926828(0.969/-341),rs34990272(0.968/-443),rs6671257(0.968/-327),rs1923007(0.968/-316),rs79172111(0.968/-445),rs12728348(0.967/-143),rs11587574(0.964/-505),rs1534390(0.961/-669),rs35338099(0.958/-632),rs12732327(0.957/-745),rs35466861(0.957/-756),rs17105629(0.956/-760),rs12727100(0.955/-563),rs71647734(0.949/-812),rs34201294(0.946/-804),rs34002388(0.94/-800),rs80204627(0.937/-864),rs35117642(0.935/-860),rs354155(0.932/-884),rs590503(0.887/-978),rs655065(0.881/-996),rs589436(0.879/-1e+03),rs17105472(0.879/-1.03e+03),rs2793286(0.816/-1.09e+03),rs2764699(0.804/-1.08e+03),rs1361544(0.802/-1.07e+03),rs1343429(0.8/-1.07e+03),rs77299491(0.792/-672),rs74858806(0.773/-866),rs2480677(0.635/18.5),rs2480691(0.631/30.6),rs3121537(0.607/-1.18e+03)	49379162	50589762	1210.6	-	AGBL4(-19.5),LOC101929721(-774.2),AGBL4-IT1(-571.4),ELAVL4(0.0)	4
7	no	1	51974961	52480962	rs12135327	2.462e-13	rs12135327	rs1890946	rs12135327	52297961	2.462e-13	0.97961	0.0028	C/T	0.467	0.471	0.999	rs7413471(0.997/41.8),rs6691091(0.997/25.8),rs1890946(0.996/44.5),rs1538881(0.996/39.1),rs2405861(0.988/-3.45),rs7520502(0.987/7.7),rs6702037(0.986/12.8),rs6676789(0.986/18.8),rs7551758(0.973/-23.9),rs6685190(0.963/-28.9),rs4422953(0.951/12.9),rs11205897(0.895/0.19),rs7526552(0.892/22.6),rs736756(0.891/46.5),rs11205896(0.885/-6.98),rs8375(0.862/-31.7),rs2077725(0.715/-4.39),rs6676305(0.713/24.5),rs2747525(0.713/-13.9),rs6663305(0.712/45.3),rs2153533(0.712/42.3),rs6588415(0.712/36.1),rs883058(0.658/19.3),rs6698110(0.628/106),rs11205911(0.626/98.4),rs6588417(0.626/108),rs12566236(0.617/99),rs10888738(0.609/49.1),rs12126320(0.608/51.4),rs7521001(0.608/56.4),rs11205902(0.604/50.8),rs7544633(0.599/61.2),rs2842586(0.599/47.8),rs7540881(0.599/59.5),rs34172643(0.593/37),rs1539689(0.577/65.8),rs4926561(0.576/66.6),rs6698358(0.575/70.4),rs35728568(0.57/43.5),rs34743561(0.57/37.1),rs2982846(0.57/-18.3),rs11205899(0.57/24.7),rs67932664(0.57/13.2),rs35256256(0.57/33.7),rs34787709(0.566/73.6),rs6698826(0.561/77),rs4926903(0.555/113),rs4537499(0.555/83.6),rs1079465(0.548/95.3),rs1954260(0.548/93.1),rs10888740(0.547/102),rs3765687(0.546/104),rs7541308(0.546/120),rs6697270(0.546/105),rs6686975(0.545/125),rs2982847(0.537/-24.3),rs7541944(0.516/-27.9),rs7544498(0.486/74.4),rs11205908(0.486/74.5),rs6588416(0.481/77.5),rs12078415(0.478/77.9),rs3001778(0.438/55.5),rs2994536(0.438/55.4),rs856608(0.426/-3.43),rs11585468(0.425/24.2),rs856610(0.425/-5.66),rs12944(0.425/5.04),rs112216281(0.425/28.7),rs856605(0.425/-0.403),rs856615(0.425/-13.7),rs112152147(0.425/17.8),rs1538879(0.425/-19.2),rs11582490(0.424/13.6),rs72663155(0.424/33.1),rs6673315(0.422/17.9),rs2495222(0.421/-29.9),rs2792593(0.419/52.7),rs7531390(0.419/49.5),rs3121159(0.418/51),rs2994535(0.416/50.6),rs11205901(0.415/50.4),rs7531484(0.413/49.6),rs7519810(0.413/49.6),rs2747526(0.413/-33.1),rs2783179(0.411/133),rs2792594(0.409/60.1),rs2842579(0.408/61),rs2842584(0.407/48.4),rs1935289(0.4/109),rs2897314(0.397/111),rs2406085(0.396/111),rs10888743(0.395/125),rs2809935(0.388/72.4),rs12757316(0.383/69.4),rs2495225(0.38/77.7),rs2251411(0.376/93.6),rs2809936(0.375/88.9),rs2809925(0.375/85.1),rs2795001(0.371/85.3),rs2809943(0.369/118),rs1935291(0.368/110),rs2795002(0.363/104),rs2809945(0.362/121),rs1935288(0.36/108),rs2256200(0.36/110),rs2809944(0.36/120),rs1935294(0.356/126),rs2809948(0.35/126),rs35195826(0.344/126),rs4926904(0.343/128),rs2795008(0.342/127),rs2794988(0.333/133),rs856614(0.314/-46),rs2842581(0.115/-31.8),rs2842588(0.101/-13.9),rs2792590(0.101/28.7),rs2474118(0.101/-16.9),rs17398598(0.1/-273)	52024961	52430961	406	rs7413471(0.997/41.8),rs6691091(0.997/25.8),rs1890946(0.996/44.5),rs1538881(0.996/39.1),rs2405861(0.988/-3.45),rs7520502(0.987/7.7),rs6676789(0.986/18.8),rs6702037(0.986/12.8),rs7551758(0.973/-23.9),rs6685190(0.963/-28.9),rs4422953(0.951/12.9),rs11205897(0.895/0.19),rs7526552(0.892/22.6),rs736756(0.891/46.5),rs11205896(0.885/-6.98),rs8375(0.862/-31.7),rs2077725(0.715/-4.39),rs6676305(0.713/24.5),rs2747525(0.713/-13.9),rs6663305(0.712/45.3),rs6588415(0.712/36.1),rs2153533(0.712/42.3),rs883058(0.658/19.3),rs6698110(0.628/106),rs6588417(0.626/108),rs11205911(0.626/98.4),rs12566236(0.617/99),rs10888738(0.609/49.1),rs12126320(0.608/51.4),rs7521001(0.608/56.4),rs11205902(0.604/50.8)	52266261	52405961	139.7	-	OSBPL9(0.0),NRDC(0.0),MIR761(0.0),RAB3B(25.7)	4
8	no	1	72463239	73009240	rs7531118	1.458e-27	rs7531118	rs2568958	rs7531118	72837239	1.458e-27	0.96889	0.0029	T/C	0.473	0.461	0.992	rs11209951(0.74/0.251),rs2012697(0.74/-17.6),rs11209952(0.74/0.261),rs990871(0.74/-13.5),rs10889947(0.74/-9.02),rs11209950(0.74/-7.56),rs1841499(0.74/-0.783),rs10789336(0.74/1.17),rs6661921(0.736/-12.4),rs6687024(0.736/-12.4),rs1432639(0.702/-24),rs11209943(0.702/-86.7),rs2568956(0.701/-72.9),rs3101337(0.701/-86.1),rs2613494(0.701/-24.6),rs1460942(0.701/-24),rs1460943(0.701/-24.1),rs2815765(0.701/-85),rs2568961(0.701/-24.5),rs3101336(0.701/-86.1),rs2568958(0.701/-72.1),rs2815752(0.701/-24.8),rs2568952(0.701/-82.1),rs2568960(0.7/-25),rs2815753(0.7/-24.9),rs3101339(0.699/-88.6),rs6699744(0.693/-12.1),rs11209948(0.691/-25.3),rs10789340(0.525/103),rs2422137(0.454/-217),rs2821239(0.45/-247),rs1385912(0.45/-254),rs2630406(0.45/-246),rs2630400(0.45/-253),rs2630390(0.449/-234),rs2220253(0.446/-272),rs2630392(0.445/-268),rs1486094(0.445/-264),rs1486091(0.445/-266),rs727726(0.442/-277),rs2821246(0.44/-260),rs2630395(0.44/-260),rs7556006(0.439/-250),rs7541218(0.439/-223),rs11209920(0.439/-226),rs12133604(0.439/-226),rs12132602(0.439/-240),rs57316908(0.439/-227),rs12141628(0.439/-243),rs11209921(0.439/-225),rs4649954(0.439/-244),rs7515320(0.439/-224),rs7517923(0.439/-223),rs1486096(0.439/-253),rs12750634(0.439/-240),rs12402629(0.437/-259),rs11209916(0.437/-251),rs11209915(0.437/-251),rs12140090(0.435/-279),rs1486093(0.434/-264),rs1352082(0.434/-266),rs1564970(0.434/-263),rs1072882(0.412/15.8),rs1961767(0.412/15.5),rs1599335(0.411/10.4),rs10889950(0.411/50.5),rs7549534(0.411/48.7),rs10789339(0.411/47.5),rs1838662(0.411/37),rs7532281(0.411/45.1),rs10889951(0.411/50.6),rs1599334(0.411/29.3),rs6424470(0.411/56.4),rs11209961(0.411/38.4),rs4650133(0.411/26.7),rs1824530(0.411/25.9),rs1445581(0.411/62.1),rs10789338(0.411/38),rs6424469(0.411/56.4),rs6673910(0.411/49.3),rs10889952(0.411/53.3),rs11209960(0.411/33.9),rs1445582(0.41/60.7),rs11209964(0.41/47.8),rs2121056(0.41/69.5),rs6424471(0.41/64.5),rs980243(0.41/59.9),rs1596762(0.41/65.7),rs1822977(0.41/69.2),rs2422221(0.41/59.4),rs7531797(0.41/65.9),rs1373913(0.41/64.3),rs2166314(0.41/58.3),rs4649956(0.409/72.2),rs12759396(0.409/84.1),rs7535539(0.409/76.3),rs7534013(0.409/71.8),rs11209968(0.409/74.1),rs2422222(0.409/75.5),rs2121055(0.409/83),rs12035763(0.409/93.4),rs12035943(0.409/67),rs10889955(0.409/72.9),rs4650138(0.408/87.4),rs12026130(0.408/72.9),rs11209969(0.408/78.9),rs7523080(0.408/90.1),rs1841493(0.408/11.8),rs4650139(0.408/87.6),rs7530496(0.407/101),rs4649957(0.407/113),rs1822979(0.407/114),rs11209972(0.407/107),rs973526(0.378/-281),rs2815778(0.37/13.2),rs2613480(0.37/13.2),rs2815767(0.37/29.6),rs2613473(0.369/29.7),rs1903372(0.369/27.8),rs2815781(0.369/11.4),rs1084440(0.368/65.5),rs782239(0.368/70.9),rs1084441(0.368/65.4),rs1084439(0.368/65.7),rs782243(0.367/79.3),rs782252(0.367/74.6),rs782236(0.366/97.6),rs2126077(0.362/-125),rs10889958(0.357/119),rs1194286(0.352/-149),rs9424977(0.351/-112),rs2797543(0.351/-136),rs1194284(0.351/-125),rs1026566(0.351/-128),rs1194267(0.351/-133),rs1194259(0.351/-156),rs7549792(0.351/-96.6),rs2821285(0.351/-170),rs1194270(0.351/-135),rs1194263(0.351/-129),rs1194282(0.351/-124),rs2797540(0.351/-164),rs1194273(0.351/-140),rs1026567(0.351/-129),rs1858600(0.351/-163),rs1870676(0.351/-92.2),rs1675356(0.351/-154),rs1209251(0.351/-135),rs9425081(0.351/-95),rs1194271(0.351/-135),rs1205484(0.351/-142),rs1194269(0.351/-133),rs3101340(0.351/-93.1),rs1194277(0.351/-123),rs1194283(0.351/-124),rs1194265(0.351/-130),rs1194278(0.35/-123),rs2821288(0.35/-176),rs1380995(0.35/-103),rs1776012(0.35/-119),rs3101341(0.35/-89.4),rs1194281(0.35/-123),rs12036585(0.35/-193),rs6699731(0.35/-192),rs11584611(0.35/-95.4),rs2821296(0.35/-207),rs2821293(0.35/-195),rs6699841(0.35/-191),rs2630431(0.35/-202),rs11209932(0.35/-194),rs11209933(0.35/-190),rs11209928(0.349/-210),rs2821295(0.349/-197),rs6668604(0.349/-186),rs12137231(0.348/-102),rs2422136(0.345/-219),rs7550173(0.34/107),rs12033462(0.34/110),rs1822981(0.34/99.6),rs10493498(0.322/101),rs10889956(0.322/99.1),rs2422135(0.306/-297),rs12130387(0.306/-290),rs2821266(0.306/-302),rs290702(0.306/39.1),rs2821272(0.306/-312),rs12409966(0.306/-298),rs11209906(0.306/-292),rs2220252(0.306/-303),rs2200484(0.306/-301),rs12408173(0.306/-306),rs12049085(0.306/-295),rs11209905(0.306/-296),rs2821260(0.306/-283),rs12132044(0.306/-304),rs11209896(0.305/-324),rs11209899(0.305/-314),rs975480(0.305/-319),rs12131816(0.305/-307),rs1486084(0.305/-316),rs11209900(0.305/-308),rs12564163(0.305/-324),rs2630381(0.305/-303),rs290703(0.305/39),rs12036443(0.305/-312),rs782210(0.304/110),rs782219(0.304/87.6),rs1807758(0.304/100),rs949773(0.304/99.8),rs10889957(0.304/101),rs813004(0.303/117),rs782208(0.303/116),rs782207(0.303/116),rs60012417(0.297/-3.22),rs11581447(0.297/-7.56),rs12123328(0.297/-4.04),rs12117250(0.297/-2.44),rs4322186(0.296/1.32),rs12139531(0.296/-9.46),rs12143898(0.296/-11.1),rs12137749(0.296/-16.5),rs6697541(0.296/-17.9),rs112657490(0.296/1.11),rs1903374(0.296/2.81),rs79547900(0.296/3.96),rs6660464(0.296/-10.3),rs72945107(0.296/0.947),rs1903376(0.296/2.67),rs2999987(0.293/7.28),rs290697(0.289/33.6),rs782244(0.287/79.2),rs782246(0.287/78.6),rs1838658(0.287/91.2),rs782237(0.286/96.8),rs7536869(0.286/103),rs782212(0.286/108),rs3128341(0.283/-87.4),rs9424981(0.283/-71.2),rs9425090(0.283/-71.9),rs3101338(0.283/-86.9),rs9425089(0.283/-72.2),rs6682389(0.282/-24.2),rs78095791(0.279/-25.3),rs72945111(0.275/7.94),rs72945113(0.275/8.02),rs2815749(0.265/-22.5),rs1460940(0.265/-22.6),rs2815748(0.264/-21.1),rs2613503(0.264/2.54),rs2613500(0.264/-17.4),rs2815747(0.264/-16.1),rs1993709(0.264/1.29),rs2613508(0.264/-3.66),rs2613507(0.264/-2.74),rs2613504(0.264/-1.5),rs2613505(0.264/-1.83),rs1620977(0.259/-108),rs72943001(0.254/-5.85),rs11588959(0.254/-7.62),rs11581403(0.254/-7.71),rs12117438(0.253/-14.8),rs6690399(0.253/-20.1),rs11581382(0.253/-7.89),rs17526561(0.253/-19),rs12143571(0.253/-15.1),rs12144335(0.253/-9.06),rs12120564(0.252/6.71),rs2613498(0.251/-84.3),rs2568957(0.251/-72.8),rs2613497(0.251/-83.4),rs2613499(0.251/-85.7),rs2815757(0.251/-73),rs2815764(0.251/-83.1),rs2568953(0.251/-83.3),rs2613496(0.251/-82.5),rs12740789(0.25/-85.2),rs61765651(0.25/-82.9),rs61765650(0.25/-84.1),rs34361149(0.249/-86.8),rs74967575(0.249/-17.4),rs76659454(0.243/-87.5),rs12131707(0.242/7.05),rs34579341(0.235/-91.3),rs34723450(0.234/-113),rs34874247(0.234/-92.3),rs34376163(0.234/-98.5),rs34020954(0.234/-94.9),rs61765646(0.234/-114),rs12737564(0.234/-97.7),rs12085418(0.231/-283),rs1486080(0.231/-309),rs1026999(0.231/-321),rs2046504(0.231/-310),rs1564968(0.231/-309),rs17580974(0.231/-319),rs1026997(0.231/-321),rs1026998(0.231/-321),rs12091740(0.231/-283),rs988421(0.231/-287),rs1486108(0.231/-294),rs1486078(0.231/-303),rs12074700(0.231/-319),rs1159129(0.231/-306),rs35645202(0.231/-289),rs1540616(0.231/-307),rs6657634(0.231/-320),rs7541651(0.231/-282),rs11209908(0.231/-287),rs12354124(0.231/-319),rs7542278(0.231/-293),rs2046503(0.231/-306),rs2422134(0.23/-323),rs1905976(0.227/-324),rs1905977(0.227/-324),rs1599339(0.202/8.95),rs2815775(0.201/16.2),rs1460939(0.2/24.3),rs11209963(0.199/46.1),rs61771778(0.199/89.6),rs2590943(0.199/37.2),rs2797104(0.199/54.2),rs2815766(0.199/52.6),rs782240(0.199/69.1),rs992956(0.199/63.9),rs782257(0.199/61.8),rs2492971(0.199/49.9),rs782245(0.199/78.6),rs1373914(0.199/64.3),rs782218(0.199/88.2),rs782221(0.199/86.8),rs4649955(0.199/51.4),rs2590942(0.199/48),rs782242(0.199/79.3),rs1664410(0.198/95.1),rs782214(0.198/108),rs796698(0.198/101),rs707444(0.198/112),rs34840702(0.198/-174),rs782211(0.198/109),rs1858601(0.197/-163),rs35944729(0.197/-171),rs34289700(0.197/-177),rs1599337(0.197/9.22),rs35483896(0.197/-142),rs9699942(0.197/-155),rs34940719(0.197/-143),rs35166058(0.197/-134),rs61765640(0.197/-153),rs12725081(0.196/-155),rs34029663(0.196/-202),rs12748679(0.196/-193),rs79908654(0.196/-197),rs6665041(0.196/-205),rs2901653(0.196/-205),rs34274959(0.196/-151),rs61765616(0.196/-194),rs61765613(0.196/-200),rs7526028(0.196/-203),rs36075373(0.196/-200),rs6672863(0.196/-182),rs61765615(0.196/-198),rs12755450(0.195/-209),rs12726084(0.195/-188),rs2630404(0.193/-247),rs2630409(0.193/-237),rs1385911(0.193/-235),rs2630401(0.193/-252),rs1486095(0.193/-257),rs2630407(0.193/-246),rs12083421(0.193/-228),rs2630408(0.193/-241),rs12036745(0.193/-237),rs1545934(0.193/-225),rs2630399(0.193/-255),rs2821236(0.193/-242),rs2630397(0.193/-255),rs2630438(0.193/-224),rs2630405(0.193/-247),rs1021240(0.19/-279),rs2630391(0.19/-272),rs2821254(0.19/-279),rs2821251(0.19/-267),rs2821253(0.19/-279),rs986219(0.19/-275),rs10789334(0.175/-189),rs11587434(0.174/-222),rs12128707(0.169/-249),rs1385919(0.147/-231),rs2821235(0.147/-238),rs1545933(0.147/-226),rs34124399(0.146/-234),rs2245234(0.145/-229),rs2821248(0.144/-262),rs1905978(0.144/-271),rs12742474(0.144/-280),rs812462(0.14/119),rs7542974(0.137/-293),rs6698502(0.13/87.8),rs74089203(0.128/105),rs61491549(0.128/109),rs11586991(0.121/120),rs4545290(0.121/119),rs61771795(0.121/120),rs10493499(0.121/119),rs11588862(0.121/121),rs61771794(0.121/119),rs782202(0.121/121),rs61771798(0.121/121),rs72684685(0.12/122),rs61771797(0.12/121),rs61771796(0.12/121),rs61771799(0.12/122),rs1385921(0.11/-231),rs74924535(0.11/-225),rs1385920(0.11/-231),rs55777234(0.11/-224),rs12139652(0.11/-228),rs11587895(0.11/-225),rs75014666(0.11/-225),rs12137663(0.11/-230),rs12136617(0.11/-224),rs11587829(0.11/-225),rs11589787(0.109/-267),rs2016698(0.109/-275),rs112877838(0.109/-234),rs17588282(0.109/-270),rs11583451(0.109/-234),rs7517387(0.109/-248),rs77801296(0.109/-275),rs7413319(0.109/-238),rs1486097(0.109/-252),rs7549778(0.109/-252),rs10493493(0.109/-268),rs56062633(0.109/-263),rs4650129(0.109/-237),rs12124902(0.109/-258)	72513239	72959239	446	rs1841499(0.74/-0.783),rs11209951(0.74/0.251),rs11209950(0.74/-7.56),rs10889947(0.74/-9.02),rs10789336(0.74/1.17),rs2012697(0.74/-17.6),rs990871(0.74/-13.5),rs11209952(0.74/0.261),rs6661921(0.736/-12.4),rs6687024(0.736/-12.4),rs1432639(0.702/-24),rs11209943(0.702/-86.7),rs3101336(0.701/-86.1),rs3101337(0.701/-86.1),rs1460942(0.701/-24),rs1460943(0.701/-24.1),rs2815765(0.701/-85),rs2568961(0.701/-24.5),rs2613494(0.701/-24.6),rs2815752(0.701/-24.8),rs2568956(0.701/-72.9),rs2568952(0.701/-82.1),rs2568958(0.701/-72.1),rs2568960(0.7/-25),rs2815753(0.7/-24.9),rs3101339(0.699/-88.6),rs6699744(0.693/-12.1),rs11209948(0.691/-25.3)	72748639	72838409	89.77	/(0.74)rs11209951;Body_mass_index(28448500)(3E-16);Body_mass_index(28448500)(7E-16);Body_mass_index...(28448500)(7E-16);Body_mass_index...(28448500)(1E-15);Body_mass_index...(28448500)(2E-11);Body_mass_index(28448500)(7E-11);Body_mass_index...(28448500)(8E-11);Body_mass_index...(28448500)(9E-11);Body_mass_index...(28448500)(6E-10);Body_mass_index(28448500)(6E-9)/(0.701)rs3101336;Body_mass_index(25673413)(3E-26);Body_mass_index(25673413)(6E-26);Body_mass_index(25673413)(9E-17);Body_mass_index(25673413)(2E-16);Body_mass_index...(28443625)(3E-16);BMI_(adjusted_f...(28443625)(1E-15);Obesity(23563607)(1E-13);Menarche_(age_at_onset)(25231870)(5E-13);BMI_(adjusted_f...(28443625)(2E-12);Body_mass_index...(28443625)(8E-12);BMI_in_non-smokers(28443625)(2E-10);BMI_in_non-smokers(28443625)(8E-9);Obesity_(early_...(23563609)(2E-8);BMI_in_smokers(28443625)(4E-8);Childhood_body_mass_index(26604143)(4E-8)/(0.701)rs2568958;Obesity(23563607)(4E-16);Body_mass_index(23563607)(2E-14);Body_mass_index(19079260)(1E-11);Weight(19079260)(2E-8)/(0.701)rs2815752;Body_mass_index(20935630)(2E-22)/(0.253)rs12144335;Educational_att...(27225129)(4E-8)	NEGR1(-39.0)	1
9	no	1	73078563	74210837	rs10890020	1.722e-21	rs2692863	rs10890020	rs7523829	73231563	1.25e-12	0.97395	0.0037	C/T	0.171	0.156	0.999	rs2692864(0.999/0.649),rs2841188(0.997/0.385),rs11210054(0.996/-2.85),rs61771930(0.988/-0.073),rs7415357(0.988/0.476),rs2841189(0.987/-0.259),rs2422286(0.986/3.27),rs6674768(0.985/10.9),rs17615090(0.985/-2.36),rs72670590(0.985/7.52),rs7542932(0.985/-4.53),rs17615732(0.984/19.7),rs17615698(0.984/19.4),rs4650154(0.984/14.8),rs17615203(0.982/8.3),rs61771933(0.981/8.28),rs2841187(0.943/5.26),rs2841186(0.943/6.74),rs2764508(0.943/4.45),rs2692860(0.833/33),rs61771932(0.789/7.98),rs61771934(0.788/23.2),rs61771920(0.788/-19.6),rs61771892(0.756/-81.2),rs61771896(0.755/-65.7),rs56142491(0.75/-103),rs61771935(0.69/26.4),rs61771936(0.425/34.5)	73128563	73266063	137.5	rs2692864(0.999/0.649),rs2841188(0.997/0.385),rs11210054(0.996/-2.85),rs7415357(0.988/0.476),rs61771930(0.988/-0.073),rs2841189(0.987/-0.259),rs2422286(0.986/3.27),rs7542932(0.985/-4.53),rs6674768(0.985/10.9),rs17615090(0.985/-2.36),rs72670590(0.985/7.52),rs17615732(0.984/19.7),rs17615698(0.984/19.4),rs4650154(0.984/14.8),rs17615203(0.982/8.3),rs61771933(0.981/8.28),rs2841187(0.943/5.26),rs2841186(0.943/6.74),rs2764508(0.943/4.45),rs2692860(0.833/33),rs61771932(0.789/7.98),rs61771934(0.788/23.2),rs61771920(0.788/-19.6),rs61771892(0.756/-81.2),rs61771896(0.755/-65.7),rs56142491(0.75/-103),rs61771935(0.69/26.4)	73128563	73264563	136	-	-	0
9	no	1	73078563	74210837	rs10890020	1.722e-21	rs10890020	rs10890020	rs7523829	73668836	1.722e-21	0.97258	0.0029	A/G	0.508	0.51	0.989	rs10890021(1/0.046),rs10789363(1/-0.317),rs4261072(0.999/17.2),rs6424535(0.999/-4.52),rs11210182(0.998/-2.01),rs4650205(0.998/37.9),rs7533366(0.998/27.3),rs11210187(0.997/46.4),rs4650206(0.997/51.7),rs6697023(0.997/32.8),rs4272574(0.997/-7.63),rs6675954(0.997/32.9),rs4074990(0.997/53.6),rs12140625(0.997/-2.61),rs11210185(0.997/42.5),rs6684541(0.997/37.3),rs11210186(0.996/43),rs12092858(0.988/9.62),rs7522520(0.973/-4.27),rs6424536(0.973/-4.44),rs11210180(0.972/-4.23),rs7514832(0.972/-10.3),rs10890018(0.972/-6.67),rs4650201(0.972/-2.99),rs12132090(0.972/-7.18),rs10789361(0.972/-10.4),rs6424533(0.972/-4.77),rs10890019(0.972/-5.38),rs10789360(0.972/-10.5),rs11210181(0.972/-3.32),rs12069039(0.972/-10.8),rs10890017(0.972/-10.3),rs6424532(0.972/-4.81),rs11806728(0.972/8.17),rs12142986(0.972/-7.22),rs11210179(0.972/-5.66),rs12136984(0.97/57.2),rs11210176(0.944/-14.3),rs12142152(0.944/-13.5),rs4650200(0.943/-16.6),rs4649981(0.942/-16.5),rs4650199(0.923/-16.7),rs4274014(0.923/-17.6),rs11210177(0.906/-13),rs4288548(0.905/11.9),rs11210184(0.905/17.6),rs6692884(0.905/1.01),rs4475699(0.905/15.4),rs7518008(0.905/17.2),rs28585577(0.905/-1.91),rs12044445(0.904/-2.22),rs4129350(0.903/25.8),rs6682579(0.903/40.6),rs57578100(0.903/42.7),rs8179409(0.903/31.9),rs6684841(0.903/37.6),rs12404978(0.902/39.8),rs12034885(0.895/-17.3),rs4571923(0.883/67.7),rs7523829(0.882/89.3),rs12133935(0.874/-21),rs11210188(0.844/60.4),rs12077046(0.84/70.8),rs6672818(0.84/62.3),rs10890025(0.84/69.3),rs7513593(0.839/78.4),rs10890029(0.839/82.9),rs7549372(0.839/86.7),rs11210191(0.839/73.8),rs12142515(0.839/83.2),rs6684341(0.838/76),rs11210196(0.837/81.7),rs12759031(0.835/68.1),rs7532462(0.832/97.3),rs12049376(0.832/95.9),rs7522217(0.832/97.3),rs7555507(0.828/97.2),rs61765637(0.822/66.6),rs11210193(0.821/75),rs35641559(0.82/91.3),rs10890030(0.82/86.9),rs11210195(0.82/80.4),rs12044218(0.82/81.6),rs1923240(0.816/103),rs2224494(0.815/113),rs2180945(0.815/104),rs12023347(0.815/99.2),rs35851404(0.815/111),rs12737087(0.814/122),rs12036558(0.814/128),rs10789368(0.814/145),rs12564425(0.814/122),rs1923204(0.814/123),rs10890031(0.814/118),rs911493(0.814/166),rs1923217(0.814/160),rs10493515(0.814/147),rs3845343(0.814/128),rs1120980(0.813/136),rs1923226(0.813/178),rs12406253(0.813/172),rs1923225(0.813/175),rs2340402(0.812/167),rs11210218(0.812/178),rs12033140(0.812/153),rs7546305(0.811/179),rs12718437(0.772/182),rs1416274(0.771/221),rs11210236(0.771/211),rs1316718(0.771/205),rs10493517(0.771/190),rs1416266(0.771/224),rs4998957(0.771/223),rs10465869(0.771/212),rs7519030(0.771/222),rs1538375(0.771/224),rs1885251(0.771/197),rs10465868(0.771/212),rs1338650(0.771/193),rs12562533(0.771/225),rs1923243(0.771/200),rs12569115(0.771/225),rs11210237(0.771/220),rs12565386(0.771/226),rs12044316(0.771/216),rs11210235(0.771/209),rs10493518(0.771/192),rs4557913(0.771/219),rs4406595(0.771/224),rs1885250(0.771/197),rs1538376(0.771/224),rs11210232(0.771/195),rs61765511(0.771/222),rs7521446(0.771/222),rs4636406(0.771/224),rs1338647(0.77/225),rs61765512(0.77/222),rs61765513(0.77/222),rs4354497(0.77/221),rs1338649(0.77/225),rs1361244(0.77/219),rs7553998(0.77/218),rs1338648(0.77/225),rs1338656(0.77/220),rs11210244(0.763/229),rs1572668(0.763/231),rs6672225(0.763/228),rs11210243(0.763/229),rs11210242(0.762/229),rs56060088(0.762/226),rs6669843(0.762/229),rs12409116(0.762/-128),rs12033505(0.762/237),rs6679389(0.762/237),rs12747728(0.761/241),rs2095794(0.761/236),rs4369181(0.761/235),rs4287126(0.761/240),rs4113049(0.761/241),rs4113050(0.761/241),rs67437638(0.76/-24.8),rs12144988(0.759/-49.5),rs4492565(0.759/-32.7),rs7417820(0.759/-50.4),rs4465150(0.759/-48.7),rs11589897(0.759/-31.8),rs76171142(0.759/-47.6),rs61766376(0.759/-47.7),rs12124553(0.759/-28.3),rs4650194(0.759/-32.2),rs4633241(0.759/-50),rs113170171(0.759/-48),rs11210143(0.759/-58.8),rs11582461(0.759/-31.8),rs4650196(0.759/-31),rs112959438(0.759/-48),rs3998(0.759/-52.4),rs6699861(0.759/-34.2),rs11210168(0.759/-31.7),rs61767607(0.759/-51.4),rs4650193(0.759/-32.3),rs7528238(0.759/-46.6),rs12136496(0.759/-34.1),rs11590930(0.759/-57.8),rs61766375(0.759/-48.2),rs4341323(0.759/-52.2),rs12128855(0.759/-34.8),rs113740867(0.759/-48.1),rs34219974(0.759/-48.4),rs4353041(0.759/-50.8),rs12122520(0.759/-33.7),rs12143587(0.759/-59.3),rs68122083(0.759/-48.1),rs12121084(0.759/-59.8),rs4593762(0.759/-32.7),rs4454487(0.759/-50.5),rs4454488(0.758/-50.2),rs4369180(0.758/-50.1),rs12142471(0.758/-62.5),rs12131201(0.758/-69.6),rs12137150(0.758/-67.5),rs11210141(0.758/-62.9),rs4582739(0.758/-66.5),rs4520373(0.758/-71.5),rs4571921(0.758/-55.4),rs12729077(0.758/-50.5),rs7526981(0.758/-72.2),rs12724133(0.758/-53.2),rs12725886(0.758/-65.3),rs34193223(0.758/-53.8),rs12119633(0.758/-66),rs4593761(0.758/-55.5),rs11576269(0.758/-56.9),rs34459928(0.758/-67.4),rs12137042(0.758/-67.8),rs28589838(0.758/-67.4),rs4452995(0.758/-55.3),rs4391625(0.758/-58.6),rs6664103(0.758/-70.4),rs4570373(0.758/-55.9),rs12118367(0.758/-67.8),rs12138397(0.758/-66),rs4427361(0.758/-69.6),rs4428835(0.758/-69.4),rs7547148(0.758/-68.6),rs11210251(0.758/244),rs4633240(0.758/-50.2),rs12407163(0.758/-61.9),rs4622015(0.757/-78.8),rs12118804(0.757/-49.4),rs60273785(0.757/-57.2),rs4355999(0.757/-84),rs4263954(0.757/-84),rs57852356(0.757/-57.1),rs4650188(0.756/-88.7),rs6690119(0.756/-87.9),rs11210128(0.756/-88.6),rs61628231(0.756/-79.7),rs4233103(0.756/-89),rs4469676(0.756/-86.9),rs4130885(0.756/-93.8),rs4543746(0.756/-80.8),rs4425940(0.756/-90.2),rs6662171(0.756/-88.4),rs12130289(0.756/-79.3),rs11210247(0.755/232),rs4233101(0.754/-89.6),rs4603080(0.754/-89.6),rs7524355(0.753/-72.5),rs35449387(0.752/-126),rs12127236(0.752/-109),rs4650183(0.752/-117),rs12138265(0.752/-118),rs4297242(0.752/-111),rs139705609(0.752/-120),rs12127301(0.752/-109),rs35312548(0.752/-123),rs4295841(0.752/-112),rs12145800(0.752/-117),rs12120935(0.752/-107),rs12138334(0.752/-117),rs35967561(0.752/-126),rs34535929(0.752/-122),rs7549892(0.752/-121),rs12141350(0.752/-109),rs55859451(0.752/-122),rs7517842(0.752/-111),rs56224832(0.752/-121),rs35493511(0.752/-127),rs7555449(0.752/-116),rs11210125(0.752/-107),rs12122055(0.752/-106),rs12755125(0.751/-131),rs7516218(0.751/-114),rs4233100(0.751/-112),rs11210120(0.751/-135),rs55834926(0.751/-121),rs11210118(0.751/-138),rs7528197(0.751/-136),rs11210115(0.75/-141),rs4491023(0.75/-150),rs12142252(0.75/-117),rs34631243(0.75/-143),rs4592217(0.75/-170),rs12127938(0.75/-154),rs12134234(0.75/-155),rs11210117(0.75/-138),rs11210112(0.75/-149),rs4649976(0.75/-135),rs11210105(0.75/-171),rs12037168(0.749/245),rs12119161(0.749/-179),rs12135546(0.749/-74.1),rs4477222(0.748/-84.3),rs12126618(0.748/-179),rs12724780(0.748/-82.9),rs4622012(0.748/-87.4),rs6424512(0.747/-114),rs6424510(0.746/-114),rs4512593(0.746/-109),rs12123391(0.745/-118),rs10890006(0.745/-111),rs11210126(0.745/-107),rs4650177(0.745/-126),rs4310400(0.745/-110),rs4344273(0.745/-197),rs11210123(0.745/-109),rs4623647(0.745/-118),rs56193390(0.745/-121),rs7543826(0.745/-116),rs10890005(0.745/-111),rs4128552(0.745/-108),rs7549985(0.745/-120),rs7542203(0.745/-121),rs11589392(0.745/-122),rs4292907(0.745/-110),rs4358996(0.745/-110),rs4498756(0.745/-112),rs4650178(0.745/-126),rs11811400(0.745/-119),rs12142377(0.745/-117),rs4307522(0.745/-108),rs12118352(0.745/-186),rs4649979(0.745/-113),rs7543704(0.745/-116),rs12759558(0.745/-126),rs12752404(0.745/-115),rs12139090(0.745/-120),rs11210122(0.745/-111),rs4650182(0.745/-117),rs9645298(0.745/-90.9),rs12142184(0.745/-118),rs4128551(0.745/-108),rs12142414(0.745/-117),rs12409235(0.745/-119),rs11210124(0.745/-109),rs61773609(0.745/-123),rs76588403(0.745/-119),rs137948505(0.744/-120),rs4650181(0.744/-124),rs55954633(0.744/-121),rs4233096(0.744/-208),rs4649978(0.744/-113),rs6424514(0.744/-114),rs12126658(0.744/-114),rs11210119(0.744/-136),rs12120282(0.744/-113),rs7528312(0.744/-135),rs12141451(0.744/-115),rs7550849(0.744/-114),rs4614208(0.744/-131),rs6424513(0.744/-114),rs4649975(0.744/-137),rs12134194(0.744/-130),rs4649977(0.744/-113),rs11210121(0.744/-128),rs12402991(0.744/-119),rs12127823(0.744/-113),rs4298682(0.744/-201),rs4650180(0.744/-125),rs12409265(0.744/-119),rs7512691(0.744/-116),rs12120198(0.744/-113),rs34477433(0.744/-198),rs12748358(0.744/-119),rs12145685(0.744/-117),rs12138301(0.743/-117),rs4604650(0.743/-150),rs12410787(0.743/-146),rs12143820(0.743/-152),rs79767231(0.743/-120),rs12731600(0.742/-115),rs6424511(0.739/-114),rs12405997(0.737/-210),rs12137741(0.737/-203),rs12118981(0.737/-203),rs4562575(0.734/-112),rs4495635(0.734/-112),rs7545548(0.734/-21.7),rs7514409(0.733/-21.8),rs4578169(0.733/-21.8),rs4607818(0.733/-21.9),rs35209284(0.731/-23.6),rs4601539(0.731/-22.5),rs11210172(0.731/-22.8),rs34548060(0.731/-23.4),rs12137298(0.731/-23.1),rs35578487(0.73/-23.7),rs4592219(0.73/-24.2),rs11210166(0.729/-32.3),rs12126688(0.729/-26.4),rs4503305(0.729/-24),rs4650197(0.729/-25.8),rs6700625(0.728/-37),rs10890012(0.728/-29.3),rs4579710(0.728/-41),rs10890014(0.728/-29),rs7538421(0.728/-46.7),rs11210164(0.728/-38.8),rs4483359(0.728/-44.1),rs11210144(0.728/-50.7),rs35286654(0.728/-27.8),rs10890008(0.728/-55.8),rs35489458(0.728/-42.4),rs11210162(0.728/-39.5),rs35446706(0.728/-42.4),rs4650195(0.728/-31.2),rs11210151(0.728/-43.4),rs10890015(0.728/-28.9),rs61767506(0.728/-44.4),rs34956095(0.728/-27.9),rs7552761(0.728/-54.8),rs36051652(0.728/-27.8),rs35133930(0.728/-30.5),rs6684331(0.728/-34.7),rs6695455(0.728/-30),rs6424521(0.728/-54.4),rs11210148(0.728/-45),rs11210156(0.728/-41.8),rs6695460(0.728/-30),rs11210152(0.728/-43.4),rs6666765(0.728/-40.1),rs12406002(0.728/-45.4),rs10399932(0.728/-49.6),rs34719239(0.728/-28.2),rs11210150(0.728/-43.5),rs4537504(0.728/-36.8),rs11210165(0.728/-35.4),rs4308929(0.728/-43.9),rs11210145(0.728/-47.2),rs10789355(0.728/-53.7),rs11210163(0.728/-39.3),rs6681999(0.728/-70.1),rs12126062(0.728/-42.8),rs4564089(0.728/-59.9),rs6658012(0.728/-29.8),rs4268306(0.728/-57.1),rs6697098(0.728/-38.1),rs34868208(0.728/-27.9),rs11210161(0.728/-39.7),rs12742692(0.728/-39.2),rs11210160(0.728/-39.8),rs11210157(0.728/-41.8),rs7528640(0.728/-46.2),rs4294371(0.728/-40.6),rs12120825(0.728/-47.4),rs10890013(0.728/-29.1),rs6683380(0.728/-29.6),rs11210155(0.728/-42),rs12042085(0.728/-66.6),rs36053729(0.728/-27.8),rs6676166(0.728/-70.8),rs11210167(0.728/-32.1),rs36118829(0.728/-45),rs6698500(0.728/-29.5),rs35350320(0.727/-23),rs10399828(0.727/-49.4),rs6674404(0.727/-37.2),rs6671028(0.726/-38.1),rs6657881(0.726/-26.2),rs6694634(0.726/-38.1),rs6686255(0.726/-38.2),rs6657885(0.726/-26.2),rs12122901(0.721/-21.2),rs12240100(0.721/-47.9),rs11210158(0.721/-41.6),rs11210159(0.721/-41.6),rs4306085(0.72/-75.5),rs61765598(0.72/-25),rs4634854(0.72/-60.9),rs4366276(0.72/-61.2),rs61765597(0.72/-25),rs4433341(0.72/-76.1),rs11210139(0.719/-72.3),rs12033354(0.718/-94.9),rs6696689(0.718/-92.7),rs11210127(0.718/-89.2),rs12021955(0.717/-145),rs6657470(0.717/-146),rs11210111(0.717/-152),rs12022006(0.717/-144),rs7552256(0.716/-138),rs7519995(0.716/-141),rs6424508(0.716/-161),rs10889999(0.716/-160),rs6690611(0.716/-146),rs11210108(0.716/-155),rs9919151(0.716/-138),rs7526372(0.716/-139),rs11210114(0.716/-141),rs7554291(0.716/-141),rs7532052(0.715/-109),rs6681060(0.715/-118),rs4559446(0.715/-161),rs12046843(0.712/-117),rs12097442(0.711/-185),rs11210103(0.709/-209),rs12044276(0.709/-210),rs7516446(0.709/-202),rs11210257(0.708/266),rs11210259(0.708/266),rs4361942(0.708/267),rs11210263(0.707/274),rs11210261(0.707/273),rs12754690(0.707/271),rs12239956(0.706/276),rs10789359(0.706/-21.4),rs11210174(0.703/-21.8),rs10749816(0.703/-21.6),rs1021756(0.702/289),rs7513375(0.702/283),rs6703953(0.701/-23),rs12087611(0.701/-22.1),rs12039430(0.701/258),rs11210266(0.7/295),rs12026485(0.699/308),rs61605983(0.699/317),rs12037338(0.699/-27.3),rs2173735(0.699/303),rs2341392(0.699/317),rs10890016(0.699/-23.9),rs7416650(0.699/301),rs1338653(0.699/319),rs11210276(0.699/323),rs12742409(0.699/306),rs10890011(0.698/-31.1),rs9633293(0.698/-46.4),rs12059553(0.697/-27.8),rs11210170(0.697/-31.4),rs7523688(0.697/-43.1),rs10789358(0.692/-25),rs10749815(0.688/-28.7),rs6672279(0.687/-42.3),rs11210146(0.687/-46.8),rs12724536(0.681/-222),rs12137388(0.669/-33.5),rs6659679(0.663/-218),rs4641264(0.662/-21.9),rs6667006(0.662/-233),rs7540296(0.661/-221),rs4456055(0.66/-234),rs35531383(0.66/-224),rs4344272(0.66/-223),rs4409593(0.66/-231),rs4233093(0.656/-223),rs12122377(0.654/-242),rs4590631(0.653/-247),rs61772284(0.653/-243),rs12137361(0.653/-242),rs4328030(0.645/-230),rs4649972(0.644/-224),rs66820357(0.639/-219),rs6694433(0.639/-218),rs6657069(0.639/-218),rs12025473(0.638/-220),rs11210091(0.636/-282),rs12042865(0.636/-222),rs12745861(0.636/-254),rs4233091(0.636/-283),rs11210092(0.636/-280),rs4650167(0.636/-263),rs4650165(0.636/-272),rs6682845(0.636/-253),rs12127282(0.636/-272),rs11210095(0.636/-250),rs12724056(0.636/-261),rs12128225(0.636/-279),rs12760667(0.636/-270),rs11210100(0.635/-233),rs6667756(0.635/-223),rs10493513(0.635/-289),rs10493514(0.635/-288),rs12121441(0.634/-295),rs7525662(0.632/-136),rs12133863(0.629/-21.2),rs7516673(0.628/-239),rs11210099(0.628/-239),rs4269731(0.628/-240),rs12136682(0.626/-308),rs11210081(0.626/-328),rs61774086(0.625/-312),rs12143796(0.625/-325),rs12752778(0.625/-319),rs6679710(0.623/-332),rs12401308(0.619/-333),rs12132492(0.619/-332),rs1917882(0.619/-333),rs11210075(0.615/-347),rs12735281(0.615/-351),rs4649968(0.615/-350),rs11210076(0.615/-345),rs4650158(0.615/-343),rs12126853(0.615/-342),rs4650157(0.615/-349),rs4579707(0.614/-272),rs4272573(0.614/-266),rs7536364(0.614/-260),rs6424507(0.614/-260),rs4584349(0.614/-249),rs6656687(0.613/-361),rs4271155(0.613/-267),rs4526565(0.612/-267),rs7523396(0.609/-297),rs7525762(0.609/-297),rs9970090(0.609/-286),rs7529752(0.608/-293),rs12727364(0.608/-299),rs1852232(0.606/-335),rs4330880(0.606/-280),rs6670128(0.603/-340),rs6684318(0.603/-336),rs12129026(0.601/-353),rs1405051(0.6/-320),rs6689491(0.6/-317),rs6679116(0.6/-320),rs1464952(0.599/-306),rs11210084(0.599/-307),rs6657082(0.599/-316),rs12565252(0.599/-325),rs11210085(0.599/-306),rs11210082(0.597/-325),rs10465867(0.597/212),rs6693460(0.596/-140),rs940918(0.596/-330),rs6657272(0.591/-337),rs11210080(0.59/-333),rs1525996(0.59/-334),rs1525979(0.588/-354),rs12066492(0.588/-350),rs1525978(0.588/-354),rs1917881(0.588/-355),rs940917(0.588/-359),rs7519251(0.587/-347),rs10889994(0.587/-350),rs2841192(0.587/-361),rs2901713(0.587/-354),rs7546928(0.586/-357),rs12129942(0.575/-360),rs6424496(0.575/-337),rs11210077(0.574/-336),rs12117582(0.571/-304),rs12129573(0.555/99.5),rs10890032(0.553/120),rs1160682(0.553/148),rs6684973(0.553/133),rs1392582(0.551/253),rs1500430(0.551/256),rs511175(0.549/262),rs505725(0.549/262),rs11210255(0.549/263),rs622421(0.549/262),rs12141936(0.548/265),rs11210256(0.548/263),rs501899(0.546/252),rs531924(0.546/252),rs12048330(0.54/331),rs7520239(0.54/336),rs978433(0.535/366),rs12029032(0.535/373),rs1854643(0.535/367),rs12025606(0.535/373),rs1854644(0.535/370),rs7542794(0.535/374),rs6694107(0.535/370),rs1411282(0.534/393),rs11210300(0.534/399),rs10890054(0.534/399),rs7540134(0.526/409),rs6668412(0.524/-332),rs10890047(0.519/343),rs1604348(0.519/348),rs10890046(0.519/343),rs7551153(0.518/339),rs12033289(0.514/360),rs1360243(0.514/362),rs1501482(0.514/350),rs959414(0.514/357),rs7542499(0.514/365),rs12026912(0.514/364),rs6669337(0.513/353),rs11210202(0.508/98.2),rs12128495(0.508/98.8),rs11210201(0.508/97.6),rs6424547(0.508/108),rs11210204(0.508/109),rs11210207(0.508/114),rs1923202(0.508/103),rs12061680(0.508/110),rs6424546(0.508/108),rs11210203(0.508/107),rs6424548(0.508/108),rs11210205(0.508/109),rs1923201(0.508/103),rs6424545(0.507/104),rs12145429(0.507/100),rs9425118(0.507/103),rs1475062(0.507/104),rs10732841(0.507/118),rs4593766(0.507/104),rs1475061(0.507/104),rs7541529(0.507/160),rs1885246(0.507/125),rs12145432(0.507/100),rs1475063(0.507/104),rs2025080(0.507/164),rs1923207(0.507/135),rs7528322(0.507/116),rs10789369(0.507/156),rs10890033(0.507/128),rs12144370(0.507/99.4),rs2208566(0.506/142),rs7517355(0.506/115),rs1923214(0.506/151),rs6655995(0.506/153),rs10749819(0.506/126),rs12034860(0.506/168),rs2145784(0.506/129),rs6689032(0.506/161),rs2008280(0.506/148),rs12117304(0.506/169),rs10493516(0.506/150),rs1951361(0.506/143),rs11210211(0.506/145),rs11210209(0.506/124),rs2340398(0.506/120),rs10890035(0.506/159),rs6668602(0.506/149),rs1923223(0.506/171),rs1120981(0.506/136),rs7554968(0.506/172),rs2180946(0.506/151),rs10749822(0.506/177),rs2340399(0.506/152),rs6673702(0.506/153),rs11210215(0.505/166),rs6702943(0.505/142),rs2340401(0.505/167),rs10890036(0.505/161),rs6681595(0.505/158),rs7519147(0.505/326),rs1923211(0.505/146),rs1923218(0.505/160),rs7544965(0.505/174),rs10749821(0.505/165),rs7516608(0.505/174),rs10127961(0.505/118),rs11210216(0.505/174),rs10736419(0.505/177),rs1923222(0.505/168),rs1885247(0.505/125),rs1923206(0.505/131),rs6702039(0.505/164),rs12128235(0.505/169),rs1501485(0.505/326),rs10890034(0.505/155),rs6700324(0.505/142),rs10890037(0.505/176),rs2208565(0.505/141),rs1923212(0.505/146),rs6689226(0.505/138),rs7415137(0.505/161),rs1923219(0.505/162),rs11210217(0.505/178),rs2340403(0.504/167),rs1923224(0.504/171),rs1952645(0.501/422),rs1604352(0.5/412),rs1576437(0.5/412),rs2134094(0.5/410),rs6424554(0.5/413),rs1329981(0.499/430),rs12046068(0.499/429),rs1576428(0.499/424),rs1576436(0.499/415),rs10157198(0.499/416),rs1952643(0.499/428),rs10890063(0.499/426),rs1576427(0.499/425),rs7524524(0.499/428),rs1576426(0.499/430),rs2340400(0.491/152),rs12128161(0.491/169),rs10749820(0.491/144),rs1923216(0.49/160),rs7515828(0.46/179),rs10890039(0.455/190),rs3964487(0.453/205),rs1338654(0.452/189),rs1984201(0.452/188),rs11805871(0.452/190),rs6701544(0.452/188),rs5015578(0.452/189),rs1338645(0.452/186),rs1475064(0.452/214),rs1885249(0.452/197),rs7547059(0.452/180),rs1923234(0.452/185),rs34547319(0.452/187),rs11210226(0.452/185),rs11210220(0.452/181),rs11210223(0.452/184),rs12731986(0.452/216),rs1416269(0.452/198),rs1923230(0.452/184),rs1856410(0.452/189),rs6671203(0.452/183),rs11805813(0.452/189),rs6689493(0.452/188),rs11809026(0.452/189),rs12744582(0.452/189),rs11210224(0.452/184),rs11809486(0.452/190),rs6673919(0.452/183),rs6704376(0.452/188),rs11210229(0.452/191),rs1338655(0.452/189),rs1923238(0.452/191),rs10789370(0.452/180),rs10159196(0.452/194),rs11210222(0.452/181),rs6671002(0.452/183),rs11210227(0.452/186),rs1923228(0.452/181),rs12044079(0.452/185),rs5015579(0.452/189),rs12024899(0.452/10.1),rs1923233(0.452/185),rs6704461(0.452/188),rs55994666(0.452/187),rs1923236(0.452/185),rs11210221(0.452/181),rs1923231(0.452/184),rs11581459(0.452/180),rs1416268(0.452/197),rs1338651(0.452/193),rs11809098(0.452/190),rs6673911(0.452/183),rs12035848(0.451/202),rs11210225(0.451/184),rs12043387(0.451/202),rs6696623(0.451/191),rs12135094(0.45/180),rs11210219(0.448/180),rs11580539(0.448/227),rs12120214(0.448/180),rs12127629(0.448/180),rs4523481(0.448/231),rs12030954(0.448/45.9),rs11807366(0.444/248),rs7546987(0.444/180),1:73872885_A_G(0.433/204),rs6424555(0.43/414),rs10889993(0.429/-380),rs12563453(0.429/226),rs12566027(0.429/-387),rs1923242(0.429/199),rs12567259(0.429/195),rs1852233(0.429/-385),rs12044362(0.429/-386),rs2208564(0.417/140),rs28685835(0.416/96.4),rs666532(0.414/277),rs9425120(0.412/283),rs2259126(0.411/-375),rs1578022(0.411/275),rs477278(0.41/290),rs527068(0.41/288),rs1067872(0.41/286),rs686775(0.409/319),rs7517062(0.408/400),rs6666312(0.408/390),rs1604137(0.408/398),rs871819(0.408/298),rs4571924(0.408/385),rs1604350(0.408/323),rs7546041(0.408/386),rs10159060(0.408/400),rs1556193(0.408/394),rs11210292(0.408/385),rs6667503(0.408/392),rs1546271(0.407/292),rs10789373(0.406/297),rs11800984(0.406/298),rs12136862(0.405/-381),rs12117216(0.405/-388),rs10465817(0.405/307),rs12042444(0.405/319),rs11210274(0.405/314),rs12142655(0.405/-385),rs7534840(0.405/307),rs11210070(0.405/-382),rs662655(0.399/-363),rs1949888(0.396/-386),rs2422322(0.392/-370),rs12137935(0.392/-371),rs6694836(0.392/-373),rs12138089(0.392/-377),rs67133442(0.392/-366),rs12137963(0.392/-371),rs35998080(0.392/-390),rs12140851(0.391/-378),rs12145230(0.391/-371),rs2422320(0.391/-376),rs7544848(0.391/-380),rs1917883(0.391/-392),rs2422321(0.391/-375),rs11210073(0.391/-382),rs12137869(0.391/-371),rs11210071(0.391/-382),rs12135442(0.391/-393),rs1608923(0.391/-377),rs11578300(0.391/-366),rs12134034(0.391/-380),rs11210072(0.391/-382),rs1846939(0.386/350),rs12023265(0.386/351),rs1525980(0.384/-365),rs12145223(0.38/-364),rs7532640(0.357/-71),rs11210107(0.355/-160),rs4430278(0.355/-59.2),rs12567284(0.355/-163),rs12734738(0.355/-177),rs6680131(0.349/437),rs1329987(0.349/438),rs1329985(0.349/439),rs6683123(0.342/438),rs11210238(0.342/222),rs10890038(0.342/190),rs1923244(0.342/200),rs1572669(0.342/195),rs1805215(0.342/197),rs12718438(0.342/183),rs1475065(0.341/214),rs1885248(0.34/197),rs2340404(0.34/204),rs4537505(0.337/234),rs6676874(0.337/240),rs1500429(0.334/248),rs664487(0.334/250),rs628933(0.334/248),rs10749824(0.333/232),rs604654(0.33/245),rs557855(0.33/250),rs1009146(0.329/440),rs12029861(0.328/250),rs11210094(0.327/-263),rs12039928(0.323/-317),rs11210079(0.319/-333),rs12025823(0.316/-349),rs10890040(0.311/248),rs528200(0.308/260),rs538159(0.308/265),rs4282756(0.308/255),rs1392583(0.308/253),rs564056(0.308/254),rs536029(0.308/256),rs1846727(0.308/253),rs4285657(0.307/267),rs4353039(0.307/267),rs614131(0.307/269),rs11210254(0.306/263),rs12140865(0.306/264),rs1338646(0.306/264),rs6698993(0.305/272),rs6701520(0.305/272),rs647959(0.304/251),rs496819(0.304/258),rs647478(0.304/251),rs10890045(0.262/329),rs2173895(0.262/337),rs2062664(0.244/348),rs1073099(0.241/474),rs2880289(0.241/482),rs34293871(0.241/475),rs11210328(0.241/481),rs1353667(0.241/492),rs36125960(0.241/490),rs1604347(0.24/355),rs12048991(0.24/488),rs11210285(0.24/360),rs12023177(0.24/355),rs11210074(0.199/-363),rs11588262(0.199/-404),rs10890043(0.188/325),rs61765555(0.181/289),rs1525988(0.18/-427),rs4650152(0.18/-430),rs1525986(0.18/-431),rs11210056(0.18/-426),rs11589504(0.18/-422),rs1525991(0.18/-422),rs7531927(0.18/-432),rs6665094(0.18/-406),rs11210059(0.18/-418),rs1358042(0.18/-427),rs1405052(0.18/-434),rs7549440(0.18/-424),rs12139274(0.18/-405),rs4649967(0.18/-414),rs4116074(0.18/-412),rs12729247(0.18/-429),rs1358041(0.18/-427),rs1525987(0.18/-428),rs4146851(0.18/-429),rs12117265(0.18/-418),rs1525989(0.18/-426),rs10889992(0.179/-404),rs11210067(0.179/-404),rs11587164(0.179/-407),rs6694593(0.179/-410),rs12736962(0.179/-444),rs12128393(0.179/-405),rs6669872(0.178/-438),rs12139242(0.178/-405),rs1405055(0.178/-436),rs1830091(0.178/-456),rs12145482(0.178/-441),rs6700560(0.178/-438),rs1525994(0.178/-439),rs6667201(0.178/-438),rs6658413(0.176/271),rs12136066(0.174/329),rs12143583(0.174/329),rs12131880(0.174/329),rs2692856(0.173/-426),rs2764511(0.173/-407),rs61767168(0.173/379),rs2257886(0.173/-420),rs2692858(0.173/-416),rs12127723(0.171/-527),rs11210055(0.171/-438),rs1405056(0.171/-436),rs10890009(0.169/-53.2),rs79775918(0.168/-91.9),rs12089282(0.167/-135),rs7551145(0.166/339),rs1501481(0.162/350),rs9425012(0.161/471),rs9425125(0.157/468),rs4650222(0.152/464),rs17503369(0.15/178),rs10158329(0.149/466),rs7544143(0.148/465),rs61772331(0.14/-199),rs61772333(0.137/-163),rs61765479(0.132/209),rs10749823(0.132/232),rs6688940(0.132/233),rs58391878(0.132/186),rs4503303(0.131/259),rs7530705(0.13/304),rs4384177(0.13/313),rs4361946(0.13/312),rs1697229(0.13/278),rs61765515(0.125/229),rs12064829(0.119/-219),rs61772285(0.113/-232),rs61774085(0.113/-318),rs4650219(0.112/408),rs11210306(0.112/408),rs11210289(0.11/374),rs1952644(0.106/422),rs12139556(0.106/81.1),rs1360241(0.106/423),rs1952646(0.106/422),rs1329984(0.106/418),rs6703116(0.106/419),rs10890061(0.106/420),rs12047905(0.106/421),rs1329983(0.106/421),rs1360242(0.106/422),rs11210320(0.106/422),rs10157205(0.105/416),rs1576430(0.105/424),rs10159097(0.105/415),rs12410714(0.105/430),rs1576431(0.105/423),rs1329982(0.105/421),rs1952647(0.105/422),rs10749826(0.105/413),rs6668347(0.105/423),rs1576429(0.105/424),rs17570390(0.102/269)	73141836	74160836	1019	rs10890021(1/0.046),rs10789363(1/-0.317),rs4261072(0.999/17.2),rs6424535(0.999/-4.52),rs4650205(0.998/37.9),rs11210182(0.998/-2.01),rs7533366(0.998/27.3),rs12140625(0.997/-2.61),rs11210187(0.997/46.4),rs4650206(0.997/51.7),rs6697023(0.997/32.8),rs11210185(0.997/42.5),rs4272574(0.997/-7.63),rs6675954(0.997/32.9),rs6684541(0.997/37.3),rs4074990(0.997/53.6),rs11210186(0.996/43),rs12092858(0.988/9.62),rs7522520(0.973/-4.27),rs6424536(0.973/-4.44),rs10789360(0.972/-10.5),rs11210181(0.972/-3.32),rs12069039(0.972/-10.8),rs11210180(0.972/-4.23),rs7514832(0.972/-10.3),rs10890017(0.972/-10.3),rs6424532(0.972/-4.81),rs10890018(0.972/-6.67),rs11806728(0.972/8.17),rs4650201(0.972/-2.99),rs12142986(0.972/-7.22),rs12132090(0.972/-7.18),rs11210179(0.972/-5.66),rs10789361(0.972/-10.4),rs6424533(0.972/-4.77),rs10890019(0.972/-5.38),rs12136984(0.97/57.2),rs11210176(0.944/-14.3),rs12142152(0.944/-13.5),rs4650200(0.943/-16.6),rs4649981(0.942/-16.5),rs4274014(0.923/-17.6),rs4650199(0.923/-16.7),rs11210177(0.906/-13),rs6692884(0.905/1.01),rs4475699(0.905/15.4),rs4288548(0.905/11.9),rs7518008(0.905/17.2),rs28585577(0.905/-1.91),rs11210184(0.905/17.6),rs12044445(0.904/-2.22),rs8179409(0.903/31.9),rs6684841(0.903/37.6),rs4129350(0.903/25.8),rs6682579(0.903/40.6),rs57578100(0.903/42.7),rs12404978(0.902/39.8),rs12034885(0.895/-17.3),rs4571923(0.883/67.7),rs7523829(0.882/89.3),rs12133935(0.874/-21),rs11210188(0.844/60.4),rs10890025(0.84/69.3),rs12077046(0.84/70.8),rs6672818(0.84/62.3),rs7549372(0.839/86.7),rs7513593(0.839/78.4),rs10890029(0.839/82.9),rs11210191(0.839/73.8),rs12142515(0.839/83.2),rs6684341(0.838/76),rs11210196(0.837/81.7),rs12759031(0.835/68.1),rs7532462(0.832/97.3),rs12049376(0.832/95.9),rs7522217(0.832/97.3),rs7555507(0.828/97.2),rs61765637(0.822/66.6),rs11210193(0.821/75),rs35641559(0.82/91.3),rs12044218(0.82/81.6),rs10890030(0.82/86.9),rs11210195(0.82/80.4),rs1923240(0.816/103),rs2224494(0.815/113),rs12023347(0.815/99.2),rs35851404(0.815/111),rs2180945(0.815/104),rs12737087(0.814/122),rs911493(0.814/166),rs12036558(0.814/128),rs1923217(0.814/160),rs10789368(0.814/145),rs12564425(0.814/122),rs1923204(0.814/123),rs10890031(0.814/118),rs10493515(0.814/147),rs3845343(0.814/128),rs1120980(0.813/136),rs1923226(0.813/178),rs12406253(0.813/172),rs1923225(0.813/175),rs2340402(0.812/167),rs11210218(0.812/178),rs12033140(0.812/153),rs7546305(0.811/179),rs12718437(0.772/182),rs12562533(0.771/225),rs1923243(0.771/200),rs12569115(0.771/225),rs11210237(0.771/220),rs1416274(0.771/221),rs12565386(0.771/226),rs12044316(0.771/216),rs11210236(0.771/211),rs11210235(0.771/209),rs10493518(0.771/192),rs1316718(0.771/205),rs10493517(0.771/190),rs1416266(0.771/224),rs4998957(0.771/223),rs10465869(0.771/212),rs4557913(0.771/219),rs7519030(0.771/222),rs4406595(0.771/224),rs1885250(0.771/197),rs1538375(0.771/224),rs1538376(0.771/224),rs11210232(0.771/195),rs61765511(0.771/222),rs1885251(0.771/197),rs7521446(0.771/222),rs10465868(0.771/212),rs4636406(0.771/224),rs1338650(0.771/193),rs4354497(0.77/221),rs1338647(0.77/225),rs1338649(0.77/225),rs1361244(0.77/219),rs7553998(0.77/218),rs61765512(0.77/222),rs1338648(0.77/225),rs1338656(0.77/220),rs61765513(0.77/222),rs11210243(0.763/229),rs11210244(0.763/229),rs1572668(0.763/231),rs6672225(0.763/228),rs11210242(0.762/229),rs12409116(0.762/-128),rs56060088(0.762/226),rs12033505(0.762/237),rs6669843(0.762/229),rs6679389(0.762/237),rs12747728(0.761/241),rs2095794(0.761/236),rs4287126(0.761/240),rs4369181(0.761/235),rs4113049(0.761/241),rs4113050(0.761/241),rs67437638(0.76/-24.8),rs61767607(0.759/-51.4),rs4650193(0.759/-32.3),rs12144988(0.759/-49.5),rs7528238(0.759/-46.6),rs4492565(0.759/-32.7),rs7417820(0.759/-50.4),rs12136496(0.759/-34.1),rs4465150(0.759/-48.7),rs11590930(0.759/-57.8),rs61766375(0.759/-48.2),rs4341323(0.759/-52.2),rs11589897(0.759/-31.8),rs76171142(0.759/-47.6),rs12128855(0.759/-34.8),rs61766376(0.759/-47.7),rs12124553(0.759/-28.3),rs113740867(0.759/-48.1),rs34219974(0.759/-48.4),rs4650194(0.759/-32.2),rs4633241(0.759/-50),rs4353041(0.759/-50.8),rs113170171(0.759/-48),rs12122520(0.759/-33.7),rs11210143(0.759/-58.8),rs12143587(0.759/-59.3),rs68122083(0.759/-48.1),rs12121084(0.759/-59.8),rs4593762(0.759/-32.7),rs11582461(0.759/-31.8),rs4650196(0.759/-31),rs112959438(0.759/-48),rs3998(0.759/-52.4),rs6699861(0.759/-34.2),rs4454487(0.759/-50.5),rs11210168(0.759/-31.7),rs4454488(0.758/-50.2),rs12137042(0.758/-67.8),rs4369180(0.758/-50.1),rs28589838(0.758/-67.4),rs12142471(0.758/-62.5),rs4452995(0.758/-55.3),rs4391625(0.758/-58.6),rs12131201(0.758/-69.6),rs12137150(0.758/-67.5),rs11210141(0.758/-62.9),rs6664103(0.758/-70.4),rs4570373(0.758/-55.9),rs12118367(0.758/-67.8),rs4582739(0.758/-66.5),rs4520373(0.758/-71.5),rs4571921(0.758/-55.4),rs12138397(0.758/-66),rs12729077(0.758/-50.5),rs4427361(0.758/-69.6),rs7526981(0.758/-72.2),rs12724133(0.758/-53.2),rs4428835(0.758/-69.4),rs7547148(0.758/-68.6),rs11210251(0.758/244),rs12725886(0.758/-65.3),rs4633240(0.758/-50.2),rs34193223(0.758/-53.8),rs12119633(0.758/-66),rs4593761(0.758/-55.5),rs11576269(0.758/-56.9),rs12407163(0.758/-61.9),rs34459928(0.758/-67.4),rs4622015(0.757/-78.8),rs4355999(0.757/-84),rs12118804(0.757/-49.4),rs60273785(0.757/-57.2),rs4263954(0.757/-84),rs57852356(0.757/-57.1),rs4650188(0.756/-88.7),rs4469676(0.756/-86.9),rs6690119(0.756/-87.9),rs4130885(0.756/-93.8),rs4543746(0.756/-80.8),rs11210128(0.756/-88.6),rs61628231(0.756/-79.7),rs4425940(0.756/-90.2),rs6662171(0.756/-88.4),rs4233103(0.756/-89),rs12130289(0.756/-79.3),rs11210247(0.755/232),rs4603080(0.754/-89.6),rs4233101(0.754/-89.6),rs7524355(0.753/-72.5),rs7549892(0.752/-121),rs35449387(0.752/-126),rs12141350(0.752/-109),rs55859451(0.752/-122),rs12127236(0.752/-109),rs7517842(0.752/-111),rs4650183(0.752/-117),rs12138265(0.752/-118),rs4297242(0.752/-111),rs56224832(0.752/-121),rs139705609(0.752/-120),rs12127301(0.752/-109),rs35493511(0.752/-127),rs35312548(0.752/-123),rs7555449(0.752/-116),rs4295841(0.752/-112),rs12145800(0.752/-117),rs11210125(0.752/-107),rs12120935(0.752/-107),rs12138334(0.752/-117),rs12122055(0.752/-106),rs35967561(0.752/-126),rs34535929(0.752/-122),rs4233100(0.751/-112),rs11210120(0.751/-135),rs55834926(0.751/-121),rs11210118(0.751/-138),rs12755125(0.751/-131),rs7528197(0.751/-136),rs7516218(0.751/-114),rs12127938(0.75/-154),rs11210115(0.75/-141),rs12134234(0.75/-155),rs4491023(0.75/-150),rs12142252(0.75/-117),rs11210117(0.75/-138),rs11210112(0.75/-149),rs34631243(0.75/-143),rs4649976(0.75/-135),rs4592217(0.75/-170),rs11210105(0.75/-171),rs12135546(0.749/-74.1),rs12037168(0.749/245),rs12119161(0.749/-179),rs12126618(0.748/-179),rs12724780(0.748/-82.9),rs4477222(0.748/-84.3),rs4622012(0.748/-87.4),rs6424512(0.747/-114),rs6424510(0.746/-114),rs4512593(0.746/-109),rs7542203(0.745/-121),rs11589392(0.745/-122),rs4292907(0.745/-110),rs4358996(0.745/-110),rs4498756(0.745/-112),rs12123391(0.745/-118),rs4650178(0.745/-126),rs10890006(0.745/-111),rs11811400(0.745/-119),rs11210126(0.745/-107),rs12142377(0.745/-117),rs4307522(0.745/-108),rs12118352(0.745/-186),rs4650177(0.745/-126),rs4310400(0.745/-110),rs4649979(0.745/-113),rs4344273(0.745/-197),rs7543704(0.745/-116),rs12759558(0.745/-126),rs11210123(0.745/-109),rs4623647(0.745/-118),rs12752404(0.745/-115),rs12139090(0.745/-120),rs11210122(0.745/-111),rs56193390(0.745/-121),rs4650182(0.745/-117),rs7543826(0.745/-116),rs9645298(0.745/-90.9),rs12142184(0.745/-118),rs10890005(0.745/-111),rs4128551(0.745/-108),rs12142414(0.745/-117),rs4128552(0.745/-108),rs7549985(0.745/-120),rs12409235(0.745/-119),rs11210124(0.745/-109),rs61773609(0.745/-123),rs76588403(0.745/-119),rs137948505(0.744/-120),rs12134194(0.744/-130),rs4650181(0.744/-124),rs4649977(0.744/-113),rs55954633(0.744/-121),rs11210121(0.744/-128),rs4233096(0.744/-208),rs12402991(0.744/-119),rs4649978(0.744/-113),rs12127823(0.744/-113),rs4298682(0.744/-201),rs6424514(0.744/-114),rs4650180(0.744/-125),rs12126658(0.744/-114),rs12409265(0.744/-119),rs7512691(0.744/-116),rs11210119(0.744/-136),rs12120198(0.744/-113),rs12120282(0.744/-113),rs7528312(0.744/-135),rs34477433(0.744/-198),rs12141451(0.744/-115),rs7550849(0.744/-114),rs4614208(0.744/-131),rs12748358(0.744/-119),rs6424513(0.744/-114),rs12145685(0.744/-117),rs4649975(0.744/-137),rs12410787(0.743/-146),rs12138301(0.743/-117),rs4604650(0.743/-150),rs12143820(0.743/-152),rs79767231(0.743/-120),rs12731600(0.742/-115),rs6424511(0.739/-114),rs12405997(0.737/-210),rs12137741(0.737/-203),rs12118981(0.737/-203),rs4495635(0.734/-112),rs4562575(0.734/-112),rs7545548(0.734/-21.7),rs4578169(0.733/-21.8),rs4607818(0.733/-21.9),rs7514409(0.733/-21.8),rs35209284(0.731/-23.6),rs11210172(0.731/-22.8),rs34548060(0.731/-23.4),rs12137298(0.731/-23.1),rs4601539(0.731/-22.5),rs4592219(0.73/-24.2),rs35578487(0.73/-23.7),rs11210166(0.729/-32.3),rs12126688(0.729/-26.4),rs4503305(0.729/-24),rs4650197(0.729/-25.8),rs11210150(0.728/-43.5),rs6700625(0.728/-37),rs4537504(0.728/-36.8),rs11210165(0.728/-35.4),rs4308929(0.728/-43.9),rs10890012(0.728/-29.3),rs4579710(0.728/-41),rs10890014(0.728/-29),rs7538421(0.728/-46.7),rs11210145(0.728/-47.2),rs11210164(0.728/-38.8),rs4483359(0.728/-44.1),rs10789355(0.728/-53.7),rs11210144(0.728/-50.7),rs35286654(0.728/-27.8),rs11210163(0.728/-39.3),rs10890008(0.728/-55.8),rs6681999(0.728/-70.1),rs12126062(0.728/-42.8),rs35489458(0.728/-42.4),rs11210162(0.728/-39.5),rs4564089(0.728/-59.9),rs35446706(0.728/-42.4),rs4650195(0.728/-31.2),rs11210151(0.728/-43.4),rs6658012(0.728/-29.8),rs4268306(0.728/-57.1),rs6697098(0.728/-38.1),rs10890015(0.728/-28.9),rs34868208(0.728/-27.9),rs11210161(0.728/-39.7),rs12742692(0.728/-39.2),rs11210160(0.728/-39.8),rs61767506(0.728/-44.4),rs34956095(0.728/-27.9),rs11210157(0.728/-41.8),rs7528640(0.728/-46.2),rs4294371(0.728/-40.6),rs12120825(0.728/-47.4),rs7552761(0.728/-54.8),rs10890013(0.728/-29.1),rs36051652(0.728/-27.8),rs6683380(0.728/-29.6),rs35133930(0.728/-30.5),rs6684331(0.728/-34.7),rs11210155(0.728/-42),rs6695455(0.728/-30),rs6424521(0.728/-54.4),rs11210148(0.728/-45),rs11210156(0.728/-41.8),rs6695460(0.728/-30),rs11210152(0.728/-43.4),rs12042085(0.728/-66.6),rs36053729(0.728/-27.8),rs6676166(0.728/-70.8),rs11210167(0.728/-32.1),rs6666765(0.728/-40.1),rs12406002(0.728/-45.4),rs36118829(0.728/-45),rs6698500(0.728/-29.5),rs10399932(0.728/-49.6),rs34719239(0.728/-28.2),rs35350320(0.727/-23),rs6674404(0.727/-37.2),rs10399828(0.727/-49.4),rs6686255(0.726/-38.2),rs6657885(0.726/-26.2),rs6671028(0.726/-38.1),rs6657881(0.726/-26.2),rs6694634(0.726/-38.1),rs12122901(0.721/-21.2),rs12240100(0.721/-47.9),rs11210159(0.721/-41.6),rs11210158(0.721/-41.6),rs4306085(0.72/-75.5),rs61765598(0.72/-25),rs4366276(0.72/-61.2),rs61765597(0.72/-25),rs4433341(0.72/-76.1),rs4634854(0.72/-60.9),rs11210139(0.719/-72.3),rs11210127(0.718/-89.2),rs12033354(0.718/-94.9),rs6696689(0.718/-92.7),rs12021955(0.717/-145),rs6657470(0.717/-146),rs11210111(0.717/-152),rs12022006(0.717/-144),rs7552256(0.716/-138),rs7519995(0.716/-141),rs9919151(0.716/-138),rs7526372(0.716/-139),rs6424508(0.716/-161),rs10889999(0.716/-160),rs6690611(0.716/-146),rs11210108(0.716/-155),rs11210114(0.716/-141),rs7554291(0.716/-141),rs7532052(0.715/-109),rs6681060(0.715/-118),rs4559446(0.715/-161),rs12046843(0.712/-117),rs12097442(0.711/-185),rs11210103(0.709/-209),rs12044276(0.709/-210),rs7516446(0.709/-202),rs11210257(0.708/266),rs11210259(0.708/266),rs4361942(0.708/267),rs11210263(0.707/274),rs11210261(0.707/273),rs12754690(0.707/271),rs12239956(0.706/276),rs10789359(0.706/-21.4),rs11210174(0.703/-21.8),rs10749816(0.703/-21.6),rs1021756(0.702/289),rs7513375(0.702/283),rs12087611(0.701/-22.1),rs12039430(0.701/258),rs6703953(0.701/-23),rs11210266(0.7/295),rs10890016(0.699/-23.9),rs7416650(0.699/301),rs1338653(0.699/319),rs12026485(0.699/308),rs61605983(0.699/317),rs12037338(0.699/-27.3),rs2173735(0.699/303),rs2341392(0.699/317),rs11210276(0.699/323),rs12742409(0.699/306),rs10890011(0.698/-31.1),rs9633293(0.698/-46.4),rs11210170(0.697/-31.4),rs7523688(0.697/-43.1),rs12059553(0.697/-27.8),rs10789358(0.692/-25),rs10749815(0.688/-28.7),rs11210146(0.687/-46.8),rs6672279(0.687/-42.3),rs12724536(0.681/-222),rs12137388(0.669/-33.5),rs6659679(0.663/-218),rs6667006(0.662/-233),rs4641264(0.662/-21.9),rs7540296(0.661/-221),rs35531383(0.66/-224),rs4344272(0.66/-223),rs4409593(0.66/-231),rs4456055(0.66/-234),rs4233093(0.656/-223),rs12122377(0.654/-242),rs61772284(0.653/-243),rs12137361(0.653/-242),rs4590631(0.653/-247),rs4328030(0.645/-230),rs4649972(0.644/-224),rs66820357(0.639/-219),rs6694433(0.639/-218),rs6657069(0.639/-218),rs12025473(0.638/-220),rs11210091(0.636/-282),rs6682845(0.636/-253),rs12042865(0.636/-222),rs12745861(0.636/-254),rs4233091(0.636/-283),rs12127282(0.636/-272),rs11210095(0.636/-250),rs12724056(0.636/-261),rs11210092(0.636/-280),rs12128225(0.636/-279),rs4650167(0.636/-263),rs12760667(0.636/-270),rs4650165(0.636/-272),rs11210100(0.635/-233),rs10493514(0.635/-288),rs6667756(0.635/-223),rs10493513(0.635/-289),rs12121441(0.634/-295),rs7525662(0.632/-136),rs12133863(0.629/-21.2),rs11210099(0.628/-239),rs7516673(0.628/-239),rs4269731(0.628/-240),rs11210081(0.626/-328),rs12136682(0.626/-308),rs61774086(0.625/-312),rs12143796(0.625/-325),rs12752778(0.625/-319),rs6679710(0.623/-332),rs12401308(0.619/-333),rs1917882(0.619/-333),rs12132492(0.619/-332),rs11210076(0.615/-345),rs11210075(0.615/-347),rs4650158(0.615/-343),rs12126853(0.615/-342),rs4650157(0.615/-349),rs12735281(0.615/-351),rs4649968(0.615/-350),rs4579707(0.614/-272),rs4584349(0.614/-249),rs4272573(0.614/-266),rs7536364(0.614/-260),rs6424507(0.614/-260),rs6656687(0.613/-361),rs4271155(0.613/-267),rs4526565(0.612/-267),rs7523396(0.609/-297),rs7525762(0.609/-297),rs9970090(0.609/-286),rs7529752(0.608/-293),rs12727364(0.608/-299),rs4330880(0.606/-280),rs1852232(0.606/-335),rs6670128(0.603/-340),rs6684318(0.603/-336),rs12129026(0.601/-353),rs1405051(0.6/-320),rs6689491(0.6/-317),rs6679116(0.6/-320)	73307836	73991836	684	/(0.82)rs11210195;Autism_spectrum...(28540026)(4E-9)/(0.771)rs1923243;Migraine(27182965)(2E-10)/(0.763)rs1572668;Migraine(27322543)(2E-8)/(0.555)rs12129573;Schizophrenia(25056061)(2E-12)/(0.553)rs10890032;Schizophrenia(26198764)(7E-11)/(0.507)rs10789369;Schizophrenia(23974872)(4E-10)	LINC01360(53.0)	1
10	yes	1	79534320	79706981	rs4258186	2.908e-08	rs4258186			79589780	2.908e-08	0.98265	0.0032	A/G	0.277	0.304	0.993	rs1545971(0.999/0.123),rs10874020(0.972/3.46),rs6690294(0.848/5.94),rs7513762(0.847/3.78),rs6424637(0.846/8.61),rs6424639(0.846/11.8),rs10735755(0.846/9.67),rs7526520(0.846/7.82),rs2029252(0.846/8.59),rs721647(0.846/10.8),rs7537452(0.845/21.8),rs228458(0.845/27.7),rs228463(0.845/25),rs7515696(0.845/22),rs390842(0.842/32.2),rs228461(0.842/25.7),rs1487557(0.841/28.8),rs182761(0.841/35.9),rs1555386(0.841/24.7),rs12040637(0.841/27.1),rs2065488(0.841/23.5),rs12046167(0.841/26),rs17409450(0.841/21.6),rs401462(0.841/35.8),rs12037796(0.841/28),rs1487556(0.841/28.8),rs17449658(0.841/21.5),rs11162650(0.841/37.4),rs12405598(0.84/23.9),rs72678177(0.84/27.7),rs7516588(0.84/17),rs1386591(0.84/26.2),rs41355253(0.84/29.8),rs72678167(0.84/22.9),rs1555388(0.84/24.5),rs10158392(0.84/22.2),rs2374038(0.84/26.2),rs10874024(0.84/29.3),rs17449862(0.84/22.7),rs12039513(0.84/29.3),rs12040293(0.84/29.4),rs7416482(0.84/25.5),rs72678160(0.84/14.2),rs55729951(0.839/25.8),rs55861751(0.839/25.8),rs72678182(0.839/30.4),rs1487553(0.838/31.5),rs7547362(0.838/19.3),rs7547360(0.838/19.3),rs1487554(0.838/31.5),rs1487555(0.837/31.4),rs1555385(0.783/25.2),rs17408651(0.457/-1.98),rs17102808(0.454/2.64),rs17102812(0.453/3.52),rs4650643(0.45/-5.46),rs10782680(0.45/-0.002),rs4650389(0.45/0.173),rs10874018(0.45/-5.11),rs4650388(0.45/0.089),rs10874017(0.45/-5.13),rs1332816(0.448/2.02),rs6679696(0.441/2.54),rs11162638(0.392/3.62),rs7537014(0.392/3.75),rs7554629(0.392/5.49),rs11162647(0.391/19),rs6424638(0.391/11.7),rs7525060(0.391/15.9),rs12134421(0.391/13),rs11162642(0.391/7.22),rs10874023(0.391/14.6),rs11162646(0.391/18.9),rs11162648(0.391/21.6),rs10874022(0.391/14.5),rs17102806(0.39/1.01),rs17098510(0.39/-0.149),rs6690752(0.39/0.367),rs4650390(0.39/35.4),rs75459453(0.389/-2.95),rs17102803(0.389/-4.14),rs10782682(0.377/32.7),rs10782681(0.373/19.2),rs228453(0.372/35.4),rs11802284(0.372/7.02),rs228528(0.372/39.9),rs11162643(0.372/10.4),rs11162640(0.372/3.66),rs17102814(0.371/4.14),rs113452336(0.371/46.9),rs228526(0.371/41.1),rs12031168(0.371/49.1),rs228561(0.371/57.5),rs11162652(0.371/50.4),rs12035683(0.371/4.44),rs12035682(0.371/4.43),rs228524(0.371/43.2),rs12027976(0.371/51.4),rs228529(0.37/39.1),rs228455(0.37/35),rs7517896(0.37/48.2),rs228566(0.37/53.5),rs228454(0.37/35.2),rs75736774(0.37/3.93),rs76841948(0.37/25.3),rs7525498(0.37/19.1),rs76590233(0.37/25.9),rs17102821(0.37/6.04),rs228452(0.37/36.4),rs77431454(0.37/21),rs6661075(0.369/7.93),rs7548556(0.369/27.7),rs77237494(0.369/9.82),rs10874025(0.369/31),rs78930687(0.369/33.4),rs12045283(0.369/50.3),rs12026668(0.369/10.5),rs17102835(0.369/12),rs9727623(0.369/34.3),rs10518601(0.369/11),rs10489654(0.368/64.1),rs7555043(0.358/67.2),rs28742882(0.305/19.2),rs72678191(0.304/48.5),rs72678193(0.304/49.5),rs17590370(0.191/65.3),rs35913695(0.189/33)	79584320	79656980	72.66	rs1545971(0.999/0.123),rs10874020(0.972/3.46),rs6690294(0.848/5.94),rs7513762(0.847/3.78),rs6424637(0.846/8.61),rs6424639(0.846/11.8),rs10735755(0.846/9.67),rs7526520(0.846/7.82),rs2029252(0.846/8.59),rs721647(0.846/10.8),rs7537452(0.845/21.8),rs228458(0.845/27.7),rs228463(0.845/25),rs7515696(0.845/22),rs390842(0.842/32.2),rs228461(0.842/25.7),rs1487557(0.841/28.8),rs12046167(0.841/26),rs17409450(0.841/21.6),rs401462(0.841/35.8),rs12037796(0.841/28),rs182761(0.841/35.9),rs1555386(0.841/24.7),rs1487556(0.841/28.8),rs17449658(0.841/21.5),rs12040637(0.841/27.1),rs11162650(0.841/37.4),rs2065488(0.841/23.5),rs12405598(0.84/23.9),rs72678177(0.84/27.7),rs7516588(0.84/17),rs1386591(0.84/26.2),rs10874024(0.84/29.3),rs41355253(0.84/29.8),rs72678167(0.84/22.9),rs1555388(0.84/24.5),rs10158392(0.84/22.2),rs17449862(0.84/22.7),rs12039513(0.84/29.3),rs12040293(0.84/29.4),rs7416482(0.84/25.5),rs2374038(0.84/26.2),rs72678160(0.84/14.2),rs55729951(0.839/25.8),rs55861751(0.839/25.8),rs72678182(0.839/30.4),rs1487553(0.838/31.5),rs7547362(0.838/19.3),rs7547360(0.838/19.3),rs1487554(0.838/31.5),rs1487555(0.837/31.4),rs1555385(0.783/25.2)	79589780	79627180	37.4	-	-	0
11	no	1	80734645	81181027	rs2389024	1.631e-12	rs2389024	rs113188507	rs113188507	80805845	1.631e-12	0.97844	0.0031	T/C	0.715	0.73	0.996	rs2389022(1/-0.087),rs2389023(1/-0.06),rs17488752(0.999/-0.56),rs114982260(0.999/-3.5),rs2892661(0.999/0.513),rs17488871(0.999/3.12),rs67890928(0.999/2.04),rs17435926(0.999/2.86),rs7555345(0.999/-4.05),rs112282397(0.999/3.62),rs17488710(0.998/-0.973),rs72675704(0.998/-1.71),rs10493662(0.998/3.19),rs59355246(0.998/-2.08),rs12087646(0.998/-2.66),rs57198995(0.998/1.33),rs2389017(0.998/-3.85),rs17488724(0.998/-0.814),rs12087722(0.998/-2.49),rs111644875(0.998/3.76),rs142522597(0.998/-1.67),rs67819360(0.998/0.989),rs35020936(0.998/-1.34),rs12074207(0.998/-4.67),rs1994675(0.997/1.13),rs1994674(0.997/1.12),rs1994673(0.997/1),rs12087638(0.997/-2.7),rs1994676(0.997/1.15),rs4282760(0.996/4.85),rs2389015(0.996/-6.66),rs4615796(0.996/4.87),rs2389025(0.996/5.36),rs4400566(0.996/5.19),rs4282759(0.996/4.78),rs2389026(0.996/5.51),rs12073845(0.995/-7.94),rs4400565(0.995/5.16),rs4514202(0.995/-6.29),rs6664550(0.995/-10.1),rs72673699(0.995/-8.26),rs67148358(0.995/-8.34),rs2389014(0.995/-6.66),rs12088070(0.995/-7.63),rs66579741(0.995/-8.64),rs4581234(0.994/-10.3),rs4303039(0.994/-10.2),rs66569213(0.994/-12),rs4430281(0.994/-10.3),rs41338944(0.993/-12.4),rs1937798(0.993/-13.5),rs1937801(0.993/-13.3),rs66857876(0.993/-12.4),rs12080622(0.993/-13),rs12065553(0.993/-12.7),rs59086229(0.993/-13),rs17104684(0.993/-12.6),rs12088287(0.993/-7.21),rs12088284(0.993/-7.21),rs67084262(0.993/-12.1),rs12068293(0.992/-11.6),rs1937799(0.992/-13.3),rs1937800(0.992/-13.3),rs7549987(0.991/-16.8),rs7551570(0.991/-14.4),rs1937796(0.99/-17.3),rs12082344(0.987/-11.5),rs72673689(0.987/-11.5),rs12071849(0.987/-11.5),rs6697039(0.98/6.37),rs6696828(0.98/6.18),rs6673543(0.979/6.46),rs12077931(0.977/6.68),rs12118987(0.973/12.7),rs11162974(0.973/15.2),rs113188507(0.971/3.79),rs12069728(0.971/-4.43),rs139204031(0.971/-3.39),rs67904215(0.97/3.67),rs72675712(0.97/3.65),rs17435994(0.97/3.14),rs115815977(0.97/-3.59),rs12075452(0.97/-4),rs17488857(0.97/2.98),rs56100095(0.97/2.78),rs12077472(0.969/-7.7),rs67451257(0.969/-8.43),rs76778696(0.969/-5.67),rs2389016(0.969/-6.52),rs6667297(0.969/-9.86),rs2154297(0.965/-14.1),rs12067796(0.965/-16.1),rs2154298(0.964/-14.1),rs7516278(0.963/-17.4),rs7539777(0.963/-14.8),rs61535100(0.952/21.9),rs6688826(0.952/6.48),rs10158964(0.951/19.2),rs10874124(0.951/27.6),rs6676853(0.951/7.27),rs12080711(0.95/8.48),rs12135823(0.95/7.82),rs11162976(0.94/16.4),rs10874123(0.938/25.6),rs12057358(0.937/31.1),rs1937787(0.937/33.4),rs6670504(0.937/28.2),rs6670706(0.935/28.4),rs6692813(0.912/43.1),rs3856038(0.91/38.4),rs11162968(0.909/-21.2),rs67690445(0.877/44.5),rs56794969(0.873/45.9),rs11163003(0.871/60.6),rs68116699(0.871/53.8),rs11163001(0.871/59.6),rs6424701(0.871/61.5),rs1365753(0.871/51.2),rs12077834(0.871/60.5),rs12124773(0.87/46.6),rs6667534(0.862/64.2),rs10782726(0.862/64.5),rs11163007(0.86/65.8),rs12130383(0.859/65.9),rs11162975(0.785/15.4),rs12240077(0.732/18.8),rs72675727(0.708/42.5),rs72675742(0.666/65.7),rs12060711(0.665/33.9),rs72675725(0.65/40.1),rs12065633(0.649/41.5),rs67811998(0.647/42.5),rs10157705(0.646/39.2),rs6696084(0.644/43.8),rs951258(0.643/31),rs11162990(0.635/50.3),rs1365754(0.633/51.3),rs1549556(0.633/52.6),rs72675735(0.61/54.2),rs1365752(0.609/51.1),rs11163002(0.609/60),rs1549553(0.609/52),rs1549552(0.609/51.8),rs6672313(0.609/54.1),rs12094627(0.608/62.2),rs1549557(0.607/52.7),rs1549555(0.607/52.6),rs1896250(0.607/51.3),rs10782727(0.603/64.7),rs6665004(0.602/64),rs6680065(0.602/63.9),rs6677470(0.602/63.9),rs10874130(0.6/64.8),rs10874128(0.599/64.8),rs11162988(0.597/44.7),rs12070989(0.547/35.2),rs10874129(0.342/64.8),rs1781777(0.308/-15.9),rs1781776(0.308/-17.2),rs11162978(0.297/24.4),rs1781781(0.296/18.8),rs2997195(0.295/33),rs1781762(0.295/32.6),rs1279772(0.295/43),rs7542030(0.282/47.5),rs4477223(0.282/51.5),rs61453857(0.125/87.3)	80784645	80893145	108.5	rs2389023(1/-0.06),rs2389022(1/-0.087),rs17488871(0.999/3.12),rs17488752(0.999/-0.56),rs67890928(0.999/2.04),rs17435926(0.999/2.86),rs7555345(0.999/-4.05),rs114982260(0.999/-3.5),rs2892661(0.999/0.513),rs112282397(0.999/3.62),rs17488710(0.998/-0.973),rs72675704(0.998/-1.71),rs111644875(0.998/3.76),rs10493662(0.998/3.19),rs59355246(0.998/-2.08),rs12087646(0.998/-2.66),rs57198995(0.998/1.33),rs2389017(0.998/-3.85),rs142522597(0.998/-1.67),rs67819360(0.998/0.989),rs35020936(0.998/-1.34),rs12074207(0.998/-4.67),rs17488724(0.998/-0.814),rs12087722(0.998/-2.49),rs1994673(0.997/1),rs12087638(0.997/-2.7),rs1994675(0.997/1.13),rs1994674(0.997/1.12),rs1994676(0.997/1.15),rs4282760(0.996/4.85),rs2389025(0.996/5.36),rs4400566(0.996/5.19),rs2389015(0.996/-6.66),rs4282759(0.996/4.78),rs2389026(0.996/5.51),rs4615796(0.996/4.87),rs12073845(0.995/-7.94),rs4400565(0.995/5.16),rs2389014(0.995/-6.66),rs4514202(0.995/-6.29),rs6664550(0.995/-10.1),rs72673699(0.995/-8.26),rs12088070(0.995/-7.63),rs67148358(0.995/-8.34),rs66579741(0.995/-8.64),rs4581234(0.994/-10.3),rs4303039(0.994/-10.2),rs66569213(0.994/-12),rs4430281(0.994/-10.3),rs41338944(0.993/-12.4),rs1937798(0.993/-13.5),rs17104684(0.993/-12.6),rs12088287(0.993/-7.21),rs1937801(0.993/-13.3),rs66857876(0.993/-12.4),rs12080622(0.993/-13),rs12065553(0.993/-12.7),rs59086229(0.993/-13),rs12088284(0.993/-7.21),rs67084262(0.993/-12.1),rs12068293(0.992/-11.6),rs1937799(0.992/-13.3),rs1937800(0.992/-13.3),rs7549987(0.991/-16.8),rs7551570(0.991/-14.4),rs1937796(0.99/-17.3),rs12071849(0.987/-11.5),rs12082344(0.987/-11.5),rs72673689(0.987/-11.5),rs6697039(0.98/6.37),rs6696828(0.98/6.18),rs6673543(0.979/6.46),rs12077931(0.977/6.68),rs12118987(0.973/12.7),rs11162974(0.973/15.2),rs12069728(0.971/-4.43),rs113188507(0.971/3.79),rs139204031(0.971/-3.39),rs115815977(0.97/-3.59),rs67904215(0.97/3.67),rs12075452(0.97/-4),rs17488857(0.97/2.98),rs72675712(0.97/3.65),rs17435994(0.97/3.14),rs56100095(0.97/2.78),rs12077472(0.969/-7.7),rs2389016(0.969/-6.52),rs67451257(0.969/-8.43),rs6667297(0.969/-9.86),rs76778696(0.969/-5.67),rs2154297(0.965/-14.1),rs12067796(0.965/-16.1),rs2154298(0.964/-14.1),rs7516278(0.963/-17.4),rs7539777(0.963/-14.8),rs61535100(0.952/21.9),rs6688826(0.952/6.48),rs6676853(0.951/7.27),rs10158964(0.951/19.2),rs10874124(0.951/27.6),rs12080711(0.95/8.48),rs12135823(0.95/7.82),rs11162976(0.94/16.4),rs10874123(0.938/25.6),rs12057358(0.937/31.1),rs1937787(0.937/33.4),rs6670504(0.937/28.2),rs6670706(0.935/28.4),rs6692813(0.912/43.1),rs3856038(0.91/38.4),rs11162968(0.909/-21.2),rs67690445(0.877/44.5),rs56794969(0.873/45.9),rs68116699(0.871/53.8),rs11163001(0.871/59.6),rs6424701(0.871/61.5),rs11163003(0.871/60.6),rs1365753(0.871/51.2),rs12077834(0.871/60.5),rs12124773(0.87/46.6),rs10782726(0.862/64.5),rs6667534(0.862/64.2),rs11163007(0.86/65.8),rs12130383(0.859/65.9),rs11162975(0.785/15.4),rs12240077(0.732/18.8),rs72675727(0.708/42.5),rs72675742(0.666/65.7),rs12060711(0.665/33.9),rs72675725(0.65/40.1),rs12065633(0.649/41.5),rs67811998(0.647/42.5),rs10157705(0.646/39.2),rs6696084(0.644/43.8),rs951258(0.643/31),rs11162990(0.635/50.3),rs1549556(0.633/52.6),rs1365754(0.633/51.3),rs72675735(0.61/54.2),rs11163002(0.609/60),rs1549553(0.609/52),rs1549552(0.609/51.8),rs6672313(0.609/54.1),rs1365752(0.609/51.1),rs12094627(0.608/62.2),rs1549557(0.607/52.7),rs1549555(0.607/52.6),rs1896250(0.607/51.3),rs10782727(0.603/64.7),rs6665004(0.602/64),rs6680065(0.602/63.9),rs6677470(0.602/63.9),rs10874130(0.6/64.8)	80784645	80871745	87.1	-	-	0
11	no	1	80734645	81181027	rs2389024	1.631e-12	rs149856292	rs113188507	rs113188507	80980026	6.452e-09	0.97853	0.0037	A/C	0.739	0.748	0.982	rs17393902(0.605/1.41),rs75619766(0.478/12.4),rs17399290(0.429/68.6),rs76410764(0.429/61.8),rs356298(0.413/16.9),rs10218461(0.402/55.6),rs4650349(0.402/35.1),rs144833021(0.337/-47),rs61774401(0.318/8.46),rs17393089(0.3/-65.8),rs12077255(0.273/5.84),rs72675749(0.242/-89.9),rs11163014(0.236/-83.2),rs11163013(0.235/-84.6),rs12045166(0.235/-85.5),rs12130098(0.234/-98.4),rs4650458(0.234/-98.3),rs11163012(0.233/-101),rs4650457(0.232/-98.9),rs7514714(0.231/-99.3),rs1365755(0.231/-99.7),rs56125823(0.22/-57.9),rs1427238(0.217/-101),rs6424705(0.203/-70.6),rs11163056(0.178/59),rs17391206(0.164/-43.1),rs72675771(0.157/-29.7),rs12565086(0.143/-47.8),rs7542755(0.118/151)	80879026	81131026	252	rs17393902(0.605/1.41)	80980026	80981436	1.41	-	LINC01781(0.0)	1
12	no	1	96652532	97162533	rs7513962	5.637e-09	rs7513962		rs17115122	96952532	5.637e-09	0.98196	0.0031	C/T	0.473	0.483	0.997	rs7525653(0.999/0.002),rs6593603(0.995/0.132),rs7525028(0.994/-0.629),rs11165653(0.994/1.14),rs6677997(0.992/2.03),rs9437742(0.992/8.45),rs6593604(0.991/4.24),rs6683512(0.991/2.52),rs11165655(0.991/6.57),rs6656331(0.99/18.5),rs10747480(0.989/3.56),rs10875019(0.71/9.52),rs6667543(0.709/22.9),rs2038645(0.653/-12.3),rs6665130(0.653/-10.7),rs11165652(0.652/-13.2),rs12116443(0.652/-13.3),rs12410097(0.651/-7.8),rs4949992(0.651/-18.2),rs34547386(0.644/1.86),rs12730376(0.642/2.54),rs12126998(0.642/16),rs12562499(0.639/-5.04),rs12123815(0.638/-8.35),rs6668913(0.638/-9.44),rs1555542(0.637/-11.8),rs1931175(0.621/-24.3),rs10783050(0.575/84.6),rs4949998(0.572/67.5),rs12071803(0.568/82.9),rs3862909(0.291/34.6),rs76555736(0.291/36.5),rs59429612(0.29/36.3),rs1475173(0.29/40.8),rs7542687(0.29/39.8),rs1967769(0.29/40.9),rs4127308(0.29/38.2),rs6593609(0.29/39.1),rs3862908(0.29/34.5),rs7554152(0.29/35.3),rs7514374(0.29/42.2),rs7543783(0.29/34.9),rs67816184(0.29/39.6),rs3851275(0.29/38.3),rs61334931(0.29/36.2),rs56983671(0.29/36.1),rs56142427(0.29/39.8),rs3912027(0.29/41.1),rs1988854(0.29/37.3),rs11165664(0.289/48.9),rs7535396(0.283/64.5),rs11165670(0.282/67.7),rs2391799(0.281/71.8),rs1925833(0.281/71.1),rs56827884(0.281/69.4),rs2800434(0.25/45.4),rs12045782(0.25/43.2),rs2968485(0.249/-82.6),rs2208898(0.246/47.5),rs2800432(0.246/47.2),rs1825021(0.244/-95.8),rs754446(0.244/-88.8),rs17115070(0.243/-96.3),rs12031924(0.243/-75.1),rs1231936(0.242/-119),rs695201(0.242/-117),rs11586317(0.242/9.55),rs161798(0.242/-121),rs10875022(0.241/22.3),rs12128997(0.241/17.5),rs17115350(0.241/15.4),rs9804071(0.241/15.8),rs11165656(0.241/8.58),rs10875020(0.241/16.5),rs12075993(0.241/20.8),rs161797(0.241/-121),rs12566722(0.241/13.8),rs10783049(0.241/3.59),rs11165657(0.241/21.9),rs10747479(0.241/3.51),rs12030482(0.241/8.74),rs1074231(0.241/-2.2),rs12031948(0.241/13.5),rs12097364(0.24/-5.86),rs10875016(0.24/-9.63),rs12097450(0.24/-5.75),rs2208901(0.24/-11),rs736021(0.24/-90.1),rs10493883(0.24/-89.8),rs12093527(0.239/-13.8),rs10875015(0.239/-12.7),rs11586840(0.238/-18.9),rs11576925(0.238/-18.4),rs12409522(0.238/-20.5),rs2800426(0.235/27.2),rs2256459(0.233/32.5),rs1222761(0.23/76.8),rs7550567(0.229/-48.5),rs11165642(0.228/-29.3),rs2208899(0.228/-47.8),rs12407490(0.228/-46.8),rs11165632(0.228/-39),rs12032173(0.228/-56.7),rs10783046(0.228/-36.7),rs11165639(0.228/-31),rs10783048(0.228/-26.6),rs12070906(0.228/-47.9),rs11165634(0.228/-35.3),rs10875010(0.228/-53.2),rs72646193(0.228/-27.2),rs12039333(0.228/-56.7),rs11165635(0.228/-35.2),rs12037092(0.228/-33.9),rs11165644(0.228/-24.1),rs11165629(0.228/-43.6),rs12134337(0.228/-57.4),rs11165627(0.228/-56.9),rs11165630(0.228/-42),rs10783047(0.228/-31.2),rs10875008(0.228/-54.7),rs11165633(0.228/-36),rs3945873(0.228/-46.9),rs10783045(0.228/-39.9),rs12081350(0.228/-48),rs11165641(0.228/-29.5),rs12073429(0.228/-54),rs12141577(0.228/-30.2),rs11165636(0.228/-34.4),rs10783044(0.228/-44.5),rs963652(0.228/-32.8),rs10875012(0.228/-40.5),rs11165640(0.228/-31),rs956187(0.228/-46),rs11165631(0.228/-39.1),rs11165626(0.227/-56.9),rs6672578(0.227/-66.5),rs6695876(0.227/-66.8),rs10493885(0.227/-69.6),rs11165624(0.226/-58.2),rs11165622(0.226/-67.1),rs1988958(0.215/-108),rs12048297(0.215/-77),rs10875006(0.215/-101),rs4949930(0.215/-110),rs4949983(0.215/-110),rs11165605(0.215/-114),rs11165609(0.215/-112),rs11165613(0.215/-101),rs12032032(0.215/-74.8),rs12564574(0.215/-114),rs4949931(0.215/-109),rs11165612(0.215/-101),rs12717804(0.215/-102),rs1988957(0.215/-108),rs1931182(0.215/-102),rs12022566(0.215/-77.1),rs12022313(0.215/-74.6),rs12564494(0.215/-115),rs11165606(0.215/-114),rs993319(0.215/-111),rs11165621(0.215/-75.7),rs326910(0.204/-101),rs161670(0.201/-215),rs113840386(0.197/-116),rs12126236(0.193/-115),rs11165603(0.19/-116),rs111354036(0.189/-116),rs161994(0.182/-207),rs11165598(0.179/-128),rs969094(0.179/-125),rs12562494(0.179/-127),rs964463(0.179/-122),rs11165600(0.179/-128),rs11165602(0.179/-117),rs11165599(0.179/-128),rs10875004(0.179/-129),rs12128238(0.179/-129),rs7528729(0.179/-131),rs4052984(0.179/-124),rs964462(0.179/-122),rs17115001(0.179/-125),rs1480665(0.179/-126),rs35501136(0.179/-131),rs10875007(0.178/-75.6),rs7517301(0.178/-78.5),rs12023457(0.178/-72.6),rs12116602(0.178/-77.8),rs12026788(0.178/-72.4),rs12122019(0.178/-80.1),rs12142898(0.178/-78),rs7550148(0.177/-87.9),rs17115133(0.177/-82.3),rs11165616(0.177/-90.7),rs1480663(0.176/-128),rs2170234(0.176/-132),rs7518544(0.175/-135),rs3867317(0.175/-148),rs6665897(0.175/-148),rs12023194(0.175/-149),rs4000377(0.175/-150),rs11165593(0.175/-152),rs10875000(0.175/-150),rs12040148(0.175/-154),rs3871258(0.175/-135),rs1324379(0.175/-146),rs2219908(0.175/-142),rs11165597(0.175/-139),rs12144046(0.175/-143),rs11165592(0.175/-152),rs1072885(0.175/-147),rs6663460(0.175/-148),rs4000376(0.175/-150),rs12124581(0.175/-143),rs3886908(0.175/-153),rs1324380(0.175/-146),rs12737060(0.175/-133),rs4052983(0.175/-148),rs12569098(0.175/-135),rs10875003(0.175/-139),rs71654483(0.174/-161),rs11165584(0.174/-178),rs17114924(0.174/-159),rs12120269(0.174/-185),rs12568882(0.174/-140),rs9793316(0.174/-177),rs36112253(0.174/-157),rs12130306(0.174/-180),rs12564989(0.174/-160),rs11165582(0.174/-179),rs35727108(0.174/-181),rs2170236(0.174/-175),rs10874993(0.174/-176),rs9793463(0.174/-177),rs2171271(0.174/-168),rs9804086(0.174/-166),rs11165588(0.174/-164),rs9793672(0.174/-158),rs9804025(0.174/-164),rs1480660(0.174/-182),rs11165581(0.174/-183),rs2170235(0.174/-176),rs12032972(0.174/-171),rs10082044(0.174/-185),rs11165586(0.174/-171),rs2129388(0.174/-168),rs12566196(0.174/-181),rs12564457(0.174/-181),rs10747475(0.174/-173),rs1904842(0.174/-162),rs10874990(0.174/-185),rs12121317(0.174/-184),rs11165585(0.174/-172),rs11165590(0.174/-161),rs12075917(0.174/-160),rs10874994(0.174/-175),rs2061975(0.174/-168),rs12122698(0.174/-185),rs12565841(0.174/-160),rs10874995(0.174/-174),rs11165583(0.174/-178),rs71654482(0.174/-168),rs12119165(0.174/-180),rs9793490(0.174/-169),rs12744985(0.174/-157),rs9804102(0.174/-165),rs12067545(0.174/-180),rs10874992(0.174/-177),rs12566401(0.174/-181),rs12122551(0.174/-182),rs12130074(0.174/-172),rs10875002(0.174/-140),rs9793530(0.174/-169),rs12124067(0.174/-183),rs17114927(0.174/-159),rs12568223(0.174/-140),rs34949297(0.174/-159),rs10747476(0.174/-163),rs10783042(0.174/-174),rs12565853(0.174/-160),rs12732235(0.173/-186),rs72962853(0.173/-116),rs13374632(0.172/-137),rs13374633(0.172/-137),rs9787217(0.17/160),rs12752652(0.16/-132),rs7518443(0.159/-135),rs12747664(0.159/-146),rs326907(0.152/-103),rs1931181(0.152/-102),rs12751795(0.151/-198),rs11165607(0.151/-114),rs12032968(0.151/-232),rs11165614(0.151/-99),rs12132961(0.151/-98.2),rs2199909(0.15/-197),rs9700704(0.15/-209),rs12564030(0.15/-250),rs10874988(0.15/-220),rs2086426(0.15/-222),rs1480666(0.15/-196),rs1600629(0.15/-201),rs10874989(0.15/-192),rs9728258(0.15/-199),rs1600627(0.149/-214),rs17114928(0.134/-159),rs7539061(0.133/-1.22),rs1116866(0.133/24.3),rs1159909(0.132/-59.9),rs2391767(0.132/-43.1),rs10875013(0.131/-31.6),rs6664513(0.131/-48.7),rs6593598(0.131/-43.9),rs927512(0.125/-19.6),rs10875014(0.125/-13.9),rs12037224(0.125/11.6),rs7530877(0.124/-29.5),rs1931177(0.124/-25.5),rs113788921(0.109/-186),rs2151622(0.105/-80.7),rs79655672(0.104/-84.4),rs17115122(0.104/-83.3),rs78684377(0.103/-88.7),rs10493884(0.102/-95.8)	96702532	97112532	410	rs7525653(0.999/0.002),rs6593603(0.995/0.132),rs7525028(0.994/-0.629),rs11165653(0.994/1.14),rs6677997(0.992/2.03),rs9437742(0.992/8.45),rs6683512(0.991/2.52),rs11165655(0.991/6.57),rs6593604(0.991/4.24),rs6656331(0.99/18.5),rs10747480(0.989/3.56),rs10875019(0.71/9.52),rs6667543(0.709/22.9),rs2038645(0.653/-12.3),rs6665130(0.653/-10.7),rs11165652(0.652/-13.2),rs12116443(0.652/-13.3),rs4949992(0.651/-18.2),rs12410097(0.651/-7.8),rs34547386(0.644/1.86),rs12730376(0.642/2.54),rs12126998(0.642/16),rs12562499(0.639/-5.04),rs6668913(0.638/-9.44),rs12123815(0.638/-8.35),rs1555542(0.637/-11.8),rs1931175(0.621/-24.3)	96928232	96975432	47.2	-	-	0
13	yes	1	164679437	164784458	rs2789444	4.958e-08	rs2789444			164734457	4.958e-08	1.01532	0.0028	A/G	0.487	0.487	0.998	rs2789442(0.981/-1.62),rs2635038(0.961/-5.02),rs2789441(0.919/-2.28),rs2800795(0.761/-4.28),rs10918067(0.75/-4.99)	164729437	164734457	5.02	rs2789442(0.981/-1.62),rs2635038(0.961/-5.02),rs2789441(0.919/-2.28),rs2800795(0.761/-4.28),rs10918067(0.75/-4.99)	164729437	164734457	5.02	-	PBX1(0.0),LOC100505795(0.0)	2
14	no	1	173330869	174970870	rs79491167	2.956e-10	rs79491167		rs57022387	173840869	2.956e-10	1.02922	0.0046	T/C	0.892	0.891	0.983	rs61262741(0.889/-9.52),rs79917987(0.889/-8.09),rs6790(0.889/-6.24),rs58994962(0.889/-9.57),rs2235095(0.889/-6.26),rs75315904(0.889/-3.82),rs16846478(0.889/-8.22),rs9970048(0.889/-10.7),rs2065170(0.888/4.36),rs16846526(0.886/15.4),rs2146372(0.882/28.7),rs57022387(0.882/6.15),rs16846546(0.88/19.3),rs2759328(0.878/35.8),rs16846561(0.876/28.2),rs941988(0.874/41),rs2227592(0.859/44.8),rs2227589(0.859/45.3),rs75713398(0.857/50.4),rs941987(0.775/-0.07),rs6656255(0.746/-32.8),rs77124001(0.746/-26.6),rs6696381(0.746/-28.4),rs143782258(0.746/-20.5),rs16846433(0.745/-20.3),rs75302147(0.745/-43.1),rs74202626(0.745/-29.6),rs78449808(0.744/-101),rs75088350(0.744/-150),rs79947184(0.744/-65.4),rs141130184(0.744/-146),rs61649485(0.744/-103),rs115087920(0.744/-95.4),rs74853670(0.744/-76.5),rs2068871(0.744/-44.7),rs3791022(0.744/-106),rs16846418(0.743/-72),rs79277368(0.737/-169),rs3791021(0.714/-33.7),rs80355151(0.691/51.8),rs77062703(0.684/-181),rs58977252(0.672/-199),rs74448174(0.667/-200),rs139862349(0.662/-259),rs114290841(0.662/-216),rs115809785(0.662/-217),rs76315652(0.662/-255),rs7539322(0.662/-225),rs74225380(0.661/-276),rs79491808(0.661/-278),rs74225382(0.661/-274),rs75584982(0.661/-250),rs79714220(0.659/-224),rs57086124(0.656/-301),rs74225381(0.655/-275),rs151240702(0.522/77.1),rs75221896(0.522/95.5),rs60689957(0.522/133),rs80142373(0.522/93),rs116381022(0.521/132),rs78040264(0.521/103),rs59393482(0.521/176),rs78519298(0.521/155),rs74377481(0.521/157),rs79483946(0.521/174),rs77790361(0.521/173),rs6685043(0.521/117),rs75086146(0.52/179),rs80097403(0.518/170),rs115050597(0.515/211),rs80196237(0.515/208),rs59259904(0.515/231),rs78117171(0.515/205),rs80065868(0.514/243),rs74634566(0.514/244),rs76303037(0.514/252),rs7516351(0.514/222),rs6668618(0.513/380),rs10489254(0.513/357),rs80177799(0.513/373),rs16846815(0.513/380),rs58911640(0.513/238),rs16846809(0.513/379),rs58718568(0.512/278),rs142938273(0.512/325),rs16846769(0.512/350),rs78835230(0.511/303),rs77311253(0.511/303),rs142981282(0.51/257),rs77772149(0.51/205),rs76044555(0.508/391),rs77144804(0.505/164),rs78840512(0.503/526),rs74225904(0.503/420),rs80143117(0.503/416),rs74982851(0.503/481),rs80232010(0.503/506),rs59061054(0.503/403),rs77586561(0.503/475),rs78176042(0.503/526),rs58525721(0.503/504),rs75109372(0.502/435),rs58657641(0.502/450),rs7549724(0.502/470),rs75455128(0.502/513),rs79039367(0.502/536),rs76358862(0.502/456),rs78735014(0.502/497),rs79273006(0.502/466),rs79842710(0.502/456),rs77915633(0.502/428),rs57425860(0.502/495),rs59949376(0.502/458),rs76912418(0.5/432),rs76991270(0.498/427),rs57132183(0.43/652),rs59262554(0.43/663),rs76886469(0.43/648),rs74225909(0.429/616),rs2179108(0.429/700),rs75368101(0.429/606),rs142531097(0.429/671),rs77684114(0.429/621),rs16847121(0.429/642),rs41266052(0.429/677),rs16847206(0.429/700),rs75222047(0.429/620),rs148694367(0.428/703),rs79989938(0.425/734),rs60240702(0.425/728),rs77531515(0.425/731),rs138190123(0.425/714),rs77025642(0.425/732),rs56864802(0.424/728),rs57648142(0.424/718),rs41397546(0.421/636),rs75134210(0.421/696),rs2901819(0.421/627),rs74651209(0.421/661),rs7547843(0.421/667),rs57898822(0.42/691),rs74367921(0.42/617),rs74225911(0.42/679),rs2179109(0.42/699),rs141587031(0.42/617),rs146786952(0.42/674),rs143179310(0.42/705),rs58063264(0.42/628),rs16847018(0.419/579),rs79728530(0.419/562),rs16847025(0.418/585),rs76311252(0.417/800),rs79387712(0.417/764),rs75540548(0.416/808),rs77714297(0.416/801),rs60723087(0.416/815),rs7543502(0.416/813),rs6703536(0.416/772),rs60885521(0.416/751),rs78172621(0.416/783),rs59190079(0.416/754),rs115697417(0.416/799),rs75062924(0.416/823),rs74641552(0.416/795),rs60665754(0.415/846),rs6695956(0.415/871),rs59354288(0.415/846),rs74739388(0.415/826),rs61329817(0.415/884),rs74365829(0.414/850),rs6673649(0.414/893),rs79763699(0.414/889),rs79388999(0.414/883),rs74225917(0.414/845),rs77727672(0.414/878),rs139161617(0.414/891),rs78199276(0.414/865),rs76014701(0.414/850),rs114289262(0.413/746),rs79893841(0.412/781),rs6692753(0.412/897),rs79077452(0.406/594),rs10489261(0.396/600),rs75912125(0.381/900),rs75038201(0.375/108),rs78576697(0.375/107),rs7521960(0.374/83.3),rs16846593(0.374/57.3),rs4565668(0.372/1.08e+03),rs6700434(0.372/1.03e+03),rs75461537(0.372/1.03e+03),rs77551912(0.372/1.03e+03),rs77528209(0.371/1.04e+03),rs41498747(0.371/1.07e+03),rs78426824(0.37/-372),rs76401394(0.37/-379),rs57951216(0.364/-373),rs35263596(0.363/-390),rs75302560(0.363/-380),rs60587131(0.363/-381),rs6691053(0.355/28.1),rs28680958(0.355/7.94),rs56753505(0.346/26.4),rs114443760(0.344/-114),rs3753562(0.344/1.08e+03),rs1031751(0.33/-294),rs75520450(0.291/-63.2),rs1951627(0.289/50.9),rs115828197(0.281/-176),rs75462471(0.281/6.07),rs76564929(0.265/-204),rs58174255(0.247/72.5),rs11799616(0.234/-460),rs6678064(0.234/-458),rs12078824(0.202/-20.5),rs115415283(0.202/1.02e+03),rs9425755(0.202/-28.2),rs12071594(0.202/-25.8),rs1322775(0.201/14.4),rs9286895(0.201/1.6),rs9425765(0.201/7.14),rs7349095(0.201/16.2),rs1322770(0.201/-8.53),rs1322777(0.201/18.2),rs9425430(0.201/16.4),rs2065171(0.201/5.24),rs9425766(0.201/12.3),rs4652229(0.201/5.72),rs1322780(0.2/24.7),rs9661233(0.2/3.18),rs9425435(0.2/25.2),rs6663875(0.2/22.3),rs7520441(0.199/-449),rs5877(0.199/38),rs941989(0.198/41),rs5878(0.196/38),rs116087778(0.195/544),rs1951626(0.194/51.2),rs10912676(0.167/-131),rs7552939(0.167/-73.4),rs10798295(0.167/-157),rs7544605(0.167/-57.4),rs61061894(0.157/-410),rs11809166(0.157/-410),rs11800778(0.157/-410),rs72726948(0.156/-403),rs55816799(0.156/-408),rs72726949(0.156/-402),rs61261546(0.155/-398),rs34619706(0.155/-396),rs72726946(0.155/-404),rs59834293(0.15/-411),rs55741047(0.15/-448),rs72726936(0.15/-424),rs57262055(0.15/-445),rs7534736(0.15/-427),rs72726915(0.148/-452),rs60969203(0.148/-413),rs6700499(0.148/-453),rs3934577(0.147/-443),rs57231379(0.147/-455),rs12562415(0.147/-453),rs6700269(0.147/-416),rs12075952(0.146/-432),rs6702339(0.146/-450),rs7555324(0.146/-449),rs11811598(0.146/-454),rs12085083(0.146/-433),rs1799876(0.129/37.6),rs60453807(0.127/190),rs12063313(0.124/144),rs2208849(0.111/-8.99),rs6685314(0.103/218),rs12563301(0.103/219),rs4652169(0.103/224),rs6682017(0.103/226),rs10912730(0.103/231),rs2145376(0.103/227),rs2901785(0.103/264),rs2064149(0.103/384),rs7533430(0.103/238),rs9700722(0.103/277),rs6663794(0.103/228),rs12094341(0.103/239),rs4652234(0.103/310),rs6668959(0.103/217),rs972361(0.103/357),rs10912734(0.103/270),rs10158289(0.103/210),rs6696076(0.103/278),rs2294492(0.103/286),rs7537517(0.103/335),rs6672986(0.103/236),rs7526024(0.103/238),rs6691711(0.103/229),rs12079063(0.103/239),rs12085290(0.103/253),rs7553788(0.103/222),rs6658543(0.103/312),rs60354115(0.103/245),rs57919173(0.103/288),rs6658769(0.103/229),rs6425274(0.103/273),rs12079062(0.103/239),rs4650945(0.103/243),rs6667267(0.103/372),rs57366619(0.102/463),rs4652237(0.102/318),rs7523938(0.102/456),rs7523460(0.102/448),rs7523263(0.102/543),rs4650989(0.102/418),rs6681390(0.102/390),rs4650990(0.102/418),rs12084119(0.102/505),rs6693423(0.102/493),rs6670617(0.102/406),rs17301013(0.102/472),rs4652294(0.102/400),rs2049992(0.102/485),rs2860847(0.102/235),rs60363188(0.102/504),rs7548540(0.102/540),rs6425279(0.102/547),rs10158115(0.102/449),rs7552830(0.102/450),rs6666767(0.102/486),rs9787001(0.102/351),rs7512930(0.102/448),rs6681618(0.102/329),rs2860846(0.102/235),rs6681780(0.102/457),rs6695636(0.102/431),rs2143114(0.102/321),rs12087441(0.102/317),rs6656188(0.102/312)	173380869	174920869	1540	rs2235095(0.889/-6.26),rs75315904(0.889/-3.82),rs61262741(0.889/-9.52),rs16846478(0.889/-8.22),rs79917987(0.889/-8.09),rs6790(0.889/-6.24),rs9970048(0.889/-10.7),rs58994962(0.889/-9.57),rs2065170(0.888/4.36),rs16846526(0.886/15.4),rs57022387(0.882/6.15),rs2146372(0.882/28.7),rs16846546(0.88/19.3),rs2759328(0.878/35.8),rs16846561(0.876/28.2),rs941988(0.874/41),rs2227592(0.859/44.8),rs2227589(0.859/45.3),rs75713398(0.857/50.4),rs941987(0.775/-0.07),rs6656255(0.746/-32.8),rs143782258(0.746/-20.5),rs77124001(0.746/-26.6),rs6696381(0.746/-28.4),rs74202626(0.745/-29.6),rs16846433(0.745/-20.3),rs75302147(0.745/-43.1),rs2068871(0.744/-44.7),rs78449808(0.744/-101),rs75088350(0.744/-150),rs79947184(0.744/-65.4),rs141130184(0.744/-146),rs61649485(0.744/-103),rs115087920(0.744/-95.4),rs74853670(0.744/-76.5),rs3791022(0.744/-106),rs16846418(0.743/-72),rs79277368(0.737/-169),rs3791021(0.714/-33.7),rs80355151(0.691/51.8),rs77062703(0.684/-181),rs58977252(0.672/-199),rs74448174(0.667/-200),rs114290841(0.662/-216),rs115809785(0.662/-217),rs76315652(0.662/-255),rs7539322(0.662/-225),rs139862349(0.662/-259),rs74225380(0.661/-276),rs74225382(0.661/-274),rs75584982(0.661/-250),rs79491808(0.661/-278),rs79714220(0.659/-224),rs57086124(0.656/-301),rs74225381(0.655/-275)	173539869	173892669	352.8	-	SLC9C2(-218.6),ANKRD45(-151.9),TEX50(-184.6),KLHL20(-35.0),CENPL(0.0),DARS2(0.0),GAS5-AS1(0.0),GAS5(0.0),SNORD81(0.0),SNORD47(0.0),SNORD80(0.0),SNORD79(0.0),SNORD78(0.0),SNORD44(0.0),SNORA103(0.0),SNORD77(0.0),SNORD76(0.0),SNORD75(0.0),SNORD74(0.0),ZBTB37(0.0),SERPINC1(0.0),RC3H1(9.4)	22
15	no	1	175852628	176466829	rs10913112	2.449e-12	rs10913112	rs10913112	rs10913112	175913828	2.449e-12	1.02132	0.003	C/T	0.629	0.627	0.986	rs12023976(0.996/38.7),rs35846379(0.994/54.2),rs3748618(0.994/204),rs12409108(0.993/226),rs12047295(0.993/181),rs10494498(0.993/128),rs6673760(0.993/170),rs10913128(0.991/90.8),rs12755507(0.991/251),rs12039741(0.991/222),rs12042918(0.991/222),rs34215167(0.99/173),rs4526571(0.986/269),rs12040241(0.983/86.3),rs12030638(0.979/12.8),rs12024295(0.902/388),rs10753123(0.901/389),rs10913160(0.901/407),rs12031733(0.9/410),rs7515914(0.794/48.3),rs12033847(0.792/114),rs10436856(0.792/-2.27),rs10798425(0.792/16.3),rs12033976(0.792/-4.18),rs10798434(0.791/40.2),rs10494495(0.791/32.6),rs10798422(0.791/-5.64),rs6703511(0.791/41.4),rs10913117(0.791/38.4),rs4409605(0.791/20.6),rs10753112(0.791/45.2),rs10913116(0.791/31.6),rs12033997(0.791/197),rs17351562(0.791/-6.28),rs12049077(0.79/236),rs10798444(0.79/107),rs10913132(0.79/136),rs6684140(0.79/217),rs10913124(0.79/79.3),rs10913120(0.79/54.7),rs10913147(0.79/232),rs12029090(0.79/65),rs7534058(0.79/110),rs12735810(0.79/96.9),rs12404596(0.79/126),rs10753117(0.79/106),rs7534948(0.79/115),rs10913131(0.789/122),rs10798442(0.789/90.7),rs10913134(0.789/162),rs10753118(0.789/130),rs10913137(0.789/163),rs10913135(0.789/162),rs6678628(0.789/150),rs10913133(0.789/158),rs10913148(0.788/235),rs10913143(0.788/198),rs10218714(0.788/129),rs2861672(0.788/209),rs10913145(0.788/219),rs7514517(0.788/178),rs10913142(0.788/195),rs6678812(0.788/150),rs10913144(0.788/203),rs12034255(0.788/211),rs17354120(0.788/173),rs7517503(0.788/179),rs10798446(0.788/222),rs34511428(0.786/251),rs10798447(0.784/266),rs7553759(0.783/171),rs7522843(0.783/171),rs2175177(0.783/270),rs4147204(0.78/437),rs7515936(0.778/463),rs12748847(0.778/485),rs12028567(0.778/465),rs6693299(0.758/-11.2),rs11809140(0.719/405),rs4652161(0.719/347),rs2504473(0.657/363),rs1503121(0.645/372),rs352331(0.643/326),rs352298(0.643/334),rs352297(0.643/333),rs352333(0.643/325),rs1858181(0.643/305),rs352329(0.643/329),rs4442332(0.643/302),rs352334(0.643/324),rs7538600(0.643/309),rs7340050(0.643/311),rs1553770(0.643/306),rs352296(0.643/333),rs184764(0.643/323),rs4652156(0.643/303),rs352313(0.643/322),rs1912243(0.643/303),rs74561013(0.642/288),rs183033(0.642/336),rs396432(0.642/334),rs10458350(0.642/279),rs352312(0.641/345),rs352303(0.641/341),rs10798450(0.641/354),rs432510(0.641/353),rs366627(0.641/356),rs11582888(0.641/282),rs400589(0.641/355),rs352302(0.641/342),rs352304(0.641/350),rs791524(0.641/352),rs2455750(0.641/361),rs352309(0.641/347),rs10798448(0.641/287),rs2504507(0.64/373),rs7517495(0.64/380),rs3123620(0.64/380),rs2504510(0.64/372),rs1109579(0.64/378),rs2455740(0.64/376),rs2455753(0.64/375),rs877363(0.64/379),rs1009112(0.64/379),rs12096584(0.64/376),rs2455739(0.64/377),rs1948817(0.64/379),rs2455754(0.64/373),rs1948816(0.64/380),rs2455738(0.64/378),rs2455735(0.64/378),rs2504511(0.639/371),rs2938149(0.639/380),rs541003(0.639/352),rs12086886(0.638/356),rs2504509(0.638/373),rs2455727(0.637/392),rs2504502(0.637/386),rs2455731(0.637/382),rs7533463(0.637/404),rs2455760(0.637/404),rs2504503(0.637/384),rs2455728(0.637/388),rs2455729(0.637/385),rs3123621(0.637/405),rs1806630(0.637/405),rs6659580(0.636/417),rs4603090(0.635/418),rs2504495(0.634/418),rs4642850(0.616/428),rs3123622(0.606/443),rs2455745(0.606/458),rs2504494(0.606/448),rs2938152(0.606/461),rs2504492(0.606/449),rs2221333(0.606/444),rs2504499(0.606/447),rs2455748(0.606/449),rs1503124(0.606/440),rs2455724(0.606/475),rs2455741(0.605/470),rs2504486(0.605/483),rs2455722(0.605/478),rs1587712(0.605/480),rs2504481(0.605/476),rs2102197(0.604/459),rs6680839(0.569/-11.2),rs4130088(0.547/493),rs4233166(0.534/497),rs4652175(0.533/498),rs2861675(0.53/299),rs352300(0.529/336),rs352314(0.529/320),rs352311(0.528/345),rs352306(0.528/349),rs187085(0.528/346),rs352293(0.528/357),rs352310(0.528/346),rs10913154(0.528/354),rs352330(0.528/327),rs12117920(0.528/294),rs12137300(0.528/293),rs2504472(0.527/361),rs2504512(0.527/370),rs1503119(0.527/361),rs2455756(0.527/370),rs1354286(0.521/422),rs2504490(0.521/432),rs2504489(0.52/433),rs4650941(0.511/446),rs2455743(0.511/460),rs2504478(0.511/453),rs2504480(0.511/473),rs2455723(0.511/476),rs2504475(0.511/462),rs3004016(0.511/460),rs2455725(0.511/475),rs2938154(0.511/471),rs2504479(0.511/473),rs2455757(0.511/471),rs2938151(0.511/462),rs2455746(0.511/454),rs3105246(0.511/468),rs2938153(0.511/453),rs976570(0.51/481),rs1117927(0.51/479),rs2504476(0.51/460),rs2504493(0.5/428),rs2455751(0.491/445),rs2455726(0.49/474),rs2938150(0.49/462),rs2504477(0.49/458),rs2504474(0.49/469),rs4650943(0.453/501),rs4652173(0.452/498),rs1503116(0.445/489),rs34973462(0.313/80),rs11810706(0.309/88),rs3934392(0.3/6.34),rs12723724(0.3/24.6),rs6660080(0.3/28),rs10913118(0.299/40.9),rs12729524(0.299/105),rs12741940(0.299/-5.63),rs7549160(0.299/99.5),rs12138008(0.299/93.4),rs16849486(0.299/41.8),rs6682194(0.299/64.7),rs12756741(0.299/47.8),rs2481662(0.298/189),rs617078(0.298/208),rs791752(0.298/222),rs2481631(0.298/169),rs791743(0.298/240),rs2487144(0.298/235),rs2481633(0.298/168),rs6665385(0.298/201),rs513354(0.298/216),rs2502845(0.298/190),rs1974142(0.298/162),rs791750(0.298/223),rs791746(0.298/229),rs596859(0.298/254),rs668154(0.298/217),rs659279(0.298/224),rs10798445(0.298/199),rs791753(0.298/221),rs704829(0.298/236),rs2481630(0.298/170),rs813180(0.298/252),rs2481646(0.298/139),rs9425447(0.298/213),rs791747(0.298/252),rs791751(0.298/223),rs520661(0.298/215),rs2481655(0.297/128),rs944365(0.297/177),rs2502831(0.297/149),rs2481628(0.297/173),rs2502829(0.297/143),rs2502823(0.297/125),rs6697860(0.297/200),rs501142(0.297/242),rs542742(0.297/227),rs2457418(0.297/251),rs12135395(0.296/88.4),rs2039230(0.295/261),rs670143(0.294/263),rs12758275(0.254/277),rs71645275(0.254/279),rs10913152(0.254/309),rs482228(0.254/276),rs12117377(0.254/298),rs3962371(0.254/292),rs704834(0.254/275),rs191606(0.254/327),rs4298694(0.254/289),rs6700932(0.254/280),rs74225964(0.254/293),rs2175178(0.254/294),rs679728(0.254/271),rs35907544(0.254/288),rs168461(0.254/331),rs534088(0.254/274),rs7535769(0.254/296),rs12132518(0.254/284),rs2102479(0.254/285),rs1858537(0.253/308),rs2455755(0.253/372),rs352295(0.253/332),rs352305(0.253/350),rs2455758(0.253/362),rs414014(0.253/352),rs396689(0.253/334),rs352308(0.253/348),rs6687280(0.253/306),rs1008736(0.253/376),rs2455749(0.253/361),rs1106163(0.253/378),rs181280(0.253/357),rs1503117(0.253/377),rs1503120(0.253/361),rs352307(0.253/349),rs411333(0.253/351),rs2504496(0.252/414),rs2455761(0.252/413),rs1604650(0.252/401),rs2455732(0.252/381),rs1964672(0.252/388),rs2455730(0.252/382),rs2504501(0.252/392),rs2455762(0.252/407),rs143051933(0.252/417),rs2455764(0.251/418),rs10913166(0.251/429),rs2504491(0.251/431),rs2455768(0.25/430),rs2455769(0.25/430),rs1393763(0.248/450),rs2455721(0.248/482),rs976571(0.247/481),rs2504485(0.247/480),rs12731148(0.232/494),rs1393762(0.232/489),rs2504488(0.232/488),rs3924562(0.232/493),rs34612848(0.231/503),rs12121951(0.23/503),rs16849826(0.187/492)	175902628	176416828	514.2	rs12023976(0.996/38.7),rs35846379(0.994/54.2),rs3748618(0.994/204),rs12409108(0.993/226),rs12047295(0.993/181),rs6673760(0.993/170),rs10494498(0.993/128),rs12039741(0.991/222),rs10913128(0.991/90.8),rs12755507(0.991/251),rs12042918(0.991/222),rs34215167(0.99/173),rs4526571(0.986/269),rs12040241(0.983/86.3),rs12030638(0.979/12.8),rs12024295(0.902/388),rs10753123(0.901/389),rs10913160(0.901/407),rs12031733(0.9/410),rs7515914(0.794/48.3),rs12033847(0.792/114),rs12033976(0.792/-4.18),rs10436856(0.792/-2.27),rs10798425(0.792/16.3),rs10798434(0.791/40.2),rs10494495(0.791/32.6),rs4409605(0.791/20.6),rs10798422(0.791/-5.64),rs6703511(0.791/41.4),rs10913117(0.791/38.4),rs10753112(0.791/45.2),rs10913116(0.791/31.6),rs12033997(0.791/197),rs17351562(0.791/-6.28),rs10913147(0.79/232),rs12049077(0.79/236),rs12029090(0.79/65),rs10798444(0.79/107),rs7534058(0.79/110),rs10913132(0.79/136),rs12735810(0.79/96.9),rs12404596(0.79/126),rs6684140(0.79/217),rs10913124(0.79/79.3),rs10753117(0.79/106),rs10913120(0.79/54.7),rs7534948(0.79/115),rs10913137(0.789/163),rs10913131(0.789/122),rs10798442(0.789/90.7),rs10913135(0.789/162),rs6678628(0.789/150),rs10913134(0.789/162),rs10913133(0.789/158),rs10753118(0.789/130),rs10913148(0.788/235),rs6678812(0.788/150),rs10913144(0.788/203),rs10913143(0.788/198),rs10218714(0.788/129),rs12034255(0.788/211),rs17354120(0.788/173),rs7517503(0.788/179),rs2861672(0.788/209),rs10913145(0.788/219),rs7514517(0.788/178),rs10913142(0.788/195),rs10798446(0.788/222),rs34511428(0.786/251),rs10798447(0.784/266),rs7553759(0.783/171),rs7522843(0.783/171),rs2175177(0.783/270),rs4147204(0.78/437),rs12748847(0.778/485),rs7515936(0.778/463),rs12028567(0.778/465),rs6693299(0.758/-11.2),rs11809140(0.719/405),rs4652161(0.719/347),rs2504473(0.657/363),rs1503121(0.645/372),rs1553770(0.643/306),rs352331(0.643/326),rs352296(0.643/333),rs352298(0.643/334),rs184764(0.643/323),rs352297(0.643/333),rs352333(0.643/325),rs1858181(0.643/305),rs4652156(0.643/303),rs352329(0.643/329),rs4442332(0.643/302),rs352334(0.643/324),rs7538600(0.643/309),rs352313(0.643/322),rs1912243(0.643/303),rs7340050(0.643/311),rs183033(0.642/336),rs74561013(0.642/288),rs396432(0.642/334),rs10458350(0.642/279),rs352312(0.641/345),rs352303(0.641/341),rs352304(0.641/350),rs791524(0.641/352),rs10798450(0.641/354),rs2455750(0.641/361),rs352309(0.641/347),rs432510(0.641/353),rs366627(0.641/356),rs11582888(0.641/282),rs10798448(0.641/287),rs400589(0.641/355),rs352302(0.641/342),rs2504507(0.64/373),rs12096584(0.64/376),rs7517495(0.64/380),rs2455739(0.64/377),rs1948817(0.64/379),rs3123620(0.64/380),rs2504510(0.64/372),rs1109579(0.64/378),rs2455740(0.64/376),rs2455753(0.64/375),rs2455754(0.64/373),rs1948816(0.64/380),rs2455738(0.64/378),rs2455735(0.64/378),rs877363(0.64/379),rs1009112(0.64/379),rs2938149(0.639/380),rs2504511(0.639/371),rs541003(0.639/352),rs12086886(0.638/356),rs2504509(0.638/373),rs2455760(0.637/404),rs2455727(0.637/392),rs2504503(0.637/384),rs2504502(0.637/386),rs2455731(0.637/382),rs7533463(0.637/404),rs2455728(0.637/388),rs2455729(0.637/385),rs3123621(0.637/405),rs1806630(0.637/405),rs6659580(0.636/417),rs4603090(0.635/418),rs2504495(0.634/418),rs4642850(0.616/428),rs3123622(0.606/443),rs2455745(0.606/458),rs2504494(0.606/448),rs2455748(0.606/449),rs1503124(0.606/440),rs2938152(0.606/461),rs2504492(0.606/449),rs2455724(0.606/475),rs2221333(0.606/444),rs2504499(0.606/447),rs1587712(0.605/480),rs2455741(0.605/470),rs2504486(0.605/483),rs2455722(0.605/478),rs2504481(0.605/476),rs2102197(0.604/459)	175902628	176398828	496.2	-	RFWD2(0.0),SCARNA3(0.0),PAPPA2(468.5)	3
16	no	1	177187493	177477994	rs72726712	1.195e-11	rs72726712	rs72710803	rs72710803	177414493	1.195e-11	0.96609	0.0051	T/G	0.917	0.927	0.997	rs72726705(1/-2.26),rs72726717(1/0.954),rs72724890(1/-9.25),rs11589912(1/-1.89),rs2143799(0.997/-11.5),rs145635232(0.997/-7.39),rs72724899(0.997/-6.38),rs72726743(0.994/8.7),rs72726750(0.993/10.4),rs56383844(0.993/9.53),rs72726755(0.993/12),rs72726756(0.993/12.1),rs72726737(0.993/6.42),rs143763753(0.993/9.17),rs56239341(0.993/9.62),rs72726745(0.993/9.12),rs114601674(0.993/8.14),rs11578222(0.992/12.7),rs11577856(0.992/12.9),rs72726757(0.992/13.2),rs11579578(0.992/12.6),rs11579645(0.992/13),rs10913341(0.99/-11.8),rs72710803(0.99/13.5),rs56172417(0.99/6.46),rs16851248(0.83/-20.8),rs72724882(0.83/-16.1),rs72724880(0.83/-18.8),rs742791(0.83/-15.4),rs16851227(0.829/-27.6),rs11588897(0.829/-21.6),rs72724865(0.829/-25.4),rs11588941(0.829/-21.2),rs72724874(0.829/-22.1),rs16851221(0.828/-29.6),rs11587004(0.828/-30.1),rs11581304(0.827/-31),rs16851266(0.825/-14),rs9787286(0.824/-30.3),rs72724863(0.824/-25.7),rs2223819(0.823/-22.7),rs16851250(0.823/-18.8),rs9787143(0.823/-30.3),rs76227043(0.821/-36),rs4652249(0.821/-36.8),rs143783363(0.821/-36),rs72724845(0.821/-38.1),rs72724811(0.82/-66.5),rs4428842(0.82/-63.5),rs16851203(0.82/-44.5),rs72724808(0.82/-66.5),rs72724841(0.819/-50.2),rs11581714(0.819/-66.4),rs16851143(0.819/-58.7),rs72724843(0.819/-45.1),rs1028315(0.818/-54.3),rs16851147(0.818/-56.3),rs926321(0.818/-55.2),rs736840(0.818/-51.5),rs67709676(0.809/-70.7),rs12039685(0.797/-81.9),rs4233170(0.795/-79.7),rs2294336(0.793/-88),rs72722581(0.793/-88.3),rs6672376(0.79/-83.3),rs10489219(0.786/-88.4),rs12037639(0.78/-97.8),rs2861982(0.696/-62),rs4650963(0.528/-105),rs17659437(0.519/-108),rs11578741(0.491/-1.78),rs1883903(0.491/-1.31),rs11579573(0.49/-5.02),rs17610666(0.49/2.25),rs11577482(0.49/3.17),rs72724892(0.49/-8.2),rs72726726(0.49/3.5),rs11587772(0.49/-2.74),rs72726721(0.49/2.73),rs7535203(0.49/-4.57),rs72726716(0.49/0.036),rs72726718(0.489/2.11),rs1883904(0.489/-6.54),rs1883905(0.489/-6.86),rs11576836(0.486/5.14),rs10913339(0.46/-20.3),rs2205886(0.438/-120),rs2223297(0.438/-116),rs56287245(0.438/-119),rs72722535(0.438/-116),rs16851062(0.438/-117),rs1123317(0.437/-114),rs56172555(0.437/-115),rs58219571(0.436/-125),rs112514430(0.436/-122),rs2861974(0.436/-114),rs4453002(0.436/-114),rs79122187(0.435/-131),rs72722526(0.435/-124),rs1883244(0.435/-131),rs16851050(0.435/-133),rs1883242(0.435/-126),rs1883243(0.435/-126),rs6663086(0.431/-91.4),rs57046618(0.426/-139),rs17315298(0.42/-143),rs11587000(0.42/-153),rs72720800(0.42/-149),rs11585306(0.42/-151),rs72722503(0.42/-146),rs72720790(0.42/-156),rs72720791(0.419/-155),rs11582132(0.417/-159),rs17380778(0.414/-177),rs1996742(0.412/-161),rs11581477(0.412/-161),rs17315200(0.411/-163),rs17315214(0.411/-162),rs11583327(0.409/-171),rs10913336(0.342/-28.9),rs12136329(0.341/-24.2),rs10913329(0.339/-37.3),rs6699077(0.338/-50.3),rs736841(0.338/-51.6),rs10913320(0.338/-50),rs10798514(0.337/-45.1),rs1028316(0.337/-54.6),rs10798512(0.337/-48.4),rs4652247(0.323/-86.2),rs6670165(0.266/-134),rs16851048(0.265/-138),rs67664585(0.26/-149),rs68105828(0.26/-146),rs66465149(0.26/-152),rs16851037(0.26/-143),rs58967969(0.256/-160),rs3176443(0.253/-167)	177237493	177427993	190.5	rs72724890(1/-9.25),rs72726705(1/-2.26),rs11589912(1/-1.89),rs72726717(1/0.954),rs145635232(0.997/-7.39),rs72724899(0.997/-6.38),rs2143799(0.997/-11.5),rs72726743(0.994/8.7),rs72726756(0.993/12.1),rs72726737(0.993/6.42),rs72726750(0.993/10.4),rs143763753(0.993/9.17),rs56383844(0.993/9.53),rs72726755(0.993/12),rs56239341(0.993/9.62),rs72726745(0.993/9.12),rs114601674(0.993/8.14),rs11578222(0.992/12.7),rs11577856(0.992/12.9),rs11579578(0.992/12.6),rs72726757(0.992/13.2),rs11579645(0.992/13),rs10913341(0.99/-11.8),rs56172417(0.99/6.46),rs72710803(0.99/13.5),rs16851248(0.83/-20.8),rs72724880(0.83/-18.8),rs72724882(0.83/-16.1),rs742791(0.83/-15.4),rs16851227(0.829/-27.6),rs11588897(0.829/-21.6),rs72724865(0.829/-25.4),rs11588941(0.829/-21.2),rs72724874(0.829/-22.1),rs16851221(0.828/-29.6),rs11587004(0.828/-30.1),rs11581304(0.827/-31),rs16851266(0.825/-14),rs9787286(0.824/-30.3),rs72724863(0.824/-25.7),rs2223819(0.823/-22.7),rs16851250(0.823/-18.8),rs9787143(0.823/-30.3),rs76227043(0.821/-36),rs4652249(0.821/-36.8),rs143783363(0.821/-36),rs72724845(0.821/-38.1),rs72724811(0.82/-66.5),rs4428842(0.82/-63.5),rs72724808(0.82/-66.5),rs16851203(0.82/-44.5),rs72724841(0.819/-50.2),rs11581714(0.819/-66.4),rs16851143(0.819/-58.7),rs72724843(0.819/-45.1),rs16851147(0.818/-56.3),rs1028315(0.818/-54.3),rs926321(0.818/-55.2),rs736840(0.818/-51.5),rs67709676(0.809/-70.7),rs12039685(0.797/-81.9),rs4233170(0.795/-79.7),rs72722581(0.793/-88.3),rs2294336(0.793/-88),rs6672376(0.79/-83.3),rs10489219(0.786/-88.4),rs12037639(0.78/-97.8),rs2861982(0.696/-62)	177316693	177427993	111.3	-	LINC01645(-28.9)	1
17	no	1	181508924	181843225	rs169235	2.229e-08	rs169235	rs169235	rs169235	181740924	2.229e-08	0.98187	0.0033	A/G	0.752	0.753	0.997	rs199929(0.99/-0.181),rs199927(0.976/-1.12),rs199930(0.976/0.377),rs199931(0.975/1.84),rs199926(0.975/-1.42),rs199932(0.954/4.66),rs199933(0.954/6.42),rs148094(0.947/-4.28),rs72735265(0.927/-8.23),rs199920(0.924/-6.32),rs199923(0.923/-5.88),rs3753749(0.922/-11.8),rs4652679(0.922/-11.9),rs59106703(0.918/-13.3),rs199919(0.916/-7.08),rs2332501(0.916/-7.66),rs12564606(0.914/-13.9),rs4652676(0.878/-42.2),rs4652678(0.849/-15.8),rs697258(0.462/0.774),rs10910985(0.436/-28.9),rs704332(0.434/-21.2),rs3767003(0.425/-24.3),rs3766999(0.424/-42.3),rs77686377(0.387/-68.6),rs199922(0.381/-5.89),rs2280864(0.38/-54.2),rs2272694(0.38/-56),rs3766996(0.379/-58.5),rs10797738(0.379/-57.5),rs3766997(0.379/-58.1),rs75570394(0.378/-74),rs77303656(0.378/-91),rs76309128(0.377/-95.8),rs76417261(0.377/-92.8),rs7534843(0.376/-77.5),rs74127821(0.375/-88.3),rs199921(0.372/-5.95),rs4652674(0.371/-69.4),rs35737760(0.37/-39.1),rs3753740(0.367/-58.9),rs10910979(0.367/-87.8),rs3766983(0.367/-93.9),rs4652672(0.367/-77.3),rs10797737(0.366/-81.3),rs4651113(0.361/-52.1),rs2332515(0.349/-95.8),rs697259(0.346/-4.74),rs3766989(0.337/-70.9),rs771329(0.332/-2.22),rs4652671(0.33/-100),rs3820260(0.329/-102),rs12562587(0.322/-31.7),rs73045109(0.32/-32.8),rs7418539(0.313/-36.1),rs75164309(0.263/-92.4),rs78559652(0.261/-41.8),rs3766980(0.258/-97.2),rs3766981(0.257/-96.5),rs2332571(0.214/-115),rs7512985(0.204/-59.8),rs6697349(0.158/-127),rs10910978(0.158/-128),rs6697452(0.158/-127),rs4145779(0.157/-127),rs199957(0.157/-128),rs10910977(0.157/-128),rs199958(0.157/-128),rs6675785(0.157/-127),rs199969(0.15/-134),rs175338(0.149/-136),rs4145778(0.146/-128),rs11588093(0.145/-122),rs72733136(0.138/-135),rs12069671(0.138/-128),rs7543813(0.138/-129),rs199955(0.138/-129),rs10910976(0.138/-128),rs7543825(0.138/-129),rs6701444(0.138/-137),rs7521185(0.138/-129),rs199956(0.138/-129),rs3845439(0.137/-131),rs6698330(0.137/-137),rs175337(0.137/-130),rs12091540(0.137/-133),rs3845438(0.137/-132),rs12063843(0.137/-138),rs11590410(0.137/-130),rs12064017(0.136/-138),rs3678(0.136/33.1),rs72733137(0.136/-134),rs16857880(0.136/-135),rs480752(0.135/46.9),rs80223426(0.133/-143),rs78944362(0.128/-149),rs78336849(0.128/-152),rs16857817(0.128/-154),rs16857808(0.128/-154),rs4271174(0.127/-159),rs56256494(0.126/-147),rs56362001(0.125/-171),rs55886412(0.125/-165),rs55895634(0.124/-170),rs3896358(0.124/-168),rs16857762(0.124/-179),rs16857784(0.124/-166),rs56385885(0.124/-170),rs55921583(0.123/-180),rs16857780(0.123/-174),rs76932714(0.123/-180),rs16857750(0.123/-182),rs111232728(0.123/-173),rs16857754(0.123/-182),rs6701644(0.122/-173),rs10489640(0.116/-154),rs503715(0.115/24.3),rs112947098(0.112/-178),rs6684423(0.111/-181),rs199952(0.109/-148),rs199950(0.109/-150),rs199953(0.109/-148),rs199935(0.108/-147),rs3856095(0.108/-151),rs199964(0.108/-154),rs199936(0.108/-147),rs3845437(0.108/-151),rs199951(0.108/-148),rs12121075(0.104/-168),rs199959(0.104/-168),rs12742236(0.104/-169),rs622558(0.104/52.3),rs3766979(0.103/-104)	181558924	181793224	234.3	rs199929(0.99/-0.181),rs199930(0.976/0.377),rs199927(0.976/-1.12),rs199931(0.975/1.84),rs199926(0.975/-1.42),rs199932(0.954/4.66),rs199933(0.954/6.42),rs148094(0.947/-4.28),rs72735265(0.927/-8.23),rs199920(0.924/-6.32),rs199923(0.923/-5.88),rs4652679(0.922/-11.9),rs3753749(0.922/-11.8),rs59106703(0.918/-13.3),rs199919(0.916/-7.08),rs2332501(0.916/-7.66),rs12564606(0.914/-13.9),rs4652676(0.878/-42.2),rs4652678(0.849/-15.8)	181698724	181747344	48.62	-	CACNA1E(0.0)	1
18	no	1	190525088	191810089	rs74934992	3.337e-09	rs74934992		rs1246683	191255088	3.337e-09	0.95829	0.0072	G/T	0.957	0.956	0.976	rs113318533(0.992/-51.6),rs78369695(0.985/6.5),rs113740933(0.976/50.5),rs1246683(0.908/77.4),rs113198479(0.894/92.7),rs113878233(0.612/-111),rs79626967(0.462/-139),rs139876702(0.442/-261),rs111616358(0.441/-241),rs112436474(0.44/-258),rs61820519(0.357/207),rs72740410(0.352/-140),rs74530228(0.337/-379),rs115220752(0.336/-401),rs61818770(0.324/263),rs61818768(0.324/257),rs12139999(0.318/-189),rs9700888(0.316/328),rs61818794(0.316/335),rs61818789(0.315/298),rs145775145(0.301/-207),rs4845290(0.298/349),rs1591721(0.298/348),rs6702839(0.298/348),rs12042876(0.298/349),rs1336855(0.297/350),rs12047122(0.297/346),rs61818798(0.296/345),rs2369249(0.294/354),rs2369248(0.293/353),rs12047092(0.293/363),rs1892291(0.293/316),rs58591914(0.292/320),rs4845287(0.292/313),rs7520824(0.292/316),rs6696180(0.292/316),rs10047097(0.292/332),rs6694676(0.292/320),rs10920972(0.292/316),rs16833617(0.292/321),rs6676832(0.292/323),rs1415135(0.292/342),rs1892290(0.292/316),rs6685777(0.292/328),rs75364756(0.291/342),rs12033585(0.291/329),rs1013921(0.291/343),rs6665749(0.291/323),rs12031185(0.291/329),rs883141(0.289/293),rs10801045(0.289/299),rs1953737(0.289/295),rs10801047(0.288/304),rs1954603(0.288/303),rs10737598(0.288/299),rs4561007(0.288/302),rs509319(0.275/192),rs620765(0.275/205),rs510406(0.275/192),rs677884(0.275/203),rs562619(0.275/183),rs623950(0.275/192),rs537045(0.274/183),rs621090(0.274/205),rs666477(0.272/210),rs76844841(0.263/384),rs12123812(0.238/-302),rs12133635(0.236/-326),rs72737061(0.233/-390),rs6693201(0.228/229),rs72737052(0.227/-416),rs74626786(0.224/505),rs1336852(0.224/498),rs115630526(0.222/-490),rs76828268(0.221/-513),rs74130217(0.22/243),rs56296024(0.22/240),rs61818766(0.217/227),rs1338031(0.216/234),rs16833544(0.216/234),rs10494654(0.216/236),rs6428058(0.216/229),rs12047108(0.216/236),rs1338030(0.216/234),rs116800634(0.216/-531),rs2369247(0.216/227),rs116114870(0.215/-529),rs58667536(0.209/344),rs115611603(0.207/-566),rs605907(0.207/266),rs664726(0.207/264),rs6428061(0.207/284),rs634603(0.207/264),rs1538236(0.206/277),rs652772(0.206/271),rs641063(0.206/271),rs10737597(0.206/280),rs607405(0.206/274),rs654053(0.206/270),rs679052(0.206/261),rs592616(0.206/275),rs656279(0.205/270),rs682333(0.205/262),rs61818841(0.183/410),rs76823489(0.183/-271),rs61818853(0.183/452),rs646781(0.175/257),rs633095(0.175/258),rs658232(0.175/242),rs598798(0.175/247),rs631450(0.175/252),rs629563(0.174/251),rs661633(0.174/256),rs114335870(0.166/-609),rs79278617(0.166/-627),rs677325(0.159/255),rs72734897(0.137/-498),rs72734894(0.136/-499),rs12120220(0.127/-381),rs72737064(0.127/-385),rs12135498(0.126/-392),rs16832925(0.126/-397),rs6699319(0.125/-49.3),rs61643344(0.124/-15.8),rs72742317(0.124/21.4),rs12119965(0.123/-419),rs34600721(0.123/56.2),rs12119375(0.123/-431),rs10449271(0.123/-424),rs12123620(0.123/-425),rs10449270(0.123/-426),rs1438534(0.123/-409),rs16832880(0.123/-418),rs12135357(0.123/-421),rs12136008(0.123/-415),rs12124947(0.123/-405),rs1438527(0.123/-417),rs17390934(0.118/47.9),rs17371352(0.106/-680),rs72742382(0.103/128),rs7528165(0.1/-226),rs10920885(0.1/-227),rs12121218(0.1/-224)	190575088	191760088	1185	rs113318533(0.992/-51.6),rs78369695(0.985/6.5),rs113740933(0.976/50.5),rs1246683(0.908/77.4),rs113198479(0.894/92.7),rs113878233(0.612/-111)	191144088	191347788	203.7	-	LINC01680(-7.5)	1
19	no	1	197292439	197918240	rs2358493	9.528e-17	rs12141028	rs17641524	rs16841842,rs2062479	197562511	2.657e-12	1.02439	0.0034	G/A	0.766	0.764	0.998	rs6702421(0.997/-3.19),rs35939830(0.993/-1),rs11583319(0.989/-6.65),rs12118913(0.987/-50.1),rs12748009(0.983/-30.1),rs12724239(0.982/-30.1),rs2042097(0.966/-91.2),rs17621130(0.965/-85),rs35624964(0.965/-68.9),rs67236816(0.965/-92.4),rs12118513(0.877/-45.4),rs12746503(0.464/62.8),rs12751508(0.46/84)	197470111	197646511	176.4	rs6702421(0.997/-3.19),rs35939830(0.993/-1),rs11583319(0.989/-6.65),rs12118913(0.987/-50.1),rs12748009(0.983/-30.1),rs12724239(0.982/-30.1),rs2042097(0.966/-91.2),rs35624964(0.965/-68.9),rs17621130(0.965/-85),rs67236816(0.965/-92.4),rs12118513(0.877/-45.4)	197470111	197562511	92.4	-	CRB1(-64.9),DENND1B(0.0)	2
19	no	1	197292439	197918240	rs2358493	9.528e-17	rs2358493	rs17641524	rs16841842,rs2062479	197816439	9.528e-17	0.97668	0.0028	G/A	0.498	0.489	0.995	rs1553172(0.995/1.79),rs12028164(0.994/4.35),rs1964654(0.962/5.69),rs2201956(0.882/-3.56),rs10922298(0.878/-4.87),rs4915251(0.875/10.2),rs4915572(0.874/10.3),rs4915250(0.87/9.81),rs10922313(0.764/19.9),rs1818044(0.75/24.5),rs10922316(0.749/25.1),rs10801628(0.748/26),rs10922317(0.748/32),rs10801627(0.746/25.7),rs6667560(0.736/-21.7),rs1010128(0.736/-9.96),rs2062479(0.65/51.8),rs6675292(0.613/-69.4),rs12564235(0.613/-48.3),rs10922289(0.613/-44.2),rs12081207(0.613/-69.9),rs4268380(0.612/-44.7),rs55995691(0.604/-88.3),rs7516481(0.604/-81.5),rs4915561(0.602/-75.5),rs7516334(0.602/-81.1),rs9633354(0.577/-172),rs6691216(0.574/-157),rs1499602(0.574/26.8),rs10922266(0.574/-234),rs4611052(0.573/-213),rs10801620(0.573/-225),rs12565482(0.572/32.1),rs7537889(0.572/37),rs2111930(0.571/-230),rs6688289(0.571/-201),rs10801632(0.57/39.7),rs1392097(0.57/41.8),rs9662705(0.569/47),rs1345529(0.546/-383),rs61829439(0.546/-393),rs10922236(0.546/-373),rs12026564(0.544/-371),rs7533766(0.529/-108),rs4147323(0.519/-466),rs4915545(0.515/-404),rs10922231(0.515/-403),rs4604725(0.509/-451),rs4915241(0.508/-440),rs927510(0.508/-430),rs9658810(0.506/-344),rs993487(0.504/-453),rs1337166(0.503/-470),rs7534863(0.502/-418),rs9787082(0.502/-417),rs4026508(0.501/-280),rs10801607(0.5/-360),rs2111934(0.5/-255),rs6667685(0.5/-253),rs4274099(0.5/-253),rs10922259(0.499/-267),rs7516153(0.498/-275),rs12042609(0.498/-339),rs10494754(0.497/-353),rs10801629(0.496/27.9),rs6677863(0.495/35.5),rs7541116(0.495/40.3),rs10922319(0.495/33.5),rs10922323(0.493/45.9),rs4026513(0.488/-311),rs10754228(0.477/-119),rs12138550(0.388/49.9),rs72744965(0.384/21.1),rs4915564(0.377/-39.3),rs117405403(0.372/-72.3),rs10922291(0.369/-36.1),rs4915567(0.359/-32.2),rs4418639(0.357/-456),rs6428416(0.351/-115),rs4282851(0.35/-226),rs7548454(0.35/-238),rs1135810(0.332/-370),rs76128976(0.308/-397),rs1923759(0.307/-402),rs12066841(0.301/-106),rs10801609(0.293/-327),rs10494756(0.293/-331),rs2287537(0.293/-334),rs55732056(0.293/-351),rs10922252(0.291/-293),rs1833463(0.291/-357),rs1998711(0.29/-270),rs4026514(0.29/-312),rs7523627(0.288/-271),rs10922260(0.288/-261),rs10922244(0.286/-328),rs9659183(0.276/-378),rs1998598(0.261/-88.8),rs12740041(0.256/-1.83),rs12403425(0.256/-1.62),rs76004643(0.256/0.344),rs1775452(0.253/-188),rs12145083(0.253/6.56),rs12145078(0.253/6.54),rs1573100(0.253/-123),rs12092948(0.252/-126),rs11799915(0.252/-234),rs1775448(0.251/-201),rs12354257(0.25/-142),rs2477073(0.249/-194),rs2477059(0.248/-116),rs17564924(0.242/-242),rs17621768(0.239/-307),rs6678151(0.233/-5.16),rs10737695(0.232/-6.34),rs2759662(0.232/-455),rs6692930(0.232/-3.77),rs2221134(0.232/-3.71),rs4512677(0.232/-6.72),rs904576(0.232/-5.59),rs10922215(0.231/-452),rs2759655(0.231/-439),rs2821122(0.231/-434),rs2494268(0.231/-440),rs2821121(0.231/-434),rs12141007(0.231/-2.88),rs12120352(0.231/-4.18),rs12408939(0.231/-3.62),rs2821109(0.231/-433),rs10801605(0.23/-434),rs11802794(0.23/-444),rs10922216(0.23/-444),rs10922223(0.23/-427),rs2759665(0.23/-428),rs11799515(0.23/-444),rs34932217(0.229/-440),rs10922324(0.229/51),rs74503752(0.229/-428),rs34241991(0.229/-461),rs10922219(0.229/-440),rs7522325(0.229/-428),rs10801624(0.229/-6.49),rs10754232(0.228/-6.56),rs10922221(0.228/-428),rs12083773(0.228/-473),rs10754222(0.228/-472),rs10737694(0.228/-6.52),rs4262574(0.227/-467),rs10922213(0.227/-464),rs2821102(0.227/-453),rs35367258(0.227/-470),rs10922212(0.227/-466),rs2476020(0.226/-448),rs12727812(0.226/-6.53),rs10922225(0.226/-424),rs2494271(0.223/-469),rs2821108(0.222/-474),rs10801604(0.222/-474),rs12128912(0.222/-469),rs17642632(0.222/-7.66),rs949977(0.221/-473),rs35207123(0.219/11),rs34967494(0.213/-26.3),rs12125942(0.213/-27.9),rs12121863(0.211/-31),rs2884629(0.202/-264),rs1421399(0.201/-250),rs10922249(0.199/-300),rs10922247(0.194/-325),rs12142127(0.194/-336),rs12068290(0.191/-353),rs2224873(0.134/-171),rs1539414(0.129/-72.9),rs10737693(0.126/-217),rs2477077(0.126/-145),rs12123169(0.126/-35.5),rs2488389(0.126/-185),rs4316387(0.125/-221),rs16841842(0.125/-205),rs12131588(0.125/-150),rs12134279(0.125/-35.2),rs6682968(0.123/-208),rs12117045(0.123/-178),rs2488398(0.122/-115),rs2488397(0.122/-115),rs16841912(0.121/-114),rs16841904(0.121/-114),rs17641524(0.12/-112),rs2488401(0.117/-114),rs2759663(0.113/-432),1:197757846_C_G(0.106/-58.6),rs72740550(0.104/-474)	197342439	197868239	525.8	rs1553172(0.995/1.79),rs12028164(0.994/4.35),rs1964654(0.962/5.69),rs2201956(0.882/-3.56),rs10922298(0.878/-4.87),rs4915251(0.875/10.2),rs4915572(0.874/10.3),rs4915250(0.87/9.81),rs10922313(0.764/19.9),rs1818044(0.75/24.5),rs10922316(0.749/25.1),rs10922317(0.748/32),rs10801628(0.748/26),rs10801627(0.746/25.7),rs6667560(0.736/-21.7),rs1010128(0.736/-9.96),rs2062479(0.65/51.8),rs6675292(0.613/-69.4),rs12564235(0.613/-48.3),rs12081207(0.613/-69.9),rs10922289(0.613/-44.2),rs4268380(0.612/-44.7),rs55995691(0.604/-88.3),rs7516481(0.604/-81.5),rs7516334(0.602/-81.1),rs4915561(0.602/-75.5)	197728139	197868239	140.1	/(0.125)rs12134279;Primary_biliary...(21399635)(2E-14);Lymphocyte_perc...(27863252)(1E-9)	DENND1B(-21.8),C1orf53(5.2),LHX9(15.2)	3
20	no	1	198050477	198655478	rs57691884	9.581e-09	rs57691884		rs6695276	198234477	9.581e-09	0.97006	0.0053	G/A	0.926	0.923	0.998	rs60239005(0.891/-117),rs6695276(0.885/-133),rs56888849(0.769/-33.4),rs57211553(0.769/-31.3),rs59996464(0.768/-39.1),rs73080717(0.767/-23.1),rs6691487(0.762/11.6),rs58524394(0.756/27.2),rs73080735(0.754/-16.7),rs10494765(0.754/-19.4),rs112305913(0.752/2.14),rs61436594(0.747/25.7),rs6682269(0.744/33.7),rs6691920(0.699/-67.9),rs73076970(0.699/-65.4),rs1892488(0.698/-73.6),rs16842516(0.698/-86.6),rs16842548(0.698/-76.4),rs73075158(0.698/-93.2),rs60300452(0.698/-77),rs7517054(0.698/-102),rs1892486(0.698/-96.6),rs10158410(0.698/-84),rs16842540(0.697/-79.3),rs80192420(0.696/-80.1),rs6657200(0.693/-129),rs73073172(0.693/-131),rs60611861(0.693/-134),rs7522062(0.692/-126),rs16842422(0.692/-134),rs73082646(0.594/77.7),rs7529123(0.573/117),rs6428456(0.573/115),rs58246503(0.571/-0.449),rs10127945(0.57/-58.1),rs60744614(0.57/-41.7),rs57753436(0.57/-39.3),rs56659014(0.57/-29.7),rs16842660(0.569/10.2),rs79873544(0.569/-48.8),rs114527523(0.569/-48),rs12404647(0.568/136),rs12411171(0.568/136),rs56967989(0.568/146),rs12402722(0.568/138),rs13373920(0.568/141),rs1475423(0.568/-11),rs75679387(0.563/-43.1),rs7550800(0.52/-102),rs139264347(0.519/-119),rs78613258(0.519/-92.8),rs16842450(0.518/-113),rs16842431(0.517/-130),rs75490407(0.507/-115),rs61335584(0.506/-64.5),rs10494769(0.505/39.9),rs74572737(0.504/69.2),rs7547283(0.489/80.3),rs6704165(0.489/41.9),rs12409564(0.489/40.8),rs16842856(0.489/82.9),rs4573548(0.489/64),rs16842730(0.489/39.4),rs16842733(0.488/39.6),rs59817299(0.488/39),rs79741088(0.488/42.5),rs58869885(0.488/39.4),rs12407433(0.488/40.4),rs6662033(0.488/43.3),rs7544933(0.488/63.4),rs7537815(0.488/77.2),rs3762383(0.488/57.9),rs140400248(0.488/49.9),rs76513982(0.488/50.7),rs13376533(0.488/65.1),rs16842754(0.488/42.7),rs57594466(0.487/37.7),rs16829983(0.487/52),rs59120887(0.487/60),rs6697880(0.484/94.5),rs79560468(0.484/92.4),rs79831823(0.483/123),rs77788880(0.483/123),rs6678506(0.483/133),rs6656017(0.483/134),rs57619533(0.483/90.6),rs75321823(0.483/108),rs59117784(0.483/144),rs80025492(0.483/104),rs76175913(0.482/145),rs75695732(0.482/117),rs12409890(0.482/102),rs57152832(0.482/149),rs4571997(0.482/128),rs16843021(0.482/149),rs59795446(0.482/99.7),rs16843001(0.482/139),rs12239422(0.481/84.3),rs79673950(0.479/151),rs6684095(0.478/125),rs78883980(0.477/148),rs68085338(0.475/165),rs10737698(0.475/158),rs12404906(0.447/92.7),rs6669170(0.399/203),rs7553506(0.399/205),rs61307088(0.399/213),rs10922430(0.399/213),rs10922431(0.398/214),rs16843078(0.391/174),rs12404460(0.391/162),rs12025652(0.383/217),rs115637556(0.379/-126),rs10801669(0.363/195),rs10922433(0.338/217),rs36118399(0.334/99.2),rs59551879(0.334/99.1),rs12078369(0.334/112),rs12093939(0.334/113),rs34744351(0.334/99.2),rs12094058(0.334/113),rs9919243(0.334/117),rs35742234(0.334/99.2),rs10922412(0.334/114),rs28520850(0.334/99.3),rs7552511(0.334/111),rs1908066(0.333/154),rs6428457(0.333/129),rs77953603(0.333/183),rs6692117(0.333/125),rs12743082(0.333/106),rs4244137(0.333/108),rs12408025(0.333/108),rs963564(0.333/100),rs10922409(0.333/96.6),rs4484952(0.333/102),rs10801666(0.333/102),rs7529203(0.333/117),rs4915280(0.333/115),rs1008986(0.333/98.7),rs4915282(0.333/122),rs35894681(0.333/113),rs10922415(0.333/123),rs1109624(0.333/101),rs1008984(0.333/96.1),rs4145861(0.333/106),rs11588817(0.333/95.7),rs1008987(0.333/98.6),rs6691801(0.333/128),rs60263973(0.333/124),rs4131380(0.333/121),rs12095980(0.333/127),rs4077421(0.333/110),rs10922410(0.333/96.9),rs11587494(0.332/106),rs4604722(0.332/111),rs6690784(0.33/133),rs138707592(0.33/154),rs4915283(0.33/133),rs4915146(0.33/133),rs4420115(0.329/131),rs4915285(0.329/138),rs6428458(0.329/131),rs7552124(0.329/135),rs10922417(0.329/148),rs4531314(0.329/135),rs16843093(0.329/182),rs4915286(0.329/145),rs6665669(0.329/140),rs12404983(0.329/137),rs12062578(0.329/140),rs6690989(0.322/202),rs12022850(0.319/203),rs12022001(0.318/197),rs16843112(0.283/186),rs59242390(0.283/189),rs13376179(0.283/186),rs4287210(0.276/193),rs75625866(0.27/197),rs6692188(0.245/-20.7),rs7526666(0.245/-1.92),rs6428446(0.245/-21.7),rs1927252(0.245/-0.57),rs10494763(0.245/-26.5),rs6428445(0.245/-21.8),rs3762381(0.245/-12),rs10922383(0.245/-42.5),rs4989465(0.244/-20.5),rs10801651(0.244/-54.7),rs10922377(0.244/-47.3),rs10801653(0.244/-46.7),rs6695599(0.244/-6.26),rs7541970(0.244/-8.42),rs10922382(0.244/-44.1),rs1967824(0.244/-33.9),rs10922381(0.244/-44.2),rs12036839(0.244/-33.4),rs56300490(0.244/-43.9),rs6691189(0.244/-45.7),rs55822392(0.244/-7.16),rs12403376(0.244/-47.7),rs9943176(0.244/-45),rs1927250(0.244/-9.66),rs12036140(0.244/-48.5),rs10922386(0.244/-34.7),rs2884687(0.244/-39.2),rs10737697(0.244/-45.3),rs55822634(0.244/-48.3),rs12025074(0.244/-59.6),rs10801652(0.244/-47.1),rs6428447(0.244/-17.8),rs12058769(0.243/-57.8),rs10801649(0.243/-54.9),rs10801650(0.242/-54.8),rs12075431(0.24/29.3),rs6428459(0.223/132),rs140544437(0.204/6.52),rs114569392(0.204/-11.3),rs146285897(0.196/166),rs116623269(0.193/-72.8),rs114179986(0.193/-68.1),rs115850746(0.193/-66.5),rs114315050(0.193/-87.6),rs116508257(0.193/-86.6),rs114641594(0.193/-105),rs116309450(0.193/-106),rs115268668(0.193/-99.1),rs114317958(0.193/-65.9),rs115988772(0.193/-81.5),rs114301976(0.193/-106),rs145020790(0.193/-108),rs114139658(0.193/-100),rs114538486(0.193/-68.8),rs12083719(0.192/40.2),rs116022186(0.192/-107),rs12561959(0.192/59.1),rs116568776(0.192/-75.5),rs114659314(0.192/-64.3),rs116039221(0.191/-63.8),rs115482414(0.175/-117),rs116568073(0.175/-117),rs145340943(0.175/-130),rs116621075(0.174/-119),rs143814257(0.173/-134),rs187568277(0.173/-124),rs77606061(0.172/-123),rs4325162(0.161/91.5),rs4515818(0.161/91.2),rs10922411(0.16/104),rs4353126(0.16/130),rs4412625(0.16/127),rs4326656(0.16/106),rs6675587(0.16/92.2),rs6670631(0.16/116),rs6428455(0.16/111),rs4244138(0.16/108),rs10922418(0.158/151),rs10801667(0.158/137),rs6428460(0.158/143),rs4512678(0.138/182),rs12036304(0.138/173),rs12039477(0.138/173),rs4511149(0.138/179),rs10801668(0.137/166),rs2640191(0.137/155),rs10922419(0.137/166),rs6696079(0.137/164),rs2813168(0.137/155),rs4442392(0.121/153),rs116261175(0.115/371),rs12085341(0.111/169),rs10082249(0.111/173),rs10922426(0.111/195),rs7554576(0.111/158),rs7535553(0.109/210),rs6675274(0.109/208),rs6670244(0.109/198),rs2640175(0.108/187),rs12045126(0.108/184),rs12022258(0.107/197),rs12402152(0.107/199),rs4584423(0.107/209)	198100477	198605477	505	rs60239005(0.891/-117),rs6695276(0.885/-133),rs56888849(0.769/-33.4),rs57211553(0.769/-31.3),rs59996464(0.768/-39.1),rs73080717(0.767/-23.1),rs6691487(0.762/11.6),rs58524394(0.756/27.2),rs73080735(0.754/-16.7),rs10494765(0.754/-19.4),rs112305913(0.752/2.14),rs61436594(0.747/25.7),rs6682269(0.744/33.7),rs6691920(0.699/-67.9),rs73076970(0.699/-65.4),rs1892488(0.698/-73.6),rs16842516(0.698/-86.6),rs16842548(0.698/-76.4),rs60300452(0.698/-77),rs7517054(0.698/-102),rs73075158(0.698/-93.2),rs1892486(0.698/-96.6),rs10158410(0.698/-84),rs16842540(0.697/-79.3),rs80192420(0.696/-80.1),rs6657200(0.693/-129),rs73073172(0.693/-131),rs60611861(0.693/-134),rs7522062(0.692/-126),rs16842422(0.692/-134)	198100477	198268177	167.7	-	NEK7(0.0)	1
21	yes	1	214361923	214513824	rs12131852	3.018e-08	rs12131852			214433323	3.018e-08	1.01745	0.0031	C/G	0.712	0.712	0.992	rs12125521(0.99/9.16),rs12144378(0.984/-5.4),rs12116805(0.975/-9.53),rs6665548(0.707/-16.5),rs6701348(0.706/-16.7),rs12736101(0.693/-20.2),rs12126101(0.629/7.36),rs1032636(0.614/-2.51),rs1032637(0.614/-2.6),rs2119335(0.613/-4.51),rs4265402(0.612/-3.1),rs11120283(0.611/-8.4),rs7531751(0.61/-8.1),rs12145752(0.595/-9.32),rs2053431(0.553/-21.4),rs6696727(0.436/-10.8),rs11120285(0.112/9.98),rs12130604(0.112/4.32),rs74704655(0.105/30.5)	214411923	214463823	51.9	rs12125521(0.99/9.16),rs12144378(0.984/-5.4),rs12116805(0.975/-9.53),rs6665548(0.707/-16.5),rs6701348(0.706/-16.7),rs12736101(0.693/-20.2),rs12126101(0.629/7.36),rs1032637(0.614/-2.6),rs1032636(0.614/-2.51),rs2119335(0.613/-4.51),rs4265402(0.612/-3.1),rs11120283(0.611/-8.4),rs7531751(0.61/-8.1)	214413123	214442483	29.36	-	SMYD2(0.0)	1
22	no	1	217014992	217224493	rs2576241	6.334e-10	rs2576241		rs2576241	217100192	6.334e-10	1.01755	0.0028	C/A	0.47	0.458	0.996	rs11117724(0.975/-7.13),rs10779286(0.961/-3.91),rs10779285(0.961/-3.96),rs11117726(0.96/-6.33),rs10863279(0.957/-4.33),rs11117723(0.956/-8.07),rs10779284(0.956/-7.54),rs10863277(0.955/-8.41),rs10863280(0.536/-1.75),rs2099557(0.452/1.87),rs1157127(0.448/-2.1),rs2576253(0.446/-8.34),rs12139054(0.433/6.07),rs2818748(0.43/-11.4),rs11590766(0.424/8.58),rs6682369(0.424/3.47),rs7548001(0.323/13.2),rs10458465(0.237/2.09),rs6677596(0.233/4.02),rs1339221(0.229/72.4),rs10863285(0.225/74),rs11117745(0.225/73.5),rs10779288(0.207/74.3),rs2576269(0.186/-11.9),rs2818755(0.185/20.7),rs2818758(0.184/22.7),rs2576197(0.184/22),rs2818757(0.184/22.6),rs2576199(0.183/24.8),rs2576271(0.175/14.2),rs2789572(0.167/46.9),rs4436447(0.105/-30.2),rs1025651(0.105/-18),rs2576202(0.104/-26.9),rs2576270(0.104/-35.2),rs2818742(0.104/-32.3),rs2818744(0.104/-28.8),rs2818743(0.104/-28.8)	217064992	217174492	109.5	rs11117724(0.975/-7.13),rs10779286(0.961/-3.91),rs10779285(0.961/-3.96),rs11117726(0.96/-6.33),rs10863279(0.957/-4.33),rs11117723(0.956/-8.07),rs10779284(0.956/-7.54),rs10863277(0.955/-8.41)	217091782	217100192	8.41	-	ESRRG(0.0)	1
23	yes	1	226893402	227231403	rs2246221	4.772e-08	rs2246221			227075402	4.772e-08	0.98482	0.0028	G/A	0.494	0.498	0.993	rs1794038(0.915/-1.69),rs1295640(0.905/-5.02),rs1046240(0.905/-3.88),rs1295643(0.905/-4.04),rs1295638(0.905/-6.14),rs2793461(0.905/-13.3),rs1295641(0.905/-4.71),rs6759(0.905/-5.66),rs1295647(0.9/-14.7),rs2855560(0.9/5.63),rs2236914(0.9/3.32),rs2855559(0.9/5.06),rs2236915(0.9/3.82),rs4653470(0.899/7.32),rs8383(0.898/8.15),rs2855564(0.897/11.5),rs1296171(0.893/-15.8),rs12758915(0.88/-17.1),rs1150900(0.872/-30.4),rs1150897(0.872/-28.2),rs12086302(0.872/-38.8),rs1794035(0.872/-26.6),rs7530245(0.871/-42.9),rs7530370(0.871/-42.7),rs7514364(0.871/-47.8),rs6692729(0.871/-56.5),rs7547071(0.867/-61),rs6697001(0.867/-60.6),rs6426548(0.867/-61.5),rs6697431(0.866/-60.2),rs6688068(0.865/-64.7),rs6674701(0.864/-68.2),rs6426547(0.863/-71),rs7518926(0.862/-75.4),rs2855562(0.836/6.45),rs1800674(0.835/10.4),rs1289395(0.809/-32.9),rs2073489(0.525/-11.7),rs11802358(0.522/9.75),rs1938386(0.487/21.6),rs6685659(0.487/14.5),rs12405828(0.485/29.4),rs10799374(0.426/26.6),rs4653776(0.358/18.2),rs10753429(0.357/25.9),rs6426557(0.357/27.3),rs1296172(0.357/24.5),rs6703170(0.355/-100),rs10916036(0.33/-116),rs35396772(0.328/-60.4),rs12143886(0.326/-79.6),rs4653466(0.324/-127),rs11581975(0.324/-129),rs11577480(0.323/-132),rs6703275(0.322/-131),rs6700213(0.322/-131),rs12132893(0.308/-103),rs12409752(0.307/-106),rs12138310(0.288/-88.1),rs708761(0.287/-107),rs12753225(0.223/-127),rs17391089(0.211/-7.75),rs77516271(0.201/-53.8),rs1800680(0.193/0.582),rs59434032(0.168/15.3),rs10916065(0.159/20.4),rs10799373(0.159/21.6),rs10916066(0.159/23.2),rs67899970(0.159/17.3),rs10916034(0.148/-123),rs12404053(0.143/14.4),rs12075077(0.134/23.4),rs113717515(0.133/17.1),rs3856166(0.13/-105),rs3768424(0.127/102),rs12406714(0.127/102),rs3738725(0.127/98.8),rs3768419(0.127/98.1),rs3768423(0.127/102),rs3768421(0.127/102),rs7552783(0.127/98.7),rs6426558(0.126/100),rs3795445(0.126/106),rs3795446(0.126/106),rs76397544(0.118/-12.8),rs17592479(0.116/98.5),rs41303131(0.108/98.7)	226943402	227181402	238	rs1794038(0.915/-1.69),rs1046240(0.905/-3.88),rs1295643(0.905/-4.04),rs1295640(0.905/-5.02),rs1295638(0.905/-6.14),rs2793461(0.905/-13.3),rs1295641(0.905/-4.71),rs6759(0.905/-5.66),rs1295647(0.9/-14.7),rs2855560(0.9/5.63),rs2236914(0.9/3.32),rs2855559(0.9/5.06),rs2236915(0.9/3.82),rs4653470(0.899/7.32),rs8383(0.898/8.15),rs2855564(0.897/11.5),rs1296171(0.893/-15.8),rs12758915(0.88/-17.1),rs12086302(0.872/-38.8),rs1150900(0.872/-30.4),rs1150897(0.872/-28.2),rs1794035(0.872/-26.6),rs7530245(0.871/-42.9),rs7514364(0.871/-47.8),rs6692729(0.871/-56.5),rs7530370(0.871/-42.7),rs7547071(0.867/-61),rs6426548(0.867/-61.5),rs6697001(0.867/-60.6),rs6697431(0.866/-60.2),rs6688068(0.865/-64.7),rs6674701(0.864/-68.2),rs6426547(0.863/-71),rs7518926(0.862/-75.4),rs2855562(0.836/6.45),rs1800674(0.835/10.4),rs1289395(0.809/-32.9)	227000002	227086902	86.9	-	PSEN2(0.0),COQ8A(2.5)	2
24	no	1	230178718	230322619	rs4846898	9.953e-10	rs4846898		rs4846898	230252218	9.953e-10	0.98295	0.0028	A/G	0.593	0.589	0.999	rs7549029(1/1.19),rs7520068(0.999/1.08),rs12565365(0.991/-0.711),rs4846832(0.991/-1.54),rs12083455(0.99/0.816),rs754265(0.99/-2.78),rs12086717(0.99/3.64),rs12078342(0.99/0.732),rs754666(0.99/-2.04),rs7512794(0.99/1.03),rs6697219(0.988/-3.95),rs910498(0.986/-8.38),rs910500(0.986/-7.76),rs12564901(0.986/-7.88),rs880328(0.986/-5.41),rs880329(0.986/-5.33),rs56230791(0.986/-7.2),rs1963152(0.986/-6.78),rs11585739(0.986/-6.32),rs10489614(0.986/-4.85),rs4412597(0.985/-9.46),rs2078219(0.985/-9.26),rs10864691(0.985/-11.8),rs10864692(0.985/-11.7),rs4582798(0.983/-12.6),rs1967707(0.982/-10.8),rs3811489(0.98/-13),rs2883027(0.98/-13),rs12404425(0.975/-16.1),rs7537621(0.975/-15.8),rs11122314(0.975/-16.2),rs6541274(0.975/-15.7),rs7530960(0.974/-18.1),rs2057234(0.974/-19.2),rs7519536(0.974/-18.4),rs1998068(0.974/-14.2),rs10746509(0.974/-14.9),rs1998066(0.974/-13.6),rs10864690(0.974/-14.7),rs10864688(0.973/-15.1),rs2057233(0.973/-19.4),rs73105889(0.972/-22),rs10864687(0.97/-15.1),rs754665(0.969/-1.92),rs7529009(0.94/-20.1),rs2057231(0.939/-20.7),rs67215573(0.933/-21.8),rs11122316(0.905/-15.1),rs55637646(0.546/3.41),rs56407636(0.542/3.57),rs11807834(0.481/20.4),rs1406929(0.444/8.59),rs12087833(0.399/3.94),rs10864696(0.398/-0.904),rs11122360(0.394/11.7),rs12046567(0.394/11.5),rs11122361(0.394/11.7),rs12045647(0.393/11.4),rs910499(0.38/-8.34),rs4846897(0.379/-9.11),rs11586439(0.378/2.5),rs1474839(0.376/-10.8),rs12032088(0.376/-11.5),rs1998067(0.372/-13.7),rs6659923(0.372/-4.65),rs11583591(0.372/-10.4),rs910501(0.369/-7.35),rs4846833(0.306/-0.395),rs7536663(0.302/-23.4),rs7520308(0.302/-23.5),rs7519655(0.299/-22.9),rs7520640(0.296/-23.2),rs78703903(0.207/10.8),rs78412685(0.204/-20.4),rs78781397(0.181/18.9),rs12567442(0.179/12.5)	230228718	230272618	43.9	rs7549029(1/1.19),rs7520068(0.999/1.08),rs12565365(0.991/-0.711),rs4846832(0.991/-1.54),rs754666(0.99/-2.04),rs12083455(0.99/0.816),rs7512794(0.99/1.03),rs754265(0.99/-2.78),rs12086717(0.99/3.64),rs12078342(0.99/0.732),rs6697219(0.988/-3.95),rs56230791(0.986/-7.2),rs910498(0.986/-8.38),rs910500(0.986/-7.76),rs12564901(0.986/-7.88),rs1963152(0.986/-6.78),rs11585739(0.986/-6.32),rs880328(0.986/-5.41),rs10489614(0.986/-4.85),rs880329(0.986/-5.33),rs4412597(0.985/-9.46),rs10864692(0.985/-11.7),rs2078219(0.985/-9.26),rs10864691(0.985/-11.8),rs4582798(0.983/-12.6),rs1967707(0.982/-10.8),rs3811489(0.98/-13),rs2883027(0.98/-13),rs12404425(0.975/-16.1),rs7537621(0.975/-15.8),rs6541274(0.975/-15.7),rs11122314(0.975/-16.2),rs10746509(0.974/-14.9),rs7530960(0.974/-18.1),rs1998066(0.974/-13.6),rs10864690(0.974/-14.7),rs2057234(0.974/-19.2),rs7519536(0.974/-18.4),rs1998068(0.974/-14.2),rs10864688(0.973/-15.1),rs2057233(0.973/-19.4),rs73105889(0.972/-22),rs10864687(0.97/-15.1),rs754665(0.969/-1.92),rs7529009(0.94/-20.1),rs2057231(0.939/-20.7),rs67215573(0.933/-21.8),rs11122316(0.905/-15.1)	230230218	230255858	25.64	-	GALNT2(0.0)	1
25	no	2	22380548	23061582	rs12619197	4.897e-13	rs12619197	rs12052908	rs11674333	22566548	4.897e-13	0.97981	0.0028	G/A	0.541	0.539	0.995	rs10184652(0.8/-0.432),rs1463980(0.797/0.455),rs12616301(0.797/-0.086),rs1396726(0.781/-2.3),rs11124398(0.78/-3.09),rs10186810(0.78/-4.15),rs10197587(0.78/-4.09),rs1396727(0.78/-4.44),rs10192869(0.778/-2.89),rs4261751(0.775/-7.99),rs4369891(0.775/-7.96),rs4490224(0.775/-7.77),rs4558613(0.775/-7.86),rs7583826(0.774/-9.98),rs7593526(0.774/-11.2),rs4266050(0.774/-9.56),rs7596961(0.774/-10.3),rs7600069(0.774/-10.1),rs72793341(0.774/-12.2),rs4481018(0.774/-9.57),rs4277554(0.774/-9.74),rs4552217(0.774/-9.77),rs7599976(0.774/-10.2),rs7579696(0.774/-11.3),rs4273252(0.774/-8.53),rs13431543(0.773/-11.6),rs7579809(0.773/-11.2),rs7576704(0.773/-11.6),rs10176493(0.773/-7.59),rs7579820(0.773/-11.2),rs11889100(0.772/-13.4),rs10190565(0.772/-2.7),rs13017653(0.772/-15.1),rs7596182(0.771/-11.3),rs12624092(0.769/-10.8),rs10210820(0.768/-10.8),rs12614150(0.767/-10.8),rs12614151(0.767/-10.8),rs12992463(0.765/-15.4),rs7595987(0.763/-11.4),rs7593206(0.762/-11.4),rs7593204(0.762/-11.4),rs67849385(0.758/-11.8),rs67899576(0.758/-11.8),rs62136189(0.758/-11.9),rs1463979(0.733/3.53),rs58184964(0.733/-7.67),rs67446571(0.728/-11.9),rs2339515(0.725/-2.26),rs12620364(0.725/-3.94),rs12614708(0.725/1.69),rs1995812(0.725/2.82),rs4300861(0.719/-17.1),rs57537843(0.719/-7.58),rs11124360(0.693/-71.2),rs57974740(0.693/-70.7),rs35747121(0.691/-70),rs12618722(0.69/-65.8),rs8179610(0.69/-66.5),rs56215556(0.69/-68.9),rs12615053(0.69/-39.7),rs4589792(0.689/-68.1),rs11674333(0.689/-48.6),rs58261213(0.689/-34.2),rs11124367(0.689/-51.2),rs12373752(0.689/-51),rs4665495(0.688/-65.3),rs4544476(0.687/-26.1),rs12466671(0.658/16.9),rs12052908(0.658/-63.5),rs61533748(0.657/16.4),rs12052907(0.655/-63.5),rs12464234(0.651/-76.4),rs58648117(0.651/-21.5),rs11678757(0.651/-83.5),rs10209288(0.651/-79.9),rs7578651(0.65/-81.4),rs11676365(0.65/-75.4),rs56367633(0.647/-75),rs10211373(0.647/-87.5),rs34333373(0.644/-73.7),rs66464556(0.643/-72.9),rs11691709(0.642/-75.4),rs11687840(0.641/-81.8),rs12475241(0.641/-76.4),rs66709522(0.641/-75.1),rs13418342(0.639/9.78),rs4527234(0.638/-47.9),rs6739738(0.638/-43.7),rs4665499(0.638/-47.1),rs59145082(0.637/-31.3),rs4665177(0.636/-29.3),rs12053499(0.636/-87.7),rs4581924(0.636/-25.9),rs12052648(0.635/-31),rs12478557(0.634/-87.3),rs7585730(0.63/-26.8),rs12616949(0.624/27.5),rs1355178(0.624/22),rs12621172(0.619/20.6),rs4558612(0.617/-7.94),rs66994942(0.613/11.2),rs12466547(0.611/23.6),rs56153184(0.609/30.6),rs66517972(0.609/28.6),rs1472943(0.595/31.6),rs6736681(0.592/21.9),rs1971358(0.59/34.9),rs1509370(0.589/35.3),rs10178735(0.589/33.2),rs1533045(0.582/26.7),rs1396729(0.582/24.5),rs1533046(0.581/28.2),rs1876767(0.58/34.4),rs1876768(0.578/34.4),rs1858125(0.578/35.9),rs10176964(0.578/-73.3),rs10181985(0.578/-74.1),rs10182358(0.578/-73.7),rs11688810(0.577/35.8),rs2339518(0.574/32.4),rs10865106(0.574/23.3),rs6748263(0.574/-88.7),rs10211497(0.572/-87.3),rs1858124(0.569/44.9),rs2879492(0.567/37.8),rs1567362(0.565/26),rs1543011(0.563/30.2),rs2136377(0.562/37.2),rs12616027(0.561/39.7),rs6741228(0.54/-17.8),rs7602309(0.514/-41.7),rs13034009(0.514/-33.9),rs12477701(0.514/-26.1),rs7425354(0.514/-44.7),rs4490223(0.514/-46.3),rs7370857(0.514/-47.1),rs6711112(0.513/-51.1),rs7422205(0.513/-64.5),rs6752896(0.513/-45.2),rs7562618(0.513/-35.7),rs12478745(0.512/-25.4),rs6761567(0.512/-66.7),rs4423628(0.512/-28.4),rs13011725(0.512/-28.1),rs7369477(0.512/-65.6),rs13012669(0.512/-27.6),rs7585241(0.508/-27.2),rs7600146(0.486/-23.2),rs13006574(0.485/-20.9),rs12712388(0.484/-19.9),rs4665501(0.481/-20.4),rs4073935(0.422/-104),rs4073950(0.422/-103),rs4549121(0.421/-107),rs10172121(0.413/-114),rs4362588(0.403/-123),rs4635553(0.401/-126),rs2339519(0.401/37.6),rs6721577(0.401/-133),rs7577884(0.397/-127),rs6722965(0.396/-128),rs1554268(0.394/-135),rs6720064(0.383/-128),rs11124319(0.38/-131),rs5015511(0.331/-19.7),rs10865093(0.316/-107),rs4557006(0.315/-123),rs12618781(0.315/-131),rs1554266(0.311/-136),rs10171148(0.311/-100),rs7559944(0.311/-101),rs6726012(0.311/-135),rs1554267(0.311/-136),rs1554269(0.311/-135),rs4416248(0.31/-111),rs4321395(0.31/-122),rs7424912(0.31/-101),rs4330131(0.31/-121),rs4073951(0.309/-103),rs13387284(0.309/-118),rs10187728(0.309/-102),rs12616418(0.308/-131),rs7599198(0.308/-115),rs13387644(0.308/-118),rs6738860(0.308/-124),rs6759922(0.308/-116),rs10193722(0.304/-127),rs4258826(0.303/-111),rs11124322(0.303/-124),rs12616120(0.301/-127),rs11124327(0.301/-116),rs4572625(0.206/95.5),rs6741864(0.202/183),rs6544021(0.193/187),rs6738845(0.193/182),rs937931(0.192/187),rs11887562(0.173/56.8),rs9308966(0.173/56.1),rs7596646(0.172/84.3),rs4665505(0.17/94.1),rs12995260(0.17/107),rs7561327(0.17/100),rs1463982(0.169/122),rs7606863(0.169/127),rs11887908(0.169/96.4),rs1396724(0.169/102),rs9308987(0.168/130),rs6544005(0.168/152),rs1509366(0.168/139),rs7591515(0.168/88),rs13383529(0.168/83.8),rs1396731(0.167/150),rs1976576(0.167/76.4),rs1509386(0.167/82.3),rs6746518(0.167/154),rs11896889(0.167/87.5),rs1509384(0.167/78.3),rs6729322(0.167/172),rs13418451(0.166/83.6),rs12989860(0.164/84.1),rs10199182(0.16/181),rs11895519(0.159/72),rs13026519(0.159/76.7),rs4563252(0.159/55.6),rs12990561(0.159/69.3),rs10185730(0.159/68.1),rs13006508(0.159/175),rs10495731(0.158/161),rs13029536(0.158/79.9),rs2339514(0.158/187),rs11903432(0.158/74.7),rs10205300(0.158/73.6),rs1509364(0.158/54.7),rs1509365(0.158/55.3),rs11903391(0.158/74.6),rs4574147(0.157/66.6),rs4314021(0.157/72.6),rs1509388(0.156/174),rs62124889(0.156/122),rs1509389(0.156/174),rs34226313(0.155/166),rs7563236(0.155/165),rs12712474(0.155/123),rs17320320(0.155/169),rs7563351(0.155/165),rs7599844(0.155/165),rs12987255(0.155/160),rs12712504(0.155/172),rs7572495(0.155/165),rs6716550(0.155/172),rs13021262(0.154/107),rs12712502(0.154/161),rs139588398(0.153/97.3),rs10184479(0.153/117),rs1912054(0.153/110),rs13031296(0.153/98.2),rs10183442(0.153/127),rs7603463(0.153/127),rs6722939(0.153/107),rs10183553(0.153/92.4),rs13033024(0.153/93),rs7596367(0.152/134),rs1912052(0.152/87.1),rs1396728(0.152/131),rs2036731(0.152/128),rs7570156(0.152/148),rs1509368(0.152/130),rs11894059(0.152/139),rs7559638(0.152/119),rs1396730(0.152/118),rs13005634(0.152/124),rs11889283(0.151/67),rs1509385(0.151/82),rs877024(0.151/146),rs10204823(0.151/85.7),rs12996247(0.151/108),rs4366933(0.151/143),rs11901977(0.151/86.3),rs7557726(0.15/161),rs11886927(0.15/91.5),rs12712498(0.15/157),rs1509377(0.148/185),rs7594873(0.147/184),rs1463977(0.147/165),rs7560281(0.147/164),rs1979986(0.147/165),rs1509392(0.147/177),rs12712506(0.147/174),rs6735294(0.147/176),rs12712503(0.146/169),rs13410782(0.146/167),rs10184624(0.146/175),rs4280484(0.142/66.6),rs4468844(0.14/108),rs10189350(0.14/67),rs4361159(0.14/107),rs11892655(0.139/135),rs1509373(0.139/114),rs7568047(0.139/169),rs1876766(0.139/98.5),rs7574734(0.139/109),rs2089626(0.139/128),rs6741729(0.138/175),rs12712505(0.138/172),rs7580529(0.138/167),rs937932(0.137/146),rs7567080(0.137/142),rs7607130(0.137/142),rs12712471(0.136/115),rs6705838(0.131/173),rs1509387(0.131/173),rs7607694(0.13/167),rs10188657(0.13/164),rs12712510(0.114/183)	22430548	22753548	323	rs10184652(0.8/-0.432),rs12616301(0.797/-0.086),rs1463980(0.797/0.455),rs1396726(0.781/-2.3),rs11124398(0.78/-3.09),rs10186810(0.78/-4.15),rs10197587(0.78/-4.09),rs1396727(0.78/-4.44),rs10192869(0.778/-2.89),rs4261751(0.775/-7.99),rs4369891(0.775/-7.96),rs4490224(0.775/-7.77),rs4558613(0.775/-7.86),rs4277554(0.774/-9.74),rs4552217(0.774/-9.77),rs7583826(0.774/-9.98),rs7593526(0.774/-11.2),rs4266050(0.774/-9.56),rs7599976(0.774/-10.2),rs7596961(0.774/-10.3),rs7600069(0.774/-10.1),rs7579696(0.774/-11.3),rs72793341(0.774/-12.2),rs4481018(0.774/-9.57),rs4273252(0.774/-8.53),rs7579809(0.773/-11.2),rs13431543(0.773/-11.6),rs7576704(0.773/-11.6),rs10176493(0.773/-7.59),rs7579820(0.773/-11.2),rs11889100(0.772/-13.4),rs10190565(0.772/-2.7),rs13017653(0.772/-15.1),rs7596182(0.771/-11.3),rs12624092(0.769/-10.8),rs10210820(0.768/-10.8),rs12614150(0.767/-10.8),rs12614151(0.767/-10.8),rs12992463(0.765/-15.4),rs7595987(0.763/-11.4),rs7593206(0.762/-11.4),rs7593204(0.762/-11.4),rs67849385(0.758/-11.8),rs67899576(0.758/-11.8),rs62136189(0.758/-11.9),rs1463979(0.733/3.53),rs58184964(0.733/-7.67),rs67446571(0.728/-11.9),rs12614708(0.725/1.69),rs1995812(0.725/2.82),rs2339515(0.725/-2.26),rs12620364(0.725/-3.94),rs4300861(0.719/-17.1),rs57537843(0.719/-7.58),rs11124360(0.693/-71.2),rs57974740(0.693/-70.7),rs35747121(0.691/-70),rs8179610(0.69/-66.5),rs56215556(0.69/-68.9),rs12615053(0.69/-39.7),rs12618722(0.69/-65.8),rs4589792(0.689/-68.1),rs11674333(0.689/-48.6),rs58261213(0.689/-34.2),rs11124367(0.689/-51.2),rs12373752(0.689/-51),rs4665495(0.688/-65.3),rs4544476(0.687/-26.1),rs12052908(0.658/-63.5),rs12466671(0.658/16.9),rs61533748(0.657/16.4),rs12052907(0.655/-63.5),rs58648117(0.651/-21.5),rs11678757(0.651/-83.5),rs12464234(0.651/-76.4),rs10209288(0.651/-79.9),rs7578651(0.65/-81.4),rs11676365(0.65/-75.4),rs10211373(0.647/-87.5),rs56367633(0.647/-75),rs34333373(0.644/-73.7),rs66464556(0.643/-72.9),rs11691709(0.642/-75.4),rs11687840(0.641/-81.8),rs66709522(0.641/-75.1),rs12475241(0.641/-76.4),rs13418342(0.639/9.78),rs4527234(0.638/-47.9),rs6739738(0.638/-43.7),rs4665499(0.638/-47.1),rs59145082(0.637/-31.3),rs4665177(0.636/-29.3),rs4581924(0.636/-25.9),rs12053499(0.636/-87.7),rs12052648(0.635/-31),rs12478557(0.634/-87.3),rs7585730(0.63/-26.8),rs12616949(0.624/27.5),rs1355178(0.624/22),rs12621172(0.619/20.6),rs4558612(0.617/-7.94),rs66994942(0.613/11.2),rs12466547(0.611/23.6),rs56153184(0.609/30.6),rs66517972(0.609/28.6)	22478848	22597148	118.3	-	-	0
25	no	2	22380548	23061582	rs12619197	4.897e-13	rs13394164	rs12052908	rs11674333	22960181	5.053e-09	0.98344	0.0029	A/G	0.58	0.566	0.993	rs13396765(0.963/-0.039),rs57011748(0.884/-10.3),rs1574689(0.881/-29.3),rs1528777(0.87/-20.2),rs1919401(0.769/0.447),rs28736435(0.752/0.163),rs13394183(0.703/0.041),rs1528778(0.682/-1.38),rs1115673(0.674/-73.9),rs13012903(0.672/-72.1),rs7562330(0.656/-98.7),rs6711601(0.656/-98),rs28525561(0.656/-96),rs6721370(0.655/-98.3),rs1968876(0.655/-101),rs719504(0.629/-42.2),rs12712618(0.626/0.891),rs13419210(0.623/-8.44),rs1881552(0.619/-97.8),rs57140726(0.619/-99.4),rs1872326(0.617/-38.3),rs10182249(0.614/4.26),rs6749813(0.607/-40.7),rs6726845(0.606/-104),rs6730719(0.605/-103),rs716174(0.602/-37.4),rs2204726(0.592/-16.4),rs6747932(0.592/-23.7),rs12469094(0.589/7.05),rs7557429(0.545/-53.8),rs2339562(0.542/3.36),rs6731003(0.541/9.51),rs62122707(0.538/-43.7),rs10194692(0.538/-43.2),rs60209665(0.529/-49.8),rs3849400(0.523/-47.6),rs4505562(0.522/-51),rs2141448(0.522/-51.8),rs13004986(0.52/-63.9),rs13005674(0.519/-63.6),rs57556560(0.518/-73.5),rs10495729(0.516/-67.5),rs7570223(0.512/-81.3),rs12987249(0.511/-72),rs11678556(0.508/-55.1),rs6752711(0.506/-78),rs17044236(0.502/-40.4),rs11124623(0.501/-82.4),rs13014702(0.5/-82.2),rs12466847(0.5/-38.3),rs12612862(0.5/-52.5),rs12471895(0.5/-81.8),rs10495727(0.5/-53),rs1074870(0.499/-60.5),rs1484680(0.49/-111),rs1484679(0.489/-88.3),rs1881551(0.485/-97.3),rs12477792(0.485/-88.6),rs12470027(0.485/-88.5),rs10174433(0.485/-55.6),rs10495728(0.484/-60.1),rs11890518(0.484/-99.4),rs13428710(0.483/-60.8),rs10178778(0.483/-59.6),rs2046406(0.483/-106),rs6756763(0.483/-101),rs10203319(0.483/-65.6),rs2049732(0.475/-87.2),rs12993522(0.474/-91),rs11124610(0.473/-92.1),rs12997451(0.473/-92.8),rs72792509(0.469/-112),rs10193842(0.468/-92.2),rs1531921(0.466/-101),rs12617351(0.466/-113),rs10194569(0.458/10.9),rs1484685(0.446/-117),rs1813627(0.446/-123),rs990069(0.445/-123),rs10194181(0.444/10.4),rs11685129(0.443/-121),rs1881558(0.443/-125),rs2019950(0.443/-127),rs4665511(0.443/-122),rs4524148(0.443/-125),rs6720574(0.443/-116),rs2220152(0.442/-126),rs6723552(0.442/-119),rs4665510(0.442/-122),rs1881557(0.442/-121),rs11124582(0.441/-125),rs17044091(0.431/-132),rs4425103(0.415/-139),rs1843180(0.407/-115),rs1881556(0.406/20.8),rs12611787(0.406/21.3),rs7424603(0.405/21),rs13023128(0.399/-116),rs59030950(0.392/-182),rs1528783(0.391/24.8),rs1872324(0.391/-183),rs4146005(0.388/-180),rs11124553(0.387/-180),rs12617557(0.387/-142),rs1484663(0.387/-158),rs1385265(0.387/-159),rs1484664(0.387/-158),rs1881555(0.386/20.5),rs4665509(0.382/-144),rs12052509(0.382/-160),rs1484665(0.382/-162),rs937930(0.382/-194),rs1355175(0.382/-198),rs11124568(0.38/-148),rs1351879(0.367/-191),rs12986993(0.362/-116),rs12466256(0.362/-197),rs1703818(0.36/-196),rs2019046(0.358/-196),rs1484689(0.356/-193),rs1564811(0.356/-193),rs4146015(0.35/-201),rs1484688(0.349/-128),rs13032734(0.348/-192),rs4665181(0.345/-201),rs729108(0.344/-183),rs2062339(0.344/-183),rs6748330(0.344/-181),rs12620900(0.344/-175),rs12712523(0.344/-184),rs2220153(0.344/-181),rs11688379(0.343/-143),rs11692770(0.343/-189),rs12464583(0.343/-153),rs11124564(0.342/-154),rs10208951(0.342/-143),rs1682092(0.342/-189),rs1032114(0.342/-171),rs10187289(0.342/-154),rs13004156(0.341/-118),rs10495730(0.341/-117),rs12467345(0.339/-179),rs12053564(0.338/21.7),rs7598378(0.335/-168),rs1509351(0.335/-198),rs7424467(0.335/-160),rs1471768(0.335/-169),rs1471767(0.335/-169),rs12052295(0.335/-154),rs13419502(0.334/-142),rs1509350(0.334/-198),rs12712521(0.329/-193),rs4274628(0.326/51.4),rs4420731(0.319/39),rs4325779(0.318/45.5),rs7559144(0.318/46.4),rs7605686(0.318/45.5),rs13003264(0.314/-205),rs12469476(0.293/-201),rs35447233(0.287/-190),rs4988826(0.28/-204),rs1355176(0.247/-202),rs13007912(0.207/-173),rs2879511(0.1/-39.5),rs7590019(0.1/-39.7)	22755181	23011581	256.4	rs13396765(0.963/-0.039),rs57011748(0.884/-10.3),rs1574689(0.881/-29.3),rs1528777(0.87/-20.2),rs1919401(0.769/0.447),rs28736435(0.752/0.163),rs13394183(0.703/0.041),rs1528778(0.682/-1.38),rs1115673(0.674/-73.9),rs13012903(0.672/-72.1),rs6711601(0.656/-98),rs7562330(0.656/-98.7),rs28525561(0.656/-96),rs6721370(0.655/-98.3),rs1968876(0.655/-101),rs719504(0.629/-42.2),rs12712618(0.626/0.891),rs13419210(0.623/-8.44),rs1881552(0.619/-97.8),rs57140726(0.619/-99.4),rs1872326(0.617/-38.3),rs10182249(0.614/4.26),rs6749813(0.607/-40.7),rs6726845(0.606/-104),rs6730719(0.605/-103),rs716174(0.602/-37.4)	22856181	22964441	108.26	-	-	0
26	no	2	50999993	51356794	rs7574611	2.526e-09	rs7574611		rs13031157,rs7589705	51214993	2.526e-09	1.01704	0.0028	C/A	0.575	0.577	0.998	rs13031157(0.968/1.82),rs1985832(0.904/-16.3),rs7559936(0.88/-2.24),rs6545187(0.858/-14.4),rs7557525(0.783/35.5),rs7594170(0.773/22.8),rs10173817(0.571/49.3),rs10181001(0.568/42.7),rs2287234(0.566/43.9),rs1995584(0.566/48.2),rs10206907(0.566/64.9),rs10199610(0.564/88.2),rs888242(0.55/8.11),rs7601476(0.55/-5.43),rs7571079(0.549/-6.68),rs4971717(0.549/-6.3),rs2216308(0.549/12),rs6545189(0.548/11.8),rs1544689(0.548/21.4),rs2193410(0.548/12.3),rs7591683(0.546/0.418),rs7604257(0.545/37.9),rs2352545(0.544/52),rs10173781(0.544/49.1),rs10174990(0.543/14.2),rs10171887(0.543/13.5),rs2352543(0.543/10.7),rs10174918(0.542/14.4),rs7586490(0.54/-11.5),rs4971721(0.54/26.8),rs2111380(0.54/55.6),rs1995583(0.54/11.8),rs6545190(0.538/67.6),rs6545191(0.537/68.9),rs6752656(0.537/54.2),rs4971723(0.537/64.1),rs12474437(0.537/31.9),rs12713128(0.536/6.71),rs6719188(0.536/5.47),rs10195460(0.534/13.7),rs10195149(0.534/13.5),rs2052902(0.532/84),rs17514766(0.523/16.2),rs17514717(0.523/15),rs34684671(0.523/16.9),rs10180695(0.522/77.3),rs7599370(0.521/11.7),rs58624935(0.519/33.7),rs35397701(0.519/33.7),rs17574342(0.518/34.9),rs17573413(0.515/-3.17),rs7571051(0.514/-6.84),rs35296842(0.514/-8.65),rs10490164(0.514/-5.59),rs12621330(0.513/-11.4),rs66971536(0.512/-11),rs13008752(0.51/-15.4),rs10490163(0.509/3.92),rs918138(0.509/4.08),rs6714295(0.509/7.86),rs6718913(0.508/5.22),rs918139(0.508/4.37),rs68180403(0.507/17.9),rs7567909(0.506/-16.4),rs10183509(0.498/83.8),rs7567632(0.49/-16.6),rs9989879(0.488/91.8),rs2193417(0.473/-31.4),rs35228545(0.452/40.7),rs67661616(0.452/40.8),rs12612662(0.452/60.3),rs67299550(0.451/59.7),rs56363154(0.451/45.4),rs67204284(0.451/73.5),rs55761287(0.451/45.2),rs12622930(0.45/64.7),rs13019798(0.45/51.3),rs41358744(0.45/66.3),rs13019813(0.45/51.3),rs12993750(0.449/82.9),rs13021621(0.448/79.7),rs975638(0.447/78.5),rs17574898(0.447/76.4),rs13031082(0.447/65.3),rs13023341(0.447/39.5),rs2163018(0.446/89.2),rs66481171(0.446/70.5),rs13022010(0.446/79.7),rs67609003(0.443/56.5),rs67700322(0.443/56.5),rs1541602(0.442/-50.4),rs6730977(0.417/-33.2),rs35201324(0.389/75.2),rs13382584(0.357/32.3),rs11694753(0.346/31.4),rs72828349(0.339/16.3),rs34304690(0.337/73.7),rs2160658(0.337/56),rs34300360(0.336/42.1),rs13032214(0.334/65.5),rs13017431(0.314/-23),rs13029896(0.311/-36.6),rs17512799(0.31/-56.1),rs7564475(0.253/13),rs71411521(0.244/-12.1),rs1995582(0.173/91.1),rs10432671(0.128/-94.1),rs10432672(0.128/-93.9),rs9679539(0.128/-149),rs72823581(0.126/-64.5),rs62142982(0.126/-63.8),rs7576070(0.126/-58.9),rs9750648(0.126/-145),rs62142985(0.126/-63.5),rs7569722(0.126/-96),rs62142986(0.126/-61.3),rs7423296(0.126/-65.9),rs62142983(0.126/-63.8),rs62142984(0.126/-63.7),rs62142981(0.125/-66.3),rs12713121(0.123/-160),rs12474101(0.122/-123),rs9677290(0.119/-161),rs11675267(0.116/-147),rs17041094(0.114/-88.6),rs9753040(0.101/-165)	51049993	51306793	256.8	rs13031157(0.968/1.82),rs1985832(0.904/-16.3),rs7559936(0.88/-2.24),rs6545187(0.858/-14.4),rs7557525(0.783/35.5),rs7594170(0.773/22.8)	51198693	51250493	51.8	-	NRXN1(0.0),LOC730100(0.0)	2
27	yes	2	51451855	51717456	rs7599039	6.93e-09	rs7599039			51578355	6.93e-09	1.02	0.0034	T/C	0.781	0.794	0.997	rs17041599(0.989/-10.8),rs62142906(0.984/-18.9),rs10490141(0.76/-57.5),rs9967892(0.756/-51.8),rs72832158(0.756/-51.9),rs17041624(0.724/3.5),rs17589086(0.724/-27.3),rs62142950(0.648/8.85),rs6732516(0.641/-9.38),rs2160409(0.617/-25.2),rs11125343(0.615/-67.1),rs10184996(0.614/-52.2),rs62140703(0.614/-71.4),rs2216133(0.614/-63.7),rs6742598(0.613/-53),rs4140729(0.613/-65.7),rs62140704(0.613/-71.4),rs4971744(0.611/25.5),rs6729654(0.611/-43.4),rs7587510(0.61/-24.3),rs7587910(0.608/-24.1),rs12470385(0.602/-75.3),rs10187482(0.583/-39.1),rs7568446(0.583/-45.2),rs12233091(0.576/-44),rs12713137(0.569/-64.8),rs6545209(0.565/-49.7),rs6710521(0.554/-76.5),rs7558358(0.532/-0.062),rs7585201(0.532/-0.086),rs13033141(0.53/-3.82),rs13017526(0.525/11.4),rs7598476(0.525/10.2),rs9752762(0.525/11.1),rs1206419(0.522/56.9),rs12997090(0.519/5.41),rs2883283(0.514/-26.4),rs4343504(0.513/-26.4),rs7578198(0.505/-61.7),rs1015191(0.501/76.3),rs2192983(0.501/-26.7),rs1206411(0.501/83.6),rs1206409(0.499/77.4),rs1548899(0.495/-19.3),rs1206414(0.49/85.6),rs1206415(0.49/85.9),rs2540989(0.478/87.3),rs7561105(0.379/41),rs2883286(0.37/-1.74),rs7578163(0.37/-1.67),rs11896352(0.37/8.19),rs11896342(0.37/8.12),rs9711404(0.369/13.4),rs10205893(0.369/12.2),rs7592300(0.369/12.6),rs7583512(0.366/6.26),rs978129(0.366/6.43),rs6545213(0.366/6.13),rs6545212(0.365/6.06),rs2353807(0.353/-6.81),rs13407292(0.348/-8.68),rs6717556(0.346/-9.31),rs2353804(0.339/-20.8),rs10198033(0.337/-14.5),rs7582583(0.335/-5.8),rs6724458(0.327/23.7),rs6741447(0.326/24.4),rs5016462(0.326/34.1),rs4971745(0.326/25.6),rs2353809(0.325/34.2),rs6736005(0.325/35.2),rs6545219(0.325/45.7),rs7569241(0.325/-14.3),rs4450646(0.325/35.8),rs62141214(0.324/43.2),rs2353810(0.324/43.1),rs2160405(0.324/47.7),rs6755564(0.324/45.6),rs7557076(0.324/43.5),rs7596179(0.323/43.6),rs7605428(0.321/-13.9),rs2098389(0.32/72.9),rs7568230(0.319/18.4),rs7563676(0.318/16.8),rs11125349(0.309/37.9),rs4450645(0.308/35.7),rs7560084(0.308/46),rs11899561(0.308/34.9),rs61074353(0.307/43.4),rs1919430(0.292/55.3),rs13387812(0.268/77),rs1919428(0.267/76),rs1015192(0.266/76.5),rs1919415(0.261/86.2),rs6706917(0.259/87.9),rs6722213(0.259/88),rs6707563(0.259/88.4),rs2192981(0.258/88.8),rs2353819(0.258/88.7),rs6707452(0.258/88.3),rs6718482(0.257/87.1),rs6545221(0.257/86.4),rs13404776(0.257/87.1),rs1919416(0.257/86),rs10202962(0.257/88.9),rs13391165(0.257/86.8),rs13404762(0.257/87),rs13416917(0.245/87.3),rs10192206(0.242/89.1),rs1319130(0.239/-22.2),rs62142905(0.187/-23.6),rs17589442(0.167/-18),rs62142907(0.167/-17.5),rs6545210(0.167/-18.2),rs17525026(0.167/22.2),rs62141194(0.166/26.4),rs7423940(0.165/-16.1),rs72837563(0.164/0.212),rs1477059(0.164/-15.6),rs62142937(0.164/-0.49),rs17589999(0.164/-8.85),rs62142936(0.164/-1.18),rs62142947(0.163/4.18),rs17590125(0.163/3.15),rs17524244(0.163/-10.5),rs17589784(0.163/-12),rs62142929(0.163/-7.14),rs10490138(0.163/-9.28),rs62142935(0.163/-2.38),rs72883797(0.163/4.38),rs72837571(0.162/14.3),rs7564540(0.162/15.6),rs984146(0.162/16.5),rs56125870(0.162/5.23),rs62142952(0.162/13.5),rs10490137(0.162/15.1),rs7564404(0.162/15.4),rs72837570(0.162/14.1),rs62142951(0.162/13.1),rs62142953(0.162/14.5),rs72837559(0.161/-2.97),rs62142928(0.156/-8.63),rs78390786(0.156/-7.62),rs62142927(0.156/-8.64),rs13402203(0.154/30),rs7581444(0.152/24.9),rs1528807(0.151/36.9),rs57007196(0.15/47.6),rs56402137(0.15/25.4),rs4971746(0.15/25.6),rs72837594(0.15/39.1),rs17525078(0.15/24.2),rs17590807(0.15/27.7),rs4971747(0.15/25.9),rs56077427(0.15/24.5),rs62141208(0.15/37.5),rs56293662(0.15/25.2),rs62141196(0.15/27.5),rs62142933(0.149/-3.52),rs62141204(0.149/33.9),rs62141206(0.149/34.4),rs62141243(0.149/48.4),rs72837598(0.149/47.7),rs72837602(0.149/48.8),rs34452132(0.149/36.1),rs62141203(0.149/33.7),rs62141205(0.149/34.2),rs62141209(0.148/39.8),rs62142910(0.148/-9.89),rs17524188(0.148/-11.1),rs62141210(0.148/40.5),rs62141216(0.148/43.7),rs62142939(0.148/1.62),rs17524070(0.148/-12.9),rs62141211(0.148/41.4),rs62142931(0.148/-4.14),rs1541583(0.148/1.19),rs56358151(0.148/46.7),rs62142932(0.148/-3.72),rs62142938(0.148/0.571),rs72832184(0.148/-3.88),rs62142942(0.148/2.77),rs2353811(0.148/43.2),rs55998006(0.148/-14.8),rs17589610(0.148/-15.1),rs62141217(0.148/44.3),rs55955381(0.147/-16.2),rs62142941(0.147/2.54),rs17524147(0.147/-11.7),rs984145(0.147/16.3),rs17589763(0.147/-12),rs2110988(0.147/6.86),rs62142940(0.147/2.53),rs62141189(0.146/22.5),rs72837587(0.146/29.3),rs62141195(0.146/26.9),rs10490136(0.146/28.2),rs17524935(0.146/20.2),rs17525273(0.146/29.1),rs62141207(0.144/35.5),rs56110149(0.144/34.9),rs10490139(0.143/-13.5),rs62142930(0.142/-4.83),rs4971750(0.138/50.3),rs2024459(0.138/50.7),rs7349275(0.136/82.8),rs1852777(0.136/80.5),rs62141244(0.135/52),rs7349348(0.135/82.8),rs7568061(0.135/85.7),rs17863571(0.133/85.7),rs17863570(0.133/85.5),rs36016587(0.129/-58.7),rs13418533(0.129/66.4),rs10206670(0.128/60.1),rs17591027(0.127/60.9),rs62141245(0.127/58.2)	51501855	51667455	165.6	rs17041599(0.989/-10.8),rs62142906(0.984/-18.9),rs10490141(0.76/-57.5),rs9967892(0.756/-51.8),rs72832158(0.756/-51.9),rs17041624(0.724/3.5),rs17589086(0.724/-27.3),rs62142950(0.648/8.85),rs6732516(0.641/-9.38),rs2160409(0.617/-25.2),rs11125343(0.615/-67.1),rs2216133(0.614/-63.7),rs10184996(0.614/-52.2),rs62140703(0.614/-71.4),rs62140704(0.613/-71.4),rs6742598(0.613/-53),rs4140729(0.613/-65.7),rs6729654(0.611/-43.4),rs4971744(0.611/25.5),rs7587510(0.61/-24.3),rs7587910(0.608/-24.1),rs12470385(0.602/-75.3)	51503055	51603855	100.8	-	LOC730100(0.0)	1
28	no	2	52013585	52379786	rs4971586	7.155e-11	rs4971586		rs4971586	52315585	7.155e-11	1.01847	0.0028	T/A	0.515	0.526	0.998	rs13388046(0.998/0.26),rs2883610(0.979/-2.1),rs11886119(0.94/3.65),rs7559277(0.927/5.66),rs13391257(0.823/0.908),rs4971587(0.82/0.086),rs7601533(0.812/2.89),rs10190452(0.786/-85.3),rs6736403(0.779/-82.1),rs7574971(0.767/3),rs7566343(0.748/-74.6),rs10181636(0.735/8.67),rs12713174(0.728/11.4),rs12713172(0.721/6.47),rs13388814(0.706/4.12),rs10208817(0.652/-3.99),rs10184840(0.64/-4.13),rs10176037(0.631/10.7),rs2355801(0.57/5.04),rs4268956(0.559/-7.55),rs6721959(0.559/-10.1),rs12478517(0.558/-98.7),rs10184278(0.556/-21.6),rs10172927(0.556/-20.1),rs6545256(0.555/-10.5),rs1806739(0.554/-14.4),rs7562855(0.553/-17.8),rs4260279(0.553/-7.68),rs35988498(0.549/-7.76),rs10206799(0.543/-16.7),rs11899118(0.543/-15.9),rs12470408(0.541/-11.3),rs8179800(0.541/-12.4),rs4378838(0.541/-13.1),rs6706576(0.54/-11.9),rs10172613(0.539/-20.4),rs28375485(0.539/-16.1),rs11886585(0.539/-8.34),rs4268955(0.539/-7.79),rs12713170(0.527/-6.09),rs6545257(0.527/-10.5),rs10204626(0.526/-8.86),rs12476886(0.526/-9.4),rs6545258(0.526/-6.84),rs10190195(0.523/-23.7),rs17042523(0.523/-8.52),rs4619644(0.523/-15.2),rs6545261(0.523/-6.44),rs12472698(0.522/-9.15),rs11902944(0.521/-8.27),rs11676117(0.52/-20.9),rs4328669(0.52/-7.57),rs10181678(0.52/-32.7),rs13395728(0.519/-24.3),rs13407776(0.519/-38),rs7609462(0.519/-24.9),rs10180841(0.519/-22.8),rs12713167(0.519/-30.3),rs13425354(0.519/-30.1),rs12713166(0.518/-38),rs11897631(0.517/-8.09),rs11886773(0.512/-7.93),rs10196662(0.51/-19.9),rs12713168(0.51/-27.5),rs10167057(0.51/-27.3),rs11894017(0.51/-27.7),rs10188395(0.51/-19.5),rs13031702(0.51/-166),rs12469888(0.51/-29.4),rs1435812(0.509/-163),rs62139968(0.509/-166),rs10180726(0.509/-22.9),rs12466136(0.509/-29.4),rs7604859(0.508/-29.6),rs11902946(0.508/-8.26),rs6706820(0.508/-11.7),rs11886729(0.507/-8.06),rs2053181(0.506/-176),rs10207605(0.506/-29.2),rs10207630(0.506/-29.1),rs13399207(0.505/-30.5),rs11904441(0.505/-28.3),rs10207964(0.505/-29),rs10180905(0.505/-22.9),rs1435800(0.504/-202),rs7608817(0.503/-25.3),rs2001825(0.503/-35.8),rs12465601(0.502/-36.4),rs7559786(0.502/-31.2),rs13429833(0.502/-38.9),rs36138953(0.502/-43.1),rs12465521(0.502/-36.4),rs12475893(0.502/-34.4),rs13399640(0.501/-36.8),rs10164955(0.501/-37.6),rs12185760(0.498/-212),rs12467892(0.497/-34.1),rs6713265(0.487/-40.1),rs11691256(0.487/-41.4),rs13385231(0.487/-40.8),rs13397279(0.487/-40.7),rs7559419(0.487/-31.5),rs10201287(0.486/-30.8),rs11890757(0.486/-37.2),rs10180267(0.486/-37.2),rs6714034(0.486/-39.5),rs12472125(0.486/-34.5),rs6742562(0.483/-39.6),rs11125396(0.483/-164),rs1369678(0.483/-168),rs6713904(0.483/-39.6),rs6712451(0.483/-171),rs4458247(0.481/12.2),rs6721190(0.48/-174),rs10199714(0.477/11),rs12713173(0.476/7.96),rs10865259(0.474/-168),rs11889021(0.474/-28),rs737022(0.473/-162),rs6545243(0.473/-171),rs10177709(0.472/-30.8),rs6734812(0.472/-183),rs1583481(0.472/-184),rs13015554(0.47/-41.1),rs7602118(0.469/-26.7),rs10439429(0.469/7.43),rs2217861(0.469/-173),rs17862816(0.469/-207),rs984093(0.468/-201),rs1347490(0.466/-201),rs984092(0.465/-201),rs6711598(0.464/-194),rs7592931(0.462/-193),rs7422076(0.461/-48.7),rs4625950(0.455/12.6),rs4446097(0.455/12.5),rs12471252(0.452/-94.8),rs6545260(0.444/-6.76),rs6545259(0.439/-6.81),rs13022584(0.437/-206),rs10207471(0.433/-56.9),rs6713142(0.427/-5.34),rs2355181(0.425/-93.2),rs10173154(0.424/-29),rs12467398(0.424/-11.5),rs10177828(0.419/-30.6),rs13411621(0.417/-36.8),rs4504033(0.404/-34.8),rs76673378(0.402/-16.6),rs28394185(0.4/-50.2),rs12995692(0.395/-164),rs1595050(0.393/-204),rs34393418(0.388/-41.6),rs6545242(0.386/-171),rs113724393(0.385/-37.8),rs6741100(0.382/-201),rs6723881(0.381/-228),rs76142098(0.38/-55.9),rs11125391(0.374/-232),rs17716675(0.373/-6.16),rs12478477(0.373/-3.92),rs57640408(0.367/-62),rs10192311(0.342/-42.3),rs10496004(0.271/-108),rs1369677(0.269/-123),rs11895752(0.265/-152),rs10169555(0.224/9.01),rs17863725(0.219/-233),rs10496002(0.219/-232),rs6545246(0.215/-137),rs12611672(0.195/-9.53),rs17042508(0.195/-9.84),rs2082863(0.193/-210),rs2355177(0.193/-106),rs2355195(0.192/-17.7),rs55873335(0.192/-51.3),rs13036114(0.192/-98.4),rs978765(0.191/-171),rs11563080(0.19/-160),rs112800246(0.19/-61.6),rs28968490(0.19/-160),rs12618200(0.189/-59.2),rs12617058(0.188/-68.8),rs75289810(0.188/-17.3),rs4971786(0.187/-49.9),rs1806629(0.187/-68.4),rs12989511(0.186/-73),rs7600481(0.186/-72.7),rs112608093(0.185/-63.9),rs12615319(0.185/-76.3),rs17042382(0.184/-77.1),rs4971778(0.183/-75.5),rs13394352(0.181/-107),rs13403361(0.181/-230),rs75341563(0.18/-36.5),rs1435802(0.177/-217),rs11563109(0.177/-159),rs74700952(0.176/-25.4),rs12475368(0.176/-77),rs2355184(0.175/-83.5),rs59056840(0.174/-78),rs34703693(0.174/-84.9),rs17042374(0.171/-84.3),rs1595051(0.167/-210),rs2099497(0.166/-205),rs111970848(0.165/-72.7),rs7564417(0.164/-72.2),rs7564523(0.164/-72.2),rs11677270(0.16/-95.7),rs4971769(0.159/-195),rs4278964(0.157/14.2),rs34413571(0.155/-97.4),rs13403084(0.155/-117),rs996851(0.154/-146),rs13383075(0.154/-156),rs1303768(0.154/-145),rs12617796(0.154/-144),rs34506844(0.152/-97.4),rs12468569(0.148/-252),rs1435810(0.144/-119),rs4971771(0.144/-152),rs1157212(0.144/-150),rs9309224(0.143/-148),rs13406849(0.143/-148),rs7560646(0.143/-147),rs1595053(0.143/-141),rs28966982(0.139/-161),rs2355180(0.136/-102),rs737024(0.129/-161),rs737023(0.129/-162),rs13019963(0.129/-118),rs10496003(0.129/-124),rs13022813(0.128/-99.9),rs1898122(0.128/-138),rs28968477(0.127/-166),rs28968478(0.127/-166),rs13022820(0.127/-99.9),rs10206537(0.126/-227),rs2099498(0.126/-136),rs13013266(0.126/-165),rs13002582(0.121/-184),rs3850342(0.101/-250)	52063585	52329785	266.2	rs13388046(0.998/0.26),rs2883610(0.979/-2.1),rs11886119(0.94/3.65),rs7559277(0.927/5.66),rs13391257(0.823/0.908),rs4971587(0.82/0.086),rs7601533(0.812/2.89),rs10190452(0.786/-85.3),rs6736403(0.779/-82.1),rs7574971(0.767/3),rs7566343(0.748/-74.6),rs10181636(0.735/8.67),rs12713174(0.728/11.4),rs12713172(0.721/6.47),rs13388814(0.706/4.12),rs10208817(0.652/-3.99),rs10184840(0.64/-4.13),rs10176037(0.631/10.7)	52230285	52326985	96.7	-	LOC730100(0.0)	1
29	no	2	57712309	59213310	rs11682175	2.628e-14	rs77534782	rs1568452	rs11688767	58192309	2.275e-08	1.04112	0.0072	T/C	0.96	0.963	0.993	rs76227152(0.987/9.62),rs79329883(0.985/2.53),rs77843640(0.954/-72.3),rs77733682(0.935/66.2),rs75792641(0.91/116),rs149002246(0.898/-134),rs78658236(0.889/-247),rs79857928(0.88/-32.3),rs10194044(0.88/-32.1),rs77902252(0.88/-19.9),rs146154616(0.875/-20.6),rs73942239(0.874/-26.5),rs116641760(0.872/-42.2),rs112176860(0.872/-49),rs13384219(0.869/-57.9),rs13404388(0.868/-64.3),rs10197268(0.868/-85.5),rs17828225(0.868/-82.1),rs11887238(0.863/-49),rs80284681(0.86/8.54),rs74335207(0.86/-8.96),rs75914686(0.859/13.1),rs78704162(0.851/32),rs17231440(0.843/-93.9),rs186765048(0.666/-42.6),rs142687393(0.633/-152),rs10179365(0.596/-121),rs80256351(0.596/-121),rs77011057(0.596/-128),rs28457597(0.596/-106),rs13405071(0.596/-99.6),rs79017955(0.596/-121),rs77071813(0.595/-104),rs10181653(0.594/-136),rs10180540(0.591/-242),rs41335055(0.591/-231),rs78703671(0.584/-106),rs57681866(0.582/-217),rs10187670(0.577/-138),rs77986517(0.507/121),rs74887875(0.5/331),rs77678709(0.449/-191),rs75960077(0.449/-192),rs75793815(0.41/574),rs77642886(0.39/576),rs115219515(0.373/632),rs79694665(0.334/665),rs149865362(0.325/726),rs1527617(0.246/-326),rs138191615(0.219/289),rs1918456(0.21/-400),rs2695595(0.209/-338),rs1527621(0.208/-399),rs4671310(0.206/-426),rs4392244(0.206/-423),rs7580654(0.205/-411),rs1527625(0.205/-423),rs10166231(0.205/-409),rs820987(0.202/-430),rs2165105(0.19/122),rs1025754(0.188/144),rs1405818(0.184/-333),rs77642962(0.181/942),rs77065093(0.181/949),rs820769(0.168/-308),rs1527620(0.161/-389),rs820796(0.161/-342),rs12713341(0.161/-397),rs10172608(0.161/-350),rs2612307(0.161/-336),rs10180833(0.161/-360),rs7561370(0.161/-382),rs2141215(0.161/-359),rs2695600(0.161/-336),rs702868(0.16/-298),rs2311730(0.16/-305),rs74639492(0.159/965),rs820790(0.159/-295),rs820788(0.158/-298),rs78994824(0.158/971),rs878079(0.153/295),rs2098344(0.152/221),rs820784(0.141/-302),rs864737(0.141/-303),rs55985603(0.131/-282)	57762309	59163309	1401	rs76227152(0.987/9.62),rs79329883(0.985/2.53),rs77843640(0.954/-72.3),rs77733682(0.935/66.2),rs75792641(0.91/116),rs149002246(0.898/-134),rs78658236(0.889/-247),rs79857928(0.88/-32.3),rs10194044(0.88/-32.1),rs77902252(0.88/-19.9),rs146154616(0.875/-20.6),rs73942239(0.874/-26.5),rs116641760(0.872/-42.2),rs112176860(0.872/-49),rs13384219(0.869/-57.9),rs10197268(0.868/-85.5),rs13404388(0.868/-64.3),rs17828225(0.868/-82.1),rs11887238(0.863/-49),rs80284681(0.86/8.54),rs74335207(0.86/-8.96),rs75914686(0.859/13.1),rs78704162(0.851/32),rs17231440(0.843/-93.9),rs186765048(0.666/-42.6),rs142687393(0.633/-152)	57945309	58308309	363	-	VRK2(0.0)	1
29	no	2	57712309	59213310	rs11682175	2.628e-14	rs11682175	rs1568452	rs11688767	57987593	2.628e-14	0.97893	0.0028	T/C	0.531	0.543	0.997	rs11688767(0.927/0.601),rs13011472(0.901/-26),rs2683618(0.712/45.8),rs13032423(0.711/4.52),rs2125924(0.678/-44),rs4671319(0.677/-37.2),rs2717066(0.658/42.1),rs2717046(0.645/54.3),rs1568452(0.64/25.2),rs7606466(0.625/-45.3),rs2717067(0.609/108),rs11695135(0.609/10.4),rs2717079(0.604/78.3),rs13025126(0.588/-31.5),rs2678914(0.564/130),rs2678916(0.562/132),rs2678913(0.562/130),rs2717060(0.562/132),rs2678917(0.562/133),rs1533725(0.561/124),rs2678918(0.559/134),rs2678911(0.559/127),rs2717059(0.559/132),rs6720288(0.558/123),rs2683632(0.558/129),rs2717057(0.554/140),rs867740(0.553/147),rs2717005(0.553/157),rs2678895(0.553/152),rs2717008(0.552/162),rs951965(0.552/157),rs2678907(0.552/146),rs2717000(0.552/149),rs2678902(0.552/151),rs2717068(0.551/107),rs2717012(0.551/165),rs2717013(0.551/165),rs2465805(0.548/161),rs2678874(0.541/167),rs2717020(0.541/172),rs2717029(0.538/178),rs2678885(0.538/173),rs2717030(0.537/178),rs2312143(0.537/168),rs2717039(0.537/182),rs2717021(0.537/173),rs2717025(0.536/176),rs2678922(0.536/140),rs2678923(0.536/140),rs2717026(0.535/176),rs2717038(0.532/181),rs12997222(0.525/-0.392),rs7561842(0.523/7.99),rs1568450(0.523/24.1),rs10496079(0.522/9.54),rs13026612(0.521/27.1),rs4296411(0.521/21.3),rs6737913(0.521/20.2),rs12991325(0.521/29.3),rs11676055(0.52/29.6),rs2683615(0.52/39.9),rs6545663(0.52/35.4),rs11898858(0.52/19),rs6761347(0.52/22.4),rs12713358(0.52/19.9),rs6545664(0.52/35.5),rs6730037(0.52/18.2),rs13026830(0.52/27.2),rs10865304(0.519/15.2),rs10166481(0.519/28.8),rs2683620(0.519/45),rs2717048(0.519/38.3),rs2717054(0.519/59.1),rs6545665(0.519/35.6),rs2683621(0.519/59.4),rs2717055(0.519/56.6),rs2683616(0.519/48),rs1402398(0.519/54.6),rs2683614(0.519/38.7),rs2717053(0.519/59.5),rs2090793(0.519/33.9),rs4672223(0.519/34.3),rs2717018(0.518/47.9),rs1474215(0.518/44.4),rs954593(0.518/39.7),rs12990792(0.518/5.98),rs7588492(0.518/8.26),rs2683628(0.518/48.5),rs2717075(0.518/44.9),rs2953441(0.518/53.9),rs2683619(0.518/45.2),rs1402399(0.518/57.8),rs1589407(0.518/32.3),rs2683629(0.518/49.8),rs6756221(0.517/20.6),rs2953439(0.517/51.8),rs2717071(0.517/43.4),rs2683630(0.517/70.5),rs2717052(0.517/59.7),rs7598169(0.517/53.1),rs10204616(0.517/-6.64),rs10496078(0.516/6.05),rs7567497(0.516/-13.2),rs11125729(0.516/-12.4),rs11679364(0.516/-12.1),rs3886275(0.515/-14.2),rs13002041(0.515/-14.8),rs717817(0.514/-14.1),rs6709720(0.514/-20),rs2125925(0.513/-16.2),rs2717076(0.51/73.5),rs2678915(0.51/132),rs1356544(0.509/136),rs1356545(0.509/136),rs2717041(0.508/185),rs2683634(0.507/126),rs1106090(0.505/81.1),rs2678908(0.504/143),rs2717056(0.504/141),rs2678881(0.503/153),rs2678903(0.503/150),rs2717014(0.503/167),rs2678901(0.503/151),rs2717002(0.503/155),rs2678904(0.503/150),rs1040224(0.503/152),rs2678906(0.503/146),rs2678905(0.503/148),rs2717001(0.502/150),rs2465804(0.502/161),rs2312141(0.502/168),rs2459982(0.502/163),rs2717004(0.502/156),rs2717007(0.502/162),rs1040225(0.502/152),rs2678880(0.502/171),rs2717011(0.501/164),rs2717003(0.501/156),rs2717015(0.501/168),rs2678873(0.501/167),rs2139054(0.501/169),rs2717010(0.501/164),rs10186791(0.496/-30),rs2678890(0.495/177),rs970941(0.495/179),rs13418015(0.495/-39),rs2678889(0.495/177),rs2678891(0.495/179),rs2290867(0.495/-34.7),rs2678882(0.495/172),rs2717031(0.495/179),rs2717036(0.495/181),rs2678887(0.494/174),rs13402331(0.494/-40.2),rs2678886(0.494/174),rs2678879(0.493/171),rs1568253(0.493/182),rs1568254(0.493/183),rs2717022(0.493/173),rs2678883(0.493/172),rs2678888(0.493/175),rs2717024(0.493/174),rs2717019(0.493/172),rs2717023(0.493/174),rs2717032(0.492/179),rs1518394(0.491/184),rs2678910(0.49/125),rs2717035(0.49/180),rs1401100(0.489/181),rs2678894(0.487/180),rs2717034(0.487/180),rs2678896(0.487/182),rs2717040(0.487/182),rs10196378(0.486/-36.4),rs10496076(0.486/-44.6),rs6720888(0.485/-42.1),rs2678909(0.481/163),rs2678897(0.48/182),rs59098844(0.48/56.9),rs2139053(0.48/169),rs4672228(0.479/250),rs66490669(0.479/52.6),rs112345168(0.478/20.3),rs1460255(0.476/-8.74),rs7557715(0.476/-13.8),rs1518393(0.474/184),rs2717027(0.474/177),rs2678884(0.473/173),rs68119977(0.472/91.3),rs2717042(0.471/189),rs6545677(0.471/224),rs2717063(0.471/123),rs2176546(0.467/169),rs2717043(0.464/191),rs2312147(0.464/235),rs12713370(0.435/213),rs6732310(0.434/223),rs1518395(0.434/220),rs6740359(0.42/-54.8),rs13026414(0.419/-53.5),rs35577149(0.417/-56.2),rs848293(0.412/395),rs7596038(0.41/396),rs35844949(0.409/393),rs12713372(0.404/389),rs12713373(0.404/389),rs2678900(0.403/190),rs10188070(0.4/312),rs968653(0.4/309),rs10205421(0.399/310),rs986512(0.397/288),rs2717077(0.388/74.9),rs2716991(0.386/80.7),rs13033536(0.385/266),rs1518399(0.383/244),rs1851140(0.381/82.9),rs12620940(0.381/324),rs2118899(0.381/335),rs848286(0.379/407),rs2043890(0.375/363),rs11690710(0.373/497),rs35172567(0.372/-61.8),rs6722461(0.372/-16.6),rs1100188(0.371/429),rs2030237(0.371/209),rs848279(0.37/432),rs848284(0.37/451),rs6727746(0.37/386),rs2691672(0.369/418),rs11894283(0.369/-64.6),rs9789400(0.369/-70.4),rs13012916(0.368/-64.6),rs2717058(0.367/137),rs2678920(0.367/137),rs1520965(0.367/76.2),rs2947351(0.367/89.2),rs2678919(0.367/137),rs2683622(0.366/88.6),rs6717480(0.366/223),rs2716999(0.366/88.2),rs1607889(0.366/86),rs848292(0.366/398),rs848281(0.366/421),rs848282(0.366/421),rs6709460(0.366/457),rs848280(0.366/425),rs2683625(0.365/64.9),rs2953437(0.365/89.4),rs2953443(0.365/66.1),rs12185644(0.365/64.2),rs1949613(0.365/63.3),rs2717072(0.365/102),rs2683626(0.365/100),rs1100191(0.365/409),rs2717047(0.365/63.8),rs2717074(0.364/99.8),rs2717049(0.364/62.3),rs2717050(0.364/62),rs1915459(0.364/60.6),rs10172295(0.364/214),rs2717070(0.364/105),rs6753170(0.363/494),rs11686281(0.363/491),rs3771224(0.363/472),rs2717073(0.363/100),rs10445894(0.363/106),rs2204019(0.363/86.5),rs13016665(0.362/7.76),rs72618695(0.362/475),rs1106302(0.362/81.9),rs2947350(0.362/83.6),rs72618696(0.362/477),rs2953438(0.362/90.2),rs12477242(0.362/465),rs72618694(0.362/458),rs10172212(0.361/392),rs848288(0.361/405),rs848294(0.361/394),rs848289(0.361/404),rs848287(0.361/406),rs2953442(0.361/95.8),rs3771221(0.361/464),rs4672226(0.36/215),rs848285(0.36/408),rs7573056(0.358/242),rs1100190(0.358/412),rs961522(0.357/285),rs2871780(0.353/-53.5),rs10170257(0.346/495),rs1051061(0.342/329),rs1016771(0.341/348),rs13011711(0.339/350),rs848278(0.338/433),rs3771213(0.337/367),rs12999901(0.337/374),rs11678320(0.336/375),rs68084872(0.334/94.6),rs2871779(0.334/-55.8),rs12997934(0.333/-57.8),rs2176931(0.332/86.3),rs62140014(0.33/384),rs4672225(0.33/97.6),rs11684106(0.33/88.1),rs57390191(0.33/393),rs848291(0.33/401),rs1380703(0.33/-46.3),rs35248619(0.329/392),rs66985942(0.329/102),rs10193760(0.324/-57.6),rs11125728(0.323/-49.8),rs746274(0.32/-49.2),rs746275(0.319/-49.2),rs28583109(0.313/256),rs62140008(0.311/246),rs17049305(0.311/259),rs7568266(0.309/253),rs7561688(0.308/246),rs11125727(0.303/-61.7),rs4672229(0.277/289),rs4672221(0.273/-68.1),rs13014613(0.271/281),rs2215961(0.248/488),rs12996679(0.208/391),rs12472026(0.208/390),rs2695616(0.148/-79.4),rs820781(0.148/-82.5),rs35609938(0.139/769),rs820780(0.133/-85),rs2695610(0.133/-119),rs820789(0.132/-91.3),rs820779(0.132/-85.2),rs702869(0.132/-86.2),rs820778(0.132/-88.2),rs820773(0.131/-105),rs1094132(0.131/-107),rs820792(0.13/-89.5),rs820785(0.13/-96.6),rs820774(0.129/-110),rs2612315(0.129/-117),rs2969493(0.129/-111),rs11125721(0.129/-162),rs13022170(0.129/-167),rs820783(0.129/-99),rs820786(0.127/-95.1),rs820787(0.127/-94.2),rs1380706(0.126/-124),rs4671311(0.125/-219),rs2245273(0.125/-222),rs6760315(0.124/-175),rs13032912(0.124/-178),rs13017293(0.124/-177),rs67077841(0.124/-174),rs68010221(0.124/-174),rs2245166(0.123/-223),rs17810344(0.123/-183),rs11899932(0.123/-181),rs34652320(0.12/-206),rs11682360(0.12/-207),rs10175979(0.116/-174),rs13014641(0.115/-156),rs2695602(0.115/-130),rs820798(0.115/-139),rs17810924(0.114/-144),rs1380694(0.114/-130),rs2612308(0.114/-133),rs2125923(0.114/-134),rs2871811(0.114/-159),rs13030292(0.114/-143),rs13005758(0.114/-157),rs11898426(0.113/-161),rs17049085(0.111/-39.6),rs2169168(0.11/-134),rs1460254(0.109/-128),rs1405819(0.109/-129),rs2612311(0.107/-113),rs111489927(0.107/-112),rs1405826(0.104/-143)	57764593	58756593	992	rs11688767(0.927/0.601),rs13011472(0.901/-26),rs2683618(0.712/45.8),rs13032423(0.711/4.52),rs2125924(0.678/-44),rs4671319(0.677/-37.2),rs2717066(0.658/42.1),rs2717046(0.645/54.3),rs1568452(0.64/25.2),rs7606466(0.625/-45.3),rs2717067(0.609/108),rs11695135(0.609/10.4),rs2717079(0.604/78.3)	57942293	58095593	153.3	-	VRK2(97.2)	1
30	yes	2	60064765	60320866	rs34829058	1.002e-08	rs34829058			60182065	1.002e-08	0.98177	0.0032	T/C	0.751	0.755	0.997	rs12466989(0.999/0.809),rs62144493(0.982/-0.237),rs12466950(0.833/0.753),rs1019613(0.832/0.263),rs34452842(0.83/0.403),rs12989045(0.796/1.54),rs2042558(0.632/39.6),rs35505604(0.588/39.2),rs73932465(0.512/-1.51),rs73932466(0.512/-0.947),rs4672335(0.494/20.2),rs59056677(0.482/-2.09),rs4672357(0.478/88.8),rs12477433(0.476/-4.19),rs4671360(0.475/27.4),rs116286607(0.474/-4.93),rs77758645(0.472/-5.31),rs12463568(0.447/29.2),rs12622148(0.393/51.9),rs78096978(0.391/41.7),rs12613918(0.378/42.9),rs34138812(0.366/53.5),rs148904818(0.312/84.7),rs4600632(0.312/85),rs74946891(0.309/64.7),rs34841530(0.291/38.1),rs17050506(0.264/25.9),rs1863159(0.254/24.5),rs10206338(0.235/27.9),rs2419407(0.233/-11.2),rs12624161(0.233/-11.1),rs2042557(0.233/40),rs11682720(0.23/45.9),rs12373776(0.23/55.1),rs4672341(0.223/59.8),rs4672331(0.221/-9.44),rs4671358(0.206/-17.4),rs10203072(0.199/-10.4),rs1559625(0.198/-8.2),2:60168510_T_C(0.19/-13.6),rs35149938(0.178/-15.7),rs3856519(0.176/-14.6),rs12621229(0.175/-14.5),rs6719345(0.168/-66.6),rs6751255(0.168/-28.7),rs12468914(0.166/-22.3),rs7563504(0.165/-22.6),rs7602545(0.165/-22.7),rs7576017(0.164/-22.5),rs10865314(0.157/-59.8),rs2113798(0.156/-34.9),rs2042559(0.152/-59.1),rs1465487(0.147/42),rs17050497(0.146/-26.4),rs4141843(0.146/-26.7),rs1559624(0.145/-56.2),rs1559623(0.145/-56.1),rs6545768(0.137/-36.2),rs4672328(0.132/-67.3),rs12713415(0.132/23.1),rs1559622(0.132/-51.4),rs1019615(0.132/-51),rs2161990(0.131/-51.8)	60114765	60270865	156.1	rs12466989(0.999/0.809),rs62144493(0.982/-0.237),rs12466950(0.833/0.753),rs1019613(0.832/0.263),rs34452842(0.83/0.403),rs12989045(0.796/1.54),rs2042558(0.632/39.6)	60181828	60221665	39.837	-	-	0
31	yes	2	62675063	64419064	rs4671458	1.864e-08	rs4671458			63374063	1.864e-08	1.02	0.0035	C/T	0.796	0.779	0.997	rs72813412(0.991/-8.56),rs11125949(0.986/-16.2),rs72813411(0.985/-9.84),rs4671460(0.984/23.1),rs4671461(0.981/32.7),rs4671459(0.98/18.8),rs72813408(0.97/-10.8),rs12473894(0.969/2.51),rs72813418(0.965/11.2),rs12471038(0.963/111),rs17474666(0.963/46.5),rs10496101(0.962/80.1),rs1829526(0.961/90.8),rs17348207(0.961/86.7),rs146249233(0.961/66.5),rs138419780(0.959/65.4),rs111762675(0.913/175),rs72813478(0.913/153),rs1517403(0.913/166),rs72813476(0.913/149),rs141438756(0.912/177),rs112408624(0.911/-48.2),rs72815379(0.911/226),rs72815377(0.911/225),rs72815371(0.91/209),rs12466601(0.895/182),rs12478442(0.895/182),rs76262922(0.851/139),rs56219461(0.724/296),rs12464471(0.705/312),rs12472865(0.67/398),rs17618045(0.669/419),rs12463603(0.669/424),rs1109027(0.667/441),rs112028067(0.664/414),rs72806056(0.655/464),rs17619012(0.648/520),rs72821624(0.624/318),rs12470478(0.608/395),rs72821632(0.608/327),rs4671062(0.608/350),rs72821631(0.608/326),rs72806010(0.607/380),rs17348176(0.601/75.5),rs141301592(0.6/69.2),rs2054120(0.599/538),rs17617855(0.587/346),rs72821630(0.586/322),rs10496102(0.586/357),rs72821628(0.586/321),rs75934274(0.586/375),rs12476015(0.586/434),rs72806004(0.586/355),rs4671518(0.582/446),rs2278718(0.582/442),rs4567921(0.574/473),rs4671522(0.573/471),rs72806055(0.572/462),rs72806058(0.571/468),rs72806082(0.565/521),rs72806089(0.561/532),rs76298426(0.553/-86.7),rs17657533(0.537/-125),rs112451658(0.536/-130),rs72808216(0.533/667),rs78833617(0.533/659),rs79072124(0.53/-192),rs4075010(0.529/689),rs17598881(0.528/-110),rs72808218(0.528/679),rs12612046(0.522/-165),rs72806095(0.518/542),rs17554675(0.515/546),rs17432663(0.515/-177),rs17619354(0.514/546),rs6546023(0.514/546),rs78770123(0.513/-219),rs17657580(0.513/-117),rs75952682(0.512/-205),rs67366434(0.512/708),rs13028805(0.512/709),rs35552326(0.512/710),rs35058898(0.512/707),rs34239752(0.512/702),rs36099158(0.512/700),rs12988017(0.511/698),rs17598689(0.51/-140),rs34512058(0.508/724),rs13034260(0.508/720),rs3934536(0.508/715),rs13010817(0.508/712),rs4671072(0.508/713),rs34145077(0.508/739),rs12475294(0.508/721),rs72808231(0.508/726),rs4544421(0.507/724),rs4599090(0.507/724),rs12993544(0.506/731),rs17555655(0.506/771),rs3815616(0.505/753),rs72808248(0.505/797),rs17620012(0.505/751),rs1345479(0.503/756),rs35975566(0.502/802),rs72808254(0.502/805),rs12466966(0.501/817),rs35810427(0.501/811),rs12463827(0.501/861),rs66660401(0.501/792),rs34043307(0.501/874),rs2287361(0.501/744),rs35972278(0.5/813),rs72808262(0.5/820),rs12990604(0.5/823),rs13009774(0.5/831),rs35521527(0.5/780),rs66650505(0.5/818),rs13023542(0.5/842),rs12999675(0.5/762),rs66476638(0.5/829),rs35648996(0.499/841),rs17562312(0.499/812),rs4482470(0.499/760),rs66595136(0.499/774),rs893779(0.498/881),rs67962955(0.497/781),rs113774538(0.497/-286),rs71422402(0.497/894),rs66535980(0.497/892),rs17752683(0.497/896),rs17701709(0.497/892),rs1437455(0.497/893),rs72808287(0.497/894),rs66993685(0.497/894),rs17701685(0.497/892),rs4671537(0.496/772),rs34200806(0.496/788),rs1877027(0.495/-302),rs13007731(0.493/897),rs13007342(0.493/897),rs4671541(0.492/916),rs75746135(0.492/-203),rs35122209(0.492/915),rs35247801(0.492/900),rs12468093(0.492/901),rs13005218(0.492/916),rs1545196(0.492/908),rs12997303(0.492/900),rs4671538(0.492/901),rs874695(0.49/899),rs114861523(0.487/-196),rs34683043(0.484/893),rs35693031(0.483/892),rs35253921(0.48/710),rs12996147(0.48/900),rs34900788(0.48/709),rs4671540(0.479/916),rs10190776(0.479/914),rs34196086(0.477/736),rs2002443(0.477/899),rs12474366(0.476/721),rs34700615(0.473/918),rs6730664(0.472/757),rs35939512(0.471/921),rs76084862(0.47/-220),rs77548173(0.47/-226),rs72808296(0.47/923),rs10166971(0.47/744),rs6759803(0.47/921),rs78722946(0.468/-206),rs17432580(0.468/-207),rs77127810(0.467/-218),rs17432559(0.467/-229),rs77788950(0.467/-270),rs79485873(0.467/-216),rs17432566(0.466/-229),rs76536971(0.466/-263),rs74994226(0.465/-270),rs17407696(0.455/-258),rs17347994(0.454/-232),rs17432615(0.454/-198),rs12614162(0.454/-228),rs13015703(0.454/908),rs17473084(0.451/-285),rs79009191(0.451/-249),rs74389013(0.448/-332),rs79498931(0.447/-447),rs12613453(0.446/-447),rs76814967(0.446/-465),rs75768872(0.441/-439),rs36085609(0.432/832),rs6723875(0.418/537),rs12472736(0.386/963),rs7349403(0.383/968),rs67361634(0.383/956),rs34283299(0.382/992),rs4671533(0.381/658),rs10865342(0.381/658),rs6757016(0.381/657),rs6710230(0.381/655),rs4671070(0.381/639),rs12988261(0.38/992),rs12472816(0.38/984),rs12479211(0.38/995),rs13399744(0.376/919),rs62180315(0.35/4),rs13395054(0.347/923),rs13018603(0.347/923),rs13395129(0.347/923),rs62138469(0.347/923),rs62177822(0.34/109),rs2699396(0.338/115),rs2421822(0.338/63.4),rs17408750(0.332/18.8),rs4671462(0.328/34.2),rs13411767(0.326/27.2),rs17348120(0.325/60.2),rs2421863(0.324/85.3),rs17408988(0.323/44.5),rs10206458(0.321/88.6),rs62180306(0.298/-40.1),rs79912601(0.296/-41.1),rs10198990(0.294/926),rs10198613(0.294/925),rs959583(0.292/926),rs12995096(0.292/924),rs12473198(0.255/54.7),rs2138799(0.254/114),rs1517406(0.254/113),rs2699394(0.253/117),rs1517408(0.253/116),rs1517407(0.253/116),rs2901574(0.253/118),rs2699397(0.252/113),rs2699393(0.252/117),rs2421879(0.252/110),rs2677443(0.252/119),rs2951180(0.252/114),rs993244(0.252/115),rs12329383(0.242/98.2),rs12475441(0.24/111),rs7585088(0.239/111),rs62177773(0.239/57.8),rs7584531(0.239/110),rs62177760(0.239/46.7),rs17432719(0.239/70.6),rs62177784(0.239/77.9),rs7585342(0.239/56.5),rs992214(0.239/112),rs4453673(0.238/96.3),rs112883730(0.175/279),rs13432417(0.162/107),rs12471158(0.161/107),rs2421916(0.144/73.6),rs2075375(0.142/-93.4),rs6754628(0.134/-30.7),rs6723846(0.132/-13.2),rs12618946(0.12/-21),rs62178012(0.118/-649)	62725063	64369063	1644	rs72813412(0.991/-8.56),rs11125949(0.986/-16.2),rs72813411(0.985/-9.84),rs4671460(0.984/23.1),rs4671461(0.981/32.7),rs4671459(0.98/18.8),rs72813408(0.97/-10.8),rs12473894(0.969/2.51),rs72813418(0.965/11.2),rs12471038(0.963/111),rs17474666(0.963/46.5),rs10496101(0.962/80.1),rs1829526(0.961/90.8),rs17348207(0.961/86.7),rs146249233(0.961/66.5),rs138419780(0.959/65.4),rs72813476(0.913/149),rs111762675(0.913/175),rs72813478(0.913/153),rs1517403(0.913/166),rs141438756(0.912/177),rs112408624(0.911/-48.2),rs72815379(0.911/226),rs72815377(0.911/225),rs72815371(0.91/209),rs12478442(0.895/182),rs12466601(0.895/182),rs76262922(0.851/139),rs56219461(0.724/296),rs12464471(0.705/312),rs12472865(0.67/398),rs17618045(0.669/419),rs12463603(0.669/424),rs1109027(0.667/441),rs112028067(0.664/414),rs72806056(0.655/464),rs17619012(0.648/520),rs72821624(0.624/318),rs12470478(0.608/395),rs72821632(0.608/327),rs4671062(0.608/350),rs72821631(0.608/326),rs72806010(0.607/380),rs17348176(0.601/75.5),rs141301592(0.6/69.2)	63325863	63894063	568.2	-	OTX1(-39.1),DBIL5P2(0.0),WDPCP(0.0),MDH1(391.7)	4
32	yes	2	71423001	71745302	rs4852252	1.667e-08	rs4852252			71539301	1.667e-08	0.98423	0.0028	T/C	0.435	0.441	0.994	rs4852778(0.964/5.65),rs2419076(0.963/55.6),rs6746731(0.963/33.6),rs6740645(0.963/56.7),rs4852255(0.963/51.7),rs2058899(0.963/40.8),rs4314015(0.963/-11),rs66793870(0.962/63.2),rs7590738(0.962/-13.6),rs6546683(0.962/3.48),rs6731420(0.962/-6),rs7568069(0.962/45.2),rs56408212(0.962/44.9),rs7557781(0.962/74.6),rs4852254(0.962/51.3),rs3771376(0.962/36),rs7609266(0.961/-8.74),rs6744751(0.961/16.9),rs4852779(0.96/65.1),rs17749675(0.96/65.2),rs2287326(0.96/19.8),rs6745907(0.96/69.8),rs17692517(0.96/24.2),rs1990774(0.959/28.9),rs3771374(0.959/50.6),rs4852256(0.959/92),rs10445946(0.959/55.2),rs17693250(0.959/62.1),rs6714975(0.959/94.1),rs2419079(0.959/107),rs12474072(0.958/96.7),rs17749725(0.958/65.8),rs7605066(0.958/-9.97),rs1861848(0.958/16.1),rs4852785(0.958/109),rs17749748(0.958/65.8),rs4643565(0.958/122),rs10173072(0.958/122),rs6744886(0.957/81.9),rs12464713(0.957/14.5),rs4852782(0.957/96.9),rs1986522(0.956/106),rs4438512(0.956/107),rs67817805(0.956/74.2),rs4852783(0.956/107),rs3732233(0.956/94),rs3771371(0.955/88.2),rs12613800(0.955/113),rs12713749(0.955/113),rs4332945(0.954/135),rs7562587(0.954/124),rs3771382(0.952/20.1),rs4241246(0.938/137),rs6546692(0.933/119),rs17693408(0.933/68.2),rs17743415(0.932/23.2),rs4852257(0.928/139),rs4470366(0.925/-4.68),rs7593986(0.923/112),rs4852777(0.876/-5.14),rs4852780(0.856/80.8),rs7578166(0.81/90.7),rs6717013(0.649/75.1),rs12478953(0.649/79.3),rs2542509(0.575/50.4),rs7569062(0.572/130),rs6744784(0.571/82),rs11126331(0.563/132),rs6725697(0.539/92.8),rs13032033(0.536/118),rs10779954(0.535/117),rs12477570(0.52/-31.1),rs4852250(0.512/-66.3),rs2419077(0.465/109),rs4852784(0.433/107),rs6744076(0.406/57.1),rs2013708(0.406/61.1),rs6760748(0.406/61.6),rs6753560(0.406/54.2),rs3755335(0.406/54.9),rs9309452(0.406/61.3),rs12986712(0.405/43),rs12986698(0.405/43),rs6546686(0.404/7.6),rs2058898(0.404/-14.5),rs10865384(0.404/-17.3),rs13392095(0.404/-8.94),rs1804020(0.404/115),rs6725892(0.403/-23.1),rs7581030(0.401/33.2),rs6738477(0.398/156),rs4241245(0.395/137),rs13384155(0.286/140),rs11126333(0.237/149),rs11898122(0.236/149),rs11898330(0.236/149),rs11126332(0.236/149),rs11692280(0.213/152),rs34265800(0.213/149)	71473001	71695301	222.3	rs4852778(0.964/5.65),rs2419076(0.963/55.6),rs6746731(0.963/33.6),rs6740645(0.963/56.7),rs4852255(0.963/51.7),rs2058899(0.963/40.8),rs4314015(0.963/-11),rs66793870(0.962/63.2),rs56408212(0.962/44.9),rs7557781(0.962/74.6),rs7590738(0.962/-13.6),rs6546683(0.962/3.48),rs6731420(0.962/-6),rs7568069(0.962/45.2),rs4852254(0.962/51.3),rs3771376(0.962/36),rs7609266(0.961/-8.74),rs6744751(0.961/16.9),rs17749675(0.96/65.2),rs4852779(0.96/65.1),rs2287326(0.96/19.8),rs6745907(0.96/69.8),rs17692517(0.96/24.2),rs6714975(0.959/94.1),rs1990774(0.959/28.9),rs3771374(0.959/50.6),rs4852256(0.959/92),rs10445946(0.959/55.2),rs2419079(0.959/107),rs17693250(0.959/62.1),rs12474072(0.958/96.7),rs17749725(0.958/65.8),rs4643565(0.958/122),rs10173072(0.958/122),rs7605066(0.958/-9.97),rs1861848(0.958/16.1),rs4852785(0.958/109),rs17749748(0.958/65.8),rs12464713(0.957/14.5),rs6744886(0.957/81.9),rs4852782(0.957/96.9),rs1986522(0.956/106),rs67817805(0.956/74.2),rs4852783(0.956/107),rs3732233(0.956/94),rs4438512(0.956/107),rs3771371(0.955/88.2),rs12613800(0.955/113),rs12713749(0.955/113),rs4332945(0.954/135),rs7562587(0.954/124),rs3771382(0.952/20.1),rs4241246(0.938/137),rs17693408(0.933/68.2),rs6546692(0.933/119),rs17743415(0.932/23.2),rs4852257(0.928/139),rs4470366(0.925/-4.68),rs7593986(0.923/112),rs4852777(0.876/-5.14),rs4852780(0.856/80.8),rs7578166(0.81/90.7),rs6717013(0.649/75.1),rs12478953(0.649/79.3)	71525701	71678301	152.6	/(0.962)rs7568069;Height(25282103)(3E-13)/(0.401)rs7581030;Testicular_germ...(28604728)(2E-11)	ZNF638(0.0),DYSF(91.5)	2
33	no	2	86518960	87096961	rs59859947	2.34e-08	rs59859947	rs7585722	rs56211578	86812960	2.34e-08	0.97844	0.0039	C/T	0.849	0.86	0.998	rs7586028(0.999/6.45),rs7585722(0.999/6.17),rs60796561(0.999/7.39),rs60244636(0.998/-14.8),rs56227180(0.998/-25.4),rs17027296(0.998/-22.2),rs6720414(0.993/11.5),rs72932380(0.989/-34.1),rs59521243(0.989/-32.4),rs60073472(0.989/-32.4),rs59613942(0.989/-32.9),rs113652961(0.986/-30.5),rs59026369(0.96/-7.27),rs1985339(0.96/2.27),rs1003207(0.96/2.4),rs80204694(0.958/-6.2),rs72932358(0.958/-64.1),rs7562493(0.958/-71.9),rs61465748(0.957/-23.4),rs72932350(0.957/-68.7),rs55708352(0.957/-71.5),rs11891659(0.957/-65.6),rs6745875(0.957/-82.5),rs72932336(0.957/-83.9),rs17027280(0.956/-79.7),rs11127043(0.956/-74.6),rs1437614(0.956/-86.3),rs61547860(0.956/-44.8),rs59895355(0.956/-11.4),rs59336972(0.955/-91.8),rs11899532(0.955/-89.9),rs60810860(0.955/-88.1),rs72932319(0.955/-92.4),rs112779624(0.955/-90.5),rs61028062(0.954/-96.9),rs1518812(0.954/-97.3),rs56085540(0.954/-98.5),rs72932316(0.954/-95),rs17027265(0.954/-97.1),rs113154620(0.953/-84.1),rs76085553(0.953/10.8),rs17027270(0.953/-95.1),rs72932310(0.953/-100),rs72932311(0.953/-100),rs1030887(0.951/-57.3),rs58091125(0.951/-32.2),rs11548929(0.951/-56.6),rs60717666(0.951/-106),rs1030886(0.951/-57.4),rs56875109(0.951/-87.6),rs72932307(0.951/-104),rs6710780(0.951/-36.3),rs59255035(0.951/-106),rs72930396(0.95/-110),rs181394970(0.95/-36.7),rs7604179(0.95/-47.9),rs72932369(0.95/-54.8),rs55688177(0.95/-55.8),rs6740863(0.95/-48.3),rs7608800(0.95/-43.2),rs59183618(0.949/-120),rs80354140(0.949/-140),rs56347930(0.949/-129),rs56055358(0.949/-114),rs56169889(0.949/-127),rs34633268(0.949/-147),rs72930349(0.949/-141),rs58361202(0.949/-138),rs57291816(0.949/-141),rs72930361(0.949/-133),rs57836876(0.949/-120),rs58829418(0.949/-113),rs72930362(0.949/-132),rs72930387(0.949/-118),rs56242451(0.949/-123),rs72930369(0.949/-126),rs76258845(0.949/-136),rs113822760(0.949/-115),rs34605051(0.949/-119),rs55828608(0.949/-133),rs72930385(0.949/-118),rs60304516(0.948/-136),rs72932364(0.948/-61.6),rs72930340(0.948/-148),rs78926831(0.948/-152),rs74959393(0.948/-152),rs72930364(0.948/-131),rs72930323(0.947/-157),rs11890032(0.947/-36.8),rs72930315(0.947/-158),rs72930336(0.947/-153),rs75084119(0.947/-143),rs1518808(0.945/-167),rs1518810(0.945/-164),rs111905805(0.944/22.6),rs73949838(0.929/12.2),rs73949839(0.929/12.3),rs56378606(0.928/13.3),rs113374671(0.925/16.4),rs72930400(0.923/-108),rs74443614(0.898/32.5),rs111226991(0.896/-144),rs745109(0.873/28.1),rs56194753(0.719/-173),rs56263644(0.718/-142),rs56304923(0.717/33.4),rs113406321(0.714/-195),rs74432925(0.713/-199),rs113258251(0.713/-190),rs76654460(0.712/-207),rs80252327(0.712/-201),rs77207476(0.685/-214),rs75610186(0.685/-213),rs77013753(0.685/-214),rs76526816(0.684/-215),rs78260322(0.674/-19.8),rs17027169(0.672/-217),rs77071780(0.669/-218),rs6728272(0.669/-223),rs17027163(0.668/-225),rs72926475(0.667/-218),rs72926457(0.637/-237),rs112759859(0.636/-239),rs61629709(0.636/-239),rs55896146(0.636/-238),rs72926466(0.636/-235),rs55945133(0.635/-241),rs56233501(0.633/-183),rs58740162(0.585/-193),rs13405197(0.519/-229),rs11691069(0.45/-189),rs11127038(0.432/-156),rs57344367(0.432/-156),rs11691143(0.432/-159),rs6726948(0.432/-157),rs6547686(0.432/-157),rs11127035(0.432/-156),rs11899520(0.432/-155),rs10865482(0.432/-158),rs1518809(0.431/-166),rs11890686(0.431/-167),rs11899750(0.431/-160),rs11889193(0.43/-160),rs1033287(0.43/-163),rs11894243(0.43/-169),rs1401314(0.43/-163),rs11894251(0.43/-169),rs11679490(0.43/-167),rs11894282(0.43/-169),rs56013658(0.429/-166),rs111380355(0.425/-222),rs13387570(0.402/-230),rs7589635(0.401/-233),rs56026070(0.401/-240),rs13425101(0.401/-237),rs56673455(0.401/-241),rs13401223(0.401/-242),rs112663991(0.395/-244),rs112491111(0.394/-244),rs12994456(0.136/214),rs35626322(0.136/217),rs6710361(0.136/234),rs3810831(0.134/206),rs35723887(0.121/208),rs34546581(0.121/209),rs13023213(0.121/209),rs34256565(0.121/213),rs35437846(0.121/208),rs71411869(0.121/215),rs13019439(0.121/213),rs78144889(0.121/215),rs34813683(0.121/226),rs55817008(0.121/212),rs35786939(0.121/216),rs1515950(0.121/208),rs35290870(0.121/210),rs34855635(0.121/213),rs34613828(0.121/210),rs13032379(0.121/228),rs34198915(0.121/209),rs34988194(0.121/210),rs55816457(0.121/208),rs35739120(0.121/208),rs71411868(0.121/214),rs6755452(0.115/222)	86568960	87046960	478	rs7586028(0.999/6.45),rs7585722(0.999/6.17),rs60796561(0.999/7.39),rs60244636(0.998/-14.8),rs56227180(0.998/-25.4),rs17027296(0.998/-22.2),rs6720414(0.993/11.5),rs72932380(0.989/-34.1),rs59521243(0.989/-32.4),rs60073472(0.989/-32.4),rs59613942(0.989/-32.9),rs113652961(0.986/-30.5),rs59026369(0.96/-7.27),rs1985339(0.96/2.27),rs1003207(0.96/2.4),rs80204694(0.958/-6.2),rs72932358(0.958/-64.1),rs7562493(0.958/-71.9),rs61465748(0.957/-23.4),rs72932350(0.957/-68.7),rs11891659(0.957/-65.6),rs6745875(0.957/-82.5),rs55708352(0.957/-71.5),rs72932336(0.957/-83.9),rs1437614(0.956/-86.3),rs61547860(0.956/-44.8),rs17027280(0.956/-79.7),rs11127043(0.956/-74.6),rs59895355(0.956/-11.4),rs60810860(0.955/-88.1),rs72932319(0.955/-92.4),rs112779624(0.955/-90.5),rs59336972(0.955/-91.8),rs11899532(0.955/-89.9),rs1518812(0.954/-97.3),rs56085540(0.954/-98.5),rs72932316(0.954/-95),rs17027265(0.954/-97.1),rs61028062(0.954/-96.9),rs113154620(0.953/-84.1),rs72932310(0.953/-100),rs72932311(0.953/-100),rs76085553(0.953/10.8),rs17027270(0.953/-95.1),rs1030887(0.951/-57.3),rs72932307(0.951/-104),rs58091125(0.951/-32.2),rs11548929(0.951/-56.6),rs6710780(0.951/-36.3),rs59255035(0.951/-106),rs60717666(0.951/-106),rs1030886(0.951/-57.4),rs56875109(0.951/-87.6),rs72930396(0.95/-110),rs181394970(0.95/-36.7),rs55688177(0.95/-55.8),rs7604179(0.95/-47.9),rs6740863(0.95/-48.3),rs7608800(0.95/-43.2),rs72932369(0.95/-54.8),rs59183618(0.949/-120),rs58829418(0.949/-113),rs72930362(0.949/-132),rs80354140(0.949/-140),rs56347930(0.949/-129),rs56055358(0.949/-114),rs72930387(0.949/-118),rs56242451(0.949/-123),rs56169889(0.949/-127),rs72930369(0.949/-126),rs34633268(0.949/-147),rs76258845(0.949/-136),rs72930349(0.949/-141),rs58361202(0.949/-138),rs57291816(0.949/-141),rs113822760(0.949/-115),rs72930361(0.949/-133),rs34605051(0.949/-119),rs55828608(0.949/-133),rs72930385(0.949/-118),rs57836876(0.949/-120),rs60304516(0.948/-136),rs72930364(0.948/-131),rs72932364(0.948/-61.6),rs72930340(0.948/-148),rs78926831(0.948/-152),rs74959393(0.948/-152),rs72930323(0.947/-157),rs11890032(0.947/-36.8),rs72930315(0.947/-158),rs72930336(0.947/-153),rs75084119(0.947/-143),rs1518810(0.945/-164),rs1518808(0.945/-167),rs111905805(0.944/22.6),rs73949839(0.929/12.3),rs73949838(0.929/12.2),rs56378606(0.928/13.3),rs113374671(0.925/16.4),rs72930400(0.923/-108),rs74443614(0.898/32.5),rs111226991(0.896/-144),rs745109(0.873/28.1),rs56194753(0.719/-173),rs56263644(0.718/-142),rs56304923(0.717/33.4),rs113406321(0.714/-195),rs113258251(0.713/-190),rs74432925(0.713/-199),rs80252327(0.712/-201),rs76654460(0.712/-207),rs77207476(0.685/-214),rs75610186(0.685/-213),rs77013753(0.685/-214),rs76526816(0.684/-215),rs78260322(0.674/-19.8),rs17027169(0.672/-217),rs77071780(0.669/-218),rs6728272(0.669/-223),rs17027163(0.668/-225),rs72926475(0.667/-218),rs72926457(0.637/-237),rs112759859(0.636/-239),rs61629709(0.636/-239),rs55896146(0.636/-238),rs72926466(0.636/-235),rs55945133(0.635/-241),rs56233501(0.633/-183)	86571960	86846360	274.4	-	REEP1(-197.8),KDM3A(-43.1),CHMP3(0.0),RNF103-CHMP3(0.0),RNF103(0.0)	5
34	no	2	104019467	104636191	rs2570485	1.004e-11	rs2570485		rs150924233,rs1837713	104464467	1.004e-11	1.02245	0.0033	C/T	0.755	0.752	0.998	rs2678667(1/-0.338),rs1837713(0.999/-3.47),rs1837712(0.999/-3.04),rs1441095(0.999/-6.35),rs1441097(0.998/-6.54),rs2678666(0.954/-1.28),rs2610687(0.953/-7.08),rs1441096(0.953/-6.38),rs2582953(0.953/-5.7),rs2678668(0.94/1.38),rs2610688(0.94/0.874),rs1441103(0.938/3.34),rs2678669(0.938/4.74),rs2945451(0.931/4.94),rs2570500(0.857/16.9),rs1441099(0.794/-10.4),rs2678658(0.791/-11.6),rs2678657(0.786/-5.83),rs2678656(0.784/-5.47),rs2610694(0.767/5.94),rs2582955(0.766/5.7),rs2610686(0.754/-9.87),rs1372100(0.752/-11.7),rs2610693(0.742/12),rs2610691(0.66/16.7),rs2678659(0.615/-11.8),rs2610692(0.495/12.8),rs13030640(0.493/-151),rs34784637(0.459/-91.7),rs2570496(0.448/-21.5),rs2678664(0.448/-20.2),rs2570494(0.448/-19.2),rs2610700(0.448/-17.2),rs2570491(0.448/-13.5),rs2678665(0.448/-20.8),rs2570493(0.448/-19.1),rs2610696(0.448/-14.9),rs2570489(0.448/-12.6),rs2678661(0.447/-16.6),rs2570490(0.447/-12.9),rs2610682(0.446/-20.5),rs2570495(0.446/-20.5),rs2610676(0.432/-18.1),rs2570498(0.423/-30.5),rs2678662(0.414/-17.7),rs1550536(0.414/-13.3),rs2570492(0.414/-16.6),rs1441100(0.413/-14),rs2582954(0.384/-12.1),rs10188273(0.355/-255),rs1597749(0.354/-252),rs266067(0.309/-395),rs2678670(0.303/5.1),rs1441102(0.299/15.4),rs2945452(0.296/4.96),rs1441098(0.265/-10.1),rs4347858(0.252/-41.4),rs62151809(0.252/-31.2),rs506466(0.252/-83.9),rs17343925(0.252/-38.1),rs6741157(0.252/-42.6),rs952031(0.252/-33.9),rs6711584(0.251/-42.8),rs520351(0.25/-86.9),rs6707445(0.249/-43.6),rs264939(0.238/-168),rs10185399(0.233/-250),rs1673467(0.233/-198),rs10171837(0.233/-260),rs2060818(0.233/-263),rs2044933(0.233/-249),rs11885577(0.232/-274),rs58177455(0.232/-237),rs10865053(0.232/-282),rs2167539(0.232/-227),rs1451975(0.231/-304),rs11892258(0.23/42.1),rs7605491(0.22/-339),rs1451981(0.22/-337),rs7596779(0.22/-342),rs17414675(0.22/-340),rs12466519(0.22/-315),rs7600378(0.219/-313),rs11123962(0.216/-307),rs264943(0.216/-166),rs264942(0.216/-167),rs72820274(0.214/-51.5),rs12616008(0.21/90.3),rs264920(0.21/-193),rs17336684(0.209/-275),rs264922(0.209/-190),rs36133349(0.209/97.1),rs1072297(0.209/96.6),rs12327970(0.209/-267),rs6751174(0.209/-271),rs1550533(0.209/51.5),rs264921(0.209/-191),rs13398688(0.209/-257),rs7578295(0.209/-261),rs1597750(0.209/-269),rs6753094(0.208/-290),rs2084812(0.208/-292),rs57331664(0.208/-277),rs4851656(0.208/-302),rs6722293(0.208/-301),rs10174328(0.208/-285),rs6712904(0.208/-298),rs10173461(0.208/-294),rs4851659(0.208/-296),rs6720153(0.208/-293),rs11899332(0.208/-297),rs10186556(0.208/-285),rs7568612(0.208/-289),rs10174252(0.208/-285),rs6708478(0.208/-287),rs13389342(0.208/-298),rs10184356(0.208/-294),rs4851655(0.208/-302),rs6713948(0.208/-290),rs60608011(0.208/-277),rs4851657(0.208/-302),rs11894393(0.208/-279),rs6725608(0.208/-287),rs12466543(0.208/-294),rs6716087(0.208/-285),rs1567959(0.208/-289),rs1073892(0.208/-292),rs13382396(0.208/-293),rs13398567(0.208/-287),rs13415620(0.208/-298),rs13402723(0.208/-277),rs4599141(0.208/-291),rs12465553(0.208/-298),rs13424904(0.208/-290),rs6708871(0.208/-292),rs9941588(0.208/-280),rs6720582(0.208/-293),rs671722(0.207/-76.6),rs71415390(0.207/65.7),rs1822145(0.206/65.2),rs11690325(0.206/87.2),rs12619648(0.203/62.6),rs13031410(0.203/60.4),rs60705333(0.201/-304),rs264979(0.199/-195),rs56783582(0.197/81.6),rs12615038(0.187/-92.6),rs6543231(0.187/-116),rs12712178(0.186/-145),rs921966(0.186/-144),rs10170621(0.185/-125),rs13023284(0.185/-139),rs264932(0.185/-176),rs2219372(0.185/-137),rs10196462(0.185/-112),rs4145834(0.184/29.9),rs6712586(0.184/36.4),rs7563638(0.184/36.2),rs7582619(0.184/37.7),rs72820209(0.182/-281),rs13008586(0.181/41.5),rs1597745(0.18/-315),rs266050(0.18/-375),rs62151026(0.18/-359),rs2569963(0.179/-381),rs12712181(0.173/-110),rs74460882(0.106/-5.36),rs3860446(0.106/24.9),rs78896885(0.105/-8.86)	104069467	104561567	492.1	rs2678667(1/-0.338),rs1837712(0.999/-3.04),rs1441095(0.999/-6.35),rs1837713(0.999/-3.47),rs1441097(0.998/-6.54),rs2678666(0.954/-1.28),rs2610687(0.953/-7.08),rs1441096(0.953/-6.38),rs2582953(0.953/-5.7),rs2678668(0.94/1.38),rs2610688(0.94/0.874),rs1441103(0.938/3.34),rs2678669(0.938/4.74),rs2945451(0.931/4.94),rs2570500(0.857/16.9),rs1441099(0.794/-10.4),rs2678658(0.791/-11.6),rs2678657(0.786/-5.83),rs2678656(0.784/-5.47),rs2610694(0.767/5.94),rs2582955(0.766/5.7),rs2610686(0.754/-9.87),rs1372100(0.752/-11.7),rs2610693(0.742/12),rs2610691(0.66/16.7),rs2678659(0.615/-11.8)	104452667	104481367	28.7	-	-	0
34	no	2	104019467	104636191	rs2570485	1.004e-11	rs2610701		rs150924233,rs1837713	104517890	3.61e-08	1.01582	0.0028	C/T	0.484	0.463	0.997	rs1822146(0.998/11.8),rs2582960(0.985/16.1),rs1441104(0.985/17.8),rs2926386(0.88/4.39),rs2610699(0.811/52.1),rs2919693(0.752/0.818),rs1583882(0.752/12.4),rs2570479(0.752/12.3),rs2582966(0.752/11.1),rs2916252(0.75/-1.4),rs1372103(0.749/-1.84),rs62150830(0.741/14.2),rs2582959(0.734/21.3),rs2582956(0.733/25),rs2570502(0.724/4.78),rs2582965(0.716/2.07),rs1441105(0.715/3.26),rs2926385(0.715/4.18),rs1372102(0.714/15.3),rs2610684(0.7/35.7),rs2610685(0.7/40.2),rs2610681(0.691/16.9),rs2582957(0.683/24.9),rs2570503(0.674/20.7),rs2043992(0.672/27.3),rs2570476(0.638/40.1),rs2919692(0.63/32.8),rs2375936(0.629/40.6),rs2582964(0.628/33),rs10169946(0.508/-12.1),rs6717408(0.508/-19.2),rs6543234(0.508/-17.1),rs6543233(0.503/-20.8),rs12477780(0.454/-21.5),rs6705778(0.379/-27.5),rs2570481(0.336/54.4),rs1441108(0.335/55.8),rs2570480(0.335/54.1),rs2582974(0.302/61),rs2582951(0.288/68.3),rs7426273(0.199/4.39)	104490390	104586190	95.8	rs1822146(0.998/11.8),rs2582960(0.985/16.1),rs1441104(0.985/17.8),rs2926386(0.88/4.39),rs2610699(0.811/52.1),rs2582966(0.752/11.1),rs2919693(0.752/0.818),rs1583882(0.752/12.4),rs2570479(0.752/12.3),rs2916252(0.75/-1.4),rs1372103(0.749/-1.84),rs62150830(0.741/14.2),rs2582959(0.734/21.3),rs2582956(0.733/25),rs2570502(0.724/4.78),rs2582965(0.716/2.07),rs2926385(0.715/4.18),rs1441105(0.715/3.26),rs1372102(0.714/15.3),rs2610684(0.7/35.7),rs2610685(0.7/40.2),rs2610681(0.691/16.9),rs2582957(0.683/24.9),rs2570503(0.674/20.7),rs2043992(0.672/27.3),rs2570476(0.638/40.1),rs2919692(0.63/32.8),rs2375936(0.629/40.6),rs2582964(0.628/33)	104516050	104569990	53.94	-	-	0
35	no	2	124844926	125115227	rs62170849	1.915e-10	rs62170849		rs62170849	125012926	1.915e-10	1.02	0.0031	T/C	0.714	0.708	0.998	rs10496632(0.993/1.4),rs56201719(0.99/-0.868),rs1529290(0.989/-8.4),rs6729514(0.988/-2.19),rs4144192(0.962/-4),rs1919840(0.958/-3.07),rs13004388(0.955/-8.82),rs6739686(0.954/-9.89),rs13387659(0.953/-9.9),rs10208745(0.952/-57.7),rs7583384(0.952/8.12),rs4848924(0.951/-21),rs13403332(0.951/-51.5),rs13399760(0.951/-52.5),rs12711674(0.951/-59.2),rs7575558(0.951/-51.9),rs13391053(0.951/-45.9),rs6541944(0.951/-43.2),rs2901199(0.951/-26.1),rs7558880(0.951/-53.3),rs10197517(0.95/-58.1),rs12711676(0.95/-41.9),rs10173293(0.95/-42.4),rs35515443(0.95/-29.2),rs7578495(0.95/-51.6),rs7558767(0.923/-53.4),rs13395031(0.922/-41.4),rs6719774(0.922/-41),rs8179607(0.921/-20.3),rs13389404(0.921/-55.1),rs6707012(0.921/-44.4),rs1919842(0.921/-50.2),rs13415020(0.921/-55),rs13414601(0.921/-55.4),rs2178357(0.921/-51.4),rs1919841(0.921/-51.3),rs34213745(0.921/-58.7),rs2420571(0.921/-51.2),rs4324325(0.92/-49.3),rs1807922(0.92/-49.8),rs13418151(0.918/-54.6),rs6541947(0.903/-15.7),rs6721093(0.735/34.7),rs11123033(0.734/37.1),rs1430252(0.734/36.1),rs961304(0.733/19.4),rs12619012(0.73/40.5),rs11123032(0.729/33.5),rs1406660(0.728/37.5),rs6708904(0.727/39.2),rs12615679(0.724/40.4),rs13014396(0.707/31.3),rs1835351(0.707/32.2),rs961303(0.706/19.3),rs1030531(0.703/24.1),rs2565755(0.531/41.5),rs12614303(0.437/34.3),rs13027254(0.437/32.9),rs1430256(0.435/40.2),rs780041(0.374/-5.08),rs2163249(0.365/-32.5),rs7560777(0.365/-31.5),rs11123030(0.365/-36.8),rs6541945(0.365/-31.8),rs780027(0.277/13.6),rs780026(0.277/13.3),rs17391872(0.275/-35.2),rs1186066(0.275/12),rs780051(0.274/23.2),rs146095917(0.274/7.76),rs12711675(0.274/-42.8),rs779995(0.235/-0.605),rs780044(0.234/-5.78),rs780042(0.234/-5.09),rs1170578(0.233/2.18),rs801923(0.233/0.947),rs1170597(0.233/5.32),rs779997(0.233/0.274),rs779977(0.233/6.37),rs779985(0.233/-8.24),rs811901(0.233/-0.019),rs1170599(0.233/6.04),rs779996(0.233/-0.066),rs1170598(0.233/5.9),rs1186396(0.233/2.03),rs779976(0.233/7.1),rs2165078(0.173/-80.1),rs2165077(0.173/-80.1),rs796643(0.162/31.6),rs780034(0.161/17.3),rs780020(0.161/38.3),rs780031(0.161/14.3),rs780029(0.161/14.2),rs780033(0.161/16.2),rs796644(0.161/36.8),rs780035(0.161/18),rs780050(0.161/22.7),rs2565770(0.161/14.6),rs780032(0.161/15.9),rs780030(0.161/14.3),rs707498(0.16/24.1),rs810513(0.16/39.5),rs9646914(0.16/21.7),rs780013(0.16/32.6),rs780024(0.16/40.1),rs780018(0.16/37.4),rs780028(0.158/13.6),rs2699363(0.157/13.6),rs2553636(0.157/13.6),rs1897123(0.117/43.8),rs12991783(0.117/44.2),rs55704436(0.117/44.1),rs2901264(0.117/44.5),rs4299345(0.117/44),rs34125234(0.115/-118),rs4848928(0.114/45),rs6705811(0.113/46.7),rs11686914(0.113/49.7),rs78351802(0.113/3.86),rs1863354(0.112/52.3),rs11679836(0.112/0.943),rs1367249(0.112/50.2),rs6748669(0.112/47.1),rs62170986(0.112/43.2),rs149019403(0.112/7.88),rs1170621(0.11/-23.6),rs749196(0.11/-23.9),rs4848920(0.109/-58),rs12473309(0.109/-59.5),rs1170619(0.109/-24.2),rs1170611(0.109/-30.4),rs1170634(0.108/-45.6),rs1170626(0.108/-21.4),rs4848919(0.108/-58.3),rs12473278(0.108/-59.5),rs1170612(0.108/-29.9),rs7594531(0.108/-54),rs7571024(0.108/-53.5),rs1170602(0.108/-39.1),rs1170630(0.108/-46.4),rs6738185(0.108/-55.7),rs1170608(0.108/-37.2),rs6710969(0.108/-52.6),rs1184930(0.108/-24.9),rs11123027(0.107/-55.3),rs1170607(0.107/-37.4),rs58929276(0.107/-38.5),rs17319464(0.107/-86.4),rs56321724(0.106/-72.9),rs11682281(0.106/-73),rs10496634(0.106/-72.8),rs17011031(0.105/-72.7),rs12995937(0.105/-77.4),rs62163932(0.105/-69.2),rs11899935(0.104/-78),rs34050859(0.104/-76),rs13033474(0.104/-75.5),rs62163926(0.104/-76),rs11695218(0.104/-70.1),rs35122611(0.104/-74.2),rs17011004(0.104/-74.4),rs12987836(0.104/-62.5),rs13033298(0.104/-75.6),rs1529299(0.104/-70.5),rs17011040(0.104/-68.8),rs57578864(0.104/-71),rs13033123(0.104/-75.5),rs11902121(0.104/-64.3),rs11902656(0.103/-76.5),rs56369586(0.103/-65.1),rs1529298(0.103/-70.1),rs62163933(0.103/-65.9),rs11682449(0.103/-63.7),rs11891838(0.103/-64.1),rs62163934(0.103/-65.6),rs17011058(0.103/-65.6),rs7561523(0.103/-68.3),rs7584334(0.103/-62),rs7598484(0.103/-61.9),rs62163927(0.103/-75.9),rs7561939(0.102/-68.1)	124894926	125065226	170.3	rs10496632(0.993/1.4),rs56201719(0.99/-0.868),rs1529290(0.989/-8.4),rs6729514(0.988/-2.19),rs4144192(0.962/-4),rs1919840(0.958/-3.07),rs13004388(0.955/-8.82),rs6739686(0.954/-9.89),rs13387659(0.953/-9.9),rs10208745(0.952/-57.7),rs7583384(0.952/8.12),rs4848924(0.951/-21),rs13403332(0.951/-51.5),rs13399760(0.951/-52.5),rs12711674(0.951/-59.2),rs7575558(0.951/-51.9),rs13391053(0.951/-45.9),rs6541944(0.951/-43.2),rs2901199(0.951/-26.1),rs7558880(0.951/-53.3),rs10173293(0.95/-42.4),rs35515443(0.95/-29.2),rs10197517(0.95/-58.1),rs7578495(0.95/-51.6),rs12711676(0.95/-41.9),rs7558767(0.923/-53.4),rs13395031(0.922/-41.4),rs6719774(0.922/-41),rs8179607(0.921/-20.3),rs13414601(0.921/-55.4),rs2178357(0.921/-51.4),rs1919841(0.921/-51.3),rs13389404(0.921/-55.1),rs6707012(0.921/-44.4),rs1919842(0.921/-50.2),rs34213745(0.921/-58.7),rs2420571(0.921/-51.2),rs13415020(0.921/-55),rs4324325(0.92/-49.3),rs1807922(0.92/-49.8),rs13418151(0.918/-54.6),rs6541947(0.903/-15.7),rs6721093(0.735/34.7),rs11123033(0.734/37.1),rs1430252(0.734/36.1),rs961304(0.733/19.4),rs12619012(0.73/40.5),rs11123032(0.729/33.5),rs1406660(0.728/37.5),rs6708904(0.727/39.2),rs12615679(0.724/40.4),rs13014396(0.707/31.3),rs1835351(0.707/32.2),rs961303(0.706/19.3),rs1030531(0.703/24.1)	124953726	125053426	99.7	-	CNTNAP5(0.0)	1
36	yes	2	126836515	127358516	rs13020607	1.417e-08	rs13020607			127163515	1.417e-08	1.02173	0.0038	T/C	0.84	0.844	0.996	rs34087027(0.975/0.545),rs66815786(0.972/1.02),rs11687739(0.971/21.1),rs12999041(0.971/4.02),rs35548952(0.971/24.8),rs11688466(0.971/7.4),rs34228135(0.971/20.5),rs35145902(0.971/8.33),rs11691316(0.971/6.38),rs13019733(0.971/27.7),rs34252196(0.97/30.5),rs36193261(0.969/17.7),rs36164792(0.969/13.1),rs12105042(0.969/12.9),rs66916028(0.969/11.5),rs34626992(0.969/34.9),rs12987508(0.969/12.1),rs7419442(0.969/12.7),rs34999064(0.969/16.6),rs34941136(0.969/19.1),rs34733753(0.969/15.2),rs12995051(0.969/8.09),rs12987458(0.969/14.1),rs13008359(0.969/16.3),rs13001087(0.969/19.8),rs13028840(0.969/8.18),rs13011980(0.969/12),rs13031351(0.969/14.3),rs66754608(0.969/11.4),rs11676881(0.969/15.1),rs10928821(0.969/14.8),rs11674405(0.969/7.74),rs34632659(0.969/17.3),rs13021579(0.969/14.2),rs11693558(0.969/6.32),rs13028495(0.969/16.3),rs11675940(0.969/8.75),rs34309835(0.969/14.3),rs13005063(0.969/17.1),rs13001513(0.969/11.8),rs35411459(0.969/15.1),rs12104795(0.969/12.8),rs13008756(0.969/16.5),rs13017713(0.969/11.8),rs13011750(0.969/11.8),rs11694971(0.969/6.25),rs12105255(0.969/14.5),rs11694777(0.969/8.82),rs34737330(0.969/6.39),rs11678416(0.969/12.1),rs34062495(0.969/19.5),rs67453949(0.969/11.3),rs12104785(0.969/12.7),rs13028243(0.969/18.2),rs11691311(0.969/6.36),rs7419462(0.969/12.9),rs13031994(0.969/14),rs35769231(0.969/16.7),rs10928820(0.969/12.6),rs11674115(0.969/7.22),rs34025187(0.969/16.7),rs13005106(0.968/27.4),rs61353069(0.968/9.37),rs17781323(0.968/33.9),rs13019368(0.967/27.5),rs11684069(0.967/29.2),rs11691460(0.967/39.1),rs11682818(0.967/28.9),rs34595545(0.967/29.9),rs13012248(0.967/28.4),rs13035868(0.967/9.1),rs13025861(0.967/28.3),rs60005831(0.966/34.3),rs71414708(0.966/36.5),rs35165582(0.966/35.5),rs35854308(0.966/31.5),rs7596837(0.966/33.8),rs67810310(0.966/36.7),rs34898643(0.966/35.3),rs35507201(0.966/32.3),rs11690330(0.965/33.1),rs36009706(0.965/34.8),rs7607137(0.965/33.5),rs35523702(0.965/35.2),rs35154414(0.965/34.6),rs71413447(0.965/32.4),rs36087646(0.965/37.2),rs4001119(0.965/32.8),rs66673328(0.965/32.3),rs35000639(0.965/34.9),rs7607600(0.965/34),rs34179276(0.965/37),rs4001131(0.964/32.8),rs4001130(0.964/32.8),rs13023352(0.964/37.9),rs13003685(0.964/38),rs11675808(0.962/39.2),rs13022331(0.959/15.7),rs13008145(0.959/15.6),rs71413448(0.956/36.4),rs68039625(0.956/36.4),rs67740697(0.956/36.4),rs13017166(0.954/12.1),rs67095282(0.954/-6.36),rs12995014(0.954/-8.2),rs66530889(0.953/-19.6),rs13017155(0.953/12),rs34701477(0.953/-5.34),rs72831435(0.953/-5.24),rs34226182(0.953/-11.2),rs13010045(0.953/-21.6),rs13001771(0.953/-14.5),rs13017152(0.953/12),rs34981967(0.953/-18.3),rs34225759(0.953/-11),rs35954174(0.953/-12.8),rs34795950(0.952/8.48),rs34939949(0.952/-23.3),rs66701958(0.95/-30.4),rs35506144(0.95/-28.7),rs13034164(0.95/-25.3),rs359688(0.95/-26.5),rs36061035(0.949/-31),rs12989029(0.946/38.3),rs12995249(0.946/38.3),rs34731630(0.945/-32.6),rs359704(0.945/-32.1),rs359706(0.945/-32.4),rs359703(0.945/-31.2),rs359705(0.945/-32.4),rs13034238(0.945/-33.1),rs359708(0.944/-35.6),rs243417(0.944/-37.3),rs67155347(0.944/-35.6),rs11690602(0.933/-39.6),rs35486466(0.933/-40.2),rs12999792(0.932/-38.5),rs11695746(0.932/-38.9),rs13001322(0.924/20),rs13001321(0.923/20),rs13020846(0.923/19.9),rs11684427(0.916/-41),rs13028935(0.915/-41.2),rs34054207(0.914/-46),rs56369027(0.914/-44.2),rs67569436(0.914/-46.8),rs35165346(0.914/-43.7),rs517097(0.914/-42.6),rs67560910(0.914/-41.9),rs56179526(0.914/-44.1),rs13021015(0.913/19.9),rs13001283(0.912/19.9),rs11675390(0.906/-66.5),rs35468700(0.906/-56.6),rs72831407(0.906/-54.9),rs7419619(0.906/-62.4),rs11695687(0.906/-66.2),rs56410123(0.906/-57.5),rs67115757(0.906/-64.9),rs11684492(0.906/-73.2),rs360324(0.906/-77.5),rs12994061(0.905/-74.3),rs360314(0.904/-80.1),rs12994074(0.903/-74.2),rs11690967(0.903/-66.6),rs35777735(0.903/-76.4),rs11684235(0.902/-86.3),rs360345(0.902/-65.2),rs360332(0.902/-74),rs360347(0.902/-63.9),rs360340(0.902/-70.1),rs165551(0.902/-62.4),rs360341(0.902/-68.8),rs360344(0.902/-66.4),rs11682924(0.902/-86.2),rs34875932(0.9/-97.1),rs11688974(0.9/-92.6),rs12990559(0.9/-95.8),rs13034200(0.9/-93.4),rs13027486(0.9/-94.1),rs34971908(0.9/-96.6),rs17281203(0.9/-90.9),rs35432246(0.9/-91.2),rs360339(0.898/-70.5),rs35627804(0.898/-68.1),rs56052521(0.895/-70.5),rs67205269(0.887/-68.4),rs34499916(0.869/-121),rs72841590(0.868/-127),rs71413444(0.867/-112),rs35001889(0.867/-128),rs72841597(0.866/-107),rs13008414(0.866/-113),rs13033941(0.863/-129),rs11686578(0.861/-137),rs35876832(0.861/-138),rs34010292(0.861/-146),rs11684343(0.861/-134),rs34685147(0.861/-135),rs34961369(0.86/40.2),rs1081458(0.791/-146),rs360241(0.791/-136),rs360297(0.757/-82.7),rs360290(0.757/-83.5),rs360310(0.757/-80.6),rs360299(0.757/-82.4),rs360308(0.757/-81.2),rs360301(0.757/-82.2),rs360293(0.757/-83),rs360312(0.757/-80.5),rs360306(0.757/-81.5),rs360305(0.757/-81.7),rs360303(0.757/-82),rs360300(0.757/-82.3),rs360298(0.757/-82.7),rs360309(0.757/-80.7),rs360322(0.757/-78),rs360316(0.757/-79.6),rs360307(0.757/-81.3),rs360320(0.757/-79),rs360313(0.757/-80.4),rs360319(0.757/-79.3),rs360304(0.757/-81.9),rs360317(0.757/-79.6),rs360296(0.757/-82.8),rs360302(0.757/-82.2),rs360321(0.756/-78.4),rs360295(0.756/-82.9),rs380050(0.755/-78.6),rs360318(0.754/-79.5),rs360291(0.753/-83.3),rs360292(0.753/-83.2),rs67292864(0.715/40.4),rs12622265(0.713/24),rs13008004(0.689/42.5),rs66993274(0.688/57.3),rs34999887(0.688/45),rs35683961(0.688/41.3),rs13023737(0.688/43.1),rs56332215(0.687/54.4),rs72831488(0.687/55.8),rs17739309(0.686/60.8),rs11686829(0.686/66.4),rs12995757(0.686/66.6),rs35416757(0.686/59.5),rs114670511(0.686/64.5),rs35093144(0.686/66.9),rs116835489(0.685/64.5),rs11691160(0.685/66.2),rs68059606(0.685/64.4),rs60484262(0.685/65.8),rs72831492(0.685/64.2),rs12989492(0.685/66),rs56408638(0.684/61),rs55650288(0.683/61),rs13024895(0.683/65.9),rs58057808(0.683/60.1),rs35953584(0.683/60.7),rs11695820(0.683/62.9),rs35016413(0.683/63.3),rs13019936(0.683/59.9),rs2130112(0.682/64.7),rs12996594(0.679/69.6),rs72831487(0.677/45.4),rs72831494(0.676/64.4),rs72831493(0.676/64.4),rs67271291(0.65/74.3),rs12993851(0.648/98.3),rs11684984(0.648/75.7),rs13015176(0.648/79.5),rs12996629(0.648/93.6),rs35338260(0.648/74.4),rs35650888(0.648/87.7),rs13002851(0.647/94.3),rs13033014(0.647/94.3),rs56100722(0.647/95.5),rs55733801(0.646/95.3),rs13003278(0.646/94.5),rs35012492(0.646/94.5),rs35371374(0.646/96.9),rs36109238(0.645/98.8),rs72843721(0.645/95.4),rs34653086(0.645/101),rs67323263(0.645/99.3),rs34690725(0.644/96.9),rs34172722(0.644/86.2),rs60065990(0.644/88),rs13002409(0.644/94.1),rs35703634(0.644/101),rs67960481(0.644/99.3),rs1387284(0.644/99.8),rs35810412(0.634/-156),rs17214648(0.634/-155),rs35469711(0.634/-155),rs66912567(0.634/-163),rs68010780(0.634/-162),rs35290103(0.634/-162),rs28647401(0.633/-168),rs34598460(0.633/-158),rs28565950(0.633/-166),rs35746585(0.633/-162),rs28403173(0.633/-165),rs35850267(0.633/-152),rs34544790(0.633/-163),rs28451252(0.633/-167),rs66478710(0.633/-172),rs35895665(0.633/-162),rs28835393(0.633/-151),rs71413442(0.633/-159),rs34954293(0.633/-162),rs68029615(0.632/1.78),rs28618670(0.632/-153),rs28667483(0.632/-167),rs28640067(0.632/-166),rs729447(0.632/-153),rs28707032(0.632/-160),rs28407666(0.632/-157),rs13027726(0.632/1.68),rs36038292(0.632/-174),rs729446(0.632/-154),rs56398524(0.632/-156),rs28613984(0.632/-162),rs34355963(0.632/-154),rs34310440(0.632/1.43),rs746000(0.632/-153),rs12622158(0.631/4.76),rs34510178(0.63/24.9),rs13035151(0.63/21.9),rs12621586(0.63/24),rs67525809(0.63/24.7),rs11681467(0.63/22.4),rs34413551(0.63/25.2),rs35415969(0.63/25),rs11684271(0.63/21.4),rs13015730(0.63/16.7),rs34199712(0.63/24.5),rs35412285(0.629/22.2),rs11685844(0.629/22.4),rs56081453(0.629/22.1),rs11685884(0.629/22.5),rs13018121(0.629/12),rs11691209(0.629/6.17),rs12992542(0.629/20.2),rs67070425(0.629/1.51),rs13004325(0.629/2.23),rs11681423(0.629/22.3),rs12621460(0.629/24.2),rs12998429(0.629/3.73),rs2896866(0.629/13.5),rs56864654(0.629/11.2),rs11674761(0.629/15.1),rs34017675(0.629/-154),rs57975931(0.629/11.5),rs13031201(0.629/3.33),rs34622278(0.629/30),rs12620128(0.629/24.2),rs11688203(0.629/22.7),rs13008269(0.629/20.9),rs13005527(0.629/17.3),rs13017727(0.629/11.8),rs12991489(0.628/26.2),rs34717918(0.627/31.3),rs35986514(0.627/36.9),rs17013795(0.627/36),rs12997426(0.627/26.1),rs11686414(0.627/21.3),rs56299968(0.627/32.4),rs13031030(0.627/26.1),rs34728311(0.626/37),rs11686454(0.626/21.3),rs35102851(0.626/35),rs11687835(0.625/21.3),rs13025920(0.621/26),rs11674653(0.62/39),rs13025922(0.62/26),rs13028823(0.62/38.2),rs13005708(0.619/105),rs35944462(0.619/102),rs34791136(0.613/0.263),rs35901702(0.609/108),rs34546883(0.609/112),rs12995563(0.609/110),rs36080448(0.609/114),rs13008398(0.609/109),rs13014327(0.609/111),rs58865713(0.609/111),rs13000835(0.609/108),rs35113139(0.609/113),rs68075938(0.609/114),rs35976822(0.609/107),rs13020525(0.609/108),rs13035307(0.609/110),rs67659675(0.609/112),rs66561555(0.609/111),rs35634971(0.608/115),rs34051935(0.608/114),rs55883024(0.607/115),rs56021251(0.607/115),rs56408230(0.607/115),rs11678003(0.603/116),rs13019920(0.603/116),rs11693814(0.603/116),rs34400923(0.603/115),rs66914649(0.602/117),rs67482064(0.602/117),rs34696477(0.602/117),rs35348716(0.602/117),rs67286117(0.596/110),rs2165224(0.589/122),rs56049721(0.587/125),rs11681865(0.587/126),rs13024070(0.587/130),rs35453044(0.587/131),rs13027639(0.587/141),rs11673778(0.587/135),rs1156788(0.587/135),rs11883465(0.587/138),rs1371627(0.587/129),rs13035336(0.587/140),rs11684739(0.587/127),rs11674285(0.587/133),rs11904079(0.587/133),rs12986999(0.587/138),rs35384854(0.587/128),rs12993184(0.587/136),rs11677531(0.587/126),rs12987031(0.587/138),rs35260231(0.587/126),rs34548924(0.587/130),rs13025129(0.587/132),rs56072540(0.587/131),rs67453660(0.587/131),rs35663643(0.587/136),rs66717631(0.587/126),rs34662457(0.587/124),rs11883942(0.587/133),rs12990019(0.587/127),rs17677529(0.587/125),rs12998084(0.586/141),rs3898309(0.586/141),rs68178165(0.586/137),rs67087549(0.586/142),rs35364068(0.585/129),rs17677661(0.585/145),rs34603779(0.561/0.564),rs6748721(0.561/-0.481),rs1072913(0.545/-18.7),rs35509873(0.545/-7.7),rs7602532(0.545/-14),rs6708245(0.545/-11.8),rs13021594(0.545/-15.8),rs71413445(0.545/-6.48),rs1072914(0.545/-18.4),rs12619576(0.545/-8.53),rs67565781(0.545/-7.05),rs12986452(0.545/-10.5),rs11887673(0.545/-12.7),rs13020176(0.544/-10.5),rs450184(0.544/-19.3),rs429970(0.544/-18.8),rs28654068(0.544/-12.1),rs12995443(0.544/-8.02),rs67593094(0.544/-7.15),rs66460421(0.544/-7.21),rs359691(0.544/-8.46),rs442316(0.544/-16.1),rs373314(0.54/-25.8),rs187215(0.54/-25),rs49346(0.54/-26.2),rs359702(0.54/-29.3),rs191698(0.54/-28.7),rs359690(0.54/-24.5),rs6757298(0.538/-33.1),rs359697(0.528/-39),rs1905386(0.528/-40.1),rs359695(0.527/-38.5),rs35243143(0.5/-181),rs36073483(0.5/-175),rs2404205(0.5/-177),rs28575469(0.499/-186),rs28503922(0.499/-186),rs28436798(0.494/-186),rs17013432(0.494/-187),rs28604948(0.494/-186),rs28437663(0.461/-190),rs28445358(0.461/-190),rs28538381(0.461/-200),rs28721490(0.461/-195),rs67101937(0.46/-203),rs35639491(0.46/-204),rs35159907(0.459/-215),rs28368702(0.455/-188),rs11683353(0.452/-46.9),rs359685(0.451/-46.2),rs360374(0.451/-44.3),rs359687(0.451/-48.3),rs360365(0.451/-49.9),rs360364(0.451/-50.8),rs360370(0.451/-45.3),rs28498295(0.428/-275),rs28446303(0.427/-277),rs56366943(0.427/-272),rs4516436(0.425/-264),rs28380668(0.401/-194),rs13036140(0.384/82.5),rs426636(0.227/-40.5)	126886515	127308515	422	rs34087027(0.975/0.545),rs66815786(0.972/1.02),rs35548952(0.971/24.8),rs11687739(0.971/21.1),rs11688466(0.971/7.4),rs34228135(0.971/20.5),rs12999041(0.971/4.02),rs35145902(0.971/8.33),rs11691316(0.971/6.38),rs13019733(0.971/27.7),rs34252196(0.97/30.5),rs36193261(0.969/17.7),rs12104795(0.969/12.8),rs36164792(0.969/13.1),rs13008756(0.969/16.5),rs13017713(0.969/11.8),rs13011750(0.969/11.8),rs12105042(0.969/12.9),rs66916028(0.969/11.5),rs34626992(0.969/34.9),rs12987508(0.969/12.1),rs7419442(0.969/12.7),rs34999064(0.969/16.6),rs34941136(0.969/19.1),rs11694971(0.969/6.25),rs34733753(0.969/15.2),rs12995051(0.969/8.09),rs12105255(0.969/14.5),rs11694777(0.969/8.82),rs34737330(0.969/6.39),rs11678416(0.969/12.1),rs34062495(0.969/19.5),rs12987458(0.969/14.1),rs13008359(0.969/16.3),rs13001087(0.969/19.8),rs13028840(0.969/8.18),rs13011980(0.969/12),rs67453949(0.969/11.3),rs12104785(0.969/12.7),rs13031351(0.969/14.3),rs66754608(0.969/11.4),rs11676881(0.969/15.1),rs10928821(0.969/14.8),rs11674405(0.969/7.74),rs13028243(0.969/18.2),rs34632659(0.969/17.3),rs11691311(0.969/6.36),rs7419462(0.969/12.9),rs13021579(0.969/14.2),rs11693558(0.969/6.32),rs13031994(0.969/14),rs13028495(0.969/16.3),rs11675940(0.969/8.75),rs35769231(0.969/16.7),rs10928820(0.969/12.6),rs34309835(0.969/14.3),rs13005063(0.969/17.1),rs11674115(0.969/7.22),rs13001513(0.969/11.8),rs35411459(0.969/15.1),rs34025187(0.969/16.7),rs17781323(0.968/33.9),rs13005106(0.968/27.4),rs61353069(0.968/9.37),rs34595545(0.967/29.9),rs13019368(0.967/27.5),rs11684069(0.967/29.2),rs11691460(0.967/39.1),rs13012248(0.967/28.4),rs13035868(0.967/9.1),rs11682818(0.967/28.9),rs13025861(0.967/28.3),rs60005831(0.966/34.3),rs7596837(0.966/33.8),rs67810310(0.966/36.7),rs34898643(0.966/35.3),rs35507201(0.966/32.3),rs71414708(0.966/36.5),rs35165582(0.966/35.5),rs35854308(0.966/31.5),rs35154414(0.965/34.6),rs71413447(0.965/32.4),rs11690330(0.965/33.1),rs36087646(0.965/37.2),rs4001119(0.965/32.8),rs36009706(0.965/34.8),rs7607137(0.965/33.5),rs66673328(0.965/32.3),rs35523702(0.965/35.2),rs35000639(0.965/34.9),rs7607600(0.965/34),rs34179276(0.965/37),rs4001131(0.964/32.8),rs4001130(0.964/32.8),rs13023352(0.964/37.9),rs13003685(0.964/38),rs11675808(0.962/39.2),rs13022331(0.959/15.7),rs13008145(0.959/15.6),rs67740697(0.956/36.4),rs71413448(0.956/36.4),rs68039625(0.956/36.4),rs13017166(0.954/12.1),rs67095282(0.954/-6.36),rs12995014(0.954/-8.2),rs66530889(0.953/-19.6),rs13017155(0.953/12),rs34701477(0.953/-5.34),rs72831435(0.953/-5.24),rs13001771(0.953/-14.5),rs13017152(0.953/12),rs34226182(0.953/-11.2),rs34981967(0.953/-18.3),rs34225759(0.953/-11),rs35954174(0.953/-12.8),rs13010045(0.953/-21.6),rs34795950(0.952/8.48),rs34939949(0.952/-23.3),rs66701958(0.95/-30.4),rs13034164(0.95/-25.3),rs359688(0.95/-26.5),rs35506144(0.95/-28.7),rs36061035(0.949/-31),rs12989029(0.946/38.3),rs12995249(0.946/38.3),rs34731630(0.945/-32.6),rs359704(0.945/-32.1),rs359705(0.945/-32.4),rs359706(0.945/-32.4),rs13034238(0.945/-33.1),rs359703(0.945/-31.2),rs67155347(0.944/-35.6),rs359708(0.944/-35.6),rs243417(0.944/-37.3),rs11690602(0.933/-39.6),rs35486466(0.933/-40.2),rs12999792(0.932/-38.5),rs11695746(0.932/-38.9),rs13001322(0.924/20),rs13001321(0.923/20),rs13020846(0.923/19.9),rs11684427(0.916/-41),rs13028935(0.915/-41.2),rs35165346(0.914/-43.7),rs517097(0.914/-42.6),rs34054207(0.914/-46),rs67560910(0.914/-41.9),rs56179526(0.914/-44.1),rs56369027(0.914/-44.2),rs67569436(0.914/-46.8),rs13021015(0.913/19.9),rs13001283(0.912/19.9),rs11675390(0.906/-66.5),rs11695687(0.906/-66.2),rs56410123(0.906/-57.5),rs35468700(0.906/-56.6),rs67115757(0.906/-64.9),rs11684492(0.906/-73.2),rs360324(0.906/-77.5),rs72831407(0.906/-54.9),rs7419619(0.906/-62.4),rs12994061(0.905/-74.3),rs360314(0.904/-80.1),rs12994074(0.903/-74.2),rs11690967(0.903/-66.6),rs35777735(0.903/-76.4),rs11684235(0.902/-86.3),rs360344(0.902/-66.4),rs360345(0.902/-65.2),rs360332(0.902/-74),rs11682924(0.902/-86.2),rs360347(0.902/-63.9),rs360340(0.902/-70.1),rs165551(0.902/-62.4),rs360341(0.902/-68.8),rs34875932(0.9/-97.1),rs17281203(0.9/-90.9),rs11688974(0.9/-92.6),rs12990559(0.9/-95.8),rs35432246(0.9/-91.2),rs13034200(0.9/-93.4),rs13027486(0.9/-94.1),rs34971908(0.9/-96.6),rs360339(0.898/-70.5),rs35627804(0.898/-68.1),rs56052521(0.895/-70.5),rs67205269(0.887/-68.4),rs34499916(0.869/-121),rs72841590(0.868/-127),rs71413444(0.867/-112),rs35001889(0.867/-128),rs72841597(0.866/-107),rs13008414(0.866/-113),rs13033941(0.863/-129),rs35876832(0.861/-138),rs34010292(0.861/-146),rs11686578(0.861/-137),rs11684343(0.861/-134),rs34685147(0.861/-135),rs34961369(0.86/40.2),rs1081458(0.791/-146),rs360241(0.791/-136),rs360298(0.757/-82.7),rs360309(0.757/-80.7),rs360297(0.757/-82.7),rs360322(0.757/-78),rs360290(0.757/-83.5),rs360316(0.757/-79.6),rs360310(0.757/-80.6),rs360299(0.757/-82.4),rs360308(0.757/-81.2),rs360301(0.757/-82.2),rs360307(0.757/-81.3),rs360320(0.757/-79),rs360293(0.757/-83),rs360312(0.757/-80.5),rs360306(0.757/-81.5),rs360313(0.757/-80.4),rs360319(0.757/-79.3),rs360305(0.757/-81.7),rs360304(0.757/-81.9),rs360317(0.757/-79.6),rs360303(0.757/-82),rs360300(0.757/-82.3),rs360296(0.757/-82.8),rs360302(0.757/-82.2),rs360321(0.756/-78.4),rs360295(0.756/-82.9),rs380050(0.755/-78.6),rs360318(0.754/-79.5),rs360291(0.753/-83.3),rs360292(0.753/-83.2),rs67292864(0.715/40.4),rs12622265(0.713/24),rs13008004(0.689/42.5),rs66993274(0.688/57.3),rs34999887(0.688/45),rs35683961(0.688/41.3),rs13023737(0.688/43.1),rs56332215(0.687/54.4),rs72831488(0.687/55.8),rs17739309(0.686/60.8),rs114670511(0.686/64.5),rs11686829(0.686/66.4),rs12995757(0.686/66.6),rs35416757(0.686/59.5),rs35093144(0.686/66.9),rs68059606(0.685/64.4),rs60484262(0.685/65.8),rs116835489(0.685/64.5),rs11691160(0.685/66.2),rs72831492(0.685/64.2),rs12989492(0.685/66),rs56408638(0.684/61),rs55650288(0.683/61),rs13024895(0.683/65.9),rs58057808(0.683/60.1),rs35953584(0.683/60.7),rs11695820(0.683/62.9),rs35016413(0.683/63.3),rs13019936(0.683/59.9),rs2130112(0.682/64.7),rs12996594(0.679/69.6),rs72831487(0.677/45.4),rs72831494(0.676/64.4),rs72831493(0.676/64.4),rs67271291(0.65/74.3),rs11684984(0.648/75.7),rs12993851(0.648/98.3),rs13015176(0.648/79.5),rs12996629(0.648/93.6),rs35338260(0.648/74.4),rs35650888(0.648/87.7),rs56100722(0.647/95.5),rs13002851(0.647/94.3),rs13033014(0.647/94.3),rs35012492(0.646/94.5),rs35371374(0.646/96.9),rs55733801(0.646/95.3),rs13003278(0.646/94.5),rs36109238(0.645/98.8),rs72843721(0.645/95.4),rs34653086(0.645/101),rs67323263(0.645/99.3),rs67960481(0.644/99.3),rs34690725(0.644/96.9),rs34172722(0.644/86.2),rs60065990(0.644/88),rs13002409(0.644/94.1),rs35703634(0.644/101),rs1387284(0.644/99.8),rs35469711(0.634/-155),rs66912567(0.634/-163),rs68010780(0.634/-162),rs35810412(0.634/-156),rs35290103(0.634/-162),rs17214648(0.634/-155),rs28647401(0.633/-168),rs34598460(0.633/-158),rs34544790(0.633/-163),rs28451252(0.633/-167),rs28565950(0.633/-166),rs66478710(0.633/-172),rs35746585(0.633/-162),rs35895665(0.633/-162),rs28403173(0.633/-165),rs28835393(0.633/-151),rs71413442(0.633/-159),rs34954293(0.633/-162),rs35850267(0.633/-152),rs68029615(0.632/1.78),rs13027726(0.632/1.68),rs36038292(0.632/-174),rs729446(0.632/-154),rs28618670(0.632/-153),rs28667483(0.632/-167),rs28640067(0.632/-166),rs56398524(0.632/-156),rs28613984(0.632/-162),rs729447(0.632/-153),rs28707032(0.632/-160),rs34355963(0.632/-154),rs28407666(0.632/-157),rs34310440(0.632/1.43),rs746000(0.632/-153),rs12622158(0.631/4.76),rs35415969(0.63/25),rs11684271(0.63/21.4),rs13015730(0.63/16.7),rs34199712(0.63/24.5),rs34510178(0.63/24.9),rs13035151(0.63/21.9),rs12621586(0.63/24),rs67525809(0.63/24.7),rs11681467(0.63/22.4),rs34413551(0.63/25.2),rs13004325(0.629/2.23),rs11681423(0.629/22.3),rs35412285(0.629/22.2),rs11685844(0.629/22.4),rs56081453(0.629/22.1),rs12621460(0.629/24.2),rs12998429(0.629/3.73),rs2896866(0.629/13.5),rs56864654(0.629/11.2),rs11685884(0.629/22.5),rs13018121(0.629/12),rs11691209(0.629/6.17),rs11674761(0.629/15.1),rs34017675(0.629/-154),rs57975931(0.629/11.5),rs13031201(0.629/3.33),rs34622278(0.629/30),rs12620128(0.629/24.2),rs11688203(0.629/22.7),rs12992542(0.629/20.2),rs13008269(0.629/20.9),rs67070425(0.629/1.51),rs13005527(0.629/17.3),rs13017727(0.629/11.8),rs12991489(0.628/26.2),rs17013795(0.627/36),rs12997426(0.627/26.1),rs11686414(0.627/21.3),rs34717918(0.627/31.3),rs35986514(0.627/36.9),rs56299968(0.627/32.4),rs13031030(0.627/26.1),rs34728311(0.626/37),rs11686454(0.626/21.3),rs35102851(0.626/35),rs11687835(0.625/21.3),rs13025920(0.621/26),rs13025922(0.62/26),rs13028823(0.62/38.2),rs11674653(0.62/39),rs13005708(0.619/105),rs35944462(0.619/102),rs34791136(0.613/0.263),rs58865713(0.609/111),rs35901702(0.609/108),rs13000835(0.609/108),rs34546883(0.609/112),rs35113139(0.609/113),rs68075938(0.609/114),rs35976822(0.609/107),rs12995563(0.609/110),rs13020525(0.609/108),rs13035307(0.609/110),rs36080448(0.609/114),rs13008398(0.609/109),rs13014327(0.609/111),rs67659675(0.609/112),rs66561555(0.609/111),rs34051935(0.608/114),rs35634971(0.608/115),rs56408230(0.607/115),rs55883024(0.607/115),rs56021251(0.607/115),rs11693814(0.603/116),rs34400923(0.603/115),rs11678003(0.603/116),rs13019920(0.603/116),rs34696477(0.602/117),rs35348716(0.602/117),rs66914649(0.602/117),rs67482064(0.602/117)	126989515	127280515	291	-	-	0
37	no	2	142437447	142545808	rs1437336	3.259e-08	rs1437336		rs1437336	142491507	3.259e-08	1.02603	0.0046	G/T	0.101	0.0971	0.996	rs7598129(0.839/3.2),rs1437337(0.837/3.92),rs77005944(0.827/2.22),rs6723324(0.71/-2.43),rs6751983(0.71/-2.43),rs6713237(0.691/-2.05),rs1813194(0.402/-1.7),rs10172574(0.402/-1.01),rs978203(0.399/-1.68),rs1898421(0.395/3.44),rs2217963(0.394/3.72),rs10803486(0.392/4.3),rs1898422(0.381/3.51),rs1437335(0.33/-0.238),rs906649(0.235/-4.06)	142487447	142495807	8.36	rs7598129(0.839/3.2),rs1437337(0.837/3.92),rs77005944(0.827/2.22),rs6723324(0.71/-2.43),rs6751983(0.71/-2.43),rs6713237(0.691/-2.05)	142489077	142495427	6.35	-	LRP1B(0.0)	1
38	yes	2	144095887	144322288	rs1320138	4.827e-09	rs1320138			144158287	4.827e-09	1.01674	0.0028	T/C	0.428	0.435	0.998	rs1320139(0.998/-0.11),rs10496949(0.993/-4.94),rs4662329(0.993/5.85),rs7578553(0.993/-7.13),rs6430030(0.99/8.24),rs2381473(0.99/-6.48),rs10200379(0.778/24.7),rs10200533(0.778/24.7),rs34030812(0.624/90.6),rs7569912(0.596/10.4),rs11897813(0.593/9.63),rs10048784(0.592/9.75),rs17824247(0.506/-5.75),rs10191758(0.449/105),rs10180461(0.447/105),rs13409451(0.446/99.4),rs13428598(0.446/92.2),rs4662327(0.43/1.46),rs35125029(0.429/103),rs13405986(0.427/3.45),rs10189912(0.426/4.32),rs12991555(0.424/29.2),rs35942385(0.423/50.2),rs13024996(0.423/66.9),rs13411140(0.423/57.5),rs28380327(0.42/74.2),rs4273169(0.42/73),rs28684621(0.419/73.3),rs10048736(0.417/81),rs35789697(0.417/90.4),rs62172117(0.411/10.4),rs12998761(0.409/0.178),rs62172156(0.409/85),rs4662336(0.406/108),rs4662334(0.406/83.6),rs7602937(0.403/-12.4),rs13413953(0.4/78.7),rs5025201(0.393/47.8),rs4430884(0.392/67.3),rs34657736(0.391/76),rs35981015(0.39/73),rs72617092(0.388/84.3),rs13004149(0.388/94.2),rs3795872(0.387/87),rs13024145(0.387/93.5),rs13027458(0.386/92.2),rs35648233(0.367/65.1),rs10204230(0.358/112),rs4233566(0.355/114),rs4561605(0.355/114),rs13023244(0.34/109),rs7600333(0.321/-4.83),rs4662204(0.321/-2.99),rs13026403(0.321/-3.29),rs4662328(0.32/1.77),rs2381435(0.319/14.4),rs72852751(0.319/-6.11),rs7608439(0.319/-2.37),rs12465778(0.252/96.9),rs34112283(0.204/75),rs6705184(0.191/107),rs4233565(0.181/108),rs6704667(0.119/59.7),rs12478952(0.111/68.3)	144145887	144272287	126.4	rs1320139(0.998/-0.11),rs10496949(0.993/-4.94),rs7578553(0.993/-7.13),rs4662329(0.993/5.85),rs6430030(0.99/8.24),rs2381473(0.99/-6.48),rs10200379(0.778/24.7),rs10200533(0.778/24.7),rs34030812(0.624/90.6)	144151157	144248887	97.73	/(0.506)rs17824247;Educational_att...(27225129)(2E-12)	ARHGAP15(0.0)	1
39	no	2	156903035	157223836	rs2697368	1.504e-12	rs2697368	rs1226412	rs835303	157122035	1.504e-12	0.97619	0.0034	G/A	0.21	0.217	0.998	rs835302(1/1.36),rs1919159(0.999/6.72),rs707124(0.999/11),rs835303(0.999/2.06),rs707126(0.998/17.7),rs2436075(0.998/14.4),rs707125(0.998/14.8),rs1226574(0.997/21.6),rs57196886(0.997/-4.27),rs1226411(0.997/-4.38),rs1226412(0.996/-10.7),rs1226413(0.996/-11),rs59491086(0.996/10.8),rs1431965(0.995/12.8),rs68002373(0.995/13.1),rs1431966(0.995/12.8),rs11903494(0.994/23.5),rs72909974(0.751/-12.6),rs1581294(0.75/-39.2),rs58856647(0.749/-27.6),rs11884642(0.748/-17.5),rs72909972(0.747/-12.6),rs59345416(0.747/-45.6),rs67964862(0.745/-28.5),rs67045635(0.743/-58.3),rs60945660(0.742/-60.6),rs59662706(0.742/-60.3),rs11893551(0.739/-91.8),rs1356745(0.738/-95.3),rs4637055(0.738/-85),rs1818991(0.738/-98.8),rs1356746(0.738/-102),rs57601252(0.707/-21.7),rs7567451(0.662/-68.7),rs67831810(0.527/4.6),rs67812991(0.524/18.6),rs115561358(0.521/40.8),rs68055022(0.516/49.6),rs10198345(0.499/-12.6),rs1914990(0.498/-54.1),rs2351534(0.498/-50.9),rs4569427(0.495/-72.9),rs10167522(0.495/-70.3),rs11883686(0.495/-72.8),rs66797960(0.494/-73.5),rs112465982(0.479/-123),rs55793658(0.479/-122),rs10164555(0.478/-101),rs11884755(0.478/-127),rs11896224(0.469/-130),rs11695013(0.451/-64.5),rs1519800(0.451/-60.4),rs1949527(0.451/-67.1),rs6761710(0.451/-73.8),rs1356743(0.451/-66.1),rs4538155(0.45/-81.3),rs4369814(0.45/-78.2),rs1519803(0.449/-82.5),rs1519793(0.422/-113),rs10189160(0.422/-110),rs1918169(0.422/-110),rs12471739(0.422/-110),rs7424579(0.382/-124),rs12694557(0.382/-121),rs7609308(0.381/-130),rs16840194(0.358/34.8),rs77183941(0.356/51.8),rs17248221(0.354/4.07),rs12990968(0.338/-58),rs1519799(0.338/-57.7),rs4664801(0.337/-79.7),rs1519804(0.337/-80.5),rs10932909(0.336/-88),rs10207597(0.336/-90.4),rs5002557(0.336/-82.1),rs2037341(0.336/-89.9),rs9288568(0.336/-88.6),rs1226405(0.298/-26.8),rs1226419(0.298/-15.3),rs1226417(0.298/-14.5),rs835297(0.298/-18.5),rs835299(0.298/-20.4),rs1226418(0.298/-15),rs1226416(0.298/-14),rs1226407(0.298/-27.7),rs1226424(0.298/-17),rs13019964(0.297/-46.4),rs1226399(0.297/-36.2),rs1226403(0.297/-26.4),rs1226408(0.297/-28.6),rs11679310(0.297/-50),rs1226426(0.297/-40.1),rs12992954(0.297/-30.1),rs1226427(0.297/-40.4),rs13013396(0.297/-47.3),rs34292254(0.295/-71.3),rs1226414(0.257/-12.1),rs17186802(0.252/-131),rs1226401(0.236/-33.1),rs13030614(0.227/-111),rs835298(0.226/-18.7),rs835300(0.226/-20.5),rs1226423(0.226/-16.7),rs1226421(0.226/-15.9),rs1226406(0.226/-27.4),rs1519796(0.226/-116),rs1226422(0.226/-16.5),rs1226420(0.226/-15.7),rs835301(0.226/-21.6),rs1234876(0.226/-16.4),rs13002639(0.225/-51.1),rs1358522(0.225/-46.7),rs1226428(0.225/-40.7),rs11674307(0.225/-45.7),rs1226429(0.225/-41.2),rs10932922(0.225/-51.8),rs12474509(0.225/-55.7),rs2049581(0.224/-91.3),rs13008730(0.224/-90.4),rs13030390(0.224/-87.1),rs13021902(0.224/-75.6),rs12622398(0.224/-90.9),rs13002285(0.224/-91.7),rs2049582(0.224/-91.2),rs10497168(0.224/-86.3),rs12997268(0.224/-91),rs13028502(0.224/-98.7),rs2049580(0.224/-91.6),rs7605702(0.223/-85.7),rs4016227(0.223/-93.5),rs2351533(0.223/-94.3),rs13011598(0.223/-85.4),rs13013580(0.222/-115),rs11682846(0.221/-113),rs12613622(0.221/-90.6),rs2695439(0.216/-1.45),rs835295(0.216/8.37),rs835307(0.215/4.63),rs835305(0.215/3.13),rs1226431(0.215/5.26),rs835304(0.215/3.11),rs1226575(0.215/14.2),rs835473(0.214/32.7),rs967287(0.214/22.1),rs1226578(0.213/31.4),rs1527455(0.183/-11.8),rs12993426(0.178/-103),rs16840042(0.173/-132),rs16840021(0.159/-140),rs72902141(0.159/-140),rs61282147(0.159/-142),rs11904501(0.144/-169),rs1607622(0.131/-144),rs1112058(0.131/-138),rs1519806(0.131/-139),rs13028407(0.13/-148),rs2203901(0.129/-142),rs13011491(0.129/-138),rs2203900(0.106/-143),rs6741576(0.106/-133),rs6740994(0.104/-158),rs7566297(0.103/-161),rs10497173(0.103/-167),rs10167703(0.102/-137),rs13032833(0.101/-165),rs12999273(0.101/-161)	156953035	157173835	220.8	rs835302(1/1.36),rs1919159(0.999/6.72),rs707124(0.999/11),rs835303(0.999/2.06),rs707126(0.998/17.7),rs2436075(0.998/14.4),rs707125(0.998/14.8),rs57196886(0.997/-4.27),rs1226411(0.997/-4.38),rs1226574(0.997/21.6),rs1226413(0.996/-11),rs59491086(0.996/10.8),rs1226412(0.996/-10.7),rs68002373(0.995/13.1),rs1431966(0.995/12.8),rs1431965(0.995/12.8),rs11903494(0.994/23.5),rs72909974(0.751/-12.6),rs1581294(0.75/-39.2),rs58856647(0.749/-27.6),rs11884642(0.748/-17.5),rs72909972(0.747/-12.6),rs59345416(0.747/-45.6),rs67964862(0.745/-28.5),rs67045635(0.743/-58.3),rs60945660(0.742/-60.6),rs59662706(0.742/-60.3),rs11893551(0.739/-91.8),rs4637055(0.738/-85),rs1818991(0.738/-98.8),rs1356745(0.738/-95.3),rs1356746(0.738/-102),rs57601252(0.707/-21.7),rs7567451(0.662/-68.7)	157020035	157145535	125.5	-	LINC01876(0.0),NR4A2(8.9),FLJ46875(21.0)	3
40	no	2	160169509	161482072	rs7564151	3.993e-09	rs7566887		rs11686677,rs7564151	160663678	2.18e-08	0.98196	0.0033	T/C	0.245	0.237	0.998	rs1549577(0.999/1.6),rs2042772(0.999/-1.62),rs1346327(0.999/1.02),rs4664299(0.826/-93.6),rs2729724(0.683/4.07),rs2244183(0.608/0.519),rs2729706(0.462/-7.98),rs34414156(0.415/-248),rs13009425(0.396/30.7),rs34342513(0.394/31.9),rs13015004(0.393/40),rs35941942(0.375/-269),rs7586034(0.355/-287),rs59725924(0.355/-309),rs16844315(0.332/-41.8),rs1365802(0.331/-54.5),rs35698743(0.314/-241),rs34318633(0.314/-248),rs7580623(0.314/-245),rs7568198(0.314/-245),rs6755927(0.307/-246),rs6711770(0.285/29.1),rs12988824(0.283/-297),rs13028401(0.278/-317),rs7564606(0.245/-31.6),rs7569562(0.243/-44.4),rs2884205(0.242/-34.5),rs72957586(0.235/99),rs55977890(0.235/113),rs3806603(0.235/98.1),rs6735923(0.234/106),rs3792198(0.234/96.7),rs57771571(0.234/104),rs925407(0.233/104),rs1877193(0.233/114),rs72957576(0.233/90.5),rs72957578(0.233/90.5),rs7601374(0.233/90.4),rs4664304(0.232/130),rs7564243(0.223/63.2),rs9636280(0.222/54.2),rs66814375(0.222/52.4),rs2162500(0.222/45),rs10203954(0.213/-312),rs13421316(0.212/-315),rs10170119(0.212/-338),rs62173233(0.212/-336),rs918970(0.212/-323),rs72957552(0.21/70.7),rs67017730(0.21/69.1),rs66496937(0.209/74.8),rs2667004(0.204/198),rs1549576(0.201/-96.1),rs6432551(0.201/-100),rs12996801(0.201/-99.4),rs6432550(0.201/-105),rs1972708(0.201/-96.2),rs7607392(0.2/-127),rs2357525(0.2/-139),rs12692561(0.2/-118),rs10189939(0.2/-151),rs7594159(0.2/-149),rs1365799(0.2/-108),rs11682886(0.2/-10.3),rs6432549(0.2/-111),rs6715883(0.2/-136),rs10208430(0.2/-133),rs7604469(0.2/-150),rs11693894(0.198/-203),rs79436356(0.198/-232),rs357013(0.198/-178),rs6739551(0.198/-162),rs357025(0.198/-173),rs72954380(0.198/-192),rs6745761(0.198/-158),rs1579397(0.198/-157),rs72960258(0.198/-223),rs72960296(0.198/-208),rs6743189(0.198/-161),rs72954401(0.198/-185),rs6432544(0.198/-165),rs9973331(0.198/-161),rs72962214(0.198/-201),rs72954376(0.198/-195),rs4461223(0.198/-164),rs2667015(0.196/205),rs2667008(0.196/201),rs2667016(0.196/205),rs2667012(0.196/204),rs17830558(0.188/215),rs2556088(0.176/1.23),rs3792175(0.175/199),rs55860731(0.174/212),rs17830307(0.174/208),rs140461227(0.172/-144),rs72956124(0.165/-170),rs11686677(0.133/-439),rs4665065(0.133/-430),rs768072(0.133/-430),rs11677438(0.133/-430),rs4664283(0.133/-429),rs6753635(0.133/-427),rs11687704(0.133/-439),rs4665066(0.133/-429),rs2032777(0.132/-401),rs2884110(0.132/-405),rs12475845(0.13/-437),rs6742788(0.13/-433),rs12477183(0.13/-436),rs968002(0.13/-438),rs12465312(0.13/-435),rs12692546(0.13/-434),rs6718977(0.13/-431),rs3755430(0.125/-440),rs10181248(0.125/-443),rs3755427(0.125/-444),rs12692550(0.125/-414),rs750876(0.124/-441),rs3771685(0.124/-444),rs750875(0.124/-441),rs7559223(0.115/-439),rs2729722(0.105/2.26),rs16844360(0.105/4.74),rs1397713(0.101/203),rs7609152(0.101/-412),rs2667011(0.101/203)	160219678	160878678	659	rs1549577(0.999/1.6),rs2042772(0.999/-1.62),rs1346327(0.999/1.02),rs4664299(0.826/-93.6),rs2729724(0.683/4.07),rs2244183(0.608/0.519)	160570078	160667748	97.67	-	BAZ2B(-44.7),MARCH7(0.0),CD302(0.0),LY75-CD302(0.0),LY75(0.0)	5
40	no	2	160169509	161482072	rs7564151	3.993e-09	rs7565063		rs11686677,rs7564151	160238109	3.073e-08	0.98196	0.0033	A/T	0.244	0.248	0.997	rs12998544(0.999/-0.64),rs13005337(0.999/0.183),rs3771702(0.997/2.5),rs1469015(0.996/3.83),rs3771704(0.996/3.22),rs13391918(0.501/0.22),rs13399308(0.499/2.22),rs28663604(0.386/54.9),rs10180735(0.381/49.8),rs10187471(0.381/51.8),rs10188117(0.381/52.4),rs10200362(0.38/58.7),rs3213791(0.379/56.7),rs11895315(0.379/55.7),rs3213790(0.379/56.7),rs10184021(0.378/54.2),rs56227116(0.377/58.4),rs13417010(0.377/57.6),rs13412575(0.373/69.1),rs10202670(0.372/72.1),rs55900040(0.372/53.7),rs77660479(0.321/48.4),rs74522181(0.321/48.7),rs10490000(0.294/-17.5),rs56693493(0.294/-2.73),rs73967842(0.294/-13.7),rs73967854(0.294/-6.79),rs61581833(0.294/-4.07),rs888629(0.294/-15.1),rs147440095(0.293/-13.9),rs888628(0.293/-14.9),rs73967841(0.293/-14.2),rs16843942(0.292/-4.14),rs3771698(0.292/-6.05),rs16844045(0.246/84.5),rs75717137(0.24/-5.81),rs73967847(0.227/-9.98),rs2357174(0.227/-14.2),rs888631(0.177/-15.7),rs115056542(0.111/32.7),rs77640751(0.104/-18.6),rs76244080(0.104/-7.46)	160219509	160322609	103.1	rs13005337(0.999/0.183),rs12998544(0.999/-0.64),rs3771702(0.997/2.5),rs1469015(0.996/3.83),rs3771704(0.996/3.22)	160237469	160241939	4.47	-	BAZ2B(0.0)	1
40	no	2	160169509	161482072	rs7564151	3.993e-09	rs4456654		rs11686677,rs7564151	161174860	5.087e-09	0.97599	0.0042	A/T	0.873	0.873	0.999	rs7574543(0.999/5.65),rs61682180(0.998/14.7),rs80306707(0.998/14.4),rs58748091(0.997/25.8),rs59189068(0.997/25.8),rs80170940(0.997/1.52),rs79092508(0.995/8.4),rs59889859(0.992/39.8),rs74614509(0.992/38.2),rs80079217(0.988/45.1),rs79793936(0.987/45.9),rs78328956(0.978/52.8),rs77300492(0.975/50),rs116630588(0.958/78.5),rs6761644(0.955/57.3),rs58483013(0.955/60.4),rs58757862(0.954/60.6),rs78220925(0.954/62.8),rs78765055(0.95/86),rs79054495(0.945/-9.28),rs6741383(0.934/-30.8),rs1457234(0.934/-36.5),rs78556294(0.934/-26.7),rs78387517(0.934/-29.4),rs77066272(0.933/-26),rs57047289(0.924/-42.6),rs76095723(0.923/97.5),rs4286238(0.923/100),rs139398785(0.919/-42),rs80181793(0.918/104),rs72623125(0.91/-46.7),rs72623124(0.907/-51.8),rs72623123(0.907/-56.8),rs59842298(0.906/-54.1),rs79991906(0.903/-58.4),rs72623122(0.903/-58.4),rs72623121(0.903/-62.3),rs72623120(0.899/-65.2),rs72623119(0.894/-68),rs72623116(0.894/-79.8),rs72623118(0.893/-72.7),rs72623114(0.892/-88.4),rs72623115(0.892/-80.6),rs13032491(0.831/-94.6),rs7560257(0.785/-89.5),rs115483648(0.766/-4.04),rs72623113(0.758/-92.9),rs74874335(0.736/113),rs73008312(0.733/108),rs77924200(0.733/-78.3),rs12233099(0.733/117),rs6743604(0.729/160),rs79927506(0.722/139),rs78653744(0.721/162),rs75736012(0.68/180),rs74774050(0.628/192),rs75476535(0.628/184),rs78441029(0.628/189),rs75051405(0.628/189),rs114773983(0.628/188),rs74838417(0.628/185),rs59501864(0.628/187),rs74933630(0.628/184),rs79875439(0.627/189),rs75228928(0.625/185),rs78270489(0.625/185),rs75701638(0.593/123),rs79523138(0.591/193),rs59154219(0.586/194),rs76923081(0.483/194),rs73010222(0.385/206),rs78166224(0.303/-101),rs75546329(0.302/-122),rs77394615(0.301/-103),rs16844866(0.27/-111),rs60608133(0.239/-102),rs57993273(0.23/-136),rs72623111(0.23/-113),rs16844863(0.23/-120),rs6732107(0.229/-143),rs72623109(0.229/-132),rs60801510(0.229/-138),rs16844848(0.229/-145),rs4665161(0.229/-115),rs77679302(0.228/-159),rs72623108(0.228/-156),rs114171161(0.157/-225),rs74926079(0.156/-177),rs6707388(0.156/-225),rs2305819(0.156/-192),rs146688850(0.156/-164)	160949860	161380860	431	rs7574543(0.999/5.65),rs61682180(0.998/14.7),rs80306707(0.998/14.4),rs58748091(0.997/25.8),rs59189068(0.997/25.8),rs80170940(0.997/1.52),rs79092508(0.995/8.4),rs74614509(0.992/38.2),rs59889859(0.992/39.8),rs80079217(0.988/45.1),rs79793936(0.987/45.9),rs78328956(0.978/52.8),rs77300492(0.975/50),rs116630588(0.958/78.5),rs6761644(0.955/57.3),rs58483013(0.955/60.4),rs58757862(0.954/60.6),rs78220925(0.954/62.8),rs78765055(0.95/86),rs79054495(0.945/-9.28),rs6741383(0.934/-30.8),rs78387517(0.934/-29.4),rs1457234(0.934/-36.5),rs78556294(0.934/-26.7),rs77066272(0.933/-26),rs57047289(0.924/-42.6),rs76095723(0.923/97.5),rs4286238(0.923/100),rs139398785(0.919/-42),rs80181793(0.918/104),rs72623125(0.91/-46.7),rs72623124(0.907/-51.8),rs72623123(0.907/-56.8),rs59842298(0.906/-54.1),rs72623122(0.903/-58.4),rs79991906(0.903/-58.4),rs72623121(0.903/-62.3),rs72623120(0.899/-65.2),rs72623119(0.894/-68),rs72623116(0.894/-79.8),rs72623118(0.893/-72.7),rs72623114(0.892/-88.4),rs72623115(0.892/-80.6),rs13032491(0.831/-94.6),rs7560257(0.785/-89.5),rs115483648(0.766/-4.04),rs72623113(0.758/-92.9),rs74874335(0.736/113),rs73008312(0.733/108),rs77924200(0.733/-78.3),rs12233099(0.733/117),rs6743604(0.729/160),rs79927506(0.722/139),rs78653744(0.721/162),rs75736012(0.68/180),rs59501864(0.628/187),rs74774050(0.628/192),rs75476535(0.628/184),rs78441029(0.628/189),rs75051405(0.628/189),rs114773983(0.628/188),rs74838417(0.628/185),rs74933630(0.628/184),rs79875439(0.627/189),rs78270489(0.625/185),rs75228928(0.625/185)	161080260	161366860	286.6	-	ITGB6(-68.0),LINC02478(0.0),RBMS1(0.0),MIR4785(39.5)	4
40	no	2	160169509	161482072	rs7564151	3.993e-09	rs7564151		rs11686677,rs7564151	161356971	3.993e-09	1.01735	0.0029	G/C	0.602	0.607	0.987	rs7567748(0.656/1.02),rs6724036(0.6/-0.839),rs4664332(0.519/2.7),rs7424771(0.456/-80.6),rs62175963(0.424/-17),rs62175435(0.394/-276),rs62175437(0.378/-267),rs62175436(0.376/-270),rs13010247(0.275/75.1),rs7570574(0.255/37.1),rs6722159(0.25/-16.9),rs6432622(0.25/-16.7),rs877635(0.223/-454),rs1457236(0.21/-374),rs4580348(0.207/-370),rs6729770(0.207/57.7),rs56028935(0.207/58),rs4664314(0.204/-386),rs11689964(0.201/61),rs748427(0.198/-281),rs36024760(0.194/63.5),rs12994461(0.194/64.6),rs4358133(0.193/66.7),rs7576792(0.193/65.1),rs58067862(0.193/66.2),rs1870102(0.191/-286),rs10178094(0.19/-20.6),rs10172311(0.19/-27.6),rs7423892(0.19/-27.3),rs10208158(0.19/-25.9),rs36064029(0.187/64.5),rs7589820(0.183/-329),rs1870104(0.183/-325),rs2305818(0.183/-328),rs7595859(0.182/-312),rs2198918(0.182/-342),rs55959207(0.181/-340),rs1457238(0.179/-372),rs59541669(0.179/-280),rs1457235(0.179/-376),rs17218566(0.178/-302),rs13027372(0.178/-378),rs116253568(0.178/-317),rs1471121(0.178/-329),rs4665162(0.178/-297),rs59019419(0.178/-296),rs2061288(0.177/-329),rs1457240(0.177/-343),rs2925763(0.177/-340),rs1471120(0.176/-329),rs11885142(0.174/-388),rs4664313(0.174/-386),rs7563574(0.174/-389),rs4265965(0.174/-387),rs10929970(0.174/-387),rs11897691(0.173/-387),rs6432601(0.173/-379),rs4426486(0.173/-385),rs6432600(0.173/-379),rs2925760(0.172/-282),rs2925756(0.171/-299),rs2925758(0.171/-286),rs7608267(0.171/-379),rs2925753(0.171/-289),rs60908067(0.165/-352),rs7567781(0.164/-357),rs2124969(0.164/-367),rs6739867(0.161/-414),rs4637057(0.161/-407),rs6731260(0.161/-379),rs4520993(0.161/-419),rs62175552(0.161/-420),rs4363984(0.161/-413),rs4520994(0.161/-419),rs62175559(0.161/-401),rs62177860(0.161/-396),rs6744567(0.16/-423),rs7593593(0.16/-423),rs13001911(0.159/-336),rs17216980(0.159/-396),rs4292050(0.159/-416),rs58354887(0.156/-430),rs13394776(0.156/-368),rs16844715(0.152/-442),rs4665147(0.151/-440),rs17241973(0.151/-438),rs17831329(0.151/-441),rs4664308(0.151/-439),rs17831251(0.151/-443),rs4665148(0.151/-439),rs6707458(0.151/-442),rs17241792(0.151/-442),rs17831161(0.15/-448),rs1511218(0.15/-451),rs877200(0.15/-453),rs62175517(0.15/-445),rs62175515(0.15/-447),rs6719686(0.15/-449),rs10929966(0.15/-449),rs2175416(0.15/-453),rs925410(0.15/-444),rs56293836(0.15/-446),rs17831191(0.15/-446),rs10929965(0.15/-450),rs7563607(0.15/-447),rs6759836(0.15/-444),rs17341301(0.149/-455),rs56297666(0.149/-455),rs34248629(0.149/-454),rs6759924(0.148/-444),rs66484345(0.139/-462),rs17830940(0.138/-465),rs6722275(0.138/-464),rs17830904(0.138/-465),rs62175488(0.137/-464),rs62175487(0.137/-464),rs4665138(0.136/-467),rs3792192(0.136/-470),rs4665140(0.136/-466),rs17830755(0.136/-468),rs4665141(0.136/-466),rs66667042(0.136/-470),rs35771982(0.135/-472),rs3749117(0.134/-472),rs55668231(0.134/-475),rs56172865(0.126/-390),rs58243701(0.111/-461),rs34575366(0.11/-461),rs34327722(0.11/-461),rs13009231(0.105/-393),rs10497213(0.105/-393),rs4233681(0.105/-397),rs12987602(0.105/-396),rs4665164(0.104/-287)	160881971	161432071	550.1	rs7567748(0.656/1.02),rs6724036(0.6/-0.839)	161356132	161357991	1.859	-	RBMS1(0.0)	1
41	no	2	161815854	162305855	rs1267079	4.278e-12	rs1267079		rs1267042	162033854	4.278e-12	1.02122	0.003	T/C	0.696	0.694	0.998	rs1267072(0.999/13.7),rs1267068(0.998/-21.7),rs1267067(0.997/-26.1),rs1267073(0.991/16.1),rs1267074(0.99/17.7),rs1267042(0.965/61.1),rs1267063(0.958/-31.6),rs10184811(0.922/-75.9),rs28496790(0.921/-83.8),rs17755617(0.904/-98.4),rs7592427(0.902/-96.5),rs11678856(0.882/-108),rs197261(0.813/-129),rs10490563(0.753/-120),rs9287807(0.752/-118),rs6432666(0.527/-147),rs4293573(0.469/-156),rs12692627(0.449/-160),rs12990008(0.449/-161),rs7568498(0.442/-4.74),rs10164593(0.441/-51.9),rs4538221(0.436/-167),rs13387779(0.423/-94.5),rs13013777(0.396/-103),rs13004784(0.333/-155),rs6728594(0.281/-166),rs62194170(0.251/-167),rs57761252(0.244/-168),rs57577502(0.244/-168),rs6724510(0.182/-106),rs197270(0.181/-125),rs13399728(0.181/-124),rs197267(0.181/-128),rs10176583(0.181/-120),rs197269(0.181/-126),rs197268(0.181/-127),rs12692629(0.178/-106),rs7582491(0.178/-104),rs6746443(0.177/-113),rs889920(0.177/-117),rs889921(0.177/-117),rs889923(0.177/-109),rs730289(0.177/-119),rs10195283(0.172/-79.6),rs9287805(0.172/-120),rs197262(0.171/-129),rs4664402(0.169/-103),rs1267082(0.164/-54),rs6750514(0.163/-84.6),rs4664043(0.156/108),rs10174311(0.156/110),rs7574882(0.142/222),rs35962414(0.138/-153),rs35749916(0.137/-151),rs2859653(0.137/-145),rs197277(0.137/-137),rs12990642(0.137/-151),rs4664393(0.137/-149),rs34494741(0.137/-150),rs7572342(0.137/-150),rs34169553(0.137/-154),rs2357982(0.137/-148),rs2113521(0.133/-142),rs1267059(0.115/-15.2),rs1267037(0.105/64.3)	161865854	162255854	390	rs1267072(0.999/13.7),rs1267068(0.998/-21.7),rs1267067(0.997/-26.1),rs1267073(0.991/16.1),rs1267074(0.99/17.7),rs1267042(0.965/61.1),rs1267063(0.958/-31.6),rs10184811(0.922/-75.9),rs28496790(0.921/-83.8),rs17755617(0.904/-98.4),rs7592427(0.902/-96.5),rs11678856(0.882/-108),rs197261(0.813/-129),rs10490563(0.753/-120),rs9287807(0.752/-118)	161904854	162094954	190.1	/(0.442)rs7568498;Response_to_ant...(24554482)(2E-8)	TANK(0.0),LOC101929512(0.0),LINC01806(17.4)	3
42	yes	2	172472180	172980181	rs908670	2.667e-08	rs908670			172690180	2.667e-08	0.98295	0.0031	T/C	0.719	0.733	0.999	rs908671(0.999/0.085),rs3770445(0.996/18.7),rs6759575(0.973/-1.11),rs66835971(0.971/-12.7),rs6724337(0.97/45.1),rs3770451(0.97/-21.5),rs4668414(0.97/14.1),rs7586207(0.97/-19.1),rs3770452(0.969/-21.5),rs1973706(0.968/-30.9),rs6745143(0.968/-39.8),rs6758704(0.967/-35.1),rs7572215(0.964/-56),rs12692973(0.964/-48.1),rs35391289(0.964/-55.2),rs11757(0.964/-49.1),rs34358700(0.963/-51.5),rs11904009(0.963/-62.8),rs1474074(0.963/-30.3),rs35379278(0.963/-59.5),rs10194102(0.963/-64),rs10167419(0.962/-40.4),rs6754817(0.961/-26.8),rs6433314(0.961/-29.2),rs13419987(0.961/-66.3),rs12692974(0.961/-26.9),rs4668412(0.96/-70.4),rs11886820(0.96/-76),rs10166005(0.96/-82.9),rs4667694(0.959/-84.8),rs2674484(0.959/-116),rs10206062(0.958/-113),rs11897196(0.958/-105),rs312916(0.958/-117),rs7604918(0.958/-102),rs10204622(0.958/-101),rs2292815(0.958/-104),rs10207085(0.958/-104),rs312919(0.957/-122),rs312925(0.957/-126),rs7608403(0.957/-43.4),rs1113389(0.957/-54.8),rs10204502(0.957/-101),rs10497374(0.957/-49.6),rs10204501(0.957/-101),rs10174525(0.956/-54.5),rs973889(0.956/-110),rs2138348(0.956/-132),rs7355523(0.956/54.2),rs7355594(0.956/-50.7),rs6709156(0.956/-98.2),rs12185567(0.956/-129),rs6722757(0.956/-98.2),rs12692970(0.956/-96),rs312924(0.956/-126),rs7562356(0.956/-63.6),rs6705200(0.955/-52.6),rs3795999(0.954/-146),rs13429113(0.954/-137),rs10803863(0.954/-155),rs1554166(0.954/-149),rs10200608(0.954/-92.3),rs12053003(0.954/-153),rs4668407(0.953/-155),rs10184866(0.951/-81.2),rs7597387(0.951/-113),rs2678155(0.951/-115),rs10201419(0.951/-74.3),rs312918(0.949/-121),rs35549875(0.949/-158),rs6433311(0.949/-141),rs2357061(0.949/-159),rs6721680(0.949/-146),rs6757773(0.949/-141),rs6710698(0.946/-94.1),rs11678984(0.946/-154),rs34542126(0.946/-147),rs4667693(0.944/-93.9),rs6738445(0.938/-90.6),rs13024846(0.927/146),rs72890834(0.927/146),rs12692978(0.925/35.8),rs13017585(0.922/31.6),rs67204065(0.899/-17.6),rs7594711(0.881/205),rs34636594(0.851/221),rs7573003(0.813/51.2),rs6725388(0.813/39.8),rs7564089(0.803/77.4),rs7563971(0.803/77.3),rs13030911(0.802/84.5),rs10201053(0.799/199),rs7602037(0.798/128),rs6752812(0.797/161),rs10202823(0.796/90),rs6750058(0.795/96.7),rs6727017(0.794/76.7),rs10930502(0.789/200),rs10174055(0.786/168),rs10166548(0.785/171),rs7581072(0.785/170),rs62182433(0.778/87.2),rs6433319(0.776/141),rs10201430(0.775/123),rs6731562(0.774/108),rs2165934(0.773/122),rs13004237(0.773/143),rs9784123(0.769/94.8),rs7604821(0.769/-44.2),rs9784070(0.769/94.8),rs6715929(0.696/187),rs10165126(0.682/130),rs7600835(0.633/-168),rs6433323(0.547/183),rs13015360(0.542/211),rs34054371(0.54/216),rs788166(0.54/225),rs788170(0.539/230),rs788171(0.538/232),rs12989560(0.531/211),rs13020884(0.527/212),rs2271758(0.526/11),rs7586556(0.526/212),rs1008151(0.523/222),rs62183819(0.52/214),rs12987931(0.52/211),rs12052246(0.52/205),rs7591150(0.519/208),rs1607254(0.519/-63.6),rs6723259(0.518/-67.7),rs35854151(0.517/-32.7),rs17581284(0.517/-30.8),rs3770458(0.516/-38.9),rs11690807(0.514/-62.1),rs1028127(0.512/-160),rs12998411(0.512/-159),rs2292816(0.511/-103),rs12997093(0.511/-126),rs34531723(0.511/-126),rs10930491(0.511/-120),rs62184165(0.51/-132),rs17614941(0.51/-149),rs12052995(0.509/-153),rs34242651(0.508/-136),rs796839(0.5/226),rs2129475(0.5/227),rs9789538(0.494/-71.7),rs62183783(0.488/176),rs6737308(0.488/182),rs1965160(0.485/215),rs7598246(0.485/176),rs6725971(0.483/234),rs59844139(0.451/41.8),rs11676438(0.439/136),rs4280427(0.438/123),rs62183770(0.438/148),rs62183769(0.438/148),rs62182436(0.436/95),rs62182403(0.436/57),rs62183766(0.435/143),rs55653103(0.428/172),rs6729945(0.427/175),rs6730085(0.427/175),rs62183801(0.426/177),rs7584187(0.426/176),rs62183785(0.426/177),rs7557612(0.426/176),rs62183782(0.426/175),rs62183800(0.426/177),rs62183784(0.426/177),rs6718013(0.426/179),rs6733794(0.426/181),rs6746701(0.423/179),rs7557717(0.423/176),rs7606918(0.384/205),rs10497378(0.372/240),rs11692132(0.35/-157),rs979956(0.303/-162),rs979957(0.303/-162),rs6719012(0.273/193),rs11673831(0.203/-57.2),rs13017695(0.203/-56.1),rs62184174(0.2/-52.5),rs1996424(0.2/-11.8),rs1554259(0.2/4.45),rs17499502(0.199/-85),rs3770459(0.199/-41.6),rs17848721(0.199/22.6),rs34962243(0.199/-12.5),rs12991441(0.198/60.1),rs13024662(0.198/62.9),rs2357062(0.198/-147),rs2138349(0.198/-147),rs13021138(0.198/-43.5),rs17499306(0.198/-143),rs35162284(0.198/-102),rs17427473(0.198/-114),rs115567901(0.197/-77.6),rs34632749(0.197/-93.8),rs17427311(0.196/-153),rs62182402(0.172/50.8)	172522180	172930180	408	rs908671(0.999/0.085),rs3770445(0.996/18.7),rs6759575(0.973/-1.11),rs66835971(0.971/-12.7),rs3770451(0.97/-21.5),rs6724337(0.97/45.1),rs4668414(0.97/14.1),rs7586207(0.97/-19.1),rs3770452(0.969/-21.5),rs1973706(0.968/-30.9),rs6745143(0.968/-39.8),rs6758704(0.967/-35.1),rs12692973(0.964/-48.1),rs35391289(0.964/-55.2),rs11757(0.964/-49.1),rs7572215(0.964/-56),rs34358700(0.963/-51.5),rs1474074(0.963/-30.3),rs11904009(0.963/-62.8),rs35379278(0.963/-59.5),rs10194102(0.963/-64),rs10167419(0.962/-40.4),rs13419987(0.961/-66.3),rs6754817(0.961/-26.8),rs6433314(0.961/-29.2),rs12692974(0.961/-26.9),rs4668412(0.96/-70.4),rs11886820(0.96/-76),rs10166005(0.96/-82.9),rs4667694(0.959/-84.8),rs2674484(0.959/-116),rs2292815(0.958/-104),rs10206062(0.958/-113),rs11897196(0.958/-105),rs312916(0.958/-117),rs7604918(0.958/-102),rs10207085(0.958/-104),rs10204622(0.958/-101),rs1113389(0.957/-54.8),rs312919(0.957/-122),rs10204502(0.957/-101),rs312925(0.957/-126),rs10497374(0.957/-49.6),rs7608403(0.957/-43.4),rs10204501(0.957/-101),rs10174525(0.956/-54.5),rs973889(0.956/-110),rs2138348(0.956/-132),rs7355523(0.956/54.2),rs12692970(0.956/-96),rs7355594(0.956/-50.7),rs312924(0.956/-126),rs6709156(0.956/-98.2),rs12185567(0.956/-129),rs6722757(0.956/-98.2),rs7562356(0.956/-63.6),rs6705200(0.955/-52.6),rs3795999(0.954/-146),rs13429113(0.954/-137),rs10803863(0.954/-155),rs1554166(0.954/-149),rs10200608(0.954/-92.3),rs12053003(0.954/-153),rs4668407(0.953/-155),rs10184866(0.951/-81.2),rs10201419(0.951/-74.3),rs7597387(0.951/-113),rs2678155(0.951/-115),rs35549875(0.949/-158),rs6433311(0.949/-141),rs2357061(0.949/-159),rs6721680(0.949/-146),rs6757773(0.949/-141),rs312918(0.949/-121),rs6710698(0.946/-94.1),rs11678984(0.946/-154),rs34542126(0.946/-147),rs4667693(0.944/-93.9),rs6738445(0.938/-90.6),rs13024846(0.927/146),rs72890834(0.927/146),rs12692978(0.925/35.8),rs13017585(0.922/31.6),rs67204065(0.899/-17.6),rs7594711(0.881/205),rs34636594(0.851/221),rs7573003(0.813/51.2),rs6725388(0.813/39.8),rs7563971(0.803/77.3),rs7564089(0.803/77.4),rs13030911(0.802/84.5),rs10201053(0.799/199),rs7602037(0.798/128),rs6752812(0.797/161),rs10202823(0.796/90),rs6750058(0.795/96.7),rs6727017(0.794/76.7),rs10930502(0.789/200),rs10174055(0.786/168),rs7581072(0.785/170),rs10166548(0.785/171),rs62182433(0.778/87.2),rs6433319(0.776/141),rs10201430(0.775/123),rs6731562(0.774/108),rs2165934(0.773/122),rs13004237(0.773/143),rs9784123(0.769/94.8),rs7604821(0.769/-44.2),rs9784070(0.769/94.8),rs6715929(0.696/187),rs10165126(0.682/130),rs7600835(0.633/-168)	172522180	172911180	389	-	DYNC1I2(-33.5),SLC25A12(0.0),HAT1(38.8),METAP1D(124.6),DLX1(210.0)	5
43	no	2	174906292	175464293	rs4972656	3.049e-13	rs4972656		rs11686891	175240292	3.049e-13	0.97971	0.0028	C/T	0.432	0.422	0.996	rs17255455(0.996/-1.11),rs10930659(0.592/-5.8),rs12477286(0.592/-7.43),rs4972652(0.591/-8.27),rs4972650(0.591/-17),rs1597418(0.591/-12.5),rs4972651(0.591/-13.5),rs4972437(0.591/-21.8),rs6715304(0.591/-19.8),rs13032828(0.591/-9.01),rs7606312(0.591/-9.43),rs6727691(0.588/-14.7),rs6433473(0.588/-17.9),rs7603437(0.587/-24.5),rs4972649(0.587/-23.1),rs7596543(0.586/-26),rs12619469(0.494/9.18),rs3192048(0.465/-27.3),rs1579995(0.455/-28.4),rs12463957(0.445/-31),rs6433476(0.437/-4.94),rs1160460(0.437/48.4),rs7580375(0.437/-8.72),rs12477319(0.437/-7.4),rs6733366(0.437/-4.68),rs7606945(0.436/-8.68),rs7556804(0.436/-8.55),rs12614823(0.43/70.6),rs11693611(0.429/-12.2),rs67384376(0.427/-25),rs66772332(0.425/0.197),rs35770966(0.415/-1.21),rs62173568(0.404/8.11),rs7570174(0.404/10.7),rs7573728(0.404/11.5),rs2167135(0.404/9.87),rs2122398(0.404/10),rs13407196(0.388/-44.1),rs13031186(0.384/61.2),rs35009136(0.384/63.9),rs6708908(0.384/63.3),rs10930665(0.384/59.2),rs10930667(0.383/65.4),rs6744754(0.381/-62.3),rs112753102(0.379/-61.4),rs11677062(0.378/5.77),rs2358668(0.377/13.5),rs10180988(0.377/14),rs11691378(0.377/65.6),rs6735242(0.377/14.5),rs13009079(0.377/20.9),rs10930668(0.377/65.6),rs2358669(0.377/13.7),rs11684133(0.376/56),rs10930664(0.376/57.4),rs11689787(0.376/55.4),rs10930663(0.376/57.1),rs11683998(0.375/55.9),rs3739150(0.375/48.9),rs12613658(0.375/51.5),rs11690002(0.375/56),rs12612661(0.375/57.6),rs1045661(0.375/52.6),rs10930661(0.375/54.6),rs6757461(0.375/60.7),rs11688663(0.375/58.6),rs17256082(0.375/52.1),rs3739151(0.375/53.3),rs11745(0.375/54.3),rs12617100(0.375/51.6),rs12619175(0.375/57.9),rs12611808(0.374/50.1),rs6738161(0.374/50.5),rs10930671(0.37/67.7),rs35155300(0.37/15.7),rs1056035(0.369/59),rs12995528(0.369/63),rs10930666(0.368/65.3),rs10168192(0.365/69.7),rs62175261(0.362/68.7),rs12993286(0.362/69.3),rs34291465(0.362/69.5),rs62175262(0.362/69.1),rs35594437(0.362/66.4),rs17322327(0.361/67.1),rs3201439(0.358/22.4),rs34072029(0.358/36.4),rs13029856(0.358/40.2),rs35588935(0.358/41.1),rs13007958(0.358/36.5),rs13024021(0.358/26.6),rs56307629(0.358/28.2),rs12053022(0.358/38.3),rs35275090(0.358/40.4),rs3396(0.358/23.4),rs13032474(0.358/41.9),rs34008293(0.358/35.6),rs2358672(0.358/28.5),rs11678236(0.358/42.1),rs11695234(0.358/28),rs34657811(0.358/35.6),rs13033544(0.358/36.3),rs13016842(0.358/25.4),rs55969696(0.358/47),rs12994738(0.358/34.9),rs13030000(0.358/40.1),rs1375897(0.358/24.8),rs12990989(0.358/46.4),rs11685488(0.358/21.7),rs1023837(0.358/42.8),rs12618374(0.358/22.2),rs11677005(0.358/26.8),rs34027857(0.358/23),rs11677078(0.358/36),rs56206677(0.358/39.4),rs13006417(0.358/40),rs62173634(0.358/47),rs1375896(0.358/24.9),rs35989916(0.358/35.4),rs13017310(0.358/25.3),rs13014481(0.358/37.5),rs12053101(0.358/38.6),rs7591124(0.358/42.4),rs41270193(0.358/22.7),rs35360976(0.358/35.4),rs13005982(0.358/41.7),rs12612779(0.357/80.6),rs11677162(0.357/36),rs35768696(0.357/45.7),rs13033440(0.356/21.2),rs13009735(0.356/21.1),rs11677006(0.353/26.8),rs13009117(0.353/37.3),rs35298203(0.348/80.9),rs34720804(0.347/48),rs72919553(0.345/50.8),rs11686160(0.345/75),rs12052656(0.341/83.8),rs13018651(0.328/84),rs12053053(0.328/83.7),rs72915539(0.326/-49.6),rs6735817(0.324/-29),rs2165213(0.305/-47.9),rs72915571(0.297/-39.9),rs1868600(0.297/-40.2),rs72917533(0.279/-1.37),rs72917531(0.279/-2.12),rs72917544(0.278/1.27),rs13035792(0.271/-54.5),rs35548534(0.262/-39.4),rs6753572(0.213/-59.8),rs7589877(0.208/-63.3),rs34757236(0.208/-61.4),rs62174234(0.208/-3.96),rs4972653(0.206/-8.08),rs67214382(0.206/-12.8),rs4972648(0.199/-33.2),rs62174227(0.198/-39),rs6720611(0.198/-29.1),rs4972436(0.197/-33.3),rs11695042(0.193/-90.2),rs10191948(0.193/4.95),rs12473385(0.191/-42.3),rs72917572(0.19/15.6),rs72917574(0.19/19.1),rs10193554(0.19/14.2),rs10170632(0.19/10.6),rs10193276(0.19/13.9),rs11687678(0.189/-107),rs11675378(0.189/-99.7),rs74723458(0.189/-96.9),rs74718197(0.189/-108),rs9646790(0.189/-106),rs6710256(0.189/-100),rs9646791(0.189/-95.9),rs11676222(0.189/-94.8),rs112586500(0.189/-97.3),rs73037893(0.188/-115),rs28415164(0.187/2.35),rs80031872(0.187/-113),rs73037890(0.187/-116),rs6746204(0.186/-123),rs6717373(0.186/-123),rs73037888(0.186/-117),rs7583288(0.184/-127),rs113634434(0.184/-121),rs73037875(0.183/-128),rs6728628(0.183/37.6),rs10497410(0.183/22.8),rs147542652(0.182/51.5),rs17255956(0.182/50.4),rs72919557(0.182/54.5),rs67736252(0.181/55.4),rs138570670(0.181/117),rs78273711(0.18/-133),rs77290880(0.178/-219),rs77237375(0.177/-186),rs73037863(0.175/-156),rs76431247(0.174/-152),rs78735631(0.174/-208),rs77724717(0.174/-200),rs75428645(0.174/-209),rs74346950(0.174/-205),rs76457036(0.174/-199),rs11686695(0.174/-143),rs75778851(0.174/-189),rs10930650(0.174/-183),rs145495932(0.174/-161),rs6729988(0.174/-188),rs11682383(0.174/-216),rs75132731(0.174/-210),rs11691936(0.174/-150),rs77457056(0.174/-217),rs141107817(0.173/-227),rs75027449(0.173/-167),rs1866642(0.173/-140),rs74869985(0.173/-139),rs74426225(0.173/-187),rs1866640(0.173/-141),rs11676867(0.173/-170),rs78717261(0.173/-164),rs76519710(0.173/-194),rs75606149(0.172/-187),rs115634655(0.17/-284),rs1430186(0.169/93.1),rs28548736(0.163/2.31),rs12614738(0.158/107),rs4972668(0.155/112),rs56385659(0.15/-47.4),rs11678352(0.15/-48.2),rs12621556(0.149/-50.2),rs2044770(0.148/-56.4),rs4972647(0.148/-57.6),rs752023(0.148/-51.2),rs72913564(0.147/-59.7),rs67540858(0.145/-59.1),rs7593976(0.145/114),rs13002825(0.123/-64.5),rs17320933(0.122/-64.1),rs62174209(0.12/-69.3),rs10930658(0.119/-70.4),rs1597417(0.117/-68.1),rs13032076(0.115/174),rs113875113(0.109/-61.4),rs113254865(0.107/-61.6)	174956292	175414292	458	rs17255455(0.996/-1.11)	175239182	175240292	1.11	-	LINC01305(0.0),SP9(0.0),CIR1(0.0),SCRN3(0.0)	4
44	yes	2	195796999	195981500	rs6713469	3.257e-08	rs6713469			195882599	3.257e-08	1.02102	0.0038	A/G	0.832	0.832	0.995	rs62196761(0.993/-9.52),rs2068896(0.948/-13.6),rs62196764(0.896/5.9),rs1430678(0.893/1.42),rs62196763(0.891/-1.99),rs62196762(0.888/-5.86),rs72929639(0.888/24.6),rs75318852(0.881/-15),rs62197556(0.881/-15.6),rs62197555(0.88/-17.5),rs1430692(0.879/-18.6),rs1430693(0.878/-18.7),rs10174127(0.832/-15.6),rs72929666(0.765/48.9),rs1346856(0.74/-16.2),rs891518(0.739/-14.1),rs10172965(0.639/-10.8),rs60887077(0.547/4.69),rs12693755(0.546/10.1),rs6434728(0.523/11.5),rs964323(0.523/11.5),rs12622325(0.467/14),rs13409623(0.1/-35.6)	195846999	195931499	84.5	rs62196761(0.993/-9.52),rs2068896(0.948/-13.6),rs62196764(0.896/5.9),rs1430678(0.893/1.42),rs62196763(0.891/-1.99),rs72929639(0.888/24.6),rs62196762(0.888/-5.86),rs62197556(0.881/-15.6),rs75318852(0.881/-15),rs62197555(0.88/-17.5),rs1430692(0.879/-18.6),rs1430693(0.878/-18.7),rs10174127(0.832/-15.6),rs72929666(0.765/48.9),rs1346856(0.74/-16.2),rs891518(0.739/-14.1),rs10172965(0.639/-10.8)	195863899	195931499	67.6	-	-	0
45	yes	2	198096601	199137602	rs6715105	1.276e-09	rs6715105			198445601	1.276e-09	1.01857	0.003	T/C	0.326	0.341	0.99	rs13414170(0.996/4.43),rs10172961(0.994/1.26),rs11900232(0.994/20.7),rs13411968(0.993/21.5),rs10178946(0.993/17.5),rs7582536(0.986/-9.5),rs6723768(0.984/28.6),rs68022726(0.984/-14.4),rs2124317(0.984/32),rs6719483(0.984/27.3),rs1563340(0.982/-30.9),rs13418032(0.982/-31.9),rs2045245(0.982/39.7),rs1961558(0.981/41.7),rs6713113(0.981/-44.1),rs6434934(0.98/-8.22),rs34139878(0.98/43.7),rs6719729(0.98/34.5),rs3792159(0.98/-41.9),rs1455653(0.98/32.7),rs67580728(0.98/-14.3),rs7568250(0.98/-36),rs10187815(0.98/-62.2),rs6434930(0.979/-76.2),rs55642934(0.979/45.5),rs6760600(0.979/-73.6),rs57602436(0.979/-31.2),rs7605813(0.979/-70.3),rs1116734(0.978/-80.6),rs7580864(0.978/-52.1),rs2565163(0.977/-91.2),rs2605039(0.977/-82.8),rs6434933(0.977/-18.6),rs7590010(0.976/-44.9),rs11680291(0.976/-35.7),rs3792160(0.976/-42.1),rs13429666(0.975/-69),rs11678929(0.974/-36.2),rs7601800(0.973/-50.5),rs2565160(0.972/-159),rs2914983(0.972/-131),rs8539(0.972/-83.6),rs788023(0.972/-162),rs2565161(0.972/-160),rs12621129(0.971/-180),rs788018(0.971/-180),rs787983(0.97/-99.8),rs2564389(0.969/-186),rs2244271(0.969/-159),rs2564383(0.968/-135),rs788022(0.967/-165),rs6434928(0.967/-141),rs35157131(0.967/-168),rs6710530(0.967/-168),rs3097384(0.967/-167),rs699319(0.967/-164),rs788021(0.967/-152),rs699318(0.965/-164),rs4685(0.965/-188),rs787975(0.963/-197),rs787979(0.934/-203),rs787980(0.932/-206),rs2565156(0.931/-209),rs2564380(0.931/-210),rs3097383(0.931/-209),rs2564379(0.931/-209),rs2043018(0.931/-209),rs55725278(0.931/-207),rs2565157(0.931/-209),rs2043019(0.931/-209),rs2565155(0.931/-209),rs2565158(0.931/-209),rs788011(0.93/-215),rs788007(0.93/-212),rs2565165(0.93/-212),rs788010(0.93/-215),rs805497(0.892/-223),rs788012(0.89/-216),rs787994(0.889/-222),rs788014(0.888/-217),rs787996(0.877/-229),rs788004(0.877/-227),rs787995(0.876/-229),rs787997(0.87/-229),rs787998(0.869/-230),rs13013049(0.866/-237),rs7574271(0.866/-235),rs6759834(0.865/-241),rs10931782(0.864/-234),rs55775495(0.864/-200),rs11694913(0.863/-10.3),rs12472355(0.862/-240),rs12693816(0.861/-237),rs6711624(0.861/-238),rs3980095(0.861/-249),rs3895817(0.857/-249),rs13032495(0.857/-256),rs788001(0.857/-232),rs3843857(0.856/-250),rs1429412(0.856/-255),rs1902249(0.844/75.8),rs7564924(0.844/68.3),rs55656916(0.844/74),rs13394214(0.844/81.8),rs10497806(0.844/63.4),rs1598469(0.844/70.1),rs10931787(0.844/75),rs10166328(0.844/66.3),rs2045242(0.844/62),rs61155920(0.843/83.3),rs67492914(0.843/77.8),rs7600862(0.843/88.9),rs6737060(0.843/79.3),rs6741205(0.843/80.4),rs11690163(0.843/81.9),rs1979239(0.843/52.7),rs6719832(0.843/87.8),rs10203581(0.843/70.3),rs10931788(0.843/85.5),rs6708239(0.843/79.5),rs9967823(0.843/85.9),rs6741314(0.843/80.5),rs13000656(0.842/76.5),rs6757669(0.841/84.8),rs1560277(0.827/-258),rs4850807(0.795/130),rs4850436(0.795/95.8),rs12619333(0.795/122),rs34632716(0.795/97),rs10931791(0.795/128),rs10931793(0.795/132),rs12469546(0.794/-267),rs6738836(0.794/-263),rs13018267(0.794/100),rs700638(0.794/143),rs4850809(0.794/138),rs2037590(0.794/139),rs4850430(0.794/-263),rs10460394(0.794/103),rs10166569(0.793/-262),rs4850429(0.793/-267),rs4850786(0.793/-267),rs4850787(0.792/-264),rs4850428(0.791/-276),rs13033821(0.791/-272),rs7582736(0.791/-275),rs12618612(0.79/-275),rs10153881(0.79/-275),rs12693815(0.79/-277),rs1068682(0.785/182),rs700651(0.785/186),rs700646(0.785/163),rs700643(0.784/156),rs700642(0.784/155),rs7422899(0.784/-282),rs700645(0.784/160),rs1429418(0.782/-287),rs1896857(0.782/-281),rs13404366(0.781/77),rs12617117(0.77/-290),rs36071109(0.767/-262),rs12618567(0.754/-297),rs919433(0.754/-279),rs700662(0.754/223),rs700667(0.754/232),rs770657(0.754/229),rs700666(0.754/228),rs700663(0.754/225),rs700656(0.754/208),rs700658(0.754/209),rs700664(0.754/226),rs770659(0.753/224),rs771005(0.753/230),rs700660(0.753/216),rs700672(0.752/246),rs2574832(0.752/259),rs700670(0.752/242),rs700675(0.752/255),rs700684(0.752/267),rs700673(0.752/247),rs700682(0.752/267),rs700680(0.752/262),rs700678(0.752/260),rs700683(0.752/267),rs700671(0.752/244),rs4550664(0.752/246),rs700685(0.752/270),rs700681(0.752/266),rs771009(0.752/245),rs700674(0.751/248),rs1435569(0.747/273),rs770661(0.747/280),rs1435570(0.747/286),rs700687(0.747/276),rs700692(0.747/283),rs7572123(0.747/324),rs7604700(0.747/273),rs696817(0.747/277),rs770662(0.747/284),rs11899188(0.747/295),rs700686(0.747/275),rs1436131(0.747/286),rs4850812(0.747/298),rs700690(0.747/282),rs2043545(0.746/312),rs10211202(0.746/326),rs734037(0.746/304),rs7561950(0.746/309),rs4850813(0.746/330),rs10931794(0.746/331),rs2341778(0.746/331),rs2060488(0.746/306),rs6729473(0.746/318),rs9288280(0.746/299),rs1435568(0.746/317),rs13395030(0.746/305),rs6434943(0.746/317),rs6706937(0.746/323),rs700688(0.746/278),rs6760891(0.746/323),rs13026569(0.742/338),rs4850815(0.742/341),rs6734781(0.742/314),rs1589162(0.742/337),rs12619300(0.742/341),rs1865586(0.741/313),rs1401092(0.741/347),rs1401091(0.741/345),rs1401095(0.741/334),rs696815(0.74/242),rs1983359(0.735/359),rs1607374(0.735/355),rs4369854(0.735/355),rs1607375(0.735/355),rs1518365(0.735/364),rs1464211(0.735/353),rs1518361(0.735/367),rs11887138(0.735/360),rs1464209(0.735/369),rs1518363(0.735/365),rs7557203(0.734/350),rs11890137(0.734/371),rs1850631(0.733/384),rs35730302(0.733/373),rs58224025(0.733/376),rs6752458(0.733/390),rs13408411(0.733/380),rs1518367(0.733/361),rs6434948(0.733/387),rs1356542(0.733/390),rs1401096(0.733/378),rs1518368(0.73/394),rs7571545(0.73/396),rs6434949(0.73/410),rs11891555(0.73/408),rs6724526(0.729/413),rs6726506(0.728/401),rs893808(0.728/415),rs13030538(0.724/-281),rs1346649(0.723/-279),rs1429414(0.723/-283),rs2889363(0.722/-282),rs6741380(0.722/-280),rs7575389(0.722/-247),rs12617426(0.722/-245),rs1366837(0.721/-285),rs6761919(0.721/-282),rs2195510(0.721/-284),rs1429417(0.72/-287),rs10199410(0.709/-290),rs979020(0.697/-276),rs1896854(0.696/-298),rs1976772(0.695/423),rs2043016(0.695/-299),rs62277902(0.694/434),rs6748683(0.694/432),rs1813106(0.688/435),rs11689393(0.687/442),rs7592556(0.687/445),rs10207232(0.687/448),rs12693829(0.687/440),rs1836234(0.687/437),rs2342557(0.686/443),rs116165148(0.686/443),rs1978889(0.686/444),rs10184395(0.686/449),rs6715070(0.686/453),rs976180(0.677/435),rs10931780(0.674/-270),rs2007031(0.674/-264),rs7592511(0.674/-268),rs4850788(0.673/-263),rs1366836(0.672/-273),rs2195508(0.672/-277),rs10931779(0.67/-279),rs10497812(0.659/466),rs882954(0.659/462),rs5007118(0.659/464),rs2196176(0.659/459),rs10190226(0.659/456),rs1371663(0.659/455),rs1147169(0.659/456),rs892514(0.658/460),rs4850441(0.627/468),rs2164071(0.626/470),rs11895260(0.626/471),rs35563720(0.626/477),rs11903129(0.626/473),rs2342558(0.626/475),rs13382697(0.626/475),rs1837495(0.625/476),rs7420608(0.625/470),rs6732517(0.625/467),rs7600269(0.618/478),rs1368989(0.603/491),rs6434954(0.603/484),rs6745726(0.603/488),rs6434953(0.603/484),rs10202569(0.603/489),rs12105927(0.603/492),rs11889006(0.602/483),rs7590828(0.601/495),rs1371665(0.584/497),rs2033570(0.579/507),rs113964240(0.43/10.7),rs2340688(0.424/-7.18),rs3731570(0.419/-128),rs75909202(0.287/-65),rs72914969(0.249/-44.7),rs150261359(0.247/-51.8),rs7594237(0.143/-258),rs788009(0.135/-214),rs788005(0.13/-212),rs788008(0.13/-213),rs788015(0.128/-217),rs12616484(0.116/-294),rs1902247(0.105/47.2),rs1902246(0.105/47.2),rs77946222(0.104/87.6),rs7603283(0.104/72),rs6733834(0.104/73.1),rs75061561(0.104/104),rs16867018(0.104/75.9),rs59938443(0.104/51.5),rs74265511(0.104/49.2),rs4491721(0.104/75.8),rs77773624(0.104/69.2),rs58576043(0.104/78.5),rs2045244(0.104/60.9),rs16866940(0.104/63.5),rs6760078(0.104/118),rs143117070(0.104/112),rs60582020(0.104/75),rs78198610(0.104/77.2),rs74965164(0.104/53.6),rs16866980(0.104/67.4),rs80172713(0.104/62.4),rs78872368(0.104/99.6),rs79845692(0.104/77.9),rs79745588(0.104/71.2),rs7595819(0.104/97.6),rs79748557(0.104/122),rs76637837(0.104/83.9),rs7580003(0.104/72.3),rs10189034(0.104/637),rs75619425(0.104/91.7),rs75946628(0.104/101),rs57340905(0.104/120),rs7583917(0.103/131),rs79381203(0.103/128),rs73054819(0.103/180),rs16823148(0.103/139),rs75415672(0.103/90.1),rs150985004(0.103/169),rs7592344(0.103/127),rs73054825(0.103/191),rs6746165(0.103/642),rs57990618(0.102/215),rs73054811(0.102/163),rs16824264(0.102/230),rs60079260(0.102/228),rs7584475(0.102/132),rs7587716(0.102/185),rs1851779(0.102/202),rs73054822(0.102/182),rs77706948(0.102/163),rs73054839(0.102/226),rs73054817(0.102/178),rs6757887(0.102/173),rs80178661(0.102/137),rs59617443(0.102/208),rs2293255(0.102/176),rs111340803(0.102/167),rs6742343(0.102/221),rs78835808(0.102/224),rs1030796(0.102/229),rs6751690(0.102/129),rs73054827(0.102/204),rs3851979(0.101/262),rs16823400(0.101/158),rs77032596(0.101/158),rs73054867(0.101/255),rs16823385(0.101/156),rs996427(0.101/240),rs16824376(0.101/239),rs16824631(0.101/263),rs4422151(0.101/98.6),rs73054808(0.101/157),rs6707521(0.101/268)	198146601	199087601	941	rs13414170(0.996/4.43),rs11900232(0.994/20.7),rs10172961(0.994/1.26),rs13411968(0.993/21.5),rs10178946(0.993/17.5),rs7582536(0.986/-9.5),rs2124317(0.984/32),rs6723768(0.984/28.6),rs6719483(0.984/27.3),rs68022726(0.984/-14.4),rs1563340(0.982/-30.9),rs13418032(0.982/-31.9),rs2045245(0.982/39.7),rs6713113(0.981/-44.1),rs1961558(0.981/41.7),rs3792159(0.98/-41.9),rs6434934(0.98/-8.22),rs1455653(0.98/32.7),rs34139878(0.98/43.7),rs67580728(0.98/-14.3),rs7568250(0.98/-36),rs10187815(0.98/-62.2),rs6719729(0.98/34.5),rs6760600(0.979/-73.6),rs57602436(0.979/-31.2),rs6434930(0.979/-76.2),rs7605813(0.979/-70.3),rs55642934(0.979/45.5),rs1116734(0.978/-80.6),rs7580864(0.978/-52.1),rs2565163(0.977/-91.2),rs2605039(0.977/-82.8),rs6434933(0.977/-18.6),rs11680291(0.976/-35.7),rs3792160(0.976/-42.1),rs7590010(0.976/-44.9),rs13429666(0.975/-69),rs11678929(0.974/-36.2),rs7601800(0.973/-50.5),rs2565160(0.972/-159),rs2914983(0.972/-131),rs788023(0.972/-162),rs8539(0.972/-83.6),rs2565161(0.972/-160),rs12621129(0.971/-180),rs788018(0.971/-180),rs787983(0.97/-99.8),rs2564389(0.969/-186),rs2244271(0.969/-159),rs2564383(0.968/-135),rs6434928(0.967/-141),rs35157131(0.967/-168),rs6710530(0.967/-168),rs3097384(0.967/-167),rs788022(0.967/-165),rs699319(0.967/-164),rs788021(0.967/-152),rs4685(0.965/-188),rs699318(0.965/-164),rs787975(0.963/-197),rs787979(0.934/-203),rs787980(0.932/-206),rs55725278(0.931/-207),rs2565156(0.931/-209),rs2565157(0.931/-209),rs2564380(0.931/-210),rs2043019(0.931/-209),rs3097383(0.931/-209),rs2565155(0.931/-209),rs2565158(0.931/-209),rs2564379(0.931/-209),rs2043018(0.931/-209),rs788010(0.93/-215),rs788011(0.93/-215),rs788007(0.93/-212),rs2565165(0.93/-212),rs805497(0.892/-223),rs788012(0.89/-216),rs787994(0.889/-222),rs788014(0.888/-217),rs788004(0.877/-227),rs787996(0.877/-229),rs787995(0.876/-229),rs787997(0.87/-229),rs787998(0.869/-230),rs13013049(0.866/-237),rs7574271(0.866/-235),rs6759834(0.865/-241),rs10931782(0.864/-234),rs55775495(0.864/-200),rs11694913(0.863/-10.3),rs12472355(0.862/-240),rs12693816(0.861/-237),rs6711624(0.861/-238),rs3980095(0.861/-249),rs3895817(0.857/-249),rs13032495(0.857/-256),rs788001(0.857/-232),rs1429412(0.856/-255),rs3843857(0.856/-250),rs1902249(0.844/75.8),rs7564924(0.844/68.3),rs2045242(0.844/62),rs55656916(0.844/74),rs13394214(0.844/81.8),rs10497806(0.844/63.4),rs1598469(0.844/70.1),rs10931787(0.844/75),rs10166328(0.844/66.3),rs61155920(0.843/83.3),rs1979239(0.843/52.7),rs6719832(0.843/87.8),rs67492914(0.843/77.8),rs10203581(0.843/70.3),rs7600862(0.843/88.9),rs10931788(0.843/85.5),rs6737060(0.843/79.3),rs6708239(0.843/79.5),rs9967823(0.843/85.9),rs6741314(0.843/80.5),rs6741205(0.843/80.4),rs11690163(0.843/81.9),rs13000656(0.842/76.5),rs6757669(0.841/84.8),rs1560277(0.827/-258),rs12619333(0.795/122),rs34632716(0.795/97),rs10931791(0.795/128),rs4850807(0.795/130),rs4850436(0.795/95.8),rs10931793(0.795/132),rs4850809(0.794/138),rs2037590(0.794/139),rs12469546(0.794/-267),rs6738836(0.794/-263),rs4850430(0.794/-263),rs10460394(0.794/103),rs13018267(0.794/100),rs700638(0.794/143),rs10166569(0.793/-262),rs4850429(0.793/-267),rs4850786(0.793/-267),rs4850787(0.792/-264),rs4850428(0.791/-276),rs13033821(0.791/-272),rs7582736(0.791/-275),rs12618612(0.79/-275),rs10153881(0.79/-275),rs12693815(0.79/-277),rs700646(0.785/163),rs1068682(0.785/182),rs700651(0.785/186),rs700643(0.784/156),rs700642(0.784/155),rs7422899(0.784/-282),rs700645(0.784/160),rs1429418(0.782/-287),rs1896857(0.782/-281),rs13404366(0.781/77),rs12617117(0.77/-290),rs36071109(0.767/-262),rs12618567(0.754/-297),rs919433(0.754/-279),rs700666(0.754/228),rs700663(0.754/225),rs700662(0.754/223),rs700656(0.754/208),rs700667(0.754/232),rs770657(0.754/229),rs700658(0.754/209),rs700664(0.754/226),rs770659(0.753/224),rs771005(0.753/230),rs700660(0.753/216),rs700672(0.752/246),rs2574832(0.752/259),rs700683(0.752/267),rs700670(0.752/242),rs700671(0.752/244),rs4550664(0.752/246),rs700675(0.752/255),rs700684(0.752/267),rs700685(0.752/270),rs700681(0.752/266),rs771009(0.752/245),rs700673(0.752/247),rs700682(0.752/267),rs700680(0.752/262),rs700678(0.752/260),rs700674(0.751/248),rs7572123(0.747/324),rs1435569(0.747/273),rs7604700(0.747/273),rs696817(0.747/277),rs770662(0.747/284),rs11899188(0.747/295),rs770661(0.747/280),rs700686(0.747/275),rs1435570(0.747/286),rs1436131(0.747/286),rs700687(0.747/276),rs700692(0.747/283),rs4850812(0.747/298),rs700690(0.747/282),rs10931794(0.746/331),rs2043545(0.746/312),rs2341778(0.746/331),rs2060488(0.746/306),rs6729473(0.746/318),rs10211202(0.746/326),rs9288280(0.746/299),rs1435568(0.746/317),rs734037(0.746/304),rs13395030(0.746/305),rs6434943(0.746/317),rs6706937(0.746/323),rs7561950(0.746/309),rs4850813(0.746/330),rs700688(0.746/278),rs6760891(0.746/323),rs13026569(0.742/338),rs4850815(0.742/341),rs6734781(0.742/314),rs1589162(0.742/337),rs12619300(0.742/341),rs1865586(0.741/313),rs1401092(0.741/347),rs1401091(0.741/345),rs1401095(0.741/334),rs696815(0.74/242),rs1607375(0.735/355),rs1518365(0.735/364),rs1983359(0.735/359),rs1464211(0.735/353),rs1607374(0.735/355),rs4369854(0.735/355),rs1518361(0.735/367),rs11887138(0.735/360),rs1464209(0.735/369),rs1518363(0.735/365),rs7557203(0.734/350),rs11890137(0.734/371),rs13408411(0.733/380),rs1850631(0.733/384),rs35730302(0.733/373),rs1518367(0.733/361),rs6434948(0.733/387),rs1356542(0.733/390),rs58224025(0.733/376),rs1401096(0.733/378),rs6752458(0.733/390),rs1518368(0.73/394),rs7571545(0.73/396),rs11891555(0.73/408),rs6434949(0.73/410),rs6724526(0.729/413),rs893808(0.728/415),rs6726506(0.728/401),rs13030538(0.724/-281),rs1429414(0.723/-283),rs1346649(0.723/-279),rs6741380(0.722/-280),rs7575389(0.722/-247),rs12617426(0.722/-245),rs2889363(0.722/-282),rs1366837(0.721/-285),rs6761919(0.721/-282),rs2195510(0.721/-284),rs1429417(0.72/-287),rs10199410(0.709/-290),rs979020(0.697/-276),rs1896854(0.696/-298),rs1976772(0.695/423),rs2043016(0.695/-299),rs6748683(0.694/432),rs62277902(0.694/434),rs1813106(0.688/435),rs11689393(0.687/442),rs7592556(0.687/445),rs10207232(0.687/448),rs12693829(0.687/440),rs1836234(0.687/437),rs2342557(0.686/443),rs116165148(0.686/443),rs10184395(0.686/449),rs1978889(0.686/444),rs6715070(0.686/453),rs976180(0.677/435),rs7592511(0.674/-268),rs10931780(0.674/-270),rs2007031(0.674/-264),rs4850788(0.673/-263),rs1366836(0.672/-273),rs2195508(0.672/-277),rs10931779(0.67/-279),rs10190226(0.659/456),rs10497812(0.659/466),rs882954(0.659/462),rs5007118(0.659/464),rs2196176(0.659/459),rs1371663(0.659/455),rs1147169(0.659/456),rs892514(0.658/460),rs4850441(0.627/468),rs11903129(0.626/473),rs2164071(0.626/470),rs2342558(0.626/475),rs13382697(0.626/475),rs11895260(0.626/471),rs35563720(0.626/477),rs7420608(0.625/470),rs6732517(0.625/467),rs1837495(0.625/476),rs7600269(0.618/478),rs1368989(0.603/491),rs6745726(0.603/488),rs6434953(0.603/484),rs10202569(0.603/489),rs12105927(0.603/492),rs6434954(0.603/484),rs11889006(0.602/483),rs7590828(0.601/495)	198146601	198940601	794	/(0.967)rs6434928;Schizophrenia(25056061)(2E-11);Autism_spectrum...(28540026)(3E-11);Schizophrenia(26198764)(5E-11)/(0.785)rs700651;Intracranial_aneurysm(18997786)(4E-8)/(0.659)rs1147169;Low_high_densit...(26879886)(5E-9)/(0.43)rs113964240;Morning_vs._eve...(26835600)(1E-9)/(0.419)rs3731570;Morning_vs._eve...(26835600)(4E-10)	ANKRD44(-220.1),ANKRD44-IT1(-228.4),SF3B1(-95.8),COQ10B(-55.6),HSPD1(-30.6),SNORA105A(-44.0),SNORA105B(-44.0),HSPE1(-27.4),HSPE1-MOB4(0.0),MOB4(0.0),RFTN2(0.0),MARS2(74.4),BOLL(96.0),PLCL1(173.8)	14
46	no	2	207839581	208168682	rs55772859	3.683e-13	rs55772859	rs62188629	rs972189	208042581	3.683e-13	0.97853	0.003	C/A	0.679	0.676	0.996	rs7592120(0.994/1.33),rs62188629(0.992/1.89),rs7586277(0.988/3.73),rs62188630(0.985/6.59),rs2111592(0.979/7),rs1263686(0.97/7.57),rs72968228(0.969/18.5),rs1263674(0.968/13.1),rs17219514(0.967/24.7),rs723305(0.966/30.8),rs12617897(0.966/34.9),rs1268864(0.966/18.7),rs56404650(0.965/33.9),rs759663(0.964/38.4),rs10187826(0.963/34.4),rs10211041(0.963/34.3),rs2216375(0.959/37.4),rs1990777(0.959/36.9),rs7557813(0.958/36.4),rs4583445(0.932/34),rs9630998(0.912/-9.23),rs13386800(0.907/-6.56),rs7568824(0.904/-16.6),rs9288381(0.904/-17.5),rs6435364(0.903/-22),rs2284927(0.903/-18.3),rs60818447(0.902/-24),rs7603172(0.902/-21.6),rs2284929(0.902/-22.8),rs2269071(0.901/-23.3),rs2284928(0.895/-18.6),rs6732156(0.839/2.37),rs7586192(0.833/3.68),rs7600286(0.831/3.98),rs7586399(0.831/3.86),rs2111593(0.831/4.42),rs10804156(0.814/25.1),rs4141428(0.814/16.9),rs11890054(0.813/26.6),rs1035265(0.812/24.3),rs1320930(0.812/22.7),rs1035266(0.812/24.1),rs4465756(0.811/37.7),rs741476(0.81/38.5),rs10932182(0.81/27.6),rs13025786(0.776/-0.971),rs12694079(0.775/-1.18),rs7608012(0.761/-4.68),rs7593828(0.76/-4.78),rs1920048(0.759/-8.9),rs10195438(0.759/-5.76),rs10932180(0.759/-15.7),rs10172302(0.759/-5.6),rs6717413(0.758/-11.4),rs2037893(0.757/-10.8),rs7568369(0.752/-11.3),rs1920049(0.743/25.8),rs10221711(0.742/29.2),rs972189(0.742/37.1),rs759661(0.737/45.3),rs11695409(0.734/46.4),rs58942037(0.727/-22.8),rs9653332(0.727/-17.4),rs4675649(0.726/-19),rs1987285(0.636/46.2),rs960379(0.636/46),rs6739830(0.602/40.1),rs1076492(0.587/39.2),rs741475(0.575/44.6),rs2360675(0.532/17.1),rs62188635(0.508/39.9),rs6732724(0.415/2.67),rs55917969(0.394/57.9),rs3791997(0.312/-13.6),rs17219768(0.308/51.4),rs13420163(0.306/53.9),rs12328009(0.306/54.3),rs6435367(0.306/54),rs62188627(0.304/-22.3),rs971163(0.298/-23.9),rs1263673(0.291/13.4),rs12694081(0.285/69.8),rs12469545(0.285/69.5),rs12694082(0.283/74.2),rs4344923(0.283/75.2),rs12618513(0.282/75.8),rs7583516(0.265/58.1),rs10165504(0.251/57.6),rs57314858(0.234/-11.1),rs1035267(0.164/-31.5),rs1263671(0.148/-46.1),rs72952221(0.128/72),rs10198055(0.114/-148),rs6713293(0.114/-153),rs1990809(0.114/-140),rs2075309(0.107/76.1),rs10490475(0.106/65.9),rs1012264(0.106/72.4),rs1012265(0.106/72.3),rs12694083(0.106/74.4),rs12466923(0.1/-29)	207889581	208118681	229.1	rs7592120(0.994/1.33),rs62188629(0.992/1.89),rs7586277(0.988/3.73),rs62188630(0.985/6.59),rs2111592(0.979/7),rs1263686(0.97/7.57),rs72968228(0.969/18.5),rs1263674(0.968/13.1),rs17219514(0.967/24.7),rs12617897(0.966/34.9),rs1268864(0.966/18.7),rs723305(0.966/30.8),rs56404650(0.965/33.9),rs759663(0.964/38.4),rs10187826(0.963/34.4),rs10211041(0.963/34.3),rs1990777(0.959/36.9),rs2216375(0.959/37.4),rs7557813(0.958/36.4),rs4583445(0.932/34),rs9630998(0.912/-9.23),rs13386800(0.907/-6.56),rs7568824(0.904/-16.6),rs9288381(0.904/-17.5),rs6435364(0.903/-22),rs2284927(0.903/-18.3),rs60818447(0.902/-24),rs7603172(0.902/-21.6),rs2284929(0.902/-22.8),rs2269071(0.901/-23.3),rs2284928(0.895/-18.6),rs6732156(0.839/2.37),rs7586192(0.833/3.68),rs7600286(0.831/3.98),rs2111593(0.831/4.42),rs7586399(0.831/3.86),rs10804156(0.814/25.1),rs4141428(0.814/16.9),rs11890054(0.813/26.6),rs1320930(0.812/22.7),rs1035266(0.812/24.1),rs1035265(0.812/24.3),rs4465756(0.811/37.7),rs741476(0.81/38.5),rs10932182(0.81/27.6),rs13025786(0.776/-0.971),rs12694079(0.775/-1.18),rs7608012(0.761/-4.68),rs7593828(0.76/-4.78),rs10195438(0.759/-5.76),rs10932180(0.759/-15.7),rs10172302(0.759/-5.6),rs1920048(0.759/-8.9),rs6717413(0.758/-11.4),rs2037893(0.757/-10.8),rs7568369(0.752/-11.3),rs1920049(0.743/25.8),rs972189(0.742/37.1),rs10221711(0.742/29.2),rs759661(0.737/45.3),rs11695409(0.734/46.4),rs58942037(0.727/-22.8),rs9653332(0.727/-17.4),rs4675649(0.726/-19),rs1987285(0.636/46.2),rs960379(0.636/46),rs6739830(0.602/40.1)	208018581	208088981	70.4	-	KLF7(0.0),MIR2355(-17.8),MIR7845(0.0),LOC101927865(0.0),MYOSLID(12.0),LINC01802(32.6),MIR1302-4(41.4)	7
47	yes	2	209892216	210438217	rs6756747	2.696e-08	rs6756747			210170216	2.696e-08	0.98423	0.0029	C/T	0.454	0.45	0.998	rs2084208(0.999/1.06),rs145225383(0.997/-5.41),rs7576085(0.994/17.3),rs12470898(0.994/-22.3),rs4673462(0.993/-19.2),rs2084207(0.889/1.11),rs10176569(0.887/4.79),rs1473329(0.886/8.03),rs9288404(0.76/39.2),rs10183434(0.76/25.5),rs10183558(0.76/25.7),rs6746817(0.76/32.7),rs6747316(0.76/33.1),rs1470499(0.76/26.3),rs982516(0.76/34.8),rs4517914(0.759/37.6),rs10167059(0.759/37.4),rs10439341(0.759/40.3),rs4517915(0.759/37.8),rs10439339(0.759/38.5),rs982270(0.759/30.9),rs13025240(0.744/38.2),rs1156703(0.741/53.6),rs12988852(0.726/48.8),rs12987885(0.726/48.6),rs7371592(0.726/48.4),rs4514823(0.726/50.8),rs4673471(0.722/42.1),rs62215366(0.652/21.8),rs1900310(0.65/40.8),rs10167026(0.65/37.3),rs6731462(0.635/-51.6),rs1446609(0.635/-51.8),rs6746177(0.635/-51.6),rs1446610(0.635/-51.7),rs4420655(0.632/51.9),rs17677155(0.632/-104),rs7596453(0.619/-26.9),rs1816919(0.617/46.8),rs7557340(0.611/-27),rs11681397(0.596/58.5),rs6746221(0.581/-14.7),rs1596906(0.581/-23.5),rs7568109(0.58/14.9),rs7596452(0.579/-26.9),rs12694177(0.579/18.9),rs12469283(0.578/18.7),rs2028895(0.562/-31.7),rs11690484(0.562/-34.6),rs7580881(0.561/-30.8),rs1446615(0.561/-29.4),rs1374341(0.561/-30.9),rs1374343(0.561/-31),rs7588935(0.561/-28.8),rs991257(0.561/-34.1),rs11683323(0.561/-34.8),rs1374342(0.561/-31),rs10932296(0.561/-29.7),rs1446616(0.561/-29.4),rs17690185(0.561/-31.3),rs12053028(0.561/-33.3),rs73071805(0.561/-31.4),rs1446614(0.561/-29.4),rs7602789(0.561/-28.9),rs12473625(0.561/-32.4),rs1446617(0.561/-29.5),rs17741199(0.56/-31.2),rs10932294(0.56/-33.1),rs58699784(0.558/-31.2),rs12472096(0.556/-28.5),rs10497924(0.556/-28.5),rs4673458(0.554/-48.8),rs6725890(0.554/-47.8),rs11680640(0.554/-49.1),rs4673455(0.553/-69.4),rs7424961(0.553/-71.6),rs1900314(0.553/-69.1),rs2218133(0.553/-76.6),rs55732044(0.553/-73.4),rs1446608(0.553/-51.9),rs10932288(0.553/-75.9),rs1900313(0.553/-70.1),rs4673456(0.553/-49.7),rs1026034(0.553/-50.4),rs10932289(0.553/-75.9),rs1439731(0.552/-71.2),rs12475892(0.552/-60.4),rs1158838(0.552/-64.9),rs958837(0.552/-65),rs1439728(0.552/-71.5),rs2197593(0.552/-61.8),rs2365306(0.552/-76.8),rs1838852(0.552/-63.1),rs993916(0.551/-81.7),rs56060601(0.551/-95.2),rs1975381(0.551/-81.2),rs964801(0.551/-92.3),rs7563196(0.551/-101),rs10932287(0.551/-86.2),rs1821983(0.551/-87),rs1837427(0.55/-88.3),rs35204978(0.55/-103),rs2043918(0.55/-100),2:210074024_C_A(0.542/-96.2),rs6712834(0.533/-132),rs72998586(0.514/-110),rs1374335(0.459/59.5),rs1900322(0.457/-28.3),rs1446613(0.457/-27.6),rs1900321(0.457/-28.2),rs1900320(0.457/-28.1),rs2365309(0.457/-27.7),rs16842765(0.395/-13.4),rs12467914(0.395/-16.2),rs12463845(0.395/-16),rs34842775(0.395/-20.8),rs13003000(0.395/-14.1),rs1158709(0.363/-206),rs17725823(0.329/51.4),rs3910600(0.321/-210),rs1439744(0.321/-215),rs2886186(0.321/-216),rs12466506(0.321/-209),rs1583759(0.321/-208),rs13396297(0.32/-213),rs1023760(0.32/-220),rs1439737(0.32/-219),rs2364823(0.32/-220),rs4468757(0.32/-213),rs1561529(0.32/-220),rs1371438(0.32/-215),rs6717872(0.302/39.5),rs2084212(0.299/-54.3),rs6435527(0.299/121),rs34867362(0.298/-105),rs34590389(0.298/-107),rs6733492(0.298/-106),rs13015842(0.298/-100),rs6707503(0.298/-102),rs12694162(0.298/-103),rs34282948(0.298/-101),rs7593829(0.297/-107),rs6707382(0.294/-102),rs12621438(0.293/57.8),rs2121372(0.293/57.2),rs979619(0.291/5.22),rs2084209(0.291/0.782),rs7566113(0.291/2.28),rs12614235(0.29/-17),rs1473332(0.29/7.71),rs2365312(0.289/10.8),rs4672553(0.288/20.9),rs34664825(0.288/11.9),rs930613(0.288/10.9),rs12694176(0.288/18.9),rs2365308(0.287/-51.3),rs4673469(0.287/22.5),rs13006249(0.287/22.9),rs2166515(0.287/-51.4),rs2166513(0.287/-51.4),rs982271(0.286/30.7),rs1020407(0.286/34.3),rs11883740(0.286/24.4),rs6747274(0.286/32.9),rs1446595(0.286/28.9),rs12620142(0.286/31.5),rs1446592(0.286/35.1),rs6719025(0.286/40.4),rs11901250(0.286/33.8),rs4330049(0.286/37.6),rs6710965(0.286/29.4),rs4673470(0.286/30.1),rs7604561(0.286/29.9),rs11890692(0.286/33.7),rs1579867(0.285/36.1),rs12694178(0.285/37.1),rs1579868(0.285/35.8),rs1579866(0.285/36.3),rs71420742(0.284/-24.9),rs13400204(0.284/-15.2),rs10439270(0.282/40.5),rs6733990(0.281/40.3),rs935405(0.28/51.8),rs7561085(0.28/43.3),rs935404(0.28/51.6),rs6435524(0.271/50.5),rs4673472(0.271/42.7),rs6761932(0.271/49),rs6435523(0.271/44.4),rs1470496(0.271/49.2),rs1867865(0.271/46.3),rs4673477(0.271/51),rs1993233(0.266/87.3),rs10194421(0.266/85.6),rs55704603(0.266/99.9),rs17307079(0.266/90.3),rs10196957(0.266/98.9),rs1446598(0.266/83.8),rs733681(0.266/96.9),rs13426781(0.266/97.7),rs12471015(0.266/95.7),rs17726713(0.266/77.5),rs62215412(0.266/84.8),rs13392136(0.266/92.1),rs1993236(0.266/87.7),rs11677905(0.266/91.6),rs17726677(0.266/77.5),rs13388413(0.266/98.3),rs17307692(0.266/94.6),rs1446597(0.266/80.5),rs9288406(0.266/86.4),rs11684350(0.266/96.2),rs10167443(0.266/84.4),rs13425647(0.266/89),rs13399548(0.266/94.3),rs7355625(0.266/79.7),rs10170822(0.266/85.5),rs13400656(0.266/82.2),rs7355281(0.266/78),rs11683031(0.266/89.5),rs11683663(0.266/91.6),rs13418604(0.266/101),rs2886432(0.266/93.8),rs62213369(0.266/90.1),rs1446587(0.266/86.1),rs2365655(0.266/94.1),rs13393164(0.266/86.9),rs13413725(0.266/89),rs13417305(0.266/91.9),rs11677857(0.266/91.5),rs2197591(0.266/87.8),rs13393108(0.266/87),rs2365653(0.266/93.9),rs11676603(0.266/91.3),rs12468058(0.266/88.3),rs718647(0.266/95),rs2365654(0.266/94.1),rs13398692(0.266/93.5),rs1993234(0.266/87.3),rs13392068(0.266/82.9),rs9288405(0.266/76.7),rs12470983(0.266/95.6),rs13413232(0.266/97.6),rs13392351(0.266/92.3),rs13395372(0.266/92.6),rs55883327(0.265/108),rs62213401(0.265/107),rs1900308(0.265/107),rs10195723(0.265/104),rs1900307(0.265/107),rs1374331(0.265/103),rs62213399(0.265/107),rs2886434(0.265/113),rs62213402(0.265/107),rs13412804(0.265/103),rs62213400(0.265/107),rs10196056(0.265/104),rs62213404(0.265/111),rs7586718(0.264/-109),rs6727838(0.264/-125),rs7581212(0.264/-112),rs12694158(0.264/-113),rs1080277(0.264/105),rs13412990(0.264/94.2),rs1583758(0.264/-109),rs12694160(0.264/-113),rs13398502(0.264/-113),rs7563326(0.264/-122),rs1837431(0.264/-124),rs1080278(0.264/105),rs6435517(0.264/-125),rs4602158(0.264/-109),rs1439741(0.264/-112),rs12694156(0.264/-119),rs6756445(0.264/-125),rs1595738(0.264/-122),rs4332863(0.264/-125),rs12694159(0.264/-113),rs10182757(0.264/-115),rs72998549(0.263/-129),rs72998551(0.263/-129),rs55811672(0.263/99.6),rs10165055(0.263/99.5),rs1900309(0.263/99.5),rs13425141(0.261/152),rs12465033(0.256/122),rs10173056(0.256/123),rs62213407(0.256/124),rs62213406(0.256/121),rs62213409(0.255/129),rs62213411(0.255/141),rs62212980(0.247/-45.1),rs67664443(0.247/-45),rs2197594(0.247/-37),rs58988283(0.247/-44.1),rs10497925(0.247/-28.2),rs16842736(0.247/-36.7),rs76174968(0.247/-45),rs12471306(0.247/-43.6),rs2028894(0.247/-31.6),rs11684798(0.247/-43.2),rs16842732(0.247/-44.4),rs4311001(0.247/-42),rs2084214(0.247/-35.1),rs55705988(0.247/-44.5),rs62212982(0.247/-43.4),rs4411631(0.247/-42),rs2197589(0.247/-37),rs16842757(0.247/-28.6),rs56323269(0.246/-38),rs11686360(0.246/-33),rs56143543(0.245/-38),rs60591881(0.245/-31.2),rs60671709(0.244/-28.5),rs4673459(0.243/-48.7),rs993917(0.243/-81.6),rs12469562(0.242/-81.6),rs17740685(0.241/-47.6),rs56806526(0.241/-46.1),rs10932292(0.241/-64.5),rs1446602(0.241/-67.2),rs10932291(0.241/-64.6),rs12463710(0.241/-55.4),rs56235031(0.241/-50.3),rs12465726(0.241/-48.1),rs11687825(0.241/-71.5),rs11691742(0.241/-49.4),rs12478735(0.241/-47),rs12477424(0.241/-48.6),rs55770818(0.241/-45.8),rs4586581(0.241/-50.8),rs55870605(0.241/-45.8),rs12478835(0.241/-46.9),rs12105341(0.241/-75.6),rs11675283(0.241/-49.5),rs17689875(0.241/-45.8),rs144811762(0.241/-60.3),rs4455101(0.241/-50.6),rs17689745(0.241/-47.5),rs17740667(0.241/-47.7),rs58852357(0.241/-72.3),rs4549014(0.241/-50.7),rs17738719(0.24/-126),rs1446600(0.24/-66.1),rs56289357(0.24/-95.3),rs56185941(0.24/-95.6),rs6715032(0.24/-125),rs1439725(0.24/-83.8),rs1963242(0.24/-118),rs62212960(0.24/-56.3),rs56318207(0.24/-95.5),rs1446611(0.24/-51.7),rs55876900(0.24/-107),rs62215872(0.24/-111),rs10804173(0.24/-86.6),rs2043916(0.239/-142),rs12694154(0.238/-134),rs6718580(0.238/-143),rs2043917(0.238/-142),rs10168962(0.238/-133),rs2043915(0.238/-142),rs34662397(0.238/-132),rs61426921(0.238/-135),rs7560269(0.238/-133),rs7583386(0.238/-134),rs7559827(0.238/-133),rs7559903(0.238/-133),rs13426158(0.238/-133),rs16824899(0.238/-135),rs62212976(0.238/-47.1),rs13395229(0.237/-143),rs13391946(0.237/-144),rs13405413(0.237/-144),rs13392114(0.237/-144),rs66489564(0.236/-144),rs10202821(0.235/-130),rs11677329(0.232/-132),rs7575704(0.232/-136),rs11677479(0.232/-132),rs1157012(0.232/-52),rs12694164(0.232/-97.1),rs62215868(0.232/-135),rs7560902(0.23/-146),rs7587994(0.23/-145),rs6730973(0.23/-147),rs28593633(0.229/-150),rs67945528(0.229/-149),rs7602855(0.229/-148),rs34521318(0.229/-147),rs16842388(0.227/-228),rs1030960(0.227/-151),rs16842496(0.223/-146),rs3919699(0.222/-148),rs1439746(0.222/-147),rs1439748(0.222/-149),rs7425577(0.222/-148),rs4617987(0.221/-156),rs10932285(0.221/-156),rs16842488(0.221/-157),rs4075133(0.22/-153),rs1079127(0.22/-152),rs11680789(0.22/164),rs17236857(0.22/160),rs3890029(0.22/-152),rs2219084(0.219/190),rs10207360(0.219/183),rs10179969(0.219/182),rs12467717(0.219/181),rs10207071(0.219/183),rs58773414(0.207/-196),rs10202661(0.207/-130),rs56198449(0.206/-198),rs62212901(0.206/-216),rs1118690(0.206/-179),rs939850(0.206/-177),rs57265106(0.206/-171),rs55699813(0.205/-213),rs12466359(0.205/-209),rs56325660(0.205/-206),rs16842403(0.205/-219),rs966285(0.205/-207),rs12470715(0.205/-209),rs12468520(0.205/-208),rs58878286(0.205/-205),rs3910599(0.205/-210),rs12475681(0.205/-208),rs12468496(0.205/-208),rs12466351(0.205/-209),rs62212905(0.205/-208),rs966284(0.205/-207),rs3914940(0.205/-211),rs1608088(0.205/-205),rs1522190(0.205/-215),rs1522204(0.205/-211),rs16842470(0.205/-167),rs1522205(0.204/-211),rs1530133(0.204/-117),rs12465307(0.204/-189),rs62213453(0.195/213),rs16842384(0.194/-228),rs1396777(0.194/218),rs995565(0.166/58.7),rs1031461(0.155/179),rs6435530(0.155/177),rs6740822(0.154/193),rs288064(0.154/199),rs288062(0.154/198),rs852734(0.154/197),rs10737940(0.144/161),rs6738205(0.144/161),rs6728378(0.143/176),rs2198475(0.142/191),rs13425205(0.141/-155),rs3890028(0.141/-152),rs1371437(0.141/-154),rs10164549(0.141/-152),rs7561678(0.124/204),rs10208979(0.124/166),rs9288409(0.124/206),rs11687844(0.124/195),rs997109(0.124/171),rs7586196(0.124/201),rs10173260(0.123/208),rs7562585(0.122/208),rs7559831(0.121/208),rs991724(0.119/-158),rs2005352(0.119/-158),rs876853(0.119/-159),rs2886435(0.115/154),rs7601095(0.114/175),rs4673482(0.114/175),rs2123700(0.114/192),rs2365658(0.114/176),rs7593377(0.114/173),rs6435531(0.114/180),rs4672554(0.114/168),rs12053460(0.114/160),rs4673481(0.114/169),rs288049(0.113/209),rs288048(0.113/209),rs288052(0.109/213),rs288055(0.108/218),rs288054(0.106/216)	209942216	210388216	446	rs2084208(0.999/1.06),rs145225383(0.997/-5.41),rs7576085(0.994/17.3),rs12470898(0.994/-22.3),rs4673462(0.993/-19.2),rs2084207(0.889/1.11),rs10176569(0.887/4.79),rs1473329(0.886/8.03),rs1470499(0.76/26.3),rs9288404(0.76/39.2),rs982516(0.76/34.8),rs10183434(0.76/25.5),rs10183558(0.76/25.7),rs6746817(0.76/32.7),rs6747316(0.76/33.1),rs4517914(0.759/37.6),rs4517915(0.759/37.8),rs10439339(0.759/38.5),rs982270(0.759/30.9),rs10167059(0.759/37.4),rs10439341(0.759/40.3),rs13025240(0.744/38.2),rs1156703(0.741/53.6),rs7371592(0.726/48.4),rs12988852(0.726/48.8),rs12987885(0.726/48.6),rs4514823(0.726/50.8),rs4673471(0.722/42.1),rs62215366(0.652/21.8),rs10167026(0.65/37.3),rs1900310(0.65/40.8),rs6746177(0.635/-51.6),rs6731462(0.635/-51.6),rs1446610(0.635/-51.7),rs1446609(0.635/-51.8),rs4420655(0.632/51.9),rs17677155(0.632/-104),rs7596453(0.619/-26.9),rs1816919(0.617/46.8),rs7557340(0.611/-27)	210066216	210223816	157.6	-	-	0
48	yes	2	212534306	212802207	rs11678860	4.747e-08	rs11678860			212676106	4.747e-08	0.98452	0.0029	C/A	0.51	0.504	0.98	rs6757087(0.67/4.42),rs1025752(0.637/47.4),rs1439253(0.629/41.1),rs11679499(0.541/53.3),rs12471775(0.538/54.8),rs13031717(0.53/52.2),rs13011709(0.529/52.7),rs12995958(0.527/54.1),rs12694254(0.526/52.1),rs13024631(0.47/-4.56),rs17878302(0.465/-30.9),rs59564944(0.444/-0.807),rs138218528(0.444/0.778),rs11693031(0.433/1.82),rs112965667(0.432/-2.26),rs7583346(0.431/2.3),rs62183032(0.393/-37.2),rs1439246(0.392/11.9),rs1439248(0.391/11.3),rs13431031(0.389/11.5),rs76610747(0.388/15),rs4673635(0.388/13.8),rs7576466(0.387/-40.2),rs1439252(0.386/61),rs13426904(0.383/20.8),rs7594604(0.382/28.3),rs79612564(0.382/34.3),rs13400161(0.382/34.8),rs1561473(0.38/26.3),rs13409698(0.38/40.6),rs11677638(0.379/21.6),rs1025753(0.379/46.8),rs11687449(0.379/42),rs768692(0.379/38.9),rs1968533(0.379/51.7),rs13407198(0.378/36.7),rs16847063(0.377/41.7),rs1115940(0.365/70.2),rs16847152(0.342/60.3),rs7605314(0.332/-57.1),rs10175461(0.33/-60.2),rs74338595(0.299/73.7),rs12469039(0.293/-75.9),rs6727114(0.292/76.1),rs984773(0.289/46.9),rs6706030(0.284/-75),rs10932395(0.283/-76.3),rs6722824(0.277/-70.8),rs1371202(0.271/15.1),rs56083634(0.271/10.4),rs10497950(0.271/15.6),rs1371201(0.271/15.2),rs11901045(0.271/9.67),rs13005396(0.271/14.8),rs35905194(0.271/13),rs13031164(0.271/14.6),rs59968041(0.27/16.2),rs34379058(0.27/11.8),rs1371200(0.27/15.3),rs67873657(0.27/16),rs34087388(0.27/11.7),rs12999005(0.27/10.7),rs12464025(0.27/12.9),rs67938035(0.27/12),rs1371199(0.27/15.3),rs68029722(0.27/16.1),rs55913582(0.269/8.93),rs16846873(0.269/11.4),rs72948566(0.269/11.4),rs13022306(0.269/42.4),rs12613767(0.269/44.6),rs67623637(0.269/11.4),rs11893981(0.269/43.7),rs13027737(0.269/42.7),rs56150461(0.269/8.87),rs13029024(0.269/43.3),rs55988979(0.269/8.86),rs72931678(0.268/43.9),rs10932405(0.268/25.5),rs11894784(0.268/24.9),rs1439238(0.268/25.7),rs4606869(0.268/18.6),rs1439240(0.268/19.4),rs72931675(0.268/43.9),rs13019270(0.268/24.1),rs35945815(0.268/17),rs1439242(0.268/18.7),rs11885309(0.268/25.6),rs12616558(0.268/17.8),rs12618478(0.268/20.1),rs10497952(0.268/47.3),rs1439237(0.268/26),rs12989469(0.268/25.1),rs10932404(0.268/25.4),rs67039924(0.268/17),rs1439241(0.268/19.3),rs12473270(0.268/21),rs10932402(0.268/19.9),rs36112432(0.268/16.9),rs11894876(0.268/25),rs1439243(0.268/17.4),rs11897941(0.267/27),rs10932410(0.267/36.5),rs991477(0.267/27.2),rs72933704(0.267/50.1),rs714394(0.267/22.7),rs12624020(0.267/19.2),rs7595439(0.267/45.8),rs12993811(0.267/29),rs1439236(0.267/32),rs12991661(0.267/50.3),rs10932407(0.267/32.6),rs991496(0.267/30.2),rs4673638(0.267/31.4),rs11903196(0.267/35.7),rs35390180(0.267/29.3),rs12621800(0.267/29),rs991476(0.267/27.2),rs56153935(0.267/29.3),rs13024515(0.267/30),rs4673639(0.267/41.5),rs13027991(0.267/35.5),rs13012677(0.267/36.9),rs10932409(0.267/36.3),rs72931624(0.267/29.3),rs12992022(0.267/50.4),rs10497951(0.267/31.9),rs11892696(0.267/34),rs13011062(0.267/49.4),rs10932406(0.267/32.6),rs991495(0.267/30.7),rs11887198(0.267/34.4),rs12612277(0.267/28.9),rs10932408(0.267/32.7),rs13024750(0.267/30.2),rs11887033(0.267/27),rs7589350(0.267/29.9),rs13000796(0.267/30),rs4673637(0.267/28.5),rs13004671(0.266/42.8),rs35784340(0.266/42.8),rs12621282(0.266/44.5),rs55705050(0.266/40.4),rs16847087(0.266/42.9),rs13022395(0.266/35.2),rs36103201(0.266/37),rs16825018(0.266/40.1),rs13002463(0.266/33.9),rs10804201(0.266/36.2),rs16847082(0.266/42.6),rs11897503(0.266/39.5),rs1439234(0.266/33.1),rs13013325(0.266/37.1),rs11887945(0.266/39.5),rs12998554(0.266/42.2),rs13035912(0.266/36.8),rs35369140(0.266/42.8),rs11888019(0.266/39.9),rs13021925(0.266/42.3),rs1439254(0.266/38.8),rs7570078(0.266/40.9),rs1439235(0.266/32.9),rs16847079(0.266/42.5),rs12615786(0.266/47.5),rs13025766(0.266/38.5),rs1439233(0.266/33.2),rs12999352(0.266/38.5),rs16847122(0.265/55.4),rs7592726(0.265/45.5),rs11898491(0.265/45.3),rs12996976(0.265/50.6),rs7595501(0.265/45.7),rs13033279(0.265/48.9),rs56405621(0.265/48.6),rs13033050(0.265/48.8),rs7565912(0.265/45.5),rs55840080(0.265/48.5),rs35096020(0.265/46.5),rs35746469(0.265/48.8),rs12991164(0.265/50.3),rs12996321(0.265/56),rs56099236(0.265/48.2),rs56040753(0.265/48.6),rs59950044(0.265/48.2),rs55811259(0.265/48.7),rs13034674(0.264/49.3),rs13003524(0.264/57.3),rs984776(0.264/46.8),rs13029161(0.263/43.1),rs12615835(0.263/47.5),rs984774(0.263/46.8),rs984775(0.263/46.8),rs13028597(0.262/43.1),rs11896997(0.262/51.3),rs5006043(0.262/46.5),rs5006044(0.262/46.5),rs13002674(0.26/57.1),rs7597007(0.259/-84.1),rs6711999(0.258/-78.5),rs6711487(0.258/-79.1),rs62183034(0.256/-32.5),rs983563(0.256/50.9),rs6435670(0.255/-20.2),rs983562(0.255/50.9),rs16847065(0.254/41.9),rs983566(0.252/51.1),rs58352022(0.25/-14.9),rs6756725(0.25/-25.9),rs12620559(0.249/-26.6),rs62184480(0.247/-21.9),rs10198466(0.246/-77.6),rs62184483(0.246/-13.5),rs12620444(0.242/-27),rs16847160(0.239/63.4),rs62184481(0.233/-18.3),rs72931605(0.17/17.7),rs55758468(0.151/-46.3),rs55769536(0.15/-42),rs7583068(0.149/-42),rs62183029(0.148/-43.7),rs62183028(0.148/-44.6),rs61079605(0.146/-54.3),rs62183031(0.145/-39.8),rs4132462(0.143/-40.5),rs72948506(0.143/-57.7),rs62183023(0.143/-57.4),rs7600261(0.141/-53.3),rs7601502(0.141/-58.3),rs62183021(0.141/-64.4),rs59779307(0.138/-33.3),rs13008370(0.134/-33.7),rs62183033(0.133/-33.9),rs13008313(0.133/-33.8),rs55897719(0.124/-85.3),rs35444377(0.122/-66.9),rs6749448(0.121/-68.1),rs62182999(0.121/-70.4),rs72946582(0.119/-80.2),rs12619698(0.119/-78.6),rs62182989(0.119/-82.2),rs113970208(0.119/-75.3),rs4130782(0.119/-81),rs12613337(0.119/-78.6),rs12622176(0.119/-79.9),rs62182991(0.119/-80.7),rs4130781(0.119/-81.2),rs7422793(0.118/-72.3),rs62182994(0.115/-76.8),rs62182993(0.115/-76.8),rs35761042(0.113/-73.3),rs16846917(0.109/21.4),rs13418510(0.106/-91.8),rs62182986(0.104/-84.8),rs7556896(0.103/-85.6),rs56405287(0.103/-85.3)	212584306	212752206	167.9	rs6757087(0.67/4.42),rs1025752(0.637/47.4),rs1439253(0.629/41.1)	212676106	212723506	47.4	-	ERBB4(0.0)	1
49	no	2	233507060	233842461	rs1801251	9.414e-10	rs1801251		rs2592105	233633460	9.414e-10	0.98236	0.0029	G/A	0.656	0.674	1	rs33980184(1/0.625),rs56777991(0.999/1.93),rs6748027(0.999/-3.91),rs36007169(0.999/-11.6),rs1446308(0.999/5.85),rs35085837(0.999/-9.1),rs10933409(0.999/-4.07),rs13021246(0.999/-10.3),rs4452130(0.999/-6.45),rs1044480(0.999/0.276),rs12987513(0.998/-11.4),rs71421663(0.998/-14.3),rs283486(0.998/10.8),rs737028(0.998/7.29),rs12474040(0.997/-18.1),rs9653383(0.997/36.9),rs4973053(0.997/36.6),rs12990821(0.997/-15.9),rs7562712(0.996/-26.9),rs2592113(0.996/36.1),rs3817311(0.996/-20.9),rs11555646(0.996/-33.6),rs6733151(0.996/-41.1),rs13008942(0.996/-38.6),rs6732136(0.996/-28.9),rs11679079(0.996/-20.8),rs13011298(0.996/-20.5),rs6717841(0.996/-43.2),rs11687128(0.996/-24.6),rs3816334(0.996/75.3),rs13013142(0.996/-32.9),rs35362030(0.996/-20.6),rs6738386(0.996/-31.4),rs13035829(0.996/-29),rs66549961(0.996/-31.2),rs6724117(0.996/-39.8),rs12478564(0.996/-35.1),rs13003675(0.995/-49.4),rs2100053(0.995/86.1),rs2675973(0.995/93.6),rs67013068(0.995/-25.2),rs10933411(0.995/73.4),rs2592102(0.995/93.3),rs7606090(0.995/-26.7),rs13004406(0.995/-48.9),rs1947105(0.995/88),rs7587309(0.995/72.2),rs7568385(0.995/74.6),rs895430(0.995/92),rs10933412(0.995/73.8),rs11676216(0.995/72.9),rs6745879(0.995/-43.5),rs2675971(0.995/92.7),rs1867778(0.995/46.2),rs7591176(0.995/-51.7),rs7592717(0.995/-56.4),rs778166(0.994/30.6),rs35212961(0.994/-50.7),rs12694917(0.994/74.2),rs6746294(0.994/-50.4),rs6761324(0.994/-50.7),rs2044449(0.994/85.3),rs7558609(0.994/66.9),rs2675974(0.994/93.6),rs7589201(0.994/91.1),rs35621474(0.994/-58.6),rs35395584(0.993/-59.8),rs4517962(0.993/-55.1),rs991873(0.993/77.6),rs4973054(0.993/77.3),rs6437074(0.993/78.8),rs6714245(0.993/-53),rs6739638(0.993/-57.4),rs7578299(0.993/-60),rs1022330(0.993/-56.1),rs1446311(0.993/71.6),rs11692545(0.993/-59.1),rs2674839(0.992/35.6),rs2305137(0.992/78.6),rs283469(0.992/23.5),rs983430(0.989/-66.3),rs13424351(0.989/-59.8),rs6747645(0.988/-62.4),rs13007783(0.987/-66.8),rs2012221(0.986/-66.6),rs12472839(0.986/-73.8),rs283484(0.985/13),rs4458205(0.981/-75.8),rs4973056(0.978/87.3),rs4973055(0.963/86.8),rs13024793(0.956/-76.4),rs12997185(0.953/-72.9),rs12991088(0.934/-15.9),rs34880628(0.934/-18.6),rs283481(0.932/14.6),rs283485(0.932/12.2),rs283479(0.932/15.3),rs283474(0.931/21.2),rs283475(0.93/20.9),rs283468(0.93/24.8),rs283476(0.93/16.7),rs283471(0.93/23.2),rs283477(0.929/16),rs283480(0.928/15.3),rs2305141(0.825/50.9),rs2197563(0.823/53.6),rs1446310(0.823/49.8),rs6719061(0.822/62.4),rs921054(0.822/61.2),rs7573208(0.822/63.2),rs1515961(0.785/-9.7),rs283482(0.782/13.5),rs283466(0.781/34.3),rs283473(0.781/21.4),rs7595118(0.779/74.8),rs13029336(0.779/-63.5),rs4973561(0.778/53.9),rs6437071(0.778/-64.7),rs4973559(0.777/53.8),rs4973560(0.776/53.9),rs35853577(0.775/-74.6),rs7557607(0.775/-76.4),rs4144796(0.749/-71.2),rs709934(0.741/99.9),rs778340(0.741/101),rs709933(0.741/99.7),rs2675967(0.74/103),rs2592117(0.74/102),rs809639(0.74/97.8),rs2675966(0.74/102),rs2592115(0.739/103),rs812383(0.739/104),rs2592116(0.737/102),rs778339(0.732/106),rs778338(0.732/107),rs709938(0.73/113),rs2592126(0.729/118),rs2250654(0.726/119),rs2250665(0.726/119),rs2675957(0.717/121),rs778368(0.655/112),rs10211596(0.652/66),rs2250660(0.532/119),rs8192539(0.409/-0.694),rs113166238(0.407/52.6),rs6704768(0.407/-41),rs7584672(0.407/96.3),rs2044451(0.406/45.3),rs7602208(0.398/106),rs35428351(0.38/0.53),rs2344615(0.379/56.9),rs1284(0.379/89.7),rs7602140(0.378/82.2),rs36038193(0.378/-40.5),rs6753206(0.376/-52.6),rs75638431(0.375/-71.7),rs4441451(0.37/-75.6),rs35375923(0.368/-75),rs78405765(0.366/33.6),rs10205801(0.353/-36.3),rs4973564(0.327/85),rs12999865(0.322/-6.21),rs11893358(0.322/3.46),rs1973675(0.322/2.99),rs2293780(0.322/1.75),rs6733495(0.322/-16.8),rs12105766(0.322/-15.8),rs1022329(0.321/-42.2),rs6704763(0.321/-41),rs6710294(0.321/-53.8),rs6739794(0.321/-57.3),rs10210953(0.321/65.4),rs2675972(0.32/93.4),rs6717048(0.32/-47),rs737027(0.32/7.62),rs12619195(0.32/44.9),rs10427328(0.318/-63.3),rs10933406(0.317/-74.1),rs13008436(0.306/86.5),rs1104764(0.297/-71.7),rs974321(0.295/4.89),rs62193269(0.295/-73.2),rs13021823(0.295/53.4),rs17164(0.294/-40),rs6716488(0.294/-38.3),rs2344613(0.293/-30.4),rs7560115(0.293/76),rs283487(0.293/10.6),rs13024330(0.293/82),rs13009957(0.293/79.8),rs2344611(0.292/-51.5),rs12993791(0.292/56.6),rs34707169(0.292/66),rs35491427(0.292/55.1),rs2289911(0.292/70.8),rs2675956(0.292/120),rs13007579(0.292/91.9),rs921055(0.292/63.9),rs1078323(0.292/48.1),rs283467(0.291/28.1),rs62193271(0.29/-63.3),rs11688166(0.29/-67.2),rs11689851(0.29/-66.1),rs4973563(0.289/83),rs13001052(0.289/50.5),rs4144795(0.27/-70.7),rs4144797(0.269/-71.3),rs283470(0.269/23.5),rs283465(0.242/33.3),rs778370(0.234/110),rs2675968(0.234/103),rs11535(0.234/110),rs709937(0.233/111),rs1083522(0.23/112),rs2675953(0.228/116),rs2675954(0.226/117),rs938569(0.224/126),rs748002(0.223/124),rs778371(0.212/110),rs938575(0.199/135),rs4973569(0.197/134),rs778363(0.187/145),rs778364(0.186/144),rs778355(0.186/151),rs1878287(0.185/157),rs2675959(0.184/159),rs2675955(0.175/120)	233557060	233792460	235.4	rs33980184(1/0.625),rs56777991(0.999/1.93),rs6748027(0.999/-3.91),rs10933409(0.999/-4.07),rs36007169(0.999/-11.6),rs13021246(0.999/-10.3),rs1446308(0.999/5.85),rs4452130(0.999/-6.45),rs1044480(0.999/0.276),rs35085837(0.999/-9.1),rs12987513(0.998/-11.4),rs71421663(0.998/-14.3),rs283486(0.998/10.8),rs737028(0.998/7.29),rs12474040(0.997/-18.1),rs4973053(0.997/36.6),rs12990821(0.997/-15.9),rs9653383(0.997/36.9),rs7562712(0.996/-26.9),rs2592113(0.996/36.1),rs13011298(0.996/-20.5),rs6717841(0.996/-43.2),rs11687128(0.996/-24.6),rs3816334(0.996/75.3),rs3817311(0.996/-20.9),rs13013142(0.996/-32.9),rs11555646(0.996/-33.6),rs35362030(0.996/-20.6),rs6733151(0.996/-41.1),rs6738386(0.996/-31.4),rs13035829(0.996/-29),rs66549961(0.996/-31.2),rs13008942(0.996/-38.6),rs6724117(0.996/-39.8),rs12478564(0.996/-35.1),rs6732136(0.996/-28.9),rs11679079(0.996/-20.8),rs7606090(0.995/-26.7),rs13003675(0.995/-49.4),rs2100053(0.995/86.1),rs2675973(0.995/93.6),rs13004406(0.995/-48.9),rs1947105(0.995/88),rs7587309(0.995/72.2),rs7568385(0.995/74.6),rs895430(0.995/92),rs67013068(0.995/-25.2),rs10933412(0.995/73.8),rs11676216(0.995/72.9),rs6745879(0.995/-43.5),rs10933411(0.995/73.4),rs2675971(0.995/92.7),rs1867778(0.995/46.2),rs7591176(0.995/-51.7),rs7592717(0.995/-56.4),rs2592102(0.995/93.3),rs6761324(0.994/-50.7),rs2044449(0.994/85.3),rs7558609(0.994/66.9),rs778166(0.994/30.6),rs2675974(0.994/93.6),rs7589201(0.994/91.1),rs35212961(0.994/-50.7),rs12694917(0.994/74.2),rs6746294(0.994/-50.4),rs35621474(0.994/-58.6),rs6714245(0.993/-53),rs6739638(0.993/-57.4),rs7578299(0.993/-60),rs35395584(0.993/-59.8),rs4517962(0.993/-55.1),rs1022330(0.993/-56.1),rs991873(0.993/77.6),rs1446311(0.993/71.6),rs4973054(0.993/77.3),rs6437074(0.993/78.8),rs11692545(0.993/-59.1),rs2674839(0.992/35.6),rs2305137(0.992/78.6),rs283469(0.992/23.5),rs13424351(0.989/-59.8),rs983430(0.989/-66.3),rs6747645(0.988/-62.4),rs13007783(0.987/-66.8),rs12472839(0.986/-73.8),rs2012221(0.986/-66.6),rs283484(0.985/13),rs4458205(0.981/-75.8),rs4973056(0.978/87.3),rs4973055(0.963/86.8),rs13024793(0.956/-76.4),rs12997185(0.953/-72.9),rs12991088(0.934/-15.9),rs34880628(0.934/-18.6),rs283481(0.932/14.6),rs283479(0.932/15.3),rs283485(0.932/12.2),rs283474(0.931/21.2),rs283475(0.93/20.9),rs283468(0.93/24.8),rs283476(0.93/16.7),rs283471(0.93/23.2),rs283477(0.929/16),rs283480(0.928/15.3),rs2305141(0.825/50.9),rs2197563(0.823/53.6),rs1446310(0.823/49.8),rs7573208(0.822/63.2),rs6719061(0.822/62.4),rs921054(0.822/61.2),rs1515961(0.785/-9.7),rs283482(0.782/13.5),rs283466(0.781/34.3),rs283473(0.781/21.4),rs7595118(0.779/74.8),rs13029336(0.779/-63.5),rs4973561(0.778/53.9),rs6437071(0.778/-64.7),rs4973559(0.777/53.8),rs4973560(0.776/53.9),rs35853577(0.775/-74.6),rs7557607(0.775/-76.4),rs4144796(0.749/-71.2),rs709933(0.741/99.7),rs709934(0.741/99.9),rs778340(0.741/101),rs2592117(0.74/102),rs809639(0.74/97.8),rs2675967(0.74/103),rs2675966(0.74/102),rs812383(0.739/104),rs2592115(0.739/103),rs2592116(0.737/102),rs778339(0.732/106),rs778338(0.732/107),rs709938(0.73/113),rs2592126(0.729/118),rs2250654(0.726/119),rs2250665(0.726/119),rs2675957(0.717/121),rs778368(0.655/112),rs10211596(0.652/66)	233557060	233754460	197.4	/(0.407)rs6704768;Schizophrenia(25056061)(2E-12);Autism_spectrum...(28540026)(3E-10)/(0.212)rs778371;Schizophrenia(26198764)(2E-12);Schizophrenia(23974872)(2E-8)	EFHD1(-36.0),GIGYF2(0.0),KCNJ13(0.0),C2orf82(50.3),NGEF(59.9)	5
50	yes	2	235299468	235446789	rs4663414	2.583e-08	rs4663414			235352188	2.583e-08	1.01633	0.0029	T/G	0.384	0.376	0.996	rs1472928(0.996/-0.337),rs13428882(0.977/2.16),rs7592243(0.955/7.53),rs13405740(0.747/2.73),rs10178170(0.747/2.68),rs10210757(0.746/2.88),rs4663137(0.744/5.5),rs6723227(0.744/4.64),rs6752636(0.744/4.63),rs10193620(0.744/5.27),rs13402680(0.743/2.22),rs4663138(0.742/5.69),rs2055758(0.74/6.49),rs2055760(0.74/6.56),rs6716867(0.738/11.2),rs55633446(0.729/1.2),rs11679171(0.729/-0.497),rs10168797(0.729/0.58),rs56317743(0.729/1.18),rs4663139(0.727/7.25),rs1509082(0.727/10.5),rs6712240(0.727/9.77),rs6431261(0.724/8.07),rs11689017(0.719/-1.59),rs10177990(0.717/2.51),rs12465129(0.716/-2.27),rs4663417(0.707/14.8),rs12471333(0.701/11.3),rs11679311(0.7/12.3),rs4663416(0.7/11.5),rs4663410(0.699/-2.72),rs6431260(0.675/0.396),rs6748307(0.427/31.8),rs7577778(0.425/38.8),rs6431265(0.425/37.1),rs6723554(0.424/37.8),rs2363990(0.422/44.6)	235349468	235396788	47.32	rs1472928(0.996/-0.337),rs13428882(0.977/2.16),rs7592243(0.955/7.53),rs13405740(0.747/2.73),rs10178170(0.747/2.68),rs10210757(0.746/2.88),rs4663137(0.744/5.5),rs10193620(0.744/5.27),rs6723227(0.744/4.64),rs6752636(0.744/4.63),rs13402680(0.743/2.22),rs4663138(0.742/5.69),rs2055758(0.74/6.49),rs2055760(0.74/6.56),rs6716867(0.738/11.2),rs55633446(0.729/1.2),rs11679171(0.729/-0.497),rs10168797(0.729/0.58),rs56317743(0.729/1.18),rs1509082(0.727/10.5),rs4663139(0.727/7.25),rs6712240(0.727/9.77),rs6431261(0.724/8.07),rs11689017(0.719/-1.59),rs10177990(0.717/2.51),rs12465129(0.716/-2.27),rs4663417(0.707/14.8),rs12471333(0.701/11.3),rs11679311(0.7/12.3),rs4663416(0.7/11.5),rs4663410(0.699/-2.72),rs6431260(0.675/0.396)	235349468	235366988	17.52	-	LINC01891(0.0),ARL4C(0.0)	2
51	yes	3	8194815	8341316	rs6443178	3.153e-08	rs6443178			8278215	3.153e-08	1.01603	0.0029	C/T	0.471	0.458	0.978	rs6443177(0.822/-1.02),rs55921560(0.734/-10.4),rs7650763(0.718/-10.2),rs3912614(0.641/-14.2),rs1386965(0.633/-19.6),rs9866825(0.629/-27.4),rs6767859(0.627/-32.4),rs3864083(0.627/-22.8),rs9827002(0.627/-21.7),rs7631774(0.604/-31.3),rs9868786(0.604/-23.4),rs1817709(0.604/-31),rs12485848(0.604/-29.9),rs9831101(0.604/-28.7),rs9830988(0.604/-28.7),rs6774769(0.604/-30.3),rs6767349(0.602/-32.9),rs12487337(0.602/-30.5),rs6767747(0.602/-32.5),rs1825953(0.602/-23),rs6443172(0.601/-33.2),rs6443171(0.598/-33.3),rs7611811(0.598/-33.4),rs6443170(0.594/-33.4),rs6443176(0.571/-14.6),rs6798676(0.567/-16.9),rs9882319(0.543/-24.7),rs56315398(0.471/-2.21),rs17048879(0.462/-2.67),rs10510388(0.359/-20.6),rs62236816(0.359/-26.1),rs62236817(0.358/-23),rs17048854(0.358/-23.1),rs9869998(0.348/13.1),rs17048855(0.344/-20),rs60307735(0.34/-28.6),rs12637372(0.34/-23.9),rs55859553(0.34/-28.9),rs62236845(0.308/-15.6),rs12634983(0.306/-16.6),rs1488434(0.276/9.01),rs1488795(0.275/2.98),rs7622900(0.275/3.46),rs1488433(0.272/6.86),rs6789369(0.271/10.1),rs10428108(0.271/9.85),rs1545998(0.233/-4.55),rs1545996(0.233/-4.06),rs6762355(0.233/-3.54),rs1488429(0.233/-4.74),rs1488430(0.233/-4.59),rs2046741(0.233/-4),rs4364154(0.233/-3.77),rs6808476(0.233/-3.18),rs6762549(0.233/-3.31),rs2046740(0.233/-3.73),rs6762232(0.233/-3.66),rs1545997(0.233/-4.23),rs6771060(0.233/-3.18),rs1844183(0.233/-2.64),rs2046742(0.232/-5.17),rs2046743(0.232/-5.18),rs2046745(0.232/-5.5),rs984475(0.232/-6.21),rs4143968(0.129/7.38),rs6779190(0.128/7.27)	8244815	8291315	46.5	rs6443177(0.822/-1.02),rs55921560(0.734/-10.4),rs7650763(0.718/-10.2),rs3912614(0.641/-14.2),rs1386965(0.633/-19.6),rs9866825(0.629/-27.4),rs3864083(0.627/-22.8),rs6767859(0.627/-32.4),rs9827002(0.627/-21.7),rs1817709(0.604/-31),rs12485848(0.604/-29.9),rs9831101(0.604/-28.7),rs7631774(0.604/-31.3),rs9830988(0.604/-28.7),rs6774769(0.604/-30.3),rs9868786(0.604/-23.4),rs6767349(0.602/-32.9),rs12487337(0.602/-30.5),rs6767747(0.602/-32.5),rs1825953(0.602/-23),rs6443172(0.601/-33.2)	8245015	8278215	33.2	-	LMCD1-AS1(0.0)	1
52	yes	3	16703955	17021756	rs6800583	1.187e-08	rs6800583			16851755	1.187e-08	0.98364	0.0029	G/A	0.631	0.632	0.998	rs7625233(0.998/0.981),rs748832(0.997/-0.553),rs9813513(0.949/4.93),rs11918777(0.947/4.46),rs748439(0.946/5.78),rs6773869(0.932/18.6),rs9882532(0.924/14.1),rs9846711(0.92/11.1),rs7617959(0.915/10.8),rs6779302(0.912/7.96),rs9870893(0.91/11.5),rs6442649(0.871/21.1),rs1866862(0.871/16.9),rs6804663(0.843/23.7),rs1449538(0.843/24.7),rs12493035(0.843/24.5),rs12489270(0.842/24.1),rs9881798(0.833/-4.79),rs6442644(0.748/1.1),rs55855024(0.743/-0.991),rs7610118(0.742/-2.38),rs7629352(0.739/-2.92),rs2053451(0.7/17.2),rs1866861(0.7/17.2),rs34793230(0.699/20.8),rs9868600(0.699/-4.33),rs895941(0.699/-5.54),rs6442647(0.698/20.8),rs9858071(0.695/-6.35),rs9857592(0.694/-6.61),rs9867227(0.645/14.5),rs2084533(0.639/21.2),rs9876888(0.627/21.8),rs11719922(0.626/22.1),rs34570849(0.625/22.3),rs9842181(0.625/7.22),rs13327361(0.611/22.3),rs12486599(0.605/24.4),rs9310510(0.554/25.5),rs6442643(0.496/-3.67),rs1823368(0.463/2.62),rs1823369(0.463/2.53),rs6765673(0.463/4.28),rs2053452(0.463/2.91),rs6442645(0.434/10.6),rs9836131(0.434/9.07),rs9884007(0.434/7.36),rs9310508(0.434/7.8),rs2347653(0.434/9.75),rs9851732(0.433/11.8),rs9871051(0.433/11.6),rs9847099(0.433/11.2),rs7618461(0.35/-89.6),rs2014490(0.312/120),rs4374510(0.304/-61),rs9882937(0.291/108),rs983545(0.291/108),rs1375637(0.272/-91),rs62247663(0.254/-81.2),rs56345807(0.254/-79.3),rs13322151(0.252/-88.2),rs17272677(0.244/-68.4),rs62247681(0.244/-71.6),rs138823185(0.243/-65),rs6799397(0.213/100),rs2197913(0.207/-97.8),rs2347645(0.207/-93.7),rs7625399(0.178/-0.811),rs6442648(0.176/21),rs6762623(0.176/18.6),rs56868502(0.172/19.7),rs12491858(0.142/0.605),rs34902402(0.142/7.51),rs75827730(0.142/-1.23),rs12489683(0.142/8.25),rs80114663(0.142/-0.463),rs12493114(0.141/-2.94),rs12494521(0.141/3.37),rs80246140(0.141/3.02),rs77313272(0.141/4.29),rs79721122(0.141/3.76),rs74558031(0.141/5.27),rs12496932(0.141/13),rs112715118(0.14/-20.8),rs12486503(0.139/-33.6),rs77507419(0.138/19.3),rs12492955(0.138/-33.6),rs12491006(0.138/-39.3),rs75195353(0.138/19.6),rs76435092(0.138/-44.3),rs12497840(0.136/22.9),rs111273561(0.13/-53.8),rs12485522(0.13/-52),rs12487067(0.129/-45)	16753955	16971755	217.8	rs7625233(0.998/0.981),rs748832(0.997/-0.553),rs9813513(0.949/4.93),rs11918777(0.947/4.46),rs748439(0.946/5.78),rs6773869(0.932/18.6),rs9882532(0.924/14.1),rs9846711(0.92/11.1),rs7617959(0.915/10.8),rs6779302(0.912/7.96),rs9870893(0.91/11.5),rs6442649(0.871/21.1),rs1866862(0.871/16.9),rs12493035(0.843/24.5),rs6804663(0.843/23.7),rs1449538(0.843/24.7),rs12489270(0.842/24.1),rs9881798(0.833/-4.79),rs6442644(0.748/1.1),rs55855024(0.743/-0.991),rs7610118(0.742/-2.38),rs7629352(0.739/-2.92),rs1866861(0.7/17.2),rs2053451(0.7/17.2),rs895941(0.699/-5.54),rs34793230(0.699/20.8),rs9868600(0.699/-4.33),rs6442647(0.698/20.8),rs9858071(0.695/-6.35),rs9857592(0.694/-6.61),rs9867227(0.645/14.5),rs2084533(0.639/21.2),rs9876888(0.627/21.8),rs11719922(0.626/22.1),rs34570849(0.625/22.3),rs9842181(0.625/7.22),rs13327361(0.611/22.3),rs12486599(0.605/24.4)	16845145	16876455	31.31	-	PLCL2(24.7)	1
53	yes	3	43200295	43726296	rs56029819	2.506e-09	rs56029819			43478295	2.506e-09	0.97668	0.004	T/C	0.853	0.849	0.995	rs148983260(0.999/-1.32),rs7650267(0.998/-10.4),rs75919775(0.993/-18),rs906155(0.992/-32),rs77463213(0.99/-46.3),rs12493769(0.989/-18.7),rs56023784(0.988/-38.9),rs78131568(0.988/-23.1),rs115638313(0.931/-1.48),rs17473118(0.93/-34.8),rs74652506(0.929/-34.4),rs75507005(0.928/-45.9),rs78301985(0.927/-49.7),rs78363264(0.917/-55.7),rs77431211(0.916/-51),rs78756554(0.875/-66.9),rs77245213(0.875/-77.5),rs116652041(0.873/-78.6),rs74463492(0.873/-92.1),rs77145152(0.873/-129),rs79621756(0.873/-81.1),rs56403804(0.872/-110),rs79877168(0.872/-111),rs75661790(0.872/-73.1),rs55836177(0.871/-153),rs76887862(0.87/-157),rs17405916(0.869/-169),rs1996497(0.738/-176),rs7646966(0.737/-177),rs55990908(0.737/-179),rs2372360(0.736/-177),rs1317402(0.736/-176),rs56412846(0.736/-179),rs6767019(0.736/-181),rs1320160(0.735/-175),rs1320162(0.735/-175),rs1320163(0.735/-175),rs1320161(0.735/-175),rs2372361(0.735/-175),rs17075415(0.734/-175),rs6801151(0.733/-181),rs60971695(0.732/-182),rs73072920(0.732/-181),rs73072912(0.731/-185),rs73088703(0.731/-223),rs73088748(0.731/-198),rs75169602(0.731/-191),rs55919553(0.731/-182),rs6796424(0.73/-222),rs17320570(0.73/-192),rs73086702(0.73/-223),rs73072908(0.73/-191),rs17075328(0.73/-222),rs6791526(0.73/-222),rs6805108(0.73/-184),rs7634209(0.73/-224),rs73088732(0.73/-203),rs55650554(0.73/-200),rs17254786(0.73/-190),rs6808396(0.73/-183),rs2372350(0.73/-200),rs7641590(0.729/-214),rs56053383(0.729/-207),rs73829200(0.729/-190),rs56291522(0.728/-187),rs58504881(0.728/-220),rs56032317(0.728/-221),rs57757985(0.727/-198),rs73088738(0.727/-200),rs6791341(0.727/-183),rs4504148(0.727/-200),rs7633546(0.727/-188),rs17254504(0.727/-197),rs73088757(0.727/-194),rs6766079(0.727/-201),rs56745072(0.727/-199),rs2372351(0.727/-199),rs55988644(0.727/-185),rs73088726(0.726/-213),rs72865013(0.677/48.5),rs7651078(0.677/20.7),rs6441778(0.677/53.6),rs113758058(0.677/57),rs72865027(0.677/62.9),rs7636753(0.677/31.5),rs6772068(0.677/74.4),rs922642(0.677/80.1),rs2372435(0.676/27.7),rs72865025(0.676/60),rs113875112(0.676/45.5),rs72865029(0.676/65.9),rs72865005(0.676/23.7),rs78879443(0.676/85),rs17075754(0.676/86.4),rs1026888(0.676/23.1),rs10510737(0.676/70.4),rs6795944(0.674/102),rs6802567(0.674/58.8),rs1842805(0.674/113),rs60671097(0.565/-198),rs11709892(0.551/-156),rs74743707(0.515/-228),rs7648154(0.512/-178),rs4260403(0.508/-185),rs1573931(0.508/-184),rs9852399(0.508/-185),rs6762503(0.505/-207),rs13066699(0.505/-198),rs9860007(0.505/-196),rs9311336(0.505/-203),rs13085652(0.505/-201),rs12715388(0.505/-198),rs4444688(0.505/-200),rs4637262(0.505/-200),rs13060695(0.505/-199),rs12715387(0.505/-199),rs17075335(0.504/-221),rs4404425(0.504/-195),rs9311335(0.504/-203),rs9861529(0.504/-213),rs4683363(0.504/-226),rs11927798(0.504/-208),rs1320158(0.504/-193),rs9861337(0.504/-213),rs6442144(0.504/-215),rs7639584(0.504/-212),rs9860364(0.504/-207),rs6781696(0.504/-222),rs2888295(0.504/-201),rs4683364(0.504/-224),rs7636673(0.503/-217),rs9827911(0.503/-202),rs2888296(0.503/-195),rs9826849(0.503/-195),rs7639605(0.503/-217),rs4419357(0.503/-192),rs13074235(0.503/-203),rs9833793(0.503/-221),rs11129996(0.503/-193),rs7627198(0.503/-194),rs9826102(0.503/-196),rs2372354(0.503/-195),rs13059783(0.503/-193),rs2372356(0.503/-193),rs4016130(0.503/-216),rs6805075(0.503/-214),rs9858012(0.502/-225),rs9853795(0.502/-225),rs9820946(0.502/-225),rs9311334(0.498/-227),rs17075317(0.47/-228),rs74350316(0.33/4.1),rs74505206(0.33/0.708),rs75962789(0.29/39.2),rs60329676(0.29/55.4),rs72865095(0.289/144),rs17075829(0.289/129),rs6803386(0.289/98.7),rs72865044(0.289/96.6),rs6763411(0.289/106),rs72865099(0.289/147),rs7642287(0.288/158),rs7628239(0.287/158),rs72865102(0.287/149),rs1905181(0.287/137),rs57790719(0.285/166),rs57838122(0.285/166),rs72866837(0.283/187),rs6769241(0.282/169),rs113735801(0.282/182),rs6800306(0.281/181),rs72866845(0.28/198),rs78788842(0.236/70.4),rs75854701(0.235/141),rs114825981(0.229/190)	43250295	43676295	426	rs148983260(0.999/-1.32),rs7650267(0.998/-10.4),rs75919775(0.993/-18),rs906155(0.992/-32),rs77463213(0.99/-46.3),rs12493769(0.989/-18.7),rs56023784(0.988/-38.9),rs78131568(0.988/-23.1),rs115638313(0.931/-1.48),rs17473118(0.93/-34.8),rs74652506(0.929/-34.4),rs75507005(0.928/-45.9),rs78301985(0.927/-49.7),rs78363264(0.917/-55.7),rs77431211(0.916/-51),rs77245213(0.875/-77.5),rs78756554(0.875/-66.9),rs116652041(0.873/-78.6),rs79621756(0.873/-81.1),rs74463492(0.873/-92.1),rs77145152(0.873/-129),rs79877168(0.872/-111),rs75661790(0.872/-73.1),rs56403804(0.872/-110),rs55836177(0.871/-153),rs76887862(0.87/-157),rs17405916(0.869/-169),rs1996497(0.738/-176),rs55990908(0.737/-179),rs7646966(0.737/-177),rs56412846(0.736/-179),rs6767019(0.736/-181),rs2372360(0.736/-177),rs1317402(0.736/-176),rs1320160(0.735/-175),rs1320162(0.735/-175),rs1320163(0.735/-175),rs1320161(0.735/-175),rs2372361(0.735/-175),rs17075415(0.734/-175),rs6801151(0.733/-181),rs73072920(0.732/-181),rs60971695(0.732/-182),rs73088703(0.731/-223),rs73088748(0.731/-198),rs75169602(0.731/-191),rs55919553(0.731/-182),rs73072912(0.731/-185),rs6796424(0.73/-222),rs17320570(0.73/-192),rs73086702(0.73/-223),rs7634209(0.73/-224),rs73088732(0.73/-203),rs55650554(0.73/-200),rs73072908(0.73/-191),rs17075328(0.73/-222),rs6791526(0.73/-222),rs6805108(0.73/-184),rs17254786(0.73/-190),rs6808396(0.73/-183),rs2372350(0.73/-200),rs7641590(0.729/-214),rs56053383(0.729/-207),rs73829200(0.729/-190),rs56291522(0.728/-187),rs56032317(0.728/-221),rs58504881(0.728/-220),rs73088757(0.727/-194),rs6766079(0.727/-201),rs57757985(0.727/-198),rs73088738(0.727/-200),rs56745072(0.727/-199),rs6791341(0.727/-183),rs2372351(0.727/-199),rs55988644(0.727/-185),rs4504148(0.727/-200),rs7633546(0.727/-188),rs17254504(0.727/-197),rs73088726(0.726/-213),rs113758058(0.677/57),rs72865027(0.677/62.9),rs72865013(0.677/48.5),rs7651078(0.677/20.7),rs7636753(0.677/31.5),rs6441778(0.677/53.6),rs6772068(0.677/74.4),rs922642(0.677/80.1),rs78879443(0.676/85),rs2372435(0.676/27.7),rs72865025(0.676/60),rs17075754(0.676/86.4),rs113875112(0.676/45.5),rs1026888(0.676/23.1),rs72865029(0.676/65.9),rs10510737(0.676/70.4),rs72865005(0.676/23.7),rs6795944(0.674/102),rs6802567(0.674/58.8),rs1842805(0.674/113)	43254295	43591295	337	-	SNRK(-35.7),SNRK-AS1(-34.8),ANO10(0.0)	3
54	no	3	44171746	45106747	rs10429	1.522e-15	rs1105023	rs4346585	rs13319803	44222351	1.279e-11	1.01928	0.0028	T/G	0.496	0.493	0.986	rs35875034(0.865/19.5),rs4682949(0.854/22.8),rs1873048(0.839/36.9),rs4682942(0.808/2.2),rs4682947(0.793/8.07),rs4682725(0.789/19.2),rs2129957(0.716/26.7),rs4682952(0.716/31.5),rs12715399(0.716/32.1),rs9861600(0.716/28.4),rs6808448(0.716/21.3),rs4682950(0.714/23.1),rs4325903(0.702/39.2),rs6793863(0.701/36.5),rs10510741(0.7/41.8),rs4682955(0.699/47),rs4682959(0.698/55.9),rs4392391(0.698/50.6),rs9846155(0.698/60.5),rs9852733(0.698/55),rs967285(0.697/52.9),rs4392392(0.697/51),rs4682733(0.696/60),rs4682732(0.696/58.9),rs9311351(0.696/58.2),rs9809107(0.696/60.6),rs1488623(0.687/69.5),rs2171569(0.687/70),rs13092122(0.686/71.2),rs9284879(0.686/62.2),rs1124124(0.685/80.2),rs9681701(0.685/67),rs13067367(0.685/70.9),rs9842445(0.685/68.2),rs6788404(0.684/111),rs7631790(0.684/76.9),rs6768749(0.684/87.3),rs9311352(0.684/71.5),rs12637930(0.684/93.9),rs12486452(0.684/102),rs13081044(0.684/123),rs4464423(0.684/117),rs2129959(0.684/128),rs2372598(0.684/121),rs2129955(0.684/83.7),rs12631341(0.684/86.9),rs1601906(0.684/115),rs1488638(0.684/120),rs4682735(0.684/72.8),rs4411863(0.684/120),rs7349467(0.684/92.4),rs6441827(0.684/84),rs1387046(0.683/102),rs6776788(0.683/115),rs6775925(0.683/126),rs7639096(0.683/103),rs1565215(0.683/112),rs9853705(0.683/131),rs1844147(0.683/87.6),rs9311353(0.683/109),rs7641332(0.683/103),rs1387042(0.683/77.4),rs9820952(0.683/133),rs4682736(0.683/73.5),rs4682960(0.683/74.1),rs7621060(0.683/92.1),rs9873869(0.683/89),rs6780605(0.683/116),rs1565212(0.683/112),rs7619531(0.683/113),rs9821268(0.683/80.8),rs36051440(0.683/137),rs7630980(0.683/126),rs1565214(0.683/112),rs7649004(0.683/103),rs9859565(0.683/104),rs996764(0.683/100),rs9835626(0.683/72.3),rs1906574(0.683/97.3),rs4682963(0.683/108),rs6788890(0.683/129),rs6772940(0.683/117),rs11130023(0.683/85.5),rs6803491(0.683/111),rs34710336(0.683/135),rs7619532(0.682/113),rs4682734(0.682/72.8),rs9839422(0.682/71.7),rs9637423(0.571/206),rs4682971(0.571/194),rs11719686(0.571/186),rs13093862(0.571/213),rs4682977(0.571/217),rs4682972(0.571/195),rs2171575(0.571/155),rs4682742(0.571/154),rs9311355(0.571/206),rs7644467(0.571/214),rs9637424(0.571/206),rs7433407(0.57/217),rs9647354(0.57/161),rs11707182(0.57/198),rs6807410(0.57/169),rs9812643(0.57/155),rs7612349(0.57/180),rs4682743(0.57/215),rs4074328(0.57/176),rs9812457(0.57/161),rs13064533(0.57/172),rs9832578(0.57/171),rs13080889(0.57/218),rs13575(0.57/179),rs7634748(0.57/202),rs7429879(0.57/176),rs6779938(0.57/200),rs4682976(0.57/217),rs4076082(0.57/176),rs9819635(0.57/204),rs7653843(0.568/223),rs9637419(0.568/206),rs12488257(0.553/230),rs7431126(0.553/230),rs1110330(0.338/-0.034),rs11707506(0.31/2.32),rs73084558(0.297/17.9),rs7631539(0.296/9.82),rs111559363(0.277/22),rs1565211(0.277/27.8),rs62251289(0.268/4.16),rs11914814(0.249/38.4),rs1488626(0.248/70.6),rs75038947(0.248/52.7),rs6785357(0.248/66.7),rs73086557(0.248/65.5),rs73088483(0.247/130),rs73088468(0.247/120),rs17076568(0.247/73.2),rs7626710(0.247/108),rs2171573(0.247/103),rs11929217(0.247/125),rs73090412(0.247/164),rs11927593(0.247/110),rs11915730(0.247/72.3),rs140686114(0.247/136),rs17586716(0.246/148),rs11925769(0.246/184),rs73090435(0.246/187),rs113540262(0.246/176),rs73090455(0.246/212),rs73090417(0.246/175),rs73090458(0.246/217),rs11540403(0.246/158),rs73090419(0.246/175),rs112669897(0.246/201),rs73090425(0.246/179),rs73090454(0.246/212),rs73090441(0.246/194),rs11914776(0.246/167),rs73090444(0.246/197),rs73090437(0.243/190),rs7622757(0.162/14)	44222317	44452351	230.034	rs35875034(0.865/19.5),rs4682949(0.854/22.8),rs1873048(0.839/36.9),rs4682942(0.808/2.2),rs4682947(0.793/8.07),rs4682725(0.789/19.2),rs2129957(0.716/26.7),rs6808448(0.716/21.3),rs4682952(0.716/31.5),rs12715399(0.716/32.1),rs9861600(0.716/28.4),rs4682950(0.714/23.1),rs4325903(0.702/39.2),rs6793863(0.701/36.5),rs10510741(0.7/41.8),rs4682955(0.699/47),rs4682959(0.698/55.9),rs4392391(0.698/50.6),rs9846155(0.698/60.5),rs9852733(0.698/55),rs967285(0.697/52.9),rs4392392(0.697/51),rs9311351(0.696/58.2),rs9809107(0.696/60.6),rs4682733(0.696/60),rs4682732(0.696/58.9),rs1488623(0.687/69.5),rs2171569(0.687/70),rs13092122(0.686/71.2),rs9284879(0.686/62.2),rs1124124(0.685/80.2),rs9681701(0.685/67),rs13067367(0.685/70.9),rs9842445(0.685/68.2),rs2372598(0.684/121),rs6788404(0.684/111),rs2129955(0.684/83.7),rs12631341(0.684/86.9),rs7631790(0.684/76.9),rs1601906(0.684/115),rs1488638(0.684/120),rs6768749(0.684/87.3),rs4682735(0.684/72.8),rs9311352(0.684/71.5),rs12637930(0.684/93.9),rs12486452(0.684/102),rs13081044(0.684/123),rs4411863(0.684/120),rs7349467(0.684/92.4),rs4464423(0.684/117),rs2129959(0.684/128),rs6441827(0.684/84),rs1387046(0.683/102),rs9873869(0.683/89),rs6780605(0.683/116),rs1565212(0.683/112),rs7619531(0.683/113),rs9821268(0.683/80.8),rs36051440(0.683/137),rs7630980(0.683/126),rs6776788(0.683/115),rs1565214(0.683/112),rs6775925(0.683/126),rs7649004(0.683/103),rs9859565(0.683/104),rs996764(0.683/100),rs9835626(0.683/72.3),rs7639096(0.683/103),rs1565215(0.683/112),rs9853705(0.683/131),rs1844147(0.683/87.6),rs9311353(0.683/109),rs7641332(0.683/103),rs1906574(0.683/97.3),rs1387042(0.683/77.4),rs9820952(0.683/133),rs4682963(0.683/108),rs6788890(0.683/129),rs6772940(0.683/117),rs4682736(0.683/73.5),rs11130023(0.683/85.5),rs4682960(0.683/74.1),rs6803491(0.683/111),rs34710336(0.683/135),rs7621060(0.683/92.1),rs9839422(0.682/71.7),rs7619532(0.682/113),rs4682734(0.682/72.8)	44222351	44359351	137	-	TOPAZ1(11.0),TCAIM(107.3)	2
54	no	3	44171746	45106747	rs10429	1.522e-15	rs10429	rs4346585	rs13319803	44906746	1.522e-15	1.02419	0.003	A/G	0.323	0.326	0.997	rs7622843(0.999/0.482),rs13066574(0.948/-156),rs6772216(0.942/-157),rs9814722(0.941/-160),rs6795322(0.941/-158),rs13097653(0.93/-167),rs11709024(0.929/-179),rs13058913(0.929/-175),rs13058822(0.928/-175),rs7649387(0.919/-187),rs13089400(0.919/-186),rs11712337(0.919/-185),rs9682646(0.91/-231),rs12715403(0.91/-226),rs9845057(0.91/-230),rs882450(0.91/-232),rs11710959(0.91/-232),rs6769283(0.91/-236),rs3863060(0.91/-230),rs6769288(0.91/-236),rs13100959(0.91/-240),rs11717797(0.91/-225),rs11718769(0.91/-225),rs3906955(0.91/-237),rs1608006(0.91/-224),rs6800701(0.908/-249),rs2009644(0.908/-246),rs13100919(0.907/-263),rs1551063(0.907/-241),rs6762498(0.907/-261),rs12715402(0.907/-267),rs35299873(0.907/-266),rs11711191(0.907/-265),rs13060513(0.907/-254),rs11707533(0.907/-256),rs1402753(0.907/-205),rs9833370(0.907/-260),rs10212298(0.906/-272),rs9311360(0.906/-258),rs9867464(0.906/-266),rs13099991(0.906/-257),rs11707572(0.883/-286),rs1506659(0.883/5.7),rs6773415(0.883/-288),rs11720950(0.883/-288),rs13070879(0.882/-298),rs6778955(0.882/-301),rs2034475(0.882/-294),rs6771411(0.882/-292),rs13075175(0.882/-292),rs11718098(0.882/-296),rs13081859(0.882/-300),rs9861605(0.882/-292),rs13067173(0.882/-304),rs11719869(0.882/-289),rs6768789(0.882/-296),rs2372775(0.881/-315),rs11707173(0.881/-320),rs7625596(0.881/-321),rs13099659(0.881/-318),rs1920017(0.881/-315),rs2372774(0.881/-315),rs6441858(0.881/-281),rs28699350(0.874/-233),rs2034476(0.845/-294),rs6441857(0.845/-310),rs9853203(0.845/-304),rs7653558(0.845/-286),rs6770567(0.845/-287),rs9810216(0.845/-305),rs13066939(0.845/-304),rs1966821(0.845/-293),rs6808641(0.845/-296),rs6779941(0.845/-285),rs13071218(0.845/-298),rs6785876(0.845/-285),rs9835485(0.845/-295),rs6777333(0.845/-285),rs72860788(0.845/-284),rs9867336(0.845/-296),rs11130029(0.844/-319),rs9868821(0.844/-325),rs6441850(0.844/-327),rs1010031(0.844/-313),rs1078816(0.844/-322),rs6801887(0.844/-319),rs6441856(0.844/-311),rs7625504(0.844/-321),rs6441854(0.844/-317),rs11717830(0.844/-320),rs1920014(0.844/-314),rs1078817(0.844/-322),rs1881917(0.844/-322),rs6441855(0.844/-316),rs1881915(0.844/-327),rs6441853(0.844/-323),rs1920015(0.844/-314),rs6809619(0.844/-319),rs2178389(0.844/-315),rs6441852(0.84/-323),rs6765468(0.839/-297),rs6441851(0.839/-323),rs7643602(0.826/-251),rs13074938(0.825/-285),rs6441859(0.818/-281),rs13100967(0.774/-330),rs13058792(0.774/-330),rs13081128(0.774/-330),rs4416416(0.773/-333),rs9868960(0.767/-336),rs71615429(0.766/-338),rs13072696(0.766/-338),rs4334678(0.765/-342),rs9813018(0.748/-412),rs6441845(0.748/-403),rs6802489(0.748/-376),rs13084236(0.748/-375),rs6791565(0.748/-389),rs6778938(0.748/-391),rs13092951(0.748/-377),rs6799799(0.748/-376),rs11714213(0.748/-382),rs1106499(0.748/-411),rs2372689(0.748/-397),rs13322437(0.748/-404),rs9754736(0.748/-412),rs4610267(0.747/-421),rs2372688(0.747/-421),rs9311357(0.747/-409),rs6790563(0.747/-422),rs2886(0.746/-424),rs2049777(0.741/-328),rs2141574(0.74/-330),rs6785272(0.74/-329),rs4498080(0.739/-332),rs2141576(0.739/-330),rs2141575(0.739/-330),rs1129133(0.739/-373),rs6761985(0.733/-335),rs3960(0.733/-334),rs7616113(0.723/-369),rs9855152(0.718/-448),rs55704305(0.692/-442),rs12054231(0.688/-442),rs9846407(0.688/-446),rs9862508(0.688/-443),rs6790261(0.688/-443),rs9876127(0.688/-444),rs9865920(0.688/-446),rs6790566(0.688/-443),rs3935211(0.687/-446),rs9845909(0.687/-446),rs3935210(0.687/-446),rs9813415(0.656/-445),rs11710692(0.569/-71.8),rs11710339(0.557/-35.2),rs11715151(0.548/-97.6),rs62244227(0.538/-73),rs2372830(0.537/-77.2),rs7642843(0.537/-79),rs1463950(0.537/-71.2),rs62242560(0.537/-9.13),rs1965379(0.537/-71.2),rs2372831(0.537/-77.2),rs7650535(0.537/-79.1),rs12634432(0.533/-7.48),rs6441867(0.514/-96.6),rs1973547(0.514/-90.4),rs55814136(0.514/-88.7),rs10865935(0.514/-96.2),rs1876223(0.513/-104),rs4429669(0.513/-131),rs3796178(0.513/-134),rs6792299(0.513/-116),rs2257995(0.513/-136),rs7653392(0.513/-101),rs12497151(0.513/-146),rs2279908(0.513/-136),rs7650048(0.513/-132),rs6764293(0.513/-125),rs4682752(0.513/-131),rs937834(0.513/-103),rs3749199(0.513/-111),rs9826486(0.513/-126),rs2888422(0.51/4.35),rs58765911(0.503/-137),rs59212827(0.503/-137),rs4234448(0.493/-140),rs954282(0.483/-153),rs7616538(0.476/5.51),rs4463006(0.439/-157),rs3804580(0.431/-14.7),rs9823416(0.427/-79.1),rs2372829(0.427/-77.3),rs56948869(0.421/-8.4),rs6771302(0.421/-9.64),rs9837796(0.421/-15),rs6766221(0.421/-24),rs3762636(0.42/-52.2),rs62244226(0.42/-74.9),rs2135531(0.42/-25.6),rs3804583(0.42/-22.1),rs62242564(0.42/-3.9),rs56269547(0.42/-41.8),rs9814298(0.42/-34.8),rs55852922(0.42/-80.6),rs62242565(0.42/1.46),rs55901755(0.42/-72),rs62242563(0.42/-3.9),rs3804582(0.42/-21.7),rs10049341(0.419/-36.1),rs9859879(0.419/-66.6),rs6441869(0.412/9.84),rs13087917(0.411/-386),rs7653438(0.406/110),rs7611773(0.404/-89.6),rs725866(0.403/-141),rs2372828(0.403/-122),rs9311361(0.403/-111),rs13072935(0.399/20.9),rs2135530(0.396/-118),rs9870634(0.396/-125),rs7640654(0.396/-144),rs2009473(0.396/-135),rs9284880(0.396/-147),rs6771160(0.388/-153),rs12495512(0.381/5.44),rs13065490(0.342/150),rs4682749(0.288/-168),rs62244186(0.288/-167),rs6809116(0.282/-195),rs6778410(0.282/-163),rs10212378(0.264/-239),rs11130032(0.264/-203),3:44667455_C_A(0.262/-239),rs9865162(0.261/-221),rs4682987(0.261/-232),rs13319803(0.261/-271),rs6441861(0.26/-254),rs2888410(0.26/-251),rs12635624(0.26/-228),rs1402751(0.258/-313),rs2293600(0.258/-308),rs77955256(0.243/-23.2),rs9849390(0.238/-38.4),rs2888389(0.236/-348),rs6798590(0.235/-350),rs4431151(0.234/-396),rs6769609(0.234/-384),rs2888390(0.234/-395),rs6441844(0.234/-403),rs9819766(0.234/-386),rs12108134(0.234/-364),rs9311358(0.234/-368),rs6766334(0.227/-340),rs11715636(0.226/8.5),rs12489887(0.225/-360),rs56231820(0.225/-376),rs9835270(0.225/-353),rs9850129(0.225/-375),rs9873072(0.225/-390),rs12186073(0.225/-391),rs4682745(0.225/-398),rs1806579(0.225/-397),rs9812663(0.225/-405),rs13313937(0.225/-397),rs56234157(0.225/-391),rs7649834(0.225/-403),rs77557455(0.223/-269),rs9855433(0.221/-439),rs12386385(0.22/-449),rs3935212(0.218/-446),rs77257746(0.218/-209),rs114922296(0.217/-292),rs78534520(0.216/-297),rs115237289(0.208/-369),rs73088448(0.203/-574),rs73088407(0.203/-601),rs10510742(0.202/-615),rs73086561(0.202/-616),rs11917026(0.201/-559),rs6441836(0.192/-482),rs7645131(0.191/-504),rs7639827(0.191/-609),rs7646215(0.191/-569),rs6441840(0.191/-457),rs6441839(0.191/-467),rs11708279(0.191/-581),rs75579151(0.191/-542),rs7645669(0.191/-605),rs6441841(0.191/-456),rs111516076(0.191/-550),rs11716955(0.19/-472),rs76308640(0.19/-624),rs76220860(0.19/-573),rs11705718(0.189/-638),rs10510740(0.188/-652),rs11711628(0.188/-652),rs2372827(0.187/-92.7),rs6770854(0.18/-677),rs75867895(0.18/-680),rs11716461(0.18/-681),rs1488627(0.179/-680),rs7623794(0.162/-452),rs17076518(0.162/-636),rs4682970(0.162/-507),rs4129069(0.162/-511),rs17030563(0.161/-535),rs7630279(0.161/-557),rs10510738(0.161/-562),rs11707311(0.161/-581),rs17076626(0.161/-561),rs6786331(0.161/-607),rs112644893(0.161/-588),rs11706545(0.161/-567),rs6797417(0.152/-603),rs6801972(0.152/-579),rs4608664(0.152/-580),rs11716861(0.152/-598),rs149297275(0.152/-148),rs11717949(0.152/-567),rs1565207(0.152/-606),rs11130024(0.152/-594),rs7613296(0.151/-501),rs7617320(0.151/-493),rs7636230(0.151/-522),rs1463683(0.151/-625),rs9869821(0.151/-514),rs73086550(0.151/-627),rs4682973(0.151/-482),rs73086514(0.151/-640),rs1488639(0.151/-561),rs1463682(0.151/-625),rs11130025(0.151/-527),rs73086516(0.151/-639),rs2029342(0.151/-532),rs7643711(0.151/-474),rs7632617(0.151/-488),rs73088457(0.151/-571),rs11720465(0.151/-642),rs11707582(0.151/-529),rs6802802(0.151/-628),rs9862324(0.151/-473),rs138149132(0.151/-557),rs7626376(0.151/-501),rs7429291(0.151/-509),rs11713835(0.151/-518),rs9862293(0.151/-473),rs35540759(0.151/-618),rs11706775(0.151/-521),rs73829628(0.151/-547),rs7622109(0.151/-505),rs7624506(0.151/-522),rs73088497(0.151/-538),rs6771365(0.15/-646),rs73829604(0.142/-664),rs73084578(0.142/-658),rs2888367(0.142/-664),rs11929075(0.142/-664),rs57957550(0.141/-663),rs4615049(0.135/-613),rs9814256(0.132/-239),rs9815769(0.131/-244),rs9825080(0.131/-655),rs1004631(0.128/-314),rs9683355(0.125/13.3),rs6768893(0.125/32.4),rs9683370(0.124/13.4),rs9880645(0.124/8.69),rs57000741(0.124/8.22),rs66922431(0.122/-432),rs10514710(0.12/-22.8),rs73072692(0.12/-338),rs75257146(0.119/-685),rs62251293(0.119/-651),rs56377787(0.118/-613),rs13323323(0.118/-573),rs56084453(0.105/-144)	44221746	45056746	835	rs7622843(0.999/0.482),rs13066574(0.948/-156),rs6772216(0.942/-157),rs9814722(0.941/-160),rs6795322(0.941/-158),rs13097653(0.93/-167),rs11709024(0.929/-179),rs13058913(0.929/-175),rs13058822(0.928/-175),rs11712337(0.919/-185),rs7649387(0.919/-187),rs13089400(0.919/-186),rs6769288(0.91/-236),rs9682646(0.91/-231),rs13100959(0.91/-240),rs12715403(0.91/-226),rs11717797(0.91/-225),rs9845057(0.91/-230),rs11718769(0.91/-225),rs882450(0.91/-232),rs3906955(0.91/-237),rs11710959(0.91/-232),rs1608006(0.91/-224),rs6769283(0.91/-236),rs3863060(0.91/-230),rs6800701(0.908/-249),rs2009644(0.908/-246),rs12715402(0.907/-267),rs35299873(0.907/-266),rs11711191(0.907/-265),rs13060513(0.907/-254),rs13100919(0.907/-263),rs1551063(0.907/-241),rs11707533(0.907/-256),rs1402753(0.907/-205),rs6762498(0.907/-261),rs9833370(0.907/-260),rs10212298(0.906/-272),rs9867464(0.906/-266),rs13099991(0.906/-257),rs9311360(0.906/-258),rs11707572(0.883/-286),rs1506659(0.883/5.7),rs6773415(0.883/-288),rs11720950(0.883/-288),rs13070879(0.882/-298),rs9861605(0.882/-292),rs6778955(0.882/-301),rs13067173(0.882/-304),rs2034475(0.882/-294),rs11719869(0.882/-289),rs6768789(0.882/-296),rs6771411(0.882/-292),rs13075175(0.882/-292),rs11718098(0.882/-296),rs13081859(0.882/-300),rs13099659(0.881/-318),rs1920017(0.881/-315),rs2372775(0.881/-315),rs2372774(0.881/-315),rs11707173(0.881/-320),rs7625596(0.881/-321),rs6441858(0.881/-281),rs28699350(0.874/-233),rs9810216(0.845/-305),rs13066939(0.845/-304),rs1966821(0.845/-293),rs2034476(0.845/-294),rs6808641(0.845/-296),rs6779941(0.845/-285),rs6441857(0.845/-310),rs9853203(0.845/-304),rs13071218(0.845/-298),rs6785876(0.845/-285),rs7653558(0.845/-286),rs9835485(0.845/-295),rs6777333(0.845/-285),rs6770567(0.845/-287),rs72860788(0.845/-284),rs9867336(0.845/-296),rs6801887(0.844/-319),rs6441856(0.844/-311),rs7625504(0.844/-321),rs11130029(0.844/-319),rs6441854(0.844/-317),rs11717830(0.844/-320),rs1920014(0.844/-314),rs9868821(0.844/-325),rs1078817(0.844/-322),rs1881917(0.844/-322),rs6441850(0.844/-327),rs6441855(0.844/-316),rs1010031(0.844/-313),rs1078816(0.844/-322),rs1881915(0.844/-327),rs6441853(0.844/-323),rs1920015(0.844/-314),rs6809619(0.844/-319),rs2178389(0.844/-315),rs6441852(0.84/-323),rs6765468(0.839/-297),rs6441851(0.839/-323),rs7643602(0.826/-251),rs13074938(0.825/-285),rs6441859(0.818/-281),rs13058792(0.774/-330),rs13100967(0.774/-330),rs13081128(0.774/-330),rs4416416(0.773/-333),rs9868960(0.767/-336),rs13072696(0.766/-338),rs71615429(0.766/-338),rs4334678(0.765/-342),rs9813018(0.748/-412),rs6799799(0.748/-376),rs6441845(0.748/-403),rs11714213(0.748/-382),rs1106499(0.748/-411),rs6802489(0.748/-376),rs2372689(0.748/-397),rs13084236(0.748/-375),rs6791565(0.748/-389),rs6778938(0.748/-391),rs13092951(0.748/-377),rs13322437(0.748/-404),rs9754736(0.748/-412),rs6790563(0.747/-422),rs4610267(0.747/-421),rs2372688(0.747/-421),rs9311357(0.747/-409),rs2886(0.746/-424),rs2049777(0.741/-328),rs6785272(0.74/-329),rs2141574(0.74/-330),rs4498080(0.739/-332),rs2141576(0.739/-330),rs2141575(0.739/-330),rs1129133(0.739/-373),rs6761985(0.733/-335),rs3960(0.733/-334),rs7616113(0.723/-369),rs9855152(0.718/-448),rs55704305(0.692/-442),rs12054231(0.688/-442),rs9876127(0.688/-444),rs9846407(0.688/-446),rs9865920(0.688/-446),rs9862508(0.688/-443),rs6790566(0.688/-443),rs6790261(0.688/-443),rs3935211(0.687/-446),rs9845909(0.687/-446),rs3935210(0.687/-446),rs9813415(0.656/-445)	44458746	44912446	453.7	-	TCAIM(-405.8),LINC00694(-391.2),LINC01988(-385.7),ZNF445(-337.6),ZNF852(-304.6),ZKSCAN7(-231.8),ZNF660(-215.6),ZNF660-ZNF197(-166.8),ZNF197-AS1(-190.5),ZNF197(-166.8),ZNF35(-154.5),ZNF502(-91.4),ZNF501(-78.2),KIAA1143(-53.6),KIF15(0.0),MIR564(0.0),TMEM42(0.0),TGM4(0.0),ZDHHC3(0.0)	19
55	yes	3	47010803	48051804	rs62248938	2.983e-08	rs62248938			47354803	2.983e-08	0.9581	0.0077	G/C	0.964	0.965	0.967	rs62246403(0.854/-260),rs62246396(0.839/-294),rs62262133(0.698/423),rs62262131(0.689/398),rs62260778(0.653/647),rs62260761(0.598/619),rs62260743(0.271/228)	47060803	48001803	941	rs62246403(0.854/-260),rs62246396(0.839/-294),rs62262133(0.698/423),rs62262131(0.689/398),rs62260778(0.653/647)	47060803	48001803	941	-	CCDC12(-281.3),NBEAL2(-253.6),NRADDP(-249.8),SETD2(-99.3),KIF9-AS1(-19.2),KIF9(0.0),SNORD13J(-12.7),KLHL18(0.0),PTPN23(17.7),SCAP(50.4),ELP6(132.3),CSPG5(198.9),SMARCC1(222.6),SNORD146(298.3),DHX30(439.6),MIR1226(486.2),MAP4(487.4)	17
56	no	3	48171303	50504304	rs9831648	1.384e-17	rs9831648	rs13084037	rs7617480	49214303	1.384e-17	1.02912	0.0034	G/T	0.225	0.213	0.997	rs7617480(0.998/-3.57),rs13084037(0.998/-0.237),rs9586(0.983/-0.666),rs6446256(0.813/9.91),rs4955421(0.813/4.58),rs9834003(0.813/2.17),rs4955423(0.813/6.14),rs7432077(0.812/8.6),rs11130183(0.812/14.6),rs2082923(0.811/40.9),rs7429661(0.811/14.5),rs11130186(0.81/61.5),rs9867285(0.81/35.1),rs10154992(0.81/61.8),rs6446257(0.81/39.2),rs4955417(0.81/83.9),rs2099526(0.81/55.5),rs4955443(0.81/72.3),rs6808036(0.81/22.1),rs12637346(0.81/70.2),rs4955439(0.81/31.3),rs7619016(0.809/58.3),rs11130187(0.809/93.6),rs4955414(0.808/103),rs7626076(0.808/83.8),rs6778080(0.808/103),rs4384984(0.806/75.6),rs6809851(0.803/95.5),rs6769821(0.803/30.4),rs7631586(0.791/5.83),rs4955427(0.789/46.3),rs9811047(0.768/115),rs11710434(0.766/132),rs11720542(0.765/143),rs9881860(0.765/138),rs4955424(0.764/169),rs9860285(0.764/141),rs4955430(0.764/164),rs6775069(0.763/198),rs6790105(0.763/179),rs6784203(0.763/167),rs4955440(0.763/174),rs6769744(0.763/198),rs6809204(0.763/155),rs9847585(0.763/200),rs11719762(0.763/195),rs11715060(0.763/228),rs6796147(0.763/195),rs974495(0.763/186),rs11720657(0.763/178),rs4955425(0.763/169),rs11130190(0.763/188),rs9834535(0.763/164),rs1009051(0.762/307),rs6785045(0.762/221),rs7648995(0.762/224),rs1464569(0.762/246),rs3448(0.762/182),rs7622786(0.762/304),rs9809237(0.762/302),rs7374731(0.762/319),rs2140270(0.762/225),rs11923032(0.762/271),rs7619789(0.762/262),rs2177268(0.762/225),rs56127630(0.762/224),rs6446275(0.762/253),rs940045(0.762/235),rs6446262(0.762/187),rs2329025(0.762/282),rs9842132(0.762/214),rs57273516(0.762/269),rs9812360(0.762/188),rs4855858(0.762/315),rs4955413(0.762/196),rs9817807(0.762/228),rs9861027(0.762/222),rs7620024(0.762/237),rs10155014(0.762/218),rs13322887(0.761/341),rs62259947(0.761/226),rs113741748(0.761/276),rs9862534(0.761/384),rs13096474(0.761/229),rs9860055(0.761/293),rs9871024(0.761/340),rs7355800(0.761/302),rs7651372(0.761/320),rs8897(0.761/246),rs62261183(0.761/308),rs9654010(0.761/267),rs138084484(0.761/269),rs12583(0.761/357),rs62259943(0.761/211),rs7613491(0.761/295),rs7625857(0.761/382),rs7647973(0.761/297),rs1106620(0.761/286),rs6805609(0.761/257),rs73088137(0.761/234),rs3866330(0.761/369),rs6783003(0.761/310),rs62259933(0.761/255),rs4241407(0.76/386),rs11130204(0.76/370),rs3905330(0.76/336),rs62259944(0.76/217),rs1982861(0.76/363),rs4855838(0.76/366),rs2312462(0.76/387),rs11928090(0.76/391),rs4855853(0.76/365),rs4855837(0.76/368),rs10865956(0.759/367),rs149273410(0.759/329),rs7644148(0.759/331),rs62261249(0.759/380),rs3870341(0.759/370),rs74471041(0.759/328),rs3870339(0.759/323),rs7638750(0.756/239),rs77648866(0.749/255),rs1532204(0.631/395),rs11130208(0.631/401),rs34890793(0.631/405),rs6797299(0.631/395),rs6446284(0.631/403),rs9869256(0.63/410),rs7629322(0.63/408),rs9869120(0.63/410),rs6446285(0.629/412),rs1491983(0.625/426),rs4241405(0.625/428),rs11721148(0.625/432),rs1463728(0.625/433),rs11130211(0.625/431),rs12637313(0.625/431),rs2029591(0.625/433),rs9865051(0.596/-48.2),rs4292260(0.58/-65.4),rs4955411(0.579/-69),rs9854297(0.577/204),rs6803264(0.576/40.1),rs10865954(0.576/-2.31),rs4955420(0.575/-5.44),rs9833388(0.574/106),rs6790914(0.574/-7.98),rs11130182(0.574/-7.54),rs4955426(0.573/-70.9),rs56049603(0.572/371),rs56324858(0.572/330),rs9830730(0.549/462),rs4855848(0.549/439),rs4855846(0.549/469),rs1078341(0.549/471),rs4855849(0.549/439),rs9883000(0.549/453),rs2131108(0.549/451),rs4855833(0.549/443),rs13096480(0.549/444),rs2329021(0.549/465),rs1352889(0.549/438),rs10452032(0.549/467),rs9824435(0.549/460),rs12715437(0.548/538),rs3020779(0.548/511),rs11130217(0.548/523),rs11130181(0.548/-104),rs9851651(0.548/611),rs9829155(0.548/603),rs9836756(0.548/609),rs62262672(0.548/442),rs9851930(0.548/611),rs6774202(0.548/473),rs6446286(0.548/467),rs4855845(0.548/473),rs1586827(0.548/457),rs1491985(0.547/525),rs7621797(0.547/585),rs9835157(0.547/583),rs9870858(0.547/555),rs62260663(0.547/601),rs11720705(0.547/539),rs4855882(0.547/501),rs11709734(0.547/531),rs7628207(0.547/541),rs4855885(0.547/476),rs7637711(0.545/615),rs62260720(0.544/639),rs62260723(0.542/658),rs7649428(0.542/655),rs62262730(0.541/594),rs1996663(0.541/664),rs7613603(0.541/599),rs35129566(0.541/652),rs1996664(0.541/664),rs7620848(0.541/614),rs9870755(0.541/596),rs6804970(0.541/590),rs148383796(0.54/597),rs62262722(0.538/555),rs62262673(0.538/447),rs28535523(0.538/634),rs62262675(0.538/459),rs58339610(0.537/631),rs55997059(0.537/644),rs1799844(0.537/633),rs6809879(0.537/620),rs6790568(0.536/621),rs61557789(0.536/657),rs59684465(0.536/660),rs77941694(0.535/672),rs4955416(0.535/-106),rs4974081(0.534/-144),rs13099075(0.534/-114),rs6787808(0.534/-135),rs6798112(0.534/-121),rs7373072(0.532/-254),rs11707968(0.532/-261),rs62259536(0.531/-267),rs9864243(0.531/-232),rs12715430(0.531/-271),rs7653408(0.531/-242),rs7372883(0.531/-223),rs9284885(0.531/-331),rs7611358(0.53/-286),rs7621347(0.529/-103),rs7621226(0.529/-286),rs9810318(0.528/-138),rs6796790(0.528/-434),rs6801211(0.528/-440),rs9859473(0.528/-377),rs7611628(0.528/-376),rs7619073(0.528/-88.7),rs6414614(0.528/-153),rs6766238(0.528/-412),rs6442131(0.528/-432),rs9879978(0.528/-368),rs7434187(0.526/-181),rs6446204(0.525/-179),rs7100(0.524/-161),rs4974088(0.524/-316),rs4974083(0.524/-214),rs6772452(0.524/-174),rs6446200(0.524/-201),rs3087866(0.524/-160),rs7639370(0.523/-376),rs9311431(0.523/-366),rs7429596(0.522/-406),rs14018(0.521/-430),rs990211(0.521/-493),rs9873227(0.521/-441),rs59357103(0.498/677),rs4367098(0.488/5.37),rs6795756(0.487/18.4),rs11130185(0.487/35.6),rs12629759(0.487/23.1),rs4955432(0.487/52.5),rs11716334(0.487/15.8),rs11130184(0.487/15.6),rs4499638(0.487/-11.5),rs12637576(0.487/23),rs7652746(0.486/48),rs11715581(0.486/-20),rs11717524(0.486/47.3),rs2117938(0.486/49.5),rs4955418(0.486/-13.7),rs11920267(0.486/61.7),rs7638154(0.486/85.1),rs4536858(0.486/-21.2),rs12490393(0.486/-18.2),rs2334958(0.485/38.1),rs4308307(0.485/-21.1),rs4955419(0.485/-13.6),rs12629637(0.485/72.5),rs35218722(0.485/61.5),rs35174559(0.484/73.5),rs13064780(0.484/60.5),rs12631989(0.484/59.7),rs10865953(0.473/-455),rs7610519(0.473/-468),rs4858830(0.473/-480),rs4858800(0.473/-458),rs6806356(0.472/-487),rs6442129(0.472/-479),rs3774800(0.464/120),rs9848268(0.457/-452),rs9882443(0.455/-465),rs55935606(0.429/351),rs55754265(0.386/473),rs62262671(0.384/436),rs9883813(0.366/156),rs3774799(0.338/120),rs7374375(0.336/110),rs4554002(0.336/123),rs12493284(0.336/110),rs12497569(0.335/151),rs6795772(0.335/151),rs1865741(0.335/149),rs4955431(0.335/154),rs11709788(0.335/135),rs11920251(0.334/142),rs34142492(0.334/149),rs7640903(0.328/124),rs62260755(0.319/684),rs12487580(0.309/-31.4),rs4955410(0.309/-33.1),rs36133651(0.309/-30.3),rs12636030(0.309/-32.1),rs61583136(0.309/-25.1),rs7632267(0.309/-29.6),rs6770112(0.309/-40.3),rs6784111(0.309/-35.5),rs12493001(0.309/-32.4),rs7645551(0.309/-29.5),rs6779394(0.308/-56.5),rs4513485(0.304/-74.3),rs62264271(0.302/-682),rs11720964(0.301/122),rs4279134(0.295/-57.6),rs3212(0.295/-68.6),rs4364202(0.295/-63.3),rs4521268(0.293/-76.4),rs7614738(0.289/96.8),rs7626445(0.286/-99.8),rs11705737(0.284/-263),rs7628719(0.284/-219),rs4974082(0.284/-215),rs4974084(0.284/-275),rs9311434(0.283/-330),rs7623023(0.282/-300),rs7431710(0.282/-279),rs11920534(0.282/-277),rs6791542(0.282/-427),rs7630742(0.281/-434),rs3774628(0.281/-412),rs6789285(0.276/-117),rs12637037(0.276/-138),rs12491743(0.276/-117),rs9846123(0.276/-126),rs7615235(0.276/-105),rs6795025(0.276/-133),rs7432989(0.276/-109),rs9840050(0.275/-81),rs4072859(0.275/-182),rs6446205(0.275/-179),rs13316620(0.275/-169),rs6781790(0.275/-170),rs4974080(0.275/-183),rs4974091(0.275/-189),rs6414613(0.275/-178),rs13064784(0.275/-78.3),rs9884022(0.274/-257),rs7647093(0.274/-237),rs13064883(0.274/-262),rs6446196(0.274/-210),rs13315711(0.274/-228),rs7372149(0.274/-235),rs6446198(0.274/-207),rs7643368(0.274/-221),rs13064911(0.274/-262),rs13076394(0.274/-260),rs7621015(0.274/-198),rs7615675(0.274/-267),rs7636057(0.274/-222),rs7430198(0.274/-226),rs1134591(0.274/-241),rs6786665(0.274/-218),rs9867373(0.274/-253),rs6791234(0.274/-218),rs13072911(0.274/-252),rs62262517(0.274/-79.4),rs9850134(0.274/-257),rs9311430(0.273/-369),rs7627404(0.273/-395),rs10780033(0.273/-323),rs7373778(0.273/-378),rs28642807(0.273/-287),rs6768433(0.273/-201),rs11130176(0.273/-370),rs9755490(0.273/-343),rs12493289(0.273/-309),rs9311432(0.273/-364),rs9754878(0.273/-317),rs9840684(0.273/-321),rs9830636(0.273/-326),rs7430501(0.273/-324),rs9879971(0.273/-324),rs4974085(0.273/-289),rs7653459(0.273/-376),rs4974087(0.273/-295),rs4974079(0.273/-308),rs6446252(0.273/-303),rs9681717(0.273/-341),rs13078308(0.273/-336),rs7639332(0.273/-280),rs9311433(0.273/-350),rs9682444(0.273/-362),rs11924597(0.273/-277),rs9876848(0.273/-370),rs7431857(0.273/-314),rs9835307(0.273/-356),rs11705888(0.273/-397),rs7649458(0.273/-294),rs6442130(0.272/-436),rs7647813(0.271/-381),rs7616815(0.271/-435),rs4858820(0.27/-730),rs8926(0.268/-162),rs730566(0.267/-727),rs115770773(0.267/595),rs7635601(0.264/830),rs4858819(0.262/-736),rs7615318(0.257/773),rs62262106(0.256/777),rs13071931(0.256/849),rs62262118(0.256/789),rs35375092(0.256/851),rs6787892(0.256/832),rs35012435(0.256/818),rs13097720(0.256/887),rs71326904(0.256/777),rs56176327(0.255/492),rs13095697(0.254/922),rs2267846(0.253/-658),rs13083396(0.25/783),rs10865952(0.249/-470),rs4858798(0.248/-487),rs4858828(0.248/-489),rs4858831(0.248/-479),rs12493578(0.248/-484),rs6788650(0.248/-465),rs12497850(0.248/-465),rs17598137(0.247/677),rs1352420(0.247/-457),rs62263602(0.245/938),rs7648652(0.243/921),rs17304079(0.243/871),rs35849525(0.243/853),rs55924524(0.243/906),rs143336190(0.242/911),rs2526387(0.236/961),rs71326915(0.233/905),rs2014004(0.231/962),rs2189691(0.225/960),rs7633840(0.212/-495),rs2889854(0.188/-946),rs1283(0.168/1.12e+03),rs6764415(0.163/-702),rs62260803(0.162/1.13e+03),rs56298324(0.162/-779),rs6442112(0.158/-898),rs6442124(0.156/-709),rs3731510(0.152/-993),rs62260802(0.152/1.13e+03),rs55933602(0.152/1.13e+03),rs11797(0.152/-706),rs6442123(0.15/-714),rs2242150(0.15/-708),rs7636044(0.15/-730),rs6800475(0.15/-722),rs13076076(0.15/-735),rs13324374(0.15/-729),rs9849509(0.15/-731),rs9876781(0.15/-727),rs6442117(0.149/-794),rs3774808(0.149/-733),rs7653691(0.149/-795),rs9883759(0.149/-751),rs6770470(0.149/-779),rs9812647(0.149/-765),rs7639743(0.149/-732),rs13314659(0.149/-765),rs7126(0.149/-729),rs9815103(0.149/-800),rs898225(0.149/-801),rs11130170(0.149/-764),rs3214041(0.149/-760),rs6810060(0.149/-780),rs9817615(0.149/-744),rs6442120(0.149/-750),rs725310(0.149/-796),rs6779262(0.149/-798),rs4858793(0.149/-799),rs73074358(0.149/-787),rs6442118(0.149/-774),rs4858817(0.149/-798),rs1459242(0.149/-801),rs9311423(0.149/-794),rs9826247(0.149/-717),rs6776700(0.149/-718),rs10470686(0.149/-764),rs9881491(0.149/-726),rs6784322(0.149/-792),rs725309(0.149/-796),rs6442116(0.149/-798),rs6794875(0.149/-759),rs11130171(0.149/-752),rs2290822(0.149/-741),rs13091785(0.149/-720),rs9876891(0.149/-733),rs7630741(0.149/-795),rs7618883(0.149/-716),rs2279077(0.149/-740),rs1109227(0.149/-735),rs1975844(0.149/-771),rs6442119(0.149/-774),rs7634377(0.149/-793),rs9883927(0.149/-751),rs1037773(0.149/-746),rs9311424(0.149/-794),rs9838618(0.149/-727),rs9862575(0.148/-776),rs6796491(0.148/-784),rs34761139(0.148/-786),rs6804774(0.148/-784),rs1459249(0.148/-735),rs6784541(0.148/-792),rs9864815(0.148/-780),rs9864371(0.148/-788),rs28824259(0.148/-789),rs12487542(0.148/-788),rs9826195(0.148/-781),rs9809843(0.148/-780),rs7636782(0.148/-793),rs9875280(0.148/-785),rs1870444(0.148/-728),rs1563736(0.148/-778),rs13069724(0.148/-736),rs2885510(0.147/-796),rs2362450(0.147/-753),rs1459250(0.147/-735),rs7635522(0.147/-791),rs922075(0.147/-725),rs2045554(0.147/-720),rs2362452(0.145/-796),rs9817960(0.143/-804),rs6785832(0.143/10),rs62262097(0.141/756),rs138653738(0.141/-19.8),rs9811982(0.14/410),rs35713889(0.14/-51.7),rs11130203(0.14/361),rs35999162(0.14/383),rs13079082(0.14/361),rs71324979(0.14/405),rs11713474(0.14/397),rs11926781(0.14/389),rs34293138(0.14/365),rs3811697(0.14/376),rs9858280(0.14/383),rs9837027(0.14/383),rs7623659(0.139/200),rs35115732(0.139/261),rs11720597(0.139/421),rs71324962(0.139/273),rs3811699(0.139/182),rs11922013(0.139/244),rs6446272(0.139/249),rs9875617(0.139/420),rs7646366(0.139/256),rs1987628(0.139/185),rs67485053(0.139/191),rs1050450(0.139/181),rs34588335(0.139/193),rs17080528(0.139/176),rs7648841(0.139/203),rs13079643(0.139/263),rs35169793(0.139/209),rs1800668(0.139/181),rs6446264(0.139/203),rs13090388(0.139/177),rs6793308(0.139/210),rs34427167(0.139/396),rs6809216(0.139/198),rs13087851(0.139/195),rs11706370(0.138/227),rs6997(0.138/240),rs13086611(0.138/171),rs9871380(0.138/224),rs4625(0.138/358),rs11716974(0.138/218),rs111903592(0.138/213),rs9859556(0.138/242),rs6446277(0.138/259),rs10640(0.138/240),rs9814873(0.138/240),rs9878943(0.138/220),rs6779524(0.138/236),rs11715915(0.138/241),rs6766581(0.137/325),rs9853683(0.137/298),rs9841110(0.137/278),rs1801143(0.137/356),rs7630869(0.137/308),rs4858795(0.137/-699),rs35261698(0.137/324),rs12330269(0.137/300),rs34363169(0.137/323),rs9827021(0.137/300),rs62260811(0.137/1.22e+03),rs9818590(0.137/311),rs7613360(0.137/702),rs11719996(0.137/312),rs143756010(0.137/97.9),rs9821311(0.137/329),rs6766131(0.137/325),rs9858418(0.137/329),rs34196454(0.137/349),rs3926569(0.137/344),rs67216675(0.137/279),rs6797664(0.137/325),rs7622302(0.137/333),rs9850072(0.137/315),rs7633271(0.137/342),rs148923907(0.136/-89.2),rs13062429(0.136/345),rs138958327(0.136/-88.4),rs137997194(0.135/-389),rs149178804(0.135/-379),rs9824092(0.134/460),rs114353727(0.134/-125),rs9833611(0.134/437),rs11710037(0.134/461),rs11917431(0.134/430),rs9837341(0.134/450),rs13064576(0.134/428),rs7614725(0.134/436),rs9827708(0.134/436),rs1873625(0.134/453),rs11921590(0.134/430),rs6803222(0.134/452),rs9862080(0.134/460),rs1824363(0.13/-724),rs9822268(0.129/505),rs9823546(0.129/491),rs9836291(0.129/483),rs4283605(0.129/464),rs11130213(0.129/498),rs9858542(0.129/488),rs9858213(0.129/518),rs9852529(0.129/516),rs9812791(0.129/468),rs13085791(0.129/507),rs2172252(0.129/464),rs1131095(0.129/500),rs13316695(0.129/471),rs11718165(0.129/482),rs11709525(0.128/476),rs6770670(0.128/472),rs13100903(0.128/960),rs9882740(0.128/488),rs34762726(0.128/475),rs80094684(0.128/1.24e+03),rs3197999(0.126/507),rs4558783(0.126/-807),rs17648188(0.124/-804),rs11130168(0.124/-805),rs9809695(0.124/-808),rs34571806(0.124/-804),rs734071(0.123/-694),rs9311428(0.123/-694),rs2362451(0.122/-814),rs9815088(0.122/-698),rs1824362(0.122/-812),rs9837520(0.122/508),rs2267844(0.12/-623),rs115435316(0.115/354),rs3796386(0.115/685),rs34654589(0.115/697),rs11712056(0.115/700),rs55692411(0.115/697),rs952594(0.115/694),rs11130222(0.114/687),rs2883059(0.114/688),rs35275715(0.112/745),rs4858821(0.112/-664),rs34034116(0.112/745),rs149972755(0.112/133),rs2352984(0.111/734),rs6774354(0.111/747),rs3774759(0.111/725),rs2624833(0.111/998),rs12491849(0.111/-683),rs11709573(0.111/742),rs7615206(0.111/723),rs868891(0.111/735),rs3733134(0.111/725),rs7627864(0.111/712),rs2526390(0.109/978),rs2624835(0.109/995),rs2624841(0.109/984),rs2003485(0.108/962),rs11715932(0.107/-806),rs13064381(0.107/1.02e+03),rs13059311(0.107/1e+03),rs13067082(0.107/1.01e+03),rs1046956(0.107/1.01e+03),rs2624838(0.107/991),rs9858297(0.107/1e+03),rs14321(0.107/1.01e+03),rs12637671(0.107/1.01e+03),rs2856237(0.105/944),rs12632110(0.105/1.01e+03),rs1903144(0.105/-808),rs2856238(0.105/944),rs1138536(0.104/939),rs1061474(0.104/931),rs7061(0.104/900),rs2247510(0.104/912),rs9681286(0.104/911),rs35516531(0.104/-809),rs2526747(0.104/869),rs2624848(0.104/951),rs6446197(0.104/875),rs6808044(0.104/922),rs2624829(0.104/942),rs2624826(0.104/941),rs13073692(0.103/-811),rs12487765(0.103/-803),rs7611415(0.103/-809),rs11712486(0.103/-809),rs7610524(0.103/-819),rs11708617(0.103/-818),rs7630053(0.102/-816),rs11130167(0.102/-814),rs1841178(0.102/-817),rs12634780(0.1/829),rs9812936(0.1/829)	48221303	50454303	2233	rs13084037(0.998/-0.237),rs7617480(0.998/-3.57),rs9586(0.983/-0.666),rs6446256(0.813/9.91),rs4955421(0.813/4.58),rs9834003(0.813/2.17),rs4955423(0.813/6.14),rs7432077(0.812/8.6),rs11130183(0.812/14.6),rs7429661(0.811/14.5),rs2082923(0.811/40.9),rs11130186(0.81/61.5),rs9867285(0.81/35.1),rs10154992(0.81/61.8),rs2099526(0.81/55.5),rs6446257(0.81/39.2),rs4955443(0.81/72.3),rs6808036(0.81/22.1),rs12637346(0.81/70.2),rs4955439(0.81/31.3),rs4955417(0.81/83.9),rs7619016(0.809/58.3),rs11130187(0.809/93.6),rs4955414(0.808/103),rs7626076(0.808/83.8),rs6778080(0.808/103),rs4384984(0.806/75.6),rs6809851(0.803/95.5),rs6769821(0.803/30.4),rs7631586(0.791/5.83),rs4955427(0.789/46.3),rs9811047(0.768/115),rs11710434(0.766/132),rs11720542(0.765/143),rs9881860(0.765/138),rs4955430(0.764/164),rs4955424(0.764/169),rs9860285(0.764/141),rs6775069(0.763/198),rs6790105(0.763/179),rs6796147(0.763/195),rs6784203(0.763/167),rs4955440(0.763/174),rs6769744(0.763/198),rs6809204(0.763/155),rs974495(0.763/186),rs11720657(0.763/178),rs9847585(0.763/200),rs4955425(0.763/169),rs11719762(0.763/195),rs11130190(0.763/188),rs11715060(0.763/228),rs9834535(0.763/164),rs1009051(0.762/307),rs940045(0.762/235),rs6785045(0.762/221),rs6446262(0.762/187),rs2329025(0.762/282),rs9842132(0.762/214),rs7648995(0.762/224),rs1464569(0.762/246),rs3448(0.762/182),rs7622786(0.762/304),rs57273516(0.762/269),rs9809237(0.762/302),rs9812360(0.762/188),rs7374731(0.762/319),rs4855858(0.762/315),rs2140270(0.762/225),rs4955413(0.762/196),rs11923032(0.762/271),rs9817807(0.762/228),rs7619789(0.762/262),rs9861027(0.762/222),rs7620024(0.762/237),rs2177268(0.762/225),rs56127630(0.762/224),rs6446275(0.762/253),rs10155014(0.762/218),rs13322887(0.761/341),rs62259947(0.761/226),rs113741748(0.761/276),rs7651372(0.761/320),rs8897(0.761/246),rs62261183(0.761/308),rs9654010(0.761/267),rs138084484(0.761/269),rs9862534(0.761/384),rs13096474(0.761/229),rs12583(0.761/357),rs9860055(0.761/293),rs62259943(0.761/211),rs7613491(0.761/295),rs7625857(0.761/382),rs7647973(0.761/297),rs9871024(0.761/340),rs1106620(0.761/286),rs7355800(0.761/302),rs6805609(0.761/257),rs73088137(0.761/234),rs3866330(0.761/369),rs6783003(0.761/310),rs62259933(0.761/255),rs4241407(0.76/386),rs4855838(0.76/366),rs11130204(0.76/370),rs2312462(0.76/387),rs11928090(0.76/391),rs4855853(0.76/365),rs3905330(0.76/336),rs4855837(0.76/368),rs62259944(0.76/217),rs1982861(0.76/363),rs10865956(0.759/367),rs149273410(0.759/329),rs7644148(0.759/331),rs3870341(0.759/370),rs74471041(0.759/328),rs62261249(0.759/380),rs3870339(0.759/323),rs7638750(0.756/239),rs77648866(0.749/255),rs6797299(0.631/395),rs6446284(0.631/403),rs1532204(0.631/395),rs11130208(0.631/401),rs34890793(0.631/405),rs9869256(0.63/410),rs7629322(0.63/408),rs9869120(0.63/410),rs6446285(0.629/412),rs1491983(0.625/426),rs4241405(0.625/428),rs11721148(0.625/432),rs1463728(0.625/433),rs11130211(0.625/431),rs2029591(0.625/433),rs12637313(0.625/431)	49210733	49647303	436.57	/(0.998)rs7617480;Menarche_(age_at_onset)(21102462)(3E-8)/(0.761)rs7647973;Menarche_(age_at_onset)(25231870)(1E-16)/(0.289)rs7614738;Red_cell_distri...(27863252)(9E-10)/(0.139)rs13090388;Educational_att...(27225129)(3E-26)/(0.138)rs13086611;Educational_attainment(27046643)(2E-14)/(0.138)rs4625;Pediatric_autoi...(26301688)(8E-11)	LAMB2(0.0),LAMB2P1(0.0),CCDC71(0.0),KLHDC8B(0.0),C3orf84(0.0),CCDC36(0.0),C3orf62(41.7),MIR4271(47.2),USP4(50.3),GPX1(130.3),RHOA(132.3),TCTA(185.3),AMT(189.9),NICN1(195.5),DAG1(241.8),BSN-AS2(322.4),BSN(327.6)	17
56	no	3	48171303	50504304	rs9831648	1.384e-17	rs9871654	rs13084037	rs7617480	49825370	4.88e-09	0.98364	0.0028	T/C	0.52	0.544	0.99	rs13063621(1/-3.74),rs9814765(1/-6.82),rs7431106(0.999/-17),rs57648519(0.999/-12.2),rs6446295(0.999/-16.3),rs9859153(0.999/-18.3),rs11130221(0.999/-6.27),rs34451146(0.999/-12.4),rs7374183(0.998/-40.2),rs7372966(0.998/-36.4),rs7634902(0.998/-62.7),rs7372730(0.998/-34.7),rs4855850(0.998/-63.8),rs6785549(0.998/-88.8),rs6809431(0.998/-21.3),rs12490656(0.998/-26.8),rs6766836(0.998/-14.4),rs3811696(0.998/-63.8),rs3749240(0.998/-75.2),rs9815766(0.998/-42.3),rs3811695(0.998/-63.8),rs34614773(0.998/-72.4),rs7374277(0.998/-40.6),rs9876508(0.998/-44.5),rs9865480(0.998/-25.6),rs7634886(0.998/-26.4),rs1049256(0.998/-62),rs9882639(0.998/-25.9),rs1491986(0.998/-86.3),rs60205400(0.998/-25.1),rs9855505(0.998/-33.2),rs11716575(0.997/-80.5),rs3749241(0.997/-81),rs4855841(0.997/-79.7),rs9872864(0.997/-33.3),rs7372725(0.997/-34.8),rs4855862(0.997/-76.5),rs7649348(0.997/-53),rs7618519(0.997/-52.7),rs7429353(0.997/-35.7),rs35261599(0.997/-52.1),rs11130218(0.997/-73),rs11130219(0.997/-72.9),rs11709680(0.997/-80.2),rs4855867(0.997/-79.5),rs9873183(0.996/-91.1),rs7618501(0.996/-52.7),rs6802890(0.996/6.89),rs2234391(0.994/17.3),rs6775384(0.99/27.7),rs2246832(0.988/55.8),rs10865958(0.986/32.8),rs7648987(0.985/43.1),rs7645061(0.985/43.5),rs1128535(0.985/41),rs695238(0.985/43.8),rs13085679(0.985/44.3),rs2271960(0.98/52.7),rs2271961(0.979/52.7),rs2247036(0.978/57),rs3819325(0.962/18.4),rs2352974(0.945/65.2),rs6446187(0.664/81.7),rs2681780(0.662/72.5),rs1317154(0.661/84.7),rs2777888(0.661/72.6),rs2681781(0.661/72.9),rs9843653(0.657/95.2),rs9821675(0.649/77.2),rs9862795(0.635/90.1),rs3774758(0.634/113),rs9848497(0.633/126),rs1062633(0.633/99.6),rs3733135(0.633/114),rs2230590(0.633/111),rs62262093(0.632/135),rs7634084(0.632/124),rs11713193(0.632/99.1),rs11130224(0.632/112),rs6795703(0.631/105),rs2280406(0.611/116),rs2526751(0.583/239),rs7621352(0.583/245),rs2353586(0.583/221),rs6780731(0.583/192),rs9853222(0.583/198),rs4688758(0.583/203),rs6446189(0.583/183),rs4688689(0.583/210),rs2245365(0.583/272),rs2883057(0.583/173),rs2353587(0.583/221),rs9881008(0.583/222),rs4688755(0.583/239),rs12485600(0.583/200),rs72942333(0.583/161),rs9866695(0.583/244),rs4688690(0.583/197),rs34080578(0.583/201),rs7634917(0.583/224),rs7609971(0.583/150),rs7628058(0.583/214),rs6772095(0.583/153),rs4688757(0.583/210),rs3774733(0.583/212),rs6767381(0.583/213),rs2681778(0.582/186),rs11130229(0.582/186),rs6771546(0.582/143),rs9311446(0.582/267),rs55751738(0.582/147),rs4688756(0.582/215),rs7621026(0.582/150),rs12496973(0.582/177),rs2624843(0.582/173),rs35065728(0.582/184),rs11925192(0.582/213),rs2252833(0.582/179),rs6792892(0.582/170),rs11130228(0.582/178),rs11130226(0.582/168),rs11130233(0.582/193),rs2624825(0.581/330),rs7650214(0.581/234),rs9861216(0.581/234),rs66851636(0.581/248),rs3733133(0.581/321),rs9814664(0.581/253),rs13060128(0.581/200),rs2240329(0.581/282),rs6446190(0.581/227),rs6446193(0.581/234),rs11713562(0.581/235),rs2526748(0.581/255),rs2353579(0.581/202),rs2071206(0.58/335),rs2856234(0.58/314),rs2624823(0.576/264),rs2240327(0.576/288),rs10049087(0.576/298),rs2526743(0.575/290),rs2240326(0.575/303),rs2008877(0.574/337),rs2624816(0.574/292),rs2624853(0.574/304),rs2624824(0.574/263),rs2526754(0.574/301),rs2301166(0.574/323),rs34831713(0.574/293),rs2013208(0.573/304),rs2071207(0.573/334),rs6765484(0.571/216),rs4688686(0.569/344),rs7642934(0.557/349),rs7613875(0.552/146),rs7428430(0.519/349),rs73077175(0.491/-50.7),rs6446298(0.488/35.5),rs3774749(0.446/382),rs3774750(0.446/383),rs3774751(0.445/384),rs3774745(0.442/379),rs11721204(0.418/157),rs2624819(0.409/185),rs11706185(0.409/163),rs11709503(0.409/166),rs17657688(0.409/208),rs6446195(0.408/245),rs6793528(0.408/275),rs2681776(0.408/195),rs2624832(0.408/205),rs2624822(0.408/282),rs6446191(0.408/227),rs62262114(0.408/174),rs13077403(0.408/171),rs7430334(0.408/253),rs6446194(0.408/242),rs2526749(0.408/251),rs9844201(0.408/247),rs2526750(0.408/245),rs4688753(0.408/249),rs13079006(0.408/172),rs17657664(0.408/207),rs9682295(0.408/256),rs7634441(0.408/246),rs7624030(0.408/246),rs4688754(0.407/249),rs3774734(0.407/283),rs13082703(0.407/200),rs6762477(0.407/268),rs2624815(0.407/273),rs1046953(0.389/372),rs7627910(0.379/146),rs2526389(0.325/367),rs6800021(0.325/365),rs2188151(0.324/377),rs2518796(0.323/382),rs2518795(0.323/383),rs1005678(0.319/385),rs2624839(0.318/377),rs11714286(0.312/360),rs12631337(0.311/373),rs9831967(0.304/392),rs2073726(0.303/398),rs11711407(0.303/400),rs11717349(0.302/399),rs9858059(0.302/403),rs4688760(0.301/155),rs67627084(0.301/391),rs13085567(0.301/392),rs3755831(0.3/403),rs11714799(0.3/393),rs34877766(0.299/409),rs4688745(0.277/415),rs2014830(0.276/347),rs2236942(0.271/423),rs1858828(0.27/417),rs2282749(0.27/425),rs143311886(0.158/-204),rs73074830(0.157/-248),rs7638643(0.153/-260),rs73088122(0.15/-393),rs6774721(0.149/-443),rs7623687(0.149/-377),rs111271782(0.148/-385),rs111533129(0.148/-388),rs73088161(0.146/-360),rs73077157(0.142/-75.7),rs34484573(0.141/55),rs73079003(0.141/7.42),rs73079014(0.14/38.1),rs73082337(0.12/-816),rs34759087(0.118/-663),rs34290943(0.118/-664),rs73082331(0.118/-830),rs73082363(0.114/-695),rs73078357(0.109/-1.13e+03),rs73078367(0.107/-1.12e+03)	48695370	50250370	1555	rs13063621(1/-3.74),rs9814765(1/-6.82),rs11130221(0.999/-6.27),rs7431106(0.999/-17),rs34451146(0.999/-12.4),rs57648519(0.999/-12.2),rs6446295(0.999/-16.3),rs9859153(0.999/-18.3),rs3749240(0.998/-75.2),rs9815766(0.998/-42.3),rs3811695(0.998/-63.8),rs34614773(0.998/-72.4),rs7374183(0.998/-40.2),rs7374277(0.998/-40.6),rs7372966(0.998/-36.4),rs9876508(0.998/-44.5),rs7634902(0.998/-62.7),rs9865480(0.998/-25.6),rs7372730(0.998/-34.7),rs7634886(0.998/-26.4),rs1049256(0.998/-62),rs4855850(0.998/-63.8),rs9882639(0.998/-25.9),rs6785549(0.998/-88.8),rs1491986(0.998/-86.3),rs60205400(0.998/-25.1),rs9855505(0.998/-33.2),rs6809431(0.998/-21.3),rs12490656(0.998/-26.8),rs6766836(0.998/-14.4),rs3811696(0.998/-63.8),rs11716575(0.997/-80.5),rs3749241(0.997/-81),rs35261599(0.997/-52.1),rs11130218(0.997/-73),rs4855841(0.997/-79.7),rs11130219(0.997/-72.9),rs11709680(0.997/-80.2),rs9872864(0.997/-33.3),rs7372725(0.997/-34.8),rs4855867(0.997/-79.5),rs4855862(0.997/-76.5),rs7649348(0.997/-53),rs7618519(0.997/-52.7),rs7429353(0.997/-35.7),rs9873183(0.996/-91.1),rs7618501(0.996/-52.7),rs6802890(0.996/6.89),rs2234391(0.994/17.3),rs6775384(0.99/27.7),rs2246832(0.988/55.8),rs10865958(0.986/32.8),rs695238(0.985/43.8),rs13085679(0.985/44.3),rs7648987(0.985/43.1),rs7645061(0.985/43.5),rs1128535(0.985/41),rs2271960(0.98/52.7),rs2271961(0.979/52.7),rs2247036(0.978/57),rs3819325(0.962/18.4),rs2352974(0.945/65.2),rs6446187(0.664/81.7),rs2681780(0.662/72.5),rs1317154(0.661/84.7),rs2777888(0.661/72.6),rs2681781(0.661/72.9),rs9843653(0.657/95.2),rs9821675(0.649/77.2),rs9862795(0.635/90.1),rs3774758(0.634/113),rs9848497(0.633/126),rs1062633(0.633/99.6),rs3733135(0.633/114),rs2230590(0.633/111),rs62262093(0.632/135),rs7634084(0.632/124),rs11713193(0.632/99.1),rs11130224(0.632/112),rs6795703(0.631/105),rs2280406(0.611/116)	49734270	49960370	226.1	/(0.661)rs2777888;Age_at_first_birth(27798627)(5E-15);Age_at_first_birth(27798627)(6E-10)	BSN(-66.4),APEH(-54.4),MST1(-49.2),RNF123(-16.4),AMIGO3(-18.1),GMPPB(-14.0),IP6K1(0.0),CDHR4(0.0),FAM212A(0.0),UBA7(0.0),MIR5193(0.0),TRAIP(0.0),CAMKV(20.0),MST1R(49.1),MON1A(70.9),RBM6(102.1)	16
57	no	3	53129551	53570152	rs7624336	4.486e-09	rs7624336	rs7624336		53244151	4.486e-09	0.97971	0.0035	G/T	0.798	0.806	0.992	rs12637759(0.994/-4.12),rs12637702(0.992/-4.25),rs73076265(0.99/2),rs7621983(0.989/-6.14),rs113293960(0.988/3.3),rs73076247(0.984/-8.9),rs73076249(0.984/-8.78),rs73076251(0.983/-8.62),rs9847580(0.549/-18.8),rs11130349(0.541/-30.2),rs6764111(0.535/-36.8),rs7617191(0.527/9.57),rs73840240(0.527/8.61),rs2279323(0.527/16.8),rs6789516(0.527/11.2),rs2242300(0.526/22.9),rs58110216(0.526/25.6),rs1979492(0.526/11.1),rs3736154(0.526/18.3),rs41275541(0.526/18.6),rs7628672(0.526/9.64),rs3773743(0.526/26),rs73840242(0.526/13.4),rs73840249(0.526/16.1),rs1979490(0.526/10.5),rs4267636(0.526/19.8),rs6773409(0.526/10.2),rs1131728(0.526/20.3),rs2279320(0.526/16.5),rs6800557(0.526/11.2),rs7612011(0.526/17.8),rs1979491(0.526/10.8),rs2242302(0.526/23.1),rs73840274(0.526/24.4),rs728910(0.526/21.8),rs3773742(0.526/26),rs73840258(0.526/20.9),rs60084328(0.526/23.8),rs79351215(0.526/12.9),rs6787685(0.526/20.1),rs56998997(0.526/25.7),rs3736153(0.526/18.2),rs73840256(0.526/20.9),rs3736151(0.526/15.5),rs56058589(0.526/23.4),rs73840248(0.526/15.9),rs12629909(0.526/26.1),rs1051483(0.526/25),rs6793684(0.526/19.9),rs3773741(0.526/25.9),rs1051485(0.526/24.9),rs7633598(0.526/21.1),rs73840252(0.526/17.6),rs73840276(0.526/25.3),rs2242304(0.525/25.1),rs6793773(0.525/20),rs55646281(0.525/24.1),rs6768738(0.525/26.7),rs12633000(0.524/26.9),rs111716390(0.524/27.5),rs3773746(0.524/26.5),rs73840245(0.524/15.2),rs3821691(0.524/26.5),rs12633001(0.524/26.9),rs41275535(0.524/16.9),rs3821692(0.524/27.9),rs12633545(0.523/9.96),rs3163(0.523/15.7),rs77140015(0.523/13),rs41275539(0.523/17.8),rs735940(0.523/22.4),rs79446544(0.506/17.7),rs4687572(0.382/0.668),rs11130357(0.382/1.05),rs6806033(0.382/0.486),rs6764139(0.381/2.2),rs7620260(0.381/1.75),rs6764476(0.381/2.49),rs6779976(0.381/3.07),rs35029290(0.379/4.81),rs36031811(0.379/4.98),rs11721183(0.377/-6.8),rs13100572(0.376/-6.55),rs11919522(0.375/-9.16),rs7643235(0.363/-16.7),rs112724859(0.338/-31.9),rs2306570(0.338/-31.8),rs17052826(0.337/-31.4),rs2230493(0.337/-30.5),rs11717404(0.336/-4.99),rs35209711(0.335/2.86),rs4687712(0.335/-2.67),rs34041412(0.335/2.78),rs12374008(0.334/5.21),rs73091435(0.334/-34.7),rs73091425(0.334/-37.7),rs73091417(0.333/-42.5),rs12495976(0.325/-12.6),rs2306571(0.255/-31.6),rs3773725(0.247/-36.6),rs3821689(0.247/-35.2),rs6778964(0.247/-35.4),rs3773723(0.247/-36.4),rs3796256(0.246/-37.6),rs1872035(0.246/-34.7),rs11130347(0.246/-39.7),rs3773728(0.245/-39),rs3773729(0.242/-39.3),rs146625073(0.226/35.5),rs79453591(0.226/33.7),3:53277675_C_A(0.226/33.5),rs114030816(0.222/23.6),rs12632671(0.221/14.3),rs41332244(0.207/37.9),rs147254549(0.198/46),rs143804589(0.196/59.4),rs141424904(0.193/110),rs12633047(0.184/150),rs114058530(0.164/-16.4),rs35028414(0.145/0.182),rs4133175(0.145/-2.88),rs4290797(0.145/-4.12),rs13088187(0.145/4.94),rs12152497(0.145/-4.22),rs10446475(0.145/6.14),rs4133174(0.145/-2.98),rs12152293(0.145/-6.55),rs11721257(0.144/-13.6),rs11713513(0.143/-13.6),rs729396(0.141/-15.8),rs7630080(0.137/276),rs77321042(0.127/-64.6)	53179551	53520151	340.6	rs12637759(0.994/-4.12),rs12637702(0.992/-4.25),rs73076265(0.99/2),rs7621983(0.989/-6.14),rs113293960(0.988/3.3),rs73076247(0.984/-8.9),rs73076249(0.984/-8.78),rs73076251(0.983/-8.62)	53235251	53247451	12.2	-	PRKCD(0.0),TKT(0.0)	2
58	no	3	61021652	61327853	rs11130821	1.012e-09	rs11130821	rs141954845	rs7432943	61185652	1.012e-09	0.98275	0.0029	G/C	0.592	0.59	0.997	rs6787292(0.999/2.18),rs1980311(0.999/3.33),rs1916801(0.999/1.39),rs1980310(0.999/3.39),rs1980308(0.999/3.58),rs1916800(0.999/1.54),rs1554599(0.999/4.09),rs6787313(0.999/2.32),rs11130822(0.999/1.69),rs17064630(0.999/0.843),rs1980309(0.999/3.47),rs9846073(0.999/0.898),rs35198002(0.999/0.828),rs9850114(0.998/10.2),rs4605537(0.998/9.65),rs4688354(0.998/9.35),rs1916802(0.99/1.16),rs4535219(0.989/3.66),rs9844741(0.989/2.03),rs1470035(0.988/-1.33),rs12492551(0.988/10.9),rs11130826(0.987/10.8),rs11130828(0.983/11.3),rs4688379(0.978/21.8),rs6445197(0.964/28.3),rs9859004(0.962/47),rs6445199(0.961/42.7),rs4296587(0.96/47.4),rs2365389(0.947/50.8),rs1949772(0.947/64.8),rs6445201(0.945/61.8),rs6809031(0.944/40.2),rs7629340(0.944/61.3),rs9855716(0.94/71.4),rs1524019(0.931/71.8),rs6445200(0.93/55.4),rs7617641(0.93/73.3),rs9831249(0.929/54.9),rs12715567(0.928/59.7),rs6445198(0.928/34.2),rs815717(0.927/68.8),rs6785875(0.927/58),rs815708(0.927/74.4),rs815707(0.925/74.3),rs815712(0.924/77.4),rs13069233(0.917/92.2),rs815706(0.916/91.3),rs815710(0.908/76.5),rs843812(0.908/69.8),rs815709(0.908/76.4),rs863635(0.906/76.8),rs815715(0.869/78.4),rs11130827(0.858/11.2),rs9843007(0.854/21.4),rs2118811(0.813/-15.6),rs12053817(0.813/-2.89),rs56076618(0.813/-16.7),rs61275795(0.813/-2.91),rs7641177(0.812/-2.49),rs13323296(0.673/-26.6),rs1550343(0.673/-26.2),rs9850125(0.673/-24.6),rs9871598(0.671/-29.7),rs9814044(0.671/-29.5),rs9871451(0.671/-29.7),rs9851485(0.671/-29.8),rs10866045(0.671/-36),rs10049452(0.671/-28.5),rs1554601(0.671/-28),rs10049454(0.671/-28.5),rs12635622(0.671/-23.6),rs10049007(0.671/-28.4),rs11707984(0.67/-35.5),rs1866433(0.67/-30.7),rs1866434(0.67/-30.7),rs1880213(0.67/-31.4),rs4688310(0.67/-21.8),rs10049287(0.67/-28.2),rs6807748(0.669/-35.7),rs753661(0.669/-31.8),rs1966136(0.669/-32.1),rs11712122(0.669/-35.4),rs1969420(0.668/-28.7),rs9827045(0.667/-39.4),rs753662(0.665/-31.8),rs13320646(0.651/-25.4),rs9839082(0.65/-27),rs7631101(0.648/-23.2),rs7631246(0.648/-23.2),rs6445196(0.648/-23.1),rs7636682(0.646/-36.7),rs1371095(0.634/-38.1),rs13099397(0.614/32.1),rs62268809(0.61/-32.6),rs55789544(0.577/58.7),rs34045993(0.566/22.4),rs11130833(0.547/29.7),rs10866046(0.546/29.8),rs6791206(0.535/50.7),rs9917755(0.53/-41.9),rs9311799(0.529/-42.1),rs2886377(0.529/-39.9),rs11130820(0.513/-41.7),rs9816087(0.511/-41.6),rs4453834(0.507/42.3),rs1524021(0.506/41.2),rs6802718(0.506/41.5),rs4315681(0.504/42.4),rs1524020(0.504/41.3),rs9831680(0.503/49.2),rs11130836(0.499/45),rs7639878(0.499/-48.5),rs4688295(0.497/-48.1),rs9873085(0.495/55),rs9862543(0.494/53.1),rs4688167(0.494/53.6),rs9817853(0.494/55.1),rs1093194(0.493/67.8),rs9812415(0.493/63.2),rs7635515(0.493/63.4),rs2689936(0.493/66.5),rs9857606(0.433/-58.3),rs9861713(0.385/-52.2),rs6787511(0.382/-47.5),rs36063715(0.377/-56.2),rs1473644(0.373/-59.5),rs56968271(0.371/57.3),rs815719(0.37/66.8),rs9828175(0.369/-51.8),rs4309721(0.363/-53),rs11706821(0.362/-66.9),rs55945055(0.359/-15.5),rs815711(0.359/76.6),rs67933731(0.359/-3.87),rs9876067(0.359/-74.3),rs9880554(0.359/-74),rs68016794(0.357/-20.6),rs1001788(0.347/-13.8),rs9861349(0.331/-82.6),rs9880620(0.33/-73.8),rs1978865(0.319/-33.4),rs36004430(0.316/-63.3),rs9819588(0.309/-7.9),rs9845200(0.305/-64.6),rs1530092(0.303/-104),rs34673526(0.303/-101),rs1125285(0.301/43.1),rs9858680(0.301/43.9),rs7626576(0.299/-79.5),rs9830950(0.298/-63.3),rs7626688(0.298/-79.3),rs9825823(0.291/-103),rs6797229(0.291/-99.4),rs12492742(0.287/-1.43),rs12715564(0.284/-62.5),rs7643983(0.277/-76.5),rs7642109(0.274/-72.5),rs35195170(0.273/-73.1),rs9879191(0.272/-3.81),rs9841468(0.271/-3.62),rs9823902(0.271/-3.63),rs62268422(0.27/11.1),rs62267453(0.27/4.2),rs9864918(0.27/-16.3),rs9856186(0.27/4.58),rs9850978(0.27/1.62),rs11130829(0.27/11.3),rs9845924(0.27/9.78),rs11917930(0.27/-18.8),rs12629280(0.27/-12.4),rs66960328(0.267/-41.9),rs9815151(0.266/19.7),rs2365485(0.263/-1.63),rs13079703(0.262/-69.1),rs17637774(0.261/-48.8),rs28738855(0.26/24.8),rs7638707(0.26/-100),rs57125660(0.259/-52.7),rs17064508(0.259/-52.2),rs9879848(0.259/-3.41),rs17064507(0.259/-52.5),rs4688297(0.259/-47.9),rs1403968(0.258/-13.3),rs745830(0.257/81.8),rs11929245(0.257/-19),rs9875228(0.256/-14.6),rs35376606(0.256/62.9),rs2218088(0.256/-13.3),rs9875844(0.256/-14.4),rs9820155(0.256/-14.4),rs9870560(0.256/-15.2),rs11927024(0.256/-15.1),rs9875365(0.256/-14.6),rs11927051(0.256/-15.1),rs9820332(0.256/-14.3),rs815699(0.254/85.5),rs815718(0.254/68.2),rs815703(0.254/87.1),rs815700(0.254/85.6),rs815713(0.253/77.8),rs28845848(0.25/-101),rs6445194(0.241/-74.5),rs6774194(0.24/-111),rs11714760(0.239/-1.17),rs76724077(0.239/-65.9),rs11718931(0.231/-80),rs28678424(0.228/-49.4),rs13322666(0.217/34.6),rs7640756(0.217/31.1),rs9829886(0.216/36.9),rs9858841(0.214/44),rs6799513(0.211/40.6),rs6799836(0.211/41.1),rs6763941(0.21/41.1),rs7640496(0.21/30.8),rs9845837(0.198/-114),rs34747779(0.197/-101),rs73112334(0.197/-69.8),rs56895934(0.197/52.9),rs12632761(0.196/55.5),rs34491188(0.196/54.3),3:61080782_G_T(0.196/-105),rs2165044(0.172/-91.4),rs7645096(0.16/-97.8),rs62268811(0.147/-20.5)	61071652	61277852	206.2	rs6787313(0.999/2.32),rs6787292(0.999/2.18),rs11130822(0.999/1.69),rs17064630(0.999/0.843),rs1980311(0.999/3.33),rs1980309(0.999/3.47),rs1916801(0.999/1.39),rs1980310(0.999/3.39),rs1980308(0.999/3.58),rs1916800(0.999/1.54),rs1554599(0.999/4.09),rs9846073(0.999/0.898),rs35198002(0.999/0.828),rs9850114(0.998/10.2),rs4605537(0.998/9.65),rs4688354(0.998/9.35),rs1916802(0.99/1.16),rs4535219(0.989/3.66),rs9844741(0.989/2.03),rs1470035(0.988/-1.33),rs12492551(0.988/10.9),rs11130826(0.987/10.8),rs11130828(0.983/11.3),rs4688379(0.978/21.8),rs6445197(0.964/28.3),rs9859004(0.962/47),rs6445199(0.961/42.7),rs4296587(0.96/47.4),rs1949772(0.947/64.8),rs2365389(0.947/50.8),rs6445201(0.945/61.8),rs6809031(0.944/40.2),rs7629340(0.944/61.3),rs9855716(0.94/71.4),rs1524019(0.931/71.8),rs6445200(0.93/55.4),rs7617641(0.93/73.3),rs9831249(0.929/54.9),rs6445198(0.928/34.2),rs12715567(0.928/59.7),rs815717(0.927/68.8),rs6785875(0.927/58),rs815708(0.927/74.4),rs815707(0.925/74.3),rs815712(0.924/77.4),rs13069233(0.917/92.2),rs815706(0.916/91.3),rs815710(0.908/76.5),rs843812(0.908/69.8),rs815709(0.908/76.4),rs863635(0.906/76.8),rs815715(0.869/78.4),rs11130827(0.858/11.2),rs9843007(0.854/21.4),rs12053817(0.813/-2.89),rs2118811(0.813/-15.6),rs56076618(0.813/-16.7),rs61275795(0.813/-2.91),rs7641177(0.812/-2.49),rs13323296(0.673/-26.6),rs1550343(0.673/-26.2),rs9850125(0.673/-24.6),rs1554601(0.671/-28),rs10049454(0.671/-28.5),rs9871598(0.671/-29.7),rs12635622(0.671/-23.6),rs9814044(0.671/-29.5),rs9871451(0.671/-29.7),rs10049007(0.671/-28.4),rs9851485(0.671/-29.8),rs10866045(0.671/-36),rs10049452(0.671/-28.5),rs11707984(0.67/-35.5),rs1880213(0.67/-31.4),rs4688310(0.67/-21.8),rs1866433(0.67/-30.7),rs1866434(0.67/-30.7),rs10049287(0.67/-28.2),rs753661(0.669/-31.8),rs1966136(0.669/-32.1),rs6807748(0.669/-35.7),rs11712122(0.669/-35.4),rs1969420(0.668/-28.7),rs9827045(0.667/-39.4),rs753662(0.665/-31.8),rs13320646(0.651/-25.4),rs9839082(0.65/-27),rs7631246(0.648/-23.2),rs6445196(0.648/-23.1),rs7631101(0.648/-23.2),rs7636682(0.646/-36.7),rs1371095(0.634/-38.1),rs13099397(0.614/32.1),rs62268809(0.61/-32.6)	61146252	61277852	131.6	/(0.947)rs2365389;Body_mass_index...(28443625)(2E-16);BMI_(adjusted_f...(28443625)(4E-15);Body_mass_index(28448500)(2E-14);Body_mass_index...(28448500)(4E-14);Body_mass_index(28448500)(7E-14);Body_mass_index...(28448500)(2E-13);Body_mass_index...(28448500)(3E-12);Body_mass_index...(28448500)(5E-12);Body_mass_index...(28443625)(1E-11);BMI_in_non-smokers(28443625)(7E-11);Body_mass_index(25673413)(1E-10);BMI_(adjusted_f...(28443625)(2E-10);Body_mass_index(25673413)(2E-10);Body_mass_index(28448500)(2E-10);BMI_in_non-smokers(28443625)(3E-10);Body_mass_index(28448500)(3E-10);Body_mass_index...(28448500)(5E-10);BMI_in_smokers(28443625)(3E-8);Body_mass_index...(28443625)(3E-8)	FHIT(0.0)	1
59	yes	3	71696231	71870972	rs116310555	1.255e-08	rs116310555			71814431	1.255e-08	0.97502	0.0044	T/C	0.884	0.881	0.981	rs73090632(0.913/-30.1),rs73092540(0.766/0.512),rs73092536(0.765/-1.83),rs112669807(0.761/-8),rs2322141(0.759/6.54),rs73090637(0.706/-28.4),rs73090626(0.703/-32.9),rs73090622(0.703/-34),rs116066038(0.702/-24.1),rs73090625(0.702/-33.7),rs74446449(0.701/-39.7),rs75972158(0.699/-17.9),rs73090620(0.661/-35.2),rs34295566(0.52/-47.1),rs13071396(0.512/-46.9),rs6772104(0.512/-44.3),rs13083133(0.512/-45.2),rs13099444(0.512/-45.1),rs71298399(0.511/-47.1),rs35899311(0.511/-50.6),rs73088638(0.511/-51.4),rs35897230(0.511/-51.3),rs13064137(0.51/-48.6),rs34550804(0.506/-55.3),rs60690351(0.506/-55.6),rs36090610(0.506/-62.5),rs61507336(0.505/-55.6),rs2029012(0.505/-53.7),rs13077647(0.504/-59.1),rs73088604(0.503/-65.7),rs35269191(0.503/-66),rs17664495(0.494/-65.8),rs12630449(0.404/-64.3),rs12631094(0.404/-63.9),rs73092542(0.358/3.14),rs12635145(0.356/1.72),rs62248064(0.356/-3.3),rs2654439(0.355/-5.86),rs7625774(0.351/-4.22),rs17008972(0.351/-58.2),rs6549406(0.351/-4.64),rs62248062(0.35/-4.47),rs13098885(0.33/-45.4),rs114113354(0.323/-39.6),rs13070445(0.322/-47.4),rs4995840(0.265/-66.4),rs4364137(0.265/-66.5),rs4387935(0.265/-66.6),rs4298016(0.265/-66.6),rs11128221(0.264/-68.2)	71746231	71820971	74.74	rs73090632(0.913/-30.1),rs73092540(0.766/0.512),rs73092536(0.765/-1.83),rs112669807(0.761/-8),rs2322141(0.759/6.54),rs73090637(0.706/-28.4),rs73090626(0.703/-32.9),rs73090622(0.703/-34),rs116066038(0.702/-24.1),rs73090625(0.702/-33.7),rs74446449(0.701/-39.7),rs75972158(0.699/-17.9),rs73090620(0.661/-35.2)	71774731	71820971	46.24	-	EIF4E3(0.0),GPR27(0.0),PROK2(0.0)	3
60	no	3	108057536	108595337	rs1597076	1.894e-08	rs1597076		rs1597076	108484536	1.894e-08	0.98334	0.003	G/A	0.675	0.672	0.998	rs6790343(0.992/-3.7),rs36110709(0.99/-4.83),rs1107337(0.989/-8.73),rs1975569(0.988/-17.7),rs6795206(0.857/-27.7),rs726945(0.855/-27.2),rs35968883(0.85/-30.7),rs35297213(0.849/-32.6),rs13078757(0.847/-34.2),rs13095823(0.836/-16.8),rs3902849(0.733/-41.2),rs34810832(0.733/-38.7),rs3886120(0.732/-43),rs7433826(0.732/-42.8),rs2399241(0.692/-49),rs7640311(0.688/-27),rs726944(0.688/-27.4),rs6437794(0.684/-28.3),rs4273372(0.679/-128),rs13084166(0.679/-89.3),rs6774944(0.678/-174),rs4494934(0.678/-167),rs35938863(0.678/-203),rs13097993(0.678/-147),rs1563169(0.678/-164),rs13094839(0.678/-202),rs13059124(0.678/-75.9),rs35905757(0.675/-218),rs13063826(0.675/-221),rs10511272(0.669/-175),rs3843872(0.63/-255),rs7612469(0.63/-257),rs12152321(0.616/-267),rs13098795(0.609/-277),rs66823766(0.608/-286),rs3996003(0.608/-289),rs2603135(0.606/-277),rs13070566(0.605/-43.9),rs11917965(0.603/-296),rs13091558(0.603/-307),rs6781801(0.601/-302),rs13078064(0.599/-83.1),rs13085031(0.598/-88.8),rs4425264(0.578/-62.8),rs13091890(0.578/-68.9),rs1817234(0.577/-332),rs13077922(0.577/-83.2),rs936267(0.577/-332),rs13096130(0.577/-80.2),rs1454194(0.575/-201),rs1947430(0.575/-199),rs10933950(0.575/-197),rs2045095(0.574/-211),rs60683179(0.574/-209),rs10933949(0.574/-219),rs2305514(0.574/-214),rs35499052(0.572/-120),rs3112024(0.572/-128),rs4635711(0.572/-96.4),rs2966559(0.572/-146),rs2924707(0.571/-136),rs13085471(0.571/-125),rs2966563(0.571/-134),rs2123872(0.571/-111),rs1902017(0.57/-170),rs7637408(0.57/-162),rs7618064(0.57/-115),rs10933952(0.57/-172),rs12186052(0.565/-341),rs6779855(0.565/-351),rs17609772(0.565/-350),rs3900940(0.565/-337),rs34611117(0.564/-346),rs66653068(0.558/-353),rs13098818(0.554/-64.3),rs1456724(0.554/-344),rs1456723(0.554/-344),rs34967567(0.505/-293),rs9809154(0.449/5.18),rs1563513(0.439/-354),rs1348996(0.439/-20.7),rs57871486(0.438/-20.3),rs9840598(0.438/-17.2),rs12695186(0.438/-16.7),rs12631749(0.428/-226),rs1454196(0.428/-248),rs6784002(0.428/-224),rs7616704(0.428/-228),rs7638951(0.428/-228),rs4855569(0.426/6.82),rs1078455(0.424/-355),rs10933962(0.422/12.2),rs17289265(0.422/25.6),rs34466001(0.422/23.4),rs2263362(0.418/37.5),rs13068806(0.415/-363),rs10933965(0.415/60.8),rs13099985(0.414/41.9),rs17537587(0.414/-362),rs13062571(0.414/-364),rs6437781(0.414/-361),rs1348995(0.414/47.4),rs2715738(0.414/47.4),rs2715726(0.414/45.3),rs34051968(0.414/-363),rs67605820(0.413/-362),rs3762792(0.413/56.2),rs2593822(0.413/53.4),rs35665606(0.412/-360),rs6768511(0.41/-364),rs6792984(0.406/-364),rs6799532(0.404/-366),rs13087507(0.399/-367),rs7616341(0.397/-377),rs68104556(0.397/-375),rs6768228(0.397/-365),rs6804727(0.369/45.6),rs2218634(0.36/26.3),rs13064706(0.36/28.6),rs34874419(0.36/24.6),rs13069727(0.34/-23.6),rs13090258(0.34/-23.3),rs13070896(0.32/-141),rs62268268(0.305/-30),rs11711825(0.247/-35.4),rs6786473(0.237/-366),rs6786515(0.236/-366),rs6786808(0.235/-366),rs6789290(0.234/-366),rs4273371(0.234/-365),rs55689442(0.222/-365),rs6804995(0.199/-19.1),rs11708527(0.194/-8.56),rs11710935(0.174/-5.97),rs62268265(0.116/-36.6),rs62268264(0.116/-37.9),rs16854775(0.115/-41.8),rs3811688(0.114/-38.6),rs9878317(0.114/-371),rs936266(0.112/-359),rs149753895(0.109/-84.2),rs62268261(0.109/-64.7),rs62266433(0.109/-91.8),rs76454024(0.109/-83.4),rs12486790(0.109/-89.8),rs10804469(0.109/-80.2),rs4855662(0.109/-61)	108107536	108545336	437.8	rs6790343(0.992/-3.7),rs36110709(0.99/-4.83),rs1107337(0.989/-8.73),rs1975569(0.988/-17.7),rs6795206(0.857/-27.7),rs726945(0.855/-27.2),rs35968883(0.85/-30.7),rs35297213(0.849/-32.6),rs13078757(0.847/-34.2),rs13095823(0.836/-16.8),rs3902849(0.733/-41.2),rs34810832(0.733/-38.7),rs3886120(0.732/-43),rs7433826(0.732/-42.8),rs2399241(0.692/-49),rs7640311(0.688/-27),rs726944(0.688/-27.4),rs6437794(0.684/-28.3),rs13084166(0.679/-89.3),rs4273372(0.679/-128),rs13097993(0.678/-147),rs1563169(0.678/-164),rs6774944(0.678/-174),rs13094839(0.678/-202),rs4494934(0.678/-167),rs13059124(0.678/-75.9),rs35938863(0.678/-203),rs13063826(0.675/-221),rs35905757(0.675/-218),rs10511272(0.669/-175),rs3843872(0.63/-255),rs7612469(0.63/-257),rs12152321(0.616/-267),rs13098795(0.609/-277),rs66823766(0.608/-286),rs3996003(0.608/-289),rs2603135(0.606/-277),rs13070566(0.605/-43.9),rs11917965(0.603/-296),rs13091558(0.603/-307),rs6781801(0.601/-302)	108177536	108484536	307	-	MYH15(-186.4),KIAA1524(-126.0),DZIP3(-20.8),RETNLB(0.0)	4
61	no	3	117302467	118008468	rs7428847	4.418e-10	rs73173741	rs6783233	rs66511648	117947804	8.36e-10	0.97922	0.0034	A/G	0.786	0.793	0.996	rs73173740(0.994/-0.413),rs4688087(0.992/-3.85),rs73173737(0.991/-1.32),rs73173739(0.986/-1.16),rs55738463(0.97/-3.32),rs73173727(0.967/-18.9),rs73182911(0.908/-44.8),rs73182914(0.89/-44.7),rs73187934(0.836/-96.6),rs55687416(0.836/-66.3),rs73180985(0.834/-78.1),rs56385956(0.825/-110),rs56376353(0.816/-121),rs16827974(0.815/-111),rs73173725(0.722/-21.2),rs73173726(0.722/-21.2),rs73182907(0.605/-55.1),rs9835138(0.595/-58.5),rs9683137(0.593/-70),rs2129228(0.592/-69.5),rs2171215(0.591/-69.3),rs1564977(0.59/-61.4),rs28527272(0.59/-78),rs12492237(0.589/-80.8),rs12485841(0.589/-80.3),rs9865836(0.589/-77.4),rs67531649(0.589/-79.6),rs9840186(0.589/-87.9),rs12492428(0.589/-80.1),rs1352120(0.588/-100),rs9856797(0.588/-84.6),rs12487406(0.588/-96.5),rs4688079(0.588/-97.7),rs56249925(0.588/-93.9),rs931335(0.588/-98.2),rs7627402(0.588/-71.4),rs9860833(0.588/-87.4),rs9837107(0.588/-63.2),rs60645795(0.588/-96),rs6808943(0.588/-70.7),rs55940350(0.588/-93.9),rs6784700(0.588/-70.8),rs13322755(0.588/-84.6),rs9879999(0.588/-99.7),rs73187939(0.588/-95.4),rs11919779(0.588/-88.4),rs9824534(0.588/-99.8),rs66534365(0.588/-95.3),rs9812745(0.588/-103),rs7636766(0.587/-75.8),rs9825797(0.587/-72.9),rs4596140(0.587/-85.2),rs7614474(0.587/-75.9),rs9809417(0.587/-72.2),rs1304825(0.587/-73.9),rs28827211(0.587/-107),rs9862093(0.587/-83.6),rs9877381(0.587/-84),rs1601578(0.587/-92.8),rs6438439(0.586/-105),rs67984297(0.586/-107),rs73187921(0.586/-104),rs1392270(0.586/-106),rs55989408(0.586/-109),rs67754990(0.586/-104),rs6773370(0.585/-70.7),rs12489592(0.581/-92.4),rs2865305(0.522/-85),rs4318546(0.496/-60.5),rs4525858(0.495/-69.4),rs11917760(0.495/-69),rs4688080(0.494/-77.8),rs10934441(0.493/-79.5),rs1486337(0.493/-98.8),rs13325592(0.493/-76.2),rs12488193(0.492/-65.8),rs9825082(0.492/-83),rs73187940(0.491/-94.9),rs9876568(0.491/-84.5),rs10934440(0.484/-92.4),rs56143301(0.461/6.46),rs10049077(0.349/-125),rs12495547(0.333/-160),rs1604057(0.332/-159),rs1032165(0.332/-144),rs60707757(0.331/-207),rs6782296(0.331/-202),rs2124549(0.331/-196),rs73178541(0.331/-197),rs10934433(0.331/-178),rs9839426(0.331/-163),rs6438431(0.331/-183),rs61424839(0.331/-204),rs57308391(0.331/-204),rs6765407(0.331/-178),rs6803402(0.331/-182),rs12635844(0.331/-209),rs1499975(0.331/-145),rs56247556(0.327/-205),rs56380279(0.327/-205),rs768917(0.296/-142),rs10934428(0.29/-224),rs6792076(0.289/-224),rs12634615(0.283/-199),rs10934426(0.283/-230),rs10934427(0.283/-226),rs73170801(0.121/-495),rs9851198(0.119/-499),rs9861188(0.116/-498),rs4234658(0.107/-474),rs73172611(0.106/-472)	117448804	117954264	505.46	rs73173740(0.994/-0.413),rs4688087(0.992/-3.85),rs73173737(0.991/-1.32),rs73173739(0.986/-1.16),rs55738463(0.97/-3.32),rs73173727(0.967/-18.9),rs73182911(0.908/-44.8),rs73182914(0.89/-44.7),rs73187934(0.836/-96.6),rs55687416(0.836/-66.3),rs73180985(0.834/-78.1),rs56385956(0.825/-110),rs56376353(0.816/-121),rs16827974(0.815/-111),rs73173725(0.722/-21.2),rs73173726(0.722/-21.2),rs73182907(0.605/-55.1)	117826804	117947804	121	-	-	0
61	no	3	117302467	118008468	rs7428847	4.418e-10	rs7428847	rs6783233	rs66511648	117529467	4.418e-10	0.98167	0.003	T/C	0.351	0.36	0.995	rs13081204(0.983/1.18),rs7431379(0.974/9.79),rs10934419(0.931/13.9),rs4687899(0.891/61.5),rs7432757(0.89/62),rs4128928(0.881/71.5),rs7633157(0.849/-0.201),rs9822630(0.848/96.7),rs1563439(0.848/96.4),rs4597702(0.848/98.1),rs13073833(0.848/94.5),rs13094045(0.848/94.5),rs9823063(0.848/96.8),rs1456185(0.847/98.2),rs1598535(0.847/97.2),rs35048916(0.847/103),rs1456186(0.847/97.9),rs6775313(0.844/102),rs6438418(0.812/18.5),rs6438417(0.812/18.2),rs9824903(0.742/92.1),rs6783146(0.739/99.1),rs9828034(0.738/97.8),rs28645478(0.738/97.5),rs7433886(0.722/86.7),rs1585084(0.72/86.6),rs1585083(0.72/86.6),rs9849654(0.719/102),rs6776422(0.637/-0.339),rs13066603(0.604/20.2),rs4615111(0.6/-41.9),rs13084497(0.599/15.6),rs10934421(0.514/25.4),rs7429567(0.512/28),rs4687896(0.511/35),rs13066879(0.485/41.3),rs4129471(0.484/61.8),rs7641471(0.484/37.9),rs7431169(0.483/61),rs6788211(0.483/60.1),rs13062344(0.482/65.1),rs13082166(0.481/65),rs13070320(0.481/63.2),rs4688068(0.481/66.3),rs13093355(0.481/63.4),rs3883861(0.47/50.1),rs9289092(0.442/69.9),rs936199(0.42/134),rs1456193(0.358/108),rs9815484(0.356/108),rs1456183(0.351/110),rs2045307(0.351/109),rs6778926(0.349/118),rs716936(0.341/106),rs13080344(0.341/105),rs62264957(0.315/3.13),rs4295194(0.298/-32.4),rs1463403(0.298/93.6),rs72951552(0.296/-23.6),rs4441688(0.295/-36.6),rs9861346(0.294/-20.6),rs62264769(0.284/114),rs73168386(0.284/115),rs61384494(0.284/111),rs7649429(0.284/111),rs62264768(0.284/113),rs6795060(0.284/113),rs58533135(0.277/126),rs62264780(0.277/125),rs62264777(0.277/124),rs62264775(0.277/119),rs1456196(0.277/125),rs62264767(0.274/113),rs62264764(0.274/110),rs57945129(0.274/112),rs62264770(0.271/116),rs4314207(0.269/-35.8),rs4688017(0.268/-36.3),rs4688015(0.268/-36.4),rs62264771(0.268/118),rs62264772(0.268/118),rs62264778(0.267/124),rs62264773(0.267/118),rs56255439(0.267/122),rs6438436(0.26/293),rs4687864(0.259/-41.6),rs72951507(0.259/-41.3),rs4444741(0.259/-39.9),rs4234660(0.259/-40.4),rs12630024(0.259/-38.3),rs72951524(0.259/-37.6),rs4499636(0.259/-39.4),rs72951527(0.258/-37.4),rs12634683(0.258/-38.6),rs72951522(0.258/-38.8),rs4687862(0.258/-41.9),rs4328832(0.258/-36.7),rs4257577(0.258/-36.8),rs4264758(0.258/-36.7),rs72967262(0.258/-44.8),rs55924379(0.258/-37.3),rs4456894(0.258/-36.8),rs72951523(0.258/-37.8),rs56201452(0.258/-37.3),rs4487268(0.257/-36.8),rs57702713(0.254/-37.9),rs72951520(0.253/-38.9),rs73865457(0.253/-39),rs7644473(0.251/-8.63),rs6799997(0.251/-9.17),rs62264956(0.25/1.31),rs9842435(0.25/-12.1),rs7630428(0.25/-0.785),rs55718530(0.249/4.66),rs73163707(0.249/6.67),rs62266061(0.249/6.94),rs56077465(0.246/11),rs56148567(0.246/11.1),rs4146338(0.24/-35.5),rs73863131(0.24/-37.9),rs55689237(0.238/25.4),rs62266064(0.238/17.4),rs62266065(0.238/17.6),rs55929115(0.238/84.7),rs56051552(0.235/84.3),rs62266129(0.235/61.2),rs55734908(0.235/83.8),rs59470461(0.235/86.8),rs56256549(0.235/82.6),rs55704727(0.235/87),rs62263082(0.234/76.1),rs73183041(0.234/81),rs55979908(0.234/68.8),rs62263076(0.234/70.3),rs56204450(0.234/74.7),rs56174517(0.234/86.8),rs62263116(0.233/93.3),rs62263112(0.232/86),rs62263114(0.232/88.3),rs62263115(0.231/92.6),rs983021(0.231/304),rs983022(0.231/304),rs6769144(0.231/95),rs6782757(0.231/305),rs62263121(0.23/101),rs62264762(0.23/105),rs10433402(0.23/298),rs6794831(0.23/113),rs9289095(0.23/298),rs6807173(0.23/113),rs62263120(0.23/101),rs56310214(0.23/111),rs62263119(0.23/101),rs73168378(0.23/107),rs62263122(0.23/101),rs16845342(0.23/299),rs62264766(0.23/112),rs9825200(0.229/305),rs62264763(0.229/108),rs6776611(0.229/303),rs73168388(0.228/116),rs62264779(0.227/125),rs4688078(0.227/302),rs6773631(0.226/297),rs1456182(0.225/130),rs62264782(0.225/126),rs55779525(0.225/122),rs62264783(0.225/129),rs73168397(0.225/128),rs55958116(0.224/143),rs817504(0.224/149),rs1499970(0.224/163),rs817507(0.224/152),rs7631320(0.224/121),rs817506(0.224/150),rs55864156(0.224/136),rs817508(0.224/156),rs62264816(0.224/137),rs62264819(0.224/142),rs2860308(0.224/161),rs62264774(0.224/118),rs817492(0.222/164),rs2865312(0.204/362),rs931334(0.203/317),rs6786663(0.202/297),rs73182462(0.2/-7.95),rs73182464(0.2/-7.57),rs11711127(0.199/-10.5),rs705219(0.195/173),rs817513(0.194/204),rs1604060(0.194/243),rs861673(0.194/204),rs73163706(0.194/4.04),rs866001(0.194/195),rs1093464(0.194/197),rs817500(0.194/184),rs817512(0.193/205),rs864199(0.193/226),rs1093463(0.193/215),rs34889950(0.193/46.3),rs843854(0.193/228),rs846184(0.193/220),rs817509(0.193/221),rs2925312(0.193/191),rs843852(0.193/192),rs861001(0.193/191),rs73163713(0.192/16.3),rs7432631(0.192/38.5),rs73163715(0.192/17.7),rs73163726(0.192/24.6),rs55707511(0.192/15.5),rs4688064(0.192/22.1),rs6792102(0.192/24.1),rs73163719(0.192/18.3),rs73163739(0.192/33.4),rs73163717(0.192/18),rs73163732(0.192/28.2),rs66511648(0.191/-13.9),rs1499971(0.191/190),rs7427162(0.191/57.2),rs1499972(0.191/190),rs73163774(0.19/68.6),rs7617580(0.189/77.6),rs73168305(0.189/83.5),rs6783233(0.189/-19.5),rs73163783(0.189/72.7),rs73163796(0.189/75),rs11716966(0.189/76.1),rs73163779(0.189/71),rs6766743(0.189/79.8),rs73163781(0.189/71.1),rs17665813(0.189/73.6),rs6778857(0.189/73.1),rs35905683(0.189/72.2),rs73163784(0.189/72.7),rs11710605(0.189/70.7),rs4687901(0.189/74.1),rs73183039(0.189/78.4),rs73163777(0.189/71),rs73163755(0.188/51.8),rs73168303(0.188/82.2),rs6791342(0.188/81.7),rs6791692(0.188/73),rs17722625(0.187/90.5),rs6765305(0.187/101),rs17666058(0.187/89.1),rs73168370(0.187/98),rs4688071(0.186/110),rs1610148(0.181/129),rs1563438(0.181/127),rs73176600(0.178/141),rs73176601(0.178/141),rs7643173(0.178/139),rs17722976(0.177/154),rs56401741(0.177/157),rs11712259(0.177/155),rs73178510(0.177/160),rs17722965(0.177/152),rs75643565(0.176/131),rs6438430(0.176/134),rs73168399(0.175/132),rs73168400(0.175/132),rs73168402(0.173/138),rs55958423(0.172/136),rs1386013(0.168/313),rs4688077(0.168/302),rs9681259(0.168/348),rs1499984(0.168/309),rs9821810(0.167/352),rs2101367(0.167/348),rs1499969(0.163/183),rs17723684(0.162/203),rs7645152(0.162/210),rs58077016(0.162/204),rs17667317(0.162/208),rs7620036(0.162/171),rs7627393(0.162/171),rs2870563(0.162/203),rs73178528(0.162/208),rs67038230(0.162/180),rs7644556(0.162/206),rs73178552(0.161/238),rs1353912(0.161/228),rs61503512(0.161/229),rs1824066(0.161/230),rs73178533(0.161/211),rs17667088(0.161/193),rs60106549(0.161/220),rs61636746(0.161/227),rs56308781(0.161/214),rs10934431(0.161/227),rs73178531(0.161/211),rs1353913(0.161/228),rs9968218(0.161/242),rs59416261(0.161/234),rs73178532(0.161/211),rs6762091(0.161/218),rs17667504(0.161/224),rs6773858(0.161/223),rs1499983(0.161/228),rs66653817(0.161/231),rs4688073(0.161/234),rs57481709(0.161/211),rs58739278(0.161/218),rs10934430(0.161/225),rs73178542(0.161/222),rs7618215(0.161/226),rs1353915(0.16/227),rs56057526(0.16/257),rs58624759(0.16/260),rs7618293(0.16/226),rs56302821(0.16/197),rs1353914(0.16/227),rs73185909(0.16/274),rs73185917(0.159/278),rs7640109(0.157/226),rs7618267(0.156/226),rs150022026(0.154/285),rs17724734(0.153/288),rs73185925(0.153/287),rs7619072(0.153/293),rs73185928(0.152/290),rs7639058(0.152/296),rs55989628(0.152/291),rs4301042(0.148/-109),rs4311242(0.148/-103),rs9843443(0.147/-137),rs4549308(0.146/-134),rs4419408(0.144/-131),rs9842984(0.144/-137),rs58577598(0.135/-24.8),rs6772369(0.134/-172),rs4465973(0.131/-34.8),rs4282091(0.131/-34.3),rs9821162(0.131/-37.6),rs4610260(0.131/-38.1),rs9827255(0.131/-35.9),rs9681843(0.131/-41.5),rs112620351(0.13/-44.5),rs7632354(0.13/172),rs750833(0.129/172),rs11716855(0.128/180),rs56238203(0.128/176),rs41371853(0.127/170),rs7649441(0.125/171),rs9876113(0.124/305),rs6780942(0.122/299),rs17723301(0.121/186),rs17667014(0.121/192),rs17723244(0.121/181),rs9846164(0.121/302),rs59562727(0.121/190),rs11709110(0.121/180),rs17722838(0.119/142),rs113203850(0.119/142),rs10934409(0.117/-177),rs9881641(0.11/73),rs1456192(0.109/85.1),rs9875219(0.108/68.2),rs9878469(0.107/87.8),rs6791432(0.106/89.2),rs7616499(0.106/89.5),rs1456191(0.105/85.3),rs73187941(0.105/324),rs6809043(0.105/348),rs73180978(0.105/337),rs73187947(0.105/328),rs73180988(0.105/341),rs73180997(0.105/347),rs73187924(0.105/316),rs56215204(0.105/329),rs73180983(0.105/339),rs2171214(0.105/343),rs1585086(0.105/86.2),rs6799505(0.105/345),rs73187943(0.105/326),rs73187919(0.104/314),rs1160553(0.104/339),rs6804074(0.101/429),rs2129227(0.101/343),rs9835719(0.101/360)	117352467	117958467	606	rs13081204(0.983/1.18),rs7431379(0.974/9.79),rs10934419(0.931/13.9),rs4687899(0.891/61.5),rs7432757(0.89/62),rs4128928(0.881/71.5),rs7633157(0.849/-0.201),rs9822630(0.848/96.7),rs1563439(0.848/96.4),rs4597702(0.848/98.1),rs13073833(0.848/94.5),rs13094045(0.848/94.5),rs9823063(0.848/96.8),rs1456185(0.847/98.2),rs35048916(0.847/103),rs1456186(0.847/97.9),rs1598535(0.847/97.2),rs6775313(0.844/102),rs6438417(0.812/18.2),rs6438418(0.812/18.5),rs9824903(0.742/92.1),rs6783146(0.739/99.1),rs9828034(0.738/97.8),rs28645478(0.738/97.5),rs7433886(0.722/86.7),rs1585084(0.72/86.6),rs1585083(0.72/86.6),rs9849654(0.719/102),rs6776422(0.637/-0.339),rs13066603(0.604/20.2),rs4615111(0.6/-41.9)	117487567	117632467	144.9	-	-	0
62	yes	3	132556873	132850874	rs7618264	1.187e-08	rs7618264			132680873	1.187e-08	1.01623	0.0028	A/T	0.455	0.452	0.993	rs2369836(0.996/-5),rs6800256(0.996/-4.25),rs10935038(0.996/-4),rs13077501(0.995/-8.2),rs17353336(0.995/-7.89),rs12493518(0.981/-9.89),rs4017466(0.98/-17.7),rs7640625(0.98/-22.5),rs11921233(0.98/-17.8),rs13079107(0.979/-20.6),rs4854664(0.979/-22),rs4377492(0.979/-19.3),rs10804617(0.979/-27.5),rs4443174(0.979/-23.3),rs6778767(0.979/-27.8),rs62290413(0.979/-24.9),rs2369956(0.979/-17.4),rs13095419(0.979/-21.8),rs4854662(0.979/-22.2),rs13097466(0.979/-24.7),rs13079167(0.979/-20.4),rs4241353(0.979/-19.7),rs2887555(0.979/-23),rs4854666(0.979/-21.2),rs4444708(0.979/-23.4),rs5014067(0.979/-25.3),rs4854667(0.979/-21.1),rs4854663(0.979/-22.1),rs4854665(0.979/-21.4),rs4572764(0.979/-25.1),rs2369805(0.979/-23),rs4634112(0.979/-19.6),rs12488580(0.879/-32.9),rs1513345(0.879/-31.7),rs2369959(0.878/-30),rs12487637(0.877/-30.1),rs10935037(0.877/-30.1),rs4538372(0.872/-34.5),rs57889554(0.671/-9.04),rs17431810(0.671/-6.55),rs12493499(0.671/-9.74),rs12487621(0.662/-30.2),rs60093126(0.661/-17.5),rs2887599(0.661/-18.7),rs11926496(0.661/-16.5),rs4854658(0.661/-22.4),rs4854669(0.661/-16.6),rs12487680(0.66/-26.8),rs62290410(0.66/-26.1),rs12494062(0.66/-26.9),rs12632902(0.66/-27.9),rs5014066(0.66/-25.2),rs73207574(0.66/-24.9),rs4496481(0.66/-25.1),rs10804614(0.66/-27.6),rs12233412(0.66/-26.6),rs5014064(0.66/-25.2),rs59727327(0.66/-24.6),rs10804619(0.66/-27.3),rs12634918(0.66/-28),rs62290412(0.66/-25),rs4496482(0.66/-25.1),rs4306856(0.66/-25.7),rs58708825(0.66/-24.8),rs5026343(0.66/-25.5),rs10804616(0.66/-27.5),rs5026342(0.66/-25.5),rs10804620(0.66/-27.1),rs12233486(0.66/-26.6),rs10804613(0.66/-27.6),rs10804618(0.66/-27.4),rs2369960(0.659/-28.6),rs4491898(0.659/-25.7),rs4563411(0.659/-25.7),rs5014065(0.659/-25.2),rs12636603(0.639/-8.84),rs11920713(0.639/-0.108),rs9873018(0.618/-6.87),rs11918073(0.616/0.388),rs57252421(0.607/-1.88),rs61400015(0.607/-1.62),rs59649590(0.607/-1.44),rs7640049(0.607/-0.345),rs57721830(0.607/-1.69),rs58602645(0.607/-1.49),rs12496296(0.606/-6.49),rs61192178(0.606/-1.8),rs17353029(0.597/-29),rs12485766(0.597/-29),rs62290406(0.596/-29.2),rs62290407(0.596/-29.2),rs62290376(0.592/-30.9),rs1513343(0.592/-31.5),rs12630384(0.592/-34.2),rs10935036(0.592/-32),rs4273367(0.592/-30.6),rs1369551(0.592/-30.2),rs1513344(0.592/-31.5),rs4462965(0.592/-32.2),rs4260439(0.592/-32.1),rs58724908(0.591/-33.8),rs62290375(0.591/-32.8),rs12630367(0.591/-34.3),rs12488586(0.591/-32.9),rs4479596(0.591/-34.6),rs73207585(0.581/0.649),rs73207586(0.574/0.739),rs7646553(0.562/1.83),rs12488606(0.552/-32.8),rs4017468(0.535/-28.8),rs7614291(0.528/2.02),rs9826052(0.5/15),rs60630850(0.489/-34.8),rs11927414(0.475/-40.2),rs6770087(0.446/2.59),rs6806298(0.446/2.99),rs10935040(0.438/43.3),rs9873398(0.438/44),rs9860378(0.438/36.7),rs9834137(0.438/33.5),rs9809569(0.438/37.4),rs1464400(0.438/45.2),rs4854673(0.438/32.3),rs4854569(0.438/35.1),rs1006599(0.437/35.7),rs9874277(0.437/44.4),rs6763815(0.437/45),rs7428447(0.437/48.4),rs1013391(0.437/44.5),rs7617456(0.437/47),rs9864694(0.437/37.1),rs11917006(0.437/43.6),rs2369962(0.437/48.9),rs28881240(0.437/47.9),rs9815289(0.437/47.7),rs9825192(0.435/49.1),rs5029726(0.435/59.2),rs6439379(0.435/55.2),rs9871812(0.435/56.3),rs11709819(0.435/55.1),rs4854676(0.435/57.7),rs4854674(0.435/57.3),rs13324410(0.435/58.6),rs9835183(0.435/56.9),rs4017462(0.435/50.6),rs4854677(0.435/57.8),rs6439381(0.435/55.5),rs11720454(0.434/53),rs11721233(0.434/53.1),rs1357022(0.431/27.8),rs9824252(0.428/24.4),rs62290371(0.427/-36.1),rs73205602(0.427/-36.1),rs59241569(0.427/-36.3),rs1521092(0.424/60),rs58043967(0.415/60.5),rs2369969(0.414/67.8),rs9866375(0.414/62.5),rs6782975(0.414/61.5),rs1851155(0.414/68.5),rs28645584(0.414/68.9),rs939572(0.414/62),rs4384946(0.414/67.5),rs9872008(0.414/63.6),rs1915486(0.414/66.4),rs4854571(0.414/65.8),rs1464403(0.411/70.8),rs6439383(0.411/70),rs9880459(0.403/5.22),rs2369951(0.402/5.99),rs9880386(0.402/4.98),rs9876198(0.402/4.91),rs9881498(0.402/5.68),rs6439372(0.402/6.64),rs9880121(0.402/5.02),rs6767380(0.402/11.2),rs2369954(0.402/6.42),rs5003530(0.401/8.65),rs4854681(0.401/88.1),rs6763520(0.401/9.88),rs4854682(0.401/88.3),rs1568481(0.401/80.5),rs6763720(0.401/10.1),rs2030443(0.401/80.8),rs9881333(0.401/5.58),rs2030444(0.401/80.8),rs6439373(0.401/12),rs9843259(0.401/12.6),rs9851702(0.401/10.3),rs5003532(0.401/8.58),rs5003531(0.401/8.64),rs9864099(0.401/9.34),rs2369952(0.401/6.01),rs4621327(0.401/8.8),rs7619416(0.401/83),rs9872312(0.401/93.7),rs6779012(0.401/9.5),rs9830092(0.399/15),rs6770330(0.397/2.81),rs9820149(0.396/4.54),rs9857684(0.396/20.6),rs2369950(0.396/4.29),rs9819544(0.395/20.6),rs9842605(0.394/5.18),rs2049149(0.373/96),rs9860165(0.373/96.9),rs9821791(0.373/96.6),rs9879280(0.373/96.4),rs9833971(0.363/107),rs59294756(0.363/105),rs12493576(0.363/108),rs11720348(0.363/113),rs4496483(0.363/110),rs9875380(0.363/99.5),rs11712562(0.363/113),rs9836009(0.363/105),rs1879492(0.363/109),rs4854687(0.363/111),rs9860508(0.363/114),rs9849104(0.358/94.5),rs4370030(0.358/85.3),rs1568478(0.358/79.6),rs5001903(0.358/84.8),rs7619393(0.358/82.8),rs9849206(0.358/85.6),rs3821506(0.358/83.9),rs9834147(0.357/86.2),rs9881794(0.357/88),rs9862009(0.357/91.9),rs2139806(0.357/89.3),rs4854686(0.357/94.3),rs1402460(0.357/91.4),rs4854683(0.357/88.7),rs4854680(0.357/82.3),rs4854684(0.357/88.7),rs4627751(0.357/89.5),rs2600967(0.347/-43.2),rs7355965(0.347/-38.2),rs12492698(0.347/-40.7),rs2369949(0.346/-38),rs2600957(0.341/-58.3),rs7625328(0.337/21.3),rs9837048(0.322/99.2),rs16839811(0.238/-39.8),rs10512871(0.238/-40),rs4854572(0.236/120),rs9851851(0.229/-71),rs4854564(0.229/-70.9),rs7636451(0.228/-72),rs4854563(0.228/-71.1),rs111618989(0.228/-71.3),rs7614217(0.227/-71.8),rs7647835(0.227/-72.1),rs67772226(0.227/-71.6),rs4017890(0.227/-72.5),rs7636358(0.227/-72),rs7614401(0.227/-71.7),rs7648117(0.227/-71.8),rs4017889(0.227/-72.5),rs66600262(0.227/-71.7),rs2369946(0.218/-72.7),rs748052(0.182/-73),rs4299479(0.165/64.1),rs4854566(0.163/-40.5),rs6800496(0.155/-73.4),rs6787546(0.154/-73.3),rs34696371(0.153/-73.9),rs9873148(0.153/-74),rs1521089(0.115/36.1),rs9713223(0.114/48.9),rs73209375(0.113/68.9),rs6802908(0.112/97.2),rs62290454(0.111/-5.17)	132606873	132800873	194	rs6800256(0.996/-4.25),rs2369836(0.996/-5),rs10935038(0.996/-4),rs13077501(0.995/-8.2),rs17353336(0.995/-7.89),rs12493518(0.981/-9.89),rs11921233(0.98/-17.8),rs4017466(0.98/-17.7),rs7640625(0.98/-22.5),rs13097466(0.979/-24.7),rs13079107(0.979/-20.6),rs13079167(0.979/-20.4),rs4854664(0.979/-22),rs4377492(0.979/-19.3),rs4241353(0.979/-19.7),rs2887555(0.979/-23),rs4854666(0.979/-21.2),rs4444708(0.979/-23.4),rs5014067(0.979/-25.3),rs4854667(0.979/-21.1),rs10804617(0.979/-27.5),rs4443174(0.979/-23.3),rs6778767(0.979/-27.8),rs4854663(0.979/-22.1),rs62290413(0.979/-24.9),rs2369956(0.979/-17.4),rs4854665(0.979/-21.4),rs4572764(0.979/-25.1),rs13095419(0.979/-21.8),rs2369805(0.979/-23),rs4854662(0.979/-22.2),rs4634112(0.979/-19.6),rs12488580(0.879/-32.9),rs1513345(0.879/-31.7),rs2369959(0.878/-30),rs12487637(0.877/-30.1),rs10935037(0.877/-30.1),rs4538372(0.872/-34.5),rs57889554(0.671/-9.04),rs17431810(0.671/-6.55),rs12493499(0.671/-9.74),rs12487621(0.662/-30.2),rs11926496(0.661/-16.5),rs60093126(0.661/-17.5),rs4854658(0.661/-22.4),rs4854669(0.661/-16.6),rs2887599(0.661/-18.7),rs10804619(0.66/-27.3),rs12487680(0.66/-26.8),rs62290410(0.66/-26.1),rs12494062(0.66/-26.9),rs12632902(0.66/-27.9),rs12634918(0.66/-28),rs62290412(0.66/-25),rs4496482(0.66/-25.1),rs4306856(0.66/-25.7),rs58708825(0.66/-24.8),rs5026343(0.66/-25.5),rs5014066(0.66/-25.2),rs73207574(0.66/-24.9),rs4496481(0.66/-25.1),rs10804616(0.66/-27.5),rs5026342(0.66/-25.5),rs10804620(0.66/-27.1),rs10804614(0.66/-27.6),rs12233486(0.66/-26.6),rs10804613(0.66/-27.6),rs12233412(0.66/-26.6),rs10804618(0.66/-27.4),rs5014064(0.66/-25.2),rs59727327(0.66/-24.6),rs2369960(0.659/-28.6),rs4563411(0.659/-25.7),rs5014065(0.659/-25.2),rs4491898(0.659/-25.7),rs11920713(0.639/-0.108),rs12636603(0.639/-8.84),rs9873018(0.618/-6.87),rs11918073(0.616/0.388),rs57252421(0.607/-1.88),rs61400015(0.607/-1.62),rs57721830(0.607/-1.69),rs58602645(0.607/-1.49),rs59649590(0.607/-1.44),rs7640049(0.607/-0.345),rs12496296(0.606/-6.49),rs61192178(0.606/-1.8)	132646373	132681261	34.888	-	-	0
63	no	3	157556137	158661138	rs827137	7.04e-16	rs1946556	rs1095626	rs827120	158348137	2.151e-09	0.9755	0.0041	A/C	0.136	0.139	0.997	rs1492910(0.997/-4.09),rs2566333(0.997/-5.3),rs2915059(0.997/4.06),rs2573183(0.996/-14.3),rs2566336(0.996/-6.18),rs1809752(0.996/-8.27),rs2566337(0.996/-11.1),rs2731116(0.995/-18.4),rs2731114(0.995/-22.7),rs2566343(0.995/-27.2),rs2639656(0.995/-30.1),rs2573182(0.995/-19.3),rs1435644(0.99/-36),rs2731119(0.989/-45.4),rs2566339(0.989/-39.3),rs2731121(0.989/-50.8),rs2566341(0.989/-47.4),rs2099484(0.989/-42.4),rs1714515(0.974/-60.2),rs112680905(0.632/123),rs2713734(0.628/167),rs111468597(0.481/-80.6),rs79036163(0.481/-78.1),rs1656371(0.481/-73.6),rs1656367(0.481/-91),rs1714526(0.481/-70.8),rs1714510(0.481/-84.3),rs111365921(0.481/-92.8),rs1714508(0.481/-95.7),rs1656362(0.481/-79.9),rs1369561(0.48/-104),rs1714506(0.48/-105),rs1714505(0.48/-111),rs1625612(0.48/-73.2),rs1714517(0.48/-129),rs76335368(0.455/-137),rs1656360(0.454/-143),rs113348984(0.448/-164),rs76182200(0.448/-168),rs76335475(0.447/-209),rs113873716(0.447/-197),rs75100165(0.447/-222),rs77776492(0.447/-215),rs116305067(0.447/-195),rs79810812(0.447/-194),rs75028846(0.447/-238),rs80144677(0.447/-190),rs11915781(0.447/-191),rs115256315(0.447/-209),rs77469524(0.446/-211),rs75427536(0.446/-241),rs827107(0.445/-267),rs6441191(0.445/-271),rs78346571(0.445/-259),rs827105(0.445/-270),rs78871911(0.445/-211),rs6788695(0.445/-281),rs1520657(0.445/-282),rs827117(0.443/-310),rs827183(0.443/-294),rs1730038(0.442/-334),rs827119(0.442/-309),rs827116(0.442/-310),rs827133(0.442/-280),rs827115(0.442/-311),rs1193519(0.441/-272),rs827189(0.441/-300),rs113885712(0.441/-186),rs1520666(0.44/-359),rs1095625(0.44/-352),rs1095631(0.44/-387),rs827182(0.44/-382),rs1520662(0.44/-356),rs1095632(0.44/-387),rs1103981(0.44/-387),rs1724650(0.44/-364),rs112616066(0.44/-186),rs827138(0.44/-341),rs698978(0.439/-410),rs827103(0.439/-409),rs827152(0.429/-439),rs7651712(0.429/-453),rs4680416(0.427/-489),rs6779266(0.427/-472),rs1608099(0.426/-515),rs9845600(0.426/-504),rs1589522(0.426/-517),rs73170371(0.417/-237),rs6804180(0.415/-389),rs1435637(0.388/-94.3),rs168156(0.371/210),rs77228770(0.366/-247),rs1724725(0.355/-446),rs340317(0.284/226),rs11710915(0.277/244),rs11916898(0.277/247),rs340282(0.268/237),rs340311(0.253/221),rs340309(0.253/222),rs1656372(0.24/-74.1),rs340307(0.24/223),rs340306(0.239/223),rs187345(0.233/230),rs340303(0.232/224),rs340301(0.232/225),rs340300(0.232/225),rs340314(0.232/228),rs9861526(0.223/233),rs9631469(0.223/258),rs411442(0.223/259),rs340243(0.222/256),rs340253(0.222/250),rs340251(0.222/252),rs340245(0.222/256),rs340266(0.222/263),rs340255(0.222/248),rs340274(0.222/243),rs9820865(0.222/247),rs340283(0.222/236),rs340272(0.222/244),rs340247(0.221/254),rs340244(0.221/256),rs9863309(0.22/258),rs4679826(0.217/-281),rs2686542(0.211/-447),rs340316(0.188/227),rs1608118(0.167/-532),rs4462902(0.167/-528),rs11710742(0.167/-524),rs1915939(0.167/-529),rs4234321(0.167/-523),rs4472013(0.167/-525),rs6774911(0.167/-530),rs4234320(0.167/-531),rs4472014(0.167/-524),rs1879803(0.167/-529),rs9833383(0.167/-531),rs1915940(0.167/-525),rs1608102(0.167/-527),rs6441173(0.166/-533),rs6775216(0.166/-534),rs1608116(0.166/-533),rs1608114(0.166/-533),rs4680410(0.165/-527),rs1608103(0.165/-541),rs1608104(0.165/-541),rs2049226(0.165/-541),rs6441171(0.165/-539),rs6441169(0.165/-543),rs17681602(0.164/-601),rs2712327(0.164/-565),rs2712319(0.164/-573),rs3107582(0.164/-570),rs2712326(0.164/-584),rs146943229(0.164/-593),rs17681620(0.164/-599),rs73164046(0.164/-553),rs2686543(0.164/-565),rs2686545(0.164/-569),rs4680415(0.162/-493),rs112900749(0.16/-252),rs7642489(0.143/-522),rs111949917(0.139/-630),rs73164016(0.139/-645),rs11927894(0.139/-653),rs73164018(0.139/-644),rs73164020(0.139/-634),rs11924438(0.139/-639),rs340312(0.138/221),rs73164005(0.138/-661),rs73164006(0.138/-655),rs1515477(0.126/-715),rs2245529(0.125/-707),rs2673549(0.125/-705),rs6441160(0.125/-695),rs17681153(0.124/-675),rs6767145(0.123/-739),rs6441158(0.123/-734),rs1399757(0.123/-742),rs6792402(0.123/-736),rs113783001(0.123/-685),rs1515463(0.123/-741),rs1399756(0.122/-742)	157606137	158611137	1005	rs1492910(0.997/-4.09),rs2915059(0.997/4.06),rs2566333(0.997/-5.3),rs1809752(0.996/-8.27),rs2573183(0.996/-14.3),rs2566336(0.996/-6.18),rs2566337(0.996/-11.1),rs2566343(0.995/-27.2),rs2639656(0.995/-30.1),rs2573182(0.995/-19.3),rs2731116(0.995/-18.4),rs2731114(0.995/-22.7),rs1435644(0.99/-36),rs2566341(0.989/-47.4),rs2731119(0.989/-45.4),rs2566339(0.989/-39.3),rs2099484(0.989/-42.4),rs2731121(0.989/-50.8),rs1714515(0.974/-60.2),rs112680905(0.632/123),rs2713734(0.628/167)	158287937	158515137	227.2	-	RSRC1(-35.5),LOC100996447(-9.3),MLF1(0.0),GFM1(0.0),LXN(0.0),RARRES1(16.8),MFSD1(121.6)	7
63	no	3	157556137	158661138	rs827137	7.04e-16	rs827137	rs1095626	rs827120	158008124	7.04e-16	0.97424	0.0032	C/T	0.568	0.556	0.999	rs827112(1/-28.1),rs827180(1/-41.9),rs7643792(1/-15.3),rs1193505(1/-13.8),rs2693542(1/18.9),rs1193514(1/16.8),rs827093(1/-23.4),rs2682404(1/-14.2),rs827099(1/-11.4),rs1630304(1/-16.8),rs1730058(1/-32.1),rs2698322(1/-15.5),rs865455(1/-0.123),rs2682406(1/18.4),rs827097(1/-11.5),rs2693529(1/-32.9),rs827111(1/-27.4),rs827109(1/-27.2),rs827140(1/-3.35),rs827095(1/-23.9),rs1526191(1/10),rs1193507(1/-14.7),rs7621971(1/-15.3),rs827113(1/-28.4),rs1852285(1/-15.8),rs7621674(1/-15.4),rs1095626(1/-30.2),rs1104288(1/-40.6),rs1730042(1/-16.3),rs827101(1/-9.98),rs827098(1/-11.4),rs1193506(1/-14.7),rs1101158(1/-12.4),rs1213048(1/-18.1),rs2682405(1/-14.3),rs1730020(1/-4.28),rs1193521(1/-18.8),rs827096(1/-11.7),rs864332(1/12.3),rs827110(1/-27.2),rs9838399(1/-4.41),rs827181(1/-41.7),rs7636974(0.999/-34.9),rs1724652(0.999/-26.6),rs1095638(0.999/-38.2),rs1724700(0.999/9.03),rs827127(0.999/3.88),rs1104289(0.999/-37.4),rs827178(0.999/-42.8),rs1526192(0.999/9.91),rs827177(0.999/-42.8),rs827108(0.999/-25.1),rs827163(0.999/14.8),rs827132(0.999/6.77),rs1095640(0.999/-37.6),rs1730045(0.999/7.51),rs827171(0.999/-49.5),rs1095637(0.999/-39.3),rs1095627(0.999/-30.7),rs1095635(0.999/-39.9),rs827094(0.999/-23.7),rs827176(0.999/-43.5),rs827166(0.999/11.5),rs1526193(0.999/9.84),rs7637291(0.999/-34.7),rs827092(0.999/-22.9),rs1193509(0.999/22.1),rs2693530(0.999/-33.7),rs9784311(0.999/22.8),rs827179(0.999/-42.7),rs1730007(0.999/8.87),rs1724704(0.999/23),rs2693527(0.999/-17.1),rs1204962(0.999/-40.5),rs1730059(0.999/-54.7),rs1095639(0.999/-38.1),rs1095641(0.999/-37),rs827114(0.999/-29),rs827126(0.999/3.81),rs1095628(0.999/-31.6),rs1724654(0.999/-34.3),rs827131(0.999/6.47),rs6441182(0.999/-35.1),rs827164(0.999/12.7),rs1983469(0.999/24.1),rs1193537(0.999/-35.7),rs827128(0.999/4.22),rs1526194(0.999/9.74),rs865454(0.998/5.8),rs1193508(0.998/22.2),rs1730040(0.998/22.8),rs13066362(0.998/1.35),rs1212739(0.998/19.9),rs1193510(0.998/22.1),rs2698323(0.998/-33.9),rs1193518(0.998/-95.6),rs844119(0.997/5.1),rs827129(0.997/5.12),rs699927(0.997/-75.9),rs1618381(0.997/19.9),rs827154(0.993/-100),rs1730028(0.993/-107),rs827134(0.99/61.1),rs1095642(0.99/50.9),rs827106(0.989/69.9),rs827135(0.989/56.8),rs1526190(0.989/82),rs6774461(0.989/84.7),rs7430565(0.986/99.1),rs28820925(0.986/104),rs2362969(0.985/120),rs9877909(0.971/136),rs4679822(0.966/-118),rs12631196(0.966/163),rs7626909(0.965/-119),rs9857883(0.965/-121),rs2362972(0.964/155),rs7652909(0.961/-134),rs13082553(0.957/-146),rs9860241(0.956/-163),rs827102(0.781/-68),rs6787172(0.768/180),rs10936129(0.735/48.1),rs4680426(0.735/45.3),rs9827781(0.735/42.1),rs6441188(0.734/61),rs55964653(0.734/85.5),rs60336101(0.734/58.2),rs12632998(0.734/88.7),rs12494098(0.734/80.5),rs73170348(0.734/79.6),rs10936135(0.734/83.6),rs57519456(0.734/87.4),rs4680430(0.734/81),rs73170315(0.734/49.5),rs4309677(0.734/45.7),rs7614259(0.734/59.6),rs3845981(0.734/74.4),rs2222326(0.734/60.4),rs2176893(0.734/53.9),rs6778370(0.732/86.3),rs28578723(0.732/87.1),rs10936133(0.732/81.8),rs6791431(0.732/86.2),rs9809952(0.732/90.3),rs9867152(0.732/90),rs11709804(0.732/81.6),rs9872089(0.732/69.9),rs7639867(0.732/91.1),rs6788703(0.732/59.1),rs2362965(0.732/101),rs9881630(0.732/77.1),rs12629587(0.732/101),rs9867617(0.732/69.2),rs9873426(0.732/91.7),rs67761009(0.732/60.1),rs9853566(0.732/85.7),rs6774676(0.732/84.9),rs11714104(0.732/85.3),rs4680431(0.732/90.8),rs7610713(0.732/64.1),rs9816143(0.732/86),rs10936134(0.732/82),rs9874003(0.732/86.1),rs939114(0.731/107),rs56387731(0.731/89.6),rs11719188(0.731/98.6),rs6414388(0.73/100),rs7648196(0.73/96.6),rs7632059(0.729/125),rs9850856(0.729/122),rs9882274(0.729/112),rs12638169(0.729/123),rs4679827(0.729/116),rs2362968(0.729/118),rs7426603(0.729/99),rs6414389(0.729/100),rs12107104(0.729/118),rs67385174(0.729/103),rs10446336(0.729/112),rs9847045(0.729/122),rs9880806(0.729/108),rs4679828(0.729/124),rs6414390(0.729/100),rs9876322(0.729/111),rs12629125(0.729/125),rs1714507(0.729/243),rs12107103(0.729/118),rs2362970(0.729/123),rs12633594(0.729/117),rs1656365(0.728/255),rs9811217(0.728/110),rs9870731(0.728/110),rs11717725(0.728/127),rs4680433(0.727/129),rs1656373(0.726/265),rs1714524(0.726/265),rs1435641(0.725/268),rs6798940(0.723/84.9),rs7641954(0.721/155),rs1656374(0.721/275),rs6806702(0.72/131),rs4289388(0.719/156),rs7610691(0.719/143),rs9823076(0.719/145),rs4680436(0.719/151),rs4680434(0.719/145),rs9847460(0.719/146),rs9843089(0.719/146),rs6441195(0.719/144),rs6800887(0.719/156),rs9870802(0.719/140),rs4680437(0.718/162),rs28522438(0.718/163),rs6441198(0.718/153),rs6767008(0.716/92.9),rs12636560(0.714/163),rs9879545(0.711/89.1),rs6797629(0.708/57.5),rs1656376(0.707/277),rs6441201(0.62/170),rs12496767(0.62/171),rs9872889(0.62/165),rs1210359(0.607/-0.317),rs1656377(0.597/277),rs7651696(0.582/-113),rs11710570(0.577/48.5),rs7650256(0.576/102),rs7630443(0.574/116),rs6778202(0.559/192),rs9835244(0.559/196),rs11714821(0.559/187),rs4680439(0.559/200),rs6780896(0.559/187),rs6783284(0.559/187),rs1595030(0.559/186),rs6441204(0.559/192),rs4510417(0.559/201),rs1978781(0.559/199),rs4431160(0.559/201),rs939117(0.559/193),rs1369562(0.559/200),rs7649463(0.559/182),rs11714869(0.559/187),rs6780782(0.559/178),rs9812624(0.559/202),rs10936146(0.559/195),rs1978779(0.559/203),rs6441203(0.559/186),rs1714511(0.551/256),rs1714509(0.551/245),rs1630524(0.55/262),rs1656363(0.55/259),rs1714525(0.55/267),rs1656364(0.55/258),rs1656370(0.549/268),rs9810114(0.541/204),rs7623732(0.537/214),rs7648618(0.537/215),rs9859129(0.537/216),rs9810887(0.537/214),rs12638438(0.537/212),rs9858318(0.537/215),rs7639678(0.536/233),rs1595028(0.536/234),rs6441206(0.536/233),rs1595029(0.536/234),rs6762860(0.536/207),rs2363655(0.536/227),rs6780010(0.536/227),rs9857535(0.536/221),rs7620927(0.536/238),rs6795376(0.536/206),rs9819134(0.536/220),rs11719037(0.536/207),rs12637678(0.536/240),rs58733163(0.536/236),rs9883657(0.536/218),rs9865460(0.534/204),rs827125(0.532/-55),rs827169(0.532/-51.2),rs827175(0.532/-47.6),rs699917(0.532/-49.7),rs1095633(0.532/-46.3),rs827091(0.532/-22.4),rs827090(0.532/-21.3),rs827122(0.532/-59.3),rs698991(0.532/-59.7),rs1095629(0.532/-31.6),3:157954918_A_G(0.532/-53.2),rs699919(0.532/-51.1),rs1724677(0.532/-55.9),rs1070894(0.532/-51.5),rs1095630(0.532/-47.2),rs699916(0.532/-49.6),rs2693541(0.532/24),rs827172(0.532/-49.4),rs1724676(0.532/-56.6),rs827123(0.532/-57.2),rs1095634(0.532/-43.2),rs698990(0.532/-60.4),rs698980(0.531/-70.8),rs699921(0.531/-66.2),rs827143(0.531/-83.8),rs1729999(0.531/-79.4),rs1729997(0.531/-80.2),rs698989(0.531/-63.5),rs862351(0.531/-81.3),rs2682397(0.531/-90.3),rs852110(0.531/-83.8),rs1204958(0.531/-94),rs827150(0.531/-96.6),rs1210358(0.531/20.4),rs827120(0.531/31.5),rs827806(0.531/-67.7),rs699922(0.531/-66.4),rs1730100(0.531/-80.5),rs827148(0.531/-81.8),rs1624094(0.531/-86),rs827136(0.531/0.191),rs1618377(0.531/-85.4),rs699924(0.531/-71.9),rs827807(0.531/-66.2),rs698986(0.531/-74.3),rs827118(0.53/30.3),rs827188(0.53/39.6),rs2693528(0.53/33.3),rs827187(0.53/39.3),rs7614091(0.53/35.3),rs1724728(0.529/-109),rs1724727(0.529/-108),rs827159(0.529/-102),rs1730043(0.529/-105),rs827161(0.529/-103),rs864859(0.529/-101),rs827156(0.529/-101),rs827151(0.529/-97.5),rs1724729(0.529/-109),rs698988(0.528/-65.3),rs6441176(0.506/-120),rs4336069(0.506/-123),rs4396839(0.506/-123),rs1610269(0.506/-124),rs9290022(0.506/-112),rs4320040(0.506/-123),rs7651288(0.506/-113),rs1608968(0.506/-111),rs4410410(0.506/-114),rs4320039(0.506/-123),rs13060100(0.506/-123),rs7617503(0.506/-122),rs6802443(0.505/-120),rs7648169(0.504/-144),rs4558712(0.504/-131),rs9846988(0.504/-146),rs147750803(0.504/-144),rs74481668(0.504/-144),rs13072413(0.504/-120),rs7645475(0.503/-138),rs6776109(0.503/-138),rs6762154(0.503/-130),rs6786057(0.503/-130),rs4680417(0.503/-139),rs4271876(0.503/-140),rs7629341(0.503/-143),rs7629021(0.503/-144),rs6777968(0.503/-150),rs4561782(0.503/-130),rs7623107(0.503/-138),rs4679821(0.503/-149),rs4261833(0.503/-131),rs6777853(0.503/-150),rs1609524(0.503/-149),rs4679823(0.502/-117),rs9848977(0.502/-128),rs1589528(0.502/-116),rs1581412(0.502/-116),rs6441177(0.502/-117),rs9811346(0.502/-128),rs7645383(0.501/-115),rs13086348(0.5/-131),rs6803342(0.499/-141),rs1609523(0.499/-148),rs9840667(0.499/-142),rs6787072(0.499/-142),rs9855534(0.499/-142),rs4680418(0.499/-137),rs7642751(0.499/-137),rs6768496(0.499/-135),rs6765767(0.499/-142),rs11706229(0.499/-137),rs1589526(0.496/-152),rs9852745(0.496/-152),rs6441175(0.496/-151),rs4318510(0.496/-152),rs1048243(0.477/-193),rs1608113(0.477/-193),rs10936142(0.474/164),rs13072123(0.473/-208),rs4679818(0.473/-206),rs7613525(0.473/-208),rs3924686(0.473/-207),rs4680409(0.473/-203),rs6441172(0.473/-198),rs4619748(0.473/-207),rs7614120(0.473/-211),rs6441170(0.473/-201),rs6796942(0.473/-203),rs6798355(0.473/-199),rs7646113(0.473/-208),rs13084451(0.473/-206),rs4679819(0.472/-204),rs12631628(0.471/169),rs55705928(0.471/173),rs4324501(0.471/168),rs13100952(0.471/-207),rs12631675(0.471/169),rs55971926(0.47/177),rs2885663(0.469/176),rs1656358(0.429/189),rs7617165(0.423/184),rs6799272(0.422/180),rs7627374(0.422/182),rs1656366(0.417/253),rs1714516(0.416/286),rs2731112(0.416/282),rs2573179(0.416/300),rs2731118(0.416/300),rs1435642(0.416/292),rs1620229(0.416/285),rs2731120(0.416/290),rs2731122(0.416/287),rs827147(0.413/-81.9),rs12634832(0.413/25.6),rs698985(0.413/-74.1),rs7618071(0.413/-33.7),rs1724679(0.413/-54.7),rs2693540(0.413/-6.57),rs2682402(0.413/-8.92),rs827174(0.413/-47.7),rs827173(0.413/-48.6),rs827139(0.413/-1.76),rs1204957(0.413/-13),rs699918(0.413/-50.1),rs827170(0.413/-50.1),rs698992(0.413/-57.5),rs827167(0.412/11.1),rs13059066(0.412/-91.5),rs1193536(0.412/-35.8),rs2682407(0.412/-78),rs1730041(0.412/23.5),rs844141(0.412/-91.7),rs698975(0.412/-68.7),rs698981(0.412/-70.9),rs827162(0.412/15),rs827149(0.412/-96.4),rs1730099(0.412/-80.9),rs1724666(0.412/-78.4),rs1729998(0.412/-80.1),rs696715(0.412/-66.9),rs827145(0.412/-83.2),rs1193513(0.412/17.3),rs698983(0.412/-73.9),rs699923(0.412/-66.5),rs827146(0.412/-82.6),rs10470472(0.412/7.3),rs6762706(0.412/-93.6),rs698976(0.412/-68.9),rs827805(0.412/-88.4),rs699925(0.412/-72.5),rs864876(0.412/-91.7),rs827168(0.412/10.7),rs698982(0.412/-70.9),rs827141(0.412/-84.7),rs827104(0.412/-76.5),rs827142(0.412/-84.3),rs698977(0.412/-68.9),rs1193511(0.412/22),rs699926(0.412/-72.7),rs698984(0.412/-74.1),rs827801(0.412/-86.7),rs827144(0.412/-83.6),rs698979(0.412/-70.2),rs1730039(0.412/22.8),rs1095636(0.412/-39.5),rs862352(0.411/-100),rs1915935(0.411/-104),rs1730032(0.411/-103),rs1730029(0.411/-107),rs827155(0.411/-101),rs827160(0.411/-102),rs2693546(0.411/-105),rs1730044(0.411/-105),rs827153(0.411/-99.1),rs864331(0.41/-99.8),rs827157(0.41/-102),rs7622971(0.409/-154),rs6803532(0.409/-171),rs827130(0.409/5.16),rs1610266(0.409/-153),rs12485440(0.409/-162),rs9814942(0.408/-161),rs9848433(0.408/-175),rs12486461(0.408/-161),rs7614572(0.408/-162),rs9290021(0.408/-160),rs4431056(0.408/-164),rs4642075(0.408/-172),rs4602343(0.408/-173),rs1608101(0.408/-174),rs9820954(0.408/-160),rs1609525(0.408/-158),rs12696067(0.408/-175),rs9862337(0.408/-168),rs6441174(0.408/-171),rs7647342(0.408/-162),rs1581408(0.408/-169),rs6794461(0.408/-177),rs9871021(0.408/-161),rs6783175(0.408/-177),rs6773505(0.408/-176),rs6770442(0.408/-177),rs6789448(0.408/-167),rs6803630(0.408/-171),rs6797626(0.408/-176),rs13061378(0.408/-158),rs4680411(0.408/-161),rs4346508(0.408/-173),rs4622858(0.408/-163),rs9881063(0.408/-159),rs4317053(0.408/-174),rs7653039(0.408/-155),rs4680412(0.408/-159),rs7630176(0.408/-178),rs1608100(0.408/-174),rs4261830(0.408/-163),rs6790608(0.408/-171),rs9870745(0.408/-161),rs1609526(0.408/-158),rs1610267(0.407/-154),rs1610268(0.407/-154),rs6805739(0.404/210),rs67286798(0.404/206),rs58363161(0.402/250),rs6441207(0.399/274),rs73168795(0.387/33.5),rs11707696(0.387/34.9),rs7617666(0.387/30.9),rs7621889(0.386/40.6),rs9845388(0.382/130),rs1714521(0.377/277),rs2566344(0.363/313),rs2248924(0.363/313),rs2933550(0.363/322),rs2566335(0.362/334),rs2566332(0.362/335),rs2566334(0.361/334),rs76757621(0.298/44.4),rs73170306(0.297/44.1),rs73170326(0.297/63.4),rs6784968(0.297/48.6),rs73170310(0.297/46.1),rs10936131(0.297/62.7),rs73170303(0.297/43.6),rs4680428(0.297/51.8),rs4680425(0.297/45.2),rs6441193(0.296/99.9),rs73170373(0.296/103),rs113849803(0.296/104),rs6800853(0.296/67.4),rs73170364(0.296/92.3),rs7641036(0.296/97.7),rs73170375(0.296/106),rs12634807(0.296/72.8),rs12053869(0.296/102),rs73170346(0.296/77.4),rs4680432(0.296/98.4),rs7640075(0.296/103),rs73170339(0.296/70.7),rs10936132(0.296/72.5),rs12053865(0.296/101),rs56123505(0.296/97.1),rs12639261(0.296/77),rs34434866(0.296/90.2),rs55969621(0.296/85.5),rs73170337(0.296/70.5),rs73170352(0.296/84.1),rs12639310(0.296/77.2),rs58925169(0.296/74.8),rs12053861(0.296/73.1),rs58195752(0.296/69.8),rs11717923(0.296/69.4),rs11716969(0.295/121),rs6767494(0.295/93.3),rs17627933(0.295/127),rs11716327(0.295/108),rs4516653(0.295/110),rs4402974(0.295/111),rs73170384(0.295/111),rs7652970(0.295/116),rs12637649(0.295/123),rs11707386(0.294/144),rs145049570(0.293/-51.9),rs2139696(0.293/-37),rs1918000(0.293/9.56),rs7649643(0.293/263),rs60962704(0.293/-71.2),rs73164102(0.293/-105),rs11715599(0.293/-109),rs11719153(0.293/10.5),rs1851062(0.293/-15.8),rs4680421(0.293/-73.2),rs6807468(0.293/36.3),rs79990961(0.293/-90.2),rs11717618(0.293/-96.5),rs138824716(0.292/27.5),rs17683939(0.292/33.6),rs11712563(0.292/28.8),rs12636733(0.292/32.9),rs73168723(0.292/27.8),rs6800218(0.292/-133),rs73168799(0.292/41.8),rs7624303(0.291/-157),rs1656368(0.291/273),rs1656369(0.291/272),rs4680413(0.291/-156),rs57665991(0.291/-167),rs12493128(0.29/158),rs10936139(0.29/131),rs12496934(0.29/141),rs11719124(0.29/136),rs4680435(0.29/150),rs73172105(0.29/136),rs73166358(0.289/-30.3),rs1369560(0.283/236),rs12634971(0.283/219),rs12634907(0.283/219),rs60295840(0.283/236),rs58891024(0.283/236),rs2117764(0.283/229),rs56276432(0.283/229),rs11718554(0.283/228),rs62287897(0.283/232),rs7624184(0.283/239),rs62287884(0.283/221),rs73164066(0.28/-179),rs60745172(0.279/192),rs62287861(0.279/193),rs75936762(0.271/-109),rs6806967(0.231/170),rs73172119(0.231/171),rs12631704(0.231/170),rs10936143(0.231/172),rs73172114(0.231/168),rs73154309(0.201/206),rs2363656(0.201/227),rs4680441(0.201/212),rs73154307(0.201/204),rs55765541(0.201/205),rs6788907(0.201/205),rs17684859(0.201/206),rs73154314(0.2/217),rs73154340(0.2/269),rs55842512(0.2/258),rs73154313(0.2/217),rs12491598(0.2/255),rs6784511(0.2/270),rs28431969(0.2/261),rs73154329(0.2/250),rs4680444(0.2/252),rs12492884(0.2/244),rs16829104(0.2/250),rs73154331(0.2/251),rs11708784(0.2/248),rs12495085(0.2/265),rs73154326(0.2/247),rs17628988(0.2/249),rs17628958(0.2/248),rs55720154(0.199/268),rs10936145(0.197/185),rs73172134(0.197/190),rs11710813(0.197/198),rs10936144(0.197/182),rs7613528(0.197/183),rs73154304(0.197/201),rs73154306(0.195/204),rs9810904(0.175/24.8),rs34943160(0.174/42.5),rs28620769(0.173/-72.4),rs9846202(0.168/130),rs35536868(0.166/171),rs9871092(0.16/235),rs1714520(0.156/277),rs9846458(0.15/100),rs9838348(0.147/259),rs13074396(0.145/-338),rs6787926(0.136/-368),rs9854253(0.135/292),rs34245841(0.135/316),rs13091593(0.135/296),rs9848950(0.134/323),rs13088627(0.131/406),rs9844619(0.13/378),rs1614241(0.101/275),rs1714522(0.101/276),rs1656375(0.101/275),rs1656378(0.1/278),rs1656379(0.1/281)	157640124	158414124	774	rs827112(1/-28.1),rs827180(1/-41.9),rs1193507(1/-14.7),rs7643792(1/-15.3),rs7621971(1/-15.3),rs827113(1/-28.4),rs1852285(1/-15.8),rs1193505(1/-13.8),rs2693542(1/18.9),rs1193514(1/16.8),rs7621674(1/-15.4),rs827093(1/-23.4),rs1095626(1/-30.2),rs1104288(1/-40.6),rs2682404(1/-14.2),rs1730042(1/-16.3),rs827101(1/-9.98),rs827098(1/-11.4),rs1193506(1/-14.7),rs827099(1/-11.4),rs1101158(1/-12.4),rs1630304(1/-16.8),rs1213048(1/-18.1),rs1730058(1/-32.1),rs2698322(1/-15.5),rs865455(1/-0.123),rs2682406(1/18.4),rs827097(1/-11.5),rs2693529(1/-32.9),rs827111(1/-27.4),rs2682405(1/-14.3),rs827109(1/-27.2),rs1730020(1/-4.28),rs827140(1/-3.35),rs1193521(1/-18.8),rs827096(1/-11.7),rs864332(1/12.3),rs827110(1/-27.2),rs9838399(1/-4.41),rs827181(1/-41.7),rs827095(1/-23.9),rs1526191(1/10),rs7636974(0.999/-34.9),rs827094(0.999/-23.7),rs827176(0.999/-43.5),rs827166(0.999/11.5),rs1526193(0.999/9.84),rs7637291(0.999/-34.7),rs827092(0.999/-22.9),rs1193509(0.999/22.1),rs1724652(0.999/-26.6),rs2693530(0.999/-33.7),rs9784311(0.999/22.8),rs827179(0.999/-42.7),rs1730007(0.999/8.87),rs1095638(0.999/-38.2),rs1724704(0.999/23),rs2693527(0.999/-17.1),rs1724700(0.999/9.03),rs827127(0.999/3.88),rs1204962(0.999/-40.5),rs1730059(0.999/-54.7),rs1104289(0.999/-37.4),rs1095639(0.999/-38.1),rs827178(0.999/-42.8),rs1095641(0.999/-37),rs1526192(0.999/9.91),rs827114(0.999/-29),rs827177(0.999/-42.8),rs827108(0.999/-25.1),rs827126(0.999/3.81),rs1095628(0.999/-31.6),rs827163(0.999/14.8),rs827132(0.999/6.77),rs1095640(0.999/-37.6),rs1724654(0.999/-34.3),rs1730045(0.999/7.51),rs827171(0.999/-49.5),rs1095637(0.999/-39.3),rs1095627(0.999/-30.7),rs827131(0.999/6.47),rs6441182(0.999/-35.1),rs827164(0.999/12.7),rs1983469(0.999/24.1),rs1095635(0.999/-39.9),rs1193537(0.999/-35.7),rs827128(0.999/4.22),rs1526194(0.999/9.74),rs1212739(0.998/19.9),rs1193510(0.998/22.1),rs865454(0.998/5.8),rs1193508(0.998/22.2),rs2698323(0.998/-33.9),rs1193518(0.998/-95.6),rs1730040(0.998/22.8),rs13066362(0.998/1.35),rs844119(0.997/5.1),rs699927(0.997/-75.9),rs827129(0.997/5.12),rs1618381(0.997/19.9),rs1730028(0.993/-107),rs827154(0.993/-100),rs827134(0.99/61.1),rs1095642(0.99/50.9),rs827135(0.989/56.8),rs827106(0.989/69.9),rs1526190(0.989/82),rs6774461(0.989/84.7),rs7430565(0.986/99.1),rs28820925(0.986/104),rs2362969(0.985/120),rs9877909(0.971/136),rs4679822(0.966/-118),rs12631196(0.966/163),rs7626909(0.965/-119),rs9857883(0.965/-121),rs2362972(0.964/155),rs7652909(0.961/-134),rs13082553(0.957/-146),rs9860241(0.956/-163),rs827102(0.781/-68),rs6787172(0.768/180),rs10936129(0.735/48.1),rs4680426(0.735/45.3),rs9827781(0.735/42.1),rs57519456(0.734/87.4),rs6441188(0.734/61),rs4680430(0.734/81),rs55964653(0.734/85.5),rs73170315(0.734/49.5),rs60336101(0.734/58.2),rs4309677(0.734/45.7),rs7614259(0.734/59.6),rs12632998(0.734/88.7),rs12494098(0.734/80.5),rs73170348(0.734/79.6),rs3845981(0.734/74.4),rs10936135(0.734/83.6),rs2222326(0.734/60.4),rs2176893(0.734/53.9),rs67761009(0.732/60.1),rs6778370(0.732/86.3),rs28578723(0.732/87.1),rs10936133(0.732/81.8),rs6791431(0.732/86.2),rs9853566(0.732/85.7),rs9809952(0.732/90.3),rs9867152(0.732/90),rs11709804(0.732/81.6),rs9872089(0.732/69.9),rs6774676(0.732/84.9),rs7639867(0.732/91.1),rs11714104(0.732/85.3),rs6788703(0.732/59.1),rs4680431(0.732/90.8),rs2362965(0.732/101),rs9881630(0.732/77.1),rs7610713(0.732/64.1),rs12629587(0.732/101),rs9816143(0.732/86),rs10936134(0.732/82),rs9874003(0.732/86.1),rs9867617(0.732/69.2),rs9873426(0.732/91.7),rs56387731(0.731/89.6),rs939114(0.731/107),rs11719188(0.731/98.6),rs6414388(0.73/100),rs7648196(0.73/96.6),rs7632059(0.729/125),rs9850856(0.729/122),rs9882274(0.729/112),rs10446336(0.729/112),rs9847045(0.729/122),rs9880806(0.729/108),rs4679828(0.729/124),rs12638169(0.729/123),rs6414390(0.729/100),rs9876322(0.729/111),rs4679827(0.729/116),rs2362968(0.729/118),rs12629125(0.729/125),rs1714507(0.729/243),rs12107103(0.729/118),rs7426603(0.729/99),rs2362970(0.729/123),rs12633594(0.729/117),rs6414389(0.729/100),rs12107104(0.729/118),rs67385174(0.729/103),rs1656365(0.728/255),rs9870731(0.728/110),rs11717725(0.728/127),rs9811217(0.728/110),rs4680433(0.727/129),rs1656373(0.726/265),rs1714524(0.726/265),rs1435641(0.725/268),rs6798940(0.723/84.9),rs7641954(0.721/155),rs1656374(0.721/275),rs6806702(0.72/131),rs4289388(0.719/156),rs7610691(0.719/143),rs6800887(0.719/156),rs9870802(0.719/140),rs9823076(0.719/145),rs4680436(0.719/151),rs4680434(0.719/145),rs9847460(0.719/146),rs9843089(0.719/146),rs6441195(0.719/144),rs4680437(0.718/162),rs28522438(0.718/163),rs6441198(0.718/153),rs6767008(0.716/92.9),rs12636560(0.714/163),rs9879545(0.711/89.1),rs6797629(0.708/57.5),rs1656376(0.707/277),rs6441201(0.62/170),rs9872889(0.62/165),rs12496767(0.62/171),rs1210359(0.607/-0.317)	157845124	158285124	440	/(0.732)rs2362965;Height(23563607)(2E-9)/(0.62)rs6441201;Sporadic_neuroblastoma(28545128)(1E-11)/(0.536)rs1595029;Lung_function_(FVC)(28166213)(1E-8)	SHOX2(-134.2),RSRC1(0.0),LOC100996447(204.9),MLF1(230.8)	4
64	no	3	172972603	173173964	rs536445	1.555e-11	rs536445		rs12635614	173120103	1.555e-11	0.98128	0.0028	C/T	0.479	0.474	0.995	rs521956(0.981/-2.13),rs3752769(0.964/-5.38),rs3752768(0.964/-5.42),rs12635614(0.959/-7.06),rs583514(0.957/-5.94),rs686998(0.923/-0.335),rs546738(0.918/-2.56),rs488029(0.917/-0.725),rs472103(0.915/2.39),rs527422(0.914/3.86),rs529200(0.893/-5.8),rs247975(0.869/-12.7),rs694786(0.856/-7.2),rs39654(0.838/-25),rs1187820(0.775/-47.5),rs632916(0.422/-9.76),rs13084762(0.315/0.775),rs9838051(0.303/-4.74),rs9859660(0.221/-74.7),rs12636740(0.22/-75.4),rs12629335(0.205/-2.6),rs1392120(0.201/-93.5),rs3752767(0.199/-5.59),rs13073381(0.184/-44.7),rs6795615(0.184/-44.2),rs12629407(0.184/-43.1),rs34514381(0.183/-41),rs12638596(0.183/-46.7),rs35369706(0.183/-43.6),rs10936755(0.182/-7.89),rs62281599(0.182/-47.2),rs11707208(0.181/-29.6),rs7632429(0.18/-30.7),rs62281600(0.179/-46.1),rs62281601(0.179/-45.9),rs35950425(0.172/-72.5),rs7630041(0.172/-71.8),rs35767227(0.172/-74.5),rs58660756(0.172/-73),rs13097381(0.171/-62),rs7629349(0.171/-64.6),rs13092864(0.169/-75.1),rs7641563(0.169/-71.6),rs13093425(0.169/-74.8),rs35898079(0.169/-74.6),rs7630144(0.168/-71.7),rs34144837(0.168/-49.1),rs2122372(0.167/-52),rs11718503(0.167/-63.3),rs12635591(0.165/-7),rs16824608(0.141/-40.2),rs34569148(0.14/-43.3),rs10513713(0.14/-41.1),rs9681972(0.133/-80.1),rs1520599(0.131/-55.5),rs2060630(0.131/-48.1),rs13094026(0.131/-74.8),rs7624269(0.131/-64.2),rs6804713(0.131/-96.3),rs7622349(0.13/-97.5),rs10513709(0.13/-93),rs78675513(0.129/-80.4),rs12632659(0.129/-90.2),rs6768473(0.129/-96.5),rs16863327(0.129/-90.7),rs6445107(0.129/-95.7),rs1520602(0.129/-94.5),rs6781829(0.128/-93.1),rs12632825(0.128/-80.5),rs12639504(0.128/-79.2),rs7619617(0.128/-85.6),rs7621630(0.128/-88.6),rs6785691(0.128/-89.3),rs1520603(0.128/-94.8),rs13071945(0.128/-83.3),rs6771488(0.128/-81.1)	173022603	173123963	101.36	rs521956(0.981/-2.13),rs3752769(0.964/-5.38),rs3752768(0.964/-5.42),rs12635614(0.959/-7.06),rs583514(0.957/-5.94),rs686998(0.923/-0.335),rs546738(0.918/-2.56),rs488029(0.917/-0.725),rs472103(0.915/2.39),rs527422(0.914/3.86),rs529200(0.893/-5.8),rs247975(0.869/-12.7),rs694786(0.856/-7.2),rs39654(0.838/-25),rs1187820(0.775/-47.5)	173072603	173123963	51.36	-	NLGN1(0.0)	1
65	no	4	2892244	3337245	rs2298969	4.588e-09	rs2298969	rs7685686	rs2298969	3186244	4.588e-09	1.01674	0.0028	A/G	0.501	0.476	0.997	rs762855(0.838/-111),rs4690011(0.777/-14.9),rs4690073(0.777/-26.1),rs6844859(0.776/4.24),rs7685686(0.771/20.9),rs28403215(0.77/-13.8),rs362331(0.769/29.6),rs4690072(0.765/-63.7),rs17780797(0.764/-68.7),rs2071655(0.764/-68.1),rs110501(0.759/39.2),rs6446723(0.759/-59.4),rs2071662(0.759/37.6),rs362319(0.758/38.7),rs82333(0.758/39.1),rs2298971(0.757/13.8),rs28867436(0.756/-101),rs6446722(0.756/-75.1),rs2285086(0.755/-97),rs916171(0.754/30.6),rs2237007(0.754/49.2),rs363092(0.754/9.78),rs7691627(0.753/-74.8),rs2237006(0.75/42.2),rs363063(0.749/-44.8),rs71597207(0.748/-3.68),rs2276882(0.742/41.3),rs362314(0.736/49),rs3856973(0.733/-106),rs2071704(0.732/53.9),rs362309(0.728/54.7),rs2269478(0.727/48.6),rs3905238(0.705/-107),rs2530598(0.691/44.6),rs61348208(0.666/-96.7),rs2024115(0.641/-81.7),rs6855981(0.626/-38),rs4498089(0.597/-106),rs55962025(0.56/-74.1),rs73191188(0.558/-81),rs4690071(0.558/-99.5),rs2285087(0.553/-98),rs7659144(0.523/-87.9),rs3755883(0.475/37),rs2298967(0.474/-0.497),rs363099(0.471/-24.2),rs4690075(0.471/-13),rs61792530(0.471/-40.4),rs60197694(0.471/-32.1),rs66684864(0.471/-3.4),rs362336(0.47/27.6),rs73193303(0.469/5.96),rs2269477(0.468/-1.78),rs82334(0.467/39.1),rs82332(0.467/39.2),rs363088(0.466/24.1),rs11731237(0.466/-34.4),rs1891701(0.466/-45.1),rs362273(0.465/41.2),rs362275(0.464/38.4),rs3121419(0.464/46),rs16843836(0.463/-72.9),rs16843804(0.459/-81.9),rs3135175(0.459/52.7),rs362271(0.458/49.3),rs362268(0.458/55.9),rs2071703(0.457/55.2),rs3775061(0.457/52.5),rs2269499(0.456/53.5),rs362272(0.455/48.7),rs362306(0.454/55.9),rs362267(0.453/57),rs10015979(0.452/-76.8),rs28820097(0.446/-88.7),rs363066(0.442/-50.3),rs59613878(0.442/-47.1),rs363064(0.438/-44.8),rs3095075(0.438/66.9),rs3129321(0.411/68.5),rs12646808(0.404/63.6),rs362270(0.368/49.9),rs2798296(0.363/-124),rs2798285(0.357/-140),rs2857847(0.356/-139),rs1313772(0.353/-128),rs2798297(0.349/-122),rs362312(0.346/51.4),rs363096(0.332/-6.22),rs2798282(0.305/-156),rs362296(0.284/60.8),rs1263309(0.282/-134),rs1313766(0.282/-133),rs3129322(0.28/66.6),rs1547410(0.267/68),rs3121417(0.265/66.4),rs3121418(0.264/65.3),rs3135174(0.257/70.6),rs2079642(0.255/72.8),rs108850(0.254/72),rs362280(0.24/73.8),rs2857850(0.216/-143),rs3129320(0.212/78.9),rs3135170(0.198/76.1),rs2798226(0.195/69),rs3135173(0.185/71.1),rs362287(0.184/71.3),rs3095074(0.183/74.9),rs1006798(0.183/72.1),rs362289(0.182/70.1),rs362283(0.182/73.3),rs3135171(0.182/74.9),rs3135172(0.182/72.5),rs362282(0.182/73.4),rs34030762(0.181/69.5),rs35658829(0.181/69.5),rs3135063(0.177/101),rs3129317(0.174/101),rs3121420(0.173/78),rs35997970(0.173/69.5),rs3135168(0.172/76.5),rs4690081(0.172/75.9),rs3095082(0.172/77.4),rs3135169(0.171/76.1),rs3095079(0.17/79.2),rs3095083(0.17/77.3),rs3095078(0.17/79.2),rs3095073(0.17/76.9),rs3129319(0.17/79.1),rs362279(0.169/73.8),rs362266(0.169/73.4),rs3095081(0.168/77.5),rs3095072(0.168/77.1),rs3095077(0.167/79.5),rs2798304(0.164/-144),rs55975608(0.141/-244),rs2857852(0.141/-143),rs2269498(0.141/-244),rs3129318(0.137/89.8),rs3095080(0.137/78.2),rs1140085(0.13/-171),rs7658462(0.108/97.2)	2942244	3287244	345	rs762855(0.838/-111),rs4690011(0.777/-14.9),rs4690073(0.777/-26.1),rs6844859(0.776/4.24),rs7685686(0.771/20.9),rs28403215(0.77/-13.8),rs362331(0.769/29.6),rs4690072(0.765/-63.7),rs17780797(0.764/-68.7),rs2071655(0.764/-68.1),rs110501(0.759/39.2),rs6446723(0.759/-59.4),rs2071662(0.759/37.6),rs362319(0.758/38.7),rs82333(0.758/39.1),rs2298971(0.757/13.8),rs6446722(0.756/-75.1),rs28867436(0.756/-101),rs2285086(0.755/-97),rs2237007(0.754/49.2),rs916171(0.754/30.6),rs363092(0.754/9.78),rs7691627(0.753/-74.8),rs2237006(0.75/42.2),rs363063(0.749/-44.8),rs71597207(0.748/-3.68),rs2276882(0.742/41.3),rs362314(0.736/49),rs3856973(0.733/-106),rs2071704(0.732/53.9),rs362309(0.728/54.7),rs2269478(0.727/48.6),rs3905238(0.705/-107),rs2530598(0.691/44.6),rs61348208(0.666/-96.7),rs2024115(0.641/-81.7),rs6855981(0.626/-38)	3075244	3240944	165.7	-	GRK4(-93.8),HTT-AS(-60.0),HTT(0.0),MSANTD1(9.9)	4
66	yes	4	34299161	34815162	rs9306914	2.656e-08	rs9306914			34552161	2.656e-08	0.97531	0.0045	A/T	0.845	0.836	0.993	rs13147288(1/-1.16),rs67861277(1/-2.49),rs13146479(1/-5.02),rs2360784(1/-6.24),rs28562721(1/-7.1),rs1585339(1/-0.267),rs67857857(1/-2.46),rs34819245(1/-2.84),rs4428312(1/-5.13),rs9306913(1/-0.078),rs35493961(1/-3.31),rs10024573(1/-1.69),rs13124327(1/-4.74),rs1459452(0.999/-7.5),rs6829902(0.999/5.41),rs28420750(0.999/-9.12),rs7655879(0.999/6.7),rs7691631(0.999/7.86),rs6823072(0.999/4.48),rs6829919(0.999/5.43),rs10440309(0.999/8.66),rs7685532(0.999/7.06),rs1459451(0.999/-7.48),rs35929316(0.999/6.66),rs13143480(0.998/4.11),rs7675024(0.972/2.88),rs7676648(0.972/2.99),rs7658594(0.972/2.77),rs714623(0.882/-11.6),rs7665533(0.881/-14.7),rs35342878(0.88/-12.5),rs16989932(0.88/-17.4),rs10001687(0.88/-12.8),rs16988176(0.88/-16.6),rs13106518(0.879/-19.8),rs10026643(0.718/14.9),rs1841201(0.717/19.5),rs34494262(0.575/7.49),rs6829955(0.575/5.48),rs13136225(0.575/3.28),rs34499058(0.575/5.92),rs67812242(0.575/-2.34),rs6820231(0.575/0.938),rs71602034(0.575/0.055),rs13135510(0.575/-10),rs2360783(0.575/-6.46),rs13140884(0.575/-9.79),rs6830378(0.575/5.69),rs6850839(0.575/1.33),rs34261148(0.575/-10.6),rs71602035(0.575/0.397),rs2016327(0.574/15.7),rs35773749(0.574/17.4),rs11096738(0.574/16.1),rs7699312(0.574/19.2),rs11096737(0.574/14.8),rs1480985(0.564/-5.67),rs1383569(0.562/-4.79),rs1842534(0.54/15.5),rs7438153(0.54/2.3),rs16989979(0.54/-6.82),rs1351440(0.54/10.3),rs2061462(0.539/-0.556),rs6832788(0.539/17.6),rs12641175(0.539/-10.4),rs2061464(0.539/-1.75),rs1480988(0.539/18.7),rs10002273(0.53/-15.9),rs4859323(0.529/-17),rs1380341(0.529/-17.9),rs4859287(0.529/-16.5),rs12374204(0.52/-17.7),rs34188622(0.52/-17.8),rs2077950(0.52/-11.6),rs7696448(0.519/-13.5),rs13152111(0.519/-12.9),rs1380337(0.519/-12),rs10023250(0.492/13.7),rs1841203(0.332/24),rs4296690(0.332/33.9),rs4463090(0.332/28),rs4859327(0.331/36.2),rs1459456(0.33/48.7),rs10023150(0.33/43.7),rs4554100(0.329/51.4),rs10011277(0.328/79.5),rs1599111(0.327/90.7),rs1545681(0.311/131),rs11934714(0.31/160),rs1828544(0.309/156),rs59706268(0.298/-12),rs77196044(0.298/-17.8),rs10001592(0.298/-13),rs73130135(0.297/-16.1),rs16989936(0.297/-17.2),rs34817837(0.286/20.7),rs55995636(0.28/-21.2),rs4859283(0.266/-24.9),rs4859322(0.263/-30.2),rs13147098(0.263/-31.3),rs28395369(0.262/33.1),rs1842531(0.262/-49.2),rs6817183(0.26/-53.9),rs28595013(0.259/-60),rs10016709(0.259/-63.1),rs9306912(0.259/-62.9),rs34384036(0.259/79),rs16989853(0.259/-60.3),rs6826236(0.259/69.1),rs113227111(0.258/-25.2),rs7658505(0.258/-24.7),rs12642378(0.257/-38.1),rs11096735(0.257/-68.1),rs12645154(0.257/-38),rs9306910(0.257/-67.9),rs77833909(0.257/-23),rs7662068(0.257/-27.4),rs75563441(0.257/-35.9),rs111486497(0.257/-39.3),rs12640210(0.256/-49.1),rs112660313(0.256/-45.7),rs16989892(0.256/-48.7),rs73807905(0.255/-53.3),rs73113973(0.255/-53.3),rs28535206(0.254/170),rs56321819(0.253/-83.5),rs6844060(0.253/-87.5),rs4527503(0.252/-86.1),rs6531313(0.252/-86.7),rs6531314(0.252/-86.6),rs6531316(0.25/-64.5),rs16990210(0.249/168),rs2054574(0.248/66.4),rs2054575(0.248/66.4),rs10017510(0.248/66.4),rs13118984(0.247/131),rs28725283(0.245/136),rs991227(0.245/187),rs13434494(0.244/179),rs1398042(0.244/194),rs73216573(0.244/197),rs68104262(0.244/196),rs11944699(0.244/197),rs10027734(0.244/201),rs7686900(0.244/182),rs9999805(0.244/201),rs10000484(0.243/202),rs10517329(0.243/204),rs13138187(0.243/204),rs10000475(0.243/202),rs34745930(0.243/203),rs28512308(0.243/207),rs10023396(0.243/206),rs12710769(0.243/202),rs13106158(0.243/204),rs1511862(0.243/205),rs11945004(0.243/201),rs954012(0.243/203),rs6842891(0.243/205),rs16990305(0.243/203),rs73216575(0.243/201),rs2036933(0.243/205),rs13110587(0.243/204),rs13106598(0.243/204),rs35447864(0.243/204),rs11933638(0.243/202),rs11932546(0.243/202),rs12710770(0.243/202),rs13144070(0.243/204),rs1511861(0.243/206),rs10000832(0.243/203),rs11933571(0.243/201),rs11946094(0.243/202),rs35084155(0.243/204),rs2175509(0.242/206),rs10028923(0.238/177),rs10019384(0.237/173),rs11940269(0.235/-54.4),rs6531320(0.232/-30.2),rs6847819(0.231/-29.9),rs12647612(0.226/-61.8),rs11934738(0.226/-68.6),rs61463556(0.226/-72.3),rs76889276(0.226/-66.8),rs34573787(0.226/-28.5),rs79182791(0.226/-66.9),rs16989829(0.226/-62.7),rs59676597(0.226/-72),rs16989810(0.226/-65.4),rs16989804(0.226/-67),rs16989814(0.226/-63.8),rs77740448(0.225/-82.6),rs11940261(0.225/-84.5),rs58167776(0.225/-83.2),rs76967183(0.225/-85.8),rs55816032(0.225/-85.4),rs16989696(0.225/-83.9),rs77417831(0.225/-82.5),rs78976284(0.225/-85.8),rs75056599(0.225/-80.4),rs13144053(0.225/-30.3),rs16989737(0.225/-78.5),rs74423085(0.225/-83.1),rs55931529(0.225/-81.5),rs16989727(0.225/-78.9),rs59372176(0.225/-83.5),rs34782906(0.225/-29.2),rs79666774(0.225/-84.8),rs7692987(0.225/-86.3),rs77124280(0.225/-83),rs16989690(0.225/-84.6),rs56037213(0.225/-81.3),rs78487999(0.225/-88.1),rs16989667(0.225/-88.3),rs11945283(0.225/-87.5),rs76279141(0.225/-78),rs16989675(0.225/-86.7),rs10517314(0.225/-81.1),rs55845862(0.225/-81.9),rs10019000(0.214/-63.2),rs28713219(0.214/-60),rs2127856(0.214/-57.2),rs10021178(0.214/-57.2),rs12644434(0.214/-62),rs13147249(0.214/-61.4),rs6824402(0.214/-56.3),rs9884438(0.214/-57.5),rs6845705(0.214/-62.6),rs6856297(0.214/-56.3),rs7678053(0.214/-59.4),rs57339789(0.212/-74.8),rs10000763(0.212/-74.3),rs10003696(0.212/-73.5),rs6835532(0.212/-67.2),rs58220776(0.212/-74.9),rs6834819(0.212/-66.9),rs10004008(0.212/-73.2),rs11933862(0.212/-68.4),rs28443175(0.212/-72.1),rs10011680(0.212/-73.4),rs6817229(0.212/-67.3),rs1480992(0.212/-68),rs7656385(0.211/-80.9),rs7696728(0.211/-80.7),rs6531309(0.2/-95.9),rs113442059(0.199/-82.3),rs79295448(0.196/-82.4),rs113816330(0.195/-82.4),rs113357569(0.194/-82.4),rs10003250(0.193/-109),rs112181813(0.191/-82.3),rs35857085(0.191/-90.5),rs75800056(0.191/-94.3),rs59539521(0.19/-94.3),rs2162103(0.19/-96.4),rs4637426(0.19/-91.8),rs11943979(0.185/-102),rs113861051(0.185/-104),rs113491211(0.185/-103),rs28666383(0.185/-99.6),rs1966535(0.184/-125),rs112393296(0.184/-109),rs6836122(0.184/-97),rs6831442(0.184/-130),rs12331102(0.184/-112),rs115778173(0.184/-93.5),rs9998170(0.183/-109),rs11936559(0.183/-99.8),rs9997913(0.183/-116),rs67243795(0.183/-105),rs4859282(0.183/-114),rs718746(0.183/-129),rs6858128(0.183/-126),rs58684404(0.183/-123),rs28513069(0.183/-93.5),rs4472158(0.183/-120),rs6830620(0.182/-130),rs6848780(0.182/-130),rs10517312(0.179/-89.4),rs998460(0.174/-89.6),rs7689329(0.174/-90.3),rs73805389(0.174/-92.4),rs7671742(0.174/-90.4),rs34066172(0.173/-90.8),rs73805388(0.173/-92.4),rs77331350(0.173/-91.9),rs7437508(0.173/-90.9),rs12649102(0.173/-90.9),rs113815509(0.173/-94.2),rs10002209(0.167/-143),rs6822676(0.167/-139),rs10470865(0.167/-136),rs28597402(0.167/-138),rs28874900(0.167/-140),rs67796716(0.167/-144),rs10013227(0.167/-136),rs73805375(0.166/-108),rs10517311(0.166/-117),rs116470723(0.166/-93.5),rs1820374(0.166/-132),rs2217013(0.166/-137),rs73805371(0.166/-111),rs55730504(0.166/-124),rs16995866(0.166/-116),rs73805377(0.166/-108),rs6838272(0.166/-137),rs11943980(0.166/-132),rs73805370(0.166/-112),rs7672070(0.166/-108),rs6831246(0.166/-130),rs16995799(0.166/-112),rs7656164(0.166/-108),rs12645046(0.166/-112),rs1364913(0.166/-132),rs73805367(0.166/-121),rs11096734(0.166/-121),rs12644405(0.166/-127),rs6854016(0.166/-139),rs80342446(0.166/-93.5),rs4146527(0.166/-112),rs9684531(0.166/-111),rs10010791(0.165/-166),rs28529601(0.165/-145),rs16989602(0.165/-146),rs6838461(0.164/-167),rs6849320(0.164/213),rs10002489(0.161/-173),rs10517307(0.161/-170),rs12651579(0.155/-183),rs7437001(0.155/-183),rs4463088(0.155/-184),rs2162104(0.155/-183),rs28633185(0.146/-193),rs28791043(0.146/-189),rs10470861(0.146/-188),rs28708761(0.146/-193),rs4288026(0.146/-190),rs6857038(0.146/-194),rs28460576(0.146/-193),rs4859319(0.146/-182),rs1425513(0.146/-192),rs10470863(0.145/-187),rs6820405(0.145/-187),rs10470862(0.145/-187),rs6846999(0.139/-184),rs6835135(0.138/-194),rs6856796(0.136/-194),rs10028656(0.133/-203),rs6830627(0.133/-201),rs6843919(0.133/-196),rs7692745(0.133/-202),rs6531307(0.133/-202),rs12502676(0.133/-199),rs7668845(0.133/-202),rs6849339(0.133/-196),rs1425498(0.133/-201),rs1425501(0.133/-201),rs11935786(0.133/-201),rs1425502(0.133/-203),rs1425499(0.133/-201),rs28576930(0.133/-200),rs10008448(0.133/-200),rs12513284(0.133/-198),rs4305539(0.133/-197),rs6830027(0.133/-202),rs10023741(0.133/-202),rs4292351(0.133/-197),rs7667516(0.133/-202),rs6849531(0.133/-196),rs11941043(0.133/-203),rs10031709(0.133/-199),rs7437752(0.125/-198),rs4339235(0.124/-201)	34349161	34765161	416	rs34819245(1/-2.84),rs13147288(1/-1.16),rs67861277(1/-2.49),rs4428312(1/-5.13),rs13146479(1/-5.02),rs2360784(1/-6.24),rs28562721(1/-7.1),rs1585339(1/-0.267),rs9306913(1/-0.078),rs35493961(1/-3.31),rs10024573(1/-1.69),rs67857857(1/-2.46),rs13124327(1/-4.74),rs1459452(0.999/-7.5),rs6829902(0.999/5.41),rs28420750(0.999/-9.12),rs10440309(0.999/8.66),rs7685532(0.999/7.06),rs1459451(0.999/-7.48),rs7655879(0.999/6.7),rs7691631(0.999/7.86),rs35929316(0.999/6.66),rs6823072(0.999/4.48),rs6829919(0.999/5.43),rs13143480(0.998/4.11),rs7676648(0.972/2.99),rs7675024(0.972/2.88),rs7658594(0.972/2.77),rs714623(0.882/-11.6),rs7665533(0.881/-14.7),rs10001687(0.88/-12.8),rs35342878(0.88/-12.5),rs16989932(0.88/-17.4),rs16988176(0.88/-16.6),rs13106518(0.879/-19.8),rs10026643(0.718/14.9),rs1841201(0.717/19.5)	34532361	34571661	39.3	-	-	0
67	no	4	59322570	60195571	rs114851235	8.533e-11	rs6551769		rs114851235,rs6551772	59841570	4.621e-09	1.01664	0.0028	A/G	0.51	0.51	0.986	rs6819464(0.974/0.365),rs6832242(0.972/1.06),rs11932542(0.972/1.43),rs7687986(0.971/2.95),rs13134207(0.971/6.81),rs7694230(0.971/3.79),rs9312120(0.971/2.47),rs6838685(0.971/1.85),rs6551791(0.971/4.02),rs7681689(0.874/-1.47),rs11726342(0.843/10.5),rs11726451(0.841/10.8),rs13146381(0.834/12.3),rs62301192(0.773/1.77),rs62301190(0.773/0.781),rs62301193(0.773/2.55),rs62301191(0.773/1.02),rs11931812(0.773/2.9),rs7441564(0.772/3.84),rs4860149(0.772/8.79),rs60007977(0.772/6.07),rs67846233(0.772/7.01),rs56957240(0.772/6.2),rs11936702(0.772/7.51),rs62301195(0.772/5.36),rs12646141(0.772/4.56),rs62301198(0.772/7.21),rs57464801(0.771/9.6),rs58171535(0.771/6.17),rs7441547(0.768/-3.45),rs11723682(0.766/10.4),rs6551771(0.706/0.019),rs7440797(0.697/-32.3),rs28676590(0.696/-33),rs7696259(0.696/-31.5),rs62301187(0.671/-1.15),rs62301188(0.671/-1.15),rs9714848(0.663/-16.9),rs34361458(0.662/-3.38),rs6848053(0.662/-2.26),rs6818912(0.66/-6.83),rs62301184(0.66/-5.4),rs62301183(0.66/-5.96),rs72634625(0.66/-5.14),rs56025348(0.66/-4.83),rs6819160(0.659/-6.69),rs6840137(0.656/-10.7),rs62301182(0.656/-7.3),rs62299249(0.656/-17.4),rs62301181(0.656/-7.32),rs4860465(0.656/-9.03),rs6551646(0.655/-16.7),rs7437815(0.655/-15.6),rs6856620(0.655/-20.6),rs12650159(0.655/-23),rs72634620(0.655/-19.2),rs4860450(0.655/-13.8),rs72634623(0.655/-14.2),rs11731207(0.648/10.7),rs6822690(0.64/12),rs4490528(0.64/13),rs67500083(0.64/20.8),rs17493148(0.64/20.3),rs62301200(0.64/13.6),rs11944208(0.64/19.1),rs11733784(0.609/27.5),rs13144073(0.609/26),rs4860714(0.608/24.1),rs62298285(0.608/29.4),rs1874357(0.604/30.2),rs28722614(0.598/47.6),rs11721386(0.598/38.6),rs62298288(0.526/44.2),rs12641371(0.526/40.7),rs7680437(0.526/38.5),rs10014993(0.509/62.4),rs28792511(0.509/58.3),rs2333728(0.509/60.2),rs4529132(0.509/60.3),rs4432827(0.509/60.1),rs1495736(0.509/59),rs1353400(0.509/60.7),rs1495735(0.509/58.9),rs10002245(0.509/57.8),rs11131202(0.509/61.6),rs11131198(0.508/59.3),rs7667333(0.508/59.3),rs11131201(0.508/61.5),rs10434209(0.459/23.2),rs1495726(0.459/22.7),rs62298283(0.459/26.3),rs11131634(0.459/27.2),rs2878003(0.451/30.3),rs2132342(0.45/32.3),rs11935803(0.45/31.7),rs1845733(0.45/52.8),rs60318246(0.45/37.5),rs11936000(0.45/39.3),rs756216(0.45/34),rs62298289(0.45/45.5),rs12640006(0.449/54.6),rs2172920(0.449/33.6),rs28896231(0.443/58.3),rs62298316(0.442/67.3),rs12503447(0.369/43.2),rs72634694(0.369/36.1),rs4342258(0.32/103),rs77725202(0.32/111),rs140524865(0.32/101),rs12641708(0.315/119),rs357845(0.306/162),rs1155336(0.298/129),rs56133369(0.297/131),rs72640924(0.297/130),rs3114023(0.294/164),rs357842(0.293/163),rs440417(0.291/168),rs411402(0.291/167),rs376201(0.291/168),rs409612(0.289/173),rs397082(0.289/167),rs394549(0.288/174),rs6551610(0.288/184),rs371989(0.288/181),rs399068(0.288/181),rs369667(0.288/171),rs6551611(0.288/184),rs357817(0.288/179),rs393634(0.288/172),rs422827(0.288/172),rs370319(0.288/172),rs372580(0.288/181),rs436198(0.288/180),rs410188(0.288/173),rs1973511(0.288/180),rs415904(0.288/181),rs1948801(0.287/189),rs993890(0.287/197),rs9654266(0.287/188),rs6854442(0.287/197),rs1604595(0.287/187),rs7665625(0.287/220),rs9312080(0.287/221),rs2221318(0.287/189),rs993889(0.287/197),rs7661345(0.287/196),rs9654269(0.287/188),rs11935878(0.287/215),rs6854219(0.287/197),rs1120966(0.287/194),rs6853985(0.286/202),rs10212640(0.286/185),rs7689572(0.286/218),rs7693561(0.286/207),rs10018355(0.286/201),rs10007636(0.286/220),rs4992785(0.286/199),rs6823081(0.286/221),rs7668587(0.286/208),rs11935764(0.286/214),rs2341037(0.286/207),rs13132754(0.286/217),rs6819424(0.286/199),rs2174065(0.286/199),rs11723012(0.286/213),rs6853371(0.286/202),rs7691338(0.286/219),rs1354253(0.286/197),rs1393610(0.286/201),rs9993595(0.286/205),rs1971341(0.286/208),rs13152273(0.286/216),rs10022082(0.286/205),rs10000989(0.286/215),rs10021324(0.286/205),rs12500505(0.286/213),rs2134443(0.286/198),rs10008121(0.286/215),rs6814832(0.286/202),rs1542903(0.286/207),rs13117904(0.286/213),rs2174066(0.286/206),rs11947864(0.286/204),rs1502777(0.286/220),rs13132080(0.286/216),rs11946799(0.286/204),rs10022747(0.286/201),rs13106133(0.286/208),rs6551622(0.286/195),rs10005005(0.286/214),rs7662922(0.286/208),rs2134444(0.286/206),rs1542904(0.286/208),rs7356523(0.286/216),rs7685027(0.286/215),rs2341036(0.286/207),rs11940088(0.286/198),rs4367238(0.286/217),rs7356271(0.286/216),rs1393594(0.286/196),rs7672870(0.286/219),rs9993706(0.286/205),rs7685259(0.286/215),rs12511096(0.286/201),rs1995433(0.286/203),rs7679732(0.286/212),rs11946678(0.286/204),rs7696570(0.286/219),rs7679663(0.286/214),rs9999122(0.286/213),rs66507426(0.286/216),rs7670168(0.286/203),rs11722985(0.286/213),rs7699397(0.286/218),rs13118250(0.286/217),rs12715701(0.286/201),rs13118256(0.286/217),rs1393611(0.286/201),rs4992790(0.286/199),rs12331619(0.286/205),rs7679590(0.286/215),rs13118021(0.286/216),rs1995431(0.286/202),rs13133126(0.286/219),rs11943889(0.286/207),rs9993329(0.286/205),rs7670306(0.286/215),rs2341035(0.286/207),rs12510183(0.286/201),rs13106139(0.286/208),rs3921655(0.286/201),rs7696174(0.286/219),rs7356272(0.286/216),rs1502774(0.286/219),rs7664569(0.286/203),rs2134445(0.286/207),rs9990605(0.286/205),rs7684948(0.286/212),rs1393596(0.286/195),rs7691310(0.286/219),rs4860409(0.286/195),rs9994511(0.286/213),rs993888(0.285/197),rs11946805(0.285/204),rs4498203(0.285/218),rs4583835(0.285/217),rs4489000(0.285/218),rs4488999(0.284/218),rs4992786(0.284/199),rs4590121(0.284/218),rs4992788(0.283/199),rs4992787(0.283/199),rs13146864(0.283/216),rs4992789(0.283/199),rs10008002(0.282/214),rs4860318(0.282/71.8),rs4467649(0.28/223),rs7678946(0.28/222),rs7673404(0.28/222),rs13109185(0.28/225),rs2134434(0.28/223),rs4467647(0.28/223),rs4860419(0.28/224),rs10009725(0.28/223),rs7673212(0.28/222),rs4467650(0.28/223),rs7673629(0.28/222),rs1393593(0.279/237),rs13105167(0.279/229),rs4467648(0.276/223),rs2412934(0.272/-173),rs13104839(0.267/59.2),rs11131266(0.263/120),rs4594800(0.262/123),rs10049832(0.262/125),rs13105056(0.262/122),rs7692993(0.262/119),rs13127561(0.262/125),rs11131274(0.261/127),rs2333729(0.259/52.5),rs62298290(0.258/48.8),rs62298287(0.258/43.5),rs62298291(0.258/49),rs2172922(0.257/42.8),rs357848(0.255/159),rs357851(0.255/156),rs10452251(0.254/65.1),rs62298323(0.254/79.3),rs2036097(0.254/76),rs55768140(0.254/65.3),rs1390354(0.254/69.4),rs6840850(0.254/80.2),rs62298324(0.254/80.8),rs1353402(0.254/69.2),rs62298322(0.254/77),rs6831716(0.254/80.4),rs67854225(0.253/82.6),rs2333730(0.253/84.5),rs73194855(0.253/82.6),rs924056(0.253/87),rs62298325(0.252/90.4),rs1553378(0.25/163),rs1393602(0.25/162),rs6852543(0.25/136),rs357828(0.25/149),rs357837(0.25/145),rs357819(0.25/152),rs4540119(0.25/142),rs357833(0.25/147),rs357838(0.25/144),rs963746(0.25/162),rs357822(0.25/151),rs1553377(0.25/162),rs12500293(0.25/141),rs357827(0.25/149),rs357836(0.25/145),rs4860072(0.25/139),rs55822533(0.25/140),rs357821(0.25/152),rs1553379(0.25/163),rs11731214(0.25/163),rs963747(0.25/162),rs72640932(0.249/139),rs4860073(0.249/139),rs62298317(0.247/68.9),rs62298319(0.247/70.1),rs4860319(0.247/71.8),rs10471132(0.242/167),rs6812230(0.242/166),rs13115317(0.242/166),rs2333736(0.242/165),rs13116392(0.242/167),rs13116172(0.242/167),rs2333735(0.242/165),rs6812006(0.242/166),rs2333737(0.242/165),rs13130254(0.242/166),rs6821436(0.242/166),rs1393603(0.242/165),rs6834888(0.241/164),rs1604594(0.241/187),rs28890517(0.241/187),rs6551612(0.241/186),rs1604592(0.241/188),rs7686424(0.241/186),rs7691922(0.241/186),rs6835320(0.241/164),rs10471134(0.241/167),rs1604593(0.241/188),rs10213594(0.24/186),rs6857714(0.24/186),rs6837877(0.24/186),rs2102185(0.239/192),rs10471133(0.239/167),rs6840485(0.239/194),rs371103(0.239/177),rs397249(0.239/170),rs357809(0.239/175),rs1948802(0.239/188),rs10212712(0.239/186),rs357814(0.239/177),rs2334163(0.239/200),rs432875(0.239/174),rs357812(0.239/177),rs357810(0.239/176),rs402506(0.239/177),rs1580884(0.239/191),rs6849520(0.239/163),rs370358(0.239/173),rs1604591(0.239/189),rs6551618(0.239/190),rs357815(0.239/177),rs9654267(0.239/188),rs1604590(0.239/189),rs357811(0.239/177),rs357816(0.239/178),rs6840722(0.239/194),rs4860407(0.239/189),rs6811288(0.239/183),rs7697559(0.239/190),rs427747(0.239/170),rs357813(0.239/177),rs357808(0.239/175),rs9992677(0.239/185),rs1910282(0.239/185),rs7697577(0.239/190),rs7666604(0.238/190),rs9654268(0.238/188),rs10213593(0.238/185),rs62298336(0.235/101),rs7697596(0.233/231),rs4438825(0.233/231),rs905367(0.233/226),rs6846035(0.233/231),rs11724709(0.233/227),rs13136904(0.233/229),rs2009488(0.233/226),rs60141591(0.217/116),rs62300269(0.217/116),rs62300268(0.217/116),rs2132343(0.217/116),rs62299244(0.205/-43.8),rs34696890(0.205/-37.6),rs10034358(0.204/-128),rs28525064(0.204/-132),rs9998639(0.204/-126),rs10003962(0.204/-132),rs62299219(0.204/-127),rs28571098(0.204/-122),rs951104(0.2/161),rs1002013(0.199/160),rs1008080(0.199/161),rs4493619(0.199/160),rs1002012(0.199/160),rs7663166(0.197/134),rs12331387(0.196/-138),rs35998702(0.195/-147),rs59289570(0.194/132),rs59706592(0.194/132),rs145111090(0.191/135),rs1155335(0.19/129),rs282715(0.184/-320),rs34784126(0.183/132),rs7678610(0.183/134),rs139181816(0.18/-49.9),rs144494077(0.179/-105),rs62299245(0.178/-40.6),rs62299216(0.177/-133),rs13113877(0.177/136),rs62299214(0.177/-138),rs62299217(0.176/-133),rs35520870(0.174/136),rs1393600(0.171/155),rs1159171(0.17/-419),rs17237994(0.17/-144),rs12651639(0.167/-437),rs1532313(0.167/-439),rs3931153(0.167/-433),rs1453926(0.167/-439),rs12643918(0.167/-437),rs6818886(0.167/-433),rs7663551(0.167/-440),rs2029740(0.167/-431),rs4865340(0.167/-428),rs4865339(0.167/-428),rs1580073(0.167/-440),rs6842153(0.167/-433),rs1580074(0.167/-440),rs1453923(0.167/-434),rs1453927(0.167/-439),rs11133572(0.167/-441),rs12643312(0.167/-438),rs7670591(0.166/-435),rs61536754(0.165/98.9),rs1027657(0.165/146),rs12499567(0.165/148),rs11131238(0.165/96.2),rs2055188(0.165/147),rs13143020(0.165/140),rs11131237(0.165/96.2),rs1587142(0.165/100),rs13151697(0.165/138),rs58865702(0.165/98.8),rs1587143(0.165/100),rs56335467(0.165/97.3),rs61341321(0.165/98.8),rs62298327(0.165/92.4),rs11939945(0.165/99.3),rs56389127(0.165/97.4),rs62298328(0.165/93),rs2333732(0.165/98.4),rs61191665(0.164/93.9),rs282697(0.164/-354),rs1393592(0.157/237),rs7681389(0.157/238),rs1354254(0.156/241),rs282743(0.152/-387),rs62298335(0.152/100),rs62298337(0.152/101),rs282745(0.152/-389),rs1393599(0.152/154),rs282717(0.152/-407),rs2662836(0.152/-366),rs13116055(0.151/112),rs1565964(0.15/102),rs11942465(0.15/101),rs11946479(0.15/113),rs1039073(0.15/102),rs11947009(0.15/115),rs6554538(0.15/-465),rs11944415(0.15/101),rs6838971(0.15/112),rs11934870(0.15/113),rs11939097(0.15/102),rs62300266(0.15/115),rs11943412(0.15/116),rs6838998(0.15/112),rs62300264(0.15/113),rs1390351(0.15/114),rs2878005(0.15/111),rs4860356(0.15/111),rs62298338(0.15/101),rs11931972(0.15/113),rs282746(0.15/-390),rs282747(0.15/-390),rs1565965(0.15/102),rs1039072(0.15/102),rs1390350(0.15/114),rs11934949(0.15/113),rs4860357(0.15/111),rs10022451(0.15/-462),rs11934939(0.15/113),rs4370216(0.15/103),rs11934838(0.15/113),rs4431293(0.15/103),rs4364332(0.15/102),rs4370217(0.15/103),rs1039071(0.15/102),rs62300262(0.15/111),rs58156316(0.15/112),rs3931256(0.15/110),rs4604132(0.15/109),rs4510528(0.15/110),rs7690719(0.149/-465),rs7696498(0.149/110),rs1453935(0.149/-469),rs282729(0.149/-361),rs11937554(0.149/-466),rs1874069(0.149/-466),rs2333727(0.148/109),rs7683455(0.148/110),rs7683430(0.148/110),rs7668485(0.147/110),rs11943457(0.147/116),rs2878004(0.147/109),rs62300261(0.146/109),rs1453938(0.146/-464),rs1007648(0.142/163),rs10025299(0.137/177),rs7661006(0.136/78.3),rs10017743(0.136/164),rs13121332(0.136/87.5),rs7661633(0.136/78.6),rs357841(0.136/164),rs2055486(0.136/169),rs13128817(0.135/85.9),rs12648012(0.135/94.1),rs13152821(0.135/98.6),rs12506177(0.135/97.6),rs6551607(0.134/181),rs12647159(0.134/93.9),rs13151320(0.134/171),rs7656756(0.134/171),rs13121612(0.13/213),rs1971340(0.13/208),rs6844971(0.13/194),rs6822833(0.128/190),rs9996378(0.128/212),rs13143338(0.128/198),rs10866122(0.128/218),rs13110121(0.127/229),rs13123773(0.127/228),rs13105848(0.127/229),rs905365(0.126/226),rs905366(0.126/226),rs1502779(0.126/242),rs2055487(0.126/243),rs4512068(0.124/223),rs12498186(0.124/175),rs4563561(0.124/223),rs11131342(0.124/231),rs13126955(0.12/101),rs13102030(0.119/101),rs11737474(0.119/111),rs13136452(0.119/113),rs13137810(0.119/114),rs2202205(0.117/192),rs2270970(0.117/200),rs1995432(0.117/202),rs1995429(0.116/196),rs13131782(0.112/221),rs72631023(0.11/304),rs11941494(0.104/101)	59372570	60145570	773	rs6819464(0.974/0.365),rs6832242(0.972/1.06),rs11932542(0.972/1.43),rs7687986(0.971/2.95),rs9312120(0.971/2.47),rs6838685(0.971/1.85),rs6551791(0.971/4.02),rs13134207(0.971/6.81),rs7694230(0.971/3.79),rs7681689(0.874/-1.47),rs11726342(0.843/10.5),rs11726451(0.841/10.8),rs13146381(0.834/12.3),rs62301191(0.773/1.02),rs62301192(0.773/1.77),rs62301190(0.773/0.781),rs62301193(0.773/2.55),rs11931812(0.773/2.9),rs56957240(0.772/6.2),rs7441564(0.772/3.84),rs11936702(0.772/7.51),rs62301195(0.772/5.36),rs4860149(0.772/8.79),rs12646141(0.772/4.56),rs60007977(0.772/6.07),rs67846233(0.772/7.01),rs62301198(0.772/7.21),rs57464801(0.771/9.6),rs58171535(0.771/6.17),rs7441547(0.768/-3.45),rs11723682(0.766/10.4),rs6551771(0.706/0.019),rs7440797(0.697/-32.3),rs28676590(0.696/-33),rs7696259(0.696/-31.5),rs62301187(0.671/-1.15),rs62301188(0.671/-1.15),rs9714848(0.663/-16.9),rs34361458(0.662/-3.38),rs6848053(0.662/-2.26),rs6818912(0.66/-6.83),rs62301184(0.66/-5.4),rs62301183(0.66/-5.96),rs72634625(0.66/-5.14),rs56025348(0.66/-4.83),rs6819160(0.659/-6.69),rs62299249(0.656/-17.4),rs6840137(0.656/-10.7),rs62301182(0.656/-7.3),rs62301181(0.656/-7.32),rs4860465(0.656/-9.03),rs12650159(0.655/-23),rs6551646(0.655/-16.7),rs72634620(0.655/-19.2),rs4860450(0.655/-13.8),rs7437815(0.655/-15.6),rs72634623(0.655/-14.2),rs6856620(0.655/-20.6),rs11731207(0.648/10.7),rs6822690(0.64/12),rs4490528(0.64/13),rs62301200(0.64/13.6),rs67500083(0.64/20.8),rs11944208(0.64/19.1),rs17493148(0.64/20.3),rs11733784(0.609/27.5),rs13144073(0.609/26),rs4860714(0.608/24.1),rs62298285(0.608/29.4),rs1874357(0.604/30.2)	59808570	59871770	63.2	-	LINC02429(0.0),LOC105377245(0.0)	2
67	no	4	59322570	60195571	rs114851235	8.533e-11	rs114851235		rs114851235,rs6551772	59833409	8.533e-11	0.95753	0.0067	A/G	0.952	0.944	0.983	rs76102403(0.942/18.1),rs114290214(0.911/45),rs77503585(0.887/-10.2),rs143582343(0.792/62.5),rs75693635(0.785/70),rs79747952(0.663/-28.7),rs72629578(0.342/271),rs142967591(0.215/-42),rs74839194(0.215/-119),rs6832739(0.212/-414),rs7655387(0.193/-23.8),rs7438036(0.193/-24.7),rs6819907(0.193/-21.3),rs7655163(0.193/-23.9),rs7660360(0.193/-23.6),rs6830790(0.192/-21.6),rs7697455(0.192/-22.8),rs6853499(0.192/-21.3),rs7697718(0.183/-19.8),rs6551609(0.183/-13.9),rs6551614(0.183/-13.4),rs4860449(0.183/-5.7),rs10019523(0.182/-7.75),rs6551619(0.182/-13.1),rs4860439(0.182/-7.13),rs4860464(0.182/-0.875),rs11735041(0.182/-0.236),rs6551651(0.182/-8.42),rs7438875(0.182/-15),rs11131378(0.182/-0.143),rs6844034(0.182/0.281),rs7659089(0.182/-1.32),rs4860447(0.182/-6.3),rs10009770(0.181/-11),rs7439240(0.18/-20.1),rs6852405(0.174/-25.5),rs7436490(0.173/-139),rs6551744(0.171/5.07),rs11735450(0.17/1.98),rs6819968(0.17/1.86),rs7693905(0.17/4.52),rs6551745(0.17/5.07),rs6551511(0.166/-26.1),rs728480(0.162/-127),rs10026272(0.162/-128),rs1597270(0.162/-124),rs138134762(0.162/-41.6),rs10028879(0.162/-33.6),rs12499507(0.162/-123),rs7678534(0.162/-116),rs149014625(0.162/-42.2),rs11736991(0.162/-125),rs10027351(0.162/-124),rs140892483(0.162/-96.2),rs150062492(0.162/-40.6),rs12502978(0.162/-123),rs6826256(0.162/-126),rs1375421(0.162/-121),rs10000200(0.162/-31.6),rs2197854(0.162/-125),rs36140134(0.162/-94.4),rs1597271(0.162/-124),rs1449038(0.161/-101),rs148347660(0.161/-98.3),rs1839223(0.161/-124),rs145122308(0.161/-98.4),rs7694655(0.161/-117),rs7670197(0.161/-105),rs7689407(0.161/-110),rs7660167(0.161/-110),rs1868417(0.161/-120),rs1449041(0.161/-127),rs1470622(0.161/-119),rs1947211(0.161/-102),rs10000676(0.161/-119),rs7685041(0.161/-113),rs1463172(0.161/-108),rs7695042(0.161/-117),rs28570064(0.161/-99.2),rs1900867(0.161/-106),rs7658045(0.161/-110),rs10002983(0.161/-119),rs10012239(0.161/-104),rs10011456(0.161/-114),rs1449039(0.161/-105),rs4074334(0.159/-28),rs7437819(0.148/-31.8),rs7434841(0.148/-26.5),rs7439553(0.148/-26.9),rs7436625(0.148/-27.2),rs13118804(0.148/-33.1),rs9998694(0.147/-103),rs2197855(0.147/-125),rs1375422(0.144/-140),rs7676520(0.142/-23.7),rs6821378(0.142/-25),rs6852206(0.142/-25.6),rs6825773(0.141/-25.3),rs1449033(0.141/-162),rs7654430(0.141/-163),rs6551773(0.141/8.34),rs1900865(0.141/-161),rs11734556(0.141/14.2),rs7657612(0.141/-158),rs1375415(0.141/-159),rs6551816(0.141/17.2),rs12512222(0.139/28.4),rs7661914(0.132/-13.1),rs6832185(0.13/-135),rs6819651(0.13/-130),rs2044708(0.13/-138),rs1584445(0.13/-138),rs2412936(0.13/-137),rs720719(0.13/-133),rs1597273(0.13/-139),rs10028089(0.13/-136),rs6857835(0.13/-134),rs12648585(0.13/-134),rs10008372(0.13/-130),rs4865376(0.128/-164),rs173357(0.115/169),rs72634684(0.104/33.5),rs11723014(0.104/221),rs1495722(0.104/36),rs12512831(0.103/61.7),rs12649958(0.103/44.6),rs2134441(0.103/206),rs72634693(0.103/43.5),rs12512811(0.103/61.7),rs72634700(0.103/56.4),rs56899280(0.103/46.8),rs72634699(0.103/55.9),rs11729353(0.102/70.1),rs12512377(0.102/83),rs72637097(0.102/78.6),rs12498967(0.1/36.1)	59419409	60104409	685	rs76102403(0.942/18.1),rs114290214(0.911/45),rs77503585(0.887/-10.2),rs143582343(0.792/62.5),rs75693635(0.785/70),rs79747952(0.663/-28.7)	59804709	59903409	98.7	-	LINC02429(0.0),LOC105377245(0.0)	2
68	no	4	80137041	80367742	rs1484145	1.805e-13	rs1484145		rs1484145	80217741	1.805e-13	1.02081	0.0028	T/C	0.469	0.479	0.995	rs1038425(0.997/0.549),rs6816922(0.996/-11.5),rs34207047(0.994/-18.4),rs2867610(0.985/-7.57),rs1484144(0.985/-0.144),rs968256(0.984/-9.11),rs1385051(0.984/-8.35),rs1542636(0.982/-12.8),rs28548377(0.908/-13.8),rs6534293(0.907/-14.8),rs1484141(0.906/-24.9),rs6811299(0.827/-10),rs9998799(0.827/0.671),rs17441732(0.824/3.47),rs13108290(0.823/-18.9),rs6822761(0.818/-30.7),rs7696466(0.817/-6.34),rs13143951(0.815/-14.2),rs2129132(0.811/-23.1),rs727312(0.75/-21.2),rs7684235(0.749/-28.4),rs6534269(0.748/-29.9),rs28409854(0.748/-24.6),rs28711203(0.748/-24.6),rs28454198(0.741/-13.7),rs12642606(0.741/-13),rs6848123(0.741/-14.3),rs6839925(0.74/-24),rs13106961(0.665/16.1),rs1979508(0.656/14),rs10004612(0.636/7.46),rs4401473(0.636/8.42),rs11729417(0.636/8.18),rs11729373(0.636/8.07),rs11098649(0.627/17.6),rs6829629(0.627/5.21),rs17441891(0.626/20.2),rs13130451(0.626/19.7),rs6846671(0.626/18.6),rs13435863(0.62/26.7),rs1552282(0.6/3.7),rs1994190(0.577/10.5),rs11724765(0.551/32.2),rs1484140(0.468/16.9),rs10857088(0.468/9.69),rs10857087(0.468/9.49),rs6534326(0.468/15.7),rs1994191(0.468/14),rs4401472(0.447/8.39),rs17494938(0.339/29.6),rs13106792(0.317/21.4),rs17494639(0.249/0.321),rs17003707(0.247/-6.81),rs17003748(0.119/99.6),rs17003746(0.111/96.9),rs17003749(0.11/100)	80187041	80317741	130.7	rs1038425(0.997/0.549),rs6816922(0.996/-11.5),rs34207047(0.994/-18.4),rs2867610(0.985/-7.57),rs1484144(0.985/-0.144),rs968256(0.984/-9.11),rs1385051(0.984/-8.35),rs1542636(0.982/-12.8),rs28548377(0.908/-13.8),rs6534293(0.907/-14.8),rs1484141(0.906/-24.9),rs6811299(0.827/-10),rs9998799(0.827/0.671),rs17441732(0.824/3.47),rs13108290(0.823/-18.9),rs6822761(0.818/-30.7),rs7696466(0.817/-6.34),rs13143951(0.815/-14.2),rs2129132(0.811/-23.1),rs727312(0.75/-21.2),rs7684235(0.749/-28.4),rs6534269(0.748/-29.9),rs28409854(0.748/-24.6),rs28711203(0.748/-24.6),rs12642606(0.741/-13),rs28454198(0.741/-13.7),rs6848123(0.741/-14.3),rs6839925(0.74/-24),rs13106961(0.665/16.1),rs1979508(0.656/14),rs4401473(0.636/8.42),rs11729417(0.636/8.18),rs11729373(0.636/8.07),rs10004612(0.636/7.46),rs6829629(0.627/5.21),rs11098649(0.627/17.6),rs17441891(0.626/20.2),rs13130451(0.626/19.7),rs6846671(0.626/18.6),rs13435863(0.62/26.7),rs1552282(0.6/3.7)	80187041	80244441	57.4	-	LINC01088(0.0),NAA11(0.0)	2
69	no	4	90580770	91160371	rs10026036	1.089e-09	rs10026036		rs10026036	91091770	1.089e-09	0.98246	0.0029	C/A	0.388	0.372	0.987	rs10014272(0.994/11.9),rs6813752(0.987/7.71),rs1838226(0.966/-68.4),rs1031123(0.966/-67.2),rs7674520(0.965/-58.5),rs7684512(0.959/-76.3),rs7655785(0.913/-88.5),rs894803(0.911/-98.6),rs6839192(0.911/-92),rs7697471(0.892/-23.1),rs7671248(0.875/-80.1),rs7679917(0.824/-52),rs6831759(0.811/-102),rs13122493(0.81/-107),rs1975488(0.809/-107),rs6818979(0.789/-87.7),rs1808952(0.788/-97.9),rs1031125(0.788/-98.4),rs6816256(0.788/-92.1),rs2197291(0.788/-91.4),rs13127674(0.786/-101),rs6819864(0.786/-100),rs35049792(0.785/-95.6),rs6844974(0.784/-87.5),rs4383587(0.784/-86.7),rs6826127(0.783/-93.6),rs3919723(0.783/-95.7),rs11931255(0.783/-90.7),rs35474064(0.78/-95.6),rs13132936(0.778/-157),rs2120374(0.777/-153),rs755053(0.755/-180),rs11929774(0.754/-122),rs13102162(0.753/-152),rs7675130(0.752/-123),rs6815240(0.751/-131),rs6842029(0.751/-134),rs13117400(0.751/-129),rs6532211(0.751/-136),rs12641504(0.75/-150),rs7671006(0.75/-145),rs7662081(0.75/-148),rs6812321(0.75/-149),rs12648916(0.75/-143),rs7667181(0.747/-151),rs11940898(0.747/-172),rs1838223(0.746/-151),rs10516854(0.746/-175),rs17201659(0.746/-175),rs1838222(0.746/-151),rs964776(0.746/-174),rs1443795(0.743/-116),rs722937(0.743/-120),rs1443797(0.738/-124),rs56300941(0.737/-135),rs13104173(0.737/-127),rs13122257(0.737/-137),rs724455(0.737/-128),rs4626162(0.736/-142),rs6830566(0.736/-141),rs7670600(0.736/-145),rs4561894(0.736/-146),rs1822527(0.736/-150),rs12642299(0.734/-149),rs992731(0.732/-174),rs1046994(0.722/-217),rs3899491(0.722/-210),rs6837771(0.721/-214),rs56073501(0.718/-210),rs6532210(0.71/-181),rs7686547(0.703/-176),rs35763285(0.699/-179),rs993331(0.699/-178),rs11097240(0.697/-189),rs3775483(0.696/-221),rs4568207(0.696/-154),rs13148131(0.695/-158),rs13113259(0.695/-163),rs6822365(0.695/-160),rs7682709(0.695/-161),rs6856201(0.695/-162),rs1838224(0.695/-158),rs962542(0.694/-177),rs6855649(0.694/-162),rs2120371(0.693/-195),rs13107488(0.693/-197),rs992611(0.693/-193),rs13152356(0.692/-179),rs3775482(0.692/-221),rs6816577(0.691/-201),rs11931134(0.678/-209),rs11931138(0.677/-209),rs13109927(0.675/-216),rs11097241(0.674/-171),rs6812004(0.674/-214),rs13113035(0.671/-133),rs2120373(0.67/-128),rs6532209(0.654/-184),rs7689553(0.653/-181),rs1442129(0.403/-242),rs2011543(0.355/-248),rs9307077(0.349/-258),rs1372507(0.349/-256),rs7691487(0.348/-260),rs6532205(0.316/-229),rs3775479(0.299/-249),rs3775475(0.298/-253),rs2119785(0.297/-255),rs763443(0.254/-272),rs1442135(0.251/-273),rs1442140(0.251/-276),rs6532198(0.244/-293),rs6848181(0.243/-285),rs7668531(0.243/-300),rs1899389(0.242/-289),rs1372513(0.242/-302),rs6831847(0.242/-306),rs7656954(0.242/-307),rs6839608(0.241/-286),rs6812192(0.236/-274),rs1442134(0.236/-273),rs10001067(0.236/-274),rs12331318(0.234/-322),rs1372524(0.234/-316),rs6817001(0.234/-326),rs28750169(0.234/-317),rs10004413(0.234/-322),rs6816736(0.234/-326),rs1822217(0.234/-327),rs1372522(0.234/-326),rs10028246(0.234/-325),rs28403500(0.234/-322),rs2870029(0.234/-320),rs28734152(0.234/-324),rs28567580(0.234/-317),rs55732478(0.234/-314),rs1442151(0.234/-316),rs28777703(0.234/-322),rs28507349(0.234/-325),rs1372525(0.234/-316),rs7671549(0.234/-321),rs58864428(0.234/-325),rs1442153(0.234/-316),rs28415623(0.234/-325),rs1442154(0.234/-316),rs1372523(0.234/-316),rs6843084(0.234/-326),rs17192189(0.234/-317),rs1372521(0.234/-327),rs7698219(0.234/-320),rs60193684(0.233/-314),rs6816469(0.232/-319),rs11733704(0.23/-314),rs7672979(0.228/-324),rs35424815(0.228/-324),rs6532192(0.219/-328),rs7680761(0.219/-328),rs7681154(0.219/-328),rs6532193(0.219/-328),rs7680557(0.219/-328),rs7687945(0.219/-327),rs894280(0.219/-331),rs2301134(0.217/-333),rs2301135(0.217/-333),rs3806789(0.217/-332),rs3756063(0.216/-334),rs3756059(0.21/-334),rs6841352(0.202/-310),rs1471483(0.191/-337),rs7681440(0.191/-335),rs1372517(0.191/-336),rs920624(0.183/-344),rs6828271(0.183/-342),rs6532191(0.183/-346),rs10005233(0.183/-348),rs4293762(0.179/-347),rs5006831(0.175/-8.19),rs17016596(0.175/1.17),rs17016581(0.175/-20.1),rs7677289(0.175/-26.4),rs6838176(0.175/-21.7),rs1835522(0.175/-11.1),rs11945007(0.175/-3.3),rs12650984(0.175/-28),rs4403004(0.175/-3.21),rs1986976(0.175/1.85),rs7356205(0.174/-278),rs7667087(0.174/-23.7),rs55924200(0.174/-10.5),rs17016594(0.174/-0.921),rs4339173(0.174/-3.03),rs13116571(0.174/-32.3),rs61308573(0.174/-23.2),rs6532215(0.172/6.05),rs6814481(0.167/-286),rs2870040(0.163/-51.9),rs12644131(0.163/-45.1),rs11932400(0.162/-62.3),rs6824746(0.162/-62.6),rs57845937(0.16/-107),rs72874369(0.16/-82.1),rs72874327(0.159/-116),rs17016481(0.158/-109),rs974711(0.154/-354),rs1812923(0.154/-352),rs62312664(0.143/-220),rs17016405(0.143/-213),rs6824062(0.137/-87.3),rs6838592(0.137/-92.2),rs10516863(0.137/-90),rs72876108(0.132/-18),rs2726(0.132/10.9),rs11934796(0.132/5.22),rs7680617(0.132/8.36),rs17016560(0.132/-25.6),rs1835523(0.132/-11.2),rs57291587(0.132/-23.2),rs60347355(0.132/-23.1),rs12645259(0.132/-9.86),rs11947949(0.132/2.56),rs1835524(0.132/-11.5),rs11947970(0.132/-27.3),rs17016565(0.132/-22.1),rs6834950(0.132/-19.1),rs11944177(0.132/-8.99),rs11935738(0.132/-20.7),rs6532214(0.132/4.1),rs1835518(0.132/-8.12),rs72874395(0.132/-24.6),rs72874402(0.132/-22.7),rs56054231(0.132/-20.8),rs1946567(0.132/-24.4),rs61394011(0.132/7.37),rs11937976(0.132/-10.3),rs60047025(0.132/10.9),rs6837278(0.132/-21.9),rs1835519(0.131/-8.14),rs72876110(0.131/-12),rs1963874(0.13/-37.8),rs1031124(0.13/-67.4),rs58617553(0.13/-57.5),rs57352504(0.13/-57.4),rs35545901(0.13/-29.3),rs17016540(0.13/-35.9),rs6849100(0.13/-77),rs58507725(0.13/-66.1),rs6855891(0.129/-74.2),rs6844776(0.128/-80.8),rs60520837(0.128/-40.1),rs17016538(0.128/-75),rs12331460(0.126/17.8),rs9307081(0.126/18.6),rs12645059(0.119/-4.63),rs12650934(0.119/-28.1),rs59913189(0.117/-125),rs724454(0.117/-128),rs66513408(0.117/-132),rs11929845(0.116/-122),rs11733658(0.116/-131),rs17016459(0.115/-134),rs12639819(0.115/-122),rs72659455(0.115/-135),rs17016446(0.115/-142),rs17016426(0.115/-150),rs34868237(0.115/-152),rs12644715(0.115/-150),rs59746776(0.115/-145),rs17016436(0.114/-148),rs356172(0.107/-460),rs356171(0.107/-460),rs356202(0.106/-425),rs11097231(0.106/-415),rs2572324(0.106/-413),rs356173(0.106/-460),rs356205(0.106/-435),rs356175(0.106/-461),rs356166(0.106/-442),rs2619357(0.106/-340),rs356169(0.106/-459),rs356174(0.106/-461),rs2736991(0.106/-420),rs356176(0.105/-461),rs12639954(0.105/-157),rs11736934(0.105/-153),rs356224(0.104/-448),rs168552(0.104/-449),rs356222(0.104/-449),rs356177(0.103/-461),rs356218(0.103/-455),rs10516859(0.102/-139),rs7688860(0.101/-151)	90630770	91110370	479.6	rs10014272(0.994/11.9),rs6813752(0.987/7.71),rs1838226(0.966/-68.4),rs1031123(0.966/-67.2),rs7674520(0.965/-58.5),rs7684512(0.959/-76.3),rs7655785(0.913/-88.5),rs6839192(0.911/-92),rs894803(0.911/-98.6),rs7697471(0.892/-23.1),rs7671248(0.875/-80.1),rs7679917(0.824/-52),rs6831759(0.811/-102),rs13122493(0.81/-107),rs1975488(0.809/-107),rs6818979(0.789/-87.7),rs1808952(0.788/-97.9),rs1031125(0.788/-98.4),rs6816256(0.788/-92.1),rs2197291(0.788/-91.4),rs13127674(0.786/-101),rs6819864(0.786/-100),rs35049792(0.785/-95.6),rs6844974(0.784/-87.5),rs4383587(0.784/-86.7),rs3919723(0.783/-95.7),rs11931255(0.783/-90.7),rs6826127(0.783/-93.6),rs35474064(0.78/-95.6),rs13132936(0.778/-157),rs2120374(0.777/-153),rs755053(0.755/-180),rs11929774(0.754/-122),rs13102162(0.753/-152),rs7675130(0.752/-123),rs13117400(0.751/-129),rs6815240(0.751/-131),rs6842029(0.751/-134),rs6532211(0.751/-136),rs12641504(0.75/-150),rs7671006(0.75/-145),rs7662081(0.75/-148),rs12648916(0.75/-143),rs6812321(0.75/-149),rs11940898(0.747/-172),rs7667181(0.747/-151),rs1838223(0.746/-151),rs10516854(0.746/-175),rs1838222(0.746/-151),rs17201659(0.746/-175),rs964776(0.746/-174),rs1443795(0.743/-116),rs722937(0.743/-120),rs1443797(0.738/-124),rs56300941(0.737/-135),rs13104173(0.737/-127),rs13122257(0.737/-137),rs724455(0.737/-128),rs7670600(0.736/-145),rs4626162(0.736/-142),rs6830566(0.736/-141),rs4561894(0.736/-146),rs1822527(0.736/-150),rs12642299(0.734/-149),rs992731(0.732/-174),rs3899491(0.722/-210),rs1046994(0.722/-217),rs6837771(0.721/-214),rs56073501(0.718/-210),rs6532210(0.71/-181),rs7686547(0.703/-176),rs993331(0.699/-178),rs35763285(0.699/-179),rs11097240(0.697/-189),rs4568207(0.696/-154),rs3775483(0.696/-221),rs13148131(0.695/-158),rs1838224(0.695/-158),rs13113259(0.695/-163),rs6822365(0.695/-160),rs7682709(0.695/-161),rs6856201(0.695/-162),rs962542(0.694/-177),rs6855649(0.694/-162),rs2120371(0.693/-195),rs13107488(0.693/-197),rs992611(0.693/-193),rs13152356(0.692/-179),rs3775482(0.692/-221),rs6816577(0.691/-201),rs11931134(0.678/-209),rs11931138(0.677/-209),rs13109927(0.675/-216),rs11097241(0.674/-171),rs6812004(0.674/-214),rs13113035(0.671/-133),rs2120373(0.67/-128),rs6532209(0.654/-184),rs7689553(0.653/-181)	90870770	91103670	232.9	-	MMRN1(-166.0),CCSER1(0.0)	2
70	yes	4	102163682	102564683	rs6845263	4.875e-08	rs6845263			102276682	4.875e-08	1.01552	0.0028	T/C	0.491	0.503	0.988	rs9307257(0.69/120),rs10007459(0.457/175),rs2850329(0.444/-1.42),rs2114366(0.444/183),rs4699226(0.444/187),rs7682189(0.444/186),rs1426543(0.444/185),rs1593545(0.444/181),rs1834627(0.443/176),rs2866380(0.443/179),rs9917916(0.443/179),rs2114364(0.443/179),rs10018084(0.443/175),rs10018181(0.443/175),rs13434875(0.442/174),rs1834626(0.442/177),rs1834628(0.442/176),rs11936512(0.442/175),rs9995491(0.442/175),rs9917976(0.442/179),rs13434873(0.442/174),rs2850330(0.436/1.37),rs2850331(0.436/1.69),rs2850328(0.428/-7.74),rs2583391(0.426/-9.23),rs2583389(0.421/-5.22),rs2583399(0.418/-39.8),rs1530259(0.417/-51.8),rs2850326(0.417/-12.1),rs2583392(0.417/-17.3),rs2583394(0.417/-24.9),rs2850369(0.416/-43.7),rs2583395(0.416/-34.9),rs2850371(0.416/-35.9),rs2850372(0.416/-29.5),rs2583396(0.415/-46.9),rs1031035(0.414/-53.6),rs1348161(0.414/-24),rs2044043(0.413/-40.5),rs2850367(0.413/-45.2),rs2583397(0.413/-47),rs2850370(0.411/-39.9),rs2717845(0.41/221),rs2850368(0.41/-44.1),rs28664200(0.41/-25.2),rs1031033(0.41/-27.8),rs13122215(0.41/194),rs4699233(0.41/198),rs35367457(0.409/218),rs2615966(0.409/215),rs149087450(0.409/223),rs6532945(0.409/207),rs2850366(0.409/-45.7),rs12500878(0.409/235),rs2723054(0.409/216),rs2615963(0.409/222),rs2615964(0.409/221),rs1365386(0.409/208),rs13142783(0.409/223),rs2723056(0.409/227),rs2717841(0.408/216),rs2717834(0.408/212),rs13132496(0.408/31.5),rs4699237(0.408/210),rs10027194(0.407/15.8),rs2717842(0.407/215),rs12642424(0.407/27.1),rs293210(0.407/39.7),rs293215(0.406/37.2),rs1031034(0.406/-53.3),rs293198(0.406/47.9),rs833949(0.406/35.8),rs293196(0.406/49.3),rs293209(0.406/39.8),rs10009249(0.406/13.9),rs293211(0.406/39.7),rs293214(0.406/37.6),rs2583387(0.406/3.72),rs293216(0.406/35.6),rs6532935(0.406/32.9),rs293212(0.406/39.6),rs2723045(0.406/236),rs293217(0.406/35.5),rs2615973(0.405/238),rs2471683(0.405/81.3),rs2615972(0.405/237),rs2615969(0.405/237),rs2615970(0.405/237),rs2723046(0.405/236),rs2717846(0.405/237),rs2471673(0.405/76.9),rs1365381(0.404/67.2),rs2433298(0.404/65.6),rs1372242(0.404/13.8),rs2433305(0.404/69.9),rs2723047(0.404/237),rs7698946(0.404/81.4),rs12649313(0.404/64.8),rs13102837(0.404/67.9),rs4699215(0.404/66.9),rs2433300(0.404/69.4),rs10213549(0.404/66.5),rs1365383(0.404/67.3),rs293200(0.404/47.6),rs2433299(0.404/65.8),rs2433302(0.404/69.5),rs2162338(0.404/68.9),rs2433304(0.404/69.8),rs1426541(0.404/80.2),rs2433297(0.404/65.6),rs2114365(0.404/69),rs1365384(0.404/67.7),rs10003315(0.404/68.4),rs7699920(0.404/66.8),rs293201(0.404/46.9),rs1365382(0.404/67.2),rs2615971(0.404/237),rs4600918(0.404/69.2),rs833945(0.404/41.4),rs1125180(0.404/44.9),rs4235418(0.404/65.2),rs2717847(0.404/237),rs6532930(0.403/28.2),rs6847376(0.403/31.8),rs13135270(0.403/25.1),rs7670922(0.403/29.2),rs990960(0.403/77.3),rs1596061(0.403/23.7),rs2471679(0.403/70.8),rs13135111(0.403/25.1),rs7670594(0.403/22.6),rs1549515(0.403/62.2),rs2119596(0.403/25.5),rs7677595(0.403/27),rs10433984(0.403/63.6),rs2433309(0.403/80.9),rs6825658(0.403/32.4),rs13148622(0.403/26.9),rs11097747(0.403/21.1),rs833946(0.403/40.2),rs2119592(0.403/32.5),rs6532929(0.403/21.8),rs7434301(0.403/89.8),rs2119595(0.403/25.6),rs2471682(0.403/73.3),rs2433306(0.403/70.3),rs6842703(0.403/28.5),rs13108283(0.403/16.2),rs6532934(0.403/30.9),rs2471680(0.403/71.1),rs10012024(0.403/76.3),rs2433308(0.403/70.9),rs13148645(0.403/30.2),rs4452435(0.403/61),rs1549514(0.403/62.3),rs12499349(0.403/24.7),rs2119593(0.403/25.9),rs2583386(0.402/4.77),rs293213(0.402/38.2),rs2850333(0.402/3.21),rs2583385(0.402/5.13),rs2433307(0.402/70.5),rs6532928(0.402/17.6),rs10433982(0.402/7.22),rs2850334(0.402/4.71),rs6824603(0.402/13.2),rs210811(0.402/40.3),rs833948(0.402/36),rs1837772(0.401/11.4),rs2119591(0.401/43),rs13109704(0.401/9.53),rs4699213(0.401/12.4),rs6816400(0.401/11.8),rs1476159(0.401/4.41),rs6856370(0.401/14),rs4699209(0.401/8.26),rs7668224(0.401/7.74),rs7687487(0.401/7.3),rs10017730(0.401/12.7),rs6852377(0.401/10),4:102285899_A_G(0.401/9.22),rs1822168(0.401/16.9),rs4699210(0.401/8.3),rs2866376(0.401/9.02),rs1946946(0.401/14.9),rs4699212(0.401/12.1),rs1822169(0.401/16.6),rs6846097(0.401/9.37),rs13135441(0.401/16.2),rs4698957(0.401/12.2),rs4699214(0.401/15.6),rs4574415(0.401/5.75),rs4699211(0.401/8.35),rs7690316(0.4/62.4),rs2717835(0.4/229),rs2433303(0.4/69.6),rs2615958(0.4/232),rs2044044(0.4/57.2),rs1549513(0.4/64.2),rs10007821(0.4/59.4),rs10433980(0.4/6.9),rs2615959(0.4/228),rs1549516(0.4/62.1),rs10007902(0.4/59.4),rs293197(0.4/48.1),rs2471681(0.399/71.4),rs6840099(0.399/67.8),rs13143896(0.399/84.5),rs2583398(0.399/-48),rs2912483(0.399/73),rs2433310(0.399/76.2),rs833955(0.399/56.1),rs2960588(0.399/73.8),rs10433981(0.398/6.91),rs9715047(0.398/89.7),rs293199(0.398/47.7),rs4586943(0.397/89.8),rs2433311(0.397/79.3),rs6532931(0.396/28.3),rs4699227(0.394/187),rs6532932(0.392/28.4),rs6532933(0.392/28.4),rs10024842(0.391/200),rs9991697(0.39/200),rs2013410(0.373/93.5),rs10084936(0.356/199),rs7356359(0.353/198),rs28390228(0.353/190),rs10022442(0.353/194),rs28565318(0.353/215),rs10022721(0.353/194),rs10022567(0.353/194),rs9990585(0.353/198),rs10031266(0.353/197),rs7356291(0.353/197),rs13130863(0.353/195),rs5000385(0.353/217),rs10035089(0.353/198),rs13129752(0.353/195),rs71596329(0.352/200),rs10019394(0.352/223),rs10002364(0.352/201),rs10022293(0.352/224),rs7663031(0.352/204),rs74862869(0.352/223),rs4699235(0.352/202),rs6835677(0.352/203),rs4698964(0.352/208),rs4699236(0.352/202),rs4256226(0.352/211),rs10035012(0.352/198),rs28650372(0.352/202),rs13105894(0.352/204),rs9996896(0.352/223),rs2903270(0.352/215),rs6837742(0.352/221),rs28634001(0.352/197),rs4699238(0.352/212),rs28480442(0.352/202),rs4699231(0.352/198),rs4699232(0.352/198),rs10084821(0.352/199),rs13129397(0.352/201),rs13119481(0.352/206),rs4698966(0.352/218),rs9996041(0.352/196),rs4699234(0.352/202),rs4698965(0.352/213),rs10002234(0.352/200),rs10015619(0.352/222),rs9999428(0.352/224),rs4699229(0.352/198),rs6815071(0.352/221),rs10033644(0.352/224),rs10004046(0.352/213),rs13145270(0.352/220),rs9999254(0.352/197),rs10006739(0.352/220),rs13112536(0.352/205),rs7356289(0.352/197),rs10021102(0.352/199),rs6836414(0.352/203),rs4698963(0.352/202),rs10016250(0.352/222),rs13125011(0.352/212),rs13123252(0.352/224),rs4699240(0.352/219),rs6532944(0.352/203),rs10024975(0.352/201),rs4698962(0.352/202),rs13107786(0.352/222),rs1946379(0.352/208),rs13106416(0.352/204),rs13113028(0.352/205),rs7356516(0.352/197),rs4699239(0.352/218),rs4699230(0.352/198),rs2866384(0.352/215),rs7441661(0.352/214),rs10028684(0.352/196),rs10022033(0.352/224),rs10028479(0.352/219),rs10026180(0.352/213),rs28524091(0.352/204),rs13101389(0.352/221),rs10021222(0.351/199),rs34238875(0.351/201),rs9998573(0.351/199),rs10007640(0.348/214),rs35603285(0.348/201),rs71614695(0.347/201),rs71614696(0.347/201),rs2866629(0.344/233),rs11097752(0.344/228),rs13117505(0.344/230),rs12331201(0.344/231),rs10024695(0.341/200),rs10024690(0.34/200),rs55962826(0.281/95.5),rs11937097(0.281/105),rs57302549(0.281/95.2),rs2583406(0.169/-63),rs920559(0.164/-58)	102213682	102514682	301	rs9307257(0.69/120)	102276682	102396682	120	-	PPP3CA(0.0),MIR1255A(0.0),FLJ20021(0.0)	3
71	no	4	122889893	123600894	rs45534736	4.64e-12	rs45534736	rs45510091	rs45534736	123388893	4.64e-12	1.04645	0.0066	C/G	0.949	0.949	0.995	rs55854228(0.999/-1.74),rs45510500(0.932/-209),rs45510091(0.931/-202),rs75595651(0.93/-255),rs77087420(0.916/-266),rs10014468(0.89/129),rs4295278(0.874/159),rs4833838(0.565/162),rs74455003(0.511/-208),rs78689878(0.487/-292),rs55741542(0.309/-0.377),rs185008245(0.291/-410),rs11731877(0.291/-409),rs75994259(0.287/-418),rs72684714(0.254/-423),rs72684711(0.254/-425),rs72684715(0.253/-421),rs55645292(0.252/-432),rs72684720(0.249/-412),rs72684721(0.249/-411),rs115745706(0.239/-436),rs11722240(0.238/-449),rs189292438(0.23/-446),rs114179985(0.164/-445)	122939893	123550893	611	rs55854228(0.999/-1.74),rs45510500(0.932/-209),rs45510091(0.931/-202),rs75595651(0.93/-255),rs77087420(0.916/-266),rs10014468(0.89/129),rs4295278(0.874/159)	123122893	123547893	425	-	KIAA1109(-55.0),ADAD1(0.0),IL2(0.0),IL21(94.9),IL21-AS1(101.2)	5
72	no	4	131056381	131332982	rs35553410	2.452e-09	rs35553410	rs35553410	rs35553410	131237381	2.452e-09	0.97932	0.0035	T/C	0.747	0.748	0.995	rs984030(0.997/-0.732),rs13117122(0.997/1.9),rs1022079(0.995/0.713),rs13119876(0.994/-1.02),rs7691850(0.983/-1.67),rs35916879(0.98/-5.16),rs66547380(0.847/-17.2),rs72680340(0.847/-12.8),rs12646991(0.846/-10.8),rs66541466(0.846/-19.7),rs12646927(0.846/-11.2),rs67581973(0.846/-11.9),rs55888622(0.846/-15.7),rs67921660(0.846/-14),rs67222397(0.846/-6.94),rs1509432(0.846/-6.83),rs58355256(0.845/-14.7),rs66735672(0.844/-12.6),rs1022078(0.843/0.67),rs67539765(0.842/-22.8),rs2221711(0.84/-0.914),rs11099043(0.826/-4.44),rs12503043(0.814/-28.8),rs17050943(0.773/-29.1),rs1355186(0.701/-16.7),rs10015105(0.698/-11.5),rs4262002(0.695/-66.1),rs1033018(0.694/-21.9),rs28534861(0.692/-53.6),rs6534776(0.692/-58.9),rs4566668(0.692/-67.6),rs12506063(0.691/-63.3),rs7685109(0.691/-75.5),rs10017809(0.69/-65.4),rs4467585(0.689/-85.6),rs10016398(0.688/-47.9),rs6833836(0.688/-62.3),rs11099042(0.688/-62.9),rs10028531(0.687/-74.4),rs61138211(0.68/-83.6),rs4529071(0.68/-85.6),rs66665513(0.676/-97.6),rs58711000(0.672/-93.3),rs7697995(0.672/-34.4),rs6857647(0.67/-40.9),rs11944858(0.668/-39.2),rs4472152(0.665/-54.4),rs7437554(0.663/-68.1),rs10016932(0.652/-60.5),rs6534778(0.652/-47.2),rs10004999(0.651/-65.6),rs6534775(0.651/-65.2),rs28429409(0.651/-65.9),rs4280746(0.651/-66.2),rs7692043(0.65/-65.3),rs7691545(0.65/-65.4),rs9884612(0.65/-78.5),rs4449432(0.65/-70.3),rs4543131(0.649/-44.6),rs10028608(0.649/-74.3),rs9884810(0.649/-78.5),rs9999907(0.649/-46.1),rs7689007(0.649/-47.6),rs6834422(0.648/-62.1),rs12505288(0.648/-67.5),rs4591622(0.648/-70.8),rs6851683(0.648/-64.6),rs4320146(0.647/-70.4),rs6818069(0.643/-84.2),rs60573050(0.643/-83.6),rs1845226(0.641/-89.9),rs17050899(0.491/-107),rs34688588(0.469/4.69),rs12641557(0.448/11.4),rs7687633(0.439/39.7),rs7685798(0.43/-126),rs6827888(0.429/32),rs7685943(0.425/-126),rs35640254(0.416/30.7),rs13143102(0.415/26.7),rs9307625(0.412/5.45),rs28445761(0.409/31.1),rs36101499(0.407/32.4),rs7675441(0.397/15.4),rs7681568(0.397/8.84),rs957840(0.397/14.6),rs10029274(0.397/14.4),rs10006507(0.397/13.8),rs10018463(0.397/13.8),rs9996743(0.397/10.5),rs4146036(0.396/13.6),rs13129167(0.396/8.7),rs7661002(0.396/12.5),rs2175125(0.396/11),rs7655432(0.395/12),rs4505838(0.393/11.4),rs1113110(0.393/19.9),rs7679807(0.392/12),rs1396765(0.392/21.2),rs6534786(0.392/20.2),rs1509449(0.392/20.5),rs2136414(0.391/7.36),rs6534787(0.391/20.4),rs28514360(0.391/20.4),rs13152715(0.391/8.58),rs35860005(0.391/7.62),rs35223474(0.39/7.63),rs12641553(0.389/11.4),rs4476615(0.388/17.7),rs2310947(0.387/17.8),rs756313(0.386/19.4),rs2310950(0.386/7.58),rs1113109(0.385/19.9),rs11099046(0.385/18.4),rs1113108(0.385/19.6),rs756312(0.385/19.1),rs12506330(0.385/18.2),rs2310948(0.385/17.8),rs11099047(0.385/18.6),rs6534784(0.384/20.1),rs6534783(0.384/20.1),rs7680226(0.383/12.3),rs11099044(0.382/18.4),rs7680204(0.382/12.2),rs7655342(0.382/12.2),rs11099045(0.381/18.4),rs7688530(0.38/17.3),rs6534782(0.38/16.9),rs10014117(0.38/17.5),rs7688496(0.38/17.2),rs13103705(0.38/33.8),rs2310946(0.379/17.9),rs2871637(0.374/17.9),rs2310944(0.373/17.9),rs2893315(0.373/-129),rs2391606(0.373/-129),rs12500729(0.373/-128),rs6814636(0.371/-127),rs6837155(0.371/-127),rs1972013(0.371/-131),rs6837104(0.37/-127),rs7682893(0.363/39.4),rs2310945(0.362/17.9),rs1509445(0.361/45.6),rs6534788(0.358/35.7),rs7675838(0.354/38.3),rs13122223(0.353/45.3),rs1509446(0.35/45.5),rs11099040(0.348/-106),rs11939482(0.346/-114),rs10013241(0.345/39.1),rs62310941(0.328/41.6),rs62310888(0.305/-116),rs2391607(0.298/-119),rs1602816(0.298/-119),rs12504035(0.295/-116),rs57839665(0.291/-117)	131106381	131282981	176.6	rs984030(0.997/-0.732),rs13117122(0.997/1.9),rs1022079(0.995/0.713),rs13119876(0.994/-1.02),rs7691850(0.983/-1.67),rs35916879(0.98/-5.16),rs72680340(0.847/-12.8),rs66547380(0.847/-17.2),rs67581973(0.846/-11.9),rs55888622(0.846/-15.7),rs67921660(0.846/-14),rs12646991(0.846/-10.8),rs66541466(0.846/-19.7),rs67222397(0.846/-6.94),rs12646927(0.846/-11.2),rs1509432(0.846/-6.83),rs58355256(0.845/-14.7),rs66735672(0.844/-12.6),rs1022078(0.843/0.67),rs67539765(0.842/-22.8),rs2221711(0.84/-0.914),rs11099043(0.826/-4.44),rs12503043(0.814/-28.8),rs17050943(0.773/-29.1),rs1355186(0.701/-16.7),rs10015105(0.698/-11.5),rs4262002(0.695/-66.1),rs1033018(0.694/-21.9),rs6534776(0.692/-58.9),rs4566668(0.692/-67.6),rs28534861(0.692/-53.6),rs7685109(0.691/-75.5),rs12506063(0.691/-63.3),rs10017809(0.69/-65.4),rs4467585(0.689/-85.6),rs10016398(0.688/-47.9),rs6833836(0.688/-62.3),rs11099042(0.688/-62.9),rs10028531(0.687/-74.4),rs61138211(0.68/-83.6),rs4529071(0.68/-85.6),rs66665513(0.676/-97.6),rs7697995(0.672/-34.4),rs58711000(0.672/-93.3),rs6857647(0.67/-40.9),rs11944858(0.668/-39.2),rs4472152(0.665/-54.4),rs7437554(0.663/-68.1),rs6534778(0.652/-47.2),rs10016932(0.652/-60.5),rs6534775(0.651/-65.2),rs28429409(0.651/-65.9),rs4280746(0.651/-66.2),rs10004999(0.651/-65.6),rs7691545(0.65/-65.4),rs7692043(0.65/-65.3),rs9884612(0.65/-78.5),rs4449432(0.65/-70.3),rs9884810(0.649/-78.5),rs9999907(0.649/-46.1),rs4543131(0.649/-44.6),rs7689007(0.649/-47.6),rs10028608(0.649/-74.3),rs4591622(0.648/-70.8),rs6834422(0.648/-62.1),rs6851683(0.648/-64.6),rs12505288(0.648/-67.5),rs4320146(0.647/-70.4),rs6818069(0.643/-84.2),rs60573050(0.643/-83.6),rs1845226(0.641/-89.9)	131139781	131239281	99.5	-	-	0
73	no	4	140787035	141006336	rs6536630	1.258e-09	rs6536630		rs6536630	140919035	1.258e-09	1.01776	0.0029	T/A	0.455	0.469	0.998	rs4863717(0.997/0.732),rs7656823(0.997/0.048),rs9996478(0.996/1.62),rs11100418(0.996/2.12),rs10461272(0.996/7.94),rs9999045(0.996/1.97),rs938022(0.996/6.75),rs4863720(0.996/4),rs4863715(0.996/-3.49),rs1510721(0.996/7.26),rs2874368(0.996/7.98),rs4585248(0.996/8.35),rs9996587(0.996/1.77),rs4863716(0.996/-2.28),rs4863523(0.996/-6.04),rs1111339(0.995/6.49),rs28828150(0.992/-3.2),rs7698089(0.992/-8.19),rs7696858(0.992/-8.07),rs7675956(0.992/-8.04),rs2048382(0.991/10.1),rs2048384(0.984/11.5),rs10009373(0.981/-9.32),rs4863524(0.979/12.6),rs17005417(0.974/14.4),rs17314304(0.972/14.9),rs34973539(0.972/21.4),rs7674555(0.972/21.3),rs13114050(0.97/16.1),rs4863723(0.97/16.8),rs10024716(0.969/18.8),rs9884417(0.969/19.4),rs6856489(0.968/16.7),rs9308048(0.968/19.3),rs62347772(0.698/-3.48),rs11100409(0.696/-14.7),rs9992829(0.695/-15),rs4863714(0.689/-11.7),rs4863713(0.689/-11.8),rs11100398(0.625/-22.2),rs10519515(0.625/-17.3),rs10857342(0.625/-22.5),rs2102525(0.624/-20.2),rs13148653(0.624/-18.8),rs11100399(0.624/-22.2),rs4863522(0.617/-20.1),rs10857343(0.616/-21.5),rs769655(0.59/-40.3),rs769664(0.56/-51.4),rs3736443(0.527/-65),rs10027044(0.525/-65.5),rs10016848(0.522/-65.5),rs11736053(0.51/-27.6),rs17313183(0.504/-31.2),rs62345561(0.479/36.6),rs56172573(0.478/0.346),rs13143388(0.478/-2.03),rs6823515(0.478/6.37),rs13109433(0.478/-5.71),rs6846081(0.476/9.52),rs13145728(0.476/8.78),rs12504594(0.473/-9.24),rs35612722(0.473/-9.6),rs67600240(0.472/13.1),rs17373621(0.471/15.1),rs13151315(0.471/14.3),rs13150296(0.471/14.5),rs12645862(0.471/17.7),rs12646543(0.471/18.1),rs12509820(0.47/18.6),rs17373738(0.47/16.2),rs1510719(0.47/19.1),rs36072649(0.469/20.1),rs56166763(0.433/24.1),rs55669488(0.43/24.2),rs56369810(0.43/24.2),rs769685(0.428/-68.9),rs769688(0.422/-72.8),rs17314804(0.417/27.8),rs17314832(0.417/27.9),rs1912528(0.417/26.9),rs12513045(0.416/29.1),rs1402671(0.416/25.8),rs13136239(0.41/-10.3),rs12505942(0.408/-12.6),rs35319653(0.407/-15.9),rs1877075(0.393/6.84),rs72712556(0.377/-18.8),rs35654250(0.374/-22.6),rs56218782(0.373/-25.7),rs1397440(0.372/-26.2),rs3733385(0.371/32.4),rs13109980(0.359/-32.1),rs3106209(0.356/-34.3),rs769669(0.356/-34.8),rs769670(0.356/-34.9),rs1355334(0.356/-31.5),rs6841661(0.356/-33.5),rs6536603(0.356/-32.5),rs769675(0.352/-38.9),rs813979(0.352/-38.7),rs769671(0.352/-35.4),rs769672(0.352/-35.8),rs769674(0.352/-37.1),rs769673(0.351/-36.3),rs2604918(0.35/-39.1),rs769656(0.35/-40.4),rs769657(0.35/-41.4),rs769653(0.344/-79.2),rs769654(0.339/-79.9),rs1350035(0.334/-80.4),rs809955(0.318/-44.3),rs13131560(0.312/-81.7),rs1378472(0.31/-82),rs769651(0.307/-78),rs9997448(0.305/-48.5),rs769658(0.301/-46.4),rs769663(0.3/-50.6),rs769665(0.3/-51.4),rs6840012(0.3/-48.8),rs769660(0.299/-48.7),rs797090(0.299/-51.5),rs769661(0.299/-49.1),rs6536588(0.299/-56.4),rs10000502(0.299/-54.3),rs6852749(0.298/-54.6),rs769662(0.291/-50.1),rs57800857(0.291/-55.7),rs769668(0.24/-60.3),rs11100449(0.21/33.1),rs7695565(0.207/25.1),rs6851797(0.207/23.8),rs1521493(0.207/23.7),rs4863526(0.207/25.6),rs7655582(0.207/26),rs1521492(0.206/23.5),rs7669105(0.206/28.2),rs1402672(0.205/27.3),rs4863729(0.199/37.3),rs6850591(0.195/30.5),rs11725252(0.195/30.6),rs2276907(0.181/31.1),rs13103977(0.16/-69.5),rs13129525(0.16/-69.4),rs2276908(0.15/31.1)	140837035	140956335	119.3	rs7656823(0.997/0.048),rs4863717(0.997/0.732),rs9996478(0.996/1.62),rs4863715(0.996/-3.49),rs11100418(0.996/2.12),rs1510721(0.996/7.26),rs10461272(0.996/7.94),rs2874368(0.996/7.98),rs9999045(0.996/1.97),rs4585248(0.996/8.35),rs9996587(0.996/1.77),rs938022(0.996/6.75),rs4863716(0.996/-2.28),rs4863523(0.996/-6.04),rs4863720(0.996/4),rs1111339(0.995/6.49),rs7675956(0.992/-8.04),rs28828150(0.992/-3.2),rs7698089(0.992/-8.19),rs7696858(0.992/-8.07),rs2048382(0.991/10.1),rs2048384(0.984/11.5),rs10009373(0.981/-9.32),rs4863524(0.979/12.6),rs17005417(0.974/14.4),rs17314304(0.972/14.9),rs34973539(0.972/21.4),rs7674555(0.972/21.3),rs13114050(0.97/16.1),rs4863723(0.97/16.8),rs10024716(0.969/18.8),rs9884417(0.969/19.4),rs9308048(0.968/19.3),rs6856489(0.968/16.7),rs62347772(0.698/-3.48),rs11100409(0.696/-14.7),rs9992829(0.695/-15),rs4863714(0.689/-11.7),rs4863713(0.689/-11.8),rs10857342(0.625/-22.5),rs11100398(0.625/-22.2),rs10519515(0.625/-17.3),rs2102525(0.624/-20.2),rs13148653(0.624/-18.8),rs11100399(0.624/-22.2),rs4863522(0.617/-20.1),rs10857343(0.616/-21.5)	140896535	140940435	43.9	-	MAML3(0.0)	1
74	no	4	176747745	176991646	rs17611770	8.3e-09	rs17611770		rs72704544	176851045	8.3e-09	0.98	0.0035	A/T	0.796	0.8	0.99	rs72704544(0.995/2.24),rs62334820(0.942/4.18),rs2333321(0.9/8.95),rs62340585(0.859/20.1),rs41533650(0.859/18.2),rs62334821(0.838/14),rs62340589(0.764/24.8),rs1106568(0.731/10.3),rs6846161(0.729/15.4),rs4690421(0.669/8.71),rs6818081(0.659/-10.2),rs36087033(0.622/53),rs7667331(0.621/46.7),rs62340590(0.599/44.1),rs7661904(0.593/42.6),rs7688681(0.593/46.8),rs2333326(0.576/-5.84),rs72704531(0.569/-8.65),rs9686024(0.568/-11.7),rs62340607(0.444/64.7),rs62340606(0.444/62.8),rs62340604(0.443/60.2),rs62340609(0.441/67.6),rs7681853(0.44/66),rs55944017(0.44/68),rs62340608(0.418/66.5),rs13138530(0.339/76.1),rs901114(0.338/80.2),rs34540823(0.322/77.6),rs62340611(0.322/74.4),rs62340616(0.321/85.7),rs13111443(0.321/83.8),rs34360780(0.321/82.1),rs998297(0.321/85.2),rs1078837(0.321/80.4),rs34399390(0.321/81.1),rs62340615(0.321/83.3),rs13127568(0.321/88.9),rs997779(0.321/85),rs13127146(0.321/88.7),rs13129726(0.321/83.8),rs34987806(0.32/89.6),rs62340637(0.317/90.4),rs56288639(0.316/90.6),rs6553899(0.232/71.2),rs78319998(0.153/-53.3)	176797745	176941645	143.9	rs72704544(0.995/2.24),rs62334820(0.942/4.18),rs2333321(0.9/8.95),rs62340585(0.859/20.1),rs41533650(0.859/18.2),rs62334821(0.838/14),rs62340589(0.764/24.8),rs1106568(0.731/10.3),rs6846161(0.729/15.4),rs4690421(0.669/8.71),rs6818081(0.659/-10.2),rs36087033(0.622/53),rs7667331(0.621/46.7)	176840845	176904045	63.2	/(0.731)rs1106568;Schizophrenia(26198764)(7E-9);Schizophrenia(25056061)(9E-9)	GPM6A(0.0)	1
75	no	4	177291026	177491857	rs7659414	2.041e-09	rs7659414	rs7659414		177350956	2.041e-09	0.98305	0.0029	A/C	0.584	0.594	0.998	rs1947426(0.69/4.29),rs10009750(0.689/4.67),rs6848973(0.675/19.1),rs967342(0.675/5.7),rs28794035(0.674/26),rs6837598(0.674/27.4),rs10024886(0.674/8.43),rs6553965(0.673/32.2),rs12646181(0.671/32.9),rs1551368(0.644/-9.88),rs7697604(0.642/-9.93),rs4381996(0.625/9.02),rs7660720(0.604/33.6),rs369147(0.576/41.4),rs553346(0.575/43.2),rs28600017(0.574/44.2),rs309730(0.565/44.2),rs9683512(0.561/47),rs73021564(0.561/44.9),rs6829138(0.561/46.1),rs6854245(0.561/45.2),rs10015668(0.561/47.8),rs10024280(0.561/46.5),rs6855186(0.561/45.9),rs9685590(0.561/47),rs113951494(0.561/44.8),rs17063114(0.558/50.5),rs10023016(0.558/51),rs10023185(0.557/51.2),rs28415877(0.557/51.5),rs28529606(0.549/52.1),rs28688710(0.549/52.2),rs9683507(0.548/46.8),rs10212728(0.546/53.4),rs28674567(0.545/53.2),rs6553968(0.545/66.9),rs10471204(0.545/66.2),rs28446879(0.545/52.7),rs28896905(0.545/57.1),rs28369246(0.545/62),rs6823591(0.544/59.1),rs28520565(0.544/58.8),rs7671865(0.544/66.6),rs403742(0.543/71.6),rs369560(0.543/71.8),rs17063174(0.543/73.5),rs309702(0.541/78.3),rs28630849(0.539/52.3),rs28515551(0.538/52.3),rs28607603(0.537/52.4),rs28657974(0.537/52.3),rs17684693(0.507/35.6),rs75070154(0.506/39.7),rs10028243(0.479/88),rs382649(0.477/89.3),rs367789(0.477/89.2),rs450068(0.475/90.9),rs11937939(0.436/41.3),rs10014418(0.261/8.1),rs1454157(0.261/7.84),rs1598098(0.261/28.6),rs2122338(0.261/7.32),rs7655158(0.261/10.9),rs1869503(0.261/6.05),rs6838058(0.261/12.5),rs58183949(0.261/10.3),rs967343(0.26/5.99),rs188691(0.26/13.4),rs1377841(0.259/15.8),rs6835802(0.211/32.5),rs432361(0.202/72.5),rs309704(0.202/77.1),rs309706(0.202/75.2),rs309707(0.202/73.6),rs309705(0.202/76.4),rs3100858(0.201/78.8),rs170139(0.201/78.5),rs309703(0.201/78.2),rs390801(0.2/79.2),rs395980(0.199/79.1),rs309743(0.198/65.8),rs381459(0.184/83.8),rs447324(0.15/79.7),rs437376(0.15/79.5)	177341026	177441856	100.83	rs1947426(0.69/4.29),rs10009750(0.689/4.67),rs967342(0.675/5.7),rs6848973(0.675/19.1),rs28794035(0.674/26),rs6837598(0.674/27.4),rs10024886(0.674/8.43),rs6553965(0.673/32.2),rs12646181(0.671/32.9),rs1551368(0.644/-9.88),rs7697604(0.642/-9.93),rs4381996(0.625/9.02),rs7660720(0.604/33.6)	177341026	177384556	43.53	-	-	0
76	no	5	7188895	7495296	rs993884	1.647e-10	rs993884		rs993885	7378895	1.647e-10	0.98118	0.003	T/C	0.638	0.653	0.986	rs993885(1/0.108),rs2220599(1/-0.041),rs13188731(0.998/8.2),rs2894876(0.997/11.2),rs6875496(0.995/4.98),rs12514566(0.855/12.6),rs34190000(0.792/2.36),rs11742322(0.792/-0.704),rs35176623(0.79/4.96),rs12519880(0.659/12.5),rs1107336(0.424/-9.59),rs35589610(0.424/-12.1),rs11949012(0.423/-9.06),rs12653175(0.403/-13.3),rs11134225(0.402/-14.5),rs11134224(0.402/-14.7),rs13169568(0.402/-13.6),rs67061933(0.354/-60.9),rs11750162(0.353/-61.9),rs10053047(0.353/-60.3),rs9885544(0.353/-62.5),rs67264739(0.352/-55.8),rs2202445(0.349/-50.7),rs12653606(0.343/-43.5),rs4401545(0.336/-64.9),rs139219944(0.334/-75.3),rs11747045(0.334/-73.9),rs6889071(0.334/-76),rs6873047(0.272/-13.3),rs2047933(0.264/-26),rs11958716(0.21/-102),rs78872020(0.196/-77.5),rs55790513(0.195/-76.5),rs16874928(0.195/-76.9),rs34972790(0.195/-78.8),rs16878602(0.19/-2.14),rs72723235(0.159/-122),rs4362911(0.159/-123),rs1025291(0.159/66.4),rs17207543(0.157/9.73),rs76892360(0.157/2.28),rs17812877(0.157/3.34),rs2017214(0.153/65.3),rs11134232(0.153/64.6),rs12515392(0.152/14),rs61057384(0.15/16.1),rs10061774(0.147/34.3),rs6866171(0.146/37.1),rs17813430(0.146/39.5),rs7716437(0.146/22.4),rs10512921(0.146/23.8),rs113945996(0.146/29.8),rs78765360(0.146/39.8),rs112058676(0.146/30.2),rs13358120(0.145/38.8),rs7730403(0.136/50.4),rs11742602(0.135/61.7),rs4485893(0.135/-138),rs1963033(0.135/65.5),rs145251588(0.135/-76.9),rs4701781(0.134/-140),rs4235573(0.134/-138),rs4562016(0.132/-137),rs6890106(0.132/-136),rs4383709(0.132/-136),rs4276378(0.13/-134),rs4454035(0.13/-134),rs6872422(0.122/43.9),rs17207277(0.112/-10.8),rs77543296(0.112/-11.8),rs12513440(0.104/-119),rs35573185(0.104/-120)	7238895	7445295	206.4	rs993885(1/0.108),rs2220599(1/-0.041),rs13188731(0.998/8.2),rs2894876(0.997/11.2),rs6875496(0.995/4.98),rs12514566(0.855/12.6),rs34190000(0.792/2.36),rs11742322(0.792/-0.704),rs35176623(0.79/4.96),rs12519880(0.659/12.5)	7378191	7391495	13.304	-	LINC02123(0.0),ADCY2(0.0)	2
77	yes	5	19927890	20343891	rs7700453	1.42e-08	rs7700453			20126890	1.42e-08	1.01633	0.0029	G/C	0.468	0.474	0.996	rs13174357(0.958/16.9),rs13170385(0.957/18.6),rs10060069(0.948/17),rs13182778(0.858/1.12),rs13170493(0.838/-19.4),rs9292863(0.833/-30.9),rs13183763(0.832/-36.2),rs11744487(0.832/-17.3),rs1898159(0.812/-38.6),rs9292849(0.791/-103),rs1435972(0.702/-2.36),rs6873205(0.697/-9.78),rs11738206(0.685/-74.7),rs58835509(0.683/16.5),rs6878819(0.68/-18.5),rs34294319(0.679/-74.9),rs6888557(0.639/-41.6),rs4866166(0.635/-46.2),rs6869124(0.635/-53.1),rs6878387(0.633/-66.8),rs72743025(0.632/-60.9),rs12516633(0.632/-67.8),rs12518408(0.631/-80.9),rs11955587(0.629/-95.2),rs58550676(0.628/-97.7),rs62354676(0.626/-103),rs12520996(0.626/-99),rs2164430(0.624/-74.9),rs13186572(0.48/-149),rs6889786(0.442/26.8),rs1435977(0.426/24),rs1435983(0.425/27.9),rs72743042(0.296/29),rs10473344(0.291/81.7),rs10065625(0.291/35.5),rs62353886(0.286/34.4),rs994482(0.285/75.1),rs6869468(0.285/72.3),rs13180025(0.285/53.6),rs56872875(0.285/82.3),rs9283761(0.285/88.8),rs17224935(0.285/69.1),rs6879939(0.285/70.1),rs9283760(0.285/88.7),rs6891819(0.285/103),rs12187016(0.285/81),rs2202796(0.285/66.1),rs10472393(0.285/96.8),rs1876590(0.285/74.4),rs12655641(0.285/67.4),rs1911826(0.285/77.1),rs34747085(0.285/85.4),rs7737969(0.284/100),rs10074778(0.284/47.9),rs7713024(0.284/51.4),rs4331902(0.284/46),rs7709152(0.283/92.1),rs2940455(0.275/117),rs10071806(0.274/131),rs10473373(0.274/141),rs2974589(0.272/162),rs2974591(0.272/163),rs2974600(0.27/122),rs2089552(0.27/128),rs7736067(0.27/112),rs2973192(0.269/119),rs2973201(0.269/121),rs2974586(0.269/115),rs10071248(0.269/121),rs2973193(0.269/118),rs2940457(0.269/121),rs2102434(0.269/127),rs7729704(0.269/108),rs7701812(0.269/133),rs2974602(0.269/124),rs2136112(0.269/125),rs3925416(0.268/135),rs2940458(0.268/149),rs3925241(0.268/139),rs6890386(0.267/132),rs6869854(0.267/132),rs2940444(0.267/160),rs2974581(0.267/130),rs11745745(0.266/142),rs4132019(0.266/156),rs7731968(0.266/157),rs58401650(0.266/167),rs2940441(0.265/161),rs1605668(0.257/90),rs7728263(0.257/35.8),rs10058831(0.257/35.6),rs4289563(0.257/37.1),rs2388129(0.257/40.1),rs6884683(0.257/70.5),rs10473322(0.257/38.5),rs6899014(0.257/33.5),rs4392626(0.256/43),rs6865084(0.256/49.1),rs10473325(0.256/40.2),rs35837974(0.256/30.2),rs10074689(0.256/47.7),rs1396361(0.256/47.2),rs6874881(0.256/69.6),rs2892440(0.256/40.1),rs9292895(0.256/47.9),rs10473324(0.256/39.9),rs28557142(0.256/45.2),rs10068559(0.256/44.8),rs10473326(0.254/40.6),rs10472387(0.253/40.6),rs7356614(0.253/40.6),rs6885540(0.241/131),rs10473372(0.241/134),rs3925418(0.24/134),rs11952348(0.24/131),rs11952350(0.24/131),rs3925417(0.24/134),rs6869838(0.24/132),rs1876591(0.235/74.7),rs925185(0.234/68.1),rs7730653(0.22/112),rs12652162(0.217/157),rs1113767(0.164/87.1),rs6873923(0.164/76.3),rs10059342(0.164/92.9),rs6887472(0.164/98.7),rs1605665(0.164/77.3),rs1508584(0.164/90),rs10071839(0.164/81.5),rs1911828(0.164/94.7),rs925188(0.164/74.4),rs7712552(0.164/90.6),rs9292904(0.164/104),rs10055314(0.164/97.8),rs4599543(0.163/92.1)	19977890	20293890	316	rs13174357(0.958/16.9),rs13170385(0.957/18.6),rs10060069(0.948/17),rs13182778(0.858/1.12),rs13170493(0.838/-19.4),rs9292863(0.833/-30.9),rs13183763(0.832/-36.2),rs11744487(0.832/-17.3),rs1898159(0.812/-38.6),rs9292849(0.791/-103),rs1435972(0.702/-2.36),rs6873205(0.697/-9.78),rs11738206(0.685/-74.7),rs58835509(0.683/16.5),rs6878819(0.68/-18.5),rs34294319(0.679/-74.9),rs6888557(0.639/-41.6),rs4866166(0.635/-46.2),rs6869124(0.635/-53.1),rs6878387(0.633/-66.8),rs72743025(0.632/-60.9),rs12516633(0.632/-67.8),rs12518408(0.631/-80.9),rs11955587(0.629/-95.2),rs58550676(0.628/-97.7),rs62354676(0.626/-103),rs12520996(0.626/-99),rs2164430(0.624/-74.9)	20023890	20145490	121.6	-	CDH18(0.0)	1
78	no	5	26889136	27124037	rs10805794	7.007e-09	rs10805794		rs10805794	27024536	7.007e-09	1.01664	0.0028	C/A	0.496	0.484	0.999	rs1428658(0.997/13.6),rs3828582(0.997/-3.21),rs1549639(0.997/-12.2),rs3811933(0.997/0.612),rs3792735(0.997/5.35),rs62344099(0.996/-23.1),rs1549641(0.995/-12),rs1428656(0.995/9.37),rs891030(0.995/-10.6),rs11948814(0.995/-5.97),rs10942230(0.995/-19.3),rs2033236(0.995/-13.8),rs891031(0.995/-11.4),rs17507398(0.995/12.5),rs3792734(0.994/1.15),rs3811935(0.994/0.864),rs6869941(0.994/-23.2),rs1428653(0.994/-24.2),rs1582954(0.994/-23.5),rs1549643(0.993/-10.2),rs11742338(0.993/-28.9),rs11745345(0.993/-28.9),rs3811930(0.993/-5.46),rs10473824(0.993/8.4),rs1549642(0.993/-10.4),rs3811929(0.993/-7.67),rs1549640(0.993/-12),rs10942231(0.993/-4.67),rs10044659(0.993/-14.6),rs1035922(0.992/-30.5),rs2329465(0.992/3.45),rs1835050(0.992/3.81),rs1035921(0.992/-30.4),rs9293259(0.992/-21.3),rs6874394(0.992/-31.7),rs11955412(0.992/-6.4),rs3811932(0.991/-4.22),rs111545792(0.991/-25.8),rs3811924(0.991/-11.6),rs1366460(0.991/-17.7),rs6897637(0.991/-28.7),rs2115308(0.971/-32.2),rs11740597(0.97/-34.4),rs3811918(0.969/-35.9),rs10072621(0.968/-39.3),rs1428648(0.968/-39),rs17565271(0.968/-39.5),rs919339(0.968/-40.9),rs3811919(0.968/-35.7),rs10056396(0.968/-36.9),rs3811920(0.968/-35.2),rs66964633(0.968/-38.5),rs10059601(0.968/-37.8),rs10051956(0.968/-39.2),rs10052582(0.968/-38.1),rs2288467(0.968/-36.1),rs1366459(0.968/-39.9),rs79607678(0.968/-38.3),rs1428647(0.968/-39),rs10061626(0.968/-37),rs1428649(0.968/-38.9),rs4602586(0.968/-38.7),rs919338(0.968/-40.9),rs1366458(0.967/-41.7),rs2329350(0.967/-41.7),rs7711992(0.966/15.9),rs10036212(0.966/-33.4),rs1428650(0.966/-38.8),rs2288466(0.966/-36.2),rs3811921(0.966/-35.1),rs2115309(0.965/-32.1),rs17499323(0.963/-42),rs919341(0.962/-44.7),rs10942227(0.962/-46),rs960504(0.962/-43.5),rs2052860(0.962/-42.9),rs10942228(0.962/-45.9),rs62344065(0.962/-43.2),rs960503(0.962/-43.4),rs919340(0.962/-44.6),rs10068032(0.962/-44.8),rs11960257(0.962/-43.1),rs62344066(0.961/-43),rs10060238(0.961/-44.8),rs10942229(0.961/-45.8),rs1593972(0.961/-45.5),rs62344067(0.961/-43),rs11738771(0.958/21.5),rs72735383(0.957/25.9),rs61450356(0.957/28.3),rs991523(0.957/27.3),rs17566929(0.957/25.8),rs72735385(0.957/26),rs72735387(0.957/26.5),rs62344157(0.957/26.6),rs9885441(0.956/20.5),rs17567053(0.956/28.4),rs62344158(0.956/26.6),rs61223728(0.954/28.6),rs56828676(0.954/28.6),rs72735396(0.953/30.8),rs1469443(0.953/30.6),rs7726433(0.953/24),rs17567011(0.951/26.4),rs72735394(0.948/30.3),rs72735393(0.948/30.3),rs7719204(0.947/-46.4),rs9293260(0.914/18.4),rs3792736(0.912/15.4),rs1366461(0.797/-47),rs10942225(0.78/-49.1),rs10942226(0.78/-49.1),rs11956538(0.778/-49.8),rs10942224(0.778/-49.6),rs1835049(0.768/-50.3),rs10942223(0.768/-50.9),rs1946473(0.768/-51.9),rs9293257(0.768/-53.8),rs9293258(0.767/-52.6),rs10063853(0.767/-52.8),rs11744770(0.766/-57.6),rs10069212(0.766/-52.7),rs1175232(0.766/-52.3),rs4102882(0.765/-57.9),rs1175234(0.765/-51),rs1820755(0.746/-46.8),rs6880339(0.686/-56),rs10942222(0.686/-54),rs11743090(0.685/-52.7),rs56069041(0.683/-57.4),rs2115311(0.683/-51.3),rs2115310(0.683/-51.4),rs1366462(0.676/-46.8),rs11739649(0.623/35.3),rs6897759(0.622/34.3),rs12153140(0.62/42.2),rs2087(0.62/37.5),rs17567401(0.619/42),rs11748045(0.619/36.8),rs7728220(0.618/41.9),rs72735400(0.611/46.4),rs6890341(0.611/45.6),rs10942232(0.61/47.9),rs6870470(0.609/45.3),rs6893802(0.607/49.5),rs7716950(0.499/-71.1),rs6885387(0.457/-85.4),rs6860171(0.362/-57.2),rs76223450(0.361/-51.8),rs2170039(0.349/-71.2),rs1007588(0.309/-84)	26939136	27074036	134.9	rs1428658(0.997/13.6),rs3828582(0.997/-3.21),rs3811933(0.997/0.612),rs1549639(0.997/-12.2),rs3792735(0.997/5.35),rs62344099(0.996/-23.1),rs1549641(0.995/-12),rs2033236(0.995/-13.8),rs1428656(0.995/9.37),rs891031(0.995/-11.4),rs891030(0.995/-10.6),rs11948814(0.995/-5.97),rs17507398(0.995/12.5),rs10942230(0.995/-19.3),rs6869941(0.994/-23.2),rs3792734(0.994/1.15),rs1428653(0.994/-24.2),rs1582954(0.994/-23.5),rs3811935(0.994/0.864),rs1549643(0.993/-10.2),rs11742338(0.993/-28.9),rs1549642(0.993/-10.4),rs3811929(0.993/-7.67),rs11745345(0.993/-28.9),rs1549640(0.993/-12),rs3811930(0.993/-5.46),rs10942231(0.993/-4.67),rs10044659(0.993/-14.6),rs10473824(0.993/8.4),rs1035922(0.992/-30.5),rs2329465(0.992/3.45),rs1835050(0.992/3.81),rs11955412(0.992/-6.4),rs1035921(0.992/-30.4),rs9293259(0.992/-21.3),rs6874394(0.992/-31.7),rs3811932(0.991/-4.22),rs1366460(0.991/-17.7),rs111545792(0.991/-25.8),rs3811924(0.991/-11.6),rs6897637(0.991/-28.7),rs2115308(0.971/-32.2),rs11740597(0.97/-34.4),rs3811918(0.969/-35.9),rs10072621(0.968/-39.3),rs1428648(0.968/-39),rs17565271(0.968/-39.5),rs1366459(0.968/-39.9),rs79607678(0.968/-38.3),rs1428647(0.968/-39),rs919339(0.968/-40.9),rs3811919(0.968/-35.7),rs10056396(0.968/-36.9),rs10061626(0.968/-37),rs1428649(0.968/-38.9),rs3811920(0.968/-35.2),rs4602586(0.968/-38.7),rs66964633(0.968/-38.5),rs10059601(0.968/-37.8),rs919338(0.968/-40.9),rs10051956(0.968/-39.2),rs10052582(0.968/-38.1),rs2288467(0.968/-36.1),rs2329350(0.967/-41.7),rs1366458(0.967/-41.7),rs10036212(0.966/-33.4),rs1428650(0.966/-38.8),rs7711992(0.966/15.9),rs2288466(0.966/-36.2),rs3811921(0.966/-35.1),rs2115309(0.965/-32.1),rs17499323(0.963/-42),rs10942228(0.962/-45.9),rs919341(0.962/-44.7),rs62344065(0.962/-43.2),rs10942227(0.962/-46),rs960503(0.962/-43.4),rs919340(0.962/-44.6),rs960504(0.962/-43.5),rs10068032(0.962/-44.8),rs2052860(0.962/-42.9),rs11960257(0.962/-43.1),rs62344066(0.961/-43),rs10060238(0.961/-44.8),rs62344067(0.961/-43),rs10942229(0.961/-45.8),rs1593972(0.961/-45.5),rs11738771(0.958/21.5),rs991523(0.957/27.3),rs72735383(0.957/25.9),rs17566929(0.957/25.8),rs72735385(0.957/26),rs72735387(0.957/26.5),rs61450356(0.957/28.3),rs62344157(0.957/26.6),rs9885441(0.956/20.5),rs17567053(0.956/28.4),rs62344158(0.956/26.6),rs61223728(0.954/28.6),rs56828676(0.954/28.6),rs1469443(0.953/30.6),rs7726433(0.953/24),rs72735396(0.953/30.8),rs17567011(0.951/26.4),rs72735394(0.948/30.3),rs72735393(0.948/30.3),rs7719204(0.947/-46.4),rs9293260(0.914/18.4),rs3792736(0.912/15.4),rs1366461(0.797/-47),rs10942226(0.78/-49.1),rs10942225(0.78/-49.1),rs10942224(0.778/-49.6),rs11956538(0.778/-49.8),rs9293257(0.768/-53.8),rs1835049(0.768/-50.3),rs10942223(0.768/-50.9),rs1946473(0.768/-51.9),rs10063853(0.767/-52.8),rs9293258(0.767/-52.6),rs11744770(0.766/-57.6),rs1175232(0.766/-52.3),rs10069212(0.766/-52.7),rs4102882(0.765/-57.9),rs1175234(0.765/-51),rs1820755(0.746/-46.8),rs10942222(0.686/-54),rs6880339(0.686/-56),rs11743090(0.685/-52.7),rs56069041(0.683/-57.4),rs2115310(0.683/-51.4),rs2115311(0.683/-51.3),rs1366462(0.676/-46.8),rs11739649(0.623/35.3),rs6897759(0.622/34.3),rs12153140(0.62/42.2),rs2087(0.62/37.5),rs17567401(0.619/42),rs11748045(0.619/36.8),rs7728220(0.618/41.9),rs72735400(0.611/46.4),rs6890341(0.611/45.6),rs10942232(0.61/47.9),rs6870470(0.609/45.3),rs6893802(0.607/49.5)	26966636	27074036	107.4	-	CDH9(0.0)	1
79	no	5	30697454	30930155	rs12517438	1.548e-10	rs12517438		rs12517438	30842054	1.548e-10	0.98216	0.0028	T/G	0.463	0.471	0.998	rs1921086(0.955/-1.92),rs4626350(0.954/-2.6),rs1921087(0.954/-2.45),rs1392446(0.953/-10.7),rs6450799(0.825/-28.8),rs6868642(0.825/-26.1),rs10940922(0.825/-24),rs4413540(0.824/-27.4),rs4406147(0.822/-7.95),rs56070621(0.82/-16.4),rs35733856(0.781/-11.5),rs13188689(0.483/38.1),rs11740543(0.482/11.6),rs4279348(0.48/13.2),rs1921111(0.479/28.8),rs2330614(0.477/6.66),rs1921115(0.472/33.2),rs1921117(0.47/34.7),rs7704530(0.419/3.41),rs10472756(0.406/-12.3),rs4502841(0.406/21),rs6869309(0.358/-25.7),rs6865977(0.335/-14.1),rs7447916(0.335/-16.6),rs6450810(0.335/-14.5),rs1604099(0.335/-25.8),rs6866393(0.335/-14.2),rs1604103(0.335/-16.3),rs12188496(0.335/-16.7),rs3907625(0.335/-17.2),rs6450811(0.335/-14.5),rs6450812(0.335/-14.4),rs6450801(0.335/-26.2),rs3907624(0.335/-17.2),rs2178491(0.334/-12.4),rs2330608(0.334/-27.2),rs9292400(0.334/-27.8),rs2055379(0.334/-13.6),rs1392448(0.334/-12.7),rs2330607(0.334/-27.4),rs2877160(0.333/-60.6),rs2330610(0.332/-26.9),rs4579267(0.332/1.36),rs2330611(0.332/-26.9),rs1921095(0.332/-13.2),rs4422542(0.31/-3.01),rs6892503(0.31/-0.36),rs1909725(0.31/-9.6),rs2141712(0.309/-12.1),rs2055377(0.308/-13.2),rs11739684(0.307/27.9),rs4479854(0.307/24.4),rs1882202(0.306/8.74),rs2133763(0.303/-51.7),rs1353959(0.303/-43.8),rs4867284(0.287/-55.6),rs2102064(0.266/-37.6),rs1553238(0.265/-36.6),rs1392449(0.264/-52),rs10065846(0.26/-94.6),rs9292399(0.252/-39.6),rs1532618(0.251/-48.9),rs10074329(0.251/-39.8),rs6450796(0.251/-44.5),rs1604101(0.25/-47),rs1547531(0.25/-45.7),rs1547530(0.25/-45.5),rs1604100(0.25/-46.8),rs4354054(0.25/-45.9),rs2173694(0.25/-46.4),rs6450813(0.247/-14.3),rs6450800(0.247/-26.3),rs10065316(0.247/-24.3),rs4867285(0.247/-24.7),rs10073247(0.247/-24.3),rs10065389(0.247/-24.3),rs10940923(0.246/-9.15),rs2330609(0.246/-27),rs6450798(0.246/-44.2),rs4551078(0.246/-8.14),rs1353960(0.246/-47.8),rs1921094(0.244/-13.2),rs9292397(0.236/-57.9),rs11954035(0.231/-49.8),rs6864112(0.23/-56.4),rs1392452(0.23/-58.3),rs2133764(0.23/-56),rs1547532(0.23/-45.7)	30747454	30880154	132.7	rs1921086(0.955/-1.92),rs4626350(0.954/-2.6),rs1921087(0.954/-2.45),rs1392446(0.953/-10.7),rs10940922(0.825/-24),rs6450799(0.825/-28.8),rs6868642(0.825/-26.1),rs4413540(0.824/-27.4),rs4406147(0.822/-7.95),rs56070621(0.82/-16.4),rs35733856(0.781/-11.5)	30813254	30842054	28.8	-	-	0
80	yes	5	31012958	31143859	rs4262121	4.277e-09	rs4262121			31078958	4.277e-09	0.98334	0.0029	G/C	0.528	0.546	0.978	rs10066232(0.588/-2.24),rs1032712(0.505/-16),rs6881843(0.465/1.8),rs10075290(0.379/12.5),rs12055283(0.361/-4.19),rs34755104(0.361/-9.58),rs10461893(0.361/-7.9),rs17672619(0.361/-8.08),rs10461694(0.361/-5.81),rs10045909(0.333/14.8),rs10043381(0.313/14.9),rs10074567(0.263/-14.7),rs7730777(0.263/-15.7),rs10064542(0.261/-15.9),rs10063746(0.227/-11.1),rs1032713(0.145/-15.8)	31062958	31093858	30.9	-	31078958	31078958	0	-	-	0
81	no	5	61307846	62002847	rs12521969	1.852e-15	rs12521969	rs60157091	rs60157091	61512846	1.852e-15	0.97795	0.0028	A/C	0.487	0.49	0.979	rs60157091(1/-3.19),rs58830312(1/-3.16),rs2371220(0.999/3.78),rs12521971(0.999/-7.36),rs7710751(0.999/-8.46),rs7710965(0.999/-8.3),rs10939933(0.998/-11.3),rs13359224(0.997/-29.8),rs10471540(0.997/-13.6),rs1072195(0.997/-27),rs10055205(0.997/-27.5),rs12520974(0.996/1.76),rs10050495(0.994/-19.1),rs3906401(0.993/-32.1),rs10057876(0.992/-25.8),rs6449587(0.992/-33.2),rs10514933(0.951/-3.54),rs4700486(0.788/4.44),rs3900510(0.786/-24.2),rs3909436(0.786/-32.6),rs10050567(0.786/-19),rs6449592(0.755/25.6),rs10939934(0.755/18.7),rs13355951(0.674/3.69),rs4700487(0.673/8.31),rs13356931(0.673/-12.5),rs13361393(0.673/-12.2),rs889192(0.673/-16.6),rs10071818(0.673/-14.2),rs1960924(0.673/-24.5),rs10069830(0.673/-15.1),rs10062757(0.643/22.3),rs4099245(0.638/27.4),rs56836756(0.614/85.8),rs10071537(0.613/86.4),rs13361143(0.613/87.5),rs7707035(0.612/96.6),rs4441833(0.612/91.6),rs3822485(0.612/92.2),rs67150497(0.612/86.9),rs4700006(0.612/91.4),rs9968583(0.611/97),rs13155700(0.611/96.4),rs9968586(0.611/97.4),rs247270(0.611/145),rs264530(0.611/113),rs264523(0.61/119),rs247222(0.609/151),rs247273(0.609/140),rs247218(0.609/156),rs959899(0.609/138),rs7700569(0.609/108),rs247269(0.609/145),rs7702634(0.609/124),rs3776615(0.609/131),rs264519(0.609/122),rs174647(0.609/122),rs264520(0.609/119),rs247265(0.609/144),rs12696990(0.609/106),rs264528(0.609/115),rs247275(0.609/143),rs10461472(0.609/127),rs247223(0.609/151),rs2289883(0.609/138),rs4700009(0.609/105),rs10471546(0.609/103),rs247255(0.609/168),rs247253(0.609/164),rs247220(0.609/158),rs9291758(0.609/109),rs10939937(0.609/133),rs16890622(0.609/98.7),rs12515967(0.608/99.3),rs264531(0.608/112),rs247221(0.607/152),rs247267(0.606/145),rs247268(0.606/145),rs438143(0.606/148),rs437494(0.606/148),rs1309156(0.603/153),rs4700473(0.597/-109),rs13167484(0.596/-115),rs27693(0.553/186),rs247233(0.553/241),rs152208(0.552/202),rs247240(0.552/215),rs149540(0.552/237),rs34562047(0.552/300),rs173523(0.552/243),rs784921(0.552/248),rs26641(0.552/269),rs152184(0.552/225),rs40110(0.552/251),rs10069745(0.552/286),rs247248(0.552/212),rs166005(0.552/248),rs152209(0.552/189),rs149599(0.552/192),rs247244(0.552/213),rs152215(0.552/245),rs26637(0.552/268),rs152191(0.552/191),rs26644(0.552/273),rs1301063(0.551/264),rs152202(0.551/280),rs152199(0.551/281),rs152203(0.551/280),rs26632(0.55/256),rs26631(0.55/256),rs13174978(0.55/346),rs28581963(0.55/336),rs1562244(0.55/354),rs10065749(0.55/349),rs28539215(0.55/336),rs10060589(0.55/343),rs7737525(0.55/321),rs10058044(0.55/340),rs7722692(0.55/318),rs6881888(0.549/318),rs3776638(0.548/318),rs152192(0.545/192),rs7717128(0.542/382),rs10071568(0.541/387),rs10054305(0.541/386),rs6888641(0.54/407),rs7729526(0.539/395),rs10471274(0.534/30.1),rs10072795(0.527/414),rs1541677(0.527/419),rs4700004(0.522/48.1),rs3846466(0.522/45.3),rs9291756(0.522/46.9),rs4700002(0.517/-41.6),rs4037273(0.514/36.5),rs2112884(0.51/39.2),rs10939931(0.504/-35.9),rs6449602(0.501/420),rs11750218(0.497/-40.8),rs11750095(0.49/-41.2),rs10044843(0.48/93.5),rs10471545(0.48/94.4),rs2344396(0.48/92.7),rs13159750(0.48/87.5),rs4290970(0.48/89.8),rs4700484(0.47/-43.7),rs2344389(0.47/-42.6),rs1995782(0.466/50.7),rs56317447(0.465/46.1),rs10471278(0.46/75.6),rs26649(0.45/187),rs4145851(0.449/80.2),rs27542(0.449/186),rs35010(0.449/243),rs35060(0.449/194),rs35059(0.448/193),rs152187(0.448/206),rs247245(0.448/213),rs247247(0.448/213),rs173522(0.448/238),rs26624(0.448/279),rs153862(0.448/210),rs153858(0.448/217),rs26638(0.448/268),rs26629(0.448/255),rs247234(0.448/226),rs26645(0.448/275),rs32048(0.448/282),rs35056(0.448/189),rs26628(0.448/249),rs153870(0.448/243),rs26630(0.448/255),rs153856(0.448/219),rs152206(0.448/204),rs40108(0.448/192),rs153861(0.448/210),rs152188(0.448/203),rs32050(0.448/264),rs39935(0.448/301),rs32049(0.448/264),rs247229(0.448/236),rs35013(0.448/247),rs26625(0.448/280),rs255390(0.448/294),rs26623(0.448/279),rs35057(0.448/190),rs153857(0.448/221),rs247235(0.448/227),rs706650(0.448/223),rs32186(0.447/309),rs39923(0.447/366),rs39934(0.447/316),rs32181(0.447/313),rs32188(0.447/305),rs32187(0.447/305),rs32158(0.447/350),rs181912(0.447/368),rs32150(0.447/359),rs32154(0.446/354),rs32166(0.446/339),rs32171(0.446/333),rs27447(0.446/254),rs32155(0.446/353),rs32164(0.446/343),rs190444(0.446/367),rs918606(0.441/414),rs12516160(0.439/388),rs12521329(0.439/409),rs10051492(0.439/397),rs4700012(0.439/393),rs6897129(0.439/387),rs7718484(0.438/400),rs10065349(0.438/399),rs13185924(0.438/408),rs7706610(0.438/401),rs247264(0.438/182),rs13167856(0.438/408),rs10051610(0.436/418),rs7735107(0.436/417),rs32051(0.436/263),rs1862569(0.436/416),rs13176954(0.436/429),rs7735741(0.436/417),rs10053650(0.436/426),rs7709562(0.436/416),rs4700498(0.434/425),rs35348760(0.434/85.1),rs2112982(0.432/427),rs10078786(0.432/427),rs4700499(0.432/425),rs4700501(0.409/440),rs12656120(0.408/-52.2),rs4421058(0.408/-55.3),rs4700483(0.408/-47.2),rs10068285(0.407/-60.4),rs10068423(0.407/-60.2),rs4700481(0.404/-71.1),rs4700478(0.404/-80),rs4700479(0.404/-73.5),rs55777844(0.404/-82.2),rs2194183(0.404/-88.5),rs3846462(0.404/-69.1),rs1423127(0.404/-84.7),rs3906400(0.404/-74.4),rs4700476(0.403/-93.2),rs4700474(0.403/-97.1),rs72767016(0.403/-102),rs12657078(0.403/-75.4),rs9654368(0.403/-88.6),rs4700001(0.403/-99.9),rs4700475(0.403/-96.2),rs4700477(0.403/-93),rs12517817(0.403/-93.9),rs12522204(0.402/-95),rs1363784(0.398/-101),rs1833797(0.369/-113),rs7716960(0.369/-106),rs2961839(0.367/-44.8),rs2940576(0.366/-44.4),rs1363782(0.356/-116),rs7704011(0.349/-117),rs1423126(0.34/-119),rs1423124(0.335/-125),rs32161(0.334/348),rs32160(0.334/348),rs962747(0.333/376),rs10059269(0.332/376),rs2940579(0.325/-54.6),rs2962032(0.325/-59.2),rs2017818(0.325/-49.7),rs2940583(0.325/-56.4),rs6860736(0.325/-61.6),rs10055985(0.325/-62.6),rs2961837(0.324/-70.6),rs7712470(0.324/-103),rs2940580(0.324/-55.6),rs2910476(0.324/-65),rs2961836(0.324/-80),rs2910474(0.324/-72.5),rs2961845(0.324/-92.4),rs2910470(0.324/-94.4),rs2962029(0.324/-52.6),rs4235491(0.324/-101),rs4498216(0.324/-101),rs2962027(0.324/-76.3),rs2940590(0.323/-87.4),rs2940588(0.323/-86.2),rs4700472(0.323/-109),rs2940589(0.323/-87.3),rs2940591(0.323/-88.3),rs1508893(0.323/-83.2),rs2940586(0.323/-82.5),rs1960456(0.322/-114),rs2962030(0.32/-54.2),rs2059161(0.319/-146),rs10060036(0.318/-147),rs10058489(0.317/-150),rs10057022(0.317/-150),rs4700000(0.317/-151),rs2161498(0.315/-147),rs969752(0.315/-128),rs4422489(0.315/-148),rs2161497(0.315/-147),rs1467944(0.315/-132),rs1345762(0.314/-137),rs4700468(0.314/-143),rs4642319(0.314/-155),rs2161499(0.314/-142),rs918557(0.314/-134),rs6449580(0.312/-129),rs247226(0.309/150),rs56095217(0.309/126),rs7704066(0.309/121),rs6449597(0.309/121),rs12659777(0.309/116),rs11748930(0.309/118),rs6449596(0.309/116),rs247224(0.308/150),rs62374961(0.308/106),rs7718580(0.308/99.1),rs60468842(0.308/108),rs57835221(0.308/111),rs74969721(0.231/-41.3),rs7737552(0.203/-34.7),rs10471537(0.198/-41.1),rs1423119(0.191/-16.2),rs9291753(0.191/-15.3),rs987960(0.174/-43.5),rs76397403(0.157/-51.4),rs153868(0.153/166),rs264532(0.153/111),rs10062264(0.152/143),rs2910473(0.147/-82.4),rs1039787(0.145/-46.8),rs1876683(0.145/-48.5),rs2940578(0.145/-52.8),rs2961838(0.145/-51.5),rs2940584(0.144/-58),rs1423131(0.144/-72.4),rs2962026(0.144/-71.4),rs1423132(0.144/-64.2),rs2940582(0.144/-55.9),rs2940593(0.143/-90.9),rs2910471(0.143/-89.6),rs2962028(0.143/-79),rs2961843(0.143/-88.7),rs10461471(0.143/-103),rs2910469(0.143/-94.6),rs2961835(0.143/-81.4),rs2910468(0.142/-108),rs2940592(0.142/-90.9),rs1833799(0.142/-111),rs2940585(0.142/-80.7),rs7716018(0.106/-120),rs9291747(0.106/-118),rs17364735(0.106/-118),rs6870682(0.103/-121),rs57935172(0.101/-1.18),rs6864974(0.101/-122),rs4079571(0.101/2.45),rs10471273(0.101/11.2),rs10471541(0.1/11.3),rs10471531(0.1/-122),rs12332195(0.1/-11.4),rs17366217(0.1/-17.7),rs6897977(0.1/-127),rs77986087(0.1/3.9),rs55803138(0.1/-126),rs10038739(0.1/-33.7),rs56990988(0.1/-126),rs6876304(0.1/-127),rs6859556(0.1/-123),rs10038724(0.1/-30.5),rs1559211(0.1/-29)	61357846	61952846	595	rs60157091(1/-3.19),rs58830312(1/-3.16),rs2371220(0.999/3.78),rs12521971(0.999/-7.36),rs7710751(0.999/-8.46),rs7710965(0.999/-8.3),rs10939933(0.998/-11.3),rs13359224(0.997/-29.8),rs10471540(0.997/-13.6),rs1072195(0.997/-27),rs10055205(0.997/-27.5),rs12520974(0.996/1.76),rs10050495(0.994/-19.1),rs3906401(0.993/-32.1),rs10057876(0.992/-25.8),rs6449587(0.992/-33.2),rs10514933(0.951/-3.54),rs4700486(0.788/4.44),rs3900510(0.786/-24.2),rs3909436(0.786/-32.6),rs10050567(0.786/-19),rs6449592(0.755/25.6),rs10939934(0.755/18.7),rs13355951(0.674/3.69),rs10071818(0.673/-14.2),rs4700487(0.673/8.31),rs1960924(0.673/-24.5),rs10069830(0.673/-15.1),rs13356931(0.673/-12.5),rs13361393(0.673/-12.2),rs889192(0.673/-16.6),rs10062757(0.643/22.3),rs4099245(0.638/27.4),rs56836756(0.614/85.8),rs10071537(0.613/86.4),rs13361143(0.613/87.5),rs7707035(0.612/96.6),rs4441833(0.612/91.6),rs3822485(0.612/92.2),rs4700006(0.612/91.4),rs67150497(0.612/86.9),rs247270(0.611/145),rs9968583(0.611/97),rs13155700(0.611/96.4),rs264530(0.611/113),rs9968586(0.611/97.4),rs264523(0.61/119),rs247222(0.609/151),rs247273(0.609/140),rs264528(0.609/115),rs247218(0.609/156),rs959899(0.609/138),rs247275(0.609/143),rs10461472(0.609/127),rs247223(0.609/151),rs2289883(0.609/138),rs4700009(0.609/105),rs10471546(0.609/103),rs7700569(0.609/108),rs247269(0.609/145),rs247255(0.609/168),rs7702634(0.609/124),rs3776615(0.609/131),rs264519(0.609/122),rs174647(0.609/122),rs247253(0.609/164),rs264520(0.609/119),rs247220(0.609/158),rs9291758(0.609/109),rs247265(0.609/144),rs10939937(0.609/133),rs12696990(0.609/106),rs16890622(0.609/98.7),rs12515967(0.608/99.3),rs264531(0.608/112),rs247221(0.607/152),rs247267(0.606/145),rs247268(0.606/145),rs438143(0.606/148),rs437494(0.606/148),rs1309156(0.603/153)	61479646	61680846	201.2	/(0.643)rs10062757;Mean_platelet_volume(27863252)(6E-16)	KIF2A(39.1),DIMT1(120.9),IPO11(145.7)	3
82	yes	5	77234801	77862914	rs1560195	2.108e-08	rs1560195			77701913	2.108e-08	1.01939	0.0034	A/G	0.792	0.787	0.998	rs1560196(1/0.069),rs9293747(0.999/3.65),rs34625710(0.999/8.38),rs13359053(0.999/-11.7),rs1864173(0.999/-10.8),rs1864172(0.999/-11),rs10440686(0.999/-13.6),rs4529173(0.999/7.52),rs11744479(0.997/27.3),rs1529499(0.997/19.5),rs7701154(0.997/14.7),rs1529500(0.997/19.7),rs10942857(0.996/58.3),rs6453391(0.996/53.1),rs3922654(0.996/-17.2),rs10063742(0.996/57.4),rs1019803(0.996/37.2),rs13357004(0.996/-22.7),rs1019739(0.995/68.3),rs10063319(0.995/56.5),rs6861678(0.995/62.7),rs13155648(0.993/53.4),rs10942855(0.992/35.6),rs13153360(0.992/34.9),rs6874309(0.991/72.6),rs2012562(0.984/66.2),rs1560197(0.983/66.4),rs1159929(0.983/66.9),rs10043115(0.98/-9.89),rs10059940(0.98/-21),rs2362823(0.98/-8.29),rs34262593(0.979/-35.5),rs67689570(0.979/-25.1),rs10075726(0.979/-32.9),rs4470742(0.979/-44),rs4352584(0.978/-19),rs6867673(0.978/77.2),rs10059672(0.977/-28.6),rs4305631(0.977/-33.2),rs111942984(0.977/-43.1),rs35299318(0.977/-33.6),rs10078289(0.976/-31.1),rs4703756(0.967/-18.4),rs4704508(0.963/-18.4),rs6453396(0.961/83.5),rs1035950(0.958/83.9),rs7700390(0.955/87.6),rs10070202(0.951/90.5),rs10044028(0.951/92.8),rs10068686(0.949/93.3),rs2362832(0.949/93.9),rs10043027(0.948/90.8),rs10474554(0.929/97.2),rs10474555(0.929/97.3),rs9293752(0.905/96.5),rs4072853(0.869/-45.5),rs12697887(0.868/103),rs10942858(0.866/101),rs7727592(0.865/103),rs3088102(0.861/-47.2),rs4704513(0.848/86),rs111564222(0.836/-52.8),rs2115433(0.824/-1.55),rs2362827(0.823/4.96),rs6896927(0.823/8.97),rs10805920(0.823/-3.69),rs10061149(0.822/42.3),rs2115435(0.822/21.8),rs6882191(0.822/41.2),rs6859161(0.822/40.9),rs10942856(0.821/44.3),rs2362829(0.821/22.1),rs6453389(0.821/25.1),rs6870646(0.821/39.2),rs4290994(0.821/40.3),rs7714871(0.821/52.4),rs6873144(0.821/39.9),rs2162960(0.821/33.6),rs891150(0.82/59.9),rs4590164(0.814/-30),rs1159930(0.812/67),rs4143070(0.812/67.2),rs11743511(0.809/-9.09),rs1594055(0.809/-6.82),rs2115436(0.809/-9.3),rs2241566(0.792/82.8),rs11742212(0.79/77.1),rs1428864(0.79/78.4),rs4235706(0.789/-57.4),rs9293751(0.787/76.4),rs72760906(0.782/-49.5),rs7705718(0.774/28.4),rs7719228(0.774/28.7),rs7701850(0.774/28.5),rs7702000(0.774/28.6),rs9293745(0.668/-55.8),rs72778243(0.665/-67.7),rs7722126(0.664/-56.1),rs10079577(0.655/-68.8),rs4588572(0.65/-70.3),rs10069130(0.621/-61.3),rs10071214(0.616/-75.2),rs876605(0.611/99.4),rs4704496(0.564/-77),rs1346566(0.511/-5.86),rs6453399(0.483/111),rs7719370(0.483/107),rs2362834(0.483/110),rs62378887(0.483/106),rs10942860(0.483/107),rs6874508(0.466/103),rs6874671(0.466/103)	77624913	77812913	188	rs1560196(1/0.069),rs1864173(0.999/-10.8),rs1864172(0.999/-11),rs9293747(0.999/3.65),rs10440686(0.999/-13.6),rs4529173(0.999/7.52),rs34625710(0.999/8.38),rs13359053(0.999/-11.7),rs7701154(0.997/14.7),rs1529500(0.997/19.7),rs11744479(0.997/27.3),rs1529499(0.997/19.5),rs10942857(0.996/58.3),rs6453391(0.996/53.1),rs10063742(0.996/57.4),rs1019803(0.996/37.2),rs3922654(0.996/-17.2),rs13357004(0.996/-22.7),rs6861678(0.995/62.7),rs1019739(0.995/68.3),rs10063319(0.995/56.5),rs13155648(0.993/53.4),rs10942855(0.992/35.6),rs13153360(0.992/34.9),rs6874309(0.991/72.6),rs2012562(0.984/66.2),rs1560197(0.983/66.4),rs1159929(0.983/66.9),rs2362823(0.98/-8.29),rs10043115(0.98/-9.89),rs10059940(0.98/-21),rs34262593(0.979/-35.5),rs67689570(0.979/-25.1),rs10075726(0.979/-32.9),rs4470742(0.979/-44),rs4352584(0.978/-19),rs6867673(0.978/77.2),rs10059672(0.977/-28.6),rs111942984(0.977/-43.1),rs4305631(0.977/-33.2),rs35299318(0.977/-33.6),rs10078289(0.976/-31.1),rs4703756(0.967/-18.4),rs4704508(0.963/-18.4),rs6453396(0.961/83.5),rs1035950(0.958/83.9),rs7700390(0.955/87.6),rs10070202(0.951/90.5),rs10044028(0.951/92.8),rs10068686(0.949/93.3),rs2362832(0.949/93.9),rs10043027(0.948/90.8),rs10474554(0.929/97.2),rs10474555(0.929/97.3),rs9293752(0.905/96.5),rs4072853(0.869/-45.5),rs12697887(0.868/103),rs10942858(0.866/101),rs7727592(0.865/103),rs3088102(0.861/-47.2),rs4704513(0.848/86),rs111564222(0.836/-52.8),rs2115433(0.824/-1.55),rs2362827(0.823/4.96),rs6896927(0.823/8.97),rs10805920(0.823/-3.69),rs10061149(0.822/42.3),rs2115435(0.822/21.8),rs6882191(0.822/41.2),rs6859161(0.822/40.9),rs6870646(0.821/39.2),rs10942856(0.821/44.3),rs2362829(0.821/22.1),rs4290994(0.821/40.3),rs6453389(0.821/25.1),rs7714871(0.821/52.4),rs6873144(0.821/39.9),rs2162960(0.821/33.6),rs891150(0.82/59.9),rs4590164(0.814/-30),rs1159930(0.812/67),rs4143070(0.812/67.2),rs11743511(0.809/-9.09),rs1594055(0.809/-6.82),rs2115436(0.809/-9.3),rs2241566(0.792/82.8),rs11742212(0.79/77.1),rs1428864(0.79/78.4),rs4235706(0.789/-57.4),rs9293751(0.787/76.4),rs72760906(0.782/-49.5),rs7705718(0.774/28.4),rs7702000(0.774/28.6),rs7719228(0.774/28.7),rs7701850(0.774/28.5),rs9293745(0.668/-55.8),rs72778243(0.665/-67.7),rs7722126(0.664/-56.1),rs10079577(0.655/-68.8),rs4588572(0.65/-70.3),rs10069130(0.621/-61.3),rs10071214(0.616/-75.2),rs876605(0.611/99.4)	77626713	77804913	178.2	-	AP3B1(-61.3),SCAMP1-AS1(0.0),SCAMP1(0.0),LHFPL2(29.1)	4
82	yes	5	77234801	77862914	rs1560195	2.108e-08	rs389879			77339101	3.187e-08	1.01949	0.0035	G/A	0.802	0.811	0.997	rs252800(0.974/6.91),rs252795(0.969/10.6),rs72774594(0.955/-28.8),rs72774596(0.955/-17.3),rs2636990(0.952/-7.5),rs3776926(0.951/-11),rs4703747(0.949/-34.1),rs380913(0.891/-2.52),rs402883(0.873/5.64),rs252783(0.872/13.2),rs2087617(0.87/3.52),rs252792(0.869/11.2),rs183146(0.869/10.9),rs252798(0.869/8.76),rs252799(0.869/7.57),rs252794(0.869/10.6),rs444908(0.869/4.84),rs252793(0.869/10.7),rs252790(0.869/11.4),rs252785(0.869/12.7),rs252791(0.869/11.3),rs193343(0.869/7.84),rs252782(0.868/13.7),rs252784(0.868/13),rs252789(0.868/12.4),rs252779(0.867/14),rs72774599(0.863/-9.57),rs34435(0.861/18.5),rs400919(0.859/22.4),rs194056(0.856/26.8),rs435032(0.854/24.2),rs252742(0.85/28.7),rs11552314(0.85/-40.5),rs16874991(0.847/-42.8),rs4704474(0.811/-24.5),rs67369356(0.807/-16.1),rs1552647(0.805/-16.7),rs3797664(0.802/-34.9),rs35251890(0.796/-13.8),rs13168272(0.79/-41.3),rs252781(0.77/13.9),rs252788(0.77/12.5),rs252777(0.769/15.1),rs252776(0.769/15.2),rs252787(0.767/12.6),rs252780(0.766/14),rs252741(0.765/28.1),rs173761(0.765/16.2),rs252778(0.765/14.1),rs252743(0.763/28.9),rs252740(0.758/27.6),rs252739(0.75/26.6),rs252753(0.746/29.9),rs35037260(0.731/-18.1),rs12518864(0.731/-19),rs7718770(0.729/-15.8),rs7729411(0.729/-20.5),rs1552648(0.729/-16.6),rs166163(0.728/31.8),rs3776924(0.726/-32.7),rs16874989(0.713/-46.3),rs17189696(0.669/-48.6),rs55659629(0.668/-46.3),rs415443(0.646/59.5),rs394902(0.646/47.9),rs252754(0.646/37.1),rs373322(0.646/55.4),rs1282099(0.645/77.2),rs2636980(0.645/61.5),rs142140476(0.645/80.9),rs412219(0.644/48.8),rs375059(0.644/35.8),rs2636986(0.644/46.6),rs364789(0.644/48.3),rs2636982(0.644/56.5),rs432093(0.643/59.9),rs389110(0.643/33.1),rs373028(0.643/55.9),rs425641(0.643/58.6),rs34434(0.643/64.6),rs432238(0.643/58.5),rs34433(0.642/66.1),rs376416(0.642/36.2),rs409012(0.642/36.5),rs423591(0.642/63.5),rs252763(0.642/43.5),rs373907(0.642/42.3),rs252759(0.642/41),rs1987467(0.64/34.9),rs252757(0.64/39.8),rs252760(0.64/41.1),rs252762(0.64/42.4),rs252756(0.64/39.5),rs365352(0.639/62.1),rs1363235(0.639/81.6),rs368863(0.639/33.8),rs1363233(0.639/81.4),rs3797668(0.639/82.5),rs42360(0.639/72.9),rs7731602(0.639/83.3),rs252775(0.638/75.1),rs252747(0.636/51.7),rs425102(0.636/57.3),rs252758(0.636/40.7),rs1363234(0.635/81.5),rs252749(0.633/50.9),rs41132(0.633/69.7),rs414638(0.633/34.4),rs252750(0.632/50.5),rs1422067(0.611/85.7),rs7448322(0.604/87),rs7444450(0.604/86.7),rs55654862(0.602/89.2),rs10942839(0.576/102),rs55831416(0.576/126),rs10755299(0.576/102),rs72776452(0.575/117),rs72776450(0.575/116),rs17192447(0.575/96),rs72776440(0.574/101),rs1978427(0.574/91.3),rs58244993(0.574/90.8),rs72776459(0.573/133),rs55769512(0.573/101),rs72776444(0.573/105),rs10514136(0.573/92.8),rs12153651(0.573/137),rs4532349(0.573/134),rs56265151(0.573/101),rs55892829(0.572/115),rs12516210(0.572/97.3),rs58553500(0.572/125),rs72776454(0.572/119),rs72776445(0.572/108),rs72776432(0.572/93.7),rs72776438(0.572/99.7),rs2052479(0.572/96.9),rs7378759(0.572/99.6),rs12188208(0.572/104),rs2052477(0.572/98.2),rs57850230(0.571/92.7),rs59134743(0.571/124),rs56063931(0.571/150),rs7734228(0.57/95.6),rs4704487(0.57/143),rs2052478(0.57/98.2),rs4704486(0.57/131),rs12153637(0.57/136),rs72776464(0.57/136),rs72776467(0.57/146),rs10428660(0.569/134),rs72776435(0.569/93.7),rs4703754(0.569/131),rs7378749(0.569/99.5),rs72776447(0.568/114),rs12152739(0.568/150),rs56282238(0.567/130),rs2302977(0.566/98.2),rs12513481(0.565/112),rs4704484(0.564/119),rs111735044(0.563/190),rs12520209(0.563/168),rs111410208(0.562/190),rs72776472(0.562/156),rs4704490(0.562/193),rs72776488(0.562/180),rs72776476(0.562/159),rs113391509(0.562/190),rs12519505(0.562/167),rs72776499(0.562/199),rs72776480(0.561/166),rs72776486(0.56/176),rs72776502(0.56/201),rs12516587(0.56/191),rs4391144(0.559/182),rs66599606(0.558/179),rs4386719(0.558/181),rs2029526(0.45/-54),rs7708242(0.45/-54.3)	77284801	77540101	255.3	rs252800(0.974/6.91),rs252795(0.969/10.6),rs72774594(0.955/-28.8),rs72774596(0.955/-17.3),rs2636990(0.952/-7.5),rs3776926(0.951/-11),rs4703747(0.949/-34.1),rs380913(0.891/-2.52),rs402883(0.873/5.64),rs252783(0.872/13.2),rs2087617(0.87/3.52),rs252792(0.869/11.2),rs444908(0.869/4.84),rs183146(0.869/10.9),rs252793(0.869/10.7),rs252790(0.869/11.4),rs252785(0.869/12.7),rs252798(0.869/8.76),rs252791(0.869/11.3),rs252799(0.869/7.57),rs193343(0.869/7.84),rs252794(0.869/10.6),rs252782(0.868/13.7),rs252784(0.868/13),rs252789(0.868/12.4),rs252779(0.867/14),rs72774599(0.863/-9.57),rs34435(0.861/18.5),rs400919(0.859/22.4),rs194056(0.856/26.8),rs435032(0.854/24.2),rs11552314(0.85/-40.5),rs252742(0.85/28.7),rs16874991(0.847/-42.8),rs4704474(0.811/-24.5),rs67369356(0.807/-16.1),rs1552647(0.805/-16.7),rs3797664(0.802/-34.9),rs35251890(0.796/-13.8),rs13168272(0.79/-41.3),rs252781(0.77/13.9),rs252788(0.77/12.5),rs252776(0.769/15.2),rs252777(0.769/15.1),rs252787(0.767/12.6),rs252780(0.766/14),rs252741(0.765/28.1),rs252778(0.765/14.1),rs173761(0.765/16.2),rs252743(0.763/28.9),rs252740(0.758/27.6),rs252739(0.75/26.6),rs252753(0.746/29.9),rs35037260(0.731/-18.1),rs12518864(0.731/-19),rs1552648(0.729/-16.6),rs7718770(0.729/-15.8),rs7729411(0.729/-20.5),rs166163(0.728/31.8),rs3776924(0.726/-32.7),rs16874989(0.713/-46.3),rs17189696(0.669/-48.6),rs55659629(0.668/-46.3),rs394902(0.646/47.9),rs415443(0.646/59.5),rs252754(0.646/37.1),rs373322(0.646/55.4),rs1282099(0.645/77.2),rs2636980(0.645/61.5),rs142140476(0.645/80.9),rs2636986(0.644/46.6),rs364789(0.644/48.3),rs412219(0.644/48.8),rs375059(0.644/35.8),rs2636982(0.644/56.5),rs432093(0.643/59.9),rs34434(0.643/64.6),rs389110(0.643/33.1),rs432238(0.643/58.5),rs373028(0.643/55.9),rs425641(0.643/58.6),rs373907(0.642/42.3),rs34433(0.642/66.1),rs376416(0.642/36.2),rs252759(0.642/41),rs409012(0.642/36.5),rs423591(0.642/63.5),rs252763(0.642/43.5),rs1987467(0.64/34.9),rs252760(0.64/41.1),rs252757(0.64/39.8),rs252762(0.64/42.4),rs252756(0.64/39.5),rs3797668(0.639/82.5),rs365352(0.639/62.1),rs1363235(0.639/81.6),rs42360(0.639/72.9),rs368863(0.639/33.8),rs7731602(0.639/83.3),rs1363233(0.639/81.4),rs252775(0.638/75.1),rs252747(0.636/51.7),rs252758(0.636/40.7),rs425102(0.636/57.3),rs1363234(0.635/81.5),rs414638(0.633/34.4),rs252749(0.633/50.9),rs41132(0.633/69.7),rs252750(0.632/50.5),rs1422067(0.611/85.7),rs7448322(0.604/87),rs7444450(0.604/86.7),rs55654862(0.602/89.2)	77290501	77428301	137.8	-	LOC101929154(-34.2),AP3B1(0.0)	2
83	no	5	87387305	88225022	rs13177755	5.031e-12	rs6893807	rs3099439	rs3099439,rs3814424	87965021	1.412e-11	0.97482	0.0038	A/G	0.841	0.847	0.998	rs2304608(0.999/-2.72),rs13166120(0.998/-16.1),rs16903275(0.998/-14.5),rs1422191(0.998/-15.9),rs3814424(0.996/3.93),rs1422192(0.994/-6),rs13163336(0.991/-21.3),rs13163173(0.991/-21.4),rs1501673(0.823/-1.42),rs1501672(0.823/-1.26),rs13174131(0.822/-5.48),rs13161518(0.818/4.49),rs35991856(0.818/3.33),rs13173305(0.817/-19.6),rs112862634(0.817/5.33),rs13162708(0.815/-21.7),rs16903285(0.81/13.2),rs34483452(0.742/21.3),rs7733438(0.742/21.3),rs1477290(0.739/23.9),rs2304607(0.738/23.7),rs35267052(0.632/-15.9),rs2161228(0.56/36.8),rs12655172(0.535/45.8),rs6882046(0.489/3.84),rs26582(0.456/-14.7),rs27774(0.452/-5.99),rs10070734(0.451/-25),rs141729694(0.392/34.4),rs10514303(0.354/80),rs10514302(0.319/62.2),rs16903320(0.318/68.1),rs1422189(0.279/77),rs77722618(0.279/78.6),rs7718514(0.279/76.8),rs26579(0.249/20.3),rs16903340(0.246/98.9),rs34338(0.239/28.3),rs410671(0.239/28.2),rs13183135(0.238/45.2),rs10454905(0.238/45.1),rs17484598(0.238/43.4),rs13155750(0.237/203),rs13170975(0.237/55.8),rs27732(0.228/27.6),rs36016842(0.226/34.3),rs71639119(0.225/35.4),rs42850(0.223/54.5),rs254779(0.223/54.6),rs34321(0.223/55.3),rs254780(0.223/54.7),rs34319(0.222/58.3),rs34320(0.222/56.5),rs1705565(0.221/83.4),rs647983(0.221/83),rs34318(0.221/62.1),rs2247885(0.221/83),rs667070(0.221/90.1),rs625970(0.221/77.3),rs601942(0.221/66.8),rs2431391(0.221/81.6),rs616391(0.221/73.8),rs40504(0.221/46.1),rs681446(0.221/89.3),rs651666(0.221/83.7),rs587490(0.221/67.5),rs618298(0.221/73.4),rs679232(0.221/89.7),rs601499(0.221/87.7),rs676096(0.221/70.9),rs628158(0.221/76.8),rs677679(0.221/80.6),rs650702(0.221/90.3),rs2457979(0.221/74.6),rs13158247(0.221/65.6),rs185291(0.221/41.7),rs663046(0.221/71.5),rs1081158(0.221/39.6),rs35148765(0.221/81.1),rs665324(0.221/90.5),rs446219(0.221/40.8),rs650228(0.221/90.2),rs588282(0.221/67.6),rs599402(0.221/78.6),rs187270(0.221/61.8),rs589088(0.221/75.3),rs639725(0.22/36.9),rs34316(0.22/50.5),rs254781(0.22/35.6),rs454214(0.22/38.4),rs194225(0.22/36.2),rs640177(0.22/37.1),rs447801(0.22/37.6),rs617944(0.21/92.9),rs606393(0.21/93.1),rs618741(0.209/99),rs589544(0.209/99.4),rs591228(0.209/99.8),rs610217(0.208/100),rs11749912(0.205/101),rs11743441(0.205/101),rs153685(0.163/16),rs244760(0.156/146),rs165944(0.155/145),rs700585(0.15/187),rs150878947(0.139/36.6),rs13162910(0.139/-0.607),rs34822815(0.138/57.4),rs77844805(0.138/33.5),rs34325695(0.137/79.2),rs10462335(0.127/123),rs17558396(0.127/137),rs71639120(0.125/35.6),rs62380364(0.118/142),rs13164429(0.118/193),rs188581(0.111/210),rs11749060(0.107/188),rs4145738(0.107/185),rs55740951(0.107/189),rs17487515(0.107/184),rs4373304(0.107/187),rs2362108(0.107/183),rs17559709(0.107/184),rs7730255(0.107/193),rs57055575(0.107/186),rs2362110(0.107/184),rs2362109(0.107/183)	87940021	88175021	235	rs2304608(0.999/-2.72),rs13166120(0.998/-16.1),rs16903275(0.998/-14.5),rs1422191(0.998/-15.9),rs3814424(0.996/3.93),rs1422192(0.994/-6),rs13163336(0.991/-21.3),rs13163173(0.991/-21.4),rs1501673(0.823/-1.42),rs1501672(0.823/-1.26),rs13174131(0.822/-5.48),rs13161518(0.818/4.49),rs35991856(0.818/3.33),rs13173305(0.817/-19.6),rs112862634(0.817/5.33),rs13162708(0.815/-21.7),rs16903285(0.81/13.2),rs34483452(0.742/21.3),rs7733438(0.742/21.3),rs1477290(0.739/23.9),rs2304607(0.738/23.7),rs35267052(0.632/-15.9)	87943321	87988921	45.6	/(0.489)rs6882046;Educational_att...(27225129)(8E-14);Educational_att...(27225129)(2E-10)	LINC00461(0.0),MIR9-2(0.0),MEF2C-AS2(0.0),MEF2C(0.0)	4
83	no	5	87387305	88225022	rs13177755	5.031e-12	rs12188167	rs3099439	rs3099439,rs3814424	87666305	1.002e-09	1.02132	0.0035	C/G	0.789	0.792	0.982	rs72771828(0.921/-13.3),rs17318496(0.92/-11.4),rs62369795(0.92/-13.1),rs3097146(0.151/-167),rs33699(0.15/-175),rs3099435(0.15/-168),rs6884089(0.15/-187),rs376400(0.15/-170),rs3098676(0.15/-168),rs3099436(0.15/-168),rs11741347(0.15/-193),rs357509(0.15/-178),rs11740532(0.15/-194),rs4916891(0.149/-195),rs7712097(0.149/-182),rs12515680(0.149/-199),rs12519986(0.149/-207),rs13175391(0.149/-204),rs13170977(0.149/-211),rs168569(0.149/-180),rs55704226(0.148/-211),rs56368714(0.148/-211),rs33713(0.138/-154),rs33705(0.138/-162),rs2067919(0.13/117),rs6860708(0.126/135),rs60984906(0.126/136),rs33711(0.122/-154),rs2194028(0.121/159),rs13168787(0.118/-229),rs918427(0.106/189),rs918428(0.106/189)	87437305	87855305	418	rs72771828(0.921/-13.3),rs62369795(0.92/-13.1),rs17318496(0.92/-11.4)	87653005	87666305	13.3	-	TMEM161B-AS1(0.0),LINC02060(0.0)	2
83	no	5	87387305	88225022	rs13177755	5.031e-12	rs13177755	rs3099439	rs3099439,rs3814424	87592237	5.031e-12	0.97697	0.0034	C/T	0.753	0.754	0.995	rs13167796(1/-1.74),rs34241164(1/-3.23),rs16903057(1/-3.82),rs13159835(1/9.16),rs75214722(0.999/-26.5),rs10462333(0.999/19.5),rs12659578(0.999/14),rs12163987(0.999/-20.2),rs71639107(0.999/53.9),rs6872897(0.999/25.8),rs10942528(0.999/17.7),rs11748798(0.999/58.5),rs11738675(0.999/18.9),rs1823017(0.999/-23.8),rs10462472(0.999/50.2),rs60331678(0.999/19.1),rs13190179(0.999/18.3),rs16903077(0.999/26.6),rs2115884(0.999/62.4),rs147762489(0.999/11.3),rs895295(0.999/-24.9),rs16903040(0.999/-23.2),rs13154590(0.999/60.8),rs390856(0.998/-44.7),rs454830(0.998/-41.7),rs373845(0.998/-42.5),rs430943(0.998/-45.1),rs11740836(0.998/59.9),rs61270009(0.997/-16.1),rs13189889(0.991/69.2),rs10514299(0.99/71.4),rs13171573(0.989/87.2),rs17548339(0.988/95.3),rs34148755(0.988/97.7),rs16903122(0.988/101),rs10514300(0.983/113),rs11740776(0.982/7.07),rs4916717(0.982/9.38),rs4382978(0.982/12.4),rs3733809(0.982/114),rs1367233(0.982/4.78),rs2305104(0.982/28.4),rs4916719(0.981/31.4),rs113828108(0.981/57.6),rs12653830(0.981/57.3),rs12515274(0.981/63.4),5:87545319_T_G(0.98/-46.9),rs2121102(0.978/17.1),rs11741675(0.978/36.6),rs780405(0.978/-35.9),rs4916898(0.978/-6.18),rs11748768(0.978/58.4),rs4916904(0.978/42.4),rs13172095(0.978/-1.29),rs12514004(0.978/-26.4),rs4916718(0.978/20.4),rs78909929(0.978/47.7),rs4916897(0.978/-10.6),rs12659252(0.978/1.05),rs11750391(0.978/59.8),rs6872223(0.978/10.1),rs35339529(0.978/63.9),rs35300532(0.978/-3.2),rs410354(0.977/-42),rs780404(0.977/-39.7),rs377958(0.977/-28.8),rs12657757(0.977/-15.5),rs768705(0.977/-23.5),rs12655529(0.977/-15.4),rs402114(0.976/-28.3),rs375514(0.976/-36.9),rs4916899(0.976/-4.21),rs12657776(0.973/69.4),rs4916907(0.972/67.7),rs11743103(0.971/83.7),rs4916905(0.971/65.8),rs4269995(0.969/109),rs12654702(0.969/106),rs6452782(0.969/80.5),rs2410766(0.968/109),rs6452786(0.968/113),rs6874182(0.968/111),rs12523282(0.968/111),rs12651891(0.968/112),rs415449(0.92/-64.9),rs454693(0.919/-48),rs780401(0.919/-52),rs383385(0.918/-50.4),rs396702(0.918/-48.9),rs380670(0.918/-53.3),rs379430(0.918/-53.1),rs780399(0.918/-59.3),rs780398(0.917/-62.3),rs415302(0.917/-64.8),rs780402(0.899/-51.5),rs780403(0.899/-51.4),rs780397(0.898/-62.6),rs370399(0.897/-63.6),rs450202(0.881/-73.8),rs357512(0.878/-74.4),rs357513(0.871/-78.5),rs396676(0.87/-76.4),rs10942531(0.846/118),rs10942530(0.846/118),rs10505857(0.842/124),rs71639110(0.84/126),rs13185071(0.84/133),rs13180798(0.839/129),rs13163266(0.839/129),rs71639111(0.839/132),rs4601863(0.839/137),rs34634636(0.839/140),rs13180932(0.839/129),rs12653074(0.838/156),rs34182576(0.838/142),rs34394411(0.838/140),rs76393802(0.838/159),rs35301639(0.838/162),rs10505855(0.838/145),rs4423262(0.838/142),rs34933255(0.837/150),rs371708(0.837/-78.2),rs13189022(0.837/149),rs6865869(0.837/153),rs12188494(0.837/151),rs4129235(0.837/145),rs10942532(0.837/166),rs6867204(0.836/150),rs4606554(0.836/139),rs34743961(0.836/140),rs6885165(0.835/153),rs4129236(0.835/145),rs13165211(0.835/147),rs34969608(0.835/152),rs13165428(0.835/148),rs36077166(0.835/145),rs6871136(0.835/156),rs12659818(0.834/156),rs68019847(0.834/150),rs12517664(0.829/114),rs4144466(0.829/116),rs6865693(0.826/123),rs34857793(0.825/171),rs80083342(0.825/181),rs74429030(0.825/178),rs71580759(0.825/178),rs12189274(0.825/172),rs6872276(0.824/177),rs6452789(0.824/133),rs12187348(0.824/128),rs12189501(0.822/166),rs4451795(0.821/126),rs12516483(0.821/158),rs10505856(0.82/144),rs10452479(0.819/149),rs73171756(0.818/150),rs12189343(0.816/151),rs16903177(0.735/184),rs2080893(0.735/183),rs71639113(0.734/183),rs16903178(0.717/184),rs247909(0.364/-0.213),rs247913(0.364/26.5),rs247914(0.364/28),rs2195613(0.364/52.1),rs3110021(0.363/17.8),rs2565727(0.363/9.27),rs2582042(0.363/33),rs247911(0.363/41.5),rs2582044(0.363/9.86),rs2565726(0.363/-10.3),rs10942529(0.363/55.3),rs2582045(0.363/4.44),rs247912(0.363/42.5),rs3099437(0.362/45.2),rs3099438(0.36/-35),rs1430205(0.36/86.3),rs3099439(0.36/-46.9),rs4916720(0.359/85.6),rs4916908(0.359/86.8),rs7448716(0.355/160),rs4571506(0.355/165),rs4352629(0.355/165),rs7722095(0.355/149),rs6866315(0.354/163),rs7728883(0.354/160),rs6452784(0.353/88.8),rs6452785(0.352/93.3),rs6414945(0.352/89.8),rs2898558(0.351/101),rs7708715(0.349/120),rs6414946(0.346/137),rs11952470(0.345/171),rs4293953(0.345/172),rs6452791(0.344/179),rs9293500(0.344/174),rs4244212(0.344/172),rs6873449(0.344/181),rs6891239(0.343/177),rs6874021(0.343/181),rs10060720(0.343/171),rs185065(0.34/-71.6),rs17468356(0.318/-69.8),rs141354585(0.316/16.9),rs76378762(0.289/91.5),rs11748762(0.285/58.3),rs74292386(0.283/143),rs10044618(0.274/189),rs7706932(0.273/183),rs2162714(0.259/-107),rs1133152(0.259/-107),rs357517(0.259/-87.8),rs358288(0.259/-96.7),rs6452777(0.259/-112),rs358294(0.259/-99.3),rs357518(0.259/-85.2),rs168570(0.259/-85.3),rs357507(0.259/-103),rs189624(0.259/-97.9),rs184826(0.259/-85.2),rs9293498(0.259/-116),rs357514(0.259/-91),rs357511(0.259/-105),rs357516(0.259/-88.6),rs4298283(0.258/-125),rs10074260(0.258/-115),rs10061672(0.258/-135),rs10052183(0.258/-130),rs919238(0.258/-134),rs10067455(0.258/-134),rs2162713(0.258/-134),rs6452776(0.258/-120),rs4577731(0.258/-135),rs357519(0.257/-81.4),rs6452792(0.253/201),rs357508(0.246/-104),rs79791975(0.233/216),rs12654053(0.233/200),rs17479606(0.233/212),rs78602132(0.23/214),rs17479641(0.23/212),rs2194027(0.222/230),rs10063583(0.219/278),rs324885(0.218/305),rs17548200(0.204/86.3),rs324901(0.203/328),rs114622514(0.203/235),rs114911710(0.202/127),rs17421410(0.202/244),rs116513572(0.202/227),rs17480689(0.202/243),rs114270619(0.202/242),rs1644039(0.201/318),rs6452775(0.2/-122),rs17481705(0.2/-9.45),rs17421627(0.2/255),rs10057775(0.199/-123),rs75048985(0.193/256),rs79327504(0.193/256),rs115456027(0.185/327),rs115803211(0.185/315),rs17419709(0.181/198),rs17478824(0.181/193),rs17479186(0.181/202),rs7722396(0.18/283),rs1659071(0.18/271),rs10491447(0.18/197),rs7721028(0.18/288),rs918429(0.18/281),rs17419695(0.18/198),rs979364(0.18/205),rs2067918(0.18/191),rs12658452(0.18/204),rs10071454(0.18/278),rs2067920(0.18/191),rs1644047(0.18/274),rs17479088(0.18/198),rs2216596(0.179/206),rs10491448(0.177/212),rs16903196(0.177/209),rs2194025(0.172/206),rs73171800(0.172/194),rs16903190(0.171/208),rs16903189(0.171/208),rs16903191(0.171/208),rs2194026(0.171/209),rs16903208(0.17/213),rs16903200(0.17/211),rs16903204(0.17/213),rs16903212(0.17/215),rs59274763(0.17/215),rs16903209(0.17/215),rs73770385(0.17/209),rs16903210(0.17/215),rs16903206(0.17/213),rs192015(0.166/315),rs324900(0.166/325),rs188971(0.166/329),rs184453(0.166/316),rs324887(0.166/314),rs226489(0.166/317),rs1659070(0.166/337),rs1659072(0.166/332),rs2545694(0.166/336),rs324890(0.166/318),rs6859947(0.166/309),rs1628054(0.166/330),rs6452797(0.166/310),rs324888(0.166/315),rs1644040(0.165/318),rs4916723(0.162/262),rs10053136(0.162/338),rs2009730(0.161/341),rs34520889(0.158/208),rs34190107(0.158/208),rs111958078(0.151/221),rs16903228(0.151/236),rs57267656(0.151/236),rs16903226(0.151/231),rs1035387(0.151/221),rs73173548(0.151/222),rs76103322(0.151/233),rs61313170(0.151/236),rs17422060(0.146/267),rs56022653(0.146/292),rs62369151(0.146/291),rs324886(0.145/304),rs56700660(0.144/232),rs59515243(0.144/239),rs58768059(0.144/239),rs59106895(0.144/232),rs56855273(0.144/218),rs113243117(0.144/235),rs73173547(0.144/221),rs57188301(0.144/231),rs78640982(0.144/235),rs16903235(0.144/242),rs56755309(0.144/234),rs16903233(0.144/241),rs16903216(0.144/224),rs58525894(0.144/224),rs60230194(0.144/224),rs73173576(0.144/233),rs77564604(0.144/230),rs73173568(0.144/231),rs16903218(0.144/228),rs56777318(0.144/233),rs58006338(0.144/232),rs2161230(0.144/222),rs16903225(0.144/231),rs78045242(0.144/233),rs73173585(0.144/235),rs73173564(0.144/230),rs73173545(0.144/220),rs57523868(0.144/232),rs16903232(0.144/239),rs2161229(0.144/222),rs113184395(0.144/216),rs111992847(0.144/226),rs73173590(0.144/237),rs73173571(0.144/232),rs115082673(0.144/235),rs16903223(0.144/230),rs73173582(0.144/234),rs16903234(0.144/242),rs73173573(0.144/233),rs59357420(0.144/232),rs16903217(0.144/225),rs73173535(0.144/218),rs16903220(0.144/229),rs58651512(0.144/232),rs16876718(0.144/226),rs7718045(0.143/222),rs58531939(0.142/232),rs6859545(0.135/309),rs1644044(0.134/332),rs11740358(0.134/334),rs1628250(0.134/337),rs324896(0.134/322),rs1644042(0.134/328),rs1644045(0.134/333),rs4916661(0.134/341),rs10462334(0.134/323),rs324895(0.134/322),rs7713243(0.11/334),rs34142155(0.102/276)	87457237	87933237	476	rs13159835(1/9.16),rs13167796(1/-1.74),rs34241164(1/-3.23),rs16903057(1/-3.82),rs75214722(0.999/-26.5),rs10462333(0.999/19.5),rs60331678(0.999/19.1),rs12659578(0.999/14),rs12163987(0.999/-20.2),rs71639107(0.999/53.9),rs13190179(0.999/18.3),rs6872897(0.999/25.8),rs10942528(0.999/17.7),rs11748798(0.999/58.5),rs16903077(0.999/26.6),rs2115884(0.999/62.4),rs11738675(0.999/18.9),rs1823017(0.999/-23.8),rs10462472(0.999/50.2),rs147762489(0.999/11.3),rs895295(0.999/-24.9),rs16903040(0.999/-23.2),rs13154590(0.999/60.8),rs390856(0.998/-44.7),rs454830(0.998/-41.7),rs373845(0.998/-42.5),rs430943(0.998/-45.1),rs11740836(0.998/59.9),rs61270009(0.997/-16.1),rs13189889(0.991/69.2),rs10514299(0.99/71.4),rs13171573(0.989/87.2),rs17548339(0.988/95.3),rs34148755(0.988/97.7),rs16903122(0.988/101),rs10514300(0.983/113),rs11740776(0.982/7.07),rs4916717(0.982/9.38),rs4382978(0.982/12.4),rs2305104(0.982/28.4),rs3733809(0.982/114),rs1367233(0.982/4.78),rs113828108(0.981/57.6),rs12653830(0.981/57.3),rs12515274(0.981/63.4),rs4916719(0.981/31.4),5:87545319_T_G(0.98/-46.9),rs2121102(0.978/17.1),rs11741675(0.978/36.6),rs4916904(0.978/42.4),rs13172095(0.978/-1.29),rs12514004(0.978/-26.4),rs4916718(0.978/20.4),rs780405(0.978/-35.9),rs78909929(0.978/47.7),rs4916897(0.978/-10.6),rs12659252(0.978/1.05),rs11750391(0.978/59.8),rs4916898(0.978/-6.18),rs11748768(0.978/58.4),rs6872223(0.978/10.1),rs35339529(0.978/63.9),rs35300532(0.978/-3.2),rs410354(0.977/-42),rs12657757(0.977/-15.5),rs780404(0.977/-39.7),rs377958(0.977/-28.8),rs768705(0.977/-23.5),rs12655529(0.977/-15.4),rs375514(0.976/-36.9),rs4916899(0.976/-4.21),rs402114(0.976/-28.3),rs12657776(0.973/69.4),rs4916907(0.972/67.7),rs4916905(0.971/65.8),rs11743103(0.971/83.7),rs4269995(0.969/109),rs12654702(0.969/106),rs6452782(0.969/80.5),rs6874182(0.968/111),rs12523282(0.968/111),rs12651891(0.968/112),rs2410766(0.968/109),rs6452786(0.968/113),rs415449(0.92/-64.9),rs454693(0.919/-48),rs780401(0.919/-52),rs383385(0.918/-50.4),rs396702(0.918/-48.9),rs780399(0.918/-59.3),rs380670(0.918/-53.3),rs379430(0.918/-53.1),rs780398(0.917/-62.3),rs415302(0.917/-64.8),rs780403(0.899/-51.4),rs780402(0.899/-51.5),rs780397(0.898/-62.6),rs370399(0.897/-63.6),rs450202(0.881/-73.8),rs357512(0.878/-74.4),rs357513(0.871/-78.5),rs396676(0.87/-76.4),rs10942531(0.846/118),rs10942530(0.846/118),rs10505857(0.842/124),rs71639110(0.84/126),rs13185071(0.84/133),rs13180798(0.839/129),rs13163266(0.839/129),rs71639111(0.839/132),rs4601863(0.839/137),rs34634636(0.839/140),rs13180932(0.839/129),rs76393802(0.838/159),rs35301639(0.838/162),rs10505855(0.838/145),rs12653074(0.838/156),rs34182576(0.838/142),rs4423262(0.838/142),rs34394411(0.838/140),rs34933255(0.837/150),rs371708(0.837/-78.2),rs13189022(0.837/149),rs6865869(0.837/153),rs4129235(0.837/145),rs10942532(0.837/166),rs12188494(0.837/151),rs6867204(0.836/150),rs34743961(0.836/140),rs4606554(0.836/139),rs13165211(0.835/147),rs34969608(0.835/152),rs13165428(0.835/148),rs6885165(0.835/153),rs4129236(0.835/145),rs36077166(0.835/145),rs6871136(0.835/156),rs68019847(0.834/150),rs12659818(0.834/156),rs12517664(0.829/114),rs4144466(0.829/116),rs6865693(0.826/123),rs80083342(0.825/181),rs74429030(0.825/178),rs71580759(0.825/178),rs34857793(0.825/171),rs12189274(0.825/172),rs6872276(0.824/177),rs12187348(0.824/128),rs6452789(0.824/133),rs12189501(0.822/166),rs4451795(0.821/126),rs12516483(0.821/158),rs10505856(0.82/144),rs10452479(0.819/149),rs73171756(0.818/150),rs12189343(0.816/151),rs16903177(0.735/184),rs2080893(0.735/183),rs71639113(0.734/183),rs16903178(0.717/184)	87513737	87776237	262.5	-	TMEM161B(0.0),TMEM161B-AS1(0.0),LINC02060(62.6)	3
84	no	5	92223154	92626155	rs4489042	1.273e-09	rs4489042		rs35975963	92428154	1.273e-09	1.01776	0.0029	G/C	0.624	0.614	0.995	rs10514370(0.987/7.33),rs2009416(0.9/-13),rs1496337(0.899/-16.9),rs1845840(0.894/-39.9),rs2578490(0.894/-38.9),rs2453763(0.893/-51.7),rs163947(0.745/-65.5),rs4301219(0.685/1.98),rs11958890(0.68/0.378),rs1603407(0.679/5.13),rs998493(0.678/4.53),rs995620(0.678/24.5),rs959922(0.678/22.5),rs998492(0.678/4.53),rs6880789(0.678/23.6),rs1496332(0.677/11.2),rs1496331(0.677/17.6),rs4869412(0.677/27.5),rs7711868(0.676/33.1),rs13177386(0.676/15.5),rs12519773(0.676/36.3),rs4470752(0.676/32.4),rs4242239(0.671/54.1),rs12514052(0.657/-1.33),rs4266388(0.645/73.1),rs67862943(0.645/101),rs6557066(0.645/71.3),rs4293897(0.645/72.7),rs4242241(0.643/90.2),rs4285204(0.643/100),rs4551051(0.643/90.6),rs4242240(0.643/89),rs4264926(0.643/90.5),rs11738974(0.643/109),rs4632783(0.643/100),rs4302568(0.642/103),rs4557386(0.642/97.9),rs4869415(0.642/94.6),rs4449514(0.642/92.9),rs4242242(0.642/91.2),rs4469186(0.642/92.1),rs7714485(0.642/87.1),rs4869191(0.642/97.3),rs7700810(0.641/102),rs59262698(0.64/111),rs57542119(0.64/111),rs10428523(0.639/108),rs4321736(0.639/105),rs6897861(0.634/84.3),rs6897863(0.634/84.3),rs7722718(0.595/130),rs67217436(0.594/131),rs67779882(0.589/59.9),rs66496757(0.589/59.9),rs6871374(0.587/135),rs6863269(0.586/135),rs6557063(0.58/65.2),rs6873704(0.58/62.7),rs6883741(0.58/63.3),rs4242244(0.555/118),rs11742251(0.523/134),rs4308464(0.48/40.7),rs17360518(0.48/29.7),rs4342312(0.48/49.7),rs4613686(0.479/70.3),rs10078721(0.457/-7.46),rs6873367(0.444/146),rs7448746(0.402/148),rs7446568(0.392/41.3),rs13173682(0.387/59.4),rs250271(0.355/-71.6),rs40078(0.354/-94.1),rs43195(0.354/-98.4),rs163946(0.354/-86.6),rs345919(0.354/-92.7),rs345910(0.354/-81),rs2438469(0.354/-83.3),rs345911(0.354/-81.7),rs34516(0.352/-103),rs43157(0.352/-104),rs163948(0.349/-66.6),rs250269(0.348/-66.9),rs163949(0.348/-67.3),rs34508(0.321/-112),rs345909(0.317/-79.7),rs34512(0.317/-99.2),rs34517(0.314/-104),rs345923(0.266/-132),rs34523(0.266/-125),rs345924(0.266/-133),rs163952(0.266/-152),rs250274(0.265/-155),rs34520(0.247/-107),rs76151325(0.214/-71.7),rs7706791(0.176/2.22),rs6879703(0.168/27.6),rs1566032(0.151/-29.8),rs79290755(0.149/-21.2),rs11948487(0.147/-52.9),rs4380635(0.145/140),rs17082927(0.14/18.7),rs61513449(0.14/143),rs7701217(0.139/29.1),rs12657207(0.139/144),rs4526087(0.139/58),rs17082934(0.139/21.8),rs114876528(0.138/44.2),rs77182073(0.136/-105),rs7713765(0.136/-90.2),rs11951706(0.136/-93.3),rs7734991(0.136/-94.9),rs77849497(0.136/-92.9),rs6887493(0.136/-106),rs6868414(0.136/-97.5),rs77963602(0.135/-110),rs10514366(0.135/-70),rs6876017(0.135/-109),rs1496334(0.126/9.47),rs34132263(0.125/-15.5),rs17082892(0.125/-21.1),rs4869410(0.125/-27.4),rs12656521(0.125/-11.1),rs1496335(0.125/-13.4),rs10463225(0.125/-11.8),rs1496333(0.125/9.57),rs17082905(0.125/-9.46),rs3843487(0.122/-36.1),rs3843488(0.122/-36.1),rs4869409(0.122/-31.2),rs3843486(0.122/-38.8),rs13181580(0.122/-44.6),rs34159272(0.121/-62.4),rs6861722(0.121/-63.7),rs13183986(0.121/-64.7),rs7733100(0.116/68.6),rs6872680(0.114/62.1),rs11960764(0.114/62.3),rs6557065(0.114/67.2),rs72784407(0.114/60.6),rs7722832(0.114/66),rs72784408(0.114/60.7),5:92491976_A_C(0.114/63.8),rs7729235(0.114/65.2),rs77351901(0.11/-117),rs12652645(0.106/130),rs4380634(0.106/97.9),rs7442897(0.106/127)	92273154	92576154	303	rs10514370(0.987/7.33),rs2009416(0.9/-13),rs1496337(0.899/-16.9),rs1845840(0.894/-39.9),rs2578490(0.894/-38.9),rs2453763(0.893/-51.7),rs163947(0.745/-65.5),rs4301219(0.685/1.98),rs11958890(0.68/0.378),rs1603407(0.679/5.13),rs998493(0.678/4.53),rs959922(0.678/22.5),rs998492(0.678/4.53),rs6880789(0.678/23.6),rs995620(0.678/24.5),rs1496331(0.677/17.6),rs4869412(0.677/27.5),rs1496332(0.677/11.2),rs7711868(0.676/33.1),rs13177386(0.676/15.5),rs12519773(0.676/36.3),rs4470752(0.676/32.4),rs4242239(0.671/54.1),rs12514052(0.657/-1.33),rs4266388(0.645/73.1),rs67862943(0.645/101),rs6557066(0.645/71.3),rs4293897(0.645/72.7),rs4242241(0.643/90.2),rs4242240(0.643/89),rs4264926(0.643/90.5),rs11738974(0.643/109),rs4285204(0.643/100),rs4551051(0.643/90.6),rs4632783(0.643/100),rs4869191(0.642/97.3),rs4302568(0.642/103),rs4557386(0.642/97.9),rs4869415(0.642/94.6),rs4449514(0.642/92.9),rs4242242(0.642/91.2),rs4469186(0.642/92.1),rs7714485(0.642/87.1),rs7700810(0.641/102),rs57542119(0.64/111),rs59262698(0.64/111),rs10428523(0.639/108),rs4321736(0.639/105),rs6897861(0.634/84.3),rs6897863(0.634/84.3)	92362654	92539154	176.5	-	-	0
85	no	5	92694862	93597863	rs13167027	9.391e-11	rs13167027	rs10061069	rs10061069	93071862	9.391e-11	1.02634	0.004	T/C	0.796	0.821	0.998	rs10061069(1/-0.232),rs6556833(0.991/32.8),rs2043979(0.99/48.9),rs890738(0.978/9.52),rs10044641(0.975/-39.4),rs13165221(0.974/24.7),rs13184801(0.973/24.7),rs11948511(0.952/215),rs13186432(0.945/265),rs11135394(0.937/115),rs17083380(0.937/98.6),rs11135401(0.936/294),rs7708175(0.936/309),rs1031423(0.922/205),rs7735009(0.909/189),rs60375544(0.909/201),rs35672980(0.908/213),rs7721668(0.908/219),rs7727923(0.902/250),rs7733142(0.902/251),rs10866760(0.901/266),rs6869110(0.893/284),rs7728825(0.892/313),rs7732578(0.888/338),rs2344451(0.868/-71.6),rs10050364(0.859/-7.74),rs68122392(0.859/5.94),rs10476520(0.859/-13.6),rs13181456(0.858/8.06),rs28526002(0.857/15.4),rs7701114(0.856/24.2),rs7729807(0.856/32.2),rs10070350(0.856/31.9),rs6556834(0.856/51.2),rs6881815(0.856/33.8),rs35791029(0.856/22.3),rs6879620(0.855/48),rs7713956(0.855/61.3),rs1982439(0.853/88.7),rs17083377(0.853/93),rs1453003(0.853/79.7),rs6891666(0.853/87.7),rs2924374(0.853/79.3),rs7702348(0.851/-6.18),rs10057664(0.85/110),rs1349711(0.85/107),rs6895356(0.85/-11.1),rs34196073(0.85/124),rs1901736(0.85/104),rs10476588(0.849/136),rs1026279(0.849/138),rs7702649(0.849/-6.71),rs2084916(0.849/123),rs2045019(0.849/130),rs7736892(0.849/134),rs11135397(0.848/143),rs10060331(0.848/-51.8),rs12054831(0.848/139),rs12653528(0.848/141),rs6898507(0.848/10.5),rs28594545(0.848/-17.2),rs35878747(0.846/22.2),rs6885725(0.846/26.4),rs10076965(0.846/23.1),rs10067754(0.846/21.2),rs10064158(0.846/23.3),rs2045021(0.846/152),rs896729(0.845/150),rs2045020(0.845/153),rs72786643(0.843/-33.3),rs72786644(0.843/-33.3),rs6556839(0.842/134),rs10041792(0.838/-39.4),rs35372313(0.838/-44.9),rs6890998(0.838/-38.5),rs10071040(0.838/-37.9),rs12332731(0.838/-38.8),rs6877616(0.838/-35),rs9314086(0.837/-49.9),rs4449516(0.825/401),rs6860390(0.822/423),rs10476604(0.808/390),rs71639293(0.799/-76.8),rs7717718(0.772/-65.7),rs1038686(0.771/-69.5),rs13178857(0.77/-64.5),rs10067541(0.741/-74.2),rs10071805(0.74/-72.1),rs6868067(0.726/-72),rs17083297(0.687/-76.4),rs55736786(0.336/22.3),rs55923251(0.274/384),rs73137142(0.24/7.43),rs17083337(0.239/46.4),rs57881693(0.239/8.65),rs2119449(0.239/43.8),rs73137117(0.239/-23),rs17083315(0.239/-21.7),rs1372037(0.239/50.9),rs7730993(0.239/37.3),rs73137133(0.239/-6.96),rs7729237(0.239/12.3),rs73137126(0.239/-16.8),rs9314089(0.239/66.3),rs1031422(0.238/101),rs7715555(0.238/64.8),rs2344918(0.238/49.9),rs10866759(0.238/78.4),rs10066088(0.238/47.5),rs9314090(0.238/76.1),rs4242233(0.238/76.3),rs73137123(0.238/-18),rs2924375(0.238/80.5),rs138759869(0.238/27.9),rs2924377(0.238/85.4),rs57046989(0.238/24),rs1869277(0.238/99.6),rs35147150(0.238/44.6),rs4607342(0.237/106),rs4380636(0.237/106),rs7710880(0.237/128),rs4869203(0.237/105),rs4869204(0.237/125),rs1026280(0.237/138),rs6893023(0.237/124),rs57369917(0.236/394),rs6874223(0.236/142),rs10514378(0.236/140),rs1026281(0.236/138),rs10066323(0.236/143),rs1453002(0.235/146),rs7723944(0.235/18.4),rs11135399(0.224/188),rs9314091(0.224/160),rs4869205(0.224/166),rs6873825(0.223/260),rs10062291(0.219/304),rs2345363(0.219/325),rs2345364(0.219/327),rs10476595(0.218/295),rs4869208(0.218/289),rs13161203(0.218/319),rs7733532(0.218/324),rs10076457(0.218/301),rs10070314(0.218/289),rs7378943(0.217/476),rs6894989(0.217/347),rs116509069(0.195/110),rs114742862(0.185/188),rs114514659(0.179/331),rs115398498(0.176/301),rs140597060(0.175/399),rs116450368(0.173/432),rs140083818(0.168/78.7),rs115136616(0.159/-50.7),rs145120402(0.158/103),rs114891177(0.152/326),rs114072973(0.152/300),rs141834426(0.151/314),rs11960608(0.133/-200),rs112007189(0.133/-206),rs11135388(0.133/-214),rs11952115(0.133/-189),rs2344387(0.133/-215),rs1457101(0.132/-218),rs11952600(0.131/-253),rs12188845(0.131/-277),rs11951859(0.13/-324),rs73133258(0.13/-244),rs17083145(0.129/-327),rs6556826(0.11/-179)	92744862	93547862	803	rs10061069(1/-0.232),rs6556833(0.991/32.8),rs2043979(0.99/48.9),rs890738(0.978/9.52),rs10044641(0.975/-39.4),rs13165221(0.974/24.7),rs13184801(0.973/24.7),rs11948511(0.952/215),rs13186432(0.945/265),rs17083380(0.937/98.6),rs11135394(0.937/115),rs11135401(0.936/294),rs7708175(0.936/309),rs1031423(0.922/205),rs60375544(0.909/201),rs7735009(0.909/189),rs35672980(0.908/213),rs7721668(0.908/219),rs7727923(0.902/250),rs7733142(0.902/251),rs10866760(0.901/266),rs6869110(0.893/284),rs7728825(0.892/313),rs7732578(0.888/338),rs2344451(0.868/-71.6),rs10050364(0.859/-7.74),rs68122392(0.859/5.94),rs10476520(0.859/-13.6),rs13181456(0.858/8.06),rs28526002(0.857/15.4),rs7701114(0.856/24.2),rs7729807(0.856/32.2),rs10070350(0.856/31.9),rs6881815(0.856/33.8),rs6556834(0.856/51.2),rs35791029(0.856/22.3),rs7713956(0.855/61.3),rs6879620(0.855/48),rs1982439(0.853/88.7),rs17083377(0.853/93),rs1453003(0.853/79.7),rs6891666(0.853/87.7),rs2924374(0.853/79.3),rs7702348(0.851/-6.18),rs34196073(0.85/124),rs10057664(0.85/110),rs1901736(0.85/104),rs1349711(0.85/107),rs6895356(0.85/-11.1),rs10476588(0.849/136),rs1026279(0.849/138),rs2084916(0.849/123),rs7702649(0.849/-6.71),rs2045019(0.849/130),rs7736892(0.849/134),rs11135397(0.848/143),rs10060331(0.848/-51.8),rs12054831(0.848/139),rs12653528(0.848/141),rs6898507(0.848/10.5),rs28594545(0.848/-17.2),rs35878747(0.846/22.2),rs10064158(0.846/23.3),rs2045021(0.846/152),rs6885725(0.846/26.4),rs10076965(0.846/23.1),rs10067754(0.846/21.2),rs896729(0.845/150),rs2045020(0.845/153),rs72786643(0.843/-33.3),rs72786644(0.843/-33.3),rs6556839(0.842/134),rs6890998(0.838/-38.5),rs10041792(0.838/-39.4),rs10071040(0.838/-37.9),rs12332731(0.838/-38.8),rs35372313(0.838/-44.9),rs6877616(0.838/-35),rs9314086(0.837/-49.9),rs4449516(0.825/401),rs6860390(0.822/423),rs10476604(0.808/390),rs71639293(0.799/-76.8),rs7717718(0.772/-65.7),rs1038686(0.771/-69.5),rs13178857(0.77/-64.5),rs10067541(0.741/-74.2),rs10071805(0.74/-72.1),rs6868067(0.726/-72),rs17083297(0.687/-76.4)	92995062	93494862	499.8	-	FAM172A(0.0),MIR2277(-65.4),POU5F2(0.0),KIAA0825(364.7)	4
86	no	5	103621726	104331727	rs40465	6.091e-20	rs40465	rs30266	rs55649128	103981726	6.091e-20	0.96909	0.0034	T/G	0.67	0.678	0.991	rs30266(0.974/-9.37),rs2431108(0.97/-33.8),rs77960(0.969/-17.1),rs173823(0.967/-26.9),rs171697(0.967/-25.2),rs161645(0.882/88.2),rs60271(0.875/96.5),rs323509(0.875/100),rs12055234(0.867/56),rs6421926(0.867/93.4),rs12658032(0.778/-77.5),rs1421669(0.777/-79.6),rs1592757(0.777/-91.7),rs4235642(0.695/-163),rs416223(0.686/9.75),rs325481(0.685/19),rs325500(0.682/24.9),rs325501(0.675/25.7),rs396755(0.641/40.5),rs325502(0.639/26.4),rs21126(0.638/32.1),rs325485(0.631/13.6),rs33817(0.625/-3.4),rs254045(0.62/-22.4),rs185260(0.62/-16.5),rs2447827(0.619/-33.7),rs325528(0.617/66.9),rs2161097(0.616/-36.5),rs254024(0.616/-37.7),rs254025(0.616/-37.8),rs254020(0.615/-31.5),rs254023(0.615/-26.4),rs2447828(0.615/-34.5),rs2431109(0.613/-36.6),rs2112163(0.613/-35.2),rs254035(0.613/-45.4),rs1363100(0.613/-35.5),rs2447832(0.609/-48.3),rs2447838(0.609/-54.1),rs445578(0.609/-55.3),rs2431112(0.605/-50),rs325506(0.604/30.6),rs410915(0.602/52.4),rs325521(0.601/61.4),rs325523(0.6/63.7),rs254013(0.571/-55.7),rs254011(0.57/-61),rs12658019(0.524/-77.6),rs2018142(0.523/-39.9),rs12187898(0.522/-42.1),rs12187903(0.522/-42),rs7703746(0.522/-74.4),rs1363101(0.52/-40.7),rs10455065(0.517/-40.3),rs10455066(0.517/-40.3),rs1372500(0.51/-223),rs768792(0.508/-225),rs13162928(0.506/-245),rs35949602(0.505/-245),rs920623(0.504/-210),rs4510551(0.504/-252),rs6874138(0.503/-82.1),rs1592756(0.503/-88.7),rs2193933(0.503/-89.3),rs12659431(0.502/-78),rs1583953(0.502/-231),rs72776989(0.502/-230),rs1592755(0.502/-88.2),rs4438849(0.502/-86.6),rs10059133(0.502/-80.3),rs876392(0.501/-212),rs6867409(0.501/-91.6),rs13177473(0.5/-237),rs1442111(0.5/-211),rs2028526(0.499/-216),rs1530303(0.498/-258),rs1592754(0.495/-43.6),rs1421668(0.493/-78.8),rs768905(0.493/-72.1),rs12515429(0.493/-76.5),rs1421666(0.493/-73.3),rs11242522(0.493/-76.8),rs11242523(0.493/-76.7),rs959857(0.493/-72.2),rs2403284(0.493/-75.7),rs4295362(0.493/-72.9),rs1421667(0.493/-74.1),rs6891820(0.493/-78.6),rs6865511(0.493/-79.5),rs2032790(0.493/-73.5),rs2919955(0.492/-210),rs6596578(0.492/-82.5),rs4320234(0.492/-86.6),rs12657531(0.492/-77.9),rs7706353(0.492/-86.7),rs4521446(0.492/-84),rs10064425(0.492/-82),rs17156671(0.492/-76.3),rs1833514(0.492/-85.6),rs12658007(0.491/-77.7),rs4703300(0.491/-293),rs1899386(0.49/-277),rs10052804(0.49/-61.9),rs11738191(0.49/-68.5),rs1363106(0.49/-68),rs7723509(0.49/-65.4),rs10057459(0.49/-63),rs10477834(0.49/-64.4),rs1363102(0.49/-63.9),rs10073929(0.49/-66.5),rs10057469(0.49/-63),rs7710489(0.49/-65.4),rs10059643(0.49/-61.9),rs1421665(0.49/-67.7),rs10072849(0.49/-63.1),rs10053368(0.49/-67),rs12658451(0.49/-77.7),rs10054977(0.49/-66.9),rs12658276(0.49/-66.4),rs13177365(0.49/-67.2),rs10479296(0.49/-66.3),rs10053371(0.49/-66.9),rs13158494(0.49/-68.4),rs10479297(0.489/-66),rs62362459(0.489/-64.9),rs10072579(0.489/-63.5),rs11738197(0.488/-68.5),rs13181679(0.488/-244),rs13172611(0.488/-68.5),rs964040(0.487/-276),rs10071115(0.485/-69.5),rs1372502(0.484/-281),rs2963222(0.484/-283),rs2963227(0.484/-276),rs10078807(0.479/-69.4),rs2896539(0.478/-285),rs6869862(0.473/-95.5),rs1561780(0.47/-299),rs62362443(0.465/-69.6),rs4482879(0.458/-103),rs4703040(0.458/-102),rs7706513(0.457/-150),rs11958220(0.457/-138),rs11747766(0.457/-143),rs10464007(0.457/-150),rs1363096(0.457/-106),rs7731266(0.457/-104),rs13165289(0.457/-145),rs11747125(0.457/-134),rs6870957(0.456/-113),rs4703307(0.456/-133),rs969397(0.456/-118),rs1363098(0.456/-114),rs67909927(0.456/-154),rs1363097(0.455/-106),rs4515268(0.455/-107),rs13187104(0.455/-140),rs10040923(0.454/-160),rs12719532(0.448/-159),rs55649128(0.448/-238),rs1442114(0.446/-264),rs2403304(0.444/-248),rs2403326(0.441/-191),rs60734212(0.44/-169),rs2860455(0.44/-179),rs35313049(0.439/-175),rs6881764(0.439/-171),rs2919961(0.439/-186),rs11955377(0.432/-120),rs1582419(0.432/-112),rs35319957(0.432/-117),rs1372504(0.43/-232),rs349586(0.333/-303),rs349588(0.329/-310),rs168388(0.328/-302),rs7716818(0.299/-297),rs13164188(0.291/-67.2),rs1363103(0.291/-63.9),rs10477835(0.291/-64.2),rs7722420(0.267/137),rs13169734(0.266/125),rs192961(0.259/121),rs173824(0.255/-22.2),rs254019(0.253/-32.9),rs183712(0.253/-24.6),rs254044(0.253/-20.4),rs162056(0.253/-16.2),rs162058(0.252/-17.5),rs162061(0.252/-19.5),rs254043(0.252/-20.1),rs162059(0.252/-17.6),rs162060(0.252/-17.8),rs2921501(0.251/-301),rs166205(0.25/-21.9),rs2431111(0.249/-49.6),rs6596572(0.248/-257),rs13155692(0.245/125),rs543109(0.237/37.5),rs536005(0.236/38.2),rs534862(0.236/38.4),rs536001(0.236/38.2),rs428538(0.236/44),rs542192(0.236/37.6),rs417379(0.233/44.1),rs161773(0.232/105),rs161774(0.232/105),rs11242535(0.232/94.3),rs325489(0.232/104),rs1466890(0.231/39.3),rs325577(0.231/94.8),rs425234(0.231/40.2),rs10064760(0.231/-81.3),rs10051182(0.231/-96),rs12657123(0.231/-74.5),rs547278(0.231/36.4),rs1966028(0.231/39.2),rs425182(0.231/40.3),rs544765(0.231/36.6),rs1833515(0.231/-88.7),rs10069663(0.231/-82.1),rs7712195(0.231/-90.7),rs6867959(0.231/-83.4),rs10078969(0.231/-69.1),rs1466891(0.231/39.4),rs405639(0.23/39.9),rs325509(0.23/32.6),rs415108(0.23/39.9),rs407240(0.23/40.6),rs479629(0.23/40.7),rs325491(0.23/107),rs415290(0.23/39.9),rs161775(0.23/107),rs4618407(0.229/-114),rs4432860(0.229/-107),rs4254873(0.229/-138),rs2403283(0.229/-110),rs12186445(0.229/-139),rs11748028(0.229/-142),rs4703039(0.229/-137),rs1421660(0.229/-104),rs4443397(0.229/-128),rs10042031(0.229/-135),rs10463562(0.228/-148),rs4703037(0.228/-161),rs405706(0.228/40.5),rs10077445(0.228/-161),rs6866692(0.228/-156),rs6890980(0.228/-157),rs6877529(0.228/-157),rs4703305(0.228/-161),rs10464006(0.228/-156),rs6892093(0.228/-157),rs6890645(0.228/-158),rs4703038(0.228/-158),rs396772(0.228/40.5),rs425531(0.228/44.3),rs13168369(0.228/-156),rs7705808(0.228/-154),rs4703306(0.228/-158),rs6866475(0.228/-159),rs10515359(0.228/-154),rs6874739(0.228/-160),rs4703036(0.228/-161),rs325576(0.227/94.8),rs4703034(0.227/-170),rs2963213(0.225/-191),rs6877372(0.225/-178),rs2919960(0.225/-186),rs2963211(0.225/-181),rs10066428(0.225/-176),rs2963220(0.225/-184),rs1120977(0.225/-184),rs4495150(0.225/-163),rs6860326(0.225/-168),rs11242534(0.225/92.6),rs10066360(0.225/-176),rs325490(0.225/106),rs12719529(0.225/-177),rs6866133(0.225/-167),rs2963218(0.225/-186),rs4285192(0.225/-172),rs2919957(0.225/-191),rs2919965(0.225/-183),rs6882124(0.225/-171),rs2963217(0.225/-186),rs4235638(0.225/-164),rs2919968(0.225/-178),rs2919956(0.225/-191),rs2028531(0.225/-192),rs9687954(0.225/-172),rs2919967(0.225/-181),rs13176628(0.225/-163),rs6888556(0.225/-170),rs2919958(0.225/-190),rs10479288(0.225/-167),rs6859205(0.225/-168),rs1442113(0.225/-182),rs2028527(0.225/-192),rs2963215(0.225/-189),rs13169963(0.225/-176),rs55740447(0.225/-176),rs2403323(0.225/-191),rs2919963(0.225/-185),rs13154810(0.225/-177),rs12719528(0.225/-177),rs2963219(0.225/-185),rs4235643(0.225/-163),rs6596577(0.225/-173),rs2403325(0.225/-191),rs2919966(0.225/-183),rs12719530(0.225/-177),rs2919980(0.225/-262),rs2919959(0.225/-189),rs10053641(0.225/-168),rs34564998(0.225/-169),rs2028532(0.225/-192),rs6869563(0.225/-170),rs2119781(0.225/-179),rs2028528(0.225/-192),rs2963214(0.225/-191),rs2919962(0.225/-186),rs2919969(0.225/-178),rs10071766(0.225/-176),rs2028530(0.225/-192),rs2403324(0.224/-191),rs1442112(0.224/-193),rs4235640(0.224/-163),rs2963233(0.224/-179),rs4235641(0.224/-163),rs2963216(0.224/-187),rs2028529(0.224/-192),rs6863432(0.224/-178),rs325572(0.223/80.7),rs6882578(0.22/-236),rs7706890(0.216/-98.9),rs7711148(0.216/-98.6),rs10066853(0.216/-95.8),rs2012695(0.215/-106),rs161879(0.215/-2.61),rs4345293(0.214/-117),rs326242(0.213/-14.7),rs326239(0.213/-11.4),rs326241(0.213/-14.1),rs12188132(0.212/-23.3),rs326235(0.212/-12.3),rs162055(0.212/-15.1),rs326238(0.212/-11.9),rs6596579(0.212/-22.9),rs326240(0.212/-10.9),rs326236(0.212/-12.2),rs62362033(0.212/-23.6),rs326237(0.212/-12.1),rs62362032(0.212/-23.7),rs326244(0.211/-15.5),rs10515354(0.211/-34.4),rs326245(0.211/-16.7),rs12522570(0.211/-30.9),rs326243(0.211/-15.5),rs10515355(0.211/-34.2),rs11242528(0.211/-28.5),rs326246(0.211/-16.7),rs2052450(0.21/-56.5),rs547393(0.21/36.4),rs406278(0.21/41.8),rs388680(0.21/42.1),rs406056(0.21/42.6),rs441955(0.21/41.2),rs387013(0.21/41.3),rs443894(0.21/42.8),rs507464(0.21/41.4),rs428045(0.21/41.8),rs365717(0.21/37.3),rs481982(0.21/40.9),rs12152832(0.21/-56.7),rs502025(0.21/40.9),rs17156711(0.21/-57),rs436571(0.21/43.4),rs12153192(0.21/-56.8),rs406497(0.21/41.8),rs12520173(0.209/-57.2),rs425223(0.209/40.2),rs111924190(0.209/-55.1),rs12153654(0.209/-56.6),rs68107374(0.209/-54.9),rs481116(0.209/41),rs1156388(0.209/-56.1),rs62364468(0.209/-54.6),rs62364466(0.209/-55.4),rs435666(0.209/42.7),rs66784137(0.209/-55.1),rs1156389(0.209/-56.1),rs507513(0.209/41.5),rs1156387(0.209/-56.1),rs12517824(0.209/-57.2),rs551764(0.205/44.5),rs490436(0.205/44.7),rs549803(0.204/44.8),rs547072(0.204/45),rs486671(0.204/47),rs325536(0.201/71.8),rs2963230(0.177/-267),rs33820(0.161/-10.2),rs173825(0.161/-24.3),rs254026(0.159/-41.2),rs386873(0.158/0.315),rs6887279(0.152/12.5),rs6871069(0.15/-298),rs254028(0.148/-41.5),rs10463560(0.148/-212),rs453632(0.147/-47.6),rs10464005(0.147/-212),rs10464004(0.141/-253),rs17345277(0.14/-215),rs11742919(0.139/-214),rs1363099(0.131/-0.733),rs10046033(0.128/-3.58),rs9327909(0.128/-18.8),rs9327910(0.128/-6.37),rs2032791(0.128/-33.2),rs10076011(0.127/29.6),rs12152914(0.127/-25.4),rs56120132(0.127/12.2),rs2032792(0.127/-33.2),rs10479300(0.126/19.1),rs10076839(0.126/27.2),rs10035851(0.123/41.4),rs55841375(0.121/34.4),rs72782591(0.121/26.1),rs7735362(0.121/25.1),rs2197203(0.121/31.8),rs10060837(0.117/-43.9),rs10059898(0.116/-67.5),rs12651813(0.116/-66.4),rs28893806(0.116/11.2),rs28437853(0.116/-56.5),rs10052188(0.116/-63.1),rs10075330(0.116/-117),rs10479298(0.115/-57.5),rs62362009(0.115/-49),rs2035231(0.115/-32.4),rs10035536(0.114/-184),rs80013440(0.114/-177),rs2008990(0.114/65.6),rs999078(0.114/65.5),rs10037808(0.114/-190),rs12719533(0.114/69.5),rs62362416(0.114/-178),rs10061912(0.112/56.5),rs10065491(0.111/63.4),rs17156764(0.108/-4.91),rs11242529(0.108/-2.15),rs17405024(0.108/-201),rs12189097(0.107/8.59),rs1120480(0.107/4.56),rs12189083(0.107/8.33),rs7445539(0.107/10.8),rs6892501(0.107/18.4),rs72782579(0.107/12.2),rs72782511(0.107/-3.68),rs12522864(0.107/6.2),rs12521941(0.106/34.1),rs12516369(0.106/38),rs72782588(0.106/24.7),rs4703316(0.106/300),rs1363094(0.106/-97.6),rs72782507(0.106/-7.17),rs72782590(0.106/25.7),rs72782587(0.106/22.5),rs6859797(0.106/7.37),rs12514247(0.106/-7.79),rs12523445(0.106/36.7),rs72782595(0.106/30.2),rs72780793(0.105/-14.2),rs905181(0.105/43.7),rs72780752(0.105/-48.9),rs72780741(0.105/-53.4),rs12186593(0.105/-23.3),rs72780746(0.105/-52.1),rs12521826(0.105/-47),rs72780785(0.105/-30),rs17348216(0.105/-57.4),rs72780726(0.105/-58.2),rs72784712(0.105/41.3),rs10452556(0.105/-22.1),rs11242527(0.105/-43.8),rs12513560(0.105/41.1),rs72780802(0.105/-8.98),rs72784714(0.105/43.2),rs113328004(0.105/39.1),rs72780795(0.105/-11.9),rs17348453(0.105/-55.3),rs72780784(0.105/-31.5),rs72780719(0.105/-66),rs72780716(0.105/-67),rs72780738(0.105/-54.5),rs72782504(0.105/-8.26),rs17415237(0.105/28.1),rs12513686(0.105/-7.94),rs1837250(0.104/266),rs1809931(0.104/44.5),rs12517564(0.104/44.9),rs17350038(0.103/45.8),rs325522(0.102/63.6),rs10065718(0.102/55),rs17156683(0.102/-70.3),rs1000613(0.102/-41.7),rs325530(0.101/67.7),rs325569(0.101/79.7),rs161785(0.101/83.2),rs325564(0.101/78),rs67374532(0.101/-90.8),rs7713825(0.101/-82.5),rs17347072(0.101/-80.6),rs172876(0.101/84.4),rs325526(0.101/65.4),rs12514766(0.101/63.2),rs325532(0.101/68.1),rs325571(0.101/80.4),rs325524(0.101/64.3),rs325538(0.101/71.9),rs72782592(0.101/28.1),rs60757576(0.101/-75),rs161786(0.101/83.6),rs325567(0.101/78.9),rs59314217(0.101/-98.5),rs106451(0.101/67.1),rs383152(0.101/52.3),rs7709639(0.101/-82.7),rs325531(0.101/68),rs17416034(0.101/54.9),rs325520(0.101/61),rs325535(0.101/71.2),rs113474273(0.101/-98.3),rs325533(0.101/70.9),rs325527(0.101/66.8),rs12520540(0.101/-78.3),rs12187760(0.101/-30.5),rs325570(0.101/79.9),rs161787(0.101/83.7),rs325563(0.101/77.3),rs325566(0.101/78.5),rs325537(0.101/71.8),rs325529(0.101/67.5),rs325573(0.1/89.2),rs161783(0.1/82.2),rs325534(0.1/71.2),rs72778332(0.1/80.2),rs325568(0.1/79.7),rs161782(0.1/81.7),rs325565(0.1/78.3),rs161768(0.1/103),rs161784(0.1/82.3)	103671726	104281726	610	rs30266(0.974/-9.37),rs2431108(0.97/-33.8),rs77960(0.969/-17.1),rs171697(0.967/-25.2),rs173823(0.967/-26.9),rs161645(0.882/88.2),rs323509(0.875/100),rs60271(0.875/96.5),rs12055234(0.867/56),rs6421926(0.867/93.4),rs12658032(0.778/-77.5),rs1592757(0.777/-91.7),rs1421669(0.777/-79.6),rs4235642(0.695/-163),rs416223(0.686/9.75),rs325481(0.685/19),rs325500(0.682/24.9),rs325501(0.675/25.7),rs396755(0.641/40.5),rs325502(0.639/26.4),rs21126(0.638/32.1),rs325485(0.631/13.6),rs33817(0.625/-3.4),rs254045(0.62/-22.4),rs185260(0.62/-16.5),rs2447827(0.619/-33.7),rs325528(0.617/66.9),rs2161097(0.616/-36.5),rs254024(0.616/-37.7),rs254025(0.616/-37.8),rs254023(0.615/-26.4),rs254020(0.615/-31.5),rs2447828(0.615/-34.5),rs2112163(0.613/-35.2),rs254035(0.613/-45.4),rs2431109(0.613/-36.6),rs1363100(0.613/-35.5),rs2447832(0.609/-48.3),rs2447838(0.609/-54.1),rs445578(0.609/-55.3),rs2431112(0.605/-50),rs325506(0.604/30.6),rs410915(0.602/52.4),rs325521(0.601/61.4),rs325523(0.6/63.7)	103818726	104081726	263	-	-	0
87	yes	5	106861493	107142394	rs2411044	4.129e-08	rs2411044			107073493	4.129e-08	1.01969	0.0036	G/A	0.802	0.803	0.996	rs1352724(0.719/9.99),rs35521(0.665/7.98),rs39676(0.665/8.35),rs35520(0.663/10.9),rs56159505(0.654/-13.1),rs13159331(0.653/-41.4),rs12153436(0.642/-10.5),rs7707690(0.631/-44.3),rs56215442(0.631/-47.8),rs34685651(0.631/-45.2),rs10055714(0.631/-48.8),rs2080938(0.63/-17.9),rs10076353(0.63/-48.2),rs7705512(0.63/-50),rs62357896(0.63/-46.4),rs36044695(0.629/-18.9),rs4957707(0.629/-52.7),rs62357892(0.629/-53.9),rs7732784(0.629/-52),rs13164357(0.628/-20.3),rs113099734(0.628/-53.5),rs13179374(0.628/-19.8),rs13165345(0.628/-19.7),rs2080942(0.628/-18.1),rs111673515(0.627/-53.5),rs12652503(0.627/-20.5),rs13160470(0.626/-20.1),rs17351315(0.625/-57.8),rs1572255(0.625/-58.8),rs11242644(0.624/-61.4),rs7736022(0.624/-21.5),rs933066(0.624/-21.5),rs897413(0.624/-62.1),rs12657154(0.623/-64.8),rs13184509(0.623/-65.1),rs7723130(0.621/-66.5),rs13178107(0.619/-19.9),rs13164863(0.619/-19.9),rs35627284(0.617/-28.9),rs13170512(0.617/-26),rs56233000(0.617/-24.8),rs13167862(0.617/-31.2),rs62357900(0.616/-37.8),rs2194207(0.613/-39.9),rs13161433(0.601/-19.6),rs7709385(0.593/-26.4),rs12657057(0.589/-22.7),rs7717640(0.585/-66.8),rs13161130(0.578/-23.5),rs13161115(0.571/-23.5),rs12656968(0.393/-118),rs4957704(0.284/-155),rs13153930(0.284/18.9),rs35433400(0.279/-162),rs12654557(0.277/-145),rs62355632(0.275/-140),rs62355633(0.274/-140),rs3864269(0.274/-137),rs2406374(0.273/-137),rs1990993(0.271/-142),rs34644687(0.271/-142),rs12656108(0.256/-139),rs10045552(0.253/-149),rs4145099(0.252/-144),rs34273069(0.25/-154),rs10479401(0.25/-154),rs10479400(0.25/-154),rs597083(0.249/-160),rs3844311(0.248/-148),rs6894162(0.247/-156),rs34950197(0.247/-155),rs34052514(0.244/-156),rs17348530(0.244/-160),rs12153493(0.243/-156),rs12719573(0.243/-157),rs10061771(0.243/-157),rs35536(0.24/-11.1),rs352615(0.131/-133),rs4957709(0.119/-39.6),rs26727(0.116/-128),rs11960012(0.104/-48),rs12658128(0.104/-51.5),rs62357894(0.104/-47.3),rs73200667(0.104/-52.8),rs1304902(0.104/-49.8),rs56201232(0.102/-64.6)	106911493	107092393	180.9	rs1352724(0.719/9.99),rs35521(0.665/7.98),rs39676(0.665/8.35),rs35520(0.663/10.9),rs56159505(0.654/-13.1),rs13159331(0.653/-41.4),rs12153436(0.642/-10.5),rs7707690(0.631/-44.3),rs56215442(0.631/-47.8),rs10055714(0.631/-48.8),rs34685651(0.631/-45.2),rs62357896(0.63/-46.4),rs2080938(0.63/-17.9),rs10076353(0.63/-48.2),rs7705512(0.63/-50),rs36044695(0.629/-18.9),rs4957707(0.629/-52.7),rs62357892(0.629/-53.9),rs7732784(0.629/-52),rs113099734(0.628/-53.5),rs13179374(0.628/-19.8),rs13165345(0.628/-19.7),rs2080942(0.628/-18.1),rs13164357(0.628/-20.3),rs12652503(0.627/-20.5),rs111673515(0.627/-53.5),rs13160470(0.626/-20.1),rs1572255(0.625/-58.8),rs17351315(0.625/-57.8),rs933066(0.624/-21.5),rs11242644(0.624/-61.4),rs897413(0.624/-62.1),rs7736022(0.624/-21.5),rs13184509(0.623/-65.1),rs12657154(0.623/-64.8),rs7723130(0.621/-66.5),rs13164863(0.619/-19.9),rs13178107(0.619/-19.9),rs13170512(0.617/-26),rs56233000(0.617/-24.8),rs13167862(0.617/-31.2),rs35627284(0.617/-28.9),rs62357900(0.616/-37.8),rs2194207(0.613/-39.9),rs13161433(0.601/-19.6)	107006993	107084393	77.4	/(0.571)rs13161115;Number_of_child...(27798627)(1E-8)	EFNA5(-16.9)	1
88	yes	5	107232885	107854286	rs288181	3.029e-08	rs288181			107349285	3.029e-08	1.01664	0.003	C/T	0.677	0.668	0.996	rs288179(0.998/0.852),rs288178(0.991/2.23),rs288177(0.99/2.41),rs288175(0.989/2.79),rs288160(0.967/15),rs288159(0.966/15.1),rs158179(0.921/95.5),rs456026(0.876/97.2),rs35454148(0.695/186),rs13187816(0.693/209),rs7733044(0.691/224),rs1862195(0.688/335),rs172305(0.61/-32.4),rs11240965(0.57/437),rs10477898(0.57/439),rs10477422(0.569/455),rs1421972(0.569/436),rs288194(0.406/-30.8),rs12655932(0.38/0.647),rs58805667(0.38/0.938),rs73206538(0.37/4.32),rs7704251(0.368/5),rs17439877(0.367/-0.852),rs78463157(0.364/29.7),rs7731562(0.364/23.6),rs2042187(0.364/24.3),rs7735773(0.363/23.8),rs60447697(0.363/35.9),rs80115460(0.363/25.8),rs56108486(0.363/19.2),rs13357987(0.363/26.2),rs12651724(0.363/25.4),rs4144476(0.363/26.8),rs4144478(0.363/26.8),rs17440508(0.361/12.7),rs723397(0.361/-1.24),rs6865057(0.361/63),rs76668998(0.361/64.1),rs17382278(0.361/51),rs10515384(0.361/14.3),rs17440916(0.361/17.2),rs59606487(0.36/58.7),rs17440818(0.359/15.8),rs17441920(0.359/57.8),rs6872913(0.359/8.4),rs76173906(0.359/57.3),rs17381296(0.358/14.1),rs76474611(0.355/67.3),rs59830006(0.354/68),rs17442211(0.354/74.1),rs17383035(0.353/74.6),rs59356989(0.353/74.5),rs17442556(0.346/87.2),rs74549974(0.346/88.6),rs12652643(0.346/86.1),rs12654751(0.345/84.6),rs6864731(0.345/84.1),rs78719832(0.345/88.4),rs75617745(0.343/111),rs12652687(0.343/110),rs6884026(0.343/108),rs79921474(0.343/102),rs80191613(0.342/107),rs6890052(0.342/103),rs55862455(0.342/106),rs6889772(0.342/116),rs78409006(0.342/115),rs6872068(0.342/103),rs17442864(0.341/118),rs12655475(0.341/120),rs76603392(0.341/102),rs4404664(0.341/116),rs12652883(0.34/120),rs2067765(0.335/-49.2),rs17384285(0.333/143),rs77587875(0.333/151),rs56287990(0.333/148),rs17449723(0.333/135),rs12652306(0.332/142),rs74432111(0.331/137),rs77624130(0.331/125),rs111966345(0.331/141),rs17449654(0.331/132),rs78591430(0.331/121),rs111929616(0.33/73.3),rs17443045(0.33/123),rs17439150(0.327/-15.9),rs73204796(0.327/-20.1),rs77096169(0.326/-19.6),rs59711822(0.326/-22.2),rs73204790(0.326/-23.4),rs58342334(0.326/-22.3),rs55780614(0.326/-27.7),rs73206507(0.326/-17.2),rs6596766(0.326/-17.1),rs10077316(0.323/-18.7),rs10056741(0.323/-18.7),rs10440792(0.319/-0.638),rs10037490(0.319/-33.9),rs12656140(0.319/-34.4),rs17438307(0.319/-29.6),rs17437658(0.318/-51.2),rs12655573(0.318/-34.3),rs12651919(0.318/-50.5),rs4582260(0.317/-40.3),rs73204760(0.317/-39.4),rs73204762(0.317/-36.9),rs73204764(0.317/-36.5),rs73204766(0.317/-36.2),rs28670811(0.317/-40.9),rs73204763(0.317/-36.7),rs73204759(0.316/-39.8),rs55958078(0.301/-35.3),rs77585432(0.3/-32.5),rs11742139(0.297/4.72),rs7707085(0.296/23),rs13173786(0.296/27),rs10434798(0.296/17),rs10434799(0.295/17),rs1024975(0.295/21.5),rs4957735(0.294/8.8),rs11743938(0.294/36.6),rs12189008(0.294/25.6),rs10076369(0.294/23.7),rs12332109(0.294/12.9),rs13161819(0.293/50.1),rs4957740(0.293/54),rs17165769(0.293/16.4),rs34841609(0.293/16.5),rs10479422(0.293/55.8),rs10067069(0.288/71.6),rs17437979(0.273/-45.2),rs10036675(0.273/156),rs6888190(0.272/163),rs79531162(0.272/169),rs12657542(0.272/170),rs76098632(0.272/175),rs116003400(0.271/160),rs12657877(0.27/-66.4),rs888792(0.269/167),rs17161193(0.264/252),rs10515385(0.263/179),rs80289573(0.261/361),rs17450705(0.261/178),rs56855707(0.261/361),rs72791270(0.258/311),rs13182107(0.16/-28.5),rs17438698(0.159/-24.7),rs10793832(0.158/-29.1),rs11744774(0.158/-17),rs12513714(0.154/-23.9),rs10900901(0.153/-24.1),rs4307079(0.151/-8.7),rs10900900(0.146/-35.9),rs1897803(0.145/-36.9),rs12521275(0.144/-50.7),rs11744308(0.139/-39.1),rs885624(0.138/-48.6),rs35523405(0.138/-51.4),rs17165766(0.138/-45.7),rs10044914(0.12/-28.4),rs13160447(0.12/-23),rs10044064(0.12/-23.7),rs4957547(0.119/-24.1)	107282885	107804285	521.4	rs288179(0.998/0.852),rs288178(0.991/2.23),rs288177(0.99/2.41),rs288175(0.989/2.79),rs288160(0.967/15),rs288159(0.966/15.1),rs158179(0.921/95.5),rs456026(0.876/97.2),rs35454148(0.695/186),rs13187816(0.693/209),rs7733044(0.691/224),rs1862195(0.688/335),rs172305(0.61/-32.4)	107316885	107684285	367.4	-	FBXL17(0.0)	1
89	yes	5	119864119	120269120	rs62379847	1.829e-09	rs62379847			120109119	1.829e-09	0.98226	0.003	A/C	0.655	0.652	0.99	rs4576171(0.887/0.323),rs4412134(0.887/1.58),rs56412481(0.886/6.28),rs4317354(0.886/3.69),rs6869346(0.886/4.53),rs56366998(0.886/6.21),rs55833879(0.886/6.16),rs72783657(0.886/5.96),rs4624817(0.886/4.89),rs4594884(0.886/3.38),rs4529227(0.886/3.38),rs6595262(0.885/-1.1),rs7735871(0.885/-1.39),rs62379846(0.884/-1.64),rs72783652(0.883/0.996),rs2406164(0.883/-9.94),rs72783651(0.883/0.995),rs72781627(0.882/-14.9),rs58897895(0.882/-14.1),rs61358955(0.881/-15.3),rs62379857(0.88/14),rs6873366(0.88/10.5),rs12523559(0.88/14.9),rs7704971(0.875/26.7),rs62379853(0.854/8.22),rs62379837(0.854/-9.15),rs12515135(0.852/14.7),rs62379825(0.852/-16.1),rs7729364(0.852/-16.8),rs62379824(0.851/-16.3),rs7725293(0.847/-17.2),rs2084516(0.834/-3),rs7730641(0.834/-2.28),rs62379841(0.833/-6.94),rs11241566(0.833/-4.26),rs62379842(0.833/-6.68),rs11749221(0.833/-7.41),rs17444067(0.833/-4.55),rs62379840(0.833/-7.02),rs17503453(0.833/-6.93),rs62379838(0.833/-7.09),rs10900741(0.832/-3.05),rs17503473(0.831/-6.57),rs62379822(0.83/-17.9),rs62379823(0.823/-17.7),rs4512150(0.811/25.2),rs1584469(0.805/-7.42),rs62379839(0.805/-7.02),rs62379836(0.804/-11.9),rs6891234(0.803/6.74),rs66694560(0.794/17.4),rs62381083(0.793/20.8),rs62381087(0.792/24.8),rs9687387(0.773/34.3),rs4340941(0.773/31.7),rs9686731(0.773/34.4),rs11241568(0.772/31.4),rs11241567(0.771/31),rs11739528(0.766/22.3),rs62381082(0.766/20.7),rs62379821(0.75/-18),rs6879947(0.743/-18.2),rs7734839(0.741/-29.7),rs2406162(0.74/-38.3),rs6863440(0.739/-24.5),rs1449172(0.737/-21),rs11954162(0.733/29.7),rs66653209(0.73/21.5),rs56405820(0.729/22.1),rs56043914(0.729/22),rs4476748(0.729/25.4),rs2122194(0.728/-20.5),rs7716293(0.728/46),rs1026124(0.722/-39.7),rs7711644(0.722/43.4),rs7711647(0.722/43.4),rs7729632(0.716/36.4),rs11953061(0.716/34.9),rs6885643(0.714/50.9),rs7716347(0.702/23.2),rs11749110(0.701/22.4),rs7730659(0.7/36.8),rs62381088(0.694/32.2),rs12520572(0.692/32.7),rs7710640(0.685/-43.1),rs7726836(0.685/-43.2),rs7701853(0.672/45.2),rs7721615(0.672/47),rs10900744(0.668/81.2),rs1449149(0.666/-42.5),rs17503168(0.665/-45.9),rs1839245(0.664/-42.5),rs1375460(0.664/-43.4),rs17503224(0.663/-44.9),rs1449164(0.66/-15.5),rs1449163(0.66/-15.8),rs6864919(0.659/51),rs62381111(0.658/52.6),rs6876567(0.656/-14),rs7717562(0.654/46.8),rs10050852(0.642/99.9),rs62381109(0.64/48.8),rs10900742(0.64/51.9),rs13168806(0.639/-37.5),rs59180978(0.637/14.7),rs10041474(0.636/-39.2),rs7718040(0.635/41.1),rs10055500(0.634/7.54),rs4631209(0.632/58.6),rs72785856(0.631/64.7),rs12521338(0.631/56.8),rs11959710(0.63/58.4),rs10900743(0.63/65.7),rs12522598(0.63/65.3),rs12522314(0.617/13.8),rs6877942(0.617/10.9),rs6878072(0.617/11),rs28407265(0.606/105),rs10038014(0.602/33.5),rs17502651(0.601/-58.1),rs17443405(0.599/-56.1),rs6872181(0.598/-47.9),rs1449153(0.597/-55.1),rs1816980(0.595/-13.7),rs35319755(0.594/93.2),rs17443350(0.592/-56.2),rs10040060(0.583/2.13),rs6861861(0.583/-0.658),rs7714971(0.583/-59.8),rs13358641(0.583/0.124),rs62381120(0.564/67.2),rs62379855(0.56/11.6),rs6869780(0.555/27.6),rs11241565(0.551/-5.95),rs10059100(0.535/-8.34),rs7728674(0.535/-11.4),rs7728749(0.535/-11.2),rs9790948(0.534/-8.12),rs12517895(0.489/-13.6),rs10053752(0.48/-23.2),rs2034415(0.479/-20.5),rs10447270(0.477/-61.2),rs62381090(0.475/42.3),rs56145663(0.472/8.24),rs4605820(0.471/5.15),rs7708998(0.471/3.9),rs10068422(0.468/13.6),rs9327165(0.462/31),rs6865302(0.449/-36.6),rs10039454(0.442/1.8),rs12653270(0.424/-22.2),rs1125578(0.422/-30.7),rs9327168(0.417/32.2),rs7715474(0.417/35.6),rs2034414(0.417/-32.8),rs9791112(0.399/-8.24),rs1449171(0.398/-3.55),rs4273626(0.398/-10.9),rs6874581(0.395/28.1),rs58499616(0.395/17),rs6869423(0.393/27.4),rs5019113(0.359/48.8),rs56205720(0.35/108),rs7713588(0.35/40.6),rs11241574(0.35/81.1),rs4357065(0.349/110),rs62381127(0.348/84.2),rs12522824(0.344/86.8),rs10072469(0.339/38.4),rs11241570(0.338/37.3),rs6890726(0.338/-51.3),rs7719307(0.337/41.9),rs4895284(0.324/46.6),rs10039677(0.324/53),rs6595266(0.324/45.4),rs6595265(0.324/45.4),rs6595267(0.324/45.4),rs4895166(0.324/44.5),rs6882937(0.324/47.5),rs6595264(0.324/45.3),rs4128735(0.324/53.9),rs1026126(0.312/-53),rs11948199(0.311/-54.8),rs2017378(0.311/-52.9),rs17502938(0.311/-53.2),rs12153794(0.311/-49.9),rs62379791(0.311/-49.4),rs1839247(0.309/-47.4),rs1449146(0.309/-41.8),rs62379790(0.309/-60.2),rs56100418(0.305/-40.8),rs11952810(0.301/70.2),rs11241572(0.3/73.7),rs11952007(0.299/69.6),rs11958476(0.299/69.6),rs12520867(0.298/75),rs72781609(0.293/-49.9),rs1839246(0.292/-47.3),rs1449145(0.289/-81.1),rs62379785(0.275/-64.2),rs62379789(0.275/-63.2),rs62379788(0.275/-63.3),rs4895274(0.274/-72.5),rs62377818(0.274/-67.9),rs4895275(0.274/-72.5),rs10519648(0.274/-80.3),rs62377819(0.274/-66.7),rs4895272(0.273/-85.7),rs4895273(0.272/-85.7),rs62377808(0.271/-75.1),rs62377807(0.248/-95.3),rs17429749(0.248/-94.3),rs17501872(0.247/-91.8),rs17501927(0.247/-89.6),rs10519647(0.247/-90.5),rs1449144(0.246/-118),rs72794345(0.235/-112),rs72794353(0.235/-102),rs72798425(0.235/-101),rs72794351(0.235/-102),rs17429630(0.234/-117),rs72794341(0.234/-117),rs113424710(0.233/-140),rs13173880(0.232/-155),rs59100348(0.223/-128),rs75012012(0.222/-195),rs2122190(0.219/-145),rs72794329(0.214/-131),rs72794324(0.213/-135),rs10434768(0.213/-127),rs72794336(0.213/-125),rs7736461(0.208/-116),rs17853861(0.208/-87.3),rs72794308(0.207/-145),rs72794307(0.207/-147),rs2405964(0.205/-121),rs1037570(0.198/-183),rs985263(0.197/-160),rs17501753(0.196/-115),rs2168216(0.196/-182),rs1037569(0.194/-183),rs1524563(0.188/-180),rs59166325(0.186/-133),rs6871826(0.186/-136),rs60807869(0.186/-138),rs72794327(0.186/-133),rs10434769(0.185/-127),rs1816981(0.184/-67.5),rs9285891(0.184/-188),rs10463728(0.181/-147),rs113442606(0.181/-194),rs10463729(0.18/-147),rs2085177(0.179/-186),rs4616929(0.176/-63.3),rs9716009(0.171/-179),rs9285892(0.171/-181),rs1449162(0.169/-94.7),rs9327154(0.169/-174),rs6880134(0.169/-98.1),rs2122192(0.169/-92.3),rs9327156(0.168/-164),rs9327151(0.168/-184),rs9764195(0.168/-165),rs9686370(0.168/-169),rs9327155(0.168/-173),rs9717178(0.167/-172),rs72792301(0.162/-157),rs56126743(0.16/-151),rs72792297(0.15/-159),rs6862435(0.149/-183),rs4314428(0.144/-99.3),rs9327157(0.139/-163),rs9327153(0.139/-177),rs12657360(0.136/-116),rs1449165(0.134/-177),rs1524564(0.133/-181),rs10037806(0.132/-176),rs10077211(0.132/-178),rs11241563(0.13/-71.2),rs13167682(0.128/-180),rs1992951(0.12/-66.2),rs11241559(0.118/-132),rs4895266(0.117/-180),rs1375463(0.117/-175),rs6881962(0.116/-168),rs2124167(0.114/-182),rs2168217(0.114/-182),rs6878116(0.11/-195),rs6898545(0.107/-92.6),rs716815(0.106/-112),rs6881097(0.103/-183)	119914119	120219119	305	rs4576171(0.887/0.323),rs4412134(0.887/1.58),rs56412481(0.886/6.28),rs4594884(0.886/3.38),rs4317354(0.886/3.69),rs4529227(0.886/3.38),rs6869346(0.886/4.53),rs56366998(0.886/6.21),rs55833879(0.886/6.16),rs72783657(0.886/5.96),rs4624817(0.886/4.89),rs6595262(0.885/-1.1),rs7735871(0.885/-1.39),rs62379846(0.884/-1.64),rs2406164(0.883/-9.94),rs72783652(0.883/0.996),rs72783651(0.883/0.995),rs72781627(0.882/-14.9),rs58897895(0.882/-14.1),rs61358955(0.881/-15.3),rs6873366(0.88/10.5),rs62379857(0.88/14),rs12523559(0.88/14.9),rs7704971(0.875/26.7),rs62379853(0.854/8.22),rs62379837(0.854/-9.15),rs62379825(0.852/-16.1),rs7729364(0.852/-16.8),rs12515135(0.852/14.7),rs62379824(0.851/-16.3),rs7725293(0.847/-17.2),rs7730641(0.834/-2.28),rs2084516(0.834/-3),rs62379840(0.833/-7.02),rs62379841(0.833/-6.94),rs11241566(0.833/-4.26),rs62379842(0.833/-6.68),rs17503453(0.833/-6.93),rs62379838(0.833/-7.09),rs11749221(0.833/-7.41),rs17444067(0.833/-4.55),rs10900741(0.832/-3.05),rs17503473(0.831/-6.57),rs62379822(0.83/-17.9),rs62379823(0.823/-17.7),rs4512150(0.811/25.2),rs1584469(0.805/-7.42),rs62379839(0.805/-7.02),rs62379836(0.804/-11.9),rs6891234(0.803/6.74),rs66694560(0.794/17.4),rs62381083(0.793/20.8),rs62381087(0.792/24.8),rs9686731(0.773/34.4),rs9687387(0.773/34.3),rs4340941(0.773/31.7),rs11241568(0.772/31.4),rs11241567(0.771/31),rs11739528(0.766/22.3),rs62381082(0.766/20.7),rs62379821(0.75/-18),rs6879947(0.743/-18.2),rs7734839(0.741/-29.7),rs2406162(0.74/-38.3),rs6863440(0.739/-24.5),rs1449172(0.737/-21),rs11954162(0.733/29.7),rs66653209(0.73/21.5),rs56405820(0.729/22.1),rs56043914(0.729/22),rs4476748(0.729/25.4),rs2122194(0.728/-20.5),rs7716293(0.728/46),rs1026124(0.722/-39.7),rs7711644(0.722/43.4),rs7711647(0.722/43.4),rs11953061(0.716/34.9),rs7729632(0.716/36.4),rs6885643(0.714/50.9),rs7716347(0.702/23.2),rs11749110(0.701/22.4),rs7730659(0.7/36.8),rs62381088(0.694/32.2),rs12520572(0.692/32.7),rs7710640(0.685/-43.1),rs7726836(0.685/-43.2),rs7721615(0.672/47),rs7701853(0.672/45.2),rs10900744(0.668/81.2),rs1449149(0.666/-42.5),rs17503168(0.665/-45.9),rs1839245(0.664/-42.5),rs1375460(0.664/-43.4),rs17503224(0.663/-44.9),rs1449163(0.66/-15.8),rs1449164(0.66/-15.5),rs6864919(0.659/51),rs62381111(0.658/52.6),rs6876567(0.656/-14),rs7717562(0.654/46.8),rs10050852(0.642/99.9),rs62381109(0.64/48.8),rs10900742(0.64/51.9),rs13168806(0.639/-37.5),rs59180978(0.637/14.7),rs10041474(0.636/-39.2),rs7718040(0.635/41.1),rs10055500(0.634/7.54),rs4631209(0.632/58.6),rs72785856(0.631/64.7),rs12521338(0.631/56.8),rs11959710(0.63/58.4),rs10900743(0.63/65.7),rs12522598(0.63/65.3),rs6877942(0.617/10.9),rs12522314(0.617/13.8),rs6878072(0.617/11),rs28407265(0.606/105),rs10038014(0.602/33.5),rs17502651(0.601/-58.1)	120051019	120214119	163.1	/(0.833)rs62379838;Educational_att...(27225129)(4E-8)/(0.551)rs11241565;Educational_att...(27225129)(4E-8)	PRR16(-36.1)	1
90	no	5	124153951	124377852	rs2408225	2.025e-11	rs2408225		rs2408225	124262051	2.025e-11	1.01908	0.0028	T/C	0.554	0.554	0.994	rs4466162(0.985/1.56),rs12514161(0.979/2.42),rs12520547(0.975/9.45),rs35649581(0.915/18.8),rs12517390(0.915/17.4),rs4836129(0.912/16.5),rs4836130(0.908/19.9),rs2028855(0.907/23.2),rs1026009(0.862/-4.68),rs13180906(0.786/-16.4),rs6876737(0.713/33.7),rs62372816(0.708/36.6),rs1961388(0.697/38.7),rs1112727(0.697/38.8),rs2408231(0.697/39.2),rs2408229(0.696/39.9),rs7444060(0.693/42.2),rs34105150(0.693/41.6),rs2166410(0.692/43.4),rs35689682(0.692/45.6),rs35879477(0.692/41.1),rs36088659(0.692/42.6),rs2408227(0.691/46),rs6868598(0.691/44.5),rs6875807(0.69/40.4),rs62372824(0.654/47),rs4835849(0.649/46.9),rs753671(0.648/-43.9),rs4434376(0.648/-44.1),rs4527598(0.647/-36.8),rs6595557(0.646/-40.5),rs1078675(0.646/-44.8),rs960833(0.643/-14),rs10041789(0.643/-9.39),rs7718357(0.642/-45.2),rs13362134(0.642/-12),rs7721141(0.639/-23.6),rs10077640(0.623/-24.7),rs11241774(0.62/-54.3),rs10058773(0.616/-58.1),rs6884558(0.603/19.5),rs4367296(0.595/-30.4),rs6890814(0.568/48.2),rs12515229(0.567/49.6),rs4835850(0.567/47.7),rs6861554(0.567/50),rs6868443(0.567/51.9),rs12515871(0.566/50.1),rs6876107(0.536/5.7),rs6886725(0.534/7.31),rs7701094(0.519/55),rs4441872(0.513/54),rs6880908(0.423/-23.7),rs10065037(0.423/-23.2),rs10051781(0.423/-23),rs6881675(0.423/-23.5),rs745085(0.417/-37.4),rs17448246(0.416/-42.8),rs17514306(0.416/-39.2),rs17448433(0.416/-39),rs1026013(0.416/-44.2),rs62370847(0.416/-41),rs1562258(0.377/-7.53),rs7704868(0.32/-49.5),rs11954305(0.319/-53.2),rs1031207(0.259/24.9),rs10073890(0.259/26),rs4279337(0.259/22.6),rs4836131(0.259/25.6),rs10074013(0.259/26.1),rs2028854(0.258/23.4),rs17152193(0.245/32.4),rs1374130(0.244/36.1),rs10060023(0.239/42.6),rs4540171(0.239/42.7),rs6876036(0.238/40.8),rs10044837(0.238/44.9),rs6863192(0.238/41.9),rs10079602(0.237/41),rs13176724(0.225/51.5),rs7729321(0.22/53.9),rs10055287(0.22/49.1),rs10069760(0.22/52.1),rs10055830(0.22/49.8),rs11746783(0.22/49.5),rs11746812(0.22/49.6),rs11741252(0.22/50.9),rs11746879(0.22/49.8),rs10072723(0.22/50.6),rs10057634(0.218/50.1),rs10057644(0.218/50.2),rs10073969(0.206/56.2),rs4518389(0.196/65.8),rs10054777(0.196/61.6),rs4835855(0.195/64),rs10223161(0.195/63.1),rs4392617(0.194/60.9),rs1823088(0.193/57.7),rs10061263(0.186/27.1),rs10041724(0.175/11.5),rs6895658(0.175/12),rs6869863(0.175/11.8),rs10058365(0.155/-26.6),rs62370848(0.153/-33.7)	124203951	124327851	123.9	rs4466162(0.985/1.56),rs12514161(0.979/2.42),rs12520547(0.975/9.45),rs12517390(0.915/17.4),rs35649581(0.915/18.8),rs4836129(0.912/16.5),rs4836130(0.908/19.9),rs2028855(0.907/23.2),rs1026009(0.862/-4.68),rs13180906(0.786/-16.4),rs6876737(0.713/33.7),rs62372816(0.708/36.6),rs1961388(0.697/38.7),rs1112727(0.697/38.8),rs2408231(0.697/39.2),rs2408229(0.696/39.9),rs34105150(0.693/41.6),rs7444060(0.693/42.2),rs2166410(0.692/43.4),rs35689682(0.692/45.6),rs35879477(0.692/41.1),rs36088659(0.692/42.6),rs2408227(0.691/46),rs6868598(0.691/44.5),rs6875807(0.69/40.4),rs62372824(0.654/47),rs4835849(0.649/46.9),rs753671(0.648/-43.9),rs4434376(0.648/-44.1),rs4527598(0.647/-36.8),rs1078675(0.646/-44.8),rs6595557(0.646/-40.5),rs960833(0.643/-14),rs10041789(0.643/-9.39),rs13362134(0.642/-12),rs7718357(0.642/-45.2),rs7721141(0.639/-23.6),rs10077640(0.623/-24.7),rs11241774(0.62/-54.3),rs10058773(0.616/-58.1),rs6884558(0.603/19.5)	124203951	124309051	105.1	-	-	0
91	yes	5	124806448	125073549	rs330340	1.082e-08	rs330340			124911548	1.082e-08	1.01816	0.0031	A/C	0.281	0.278	0.994	rs331722(0.919/-10.4),rs330348(0.804/14.6),rs331717(0.79/-15.5),rs9327363(0.765/35.7),rs1490996(0.755/35),rs59910371(0.743/43.6),rs1602402(0.518/65.5),rs170737(0.373/-48.2),rs331780(0.37/-48.2),rs331781(0.369/-48.4),rs2125139(0.369/-48),rs331779(0.367/-47.9),rs13154861(0.359/-16.2),rs331778(0.356/-46.3),rs331727(0.352/-32.9),rs331723(0.351/-30.2),rs331783(0.348/-49.9),rs331742(0.338/-44.1),rs2608116(0.286/-22.9),rs331715(0.285/-16),rs331708(0.285/-20.3),rs2130847(0.237/-31),rs6881710(0.194/11.6),rs10064584(0.193/17),rs12515733(0.189/32.7),rs7724795(0.189/47.5),rs6894065(0.189/36.8),rs1490980(0.188/47.3),rs4476719(0.188/42.4),rs10213918(0.186/52.3),rs13354767(0.186/48.6),rs1602401(0.184/68.7),rs56218258(0.177/69.5),rs28709614(0.176/-51.1),rs331726(0.176/-30.6),rs1457710(0.174/2.4),rs10519829(0.173/106),rs7736175(0.172/77.5),rs2130846(0.17/-47.2),rs10079801(0.169/17.2),rs1490974(0.167/58.2),rs1490995(0.166/32.4),rs10214334(0.164/53),rs1907420(0.162/35.2),rs7710113(0.16/110),rs13358753(0.16/97.1),rs10040251(0.16/112),rs2172101(0.159/107),rs7720208(0.157/67.9),rs10075543(0.155/6.21),rs10057648(0.153/112),rs17152887(0.15/-50.9),rs13360610(0.149/109),rs7702980(0.149/112),rs73314499(0.147/77.4),rs73314496(0.147/69.7),rs73314487(0.146/67.1),rs331728(0.146/-34.5),rs11949462(0.143/-55),rs17546986(0.142/-54.5),rs34483581(0.142/-54.2),rs11949433(0.12/-55.1)	124856448	125023548	167.1	rs331722(0.919/-10.4),rs330348(0.804/14.6),rs331717(0.79/-15.5),rs9327363(0.765/35.7),rs1490996(0.755/35),rs59910371(0.743/43.6)	124896048	124955148	59.1	-	LINC02240(0.0)	1
92	no	5	139482510	140397511	rs3756335	1.185e-09	rs3756335		rs3756335	140213510	1.185e-09	0.98305	0.0028	A/T	0.478	0.491	0.991	rs3756334(0.991/0.286),rs3806842(0.987/-0.834),rs10053586(0.985/-2.75),rs13181143(0.981/-6.77),rs3806843(0.979/-0.972),rs10477033(0.978/-43.9),rs4404730(0.978/-50.9),rs6884562(0.977/3.37),rs10038174(0.977/-2.89),rs10064176(0.977/-51.9),rs7710794(0.975/-4.04),rs4141841(0.974/-10.1),rs10050455(0.974/-8.86),rs13157397(0.974/-29.1),rs2240694(0.974/-30.5),rs6891995(0.973/-41.5),rs10072015(0.973/-42.9),rs3756339(0.973/-33),rs13184940(0.973/-40.6),rs9686540(0.973/-38.9),rs6870764(0.973/-41.7),rs3733708(0.973/-31.8),rs4151682(0.973/-12.2),rs10477034(0.973/-43.8),rs3756341(0.973/-42.3),rs6898906(0.973/-44.2),rs12717860(0.973/-42.1),rs11167609(0.973/-13.1),rs1476768(0.973/-39.9),rs2879089(0.973/-21.6),rs11958868(0.973/-12.1),rs10057161(0.972/-56.7),rs1030165(0.972/-28.1),rs2240695(0.972/-45.4),rs3806845(0.972/-32.8),rs11167600(0.972/-38.6),rs6579965(0.972/-44.7),rs3733707(0.972/-31.6),rs1030163(0.972/-28.4),rs2240692(0.972/-29.9),rs6885319(0.972/-12.9),rs3756338(0.972/-32.9),rs3822346(0.972/-26.2),rs10073974(0.972/-48.3),rs6579988(0.972/-29.7),rs7701755(0.972/-31.4),rs1030164(0.972/-28.2),rs2879087(0.972/-24.9),rs3733710(0.972/-46),rs2337986(0.972/-52.9),rs2240693(0.972/-30.2),rs3756342(0.972/-47.9),rs2240696(0.972/-45.4),rs4151680(0.972/-26.9),rs1030166(0.972/-28),rs6579987(0.972/-29.9),rs3756340(0.972/-33.1),rs2337985(0.971/-55.6),rs4451093(0.971/-55),rs1548701(0.971/-49),rs6898939(0.971/-44.2),rs2879086(0.971/-25.1),rs2337987(0.971/-25.1),rs1548699(0.97/-48.6),rs12055222(0.97/-47.9),rs7447696(0.97/-51.4),rs1972544(0.97/-54.6),rs10053945(0.97/-53.4),rs2098058(0.97/-56.1),rs7710380(0.97/-57.2),rs10066278(0.97/-57.2),rs1548700(0.97/-48.6),rs10037757(0.967/-16.3),rs10223116(0.967/-20.9),rs7732179(0.966/-14.5),rs6421140(0.964/-57.5),rs9324745(0.963/5.82),rs12659980(0.961/5.32),rs10060640(0.96/-2.28),rs991918(0.958/-18.7),rs2563264(0.957/-76),rs10036519(0.957/-61.8),rs6867549(0.957/-59.8),rs2563257(0.957/-73),rs11953833(0.957/-58.4),rs12659129(0.957/-66.3),rs2563254(0.957/-70.8),rs2563256(0.957/-71.7),rs7737424(0.957/-67.2),rs2563255(0.956/-71),rs2531338(0.953/-76.6),rs2563260(0.951/-75.6),rs13168514(0.951/-66.7),rs2262568(0.951/-73.9),rs7733403(0.951/-59.3),rs11741994(0.95/-67.6),rs6891559(0.95/-68.3),rs2563259(0.95/-73.9),rs2337516(0.95/-72.7),rs2563263(0.95/-75.9),rs13168670(0.95/-66.6),rs2563258(0.95/-73.3),rs2563265(0.949/-76.5),rs2563267(0.944/-76.6),rs2563266(0.944/-76.6),rs2563269(0.942/-77),rs2261651(0.941/-76.7),rs2337984(0.938/-76.7),rs2531339(0.919/-77.5),rs2262576(0.916/-78),rs2262567(0.916/-81.4),rs2563281(0.916/-82.3),rs2337514(0.916/-80.8),rs2563289(0.916/-90.7),rs2563287(0.915/-88.7),rs2531342(0.915/-82.9),rs2531352(0.915/-94),rs2531351(0.915/-93.4),rs2531340(0.915/-82.5),rs2563286(0.915/-88.3),rs2531345(0.915/-86.7),rs2531344(0.914/-84.2),rs2531347(0.914/-87.5),rs2262573(0.914/-89.9),rs2531343(0.914/-84.2),rs2563280(0.914/-82),rs6893708(0.914/-87.6),rs2563279(0.914/-82),rs2563291(0.91/-93.9),rs2563285(0.894/-87.4),rs2531346(0.893/-87.4),rs10069930(0.886/-50.2),rs2262574(0.882/-89.9),rs2531349(0.881/-92.6),rs2563288(0.881/-90.3),rs2531360(0.875/-96.8),rs2531358(0.857/-96.1),rs801170(0.844/-98.2),rs2563290(0.843/-107),rs2530244(0.843/-104),rs801171(0.839/-98.2),rs801181(0.83/-121),rs2251860(0.829/-165),rs801176(0.829/-126),rs812381(0.829/-148),rs6848(0.829/-127),rs702397(0.828/-163),rs801399(0.828/-179),rs2530239(0.828/-151),rs2563333(0.828/-161),rs2563336(0.822/-106),rs2563283(0.822/-108),rs2563334(0.822/-106),rs4912597(0.822/-107),rs59690131(0.818/-106),rs801174(0.818/-101),rs2563293(0.818/-103),rs801179(0.809/-120),rs801180(0.809/-121),rs801182(0.809/-121),rs801183(0.809/-122),rs801168(0.808/-133),rs2563304(0.808/-141),rs801188(0.808/-147),rs2530230(0.808/-125),rs813897(0.808/-143),rs6849(0.808/-127),rs3776130(0.808/-141),rs1089305(0.808/-147),rs2563302(0.808/-134),rs3776129(0.808/-141),rs801167(0.808/-132),rs702395(0.808/-127),rs2563306(0.808/-143),rs2563335(0.808/-169),rs809635(0.808/-132),rs801185(0.808/-145),rs702394(0.808/-127),rs778596(0.807/-176),rs801189(0.807/-150),rs2563314(0.807/-166),rs2530240(0.807/-153),rs2530233(0.805/-131),rs2530241(0.803/-159),rs778597(0.803/-173),rs2530242(0.803/-160),rs35614340(0.803/-170),rs2530235(0.803/-141),rs778595(0.803/-177),rs2563307(0.803/-144),rs2530243(0.801/-162),rs2530232(0.793/-131),rs3756337(0.779/-27.1),rs1962649(0.761/-183),rs2530225(0.753/-111),rs1864254(0.743/-181),rs2569159(0.742/-183),rs1583005(0.742/-182),rs2569160(0.742/-185),rs778591(0.741/-188),rs778594(0.738/-186),rs2245640(0.738/-184),rs2245643(0.738/-184),rs1962648(0.738/-183),rs753280(0.738/-189),rs778593(0.738/-186),rs702399(0.734/-189),rs2530226(0.729/-112),rs2563297(0.717/-116),rs251370(0.564/32.8),rs251368(0.564/27.5),rs251376(0.563/40.2),rs251375(0.563/39.4),rs251373(0.563/39.1),rs192231(0.563/35),rs251372(0.563/36.7),rs251377(0.562/42.3),rs246072(0.561/107),rs246066(0.561/110),rs246032(0.56/119),rs246058(0.56/112),rs246046(0.56/116),rs246049(0.56/114),rs246057(0.56/112),rs184996(0.56/110),rs246044(0.56/117),rs246041(0.56/118),rs246037(0.56/118),rs246065(0.56/110),rs246056(0.56/112),rs550475(0.56/60),rs246030(0.56/120),rs246062(0.56/111),rs246054(0.56/113),rs246061(0.56/111),rs246038(0.56/118),rs246048(0.56/114),rs246052(0.56/113),rs246050(0.56/113),rs246047(0.56/115),rs246011(0.56/123),rs246060(0.56/111),rs183679(0.56/57.5),rs246045(0.56/116),rs246055(0.56/112),rs246034(0.56/119),rs246063(0.56/111),rs246059(0.56/112),rs246064(0.56/111),rs246019(0.559/121),rs246007(0.559/125),rs192184(0.559/128),rs246025(0.559/120),rs246005(0.559/126),rs246012(0.559/123),rs246027(0.559/120),rs246016(0.559/122),rs246029(0.559/120),rs246024(0.559/120),rs246043(0.559/117),rs246014(0.559/122),rs246002(0.559/128),rs246009(0.559/125),rs246006(0.559/126),rs173471(0.559/122),rs155364(0.559/133),rs246013(0.559/122),rs246026(0.559/120),rs246031(0.559/120),rs246021(0.559/121),rs246028(0.559/120),rs246018(0.559/122),rs246033(0.559/119),rs246017(0.559/122),rs246003(0.559/127),rs246022(0.559/120),rs246010(0.559/123),rs246008(0.559/125),rs246020(0.559/121),rs246042(0.559/117),rs246036(0.559/118),rs246023(0.559/120),rs265316(0.554/77.3),rs265312(0.554/82.8),rs155358(0.554/83.5),rs155363(0.553/88),rs246075(0.553/87),rs155359(0.553/102),rs155360(0.553/95.5),rs155361(0.553/93.8),rs246074(0.552/94.5),rs753279(0.543/-190),rs4912718(0.539/-195),rs2563310(0.539/-198),rs778584(0.52/-208),rs6899256(0.513/-36.1),rs2878996(0.493/-92.8),rs11167579(0.493/-88.6),rs13164503(0.492/-66.6),rs2563253(0.426/-251),rs801460(0.424/-282),rs2249213(0.424/-276),rs801465(0.424/-288),rs10476933(0.424/-298),rs62384164(0.423/-301),rs801458(0.423/-260),rs11167489(0.423/-322),rs7712617(0.423/-325),rs28493133(0.423/-330),rs9324644(0.423/-292),rs10067969(0.42/-346),rs246039(0.363/118),rs2531337(0.345/-71.3),rs9942395(0.322/-83.2),rs61548977(0.322/-87.2),rs3899563(0.322/-81.5),rs72800940(0.321/-98.3),rs72800942(0.321/-98),rs4318823(0.321/-98.5),rs12520955(0.32/-89.4),rs2337515(0.32/-80.4),rs112757967(0.32/-79.5),rs57724449(0.32/-90.3),rs113598701(0.32/-103),rs12186884(0.32/-105),rs9791122(0.32/-81.7),rs4326195(0.32/-82.2),rs56852555(0.32/-102),rs72800938(0.32/-104),rs72800952(0.32/-78.9),rs6875495(0.32/-106),rs2286394(0.319/-165),rs57198854(0.319/-96.5),rs59925457(0.319/-143),rs17286731(0.319/-130),rs111316676(0.319/-124),rs60953774(0.319/-95.9),rs59127720(0.319/-131),rs6888409(0.319/-176),rs58302597(0.319/-159),rs2073512(0.319/-155),rs17208215(0.319/-95.6),rs6883035(0.319/-140),rs111909591(0.319/-79.5),rs112859141(0.319/-141),rs58669846(0.319/-168),rs113720830(0.319/-141),rs61093427(0.319/-152),rs2302104(0.319/-166),rs10447217(0.318/-118),rs11167561(0.302/-125),rs35160890(0.293/58.7),rs251374(0.293/39.4),rs13174119(0.292/62.2),rs251378(0.291/44.1),rs251381(0.291/51.3),rs251365(0.291/25.9),rs251367(0.291/26.9),rs251366(0.291/26.3),rs251380(0.291/49.8),rs1606122(0.29/74.9),rs56003(0.289/85),rs155816(0.289/107),rs155814(0.289/108),rs62384488(0.289/71.7),rs34807894(0.289/70.5),rs155804(0.289/83.2),rs155799(0.289/123),rs246068(0.289/107),rs155815(0.289/107),rs155821(0.289/95.6),rs1849054(0.289/75.3),rs155818(0.289/88.7),rs56002(0.289/85.3),rs251369(0.288/29),rs151988(0.288/129),rs155824(0.288/101),rs155825(0.288/102),rs155813(0.288/110),rs6874218(0.288/66.9),rs246004(0.288/127),rs246015(0.288/122),rs246040(0.288/118),rs155820(0.288/94.2),rs155823(0.288/101),rs62384484(0.288/66.2),rs251371(0.288/33.8),rs59479(0.287/48.2),rs155812(0.287/130),rs155807(0.287/134),rs1858296(0.286/80.7),rs251379(0.286/45.4),rs11167655(0.285/82.1),rs155800(0.285/84.9),rs155817(0.285/87.7),rs155803(0.285/83.4),rs13182228(0.285/72.2),rs155801(0.285/84),rs7704223(0.285/72.6),rs12188417(0.263/-115),rs155808(0.257/133),rs111998037(0.197/-416),rs801459(0.189/-280),rs801457(0.186/-256),rs72798885(0.185/-298),rs801455(0.185/-254),rs2253378(0.185/-265),rs10463292(0.185/-325),rs2108446(0.185/-290),rs250425(0.185/-285),rs12109242(0.184/-338),rs12189422(0.184/-319),rs10463284(0.18/-394),rs72798867(0.18/-421),rs7449225(0.18/-368),rs12055196(0.18/-429),rs72798874(0.18/-401),rs59551824(0.18/-412),rs34507975(0.18/-473),rs17286676(0.179/-464),rs72798865(0.179/-465),rs143322232(0.179/-447),rs111584901(0.179/-453),rs72798870(0.179/-411),rs35346561(0.179/-366),rs72798873(0.179/-401),rs17286683(0.178/-432),rs2337208(0.17/-422),rs4150222(0.147/-494),rs6580498(0.144/-549),rs6869801(0.144/-554),rs1432874(0.143/-602),rs369171(0.143/-632),rs155942(0.14/-681),rs2436396(0.14/-680),rs2530229(0.137/-101),rs2282802(0.112/-501),rs7268(0.112/-501)	139532510	140347510	815	rs3756334(0.991/0.286),rs3806842(0.987/-0.834),rs10053586(0.985/-2.75),rs13181143(0.981/-6.77),rs3806843(0.979/-0.972),rs10477033(0.978/-43.9),rs4404730(0.978/-50.9),rs10038174(0.977/-2.89),rs6884562(0.977/3.37),rs10064176(0.977/-51.9),rs7710794(0.975/-4.04),rs10050455(0.974/-8.86),rs13157397(0.974/-29.1),rs4141841(0.974/-10.1),rs2240694(0.974/-30.5),rs3756341(0.973/-42.3),rs6891995(0.973/-41.5),rs10072015(0.973/-42.9),rs3756339(0.973/-33),rs13184940(0.973/-40.6),rs9686540(0.973/-38.9),rs6870764(0.973/-41.7),rs6898906(0.973/-44.2),rs12717860(0.973/-42.1),rs3733708(0.973/-31.8),rs4151682(0.973/-12.2),rs11167609(0.973/-13.1),rs10477034(0.973/-43.8),rs1476768(0.973/-39.9),rs2879089(0.973/-21.6),rs11958868(0.973/-12.1),rs7701755(0.972/-31.4),rs10057161(0.972/-56.7),rs1030164(0.972/-28.2),rs2879087(0.972/-24.9),rs1030165(0.972/-28.1),rs2240695(0.972/-45.4),rs3806845(0.972/-32.8),rs11167600(0.972/-38.6),rs6579965(0.972/-44.7),rs3733707(0.972/-31.6),rs1030163(0.972/-28.4),rs3733710(0.972/-46),rs2240692(0.972/-29.9),rs6885319(0.972/-12.9),rs2337986(0.972/-52.9),rs2240693(0.972/-30.2),rs3756342(0.972/-47.9),rs2240696(0.972/-45.4),rs3756338(0.972/-32.9),rs4151680(0.972/-26.9),rs1030166(0.972/-28),rs3822346(0.972/-26.2),rs10073974(0.972/-48.3),rs6579987(0.972/-29.9),rs6579988(0.972/-29.7),rs3756340(0.972/-33.1),rs2337987(0.971/-25.1),rs2337985(0.971/-55.6),rs4451093(0.971/-55),rs1548701(0.971/-49),rs6898939(0.971/-44.2),rs2879086(0.971/-25.1),rs1548699(0.97/-48.6),rs2098058(0.97/-56.1),rs12055222(0.97/-47.9),rs7710380(0.97/-57.2),rs7447696(0.97/-51.4),rs10066278(0.97/-57.2),rs1972544(0.97/-54.6),rs10053945(0.97/-53.4),rs1548700(0.97/-48.6),rs10037757(0.967/-16.3),rs10223116(0.967/-20.9),rs7732179(0.966/-14.5),rs6421140(0.964/-57.5),rs9324745(0.963/5.82),rs12659980(0.961/5.32),rs10060640(0.96/-2.28),rs991918(0.958/-18.7),rs2563264(0.957/-76),rs12659129(0.957/-66.3),rs10036519(0.957/-61.8),rs6867549(0.957/-59.8),rs2563254(0.957/-70.8),rs2563256(0.957/-71.7),rs7737424(0.957/-67.2),rs2563257(0.957/-73),rs11953833(0.957/-58.4),rs2563255(0.956/-71),rs2531338(0.953/-76.6),rs2262568(0.951/-73.9),rs2563260(0.951/-75.6),rs7733403(0.951/-59.3),rs13168514(0.951/-66.7),rs11741994(0.95/-67.6),rs2563263(0.95/-75.9),rs6891559(0.95/-68.3),rs13168670(0.95/-66.6),rs2563258(0.95/-73.3),rs2563259(0.95/-73.9),rs2337516(0.95/-72.7),rs2563265(0.949/-76.5),rs2563267(0.944/-76.6),rs2563266(0.944/-76.6),rs2563269(0.942/-77),rs2261651(0.941/-76.7),rs2337984(0.938/-76.7),rs2531339(0.919/-77.5),rs2337514(0.916/-80.8),rs2262576(0.916/-78),rs2262567(0.916/-81.4),rs2563281(0.916/-82.3),rs2563289(0.916/-90.7),rs2531340(0.915/-82.5),rs2563287(0.915/-88.7),rs2531342(0.915/-82.9),rs2531352(0.915/-94),rs2563286(0.915/-88.3),rs2531345(0.915/-86.7),rs2531351(0.915/-93.4),rs2262573(0.914/-89.9),rs2531343(0.914/-84.2),rs2563280(0.914/-82),rs2531344(0.914/-84.2),rs6893708(0.914/-87.6),rs2563279(0.914/-82),rs2531347(0.914/-87.5),rs2563291(0.91/-93.9),rs2563285(0.894/-87.4),rs2531346(0.893/-87.4),rs10069930(0.886/-50.2),rs2262574(0.882/-89.9),rs2563288(0.881/-90.3),rs2531349(0.881/-92.6),rs2531360(0.875/-96.8),rs2531358(0.857/-96.1),rs801170(0.844/-98.2),rs2530244(0.843/-104),rs2563290(0.843/-107),rs801171(0.839/-98.2),rs801181(0.83/-121),rs2251860(0.829/-165),rs812381(0.829/-148),rs6848(0.829/-127),rs801176(0.829/-126),rs702397(0.828/-163),rs801399(0.828/-179),rs2530239(0.828/-151),rs2563333(0.828/-161),rs4912597(0.822/-107),rs2563336(0.822/-106),rs2563283(0.822/-108),rs2563334(0.822/-106),rs801174(0.818/-101),rs59690131(0.818/-106),rs2563293(0.818/-103),rs801179(0.809/-120),rs801183(0.809/-122),rs801180(0.809/-121),rs801182(0.809/-121),rs2563302(0.808/-134),rs801168(0.808/-133),rs2563304(0.808/-141),rs801188(0.808/-147),rs3776129(0.808/-141),rs801167(0.808/-132),rs2530230(0.808/-125),rs813897(0.808/-143),rs702395(0.808/-127),rs6849(0.808/-127),rs2563306(0.808/-143),rs2563335(0.808/-169),rs809635(0.808/-132),rs3776130(0.808/-141),rs801185(0.808/-145),rs702394(0.808/-127),rs1089305(0.808/-147),rs2563314(0.807/-166),rs2530240(0.807/-153),rs778596(0.807/-176),rs801189(0.807/-150),rs2530233(0.805/-131),rs2530242(0.803/-160),rs35614340(0.803/-170),rs2530241(0.803/-159),rs2530235(0.803/-141),rs778597(0.803/-173),rs778595(0.803/-177),rs2563307(0.803/-144),rs2530243(0.801/-162),rs2530232(0.793/-131),rs3756337(0.779/-27.1),rs1962649(0.761/-183),rs2530225(0.753/-111),rs1864254(0.743/-181),rs2569159(0.742/-183),rs1583005(0.742/-182),rs2569160(0.742/-185),rs778591(0.741/-188),rs778594(0.738/-186),rs2245640(0.738/-184),rs2245643(0.738/-184),rs1962648(0.738/-183),rs753280(0.738/-189),rs778593(0.738/-186),rs702399(0.734/-189),rs2530226(0.729/-112),rs2563297(0.717/-116)	140024510	140219330	194.82	-	CD14(-150.2),TMCO6(-138.5),NDUFA2(-136.1),IK(-121.4),MIR3655(-136.0),WDR55(-113.0),DND1(-110.3),HARS(-92.2),HARS2(-84.6),ZMAT2(-77.2),VTRNA1-1(-72.6),VTRNA1-2(-64.9),VTRNA1-3(-57.7),PCDHA1(0.0),PCDHA2(0.0),PCDHA3(0.0),PCDHA4(0.0),PCDHA5(0.0),PCDHA6(0.0),PCDHA7(0.0),PCDHA8(0.0),PCDHA9(0.0),PCDHA10(0.0),PCDHA11(0.0),PCDHA12(0.0),PCDHA13(0.0)	26
93	yes	5	153003733	153527734	rs2964003	8.11e-10	rs2964003			153216733	8.11e-10	1.02388	0.0038	A/G	0.829	0.82	0.998	rs2964008(1/-3.29),rs1993739(1/-1.73),rs2926865(1/-3.47),rs34376257(1/2.54),rs2926863(0.999/-3.9),rs2926833(0.999/-23.1),rs2926835(0.999/-27.8),rs2926862(0.999/-4.51),rs2926832(0.999/-21.1),rs1870739(0.998/-13.3),rs2926866(0.998/-2.44),rs1551765(0.985/-40.2),rs1466386(0.984/-51.4),rs2964022(0.981/14),rs11167644(0.981/6.36),rs56686279(0.981/4.52),rs2926844(0.981/12.9),rs2964017(0.981/18.6),rs1461237(0.98/21.6),rs2926842(0.98/11.5),rs13161666(0.98/16.1),rs1461236(0.979/24.4),rs2964031(0.979/-49.5),rs1461227(0.979/-47.1),rs2926838(0.979/-47.4),rs35252736(0.977/10),rs2926841(0.977/9.76),rs4032977(0.976/20.4),rs11167642(0.906/5.5),rs7712317(0.84/29.9),rs6871988(0.839/39),rs1542485(0.823/-3.02),rs11167640(0.691/-84.4),rs13168358(0.691/-83),rs4424038(0.687/-96.5),rs1037892(0.621/-29.3),rs1461225(0.62/-34),rs78862758(0.577/11),rs12657131(0.53/32.3),rs10463255(0.425/14),rs1461230(0.405/-55.8),rs922234(0.404/-56.8),rs13167420(0.399/-59.1),rs2926850(0.398/-59.5),rs2926848(0.396/-60.4),rs34286550(0.396/-67.3),rs7726883(0.395/-78),rs12653379(0.395/-83.2),rs7711124(0.395/-73.8),rs6580037(0.395/-84.1),rs7708391(0.395/-69.5),rs11167641(0.395/-73.2),rs7707437(0.394/-90.5),rs12054909(0.394/-93.4),rs11741924(0.394/-93.9),rs4129128(0.394/-94.9),rs6421143(0.394/-96),rs4616951(0.394/-90.7),rs11167639(0.394/-90.1),rs4645377(0.394/-90.6),rs6861421(0.394/-98.3),rs4403231(0.393/-99.5),rs11744083(0.393/-104),rs12653672(0.319/-60),rs12652230(0.318/2.74),rs60757040(0.317/-87.2),rs60442853(0.317/-88),rs72643422(0.309/-114),rs72643420(0.308/-127),rs77255323(0.301/-136),rs74798625(0.243/-83.2),rs816021(0.241/226),rs7720354(0.24/-108),rs6580034(0.24/-106),rs10477085(0.24/-107),rs2964005(0.24/-2.72),rs6881792(0.24/-116),rs6859463(0.24/-116),rs6580031(0.24/-106),rs2926860(0.24/-5.3),rs2964009(0.24/-5.29),rs6580030(0.24/-107),rs6897016(0.24/-98.8),rs7731561(0.24/-105),rs6886614(0.24/-106),rs6580032(0.24/-106),rs2964004(0.24/-1.39),rs7731539(0.24/-105),rs10477084(0.24/-107),rs11743471(0.24/-117),rs10041141(0.24/-119),rs984078(0.235/261),rs6580036(0.228/-101),rs6869815(0.228/-102),rs7716290(0.228/-108),rs12517168(0.228/-118),rs6891987(0.228/-114),rs4377754(0.228/-100),rs6866103(0.228/-115),rs6580033(0.228/-106),rs7731036(0.228/-105),rs10067262(0.228/-115),rs6896622(0.228/-99.2),rs75316240(0.227/48.1),rs11747810(0.227/-116),rs2126165(0.187/-49.1),rs1461224(0.184/-30.5),rs2963999(0.182/-40.7),rs6881133(0.177/-116),rs2926861(0.176/-4.69),rs3021428(0.176/-5.99),rs2964006(0.176/-2.85),rs2963998(0.175/-39.7),rs2963997(0.175/-36.9),rs1461231(0.174/-55.6),rs2926853(0.174/-57.4),rs1461233(0.174/-53.1),rs2926855(0.174/-52.5),rs2926869(0.174/-49.8),rs2964026(0.174/-54.3),rs2926854(0.174/-53.7),rs2964024(0.174/-58.5),rs2926856(0.174/-50.8),rs1461232(0.174/-54.6),rs2560030(0.173/64.7),rs2926852(0.172/-59.2),rs2926851(0.171/-59.5),rs7445323(0.169/-79.9),rs12717883(0.169/-71.9),rs4958675(0.169/-92.2),rs2964018(0.169/-66.2),rs11748890(0.169/-81.3),rs2926847(0.169/-64.9),rs2964016(0.169/-60),rs11749611(0.169/-70.3),rs4273649(0.169/-96.7),rs4254956(0.169/-71.5),rs11742288(0.169/-81.4),rs6580038(0.169/-83.9),rs10063691(0.169/-91.9),rs10071736(0.169/-91.8),rs6890276(0.169/-93),rs3813470(0.169/-72.5),rs4128572(0.169/-88),rs6870761(0.169/-93.4),rs7709205(0.169/-78),rs2926849(0.169/-60.1),rs7445290(0.169/-80),rs6580039(0.169/-74.6),rs4576205(0.169/-68.9),rs6889794(0.169/-93.3),rs7731986(0.169/-77.1),rs6893441(0.169/-80.7),rs6580035(0.168/-102),rs10035289(0.165/-121),rs3935764(0.134/-136),rs4460184(0.132/-139),rs9324756(0.131/-153),rs28438891(0.129/-149),rs28637689(0.125/-156),rs10059401(0.125/-163),rs10069739(0.112/-123),rs10035143(0.112/-121),rs72643421(0.112/-122),rs56987262(0.112/-124),rs2560038(0.101/56.2)	153053733	153477733	424	rs2964008(1/-3.29),rs34376257(1/2.54),rs1993739(1/-1.73),rs2926865(1/-3.47),rs2926863(0.999/-3.9),rs2926862(0.999/-4.51),rs2926833(0.999/-23.1),rs2926835(0.999/-27.8),rs2926832(0.999/-21.1),rs1870739(0.998/-13.3),rs2926866(0.998/-2.44),rs1551765(0.985/-40.2),rs1466386(0.984/-51.4),rs2964022(0.981/14),rs11167644(0.981/6.36),rs56686279(0.981/4.52),rs2926844(0.981/12.9),rs2964017(0.981/18.6),rs2926842(0.98/11.5),rs1461237(0.98/21.6),rs13161666(0.98/16.1),rs2964031(0.979/-49.5),rs1461236(0.979/24.4),rs1461227(0.979/-47.1),rs2926838(0.979/-47.4),rs35252736(0.977/10),rs2926841(0.977/9.76),rs4032977(0.976/20.4),rs11167642(0.906/5.5),rs7712317(0.84/29.9),rs6871988(0.839/39),rs1542485(0.823/-3.02),rs13168358(0.691/-83),rs11167640(0.691/-84.4),rs4424038(0.687/-96.5),rs1037892(0.621/-29.3),rs1461225(0.62/-34)	153120233	153255733	135.5	-	GRIA1(0.0),LINC01861(0.3)	2
94	yes	5	160961895	161528896	rs4596421	2.357e-09	rs4596421			161269895	2.357e-09	0.98167	0.0031	C/T	0.708	0.693	0.996	rs4632839(0.999/-0.728),rs6892867(0.998/-7.3),rs4311459(0.998/-7.61),rs6866461(0.998/-7.34),rs6875592(0.997/-11),rs4289596(0.997/-10.5),rs6873785(0.997/-11.3),rs11135168(0.77/-8.72),rs11135170(0.77/-8.38),rs4311460(0.77/-7.55),rs12656074(0.77/-8.32),rs11135169(0.77/-8.44),rs73313160(0.77/-8.17),rs4311461(0.769/-7.55),rs12189311(0.769/-14.6),rs6897496(0.769/-14.1),rs4270735(0.769/-10.9),rs6863047(0.768/-16.5),rs7443990(0.768/-16.4),rs4437415(0.768/-16.2),rs4577739(0.767/-21.4),rs6862871(0.755/-16.6),rs12657274(0.669/-23.6),rs10866729(0.664/-23.1),rs10063811(0.51/-5.67),rs7728756(0.51/-6.68),rs4464735(0.51/-5.05),rs6861680(0.51/-0.528),rs4478357(0.509/1.95),rs7707859(0.509/-6.95),rs6862670(0.508/-16.7),rs10475699(0.508/-14.4),rs10056305(0.507/-20),rs10078313(0.507/-20.3),rs4323265(0.503/-18.5),rs4921421(0.483/-22.5),rs4921420(0.465/-22.5),rs4367330(0.442/14.9),rs4446506(0.439/27.4),rs4254937(0.438/28),rs6878494(0.436/35.2),rs10042696(0.436/36.9),rs4259206(0.435/43.3),rs17545383(0.434/52.4),rs13154844(0.434/62.2),rs6880117(0.433/60.9),rs13186950(0.43/68.2),rs7708250(0.429/88.4),rs1585197(0.429/90.7),rs79118357(0.427/-4.68),rs78214127(0.427/-5.6),rs12659879(0.41/-23.4),rs12519571(0.408/-24.7),rs7701394(0.402/38.8),rs4554269(0.402/43.3),rs11954343(0.402/43.8),rs11957740(0.402/43.8),rs1350376(0.401/44.3),rs2279020(0.401/53),rs12189424(0.401/46.7),rs980791(0.401/48.5),rs966137(0.401/45.2),rs12716387(0.4/49.7),rs1457706(0.4/50.5),rs1379547(0.4/48.7),rs6867604(0.4/51.1),rs2901631(0.393/119),rs12515189(0.393/110),rs13166511(0.393/110),rs76351269(0.393/-1.09),rs11740585(0.393/108),rs2422055(0.393/113),rs10515835(0.393/118),rs11135175(0.393/122),rs6892782(0.393/-0.112),rs13160006(0.393/101),rs10515836(0.393/117),rs78446575(0.392/3.07),rs35872977(0.376/150),rs4509064(0.375/154),rs13157576(0.371/141),rs13154642(0.371/141),rs11741138(0.371/131),rs1457709(0.371/137),rs12523426(0.371/139),rs13183658(0.371/138),rs6876764(0.349/61.5),rs998754(0.349/56),rs2290732(0.349/55),rs6860856(0.349/60.5),rs6865219(0.349/62.9),rs6861669(0.349/62.5),rs6887167(0.348/70.2),rs11956732(0.347/72.4),rs2061325(0.345/64.8),rs2061326(0.345/65.1),rs10062905(0.345/72.6),rs10069541(0.345/67.1),rs11740460(0.344/76.9),rs956064(0.344/82.2),rs12152897(0.319/159),rs13173394(0.309/116),rs4310008(0.309/114),rs2422054(0.309/113),rs6894357(0.296/30.9),rs7734447(0.296/22.1),rs4346807(0.294/39.1),rs4260711(0.294/32.8),rs6556562(0.294/35.8),rs4921199(0.294/39.4),rs1350372(0.293/44.2),rs1457701(0.292/57.2),rs10476367(0.292/57.8),rs10072966(0.29/74),rs11956698(0.29/72.2),rs6870275(0.289/76.1),rs77332276(0.285/2.95),rs4608967(0.284/5.52),rs13184586(0.278/-151),rs10155527(0.278/-135),rs6556559(0.278/-144),rs62381630(0.278/-143),rs13171954(0.278/-149),rs1992646(0.278/-159),rs3811992(0.277/-153),rs3811995(0.277/-157),rs3219151(0.275/-141),rs13172914(0.273/-145),rs4340950(0.263/10.7),rs56873080(0.261/23.2),rs7735530(0.26/26.3),rs11955566(0.26/100),rs1011393(0.259/129),rs73314905(0.259/29.1),rs73314909(0.258/29.4),rs10065822(0.257/30),rs10058095(0.257/30.1),rs80249395(0.256/41),rs11959044(0.255/36.6),rs1350371(0.255/73.6),rs7702392(0.255/47.3),rs10051659(0.255/48.2),rs11952776(0.255/36.7),rs7732641(0.255/43),rs6894517(0.255/51.6),rs1157122(0.255/49.4),rs2901629(0.255/49.9),rs2279021(0.255/53.3),rs73317046(0.254/76.6),rs6888192(0.254/87.5),rs1120179(0.254/91.5),rs9313902(0.254/82.7),rs715765(0.254/84.4),rs58909598(0.254/86.7),rs60768803(0.253/16.9),rs10476366(0.253/20.1),rs4364428(0.253/27.5),rs11956787(0.251/81.6),rs11958236(0.251/66),rs715764(0.25/84.4),rs2422053(0.25/78.8),rs34238696(0.25/86.3),rs7730307(0.249/158),rs11955551(0.248/128),rs6859834(0.248/120),rs11955582(0.248/129),rs58477224(0.248/99),rs17059893(0.248/112),rs28422082(0.248/41),rs6881019(0.247/126),rs12054965(0.247/126),rs73797480(0.247/129),rs73317084(0.247/113),rs11948168(0.246/107),rs11950413(0.246/107),rs6865952(0.246/142),rs13171845(0.245/156),rs17059916(0.243/121),rs11745164(0.243/130),rs17059922(0.243/123),rs7708806(0.242/146),rs17313517(0.242/136),rs6893218(0.242/131),rs6888818(0.242/140),rs17059950(0.242/144),rs73797483(0.242/144),rs76137491(0.242/147),rs2098645(0.241/156),rs72819310(0.232/31.6),rs12520475(0.199/177),rs7724904(0.199/172),rs12519361(0.199/171),rs11953433(0.179/161),rs6891725(0.179/164),rs73319182(0.179/159),rs1899928(0.165/-258),rs72817470(0.132/-50.1),rs72817481(0.125/-18.3),rs41304896(0.119/22.8),rs4605831(0.119/20.9),rs12659175(0.119/24.6),rs12188495(0.118/36.6),rs12187575(0.118/37.1),rs72819308(0.118/30),rs12188970(0.118/38.6),rs209335(0.107/209),rs209333(0.105/202),rs183292(0.105/202)	161011895	161478895	467	rs4632839(0.999/-0.728),rs6892867(0.998/-7.3),rs4311459(0.998/-7.61),rs6866461(0.998/-7.34),rs6875592(0.997/-11),rs4289596(0.997/-10.5),rs6873785(0.997/-11.3),rs12656074(0.77/-8.32),rs11135168(0.77/-8.72),rs11135169(0.77/-8.44),rs73313160(0.77/-8.17),rs11135170(0.77/-8.38),rs4311460(0.77/-7.55),rs12189311(0.769/-14.6),rs6897496(0.769/-14.1),rs4270735(0.769/-10.9),rs4311461(0.769/-7.55),rs6863047(0.768/-16.5),rs7443990(0.768/-16.4),rs4437415(0.768/-16.2),rs4577739(0.767/-21.4),rs6862871(0.755/-16.6),rs12657274(0.669/-23.6),rs10866729(0.664/-23.1)	161246295	161269895	23.6	-	GABRA1(0.0)	1
95	no	5	164256866	164834867	rs4434398	2.759e-19	rs4434398	rs11135349	rs11135349	164480866	2.759e-19	0.97122	0.0033	G/C	0.467	0.46	0.995	rs4596404(1/-0.312),rs4286698(1/-0.017),rs7711961(1/-0.881),rs4077277(0.999/1.01),rs4077278(0.999/1.13),rs13358668(0.998/-7.36),rs7713037(0.998/-8.14),rs7704022(0.998/-7.17),rs6868125(0.998/-8.47),rs13172864(0.998/-11.9),rs7718204(0.998/-7.22),rs7717252(0.998/-7.1),rs4481363(0.998/-6.15),rs7716948(0.998/-7.26),rs6892804(0.998/-8.74),rs6868116(0.998/-8.49),rs6556801(0.997/-5.33),rs13357731(0.997/-7.46),rs4566816(0.997/-4.02),rs9885469(0.997/-3.23),rs9791143(0.997/-4.8),rs6869136(0.997/-5.95),rs6869299(0.997/-5.83),rs6556800(0.997/-5.37),rs4563645(0.997/-4.51),rs6896348(0.995/-3.72),rs6556802(0.995/-5.08),rs7714851(0.995/-5.09),rs35172582(0.994/-3.69),rs4339373(0.994/2.21),rs13173196(0.994/-3.73),rs7725011(0.993/2.55),rs4346787(0.992/2.93),rs7705171(0.946/3.23),rs10035449(0.945/5.2),rs4552634(0.945/4.3),rs7725715(0.944/6.69),rs7727318(0.944/7),rs7721129(0.944/6.27),rs4543289(0.944/4.08),rs10434704(0.941/7.98),rs6878588(0.934/35.8),rs1421715(0.934/34.6),rs6873557(0.933/41.3),rs11135349(0.933/42.6),rs11957630(0.933/42),rs10045971(0.89/49.9),rs6556810(0.877/105),rs9314057(0.875/108),rs9314056(0.875/107),rs10476497(0.875/108),rs1024996(0.742/110),rs3095955(0.741/114),rs3095954(0.741/114),rs2861139(0.741/113),rs253537(0.74/120),rs189843(0.74/119),rs253540(0.739/121),rs183704(0.738/120),rs3095951(0.72/136),rs7737487(0.714/2.14),rs2544720(0.711/141),rs2431612(0.711/142),rs2052514(0.711/139),rs3095952(0.711/143),rs6897738(0.71/145),rs2431131(0.71/146),rs2052513(0.71/138),rs13175144(0.71/147),rs2431611(0.709/142),rs11135358(0.709/151),rs1469062(0.708/152),rs253544(0.704/150),rs4426938(0.699/0.775),rs6883641(0.689/-5.7),rs9764469(0.688/-11.6),rs7724615(0.687/-10.8),rs6556795(0.683/-13.4),rs1363118(0.669/103),rs11952053(0.668/107),rs4288138(0.661/3.33),rs11135343(0.655/12.8),rs10035627(0.653/97.6),rs10475748(0.652/101),rs7736357(0.652/19.5),rs4367314(0.651/20.2),rs4351168(0.65/29.8),rs7717126(0.65/27.7),rs36042983(0.65/24.2),rs4361536(0.65/29.8),rs6869716(0.65/31.7),rs1035361(0.65/25.8),rs10463145(0.649/43.8),rs11135350(0.649/42.6),rs4588611(0.649/30.3),rs4591770(0.649/31.4),rs35142388(0.649/32.3),rs7724564(0.649/22),rs1035360(0.649/25.9),rs4382188(0.649/31.8),rs1421714(0.649/23.9),rs11135348(0.649/39.5),rs6873723(0.649/41.5),rs7704216(0.649/27.8),rs10045799(0.649/41.9),rs2861097(0.649/28.1),rs7706352(0.649/22.1),rs6556804(0.649/38),rs6896670(0.649/32),rs2861095(0.648/46.7),rs10463146(0.647/44.2),rs7730962(0.647/47.8),rs10463144(0.646/43.7),rs4489083(0.644/32.3),rs35660522(0.644/32.3),rs10866752(0.643/189),rs1433006(0.642/198),rs12519113(0.641/198),rs12519127(0.64/198),rs4362962(0.628/59.1),rs1421706(0.628/56.2),rs6869965(0.628/59.5),rs4591771(0.627/58.7),rs10073559(0.626/63.8),rs766122(0.626/66.8),rs766120(0.626/67.3),rs2861093(0.625/61),rs9784692(0.625/70.3),rs6870003(0.624/69.2),rs4559019(0.623/73.1),rs1473186(0.623/74.9),rs4283809(0.622/88),rs10072205(0.622/71.2),rs2861088(0.622/78.3),rs9314053(0.622/91),rs2861089(0.622/77.1),rs7444721(0.621/83.5),rs982305(0.621/81.3),rs7442949(0.62/85.6),rs7447465(0.617/85.5),rs4563646(0.616/86.6),rs4552632(0.607/93.8),rs12658015(0.597/12.4),rs253536(0.595/119),rs7710470(0.594/14.2),rs2080829(0.594/17.5),rs7712460(0.594/19.8),rs6861543(0.594/16.2),rs6872608(0.594/17.9),rs2546502(0.581/124),rs2544721(0.581/125),rs967168(0.575/140),rs2052511(0.574/138),rs2112641(0.574/139),rs10076942(0.574/139),rs12658009(0.56/1.6),rs4077279(0.56/0.948),rs6885096(0.559/-5.52),rs7717921(0.559/-7.36),rs4407647(0.559/-4.44),rs4401593(0.558/-6.09),rs13165110(0.557/-1.2),rs12657335(0.557/0.124),rs12654819(0.557/0.156),rs4361537(0.556/-9.16),rs6556803(0.556/-5.04),rs7728792(0.555/2.58),rs7737940(0.555/-7.12),rs3095863(0.554/115),rs17391889(0.546/155),rs1833718(0.529/154),rs1368423(0.526/192),rs6884321(0.526/191),rs1421699(0.522/110),rs1421704(0.522/120),rs7731911(0.516/157),rs7715290(0.515/158),rs4291037(0.515/158),rs7720784(0.515/159),rs11743682(0.514/132),rs4868753(0.514/169),rs11748440(0.514/168),rs10076821(0.513/169),rs13186057(0.513/172),rs10076780(0.513/169),rs11747437(0.513/172),rs62385686(0.513/168),rs11744727(0.513/163),rs11747503(0.513/172),rs4868920(0.512/167),rs34945757(0.512/164),rs11748996(0.512/173),rs35203349(0.512/165),rs4868919(0.512/167),rs35913459(0.512/164),rs35145121(0.512/164),rs4868918(0.512/167),rs10067676(0.512/164),rs10067947(0.512/164),rs17333449(0.511/175),rs11749187(0.511/174),rs7720621(0.511/5.9),rs35389947(0.51/13.2),rs9986163(0.51/8.4),rs7708696(0.509/13.9),rs7714903(0.508/14.7),rs10042539(0.504/19.7),rs6892046(0.504/17.9),rs7735083(0.504/15.1),rs10056122(0.504/15.5),rs7713648(0.504/18.3),rs10046027(0.504/19.5),rs11135344(0.504/15.1),rs11135345(0.504/15.3),rs10866751(0.504/15.3),rs1895161(0.503/39.2),rs969903(0.503/34.5),rs10043324(0.503/42),rs1816042(0.503/19.1),rs1421678(0.503/31),rs6893003(0.503/35.9),rs10045801(0.503/41.9),rs10043325(0.503/42),rs4632817(0.503/16.9),rs13160655(0.502/26.1),rs17072571(0.502/30.6),rs7707544(0.502/26.4),rs10076975(0.502/38.1),rs1421689(0.502/21.6),rs1946188(0.502/26.5),rs7724765(0.502/22.2),rs11135347(0.502/35.6),rs1421682(0.502/25.5),rs10463147(0.502/46.1),rs7448533(0.502/27),rs991328(0.502/22.8),rs1019444(0.502/29.4),rs2861098(0.502/18.7),rs10072886(0.502/21.1),rs1421681(0.502/27.4),rs1946187(0.502/26.5),rs7727218(0.502/25.8),rs2161103(0.502/22.4),rs7446530(0.501/24.8),rs13160815(0.501/34),rs66919074(0.501/24.4),rs10057407(0.501/21),rs6873362(0.501/41.2),rs4367315(0.5/180),rs4130574(0.5/178),rs1578900(0.5/178),rs4130573(0.5/178),rs1421707(0.5/47.3),rs11135351(0.499/42.8),rs1422679(0.495/182),rs67999783(0.493/190),rs10064661(0.493/188),rs2193936(0.492/53.9),rs4642389(0.492/59.1),rs4431365(0.491/65.8),rs10476496(0.491/70.8),rs4323250(0.491/67.9),rs6895570(0.491/98.8),rs6884200(0.491/59.6),rs12054765(0.491/53.1),rs1592758(0.49/58.3),rs1363113(0.49/69.7),rs2032798(0.49/49.5),rs7701554(0.49/75.7),rs35665300(0.49/187),rs1422680(0.49/186),rs4577712(0.49/65.3),rs2861090(0.489/73.1),rs7736590(0.489/93.2),rs10073086(0.489/51.4),rs9784691(0.488/70.3),rs13162946(0.488/74.4),rs10078215(0.488/73.9),rs10475747(0.488/72.5),rs11747004(0.488/193),rs34405444(0.488/75),rs10062934(0.487/71.2),rs11135353(0.487/78.7),rs1421713(0.487/103),rs10515891(0.487/81.3),rs11135354(0.487/78.7),rs6556809(0.487/83.1),rs7447491(0.487/85.8),rs6870031(0.487/98.6),rs6876275(0.487/77.7),rs6556811(0.486/105),rs1421701(0.486/104),rs9314055(0.485/107),rs9314051(0.465/-3.56),rs7713190(0.465/-8.04),rs4400143(0.461/105),rs9314058(0.457/108),rs12187834(0.455/112),rs11951815(0.45/130),rs13180433(0.449/131),rs13156646(0.449/138),rs1363117(0.448/136),rs11135357(0.448/151),rs6895218(0.448/142),rs11135356(0.448/151),rs6876603(0.448/142),rs13186159(0.448/145),rs35839763(0.44/135),rs13164844(0.44/135),rs34809058(0.439/136),rs36113677(0.439/136),rs13175931(0.432/138),rs35322903(0.43/138),rs2013312(0.425/165),rs885477(0.425/165),rs11135360(0.424/159),rs6874498(0.424/163),rs6870178(0.423/162),rs17332900(0.423/159),rs7728827(0.421/162),rs13165528(0.421/175),rs36070089(0.421/171),rs7720663(0.42/185),rs1433004(0.418/193),rs62385680(0.418/161),rs11750392(0.418/172),rs13180450(0.418/161),rs1156161(0.418/161),rs4312906(0.417/161),rs6556813(0.409/198),rs60175853(0.406/187),rs1347154(0.404/194),rs62385678(0.403/147),rs10074090(0.403/143),rs2161104(0.403/147),rs10085097(0.402/126),rs17418311(0.4/191),rs6896863(0.396/149),rs10068870(0.396/160),rs7700285(0.394/176),rs13181477(0.388/154),rs13178865(0.373/156),rs13159284(0.373/156),rs13163954(0.326/127),rs988216(0.317/166),rs1541913(0.299/204),rs11749582(0.293/220),rs1432994(0.291/217),rs2011999(0.291/223),rs13180364(0.291/232),rs17419172(0.291/219),rs34961943(0.289/243),rs17420624(0.288/268),rs2115258(0.287/262),rs17336229(0.275/280),rs10515893(0.275/279),rs11738400(0.272/282),rs35245192(0.272/281),rs11135367(0.269/282),rs11135366(0.269/282),rs1345582(0.264/57.2),rs6887088(0.263/55.3),rs10463148(0.263/55),rs10079179(0.263/54.1),rs6887267(0.263/55.4),rs6862295(0.263/55.5),rs12054850(0.263/54.8),rs10036020(0.263/61.2),rs977487(0.263/53.7),rs9314052(0.262/56.6),rs1816041(0.262/19.1),rs4288135(0.262/57.4),rs6876494(0.262/53.9),rs7711718(0.262/56.7),rs6556806(0.262/56.8),rs2901861(0.262/57.1),rs6556807(0.262/57.5),rs2032799(0.261/49.6),rs6556805(0.261/51.6),rs981608(0.261/50.1),rs4395655(0.261/51),rs2032800(0.261/49.8),rs10058504(0.261/54),rs6887177(0.261/40.3),rs7725068(0.261/52.4),rs12187121(0.261/50.8),rs6895727(0.26/38.7),rs981609(0.26/50.2),rs981607(0.258/50),rs1421695(0.258/11.5),rs4571494(0.258/9.94),rs12657254(0.258/10.6),rs2861100(0.258/11),rs3943973(0.258/10.2),rs12655868(0.257/12.5),rs2112172(0.257/9.22),rs7445633(0.257/121),rs6861736(0.256/55.1),rs4492135(0.255/-40.2),rs11135342(0.255/-36.1),rs6889517(0.255/-35.4),rs4485949(0.255/-40.1),rs11135340(0.255/-37.1),rs34918496(0.255/-35.6),rs11135341(0.255/-37),rs12652343(0.255/30.8),rs4487512(0.254/-41.2),rs4547947(0.254/-37.8),rs13164465(0.254/-40.7),rs4628011(0.254/-37.7),rs10060944(0.253/-39.6),rs4593285(0.253/-30.9),rs7735043(0.253/48.7),rs766121(0.252/66.9),rs13183298(0.252/48.3),rs11135338(0.251/-43.1),rs10476483(0.251/-42.8),rs6888114(0.251/-30.2),rs7733919(0.251/-43.6),rs4868747(0.251/-43.9),rs7713593(0.251/-22.7),rs6556792(0.251/-22.8),rs10476484(0.251/-42.6),rs35780054(0.251/-44.2),rs7714382(0.251/-22),rs7713880(0.251/-22.6),rs4868748(0.251/-43.7),rs12520638(0.251/96.6),rs10037133(0.25/-22.5),rs4538628(0.25/-20),rs7733572(0.25/-21.6),rs7714224(0.25/-22.2),rs7718151(0.25/-22.2),rs73338248(0.25/-42),rs7715203(0.25/-19.9),rs4868749(0.25/-21.2),rs11135361(0.25/177),rs10476485(0.25/-42.5),rs11135337(0.25/-43.1),rs7714063(0.25/-22.3),rs13359992(0.25/-20),rs7731245(0.25/-22.3),rs7702921(0.25/-18.6),rs10476486(0.25/-42.1),rs4438896(0.249/-21.9),rs7706600(0.249/-18.8),rs4455578(0.249/-18.4),rs7720707(0.249/-18.8),rs4639247(0.248/-18.4),rs10059689(0.248/-45),rs10066627(0.248/-45),rs4547946(0.247/-37.8),rs6896906(0.245/-33.4),rs7735082(0.243/-19.8),rs6898511(0.242/-20.9),rs4438895(0.242/-21.9),rs4628012(0.242/-18.3),rs10051046(0.238/54.7),rs754602(0.232/113),rs12652299(0.231/-19.3),rs61583137(0.228/147),rs4868917(0.216/136),rs4492134(0.215/0.821),rs62383664(0.213/238),rs6556794(0.212/-16.6),rs7731156(0.212/-17),rs6556793(0.212/-16.9),rs4868916(0.207/135),rs4131232(0.203/-20.8),rs1024997(0.202/199),rs4330480(0.198/109),rs57387890(0.196/-45.5),rs13183051(0.195/304),rs11739213(0.193/16.9),rs11750111(0.192/-58.5),rs4868745(0.192/-48.2),rs13189874(0.192/-50.9),rs13166610(0.192/-50.1),rs6879291(0.192/12.2),rs4868899(0.191/-86.6),rs1125215(0.191/-73.9),rs4512145(0.19/-70.3),rs973846(0.188/212),rs10070817(0.186/205),rs6859689(0.184/203),rs4421126(0.184/-89),rs17075358(0.183/284),rs10056972(0.182/224),rs2115256(0.18/265),rs13157310(0.179/240),rs34352302(0.179/225),rs2861142(0.178/246),rs12521292(0.178/252),rs17063630(0.178/216),rs10073637(0.178/252),rs10057963(0.178/252),rs6896656(0.178/225),rs11135365(0.177/267),rs7729213(0.177/266),rs2115257(0.176/264),rs5016629(0.176/264),rs13170034(0.175/246),rs2861143(0.174/250),rs2195935(0.171/247),rs13153549(0.167/-40.4),rs11135339(0.167/-38.9),rs6556790(0.167/-28.8),rs62383728(0.16/-109),rs13436956(0.159/-45.5),rs987276(0.158/21.8),rs12234034(0.158/41.4),rs72809551(0.158/45.1),rs72809550(0.158/44.8),rs969901(0.158/34.9),rs12234096(0.158/44),rs7734183(0.158/36.6),rs2112173(0.158/40.4),rs1421687(0.158/21.8),rs72808025(0.158/0.237),rs17072533(0.158/27.6),rs72808024(0.158/-1.7),rs72809520(0.158/32.5),rs72809553(0.158/45.1),rs1421717(0.158/33.2),rs72808016(0.158/-7.04),rs72807971(0.158/24.5),rs2861096(0.158/38.8),rs1421680(0.158/29.3),rs4632818(0.158/20.2),rs72809527(0.158/37.7),rs2052451(0.158/39.4),rs72809511(0.158/27.7),rs1421705(0.158/40.4),rs1115952(0.158/46.2),rs72809556(0.158/46.3),rs68053445(0.158/45.2),rs12234027(0.158/43.6),rs72808018(0.158/-6.43),rs72808021(0.158/-4.11),rs72809533(0.158/39.7),rs7736835(0.158/1.74),rs114077592(0.158/44.4),rs12234028(0.158/43.8),rs72809529(0.158/38.8),rs72807974(0.158/27.6),rs72808014(0.158/-7.29),rs1895160(0.158/45.8),rs2193937(0.158/46.8),rs1946189(0.158/21.2),rs72809523(0.158/36),rs67068558(0.158/45.3),rs1345583(0.158/34.2),rs969902(0.158/34.5),rs72808022(0.158/-4.08),rs1960395(0.158/46),rs1895162(0.158/39.1),rs72809518(0.158/32),rs1363111(0.158/30.2),rs2052452(0.158/32.4),rs72809532(0.158/39.7),rs59877037(0.158/47.9),rs58067912(0.158/-4.88),rs7703766(0.158/43.2),rs72809538(0.158/42.5),rs72809552(0.158/45.1),rs72809543(0.158/42.7),rs72809555(0.158/45.8),rs72809534(0.158/41.5),rs7724376(0.158/43.2),rs72808029(0.158/1.66),rs72809545(0.158/42.9),rs1421716(0.158/33.2),rs72809540(0.158/42.5),rs66859522(0.158/32.2),rs72809549(0.158/44.8),rs72809535(0.158/41.6),rs12234078(0.158/43.7),rs72809526(0.158/37.6),rs72808017(0.158/-6.97),rs1363109(0.158/30.5),rs114293326(0.158/-9.17),rs57440542(0.157/48),rs1421697(0.157/9.34),rs140142689(0.157/8.05),rs17072113(0.157/8.24),rs72808027(0.157/1.25),rs72808036(0.157/7.92),rs72809536(0.157/42.5),rs72808028(0.157/1.25),rs1421698(0.157/9.15),rs72808038(0.157/12.9),rs2161105(0.157/31.6),rs4331925(0.157/7.7),rs60354824(0.157/47.9),rs61225023(0.156/48.4),rs1421708(0.155/49.1),rs1421710(0.155/49.2),rs1421709(0.155/49.1),rs3923448(0.152/-173),rs4145750(0.15/-74.4),rs142570295(0.148/-11),rs10074808(0.146/-133),rs13187175(0.146/-131),rs1080344(0.142/-107),rs4569895(0.14/-108),rs79121939(0.14/7.09),rs72813502(0.139/54.9),rs7715243(0.139/-120),rs4527630(0.138/-128),rs34748983(0.138/63.6),rs2861091(0.138/71.8),rs4868897(0.137/-112),rs6887419(0.137/-110),rs7710325(0.137/-114),rs1421712(0.137/94.3),rs72809524(0.137/36.8),rs4868896(0.137/-112),rs6884573(0.137/-110),rs72815330(0.137/66.3),rs4401592(0.137/-127),rs4616922(0.137/-115),rs10069158(0.137/-111),rs7735106(0.137/-114),rs1421711(0.137/94.2),rs7710317(0.137/-114),rs4283808(0.137/-110),rs10064772(0.137/-113),rs10058092(0.136/-107),rs72807969(0.136/23.5),rs2962870(0.135/-145),rs11737930(0.135/303),rs2963120(0.135/-150),rs4579277(0.135/-107),rs4607366(0.128/-135),rs2963121(0.127/-146),rs10070496(0.125/-135),rs2963115(0.124/-162),rs72817600(0.124/131),rs6556812(0.124/109),rs2963116(0.124/-162),rs11746351(0.124/-174),rs2963118(0.124/-161),rs4128995(0.124/-139),rs10080158(0.123/-125),rs12153515(0.123/151),rs4354068(0.122/-162),rs11135362(0.118/215),rs13158410(0.118/304),rs7714945(0.117/212),rs7732563(0.117/212),rs12109827(0.117/212),rs61094404(0.116/218),rs7722263(0.116/-134),rs11135331(0.116/-174),rs1347151(0.115/267),rs1433007(0.115/260),rs2112640(0.115/208),rs13174943(0.115/261),rs79227658(0.114/55.5),rs1368422(0.114/234),rs1432999(0.114/227),rs35075132(0.113/211),rs72821605(0.113/267),rs72821608(0.113/268),rs4323253(0.11/303),rs4519943(0.109/-107),rs71601934(0.107/183),rs4585472(0.107/-36.7),rs36109804(0.104/284),rs112590755(0.104/-7.61),rs145040040(0.104/-8.8),rs12109118(0.103/48.8),rs1368416(0.102/284),rs12109768(0.101/-0.019),rs34704538(0.101/299),rs75658256(0.101/-1),rs113575620(0.101/-0.52),rs80245415(0.101/-0.922),rs79097865(0.1/17.3),rs17072530(0.1/27.4),rs17072233(0.1/13.6),rs113888223(0.1/15.4),rs144906798(0.1/18.1),rs73339742(0.1/45.5),rs112711484(0.1/19.3),rs73335564(0.1/23.4),rs113881070(0.1/17.8),rs12110308(0.1/2.36),rs73335565(0.1/23.5),rs12520577(0.1/44.8),rs12519102(0.1/12.6),rs113234306(0.1/17.1),rs11135352(0.1/47.2),rs12523464(0.1/18.9),rs111442862(0.1/39.7),rs113204328(0.1/19.9),rs12521736(0.1/12.8),rs17072231(0.1/13.5)	164306866	164784866	478	rs4596404(1/-0.312),rs4286698(1/-0.017),rs7711961(1/-0.881),rs4077277(0.999/1.01),rs4077278(0.999/1.13),rs13358668(0.998/-7.36),rs7713037(0.998/-8.14),rs4481363(0.998/-6.15),rs7704022(0.998/-7.17),rs7716948(0.998/-7.26),rs6868125(0.998/-8.47),rs13172864(0.998/-11.9),rs7718204(0.998/-7.22),rs6892804(0.998/-8.74),rs7717252(0.998/-7.1),rs6868116(0.998/-8.49),rs6556801(0.997/-5.33),rs9791143(0.997/-4.8),rs6869136(0.997/-5.95),rs13357731(0.997/-7.46),rs6869299(0.997/-5.83),rs4566816(0.997/-4.02),rs6556800(0.997/-5.37),rs4563645(0.997/-4.51),rs9885469(0.997/-3.23),rs6556802(0.995/-5.08),rs7714851(0.995/-5.09),rs6896348(0.995/-3.72),rs35172582(0.994/-3.69),rs4339373(0.994/2.21),rs13173196(0.994/-3.73),rs7725011(0.993/2.55),rs4346787(0.992/2.93),rs7705171(0.946/3.23),rs10035449(0.945/5.2),rs4552634(0.945/4.3),rs7727318(0.944/7),rs7725715(0.944/6.69),rs7721129(0.944/6.27),rs4543289(0.944/4.08),rs10434704(0.941/7.98),rs6878588(0.934/35.8),rs1421715(0.934/34.6),rs6873557(0.933/41.3),rs11135349(0.933/42.6),rs11957630(0.933/42),rs10045971(0.89/49.9),rs6556810(0.877/105),rs9314056(0.875/107),rs10476497(0.875/108),rs9314057(0.875/108),rs1024996(0.742/110),rs3095955(0.741/114),rs3095954(0.741/114),rs2861139(0.741/113),rs253537(0.74/120),rs189843(0.74/119),rs253540(0.739/121),rs183704(0.738/120),rs3095951(0.72/136),rs7737487(0.714/2.14),rs2544720(0.711/141),rs2431612(0.711/142),rs2052514(0.711/139),rs3095952(0.711/143),rs6897738(0.71/145),rs2431131(0.71/146),rs2052513(0.71/138),rs13175144(0.71/147),rs2431611(0.709/142),rs11135358(0.709/151),rs1469062(0.708/152),rs253544(0.704/150),rs4426938(0.699/0.775),rs6883641(0.689/-5.7),rs9764469(0.688/-11.6),rs7724615(0.687/-10.8),rs6556795(0.683/-13.4),rs1363118(0.669/103),rs11952053(0.668/107),rs4288138(0.661/3.33),rs11135343(0.655/12.8),rs10035627(0.653/97.6),rs7736357(0.652/19.5),rs10475748(0.652/101),rs4367314(0.651/20.2),rs4351168(0.65/29.8),rs7717126(0.65/27.7),rs36042983(0.65/24.2),rs4361536(0.65/29.8),rs6869716(0.65/31.7),rs1035361(0.65/25.8),rs1421714(0.649/23.9),rs11135348(0.649/39.5),rs6873723(0.649/41.5),rs10463145(0.649/43.8),rs11135350(0.649/42.6),rs4588611(0.649/30.3),rs4591770(0.649/31.4),rs35142388(0.649/32.3),rs7704216(0.649/27.8),rs7724564(0.649/22),rs10045799(0.649/41.9),rs2861097(0.649/28.1),rs7706352(0.649/22.1),rs6556804(0.649/38),rs1035360(0.649/25.9),rs4382188(0.649/31.8),rs6896670(0.649/32),rs2861095(0.648/46.7),rs10463146(0.647/44.2),rs7730962(0.647/47.8),rs10463144(0.646/43.7),rs35660522(0.644/32.3),rs4489083(0.644/32.3),rs10866752(0.643/189),rs1433006(0.642/198),rs12519113(0.641/198),rs12519127(0.64/198),rs6869965(0.628/59.5),rs4362962(0.628/59.1),rs1421706(0.628/56.2),rs4591771(0.627/58.7),rs10073559(0.626/63.8),rs766122(0.626/66.8),rs766120(0.626/67.3),rs2861093(0.625/61),rs9784692(0.625/70.3),rs6870003(0.624/69.2),rs4559019(0.623/73.1),rs1473186(0.623/74.9),rs4283809(0.622/88),rs9314053(0.622/91),rs2861089(0.622/77.1),rs10072205(0.622/71.2),rs2861088(0.622/78.3),rs7444721(0.621/83.5),rs982305(0.621/81.3),rs7442949(0.62/85.6),rs7447465(0.617/85.5),rs4563646(0.616/86.6),rs4552632(0.607/93.8)	164467466	164678866	211.4	-	-	0
96	no	5	166935227	167105948	rs4869058	6.355e-10	rs4869058		rs13186288	166992247	6.355e-10	1.01816	0.0029	T/A	0.355	0.35	0.998	rs11738110(0.998/0.513),rs13186288(0.996/-0.551),rs1549214(0.991/4.76),rs1549213(0.991/4.69),rs2080976(0.989/-1.21),rs2080975(0.985/-1.28),rs2080974(0.984/-1.28),rs2336894(0.977/-1.65),rs2336895(0.977/-1.55),rs10071347(0.975/-3),rs4044321(0.975/-2.73),rs11747772(0.972/0.461),rs986391(0.959/1.72),rs1862347(0.959/-3.66),rs888974(0.938/-3.28),rs4869056(0.926/-0.169),rs1549212(0.924/4.48),rs12188010(0.924/4.22),rs2098651(0.893/-0.977),rs883322(0.869/-4.57),rs883323(0.866/-4.5),rs888976(0.863/-4.34),rs4868800(0.754/-7.02),rs12188278(0.709/5.98),rs10039321(0.708/6.14),rs10042499(0.708/6.33),rs981898(0.696/44),rs1993612(0.695/18.8),rs6881950(0.695/18.8),rs6893866(0.693/45.5),rs10475856(0.693/43.3),rs278016(0.693/26.8),rs13159986(0.692/35.4),rs278007(0.692/38.6),rs4868804(0.69/41),rs10475853(0.69/11.3),rs1459071(0.69/41.3),rs9313385(0.687/15.1),rs12173126(0.686/16.2),rs11749653(0.686/23.9),rs6882026(0.684/19),rs278008(0.682/38.2),rs1024994(0.682/14.4),rs898171(0.681/41.5),rs1459066(0.679/52.4),rs2336897(0.676/58),rs62382791(0.676/7.1),rs962065(0.674/58.3),rs1966924(0.671/61),rs11134465(0.666/45.7),rs732711(0.662/41.8),rs11134466(0.661/47.4),rs11738927(0.659/47.6),rs11748954(0.647/19.6),rs6863316(0.647/19.2),rs2336898(0.646/63.7),rs13153563(0.633/7.58),rs13157086(0.629/-5.21),rs13160227(0.628/11.1),rs11742502(0.623/19.9),rs11742457(0.623/19.6),rs990201(0.622/25.6),rs11738133(0.621/39.8),rs13174305(0.621/19.1),rs172137(0.621/39.6),rs4868803(0.621/38.1),rs4869062(0.62/40.8),rs4869061(0.619/38.1),rs6879246(0.615/30.6),rs1024993(0.613/13.8),rs11750548(0.612/33.7),rs11739021(0.612/61.5),rs11743417(0.605/50.9),rs6898357(0.52/-5.94),rs11948504(0.393/4.9),rs3095948(0.23/18.9),rs3101179(0.221/43.3),rs175874(0.22/22.9),rs278012(0.22/22.2),rs278006(0.217/42.1),rs278014(0.214/24.2)	166985227	167055947	70.72	rs11738110(0.998/0.513),rs13186288(0.996/-0.551),rs1549214(0.991/4.76),rs1549213(0.991/4.69),rs2080976(0.989/-1.21),rs2080975(0.985/-1.28),rs2080974(0.984/-1.28),rs2336895(0.977/-1.55),rs2336894(0.977/-1.65),rs10071347(0.975/-3),rs4044321(0.975/-2.73),rs11747772(0.972/0.461),rs986391(0.959/1.72),rs1862347(0.959/-3.66),rs888974(0.938/-3.28),rs4869056(0.926/-0.169),rs12188010(0.924/4.22),rs1549212(0.924/4.48),rs2098651(0.893/-0.977),rs883322(0.869/-4.57),rs883323(0.866/-4.5),rs888976(0.863/-4.34),rs4868800(0.754/-7.02),rs12188278(0.709/5.98),rs10039321(0.708/6.14),rs10042499(0.708/6.33),rs981898(0.696/44),rs1993612(0.695/18.8),rs6881950(0.695/18.8),rs6893866(0.693/45.5),rs10475856(0.693/43.3),rs278016(0.693/26.8),rs13159986(0.692/35.4),rs278007(0.692/38.6),rs4868804(0.69/41),rs10475853(0.69/11.3),rs1459071(0.69/41.3),rs9313385(0.687/15.1),rs12173126(0.686/16.2),rs11749653(0.686/23.9),rs6882026(0.684/19),rs1024994(0.682/14.4),rs278008(0.682/38.2),rs898171(0.681/41.5),rs1459066(0.679/52.4),rs62382791(0.676/7.1),rs2336897(0.676/58),rs962065(0.674/58.3),rs1966924(0.671/61),rs11134465(0.666/45.7),rs732711(0.662/41.8),rs11134466(0.661/47.4),rs11738927(0.659/47.6),rs6863316(0.647/19.2),rs11748954(0.647/19.6),rs2336898(0.646/63.7),rs13153563(0.633/7.58),rs13157086(0.629/-5.21),rs13160227(0.628/11.1),rs11742457(0.623/19.6),rs11742502(0.623/19.9),rs990201(0.622/25.6),rs4868803(0.621/38.1),rs11738133(0.621/39.8),rs13174305(0.621/19.1),rs172137(0.621/39.6),rs4869062(0.62/40.8),rs4869061(0.619/38.1),rs6879246(0.615/30.6),rs1024993(0.613/13.8),rs11750548(0.612/33.7),rs11739021(0.612/61.5),rs11743417(0.605/50.9)	166985227	167055947	70.72	-	TENM2(0.0)	1
97	no	6	16900678	17080379	rs4247258	5.38e-09	rs4247258		rs4980365	17017178	5.38e-09	1.01949	0.0033	C/T	0.766	0.773	0.996	rs12661596(0.997/-0.778),rs34292681(0.996/-2.59),rs10498687(0.994/-3.75),rs66664020(0.994/-4.17),rs13191118(0.987/-0.676),rs4716105(0.975/0.182),rs35948205(0.971/1.67),rs34948743(0.944/3.33),rs72829901(0.932/8.83),rs72831806(0.931/13.2),rs2328028(0.931/8.42),rs1998307(0.93/12.9),rs9396740(0.862/5.93),rs1115105(0.859/7.28),rs4980365(0.859/11.5),rs9350025(0.858/10),rs13215385(0.686/-11.9),rs34582197(0.677/-39.1),rs35544124(0.677/-39.5),rs13205749(0.676/-31.6),rs68082256(0.668/-45.6),rs34742211(0.668/-44.4),rs4052834(0.666/-42.7),rs9297025(0.665/-42.5),rs9464973(0.664/-42.6),rs72829857(0.518/-51.1),rs6939294(0.497/-66.5),rs721502(0.494/-54.1),rs72829841(0.494/-64.3),rs76047767(0.494/-58.3),rs72829855(0.494/-56.6),rs72829851(0.494/-57.3),rs13220841(0.412/-1.07),rs9396735(0.411/-5.56),rs13209233(0.411/-1.13),rs9297026(0.41/-3.53),rs12527506(0.406/0.396),rs9383230(0.405/1.54),rs6901750(0.405/2.25)	16950678	17030378	79.7	rs12661596(0.997/-0.778),rs34292681(0.996/-2.59),rs10498687(0.994/-3.75),rs66664020(0.994/-4.17),rs13191118(0.987/-0.676),rs4716105(0.975/0.182),rs35948205(0.971/1.67),rs34948743(0.944/3.33),rs72829901(0.932/8.83),rs72831806(0.931/13.2),rs2328028(0.931/8.42),rs1998307(0.93/12.9),rs9396740(0.862/5.93),rs1115105(0.859/7.28),rs4980365(0.859/11.5),rs9350025(0.858/10),rs13215385(0.686/-11.9),rs35544124(0.677/-39.5),rs34582197(0.677/-39.1),rs13205749(0.676/-31.6),rs68082256(0.668/-45.6),rs34742211(0.668/-44.4),rs4052834(0.666/-42.7),rs9297025(0.665/-42.5),rs9464973(0.664/-42.6)	16971578	17030378	58.8	-	-	0
98	no	6	25318508	31378509	rs35883476	1.327e-21	rs35883476	rs200949	rs12525684,rs13204572,rs148466862,rs150027890,rs17737641,rs67981811,rs72839477	28368508	1.327e-21	1.05085	0.0052	G/C	0.91	0.918	0.99	rs34871267(1/-4.28),rs2232423(1/-2.36),rs34546986(1/-6.2),rs35017208(0.999/-23.2),rs13201681(0.999/26.2),rs13213152(0.999/-18.8),rs2232429(0.999/-8.88),rs2232426(0.999/-7.85),rs67981811(0.999/-13.7),rs36092177(0.999/-10.7),rs13213986(0.999/-10.5),rs67381177(0.998/43.4),rs13198809(0.997/-44.8),rs35353359(0.997/-44.1),rs13214023(0.997/-36.4),rs35744819(0.99/-50.2),rs35016036(0.989/-53.6),rs13217619(0.987/-61.8),rs35030260(0.987/-63),rs56075693(0.982/-78.2),rs34218844(0.982/-77.9),rs56189111(0.981/-96.5),rs35072899(0.981/-87),rs13191786(0.981/-90.8),rs67340775(0.98/-64.1),rs13207345(0.98/-103),rs72854513(0.98/-103),rs13208096(0.974/-143),rs13204012(0.973/-167),rs13205211(0.973/-165),rs35001169(0.972/-181),rs35656932(0.972/-177),rs34243448(0.972/-175),rs33932084(0.971/-99.7),rs34950484(0.968/-89.8),rs13190888(0.968/-82.5),rs34661125(0.968/-86.6),rs34878803(0.967/-118),rs34691223(0.967/-110),rs67998226(0.966/-130),rs13195291(0.958/-199),rs34396849(0.958/-118),rs34505829(0.957/-235),rs35781323(0.957/-224),rs67297533(0.957/-227),rs13197633(0.957/-194),rs35098436(0.956/-234),rs72846780(0.956/-249),rs13203816(0.956/-289),rs66886492(0.956/-279),rs34765154(0.956/-238),rs13217984(0.956/-229),rs34588114(0.956/-288),rs34166054(0.956/-303),rs71559072(0.956/-279),rs34371502(0.956/-287),rs35345226(0.956/-277),rs13201308(0.956/-238),rs13205911(0.956/-244),rs35749575(0.956/-254),rs13197574(0.956/-308),rs71559070(0.955/-330),rs34832585(0.955/-218),rs34662244(0.955/-295),rs35902873(0.955/-310),rs36101351(0.949/-425),rs13193295(0.948/-365),rs13218875(0.948/-484),rs13199649(0.948/-500),rs67662114(0.948/-436),rs13200214(0.948/-351),rs71559067(0.948/-374),rs28360499(0.948/-423),rs13216117(0.948/-430),rs67040724(0.948/-463),rs71559054(0.948/-472),rs138234416(0.944/-376),rs13197176(0.944/-239),rs61742093(0.943/-489),rs34788973(0.942/-489),rs66868086(0.926/-503),rs71537572(0.924/-398),rs45509595(0.922/-528),rs35037868(0.899/-609),rs35848276(0.893/-847),rs13202295(0.893/-670),rs35715914(0.893/-777),rs34194357(0.885/-550),rs13199906(0.885/-534),rs17763089(0.885/-533),rs36116761(0.885/-550),rs13199772(0.885/-534),rs17695758(0.885/-531),rs13194781(0.885/-553),rs71559050(0.884/-571),rs13212651(0.883/-562),rs35819751(0.883/-558),rs67101035(0.883/-570),rs34706883(0.883/-563),rs17751184(0.882/-593),6:28301195_A_G(0.882/-67.3),rs34718920(0.882/-585),rs13195728(0.882/-597),rs17750747(0.881/-638),rs13202291(0.881/-670),rs13193542(0.881/-666),rs72847313(0.881/-638),rs17750424(0.881/-667),rs13193480(0.881/-666),rs34432857(0.881/-683),rs34409918(0.881/-683),rs13212318(0.88/-680),rs35501037(0.88/-629),rs34064842(0.88/-680),rs13212093(0.877/-762),rs34038546(0.877/-761),rs17749927(0.877/-699),rs13192965(0.877/-697),rs13215275(0.876/-721),rs141342723(0.876/-746),rs34543938(0.876/-744),rs13210634(0.876/-722),rs67652222(0.876/-782),rs56405707(0.875/-728),rs34105070(0.874/-808),rs72845046(0.874/-793),rs140365013(0.874/-845),rs34965299(0.874/-847),rs66785117(0.874/-845),rs13209332(0.874/-848),rs13202775(0.874/-804),rs10484399(0.874/-834),rs13217620(0.873/-715),rs13195636(0.871/-859),rs34150729(0.87/-980),rs67859638(0.869/-1.01e+03),rs13191227(0.869/-978),rs13196692(0.869/-989),rs13207689(0.869/-999),rs72839477(0.868/-1.04e+03),rs41269265(0.858/-943),rs66841633(0.857/-986),rs13218537(0.857/-991),rs13195040(0.857/-955),rs13191474(0.857/-955),rs34953377(0.857/-987),rs144969912(0.857/-752),rs34196306(0.857/-943),rs28360634(0.856/-1.04e+03),rs34332556(0.856/-1.01e+03),rs35120058(0.856/-1.01e+03),rs35716472(0.856/-962),rs34071253(0.855/-977),rs71537559(0.85/-1.06e+03),rs7752448(0.845/-67.4),rs58616630(0.842/-894),rs34573979(0.842/-888),rs56114371(0.838/-1.09e+03),rs13207082(0.831/-1.12e+03),rs72839445(0.831/-1.12e+03),rs17693963(0.824/-658),rs66462181(0.812/-1.28e+03),rs35768595(0.812/-1.23e+03),rs35565446(0.811/-1.22e+03),rs55834529(0.811/-1.3e+03),rs67092078(0.809/-1.31e+03),rs66488313(0.799/-1.74e+03),rs67777156(0.799/-1.73e+03),rs35400317(0.798/-1.78e+03),rs45527431(0.798/-1.77e+03),rs17720293(0.798/-154),rs13201782(0.798/-1.72e+03),rs66975207(0.794/-1.43e+03),rs57440165(0.791/-1.52e+03),rs13198716(0.791/-1.79e+03),rs35984974(0.79/-958),rs72843784(0.79/-1.87e+03),rs6904596(0.783/-877),rs71557378(0.772/-1.46e+03),rs35173303(0.772/-1.43e+03),rs35869525(0.772/-1.42e+03),rs34816374(0.772/-1.42e+03),rs80264589(0.771/-1.44e+03),rs200977(0.77/-514),rs557042(0.769/-523),rs493161(0.769/-518),rs75782365(0.768/-1.96e+03),rs483143(0.768/-522),rs41266839(0.768/-1.96e+03),rs13220495(0.766/-1.93e+03),rs67240003(0.757/-925),rs149866169(0.757/-927),rs34864796(0.757/-909),rs7749305(0.757/-922),rs34613987(0.757/-935),rs200995(0.742/-555),rs200989(0.742/-552),rs200948(0.742/-533),rs200952(0.742/-532),rs200954(0.742/-530),rs34295134(0.742/-540),rs200983(0.742/-538),rs200950(0.742/-533),rs200990(0.741/-553),rs200953(0.741/-531),rs200981(0.741/-535),rs200489(0.741/-570),rs175597(0.74/-558),rs201002(0.74/-560),rs200490(0.74/-572),rs200996(0.74/-557),rs200497(0.74/-576),rs200484(0.739/-593),rs9368531(0.739/-587),rs2747054(0.739/-585),rs200485(0.739/-593),rs200483(0.739/-594),rs200482(0.738/-595),rs200481(0.738/-595),rs370155(0.738/-586),rs200501(0.736/-580),rs35076545(0.693/-1.76e+03),rs13212985(0.693/-1.76e+03),rs200949(0.693/-533),rs13190739(0.692/-1.78e+03),rs34781270(0.692/-1.78e+03),rs77666565(0.691/-1.52e+03),rs35555795(0.686/-1.86e+03),rs34148261(0.686/-1.86e+03),rs13220261(0.685/-1.87e+03),rs35433030(0.685/-1.84e+03),rs13195509(0.684/-1.9e+03),rs72844462(0.684/-1.8e+03),rs72845428(0.684/-1.82e+03),rs3823158(0.684/-1.91e+03),rs34605993(0.684/-1.91e+03),rs34246779(0.684/-1.82e+03),rs35627490(0.684/-1.91e+03),rs66941101(0.684/-1.84e+03),rs35277236(0.684/-1.81e+03),rs35680819(0.683/-1.91e+03),rs36033628(0.683/-1.91e+03),rs36162392(0.683/-1.8e+03),rs34104395(0.683/-1.89e+03),rs3734542(0.683/-1.9e+03),rs66757203(0.679/-1.91e+03),rs401763(0.676/-586),rs401754(0.675/-586),rs149943(0.67/-366),rs188015(0.668/-491),rs13220522(0.668/-2.05e+03),rs34107459(0.668/-2.04e+03),rs156743(0.667/-401),rs149949(0.665/-357),rs35949109(0.665/-343),rs55706012(0.663/-2.1e+03),rs9393908(0.661/-178),rs9366717(0.661/-177),rs9368561(0.649/-200),rs34158769(0.649/-2.03e+03),rs34712084(0.646/-325),rs1321505(0.646/-316),rs35942569(0.645/-2.03e+03),rs13204572(0.644/-2.18e+03),rs34961555(0.643/-2.17e+03),rs17598658(0.64/-2.19e+03),rs35162296(0.637/-2.05e+03),rs10484439(0.636/-2.06e+03),rs34130214(0.626/-266),rs9380064(0.626/-225),rs8180562(0.626/-227),rs9461432(0.625/-282),rs4713140(0.625/-271),rs4713139(0.625/-276),rs9468300(0.625/-242),rs4452638(0.622/-1.14e+03),rs35608615(0.618/-1.33e+03),rs35526527(0.618/-1.33e+03),rs13212921(0.617/-1.16e+03),rs35909544(0.617/-1.21e+03),rs67457459(0.617/-1.17e+03),rs13191326(0.615/-1.34e+03),rs13219354(0.615/-1.18e+03),rs56862318(0.615/-1.18e+03),rs34817112(0.614/-1.19e+03),rs13217285(0.609/-1.37e+03),rs735765(0.606/-198),rs9986596(0.602/-149),6:28217797_G_T(0.602/-151),rs13200462(0.602/-150),rs7740487(0.602/-152),rs9348726(0.598/-1.76e+03),rs9379897(0.598/-1.77e+03),rs28360517(0.598/-1.77e+03),rs9379901(0.598/-1.76e+03),rs4634439(0.598/-1.77e+03),rs13208916(0.597/-1.77e+03),rs10456362(0.597/-147),rs9379900(0.597/-1.76e+03),rs13203358(0.597/-1.78e+03),rs34229567(0.597/-1.78e+03),rs9379899(0.597/-1.77e+03),rs9348721(0.596/-1.88e+03),rs16891727(0.596/-1.88e+03),rs1778508(0.596/-139),rs2743555(0.596/-127),rs1679709(0.596/-140),rs6900665(0.596/-1.88e+03),rs1778511(0.595/-139),rs2799079(0.595/-133),rs2799077(0.595/-134),rs11965538(0.595/-129),rs1679732(0.592/-147),rs6901575(0.59/-118),rs853694(0.588/-89.4),rs1936365(0.588/-100),rs6905391(0.586/-106),rs853685(0.585/-79.7),rs853678(0.585/-71.2),rs853682(0.585/-72.6),rs853681(0.585/-71.9),rs853679(0.585/-71.6),rs853676(0.584/-68.8),rs16891725(0.581/-1.89e+03),rs35942482(0.58/-1.92e+03),rs9379875(0.58/-1.92e+03),rs2393667(0.579/-1.95e+03),rs2235251(0.579/-1.94e+03),rs2076030(0.579/-1.94e+03),rs9366656(0.579/-1.93e+03),rs34273322(0.578/-1.95e+03),rs9358939(0.578/-1.95e+03),rs9393718(0.576/-1.96e+03),rs35741362(0.574/-1.36e+03),rs56874662(0.574/-1.38e+03),rs34864993(0.574/-1.4e+03),rs36022097(0.574/-1.37e+03),rs35769282(0.573/-1.37e+03),rs57713596(0.573/-1.36e+03),rs35212793(0.573/-1.37e+03),rs9379873(0.569/-1.97e+03),rs6920256(0.566/-1.83e+03),rs36109883(0.557/-2.24e+03),rs34197618(0.556/-2.28e+03),rs34888489(0.555/-2.3e+03),rs35050608(0.554/-2.3e+03),rs13210041(0.553/-2.33e+03),rs67234939(0.553/-1.84e+03),rs71557312(0.553/-2.37e+03),rs12176129(0.553/-1.85e+03),rs2295593(0.553/-1.87e+03),rs13212534(0.553/-2.39e+03),rs2072806(0.553/-1.98e+03),rs3799383(0.553/-1.86e+03),rs35506517(0.553/-2.32e+03),rs9379882(0.553/-1.86e+03),rs41266779(0.553/-2.35e+03),rs2072803(0.553/-1.98e+03),rs9358938(0.553/-1.98e+03),rs13202688(0.553/-2.38e+03),rs16901784(0.553/-1.81e+03),rs9393727(0.553/-1.87e+03),rs17528178(0.552/-2.38e+03),rs13191445(0.552/-2.35e+03),rs17526722(0.55/-2.45e+03),rs3884025(0.549/-2.44e+03),rs12174639(0.545/-2e+03),rs12176317(0.544/-2e+03),rs12174631(0.544/-2e+03),rs9393714(0.544/-1.99e+03),rs9366655(0.544/-1.99e+03),rs1977(0.544/-1.99e+03),rs28551159(0.544/-1.99e+03),rs2073529(0.544/-1.99e+03),rs12174602(0.544/-2e+03),rs2073527(0.544/-1.99e+03),rs36014129(0.544/-2.48e+03),rs9393713(0.544/-1.99e+03),rs1979(0.544/-1.99e+03),rs13216828(0.544/-2e+03),rs72841536(0.544/-1.99e+03),rs1978(0.544/-1.99e+03),rs3757138(0.544/-1.99e+03),rs13202592(0.543/-2.43e+03),rs12174623(0.543/-2e+03),rs9379863(0.543/-2e+03),rs9358937(0.543/-1.99e+03),rs2073530(0.543/-1.99e+03),rs9379864(0.543/-2e+03),rs2073531(0.542/-1.99e+03),rs9366654(0.541/-1.99e+03),rs9358934(0.54/-2e+03),rs9379854(0.54/-2.01e+03),rs9393707(0.54/-2.01e+03),rs9379855(0.54/-2e+03),rs66827971(0.54/-2e+03),rs34550936(0.54/-2.01e+03),rs66823108(0.54/-1.99e+03),rs9393708(0.54/-2.01e+03),rs71557334(0.54/-2e+03),rs9357006(0.54/-2e+03),rs9358932(0.54/-2.01e+03),rs34436535(0.539/-2e+03),rs12173854(0.539/-2e+03),rs9393705(0.539/-2.01e+03),rs71557332(0.539/-2.01e+03),rs9379852(0.539/-2.01e+03),rs1883215(0.539/-2.05e+03),rs9393704(0.539/-2.01e+03),rs67509210(0.539/-2.01e+03),rs9379859(0.539/-2e+03),rs34878490(0.539/-2e+03),rs9358935(0.539/-2e+03),rs9393712(0.539/-2e+03),rs9379857(0.539/-2e+03),rs9358930(0.539/-2.01e+03),rs35934643(0.539/-2.01e+03),rs68072215(0.539/-1.99e+03),rs9393703(0.539/-2.01e+03),rs9348709(0.539/-2.01e+03),rs9379851(0.539/-2.01e+03),rs9358936(0.539/-2e+03),rs9393706(0.539/-2.01e+03),rs9379853(0.539/-2.01e+03),rs28362606(0.539/-2e+03),rs9348712(0.539/-2e+03),rs9379858(0.539/-2e+03),rs35307327(0.539/-2e+03),rs34622023(0.539/-2.01e+03),rs9393710(0.539/-2e+03),rs72836482(0.539/-2.01e+03),rs9379856(0.539/-2e+03),rs9366653(0.539/-2.01e+03),rs9379871(0.539/-1.99e+03),rs35304979(0.538/-2.01e+03),rs34043431(0.537/-2.49e+03),rs13211947(0.537/-2.5e+03),rs55912630(0.536/-2.5e+03),rs9393711(0.536/-2e+03),rs13201341(0.532/-2.55e+03),rs9467704(0.53/-2.05e+03),rs13198474(0.53/-2.49e+03),rs34569761(0.524/-2.03e+03),rs200991(0.524/-553),rs9348716(0.523/-1.99e+03),rs13213957(0.523/-2.58e+03),rs6908156(0.522/-2.05e+03),rs9467707(0.522/-2.04e+03),rs6903015(0.522/-2.05e+03),rs6902392(0.522/-2.05e+03),rs115648484(0.522/-2.43e+03),rs6939978(0.522/-2.04e+03),rs6902389(0.522/-2.05e+03),rs9393715(0.522/-1.99e+03),rs9467708(0.521/-2.04e+03),rs6923139(0.521/-2.06e+03),rs9467701(0.52/-2.06e+03),rs9393735(0.519/-1.79e+03),rs68006638(0.518/-2.66e+03),rs9467713(0.516/-2.03e+03),rs9379945(0.515/-1.46e+03),rs34493019(0.515/-2.65e+03),rs58825580(0.512/-2e+03),rs9393777(0.511/-1.43e+03),rs9379891(0.506/-1.79e+03),rs13214027(0.506/-1.79e+03),rs200956(0.503/-529),rs13191296(0.485/-2.68e+03),rs200964(0.481/-502),rs200979(0.481/-516),rs200968(0.481/-509),rs200976(0.481/-514),rs200975(0.481/-513),rs200974(0.481/-513),rs169287(0.481/-514),rs200965(0.481/-502),rs494887(0.481/-518),rs200966(0.48/-506),rs200973(0.48/-510),rs6940116(0.479/-660),rs17587226(0.476/-2.41e+03),rs67491322(0.475/-2.41e+03),rs12176087(0.475/-1.48e+03),rs71276077(0.475/-1.52e+03),rs2056923(0.474/-679),rs68194335(0.468/-2.5e+03),rs67554133(0.468/-2.5e+03),rs9357067(0.467/-158),rs9393909(0.466/-161),rs11962305(0.466/-169),rs2299029(0.466/-170),rs9468318(0.466/-159),rs9368563(0.466/-160),rs9393910(0.466/-160),rs9295768(0.466/-159),rs11967137(0.465/-169),rs9366718(0.465/-163),rs9467714(0.45/-2.03e+03),rs9467626(0.45/-2.49e+03),rs9467623(0.45/-2.51e+03),rs9467621(0.449/-2.52e+03),rs13199775(0.449/-2.54e+03),rs34351439(0.449/-2.54e+03),rs9461219(0.449/-2.53e+03),rs9467606(0.448/-2.56e+03),rs9467603(0.448/-2.56e+03),rs6940698(0.448/-2.55e+03),rs6939997(0.448/-2.55e+03),rs9467600(0.448/-2.58e+03),rs6913795(0.447/-2.52e+03),rs9467609(0.447/-2.56e+03),rs9467613(0.447/-2.56e+03),rs13200921(0.447/-2.58e+03),rs9461216(0.445/-2.56e+03),rs9467607(0.445/-2.56e+03),rs200476(0.436/-600),rs200474(0.436/-601),rs200468(0.436/-611),rs169262(0.436/-598),rs200486(0.431/-589),rs201001(0.431/-560),rs201004(0.431/-564),rs201000(0.431/-559),rs200504(0.43/-583),rs1892250(0.428/-2.6e+03),rs4712969(0.428/-2.6e+03),rs4236040(0.428/-2.61e+03),rs3949215(0.428/-2.59e+03),rs6456701(0.428/-2.59e+03),rs1954598(0.428/-2.59e+03),rs6902211(0.427/-2.6e+03),rs9295740(0.424/-679),rs17587597(0.423/-2.38e+03),rs13203673(0.422/-2.39e+03),rs34804024(0.421/-2.44e+03),rs17586784(0.421/-2.43e+03),rs13220488(0.421/-2.47e+03),rs67844427(0.421/-2.44e+03),rs34116162(0.421/-2.43e+03),rs17586553(0.421/-2.44e+03),rs35069699(0.421/-2.41e+03),rs13195279(0.421/-2.45e+03),rs34233736(0.421/-2.43e+03),rs13191776(0.421/-2.41e+03),rs13208859(0.421/-2.47e+03),rs13207673(0.421/-2.47e+03),rs35169013(0.421/-2.45e+03),rs72832596(0.42/-2.41e+03),rs13193424(0.42/-2.42e+03),rs35778245(0.42/-2.42e+03),rs13220395(0.42/-2.31e+03),rs13192713(0.42/-2.43e+03),rs13202371(0.419/-2.43e+03),rs2051539(0.419/-2.42e+03),rs34027471(0.418/-2.3e+03),rs28360595(0.418/-2.34e+03),rs10484435(0.418/-2.34e+03),rs13437444(0.418/-298),rs9357045(0.417/-680),rs35789010(0.416/-2.85e+03),rs16891261(0.415/-2.31e+03),rs3752417(0.415/-2.32e+03),rs16891264(0.415/-2.3e+03),rs7749414(0.415/-2.29e+03),rs35378061(0.415/-2.31e+03),rs71557316(0.415/-2.3e+03),rs9348774(0.414/-680),rs6931120(0.406/-2.44e+03),rs3734523(0.406/-2.44e+03),rs6903228(0.405/-2.47e+03),rs6940007(0.405/-2.44e+03),rs9461223(0.405/-2.45e+03),rs9467635(0.405/-2.46e+03),rs9461222(0.405/-2.46e+03),rs34525648(0.405/-2.45e+03),rs926300(0.401/-1.31e+03),rs6904071(0.401/-1.32e+03),rs34569203(0.4/-1.21e+03),rs67540232(0.4/-1.23e+03),rs16897515(0.4/-1.09e+03),rs34388707(0.4/-1.32e+03),rs9467632(0.4/-2.48e+03),rs6914824(0.4/-1.23e+03),rs13219181(0.4/-1.23e+03),rs13194053(0.4/-1.22e+03),rs72842197(0.4/-1.3e+03),rs6913660(0.4/-1.28e+03),rs67330695(0.399/-1.26e+03),rs61240102(0.399/-1.24e+03),rs11966360(0.398/-2.05e+03),rs9295675(0.398/-2.45e+03),rs34783558(0.398/-1.2e+03),rs972087(0.394/-2.5e+03),rs34661691(0.393/-2.2e+03),rs13200797(0.391/-2.25e+03),rs7749823(0.391/-2.21e+03),rs2893910(0.39/-1.09e+03),rs35825164(0.389/-2.25e+03),rs13206443(0.389/-2.25e+03),rs72839449(0.389/-1.11e+03),rs13211166(0.389/-1.1e+03),rs34991172(0.388/-2.89e+03),rs2237228(0.388/-2.26e+03),rs1417998(0.388/-2.21e+03),rs35484309(0.388/-2.26e+03),rs3800318(0.388/-1.1e+03),rs13200888(0.388/-2.27e+03),rs7746199(0.388/-1.11e+03),rs6934329(0.387/-1.21e+03),rs7766531(0.387/-2.48e+03),rs13214169(0.387/-2.48e+03),rs7750960(0.387/-2.48e+03),rs7748167(0.387/-2.46e+03),rs3857546(0.387/-2.21e+03),rs35436081(0.382/-2.67e+03),rs16891334(0.38/-2.24e+03),rs35902160(0.38/-2.24e+03),rs13197334(0.38/-2.25e+03),rs56195001(0.379/-2.39e+03),rs1045537(0.379/-2.27e+03),rs13210399(0.379/-2.27e+03),rs66790453(0.379/-2.26e+03),rs56294283(0.379/-2.39e+03),rs35402046(0.379/-2.27e+03),rs35116528(0.379/-2.39e+03),rs13192365(0.379/-2.37e+03),rs13196552(0.379/-2.39e+03),rs72834617(0.378/-2.37e+03),rs116201501(0.378/-2.37e+03),rs36012762(0.378/-2.39e+03),rs13214280(0.378/-2.36e+03),rs35528636(0.378/-2.37e+03),rs68149500(0.377/-2.26e+03),rs2596500(0.376/2.95e+03),rs3734528(0.375/-2.35e+03),rs72834623(0.375/-2.35e+03),rs35249036(0.375/-2.34e+03),rs35335639(0.375/-2.33e+03),rs71557315(0.375/-2.33e+03),rs16891235(0.375/-2.35e+03),rs35367169(0.375/-2.33e+03),rs10484433(0.375/-2.34e+03),rs13195692(0.375/-2.32e+03),rs34791189(0.375/-2.33e+03),rs67296946(0.373/-2.32e+03),rs60512607(0.373/-2.31e+03),rs13201821(0.373/-2.31e+03),rs9379850(0.37/-2.03e+03),rs13206501(0.369/-2.26e+03),rs16891315(0.369/-2.26e+03),rs9368560(0.369/-209),rs13212652(0.368/-2.27e+03),rs13216785(0.368/-2.29e+03),rs9295661(0.368/-2.92e+03),rs13195047(0.365/-1.88e+03),rs34313099(0.364/-1.88e+03),rs4712936(0.364/-2.95e+03),rs629444(0.36/-2.48e+03),rs9358948(0.358/-1.88e+03),rs9358945(0.358/-1.9e+03),rs573179(0.358/-519),rs9358946(0.358/-1.89e+03),rs7756567(0.358/-1.89e+03),rs7773938(0.358/-1.89e+03),rs3734544(0.358/-1.9e+03),rs56296968(0.358/-1.89e+03),rs2093169(0.358/-1.87e+03),rs16891717(0.358/-1.89e+03),rs3757150(0.358/-1.89e+03),rs200969(0.358/-509),rs9348720(0.358/-1.89e+03),rs9358947(0.358/-1.89e+03),rs9348719(0.358/-1.9e+03),rs200978(0.358/-515),rs7774567(0.357/-2.94e+03),rs9379880(0.356/-1.87e+03),rs7752195(0.356/-2.95e+03),rs4632883(0.356/-2.94e+03),rs2039069(0.356/-2.94e+03),rs913455(0.356/-2.95e+03),rs3130566(0.355/2.73e+03),rs3132566(0.355/2.73e+03),rs3094669(0.355/2.73e+03),rs6910549(0.353/-2.59e+03),rs1892253(0.353/-2.59e+03),rs9366658(0.352/-1.9e+03),rs1937126(0.352/-2.6e+03),rs1892251(0.352/-2.6e+03),rs9358944(0.352/-1.9e+03),rs4713152(0.351/-231),rs9380061(0.351/-236),rs9380060(0.351/-236),rs9393898(0.351/-238),rs9368556(0.351/-237),rs9368557(0.351/-237),rs12332979(0.351/-227),rs4713150(0.351/-232),rs9357066(0.351/-239),rs9380063(0.351/-231),rs4711164(0.351/-253),rs9393893(0.351/-259),rs9380065(0.351/-224),rs9380059(0.351/-236),rs1904840(0.351/-260),rs9468296(0.351/-255),rs9348797(0.351/-231),rs35227624(0.351/-236),rs9295759(0.351/-244),rs9368558(0.351/-235),rs67878650(0.351/-226),rs4713135(0.351/-329),rs9393899(0.351/-235),rs9348794(0.351/-251),rs11552219(0.351/-242),rs9348798(0.351/-225),rs9468295(0.351/-256),rs4713146(0.351/-257),rs9368555(0.351/-260),rs9380058(0.351/-241),rs9393894(0.351/-256),rs9295761(0.351/-221),rs9380062(0.351/-231),rs9357065(0.351/-239),rs9468298(0.351/-246),rs9295758(0.351/-248),rs9283884(0.351/-233),rs4713151(0.351/-232),rs9393901(0.351/-232),rs9393895(0.351/-241),rs868987(0.351/-258),rs3173443(0.351/-231),rs17774663(0.351/-248),rs4713148(0.351/-253),rs9348796(0.351/-242),rs9468297(0.351/-250),rs10484403(0.35/-335),rs9295756(0.35/-335),rs9295755(0.35/-335),rs9368548(0.35/-334),rs200994(0.35/-555),rs4713134(0.35/-334),rs1904841(0.35/-260),rs9393896(0.349/-241),rs1184498(0.348/-2.5e+03),rs9393897(0.348/-241),rs9468290(0.347/-281),rs34131763(0.347/-294),rs7739216(0.347/-289),rs4713145(0.347/-262),rs56310871(0.347/-324),rs56364346(0.347/-318),rs34716816(0.347/-322),rs9368549(0.347/-318),rs17711801(0.347/-276),rs9468292(0.347/-273),rs17711344(0.347/-291),rs9461433(0.347/-273),rs2281588(0.347/-296),rs9380055(0.347/-287),rs2116981(0.347/-301),rs36078605(0.347/-290),rs9380057(0.347/-264),rs3734573(0.347/-309),rs9368554(0.347/-286),rs4713141(0.347/-267),rs9348793(0.347/-284),rs55747925(0.347/-324),rs9393886(0.347/-318),rs9380052(0.347/-304),rs4713137(0.347/-285),rs6934769(0.347/-278),rs9393891(0.347/-289),rs9393884(0.347/-322),rs4713143(0.347/-262),rs9357062(0.347/-314),rs4713144(0.347/-262),rs35193936(0.347/-292),rs9368551(0.347/-307),rs4713132(0.347/-334),rs34466819(0.347/-303),rs9393885(0.347/-318),rs9393890(0.347/-305),rs9380054(0.347/-301),rs9357063(0.347/-309),rs2295594(0.347/-315),rs6932109(0.347/-290),rs9393892(0.347/-287),rs9393888(0.347/-309),rs9368553(0.347/-286),rs9380049(0.347/-320),rs9366715(0.347/-304),rs9357061(0.347/-317),rs1947863(0.347/-269),rs6922063(0.347/-274),rs1853097(0.347/-310),rs9368550(0.347/-317),rs4713142(0.347/-262),rs6931858(0.347/-290),rs12174753(0.347/-326),rs2273564(0.347/-311),rs35512245(0.347/-289),rs9468286(0.347/-289),rs16893666(0.347/-314),rs2275508(0.347/-274),rs9393887(0.347/-309),rs3823180(0.347/-307),rs9368552(0.347/-300),rs1340004(0.346/-265),rs3757187(0.346/-261),rs7755442(0.346/-329),rs9380047(0.346/-331),rs3757185(0.346/-261),rs6941992(0.346/-262),rs1947862(0.346/-263),rs9380056(0.346/-264),rs4713133(0.346/-334),rs35589403(0.345/-1.15e+03),rs36034627(0.345/-1.13e+03),rs149900(0.343/-354),rs13211901(0.341/-1.18e+03),rs1233697(0.341/-196),rs1225598(0.341/-208),rs1225596(0.341/-206),rs1233705(0.341/-202),rs3800307(0.341/-1.18e+03),rs1233701(0.341/-200),rs1233707(0.341/-196),rs1237875(0.341/-195),rs1233699(0.341/-199),rs1225599(0.341/-203),rs1150689(0.341/-203),rs9380050(0.34/-320),rs61471148(0.34/-331),rs1150693(0.34/-194),rs1150692(0.34/-195),rs760587(0.339/-628),rs6901017(0.339/-216),rs203890(0.339/-346),rs9295762(0.339/-213),rs2893928(0.339/-630),rs35069907(0.338/-622),rs10484401(0.338/-622),rs742047(0.338/-629),rs2893930(0.338/-630),rs6941920(0.338/-1.88e+03),rs6926677(0.338/-1.89e+03),rs6938200(0.338/-1.14e+03),rs2893929(0.338/-630),rs7756968(0.338/-634),rs6933213(0.338/-1.87e+03),rs6924727(0.338/-1.88e+03),rs175954(0.338/-357),rs9468220(0.338/-636),rs4140646(0.338/-630),rs149979(0.338/-378),rs9468278(0.337/-340),rs9348789(0.337/-343),rs9461443(0.337/-174),rs9468276(0.337/-341),rs9468274(0.337/-342),rs149961(0.337/-353),rs156736(0.337/-364),rs9468277(0.337/-340),rs149969(0.336/-391),rs156744(0.336/-401),rs9468271(0.336/-344),rs149946(0.336/-398),rs9357060(0.336/-344),rs9380045(0.336/-343),rs13218430(0.336/-339),rs34477097(0.336/-171),rs149947(0.336/-396),rs7759741(0.336/-1.13e+03),rs9468275(0.336/-342),rs9380046(0.336/-338),rs149968(0.336/-391),rs35982103(0.335/-1.13e+03),rs4518487(0.332/-1.9e+03),rs3799380(0.332/-1.9e+03),rs9467772(0.332/-1.87e+03),rs6456728(0.332/-1.89e+03),rs6456727(0.332/-1.9e+03),rs6905516(0.331/-282),rs12215773(0.331/-1.33e+03),rs12190859(0.331/-1.33e+03),rs6905522(0.331/-282),rs6940638(0.331/-1.32e+03),rs1150696(0.33/-193),rs12215241(0.33/-1.35e+03),rs72838268(0.329/-1.35e+03),rs9468217(0.325/-642),rs9295746(0.325/-638),rs9461406(0.325/-649),rs149970(0.323/-388),rs149901(0.323/-403),rs464312(0.323/-401),rs149948(0.323/-394),rs13212936(0.322/-2.78e+03),rs9366673(0.32/-1.48e+03),rs149855(0.319/-491),rs61472021(0.316/-2.28e+03),rs9393741(0.316/-1.71e+03),rs1177441(0.316/-2.51e+03),rs4711163(0.316/-641),rs1165168(0.316/-2.51e+03),rs4713121(0.316/-646),rs1324088(0.315/-2.53e+03),rs12204280(0.315/-1.34e+03),rs1324087(0.315/-2.53e+03),rs36048693(0.314/-1.34e+03),rs13207365(0.314/-1.34e+03),rs12203454(0.314/-1.34e+03),rs12199218(0.314/-1.34e+03),rs3922717(0.314/-1.34e+03),rs12190473(0.314/-1.34e+03),rs9295702(0.313/-1.73e+03),rs9393737(0.312/-1.75e+03),rs11967852(0.312/-1.76e+03),rs9368450(0.312/-1.72e+03),rs9468219(0.312/-637),rs6936555(0.312/-1.73e+03),rs9468223(0.312/-628),rs9379905(0.312/-1.74e+03),rs1985099(0.312/-626),rs9368445(0.312/-1.73e+03),rs9393738(0.312/-1.75e+03),rs6936561(0.312/-1.73e+03),rs2179095(0.312/-618),rs9348728(0.312/-1.73e+03),rs7754159(0.312/-1.75e+03),rs7759217(0.312/-638),rs13210025(0.311/-1.71e+03),rs13215020(0.311/-1.71e+03),rs13195210(0.311/-1.72e+03),rs9368447(0.311/-1.72e+03),rs9468225(0.311/-623),rs9368443(0.311/-1.76e+03),rs9379907(0.311/-1.71e+03),rs9461407(0.311/-623),rs200465(0.311/-611),rs742046(0.311/-629),rs9368530(0.311/-631),rs2179094(0.311/-627),rs9368448(0.311/-1.72e+03),rs2092075(0.311/-619),rs9368451(0.311/-1.71e+03),rs2893931(0.311/-620),rs9393739(0.311/-1.72e+03),rs3999471(0.311/-1.72e+03),rs9366702(0.311/-634),rs1165163(0.31/-2.51e+03),rs2394002(0.309/-620),rs13190754(0.309/-1.78e+03),rs9379893(0.309/-1.78e+03),rs9379895(0.309/-1.78e+03),rs9468229(0.308/-618),rs200503(0.308/-583),rs200502(0.308/-580),rs9393848(0.307/-680),rs9468204(0.307/-680),rs9380011(0.307/-685),rs2394000(0.307/-682),rs9368529(0.307/-684),rs7772027(0.307/-686),rs9468200(0.307/-685),rs9380012(0.307/-684),rs13211701(0.307/-618),rs7740197(0.307/-1.71e+03),rs9468203(0.307/-680),rs34752872(0.307/-685),rs7759969(0.307/-1.71e+03),rs9368528(0.307/-685),rs9393847(0.307/-681),rs1104871(0.306/-1.7e+03),rs9348729(0.306/-1.7e+03),rs9380010(0.306/-685),rs10214468(0.305/-2.58e+03),rs28360585(0.305/-2.58e+03),rs9468206(0.304/-678),rs469227(0.304/-398),rs469228(0.304/-398),rs9468201(0.304/-681),rs548987(0.301/-2.5e+03),rs555460(0.301/-2.5e+03),rs523383(0.301/-2.5e+03),rs1165184(0.301/-2.53e+03),rs501220(0.301/-2.5e+03),rs7773070(0.3/-640),rs9393716(0.3/-1.99e+03),rs7776351(0.3/-642),rs9283883(0.299/-653),rs6456802(0.299/-670),rs9366700(0.299/-672),rs9461401(0.299/-665),rs9295742(0.299/-666),rs9393851(0.299/-669),rs9461400(0.299/-668),rs6922574(0.299/-676),rs10214440(0.299/-666),rs11967935(0.299/-1.81e+03),rs6930992(0.298/-656),rs6914924(0.298/-657),rs35957409(0.298/-650),rs9348775(0.298/-673),rs9468214(0.298/-655),rs9461405(0.298/-649),rs7760523(0.298/-650),rs6902689(0.298/-659),rs6901520(0.298/-654),rs9295743(0.298/-653),rs2056925(0.295/-678),rs911186(0.293/-1.22e+03),rs510987(0.291/-521),rs3823427(0.291/-1.11e+03),rs200971(0.291/-510),rs35454259(0.291/-1.11e+03),rs200967(0.29/-506),rs9368489(0.288/-1.24e+03),rs7745603(0.288/-1.28e+03),rs9467989(0.288/-1.3e+03),rs9379962(0.287/-1.22e+03),rs6933999(0.287/-1.29e+03),rs9379961(0.287/-1.23e+03),rs200951(0.285/-533),rs10946899(0.277/-1.34e+03),rs9283880(0.274/-653),rs9283882(0.274/-653),rs4713118(0.273/-692),rs1139226(0.273/-693),rs9283881(0.273/-653),rs9468195(0.273/-692),rs13215072(0.273/-691),rs9295760(0.272/-221),rs9366698(0.272/-696),rs1150666(0.272/-245),rs2791332(0.272/-260),rs2622319(0.272/-248),rs1225716(0.272/-255),rs1150678(0.272/-226),rs203884(0.27/-291),rs1631552(0.27/-279),rs536704(0.27/-276),rs1770131(0.27/-282),rs203892(0.269/-301),rs203882(0.269/-290),rs188105(0.269/-297),rs203877(0.269/-320),rs476167(0.269/-303),rs203883(0.269/-290),rs203876(0.269/-322),rs203893(0.269/-306),rs62392365(0.268/-3e+03),rs12173797(0.267/-346),rs1233708(0.266/-195),rs1071893(0.266/-201),rs1225597(0.266/-206),rs149975(0.265/-382),rs149942(0.265/-367),rs202908(0.265/-357),rs149954(0.265/-333),rs149989(0.265/-370),rs149945(0.265/-366),rs149959(0.265/-355),rs149962(0.265/-353),rs149972(0.265/-385),rs149951(0.265/-335),rs149897(0.265/-362),rs156734(0.265/-361),rs149944(0.265/-366),rs169431(0.265/-358),rs9368547(0.265/-340),rs156738(0.265/-354),rs149958(0.265/-355),rs149950(0.265/-335),rs149941(0.265/-367),rs183244(0.265/-337),rs149955(0.264/-332),rs149965(0.263/-350),rs215011(0.26/-2.98e+03),rs3799378(0.258/-1.96e+03),rs6932590(0.253/-1.12e+03),rs200997(0.246/-557),rs1977199(0.242/-1.9e+03),rs1977200(0.242/-1.9e+03),rs3800316(0.236/-1.11e+03),rs1778482(0.235/-128),rs1778483(0.234/-128),rs113039233(0.234/-938),rs9348711(0.231/-2.01e+03),rs9379862(0.23/-2e+03),rs200972(0.222/-510),rs200480(0.208/-595),rs9295747(0.207/-632),rs57252182(0.207/-648),rs67575965(0.207/-2.17e+03),rs9348772(0.203/-712),rs6456771(0.201/-1.14e+03),rs9468213(0.2/-662),rs2056924(0.199/-678),rs2179096(0.198/-703),rs7764984(0.194/-1.33e+03),rs9379870(0.193/-1.99e+03),rs10456045(0.193/-1.96e+03),rs4712981(0.191/-2.01e+03),rs9366652(0.191/-2.01e+03),rs9393791(0.191/-1.24e+03),rs9393790(0.191/-1.25e+03),rs9358933(0.191/-2e+03),rs10946816(0.191/-2.01e+03),rs2073528(0.191/-1.99e+03),rs6933583(0.19/-2.01e+03),rs4712980(0.19/-2.01e+03),rs9467725(0.19/-2.01e+03),rs2072804(0.189/-1.98e+03),rs4711107(0.189/-2.03e+03),rs733528(0.189/-1.99e+03),rs9366697(0.189/-735),rs2523569(0.188/2.96e+03),rs2523568(0.188/2.96e+03),rs9348750(0.185/-1.31e+03),rs6921388(0.185/-1.29e+03),rs1028308(0.185/-1.24e+03),rs7744759(0.185/-1.25e+03),rs9379960(0.185/-1.25e+03),rs9348751(0.185/-1.3e+03),rs9295730(0.185/-1.24e+03),rs9461335(0.185/-1.23e+03),rs9467736(0.185/-1.99e+03),rs6456766(0.184/-1.35e+03),rs726830(0.184/-945),rs13218591(0.182/-1.99e+03),rs1985732(0.182/-1.99e+03),rs2273558(0.181/-1.9e+03),rs6456788(0.178/-946),rs4711137(0.178/-1.45e+03),rs7755054(0.178/-1.45e+03),rs276369(0.178/-449),rs9368480(0.178/-1.41e+03),rs156740(0.178/-408),rs276371(0.178/-458),rs9348715(0.177/-1.99e+03),rs9393830(0.177/-781),rs4516940(0.176/-994),rs7775041(0.176/-1.36e+03),rs2076305(0.176/-993),rs563568552(0.175/2.72e+03),rs6918835(0.175/-1.35e+03),rs9348746(0.172/-1.4e+03),rs9379952(0.172/-1.38e+03),rs6930959(0.172/-1.36e+03),rs9357042(0.172/-786),rs9357030(0.172/-1.38e+03),rs12661756(0.172/-1.37e+03),rs858964(0.171/-1.23e+03),rs6925226(0.171/-1.25e+03),rs2022272(0.171/-1.26e+03),rs9348742(0.17/-1.41e+03),rs9357028(0.17/-1.4e+03),rs9379950(0.17/-1.41e+03),rs9368483(0.17/-1.4e+03),rs4713112(0.169/-852),rs6910838(0.169/-853),rs12215012(0.169/-861),rs6921256(0.169/-781),rs6456799(0.169/-795),rs10807029(0.169/-795),rs10946940(0.169/-808),rs6456801(0.169/-743),rs12208078(0.168/-870),rs6915266(0.168/-840),rs13201411(0.168/-870),rs10946935(0.168/-867),rs2064219(0.167/-993),rs2451729(0.167/-1.66e+03),rs4358615(0.167/-1.37e+03),rs10946936(0.166/-866),rs10456350(0.166/-1.39e+03),rs3130976(0.166/2.71e+03),rs3999248(0.165/-1.41e+03),rs4713062(0.165/-1.42e+03),rs3931463(0.164/-1.43e+03),rs3931464(0.164/-1.43e+03),rs6911401(0.164/-1.46e+03),rs13217239(0.164/-1.11e+03),rs10498732(0.164/-1.43e+03),rs12203587(0.164/-1.43e+03),rs10456344(0.164/-1.43e+03),rs9379948(0.164/-1.42e+03),rs12203512(0.164/-1.46e+03),rs12203782(0.164/-1.46e+03),rs10946881(0.164/-1.45e+03),rs7771289(0.163/-1.42e+03),rs62401383(0.161/-804),rs760880(0.16/-960),rs10946859(0.16/-1.52e+03),rs6899903(0.159/-752),rs4713096(0.157/-989),rs4713097(0.157/-989),rs57647048(0.155/-959),rs4713101(0.155/-961),rs3918438(0.154/-970),rs10946918(0.154/-988),rs1569566(0.154/-968),rs12212288(0.154/-977),rs6456784(0.154/-978),rs2064220(0.154/-980),rs138730669(0.154/-976),rs12205189(0.154/-977),rs6456782(0.154/-980),rs2206253(0.154/-972),rs6914542(0.154/-965),rs7771598(0.154/-979),rs979353(0.154/-968),rs10484396(0.154/-971),rs12529840(0.154/-975),rs12197858(0.154/-964),rs6928314(0.154/-978),rs62401131(0.154/-979),rs7747444(0.154/-975),rs12525544(0.154/-976),rs12200018(0.154/-962),rs7753569(0.154/-979),rs6900278(0.154/-964),rs6908086(0.154/-966),rs4711151(0.154/-988),rs2206254(0.154/-969),rs7754086(0.154/-979),rs6914585(0.154/-965),rs55705181(0.154/-959),rs10484397(0.154/-963),rs13207099(0.154/-976),rs12528904(0.154/-976),rs979352(0.154/-967),rs7748366(0.153/-941),rs7743443(0.153/-942),rs6456789(0.153/-942),rs12199110(0.153/-945),rs7744110(0.153/-947),rs2235254(0.153/-946),rs7743465(0.153/-942),rs2235252(0.153/-946),rs764461(0.153/-944),rs10484398(0.153/-944),rs10946920(0.153/-940),rs10946919(0.153/-956),rs6456786(0.153/-953),rs2092121(0.153/-944),rs2092122(0.153/-944),rs7754678(0.153/-956),rs10807023(0.153/-958),rs10807024(0.153/-940),rs764460(0.153/-944),rs2523578(0.151/2.96e+03),rs2523582(0.151/2.96e+03),rs6928511(0.15/-1.48e+03),rs11755326(0.15/-1.48e+03),rs6933132(0.15/-1.48e+03),rs79743090(0.149/-1.49e+03),rs7769520(0.149/-1.48e+03),rs4079824(0.149/-1.5e+03),rs12530345(0.149/-1.48e+03),rs7768763(0.149/-1.48e+03),rs12664610(0.149/-1.48e+03),rs10946865(0.149/-1.49e+03),rs2093303(0.149/-1.5e+03),rs12189753(0.149/-1.49e+03),rs7768643(0.149/-1.48e+03),rs10946868(0.149/-1.48e+03),rs7768814(0.149/-1.48e+03),rs4711150(0.148/-990),rs1179087(0.148/-2.51e+03),rs1165165(0.148/-2.51e+03),rs12525255(0.148/-991),rs9393768(0.148/-1.48e+03),rs6938943(0.148/-992),rs1186313(0.148/-2.51e+03),rs6915987(0.147/-853),rs10946870(0.147/-1.48e+03),rs10807012(0.147/-1.52e+03),rs10946861(0.147/-1.5e+03),rs10946917(0.146/-988),rs1165164(0.144/-2.51e+03),rs1654774(0.143/-272),rs651578(0.143/-2.49e+03),rs1150690(0.143/-203),rs1150668(0.142/-239),rs2294480(0.142/-785),rs2859348(0.142/-9.34),rs9461218(0.142/-2.55e+03),rs35875210(0.138/-2.54e+03),rs1182814(0.138/-2.51e+03),rs1780966(0.138/-2.51e+03),rs6456703(0.138/-2.54e+03),rs1408268(0.138/-2.54e+03),rs9467618(0.138/-2.54e+03),rs1165159(0.137/-2.5e+03),rs1165161(0.137/-2.5e+03),rs1165167(0.137/-2.51e+03),6:25734882_C_T(0.137/-2.63e+03),rs1184802(0.137/-2.51e+03),rs1165169(0.137/-2.51e+03),rs1165191(0.137/-2.52e+03),rs1165187(0.137/-2.52e+03),rs1165162(0.137/-2.5e+03),rs1747551(0.137/-2.52e+03),rs1165158(0.137/-2.5e+03),rs1165189(0.137/-2.52e+03),rs1165148(0.137/-2.52e+03),rs13200784(0.135/-2.54e+03),rs1796518(0.135/-1.98e+03),rs556339(0.133/-2.5e+03),rs10946817(0.13/-2e+03),rs9393709(0.13/-2e+03),rs3734536(0.13/-2e+03),rs12199613(0.13/-2e+03),rs6911776(0.13/-1.52e+03),rs9688946(0.13/-2e+03),rs858977(0.125/-1.21e+03),rs4713069(0.123/-1.24e+03),rs1102565(0.123/-1.21e+03),rs6910264(0.121/-1.41e+03),rs9467722(0.121/-2.02e+03),rs4424065(0.12/-1.33e+03),rs9379860(0.12/-2e+03),rs3130975(0.12/2.71e+03),rs66972160(0.12/-2.01e+03),rs9348710(0.12/-2.01e+03),rs12214031(0.119/-1.99e+03),rs2142685(0.119/-1.31e+03),rs9461330(0.118/-1.31e+03),6:27016795_G_A(0.118/-1.35e+03),rs6456767(0.118/-1.3e+03),rs4422620(0.118/-1.35e+03),rs6930508(0.118/-1.32e+03),rs9379958(0.118/-1.3e+03),rs7451149(0.118/-1.31e+03),rs7755997(0.118/	25368508	31328508	5960	rs2232423(1/-2.36),rs34871267(1/-4.28),rs34546986(1/-6.2),rs35017208(0.999/-23.2),rs13201681(0.999/26.2),rs13213152(0.999/-18.8),rs36092177(0.999/-10.7),rs13213986(0.999/-10.5),rs2232429(0.999/-8.88),rs2232426(0.999/-7.85),rs67981811(0.999/-13.7),rs67381177(0.998/43.4),rs13214023(0.997/-36.4),rs13198809(0.997/-44.8),rs35353359(0.997/-44.1),rs35744819(0.99/-50.2),rs35016036(0.989/-53.6),rs13217619(0.987/-61.8),rs35030260(0.987/-63),rs34218844(0.982/-77.9),rs56075693(0.982/-78.2),rs56189111(0.981/-96.5),rs35072899(0.981/-87),rs13191786(0.981/-90.8),rs72854513(0.98/-103),rs67340775(0.98/-64.1),rs13207345(0.98/-103),rs13208096(0.974/-143),rs13204012(0.973/-167),rs13205211(0.973/-165),rs35656932(0.972/-177),rs35001169(0.972/-181),rs34243448(0.972/-175),rs33932084(0.971/-99.7),rs34950484(0.968/-89.8),rs13190888(0.968/-82.5),rs34661125(0.968/-86.6),rs34878803(0.967/-118),rs34691223(0.967/-110),rs67998226(0.966/-130),rs34396849(0.958/-118),rs13195291(0.958/-199),rs67297533(0.957/-227),rs13197633(0.957/-194),rs34505829(0.957/-235),rs35781323(0.957/-224),rs35345226(0.956/-277),rs13201308(0.956/-238),rs35098436(0.956/-234),rs72846780(0.956/-249),rs13203816(0.956/-289),rs13205911(0.956/-244),rs66886492(0.956/-279),rs35749575(0.956/-254),rs34765154(0.956/-238),rs13217984(0.956/-229),rs13197574(0.956/-308),rs34588114(0.956/-288),rs34166054(0.956/-303),rs71559072(0.956/-279),rs34371502(0.956/-287),rs71559070(0.955/-330),rs34832585(0.955/-218),rs34662244(0.955/-295),rs35902873(0.955/-310),rs36101351(0.949/-425),rs13200214(0.948/-351),rs13193295(0.948/-365),rs71559067(0.948/-374),rs13218875(0.948/-484),rs13199649(0.948/-500),rs28360499(0.948/-423),rs13216117(0.948/-430),rs67662114(0.948/-436),rs67040724(0.948/-463),rs71559054(0.948/-472),rs138234416(0.944/-376),rs13197176(0.944/-239),rs61742093(0.943/-489),rs34788973(0.942/-489),rs66868086(0.926/-503),rs71537572(0.924/-398),rs45509595(0.922/-528),rs35037868(0.899/-609),rs35715914(0.893/-777),rs35848276(0.893/-847),rs13202295(0.893/-670),rs17763089(0.885/-533),rs36116761(0.885/-550),rs13199772(0.885/-534),rs17695758(0.885/-531),rs34194357(0.885/-550),rs13194781(0.885/-553),rs13199906(0.885/-534),rs71559050(0.884/-571),rs13212651(0.883/-562),rs35819751(0.883/-558),rs67101035(0.883/-570),rs34706883(0.883/-563),rs17751184(0.882/-593),rs13195728(0.882/-597),6:28301195_A_G(0.882/-67.3),rs34718920(0.882/-585),rs72847313(0.881/-638),rs17750424(0.881/-667),rs13193480(0.881/-666),rs17750747(0.881/-638),rs34432857(0.881/-683),rs34409918(0.881/-683),rs13202291(0.881/-670),rs13193542(0.881/-666),rs13212318(0.88/-680),rs34064842(0.88/-680),rs35501037(0.88/-629),rs17749927(0.877/-699),rs13212093(0.877/-762),rs13192965(0.877/-697),rs34038546(0.877/-761),rs34543938(0.876/-744),rs13210634(0.876/-722),rs13215275(0.876/-721),rs67652222(0.876/-782),rs141342723(0.876/-746),rs56405707(0.875/-728),rs66785117(0.874/-845),rs13209332(0.874/-848),rs34105070(0.874/-808),rs72845046(0.874/-793),rs13202775(0.874/-804),rs10484399(0.874/-834),rs140365013(0.874/-845),rs34965299(0.874/-847),rs13217620(0.873/-715),rs13195636(0.871/-859),rs34150729(0.87/-980),rs67859638(0.869/-1.01e+03),rs13191227(0.869/-978),rs13196692(0.869/-989),rs13207689(0.869/-999),rs72839477(0.868/-1.04e+03),rs41269265(0.858/-943),rs66841633(0.857/-986),rs13218537(0.857/-991),rs13195040(0.857/-955),rs34953377(0.857/-987),rs144969912(0.857/-752),rs13191474(0.857/-955),rs34196306(0.857/-943),rs28360634(0.856/-1.04e+03),rs34332556(0.856/-1.01e+03),rs35120058(0.856/-1.01e+03),rs35716472(0.856/-962),rs34071253(0.855/-977),rs71537559(0.85/-1.06e+03),rs7752448(0.845/-67.4),rs58616630(0.842/-894),rs34573979(0.842/-888),rs56114371(0.838/-1.09e+03),rs13207082(0.831/-1.12e+03),rs72839445(0.831/-1.12e+03),rs17693963(0.824/-658),rs66462181(0.812/-1.28e+03),rs35768595(0.812/-1.23e+03),rs35565446(0.811/-1.22e+03),rs55834529(0.811/-1.3e+03),rs67092078(0.809/-1.31e+03),rs66488313(0.799/-1.74e+03),rs67777156(0.799/-1.73e+03),rs17720293(0.798/-154),rs35400317(0.798/-1.78e+03),rs45527431(0.798/-1.77e+03),rs13201782(0.798/-1.72e+03),rs66975207(0.794/-1.43e+03),rs57440165(0.791/-1.52e+03),rs13198716(0.791/-1.79e+03),rs35984974(0.79/-958),rs72843784(0.79/-1.87e+03),rs6904596(0.783/-877),rs71557378(0.772/-1.46e+03),rs35173303(0.772/-1.43e+03),rs35869525(0.772/-1.42e+03),rs34816374(0.772/-1.42e+03),rs80264589(0.771/-1.44e+03),rs200977(0.77/-514),rs557042(0.769/-523),rs493161(0.769/-518),rs75782365(0.768/-1.96e+03),rs483143(0.768/-522),rs41266839(0.768/-1.96e+03),rs13220495(0.766/-1.93e+03),rs67240003(0.757/-925),rs149866169(0.757/-927),rs34864796(0.757/-909),rs7749305(0.757/-922),rs34613987(0.757/-935),rs200983(0.742/-538),rs200995(0.742/-555),rs200989(0.742/-552),rs200948(0.742/-533),rs200950(0.742/-533),rs200952(0.742/-532),rs200954(0.742/-530),rs34295134(0.742/-540),rs200990(0.741/-553),rs200953(0.741/-531),rs200489(0.741/-570),rs200981(0.741/-535),rs175597(0.74/-558),rs200996(0.74/-557),rs201002(0.74/-560),rs200497(0.74/-576),rs200490(0.74/-572),rs200484(0.739/-593),rs200483(0.739/-594),rs9368531(0.739/-587),rs2747054(0.739/-585),rs200485(0.739/-593),rs370155(0.738/-586),rs200482(0.738/-595),rs200481(0.738/-595),rs200501(0.736/-580),rs35076545(0.693/-1.76e+03),rs13212985(0.693/-1.76e+03),rs200949(0.693/-533),rs13190739(0.692/-1.78e+03),rs34781270(0.692/-1.78e+03),rs77666565(0.691/-1.52e+03),rs35555795(0.686/-1.86e+03),rs34148261(0.686/-1.86e+03),rs13220261(0.685/-1.87e+03),rs35433030(0.685/-1.84e+03),rs13195509(0.684/-1.9e+03),rs72844462(0.684/-1.8e+03),rs72845428(0.684/-1.82e+03),rs3823158(0.684/-1.91e+03),rs34605993(0.684/-1.91e+03),rs66941101(0.684/-1.84e+03),rs35277236(0.684/-1.81e+03),rs34246779(0.684/-1.82e+03),rs35627490(0.684/-1.91e+03),rs34104395(0.683/-1.89e+03),rs35680819(0.683/-1.91e+03),rs36033628(0.683/-1.91e+03),rs3734542(0.683/-1.9e+03),rs36162392(0.683/-1.8e+03),rs66757203(0.679/-1.91e+03),rs401763(0.676/-586),rs401754(0.675/-586),rs149943(0.67/-366),rs188015(0.668/-491),rs13220522(0.668/-2.05e+03),rs34107459(0.668/-2.04e+03),rs156743(0.667/-401),rs35949109(0.665/-343),rs149949(0.665/-357),rs55706012(0.663/-2.1e+03),rs9393908(0.661/-178),rs9366717(0.661/-177),rs34158769(0.649/-2.03e+03),rs9368561(0.649/-200),rs1321505(0.646/-316),rs34712084(0.646/-325),rs35942569(0.645/-2.03e+03),rs13204572(0.644/-2.18e+03),rs34961555(0.643/-2.17e+03),rs17598658(0.64/-2.19e+03),rs35162296(0.637/-2.05e+03),rs10484439(0.636/-2.06e+03),rs34130214(0.626/-266),rs9380064(0.626/-225),rs8180562(0.626/-227),rs9461432(0.625/-282),rs4713140(0.625/-271),rs4713139(0.625/-276),rs9468300(0.625/-242),rs4452638(0.622/-1.14e+03),rs35608615(0.618/-1.33e+03),rs35526527(0.618/-1.33e+03),rs13212921(0.617/-1.16e+03),rs35909544(0.617/-1.21e+03),rs67457459(0.617/-1.17e+03),rs13191326(0.615/-1.34e+03),rs13219354(0.615/-1.18e+03),rs56862318(0.615/-1.18e+03),rs34817112(0.614/-1.19e+03),rs13217285(0.609/-1.37e+03),rs735765(0.606/-198),rs13200462(0.602/-150),rs9986596(0.602/-149),6:28217797_G_T(0.602/-151),rs7740487(0.602/-152)	26178508	28411908	2233.4	/(0.999)rs13201681;Lung_cancer(28604730)(7E-12)/(0.999)rs13213986;Squamous_cell_l...(28604730)(7E-11)/(0.998)rs67381177;Lung_cancer_in_...(28604730)(2E-9)/(0.987)rs13217619;Schizophrenia(26198764)(2E-29)/(0.98)rs67340775;Lung_cancer_in_...(28604730)(7E-10)/(0.971)rs33932084;Blood_protein_levels(28240269)(4E-16)/(0.968)rs34661125;Lung_cancer(28604730)(2E-12)/(0.967)rs34878803;Squamous_cell_l...(28604730)(4E-11)/(0.955)rs34662244;Lung_cancer_in_...(28604730)(2E-9)/(0.948)rs13218875;Squamous_cell_l...(28604730)(2E-10);Lung_cancer_in_...(28604730)(1E-8)/(0.948)rs13199649;Lung_cancer(28604730)(2E-10)/(0.899)rs35037868;Lung_cancer(28604730)(2E-10)/(0.883)rs34706883;Schizophrenia(26198764)(5E-27)/(0.876)rs141342723;Autism_spectrum...(28540026)(4E-24)/(0.873)rs13217620;Lung_cancer(28604730)(1E-10);Lung_cancer_in_...(28604730)(3E-8)/(0.857)rs13195040;QRS_complex_(Cornell)(27659466)(3E-8)/(0.85)rs71537559;Squamous_cell_l...(28604730)(3E-11)/(0.824)rs17693963;Schizophrenia(22688191)(3E-11);Schizophrenia_o...(24280982)(3E-11);Schizophrenia,_...(24166486)(2E-9);Schizophrenia_o...(24280982)(3E-9)/(0.812)rs35768595;Squamous_cell_l...(28604730)(9E-10);Lung_cancer(28604730)(5E-9)/(0.811)rs55834529;Schizophrenia(26198764)(9E-27)/(0.799)rs66488313;Lung_cancer(28604730)(2E-8)/(0.798)rs13201782;Squamous_cell_l...(28604730)(2E-8)/(0.771)rs80264589;Lung_cancer(28604730)(1E-8)/(0.768)rs75782365;Autism_spectrum...(28540026)(8E-24)/(0.768)rs41266839;Schizophrenia(26198764)(7E-27);Lung_cancer(28604730)(4E-9)/(0.766)rs13220495;Squamous_cell_l...(28604730)(3E-8)/(0.757)rs149866169;Squamous_cell_l...(28604730)(1E-11);Lung_cancer(28604730)(2E-11);Lung_cancer_in_...(28604730)(8E-9)/(0.757)rs34864796;Lung_function_(FEV1)(28166213)(6E-14);Lung_function_(FEV1/FVC)(28166213)(4E-10);Lung_function_(FVC)(28166213)(5E-10)/(0.686)rs35555795;Blood_protein_levels(28240269)(1E-13)/(0.668)rs34107459;Squamous_cell_l...(28604730)(1E-10)/(0.665)rs149949;Squamous_cell_l...(28604730)(2E-10)/(0.479)rs6940116;Autism_spectrum...(28540026)(2E-15)/(0.4)rs13194053;Schizophrenia(19571809)(1E-8);Schizophrenia(19571811)(1E-8)/(0.388)rs7746199;Autism_spectrum...(28540026)(1E-20)/(0.293)rs911186;Autism_spectrum...(28540026)(5E-13)/(0.273)rs4713118;Parkinson's_disease(27182965)(2E-10)/(0.253)rs6932590;Schizophrenia(19571808)(1E-12)/(0.242)rs1977199;Autism_spectrum...(28540026)(1E-8)/(0.182)rs13218591;Autism_spectrum...(28540026)(6E-13)/(0.169)rs10946940;Systemic_lupus_...(24871463)(8E-9)/(0.164)rs13217239;Schizophrenia(26198764)(4E-15)	HIST1H1E(-2161.2),HIST1H2BD(-2146.9),HIST1H2BE(-2134.1),HIST1H4D(-2129.2),HIST1H3D(-2119.0),HIST1H2AD(-2119.0),HIST1H2BF(-2118.3),HIST1H4E(-2113.3),HIST1H2BG(-2101.6),HIST1H2AE(-2100.8),HIST1H3E(-2092.7),HIST1H1D(-2083.3),HIST1H4F(-2077.5),HIST1H4G(-2071.3),HIST1H3F(-2067.7),HIST1H2BH(-2066.2),HIST1H3G(-2046.9),HIST1H2BI(-2044.9),HIST1H4H(-2032.8),BTN3A2(-1940.0),BTN2A2(-1923.4),BTN3A1(-1903.1),BTN2A3P(-1887.7),BTN3A3(-1864.9),BTN2A1(-1841.7),LOC285819(-1835.8),BTN1A1(-1807.9),HCG11(-1790.9),HMGN4(-1771.3),LOC105374988(-1743.6),ABT1(-1718.2),ZNF322(-1658.5),GUSBP2(-1394.2),LINC00240(-1326.8),LOC100270746(-1330.4),HIST1H2BJ(-1217.9),HIST1H2AG(-1217.2),HIST1H2BK(-1203.9),HIST1H4I(-1211.1),HIST1H2AH(-1203.2),MIR3143(-1203.0),PRSS16(-1094.1),POM121L2(-1038.5),VN1R10P(-1024.8),ZNF204P(-975.4),ZNF391(-946.8),ZNF184(-877.6),LINC01012(-640.5),LOC100131289(-587.5),HIST1H2BL(-542.8),HIST1H2AI(-542.1),HIST1H3H(-540.2),HIST1H2AJ(-536.0),HIST1H2BM(-535.2),HIST1H4J(-526.2),HIST1H4K(-519.2),HIST1H2AK(-512.4),HIST1H2BN(-511.6),HIST1H2AL(-484.9),HIST1H1B(-483.1),HIST1H3I(-478.4),HIST1H4L(-477.2),HIST1H3J(-459.9),HIST1H2AM(-457.5),HIST1H2BO(-456.8),OR2B2(-438.3),OR2B6(-392.5),ZNF165(-261.2),ZSCAN12P1(-255.0),ZSCAN16-AS1(-213.4),ZSCAN16(-220.6),ZKSCAN8(-191.3),ZNF192P1(-181.1),TOB2P1(-131.8),ZSCAN9(-117.2),ZKSCAN4(-91.5),NKAPL(-89.8),ZSCAN26(-72.5),PGBD1(-48.2),ZSCAN31(0.0),ZKSCAN3(0.0),ZSCAN12(0.0),ZSCAN23(0.0)	83
99	yes	6	37553668	37737769	rs10947690	6.278e-09	rs10947690			37631768	6.278e-09	0.98118	0.0033	A/G	0.751	0.756	0.977	rs12208683(0.324/-1.45),rs10807187(0.324/-2.12),rs9380698(0.279/-15.3),rs12191311(0.26/-28.1),rs13198650(0.251/-27.1),rs9357251(0.166/21.6),rs6903441(0.165/1.3),rs10947696(0.163/49.3),rs9369017(0.161/21.1),rs4714101(0.15/56),rs3812236(0.119/27.8),rs6916856(0.101/28.3)	37603668	37687768	84.1	-	37631768	37631768	0	-	MDGA1(0.0)	1
100	yes	6	50983848	51587849	rs17752199	2.827e-08	rs17752199			51406848	2.827e-08	1.02573	0.0046	A/G	0.892	0.89	0.996	rs72904286(0.984/8.07),rs2491422(0.945/26.8),rs2495850(0.944/36.6),rs2439035(0.943/31.8),rs2495855(0.943/40.3),rs2439041(0.942/39),rs2784241(0.942/54.8),rs1571443(0.942/38.3),rs2253597(0.942/40.5),rs55850640(0.941/42.1),rs2149576(0.941/52.9),rs2579989(0.941/53.3),rs2579995(0.936/64.6),rs1111790(0.936/63.3),rs2579998(0.934/70.5),rs2771011(0.934/71),rs6458774(0.786/59.3),rs72906120(0.728/26.3),rs72907871(0.726/33.8),rs72902167(0.627/-24.1),rs72902197(0.626/-13.8),rs72902201(0.626/-12.9),rs10498788(0.626/-24.5),rs72902156(0.626/-35.4),rs55647728(0.626/-39.4),rs72902158(0.625/-33.1),rs72902176(0.625/-20.2),rs6938295(0.624/-34.2),rs4113585(0.623/-42.7),rs72902139(0.623/-43.3),rs2784213(0.613/90.2),rs2784230(0.603/100),rs6902943(0.602/-36.4),rs6902578(0.602/-36.6),rs2661498(0.598/131),rs2784234(0.597/109),rs2784233(0.597/107),rs57892111(0.553/-65.7),rs9463690(0.552/-88.2),rs9474016(0.551/-72.1),rs7741896(0.549/-66.3),rs72902111(0.549/-76.3),rs72902108(0.549/-83.8),rs9463692(0.549/-67.8),rs9474014(0.534/-92.6),rs56297668(0.513/-96.9),rs9463689(0.509/-98.5),rs9463688(0.509/-104),rs6919930(0.508/-97.4),rs2248060(0.503/-213),rs1409884(0.499/-126),rs2767730(0.498/-125),rs2767729(0.488/-127),rs2397046(0.472/-135),rs2251549(0.472/-135),rs2796905(0.471/-136),rs2767724(0.469/-150),rs1327282(0.468/-158),rs2796921(0.466/-161),rs2796915(0.465/-193),rs1536504(0.465/-201),rs2796913(0.465/-208),rs1775250(0.465/-197),rs2767739(0.465/-193),rs1409893(0.463/-181),rs2767736(0.452/-225),rs2796909(0.451/-223),rs2796911(0.451/-221),rs1327260(0.451/-231),rs1775258(0.45/-234),rs2256042(0.45/-233),rs9474019(0.449/-52.1),rs1327271(0.442/-192),rs72904159(0.289/-276),rs72904147(0.287/-282),rs72891119(0.171/-312),rs7762246(0.171/-308),rs72891133(0.171/-307),rs2147707(0.159/-318),rs2764196(0.157/-361),rs1161201(0.157/-358),rs2505283(0.157/-332),rs968147(0.157/-332),rs4361614(0.157/-371),rs1925211(0.157/-373),rs2007309(0.157/-341),rs1185478(0.157/-361),rs283560(0.157/-345),rs12527716(0.153/-270),rs12214403(0.153/-282),rs6906861(0.115/-60.9)	51033848	51537848	504	rs72904286(0.984/8.07),rs2491422(0.945/26.8),rs2495850(0.944/36.6),rs2495855(0.943/40.3),rs2439035(0.943/31.8),rs2253597(0.942/40.5),rs2439041(0.942/39),rs2784241(0.942/54.8),rs1571443(0.942/38.3),rs2579989(0.941/53.3),rs55850640(0.941/42.1),rs2149576(0.941/52.9),rs2579995(0.936/64.6),rs1111790(0.936/63.3),rs2579998(0.934/70.5),rs2771011(0.934/71),rs6458774(0.786/59.3),rs72906120(0.728/26.3),rs72907871(0.726/33.8),rs72902167(0.627/-24.1),rs72902201(0.626/-12.9),rs10498788(0.626/-24.5),rs72902197(0.626/-13.8),rs72902156(0.626/-35.4),rs55647728(0.626/-39.4),rs72902158(0.625/-33.1),rs72902176(0.625/-20.2),rs6938295(0.624/-34.2),rs72902139(0.623/-43.3),rs4113585(0.623/-42.7),rs2784213(0.613/90.2),rs2784230(0.603/100),rs6902943(0.602/-36.4),rs6902578(0.602/-36.6)	51363548	51506848	143.3	-	PKHD1(23.3),LOC101927082(29.8)	2
101	no	6	64300883	65292884	rs2881971	6.63e-11	rs2881971		rs2881971	64671883	6.63e-11	1.0202	0.0031	C/G	0.7	0.703	0.996	rs10944199(0.999/-8.73),rs9362312(0.999/-0.715),rs10944201(0.999/-7.59),rs10944204(0.999/-6.13),rs9362319(0.999/1.53),rs12191670(0.999/-7.82),rs4710454(0.999/-9.17),rs9353407(0.998/6.13),rs12193062(0.997/-10.6),rs9362281(0.997/-22.4),rs4710259(0.996/-15.2),rs9359685(0.996/-20.4),rs7761755(0.996/-17.1),rs9359681(0.996/-22),rs7757616(0.996/-17.4),rs10447310(0.996/-21.7),rs9353368(0.995/-23.7),rs6924618(0.995/7.12),rs2170543(0.994/-38.4),rs9353364(0.994/-29),rs7758250(0.994/-29.5),rs1016380(0.993/-34.8),rs1552165(0.993/-32.4),rs1000679(0.993/-34.5),rs6928720(0.992/6.87),rs321487(0.991/-40.5),rs632024(0.99/-41),rs634180(0.99/-41.4),rs6928883(0.99/6.94),rs2170542(0.987/4.53),rs7765702(0.973/-41),rs113455233(0.937/-10.9),rs12203537(0.935/-13.5),6:64677266_T_A(0.931/5.38),rs6904132(0.931/-8.03),rs7753314(0.929/-13.2),rs10944202(0.928/-7.07),6:64668754_T_C(0.928/-3.13),rs6941864(0.927/-18.1),rs76478733(0.927/-10.3),rs4535528(0.809/-48.7),rs434486(0.808/-46.3),rs2624662(0.808/-44.7),rs397228(0.808/-45.3),rs516498(0.808/-48.4),rs2624661(0.808/-45.7),rs452975(0.808/-46.6),rs439644(0.808/-48),rs2780942(0.808/-46.1),rs2780943(0.808/-45.7),rs517392(0.808/-48.3),rs2624658(0.807/-49.2),rs2253395(0.807/-48.9),rs429523(0.807/-49.6),rs445894(0.807/-49.6),rs2624657(0.806/-50.4),rs386409(0.806/-50),rs694888(0.804/-44.8),rs16879841(0.794/-52.1),rs423606(0.792/-47.4),rs12529599(0.791/-53),rs12528009(0.791/-53.2),rs28681049(0.79/-53.5),rs12208322(0.79/-53.7),rs6936580(0.786/-55),rs6926907(0.785/-55.3),rs9362372(0.758/47.3),rs7749459(0.723/50.9),rs62415275(0.723/54.5),rs9353437(0.722/56.6),rs10944281(0.718/51.4),rs12207884(0.706/-61),rs961517(0.675/-58.7),rs62413038(0.673/-9.98),rs321483(0.671/-36.4),rs1482458(0.671/-25.6),rs9353408(0.671/6.24),rs34842681(0.653/10.7),rs16894731(0.652/12.5),rs9342086(0.652/23.1),rs1600904(0.651/31.8),rs6936802(0.651/9.08),rs9344632(0.651/19.3),rs62415273(0.651/33.1),rs12205397(0.647/38),rs727347(0.647/36.3),rs967075(0.647/39),rs4710458(0.647/37.7),rs1038317(0.647/40.8),rs9362371(0.636/44.1),rs9344655(0.636/43.9),rs1038316(0.633/41),rs4530841(0.633/38),rs716618(0.63/41.5),rs11757992(0.63/48.3),rs6936438(0.623/47.8),rs9342097(0.613/49.2),rs9344621(0.611/10.5),rs9294356(0.611/11.8),rs9362330(0.611/14.6),rs9294355(0.611/10.4),rs7739137(0.611/14),rs2128354(0.61/16.3),rs2881972(0.61/17.7),rs1482454(0.61/26.2),rs6934658(0.61/21.2),rs9344628(0.61/14.9),rs6909706(0.61/24),rs6934646(0.61/21.1),rs9362325(0.61/10.1),rs7775221(0.61/31),rs9342078(0.61/11.2),rs9450490(0.61/23.4),rs9450478(0.61/12.3),rs2128355(0.61/16.3),rs7762174(0.61/18.7),rs13211311(0.61/29.1),rs1482455(0.61/25.9),rs1384323(0.61/23.5),rs7744178(0.61/27.9),rs9362331(0.61/14.6),rs9294357(0.61/12.3),rs7760226(0.61/14.1),rs9444417(0.61/13.3),rs4710457(0.61/22.5),rs6454563(0.61/21),rs6454562(0.61/20.8),rs9362339(0.61/26.4),rs1482456(0.61/22.7),rs1482457(0.61/22.7),rs6914121(0.61/16.7),rs9362335(0.61/19.2),rs10944262(0.609/25.4),rs6454559(0.609/20.4),rs6454560(0.607/20.6),rs9362375(0.605/50.3),rs9353440(0.604/57.7),rs12190415(0.603/58.2),rs12211469(0.603/18.8),rs12212447(0.601/20.6),rs9353436(0.6/53.2),rs9353439(0.599/57.5),rs9353441(0.595/59.1),rs9344659(0.595/59.4),rs9344660(0.593/60.1),rs11751323(0.589/67.4),rs12209600(0.589/64.9),rs11962727(0.589/69.5),rs6921767(0.589/65.6),rs9450607(0.589/63.1),rs6920887(0.589/61.7),rs10944297(0.589/69.9),rs13216953(0.589/63.1),rs6922887(0.589/65.5),rs9351111(0.587/58.9),rs9362406(0.583/78.4),rs6902200(0.582/61.9),rs7757884(0.582/78.8),rs7761892(0.582/78.8),rs6901967(0.577/65.4),rs9344688(0.576/78.4),rs7776235(0.576/69.8),rs4563699(0.576/69.2),rs9362389(0.575/71.8),rs6909613(0.571/76.9),rs10944299(0.571/78.3),rs6930818(0.571/77.1),rs9351119(0.571/78.1),rs66502009(0.552/37),rs9362378(0.549/60.9),rs16894654(0.548/-51.7),rs420788(0.511/-49.7),rs6912246(0.499/-52.7),rs6913283(0.498/-58.1),rs321505(0.497/-56.1),rs321504(0.497/-56.3),rs9362410(0.469/82),rs961518(0.46/-58.9),rs321493(0.438/-60.2),rs321508(0.416/-66.7),rs321507(0.416/-64.9),rs729451(0.351/-67.9),rs10944301(0.341/80.9),rs1482459(0.308/-78.2),rs4710443(0.294/-129),rs10944026(0.29/-179),rs13216525(0.287/-202),rs9353467(0.265/86),rs34111289(0.265/83.1),rs35627819(0.265/86.4),rs6915363(0.263/85),rs4645399(0.263/82.9),rs35056095(0.263/86.6),rs35074816(0.262/86.8),rs1482451(0.25/-74.8),rs7748577(0.25/-70.4),rs9353472(0.248/87.2),rs9359742(0.248/87.5),rs34614898(0.248/87),rs35524411(0.248/87.9),rs7764184(0.243/-220),rs4710439(0.238/-207),rs28517342(0.234/91.4),rs4710261(0.234/92),rs9351126(0.233/90.3),rs35495794(0.233/88.9),rs9344699(0.233/88.7),rs9353474(0.233/89),rs4710461(0.231/101),rs13195486(0.229/123),rs36002796(0.229/112),rs4710257(0.228/-200),rs11756556(0.228/141),rs9362455(0.228/144),rs1482461(0.227/-78.5),rs7756381(0.227/-72.3),rs34051386(0.227/149),rs4710450(0.227/-90.7),rs1482449(0.227/-75.4),rs4472330(0.227/-84.8),rs1482460(0.227/-78.5),rs6905057(0.227/-77.4),rs10806333(0.227/-69.9),rs6454470(0.226/-91.4),rs35979438(0.226/151),rs62412977(0.226/-90.2),rs10944131(0.226/-80.9),rs13215958(0.226/-79.8),rs7765896(0.226/-70.3),rs6454475(0.226/-81.8),rs1384324(0.226/-81.4),rs1482463(0.226/-82.4),rs1825209(0.226/-81.7),rs6900114(0.226/138),rs12204149(0.226/-80.6),rs12212467(0.226/-80.6),rs13215875(0.226/-79.8),rs6454476(0.226/-81.8),rs7753631(0.226/-82.9),rs321503(0.225/-96.4),rs12191204(0.225/-95.8),rs12660411(0.225/-92.9),rs4710449(0.225/-101),rs321498(0.225/-92.7),rs321502(0.225/-95),rs7768206(0.225/-95.4),rs13199206(0.224/-205),rs1029091(0.222/-227),rs4710256(0.221/-303),rs3800490(0.22/-299),rs3800489(0.22/-260),rs58429651(0.22/-291),rs4710436(0.22/-301),rs4351235(0.219/-321),rs7762059(0.218/-151),rs4142266(0.218/-141),rs1412864(0.217/-294),rs1412865(0.217/-294),rs13208965(0.216/-260),rs9342117(0.215/120),rs2348397(0.215/-111),rs4529285(0.215/145),rs1977622(0.214/-113),rs12201158(0.214/-128),rs9344753(0.213/169),rs13214312(0.212/168),rs4710465(0.208/173),rs9294396(0.206/177),rs9353533(0.206/183),rs4426982(0.206/182),rs9362416(0.204/86.1),rs11756096(0.204/208),rs7752934(0.203/86.9),rs13190948(0.195/195),rs9362475(0.193/187),rs756274(0.192/-167),rs9359786(0.19/206),rs10943958(0.185/-257),rs13199805(0.182/-232),rs3013153(0.18/107),rs9362433(0.178/114),rs3013158(0.175/93),rs3013148(0.173/117),rs3003669(0.173/150),rs319916(0.168/-137),rs319920(0.167/-168),rs4710440(0.167/-153),rs2095151(0.167/-193),rs319925(0.167/-185),rs170347(0.167/-186),rs319924(0.167/-185),rs1156491(0.167/-190),rs1889096(0.167/-197),rs67875483(0.166/-177),rs6921058(0.166/-148),rs321495(0.165/-92.3),rs450855(0.165/-101),rs2780939(0.165/-77.4),rs4034987(0.165/-88.5),rs12205984(0.165/-99.3),rs368894(0.165/-75.9),rs6939505(0.165/-90.6),rs6917397(0.165/-90.4),rs321494(0.165/-92.1),rs729291(0.165/-76.8),rs1825208(0.164/-81.6),rs7742833(0.164/-135),rs9351028(0.164/-134),rs6904818(0.164/-133),rs321490(0.164/-83.9),rs9359643(0.164/-118),rs2170545(0.164/-87.2),rs6914379(0.164/-87.6),rs4710446(0.164/-112),rs321491(0.164/-82.8),rs9450883(0.164/170),rs6911292(0.164/-102),rs10447329(0.164/-83.7),rs504776(0.163/-104),rs3003675(0.161/175),rs3003673(0.161/170),rs4710262(0.161/176),rs3003674(0.161/175),rs3013168(0.16/172),rs4401640(0.159/179),rs3013161(0.159/195),rs4407692(0.158/181),rs3003676(0.158/177),rs3013162(0.158/192),rs3013165(0.157/186),rs3013164(0.157/187),rs9342140(0.155/212),rs9344917(0.154/284),rs9351261(0.154/500),rs9344914(0.154/280),rs34060402(0.152/242),rs9342187(0.152/283),rs9344824(0.152/210),rs9342186(0.152/283),rs9362521(0.152/210),rs4472328(0.152/283),rs9344908(0.152/275),rs9351167(0.152/221),rs12175881(0.152/245),rs13193948(0.152/245),rs4504461(0.152/285),rs4365910(0.151/291),rs4435927(0.15/259),rs9351194(0.15/259),rs68011675(0.15/240),rs4235969(0.15/259),rs4529287(0.15/247),rs4710475(0.15/271),rs9351199(0.15/261),rs9351198(0.15/261),rs9351200(0.15/262),rs4235968(0.15/259),rs9344924(0.15/292),rs72876892(0.15/233),rs4710474(0.15/271),rs9359831(0.15/257),rs4397206(0.149/252),rs4710466(0.149/217),rs9353635(0.149/254),rs4710468(0.149/243),rs4710469(0.149/243),rs11757626(0.149/249),rs35976520(0.149/242),rs9362619(0.148/275),rs9345113(0.147/482),rs9345116(0.147/484),rs13219407(0.146/274),rs11756450(0.144/448),rs9344821(0.144/209),rs9362520(0.141/209),rs9362621(0.141/276),rs9344919(0.141/286),rs9353822(0.14/494),rs4710471(0.14/254),rs4710476(0.14/290),rs6916780(0.14/270),rs35393694(0.14/228),rs9344918(0.14/286),rs9342184(0.14/278),rs72876897(0.14/242),rs4391246(0.14/281),rs7762802(0.14/254),rs9362870(0.14/498),rs12174860(0.14/245),rs9362570(0.14/242),rs34932369(0.14/287),rs11753432(0.14/256),rs4235967(0.14/213),rs13191836(0.14/280),rs4710263(0.14/253),rs4645400(0.139/327),rs9362796(0.139/456),rs24374(0.139/386),rs11759853(0.139/454),rs664741(0.139/425),rs9359929(0.139/479),rs11758090(0.139/455),rs7760634(0.139/362),rs67074480(0.139/436),rs1416349(0.139/437),rs9345093(0.139/473),rs6901387(0.139/351),rs637362(0.139/395),rs1474829(0.139/299),rs647865(0.139/363),rs583481(0.139/404),rs4710478(0.139/478),rs34221690(0.139/467),rs1361261(0.139/452),rs1922975(0.139/359),rs645531(0.139/367),rs6921920(0.139/350),rs1922947(0.139/301),rs4631252(0.139/469),rs9345094(0.139/473),rs11751191(0.139/455),rs9362522(0.139/212),rs1922956(0.139/326),rs657050(0.139/375),rs4710271(0.139/459),rs4087186(0.139/481),rs3904918(0.139/482),rs6925740(0.138/312),rs6454781(0.138/338),rs3889871(0.138/498),rs13203058(0.138/235),rs6454779(0.138/338),rs36175426(0.138/426),rs593493(0.138/385),rs1950341(0.138/321),rs7772080(0.138/307),rs9444710(0.138/339),rs36133910(0.138/427),rs1337515(0.138/492),rs623279(0.138/387),rs35507550(0.138/278),rs36179168(0.138/426),rs7747790(0.138/294),rs1543405(0.138/295),rs4326220(0.138/225),rs6454784(0.138/347),rs74193592(0.138/426),rs4263567(0.138/278),rs9353651(0.138/280),rs588603(0.138/390),rs4473845(0.138/278),rs6454771(0.138/329),rs1922957(0.138/327),rs7760918(0.138/277),rs4112817(0.138/496),rs9344942(0.138/313),rs35150413(0.138/273),rs7748983(0.138/294),rs12174441(0.138/495),rs7451037(0.138/287),rs622223(0.138/414),rs9362694(0.138/345),rs7753480(0.138/329),rs36127403(0.138/426),rs9353663(0.138/291),rs9362531(0.138/218),rs7747074(0.138/317),rs585253(0.138/423),rs1922962(0.138/336),rs626316(0.138/396),rs1922963(0.138/295),rs617121(0.137/427),rs4599616(0.137/291),rs4710272(0.137/460),rs642173(0.137/421),rs3930877(0.137/296),rs9362637(0.137/292),rs3857529(0.137/499),rs9451283(0.137/342),rs673279(0.137/407),rs6905538(0.137/422),rs7744580(0.137/406),rs1338835(0.137/441),rs1922945(0.137/393),rs647759(0.137/368),rs645053(0.137/400),rs9359927(0.137/476),rs3904917(0.137/478),rs1416350(0.137/437),rs12174809(0.137/472),rs67129217(0.137/465),rs4513768(0.137/354),rs6927333(0.137/302),rs9359909(0.137/445),rs4639315(0.137/440),rs1922968(0.137/349),rs669983(0.137/388),rs1922951(0.137/422),rs651690(0.137/387),rs10944471(0.137/360),rs1474833(0.137/298),rs4112816(0.137/496),rs987040(0.137/301),rs1474832(0.137/298),rs1856441(0.137/456),rs1922948(0.137/303),rs987041(0.137/301),rs34693171(0.137/450),rs11752770(0.137/455),rs1338833(0.137/442),rs9362645(0.137/297),rs9353683(0.137/315),rs13203829(0.137/442),rs2144229(0.137/300),rs1555225(0.137/293),rs678317(0.137/424),rs6902995(0.137/346),rs9362642(0.137/295),rs687082(0.137/387),rs6923523(0.137/337),rs7773042(0.137/294),rs13210060(0.137/469),rs2180039(0.137/300),rs7764565(0.137/294),rs9451297(0.137/354),rs9342249(0.137/445),rs649582(0.137/390),rs9359868(0.137/344),rs875375(0.137/451),rs2180038(0.137/300),rs598559(0.137/376),rs13217268(0.137/483),rs2057163(0.137/294),rs587146(0.137/423),rs35441932(0.137/492),rs6454819(0.137/422),rs6917553(0.137/323),rs13207295(0.137/486),rs4521566(0.137/462),rs1922961(0.137/295),rs1555224(0.137/293),rs593628(0.137/386),rs683901(0.137/409),rs1922981(0.137/299),rs683373(0.137/409),rs2224005(0.137/325),rs13196056(0.137/435),rs12173789(0.137/486),rs6903027(0.137/298),rs1832490(0.137/458),rs1739409(0.137/424),rs9451255(0.137/322),rs7765711(0.137/348),rs72889631(0.137/457),rs7752301(0.137/362),rs7766748(0.137/348),rs2057165(0.137/294),rs9342191(0.137/296),rs9345055(0.137/439),rs9362635(0.137/291),rs12174632(0.137/472),rs3904797(0.137/482),rs679299(0.137/424),rs16895206(0.137/466),rs973266(0.137/328),rs9351225(0.137/344),rs614411(0.137/373),rs72889636(0.137/459),rs76164097(0.137/457),rs596677(0.137/369),rs1162566(0.137/405),rs2224007(0.137/325),rs9362824(0.137/470),rs9362855(0.137/483),rs1922949(0.137/303),rs12175349(0.137/472),rs34720667(0.137/456),rs9353665(0.137/292),rs13216393(0.137/309),rs612568(0.137/410),rs7768934(0.137/294),rs6925966(0.137/298),rs9362797(0.137/460),rs601768(0.137/428),rs1922954(0.137/318),rs1555226(0.137/293),rs7742917(0.137/333),rs9359910(0.137/446),rs987039(0.137/301),rs68016062(0.137/453),rs4286758(0.137/449),rs9345069(0.137/462),rs661287(0.137/402),rs2057162(0.137/296),rs6918599(0.137/323),rs671938(0.137/402),rs9342250(0.137/446),rs1922973(0.137/359),rs2180036(0.137/293),rs6930252(0.137/298),rs594828(0.137/368),rs1416351(0.137/461),rs9351223(0.137/344),rs1922944(0.137/393),rs6915412(0.137/300),rs1338834(0.137/441),rs7758780(0.137/329),rs16895185(0.137/451),rs9353682(0.137/315),rs7756960(0.137/342),rs2144230(0.137/300),rs6940639(0.137/304),rs6929757(0.137/325),rs1556861(0.137/455),rs3915899(0.137/296),rs9342197(0.137/302),rs11963315(0.137/467),rs4452624(0.137/471),rs9359921(0.137/472),rs9362651(0.137/300),rs644574(0.137/373),rs607416(0.137/413),rs1884177(0.137/293),rs679677(0.137/424),rs622037(0.137/391),rs9345118(0.137/486),rs6454780(0.137/338),rs956458(0.137/441),rs6454760(0.137/312),rs4321807(0.137/481),rs2057160(0.137/296),rs4513769(0.137/479),rs7774999(0.137/362),rs621537(0.137/387),rs1338819(0.137/447),rs1474831(0.137/298),rs9353739(0.137/412),rs1338831(0.137/474),rs9362646(0.137/297),rs1922946(0.137/301),rs1922972(0.137/359),rs4710477(0.137/460),rs6454785(0.137/348),rs56682975(0.137/485),rs9344936(0.137/300),rs1555223(0.137/296),rs640941(0.137/421),rs612134(0.137/398),rs9353806(0.137/477),rs1474830(0.137/299),rs9362777(0.137/435),rs6454813(0.137/418),rs666797(0.137/424),rs1922958(0.137/328),rs6915053(0.137/300),rs1338830(0.137/470),rs648766(0.137/368),rs9362836(0.137/476),rs654722(0.137/408),rs6933738(0.137/419),rs10806408(0.137/296),rs13193010(0.137/442),rs9351255(0.137/475),rs973265(0.137/328),rs9351246(0.137/449),rs6931914(0.137/483),rs9362801(0.137/463),rs6415028(0.137/486),rs2057164(0.137/294),rs9451222(0.137/302),rs6454791(0.137/357),rs585109(0.137/425),rs9344931(0.137/297),rs585650(0.137/423),rs1591803(0.137/458),rs34071019(0.137/442),rs4543354(0.137/356),rs628938(0.137/374),rs3904083(0.137/477),rs2057161(0.137/296),rs4428482(0.137/462),rs610848(0.137/414),rs6929549(0.137/315),rs6454783(0.137/347),rs1767579(0.137/410),rs9353679(0.137/305),rs609098(0.137/414),rs6921740(0.137/350),rs34783917(0.137/492),rs1922943(0.137/393),rs1338829(0.137/470),rs1922979(0.137/299),rs9342192(0.137/296),rs9353766(0.137/444),rs11751189(0.137/455),rs7771804(0.137/356),rs9362656(0.137/305),rs609895(0.137/411),rs6454778(0.137/337),rs1162562(0.137/394),rs2207431(0.137/301),rs6926103(0.137/298),rs10806410(0.137/312),rs7769524(0.137/361),rs673427(0.137/367),rs587278(0.137/427),rs34390320(0.137/481),rs6916826(0.136/323),rs7762420(0.136/333),rs7739082(0.136/341),rs1922964(0.136/291),rs6914523(0.136/355),rs611618(0.136/398),rs6932053(0.136/349),rs9444712(0.136/341),rs6454790(0.136/357),rs6454795(0.136/358),rs6916796(0.136/323),rs671622(0.136/388),rs647367(0.136/363),rs615210(0.136/366),rs7742785(0.136/333),rs9353701(0.136/345),rs643672(0.136/400),rs9351216(0.136/337),rs72876883(0.136/223),rs10214723(0.136/309),rs6936518(0.136/319),rs13198056(0.136/224),rs606191(0.136/385),rs1162564(0.136/403),rs7751040(0.136/310),rs9344951(0.136/326),rs4529286(0.136/234),rs34352199(0.136/223),rs6912177(0.136/323),rs2095660(0.136/487),rs1922959(0.136/331),rs34171177(0.136/412),rs650553(0.136/390),rs1739426(0.136/378),rs4710473(0.136/264),rs606051(0.136/412),rs9362608(0.136/266),rs9344974(0.136/353),rs72878708(0.136/250),rs9444713(0.136/344),rs9359839(0.136/264),rs6908520(0.136/340),rs4351236(0.136/263),rs2207432(0.136/325),rs642049(0.136/374),rs6908118(0.136/339),rs62418088(0.136/412),rs6902214(0.136/336),rs66642136(0.136/229),rs1922971(0.136/358),rs6938782(0.136/307),rs9444709(0.136/339),rs2224006(0.136/325),rs6454814(0.136/419),rs651264(0.136/387),rs601604(0.136/416),rs7753930(0.136/343),rs626227(0.136/420),rs589095(0.136/391),rs10806409(0.136/311),rs661822(0.136/366),rs11753850(0.136/238),rs6454776(0.136/336),rs659099(0.136/408),rs4482959(0.136/266),rs9353691(0.136/332),rs6454782(0.136/340),rs6940387(0.136/323),rs643712(0.136/400),rs10223677(0.136/352),rs34901547(0.136/232),rs1922970(0.136/357),rs633105(0.136/364),rs614758(0.136/399),rs35980648(0.136/239),rs1028484(0.136/332),rs689092(0.136/403),rs625112(0.136/396),rs655466(0.136/409),rs6931855(0.136/340),rs6906047(0.136/351),rs617515(0.136/365),rs12175973(0.136/272),rs7752407(0.136/419),rs1922960(0.136/331),rs1884179(0.136/330),rs28605089(0.136/241),rs7762115(0.136/333),rs694250(0.136/367),rs671676(0.136/388),rs673676(0.136/402),rs66509755(0.136/214),rs9344836(0.136/225),rs661442(0.136/366),rs35906288(0.136/214),rs7757305(0.136/362),rs7768495(0.136/343),rs599241(0.136/372),rs6925079(0.136/274),rs6913077(0.136/340),rs593039(0.136/411),rs35379774(0.136/239),rs9344825(0.136/211),rs1922974(0.136/359),rs615744(0.136/373),rs7770439(0.136/356),rs642459(0.136/400),rs596767(0.136/369),rs1028482(0.136/332),rs9353700(0.136/345),rs647342(0.136/363),rs2095661(0.136/487),rs6931598(0.136/313),rs9342212(0.136/343),rs13205132(0.135/214),rs1338820(0.135/447),rs4355589(0.135/219),rs75137621(0.135/278),rs76799872(0.135/278),rs1922967(0.135/291),rs1922966(0.134/291),rs1922965(0.134/291),rs9362572(0.134/243),rs13219120(0.134/214),rs6454758(0.133/311),rs7451523(0.133/490),rs9344829(0.131/215),rs6454759(0.131/311),rs1162565(0.13/405),rs9451296(0.13/352),rs7774545(0.129/362),rs28392701(0.129/442),rs9353595(0.128/232),rs9344916(0.128/281),rs9353659(0.127/286),rs9451209(0.127/296),rs683576(0.127/390),rs35202570(0.127/286),rs11968551(0.127/486),rs6926262(0.127/492),rs9362607(0.126/265),rs6901831(0.126/220),rs12190681(0.126/305),rs662644(0.126/369),rs647184(0.126/394),rs9351166(0.126/220),rs9362532(0.126/220),rs35277191(0.126/216),rs35226441(0.126/239),rs4484503(0.126/219),rs5002649(0.126/225),rs7756113(0.122/311),rs9345135(0.122/502),rs9351266(0.122/502),rs9342277(0.121/502),rs4288188(0.121/499),rs10806431(0.114/396),rs9444828(0.114/471),rs1338825(0.114/460),rs9451548(0.114/458),rs681665(0.113/425),rs4357115(0.113/486),rs6935740(0.113/349),rs10944462(0.113/352),rs590048(0.113/391),rs644929(0.113/497),rs682170(0.113/496),rs4360112(0.113/356),rs624934(0.113/379),rs1922969(0.113/357),rs6927405(0.113/360),rs3846797(0.105/541),rs1890471(0.105/547),rs9353864(0.105/542),rs72874955(0.105/571),rs16895338(0.104/539),rs67104995(0.104/503),rs9351272(0.104/515),rs1361085(0.104/523),rs13212239(0.104/540),rs67165482(0.104/512),rs4112813(0.104/501),rs9362900(0.104/526),rs13218626(0.104/547),rs9351268(0.104/508),rs34848022(0.104/539),rs67742898(0.104/504),rs9362922(0.104/550),rs9359962(0.104/557),rs9353869(0.104/549),rs12175736(0.103/506),rs16895394(0.103/549),rs13211861(0.103/532),rs1337513(0.103/523),rs9351267(0.103/507),rs1856157(0.103/554),rs16895281(0.103/527),rs9345182(0.103/548),rs1953682(0.103/504),rs1890082(0.103/552),rs9342310(0.103/561),rs1538119(0.103/530),rs10494883(0.103/536),rs2349068(0.103/525),rs13194506(0.103/528),rs16895329(0.103/536),rs13199165(0.103/537),rs13211837(0.103/532),rs2349593(0.103/552),rs9342308(0.103/556),rs13193859(0.103/526),rs2225868(0.103/531),rs1337517(0.103/567),rs35301901(0.103/563),rs13193668(0.103/528),rs16895262(0.103/521),rs1856156(0.103/554),rs1337511(0.103/522),rs3904796(0.103/516),rs9362876(0.103/508),rs13194602(0.102/513),rs1337518(0.102/567),rs13212221(0.102/557),rs1337520(0.102/560),rs34766139(0.102/505),rs1337519(0.102/560),rs9345197(0.102/569),rs3857531(0.101/562),rs9345196(0.101/562),rs13202092(0.101/558),rs34204982(0.101/545),rs58687495(0.101/563),rs10494880(0.101/566),rs13212470(0.101/557),rs1577851(0.101/564),rs35014638(0.1/537)	64350883	65242883	892	rs10944199(0.999/-8.73),rs9362312(0.999/-0.715),rs10944201(0.999/-7.59),rs9362319(0.999/1.53),rs10944204(0.999/-6.13),rs12191670(0.999/-7.82),rs4710454(0.999/-9.17),rs9353407(0.998/6.13),rs9362281(0.997/-22.4),rs12193062(0.997/-10.6),rs4710259(0.996/-15.2),rs9359685(0.996/-20.4),rs7761755(0.996/-17.1),rs9359681(0.996/-22),rs7757616(0.996/-17.4),rs10447310(0.996/-21.7),rs9353368(0.995/-23.7),rs6924618(0.995/7.12),rs2170543(0.994/-38.4),rs9353364(0.994/-29),rs7758250(0.994/-29.5),rs1552165(0.993/-32.4),rs1000679(0.993/-34.5),rs1016380(0.993/-34.8),rs6928720(0.992/6.87),rs321487(0.991/-40.5),rs6928883(0.99/6.94),rs632024(0.99/-41),rs634180(0.99/-41.4),rs2170542(0.987/4.53),rs7765702(0.973/-41),rs113455233(0.937/-10.9),rs12203537(0.935/-13.5),rs6904132(0.931/-8.03),6:64677266_T_A(0.931/5.38),rs7753314(0.929/-13.2),rs10944202(0.928/-7.07),6:64668754_T_C(0.928/-3.13),rs6941864(0.927/-18.1),rs76478733(0.927/-10.3),rs4535528(0.809/-48.7),rs434486(0.808/-46.3),rs2624662(0.808/-44.7),rs452975(0.808/-46.6),rs439644(0.808/-48),rs397228(0.808/-45.3),rs516498(0.808/-48.4),rs2780942(0.808/-46.1),rs2780943(0.808/-45.7),rs517392(0.808/-48.3),rs2624661(0.808/-45.7),rs2624658(0.807/-49.2),rs2253395(0.807/-48.9),rs429523(0.807/-49.6),rs445894(0.807/-49.6),rs386409(0.806/-50),rs2624657(0.806/-50.4),rs694888(0.804/-44.8),rs16879841(0.794/-52.1),rs423606(0.792/-47.4),rs12528009(0.791/-53.2),rs12529599(0.791/-53),rs28681049(0.79/-53.5),rs12208322(0.79/-53.7),rs6936580(0.786/-55),rs6926907(0.785/-55.3),rs9362372(0.758/47.3),rs7749459(0.723/50.9),rs62415275(0.723/54.5),rs9353437(0.722/56.6),rs10944281(0.718/51.4),rs12207884(0.706/-61),rs961517(0.675/-58.7),rs62413038(0.673/-9.98),rs321483(0.671/-36.4),rs1482458(0.671/-25.6),rs9353408(0.671/6.24),rs34842681(0.653/10.7),rs9342086(0.652/23.1),rs16894731(0.652/12.5),rs6936802(0.651/9.08),rs9344632(0.651/19.3),rs1600904(0.651/31.8),rs62415273(0.651/33.1),rs967075(0.647/39),rs4710458(0.647/37.7),rs12205397(0.647/38),rs727347(0.647/36.3),rs1038317(0.647/40.8),rs9362371(0.636/44.1),rs9344655(0.636/43.9),rs1038316(0.633/41),rs4530841(0.633/38),rs11757992(0.63/48.3),rs716618(0.63/41.5),rs6936438(0.623/47.8),rs9342097(0.613/49.2),rs9344621(0.611/10.5),rs7739137(0.611/14),rs9294356(0.611/11.8),rs9362330(0.611/14.6),rs9294355(0.611/10.4),rs9450478(0.61/12.3),rs2128354(0.61/16.3),rs2128355(0.61/16.3),rs7762174(0.61/18.7),rs2881972(0.61/17.7),rs13211311(0.61/29.1),rs1482455(0.61/25.9),rs1384323(0.61/23.5),rs1482454(0.61/26.2),rs6934658(0.61/21.2),rs7744178(0.61/27.9),rs9344628(0.61/14.9),rs9362331(0.61/14.6),rs6909706(0.61/24),rs6934646(0.61/21.1),rs9294357(0.61/12.3),rs9362325(0.61/10.1),rs7775221(0.61/31),rs7760226(0.61/14.1),rs9342078(0.61/11.2),rs9444417(0.61/13.3),rs4710457(0.61/22.5),rs6454563(0.61/21),rs6454562(0.61/20.8),rs9362339(0.61/26.4),rs1482456(0.61/22.7),rs1482457(0.61/22.7),rs9450490(0.61/23.4),rs6914121(0.61/16.7),rs9362335(0.61/19.2),rs10944262(0.609/25.4),rs6454559(0.609/20.4),rs6454560(0.607/20.6),rs9362375(0.605/50.3),rs9353440(0.604/57.7),rs12190415(0.603/58.2),rs12211469(0.603/18.8),rs12212447(0.601/20.6),rs9353436(0.6/53.2)	64610883	64730083	119.2	-	EYS(0.0)	1
102	no	6	66296204	67059052	rs2214123	3.29e-10	rs4574611	rs9363467	rs2214123,rs68170059	66602204	3.748e-10	1.02112	0.0033	T/A	0.619	0.625	0.998	rs9351533(0.997/-0.695),rs4421177(0.996/4.23),rs4031875(0.996/1.88),rs9453479(0.996/7.81),rs1938082(0.996/9.24),rs1499705(0.996/-8.98),rs9294664(0.996/-3.96),rs67251421(0.995/-11),rs72881229(0.995/3.05),rs9360163(0.995/-28.2),rs9354329(0.994/-2.02),rs4464770(0.994/-7.72),rs56845345(0.994/-29.6),rs9354313(0.994/-29.1),rs4710544(0.994/-17.4),rs1938119(0.994/-33.3),rs9342504(0.994/-36.6),rs62400517(0.993/-12.5),rs9360160(0.992/-40),rs9354318(0.991/-20),rs11751906(0.974/-18.9),rs10085215(0.67/-42.3),rs12175095(0.669/-42.2),rs9360159(0.668/-43.5),rs12661234(0.664/-48),rs9345694(0.664/-51.2),rs4143036(0.664/-56.2),rs9363459(0.664/-48.9),rs9354306(0.663/-59),rs10498837(0.663/-60.1),rs11961773(0.663/-61.5),rs9363452(0.662/-65.8),rs9363466(0.662/-42.7),rs11963506(0.605/-41.8),rs1553186(0.587/-37.2),rs4412180(0.587/-37.7),rs1892436(0.587/-39.3),rs2000387(0.587/-38.8),rs4599617(0.587/-37.7),rs9351537(0.55/2.96),rs9342510(0.55/-12.9),rs13437412(0.55/9.72),rs9351538(0.55/5.54),rs4710549(0.55/10.1),rs9342515(0.55/-10.9),rs2000383(0.55/-4.78),rs9283824(0.55/-4.22),rs1938081(0.55/9.16),rs2351718(0.55/-4.91),rs12661106(0.55/-8.09),rs9294663(0.55/-6.16),rs9363482(0.55/5.33),rs2351722(0.55/0.605),rs9363476(0.55/-13.1),rs4529284(0.55/1.72),rs9345714(0.55/-5.68),rs4710555(0.55/12.4),rs2211637(0.55/-5.26),rs9294661(0.55/-6.23),rs4334963(0.55/4.27),rs9342513(0.55/-11.1),rs4533971(0.55/4.11),rs6922612(0.55/1.48),rs4710546(0.55/3.47),rs1938116(0.55/-8.73),rs9354332(0.55/4.65),rs1392147(0.55/10.9),rs9345706(0.55/-15.3),rs9345709(0.55/-14.5),6:66608617_T_G(0.55/6.41),rs9453471(0.55/-3.22),rs2351714(0.55/-16.5),rs9354331(0.55/2.88),rs9294670(0.55/2.51),rs1938098(0.55/-2.5),rs9342518(0.55/4.4),rs1938101(0.55/-2.17),rs1392149(0.55/11),rs4031876(0.55/2.06),rs9351534(0.55/0.979),rs6908191(0.55/11.3),rs1353874(0.55/7.79),rs9354327(0.55/-14.7),rs2351716(0.55/-16.3),rs6929147(0.55/11.7),rs9345710(0.55/-13.8),rs9294668(0.55/-3.33),rs10214779(0.55/4.68),rs9453478(0.55/3.35),rs2000386(0.55/-4.27),rs9453475(0.55/1.45),rs9363481(0.55/4.44),rs6923333(0.55/11.6),rs1587433(0.55/12.8),rs9453460(0.55/-24.8),rs4710547(0.55/3.7),rs4710551(0.55/10.3),rs9453473(0.55/-3.07),rs9360165(0.55/-14),rs9294665(0.55/-3.9),rs9283822(0.55/-6),rs9453467(0.55/-9.37),rs2000384(0.55/-4.78),rs1938083(0.55/9.36),rs9345719(0.55/7.26),rs9345705(0.55/-15.7),rs9294672(0.55/2.6),rs2351720(0.55/0.558),rs4476812(0.55/-7.65),rs2351719(0.55/-2.82),rs1499703(0.55/8.51),rs9345712(0.55/-10.7),rs1938109(0.55/12.5),rs12697927(0.55/9.81),rs2351721(0.55/0.585),rs7453888(0.55/-4.99),rs1938115(0.55/-9.04),rs4710556(0.55/12.5),rs9363477(0.55/-7.96),rs4543355(0.55/3.92),rs13203686(0.55/4.96),rs9294662(0.55/-6.19),rs1938066(0.55/6.22),rs9342516(0.55/0.376),rs6927734(0.55/11.7),rs9445610(0.55/-3.27),rs2351717(0.55/-16.2),rs9294674(0.55/2.82),rs1938117(0.55/-8.72),rs9453466(0.55/-11.6),rs4602704(0.55/1.77),rs2211636(0.55/-5.39),rs1392146(0.55/10.7),rs1499706(0.55/-8.79),rs9345708(0.55/-15.1),rs9354324(0.55/-15.2),rs9453472(0.55/-3.14),rs1353872(0.55/7.87),rs9294659(0.55/-23.1),rs6929536(0.55/11.9),rs9294667(0.55/-3.46),rs9345715(0.55/1.17),rs3939863(0.55/-0.531),rs9363475(0.55/-13.9),rs9342514(0.55/-11),rs9283823(0.55/-5.83),rs4710550(0.55/10.2),rs1938100(0.55/-2.28),rs9283825(0.55/-3.75),rs9354326(0.55/-14.7),rs9453468(0.55/-9.32),rs9294666(0.55/-3.78),rs2351724(0.55/0.748),rs4031877(0.55/2.2),rs62400772(0.55/5.26),rs1392148(0.55/11),rs9360166(0.55/-11.2),rs9294671(0.55/2.53),rs1353873(0.55/7.84),rs9363480(0.55/-0.888),rs9351532(0.55/-10.9),rs9453476(0.55/1.63),rs9345711(0.55/-10.8),rs4235976(0.55/-8.44),rs9283821(0.55/-6.08),rs1938099(0.55/-2.45),rs9342517(0.55/1.09),rs9453474(0.55/1.37),rs9363479(0.55/-4.96),rs1353875(0.55/7.55),rs9354330(0.55/1.1),rs9345713(0.55/-10.4),rs9342519(0.55/4.52),rs9363473(0.55/-14.5),rs1499704(0.55/-9.07),rs9360168(0.55/-0.572),rs4710553(0.55/10.4),rs9294673(0.55/2.62),rs2105453(0.55/-0.226),rs4327677(0.55/-7.5),rs9294669(0.55/2.46),rs9351525(0.549/-24.4),rs9360167(0.549/-10.8),rs9354323(0.549/-15.6),rs1938118(0.549/-33.3),rs9345697(0.549/-29.9),rs1938120(0.549/-33.3),rs9445606(0.549/-31.8),rs9351529(0.549/-12.6),rs9342509(0.549/-16),rs9351531(0.549/-12.2),rs1938108(0.549/-31.2),rs9354311(0.549/-33.8),rs4710541(0.549/-17.9),rs9363474(0.549/-14.3),rs4538687(0.549/-16.6),rs9342511(0.549/-12.5),rs9363472(0.549/-18.1),rs9354310(0.549/-35.5),rs1818051(0.549/-32.6),rs9294660(0.549/-16.9),rs6931427(0.549/-33.2),rs9351528(0.549/-14),rs1604019(0.549/-30.2),rs9345700(0.549/-26.3),rs1938080(0.549/8.98),rs9354320(0.549/-18.3),rs9354319(0.549/-18.5),rs1938111(0.549/-34.9),rs4710545(0.549/-17.3),rs9345717(0.549/6.86),rs2154330(0.549/-34.3),rs1353877(0.549/-32.6),rs9453462(0.549/-18.7),rs9342506(0.549/-20.4),rs9345702(0.549/-23.4),rs9354322(0.549/-16),rs1938072(0.549/-18.9),rs9363483(0.549/8.06),rs9453464(0.549/-17.3),rs3960019(0.549/-16.1),rs9351530(0.549/-12.6),rs7768596(0.549/-32.1),rs4710542(0.549/-17.8),rs4273669(0.549/-19.1),rs4379273(0.549/-20),rs7764095(0.549/-32.3),rs9345703(0.549/-18.6),rs1938112(0.549/-34.7),rs2351502(0.549/-35.7),rs9342512(0.549/-12.4),rs1938071(0.549/-19),rs1938073(0.549/-18.8),rs1353876(0.549/-32.7),rs4710543(0.549/-17.5),rs4644030(0.549/-20),rs9351524(0.549/-24.5),rs9345699(0.549/-27.8),rs1587435(0.548/13.2),rs4422602(0.548/13.2),rs1938097(0.548/-2.81),rs1846565(0.546/-30.3),rs9363486(0.546/13.3),rs9445605(0.546/-35.7),rs9354338(0.545/12),rs1846566(0.545/13.5),rs9363484(0.544/12),rs9345720(0.543/13.6),rs9354334(0.541/5.57),rs9345716(0.541/5.58),rs2814132(0.54/-40.9),rs2814136(0.537/-41.4),rs2802061(0.534/-41.8),rs68170059(0.526/-68.2),rs2882753(0.524/-2.88),rs1938103(0.507/-1.9),rs10944854(0.507/2.6),rs10455590(0.507/-4.01),rs9345731(0.398/22),rs1461007(0.397/28.5),rs60005139(0.397/29.8),rs9453511(0.396/27.9),rs59850204(0.396/24.8),rs2085847(0.387/39),rs9363496(0.387/38.3),rs9363497(0.387/41.6),rs767069(0.386/44.3),rs4710557(0.386/21),rs1938063(0.381/-43.1),rs1938064(0.381/-43),rs6907911(0.378/-46.5),rs9345695(0.378/-47.9),rs9453450(0.378/-56.8),rs6923994(0.378/-46.5),rs9363456(0.378/-53.9),rs4392709(0.378/-55),rs9354307(0.378/-49.3),rs9363453(0.378/-58.2),rs9345692(0.378/-57.5),rs7769057(0.377/-62),rs2351729(0.377/-64.9),rs10155672(0.377/-63.8),rs2882754(0.377/-64.9),rs9360158(0.377/-44),rs9363455(0.376/-54.9),rs9363465(0.376/-44.4),rs9363460(0.376/-44.7),rs9363458(0.375/-49.4),rs4388276(0.374/-55.6),rs9360156(0.374/-49.1),rs9345693(0.374/-51.2),rs7743811(0.374/-62.2),rs8180586(0.374/-53.5),rs9453438(0.374/-61.7),rs9363457(0.374/-53.1),rs9354305(0.374/-59.3),rs9363461(0.374/-44.6),rs9363464(0.373/-44.4),rs9345696(0.37/-44.6),rs9363462(0.367/-44.6),rs9354308(0.355/-36.9),rs9342503(0.355/-36.8),rs9360161(0.355/-36.7),rs9360157(0.351/-46.4),rs1938061(0.351/-56.6),rs2802063(0.326/-38.1),rs12203567(0.326/-13.1),rs12191198(0.326/-29.1),rs2814095(0.326/-66.5),rs12212376(0.326/-3.32),rs12194424(0.326/-28.2),rs1909533(0.326/-36.5),rs2814096(0.326/-36.1),rs7739272(0.326/-26),rs2802064(0.326/-37.9),rs10455586(0.326/-30.7),rs10455588(0.326/-26.6),rs12197136(0.326/-11.3),rs2814131(0.325/-40.2),rs2022856(0.325/-34),rs55672811(0.325/-30.5),rs17508021(0.325/-32.5),rs2814121(0.325/-35.3),rs2814134(0.325/-35.5),rs2802062(0.325/-40.2),rs2802058(0.323/-51.4),rs2814099(0.323/-47.1),rs2802051(0.322/-65.8),rs1938059(0.322/-62.9),rs2802054(0.322/-57.4),rs2802056(0.322/-56),rs2802057(0.322/-54.1),rs1938068(0.322/5.6),rs2814092(0.322/-54.9),rs2814094(0.322/-65.9),rs2802055(0.322/-56.4),rs1827157(0.321/13.6),rs2814153(0.312/-44.6),rs17434479(0.295/60.1),rs9363500(0.293/65.1),rs9345738(0.292/76.2),rs9345734(0.292/72.1),rs4710304(0.291/95.4),rs4710305(0.291/95.6),rs11752811(0.291/87.5),rs6900424(0.289/97.4),rs6455061(0.281/68.1),rs1385227(0.28/85.7),rs10944865(0.279/79.5),rs9354344(0.274/20.2),rs2351725(0.267/-77.8),rs2814100(0.258/-74.1),rs2802048(0.258/-77.2),rs2814102(0.257/-79),rs9345690(0.236/-70.9),rs1938084(0.216/-106),rs62409488(0.215/-126),rs62409475(0.213/-141),rs2814126(0.213/-99.3),rs2814127(0.213/-99.1),rs7738690(0.212/-136),rs2186189(0.211/-99),rs2101562(0.21/-153),rs2492642(0.209/-96.6),rs2802042(0.209/-96.7),rs12208450(0.207/30.8),rs2252160(0.207/-99),rs2802037(0.207/-99),rs7760550(0.207/26.6),rs1548154(0.207/22.7),rs78012385(0.206/15.9),rs2100800(0.206/27.6),rs77185357(0.206/26.9),rs12213669(0.206/25.5),rs77895756(0.206/24.6),rs74881738(0.206/19.6),rs17511467(0.206/25.1),rs10944856(0.205/34.8),rs12214239(0.205/33.9),rs2802038(0.205/-98.4),rs11751145(0.205/39.8),rs6918860(0.205/35.5),rs10944857(0.205/34.9),rs17432710(0.205/19.5),rs12214948(0.205/31.4),rs12194767(0.205/37.4),rs74995761(0.204/38),rs2802039(0.204/-97.7),rs10455591(0.204/48.4),rs79507557(0.204/38.7),rs2814129(0.204/-97.6),rs10944858(0.204/43.8),rs74327235(0.204/46.1),rs74295030(0.204/52.2),rs12201218(0.204/51.4),rs79522358(0.204/38.9),rs79976124(0.204/16.5),rs17511913(0.204/42.2),rs10498840(0.204/56.3),rs12198447(0.204/54.3),rs2802041(0.204/-97.2),rs75346757(0.204/46.2),rs11751994(0.204/41.8),rs2814128(0.204/-98.6),rs12194087(0.204/42.2),rs78317899(0.204/50.7),rs1938107(0.201/-91),rs2814130(0.201/-97),rs2226266(0.201/15.1),rs2245704(0.194/-82.4),rs2802046(0.194/-81.5),rs2814111(0.193/-88),rs2802053(0.191/-113),rs2814117(0.191/-116),rs2814124(0.191/-102),rs2802036(0.191/-100),rs2802034(0.191/-101),rs2814125(0.191/-99.7),rs2802035(0.191/-100),rs2490123(0.191/-114),rs9294653(0.19/-130),rs2814122(0.19/-108),rs9453400(0.19/-124),rs9363442(0.19/-126),rs9294652(0.19/-130),rs2802059(0.19/-119),rs1938086(0.19/-116),rs2802066(0.19/-119),rs9363440(0.189/-137),rs1387803(0.189/-150),rs4555896(0.189/-140),rs2251342(0.18/-106),rs1938085(0.179/-110),rs62409490(0.179/-125),rs62409489(0.178/-125),rs72887868(0.178/-129),rs62409487(0.178/-129),rs4437448(0.177/-140),rs2636124(0.177/-149),rs9453395(0.177/-132),rs4327676(0.177/-140),rs9453390(0.177/-136),rs2812768(0.176/-147),rs2636126(0.176/-148),rs2812767(0.176/-152),rs2636129(0.175/-146),rs2802047(0.174/-78),rs2101561(0.174/-153),rs9363492(0.172/23.2),rs1499701(0.171/26.5),rs9453494(0.171/19.2),rs12202831(0.171/21.8),rs4424062(0.171/26.2),rs6902157(0.171/27.4),rs12195450(0.167/17.5),rs6927036(0.165/31.7),rs1484572(0.165/44.9),rs2100801(0.165/37.9),rs1870690(0.165/33.3),rs10455592(0.165/58),rs9453516(0.165/40.8),rs12197195(0.165/35.9),rs9354346(0.165/40.3),rs1870689(0.165/33.2),rs6911806(0.165/39.3),rs1903408(0.164/53.7),rs1385224(0.164/47.8),rs1484573(0.163/50.2),rs9363498(0.163/52.2),rs12204389(0.162/57.6),rs1586657(0.148/-256),rs1586658(0.148/-256),rs17526824(0.128/108),rs6919538(0.128/101),rs2062326(0.128/106),rs9453558(0.128/103),rs4448073(0.128/107),rs6915743(0.128/101),rs72891949(0.128/107),rs9453561(0.128/107),rs2062324(0.128/106),rs62402055(0.127/124),rs72891945(0.127/104),rs7759705(0.127/130),rs72874403(0.127/129),rs116144821(0.127/126),rs1601274(0.127/117),rs62402059(0.127/130),rs62403766(0.127/136),rs1484568(0.127/104),rs60714441(0.127/131),rs2062325(0.127/106),rs2045681(0.127/126),rs62403762(0.127/132),rs62402058(0.127/129),rs7754823(0.127/119),rs59841122(0.127/134),rs17435861(0.127/106),rs1037881(0.127/127),rs62402056(0.127/128),rs9445641(0.127/115),rs61639821(0.127/135),rs62402057(0.127/129),rs7763595(0.127/130),rs58379876(0.127/104),rs59064376(0.126/131),rs62403769(0.126/142),rs59248534(0.126/131),rs60158351(0.126/131),rs62403770(0.121/146),rs72874428(0.12/156),rs17527218(0.12/162),rs62401060(0.12/161)	66346204	66764204	418	rs9351533(0.997/-0.695),rs9453479(0.996/7.81),rs1938082(0.996/9.24),rs1499705(0.996/-8.98),rs4421177(0.996/4.23),rs4031875(0.996/1.88),rs9294664(0.996/-3.96),rs72881229(0.995/3.05),rs9360163(0.995/-28.2),rs67251421(0.995/-11),rs9354329(0.994/-2.02),rs4710544(0.994/-17.4),rs4464770(0.994/-7.72),rs56845345(0.994/-29.6),rs9354313(0.994/-29.1),rs1938119(0.994/-33.3),rs9342504(0.994/-36.6),rs62400517(0.993/-12.5),rs9360160(0.992/-40),rs9354318(0.991/-20),rs11751906(0.974/-18.9),rs10085215(0.67/-42.3),rs12175095(0.669/-42.2),rs9360159(0.668/-43.5),rs9345694(0.664/-51.2),rs12661234(0.664/-48),rs4143036(0.664/-56.2),rs9363459(0.664/-48.9),rs11961773(0.663/-61.5),rs9354306(0.663/-59),rs10498837(0.663/-60.1),rs9363452(0.662/-65.8),rs9363466(0.662/-42.7),rs11963506(0.605/-41.8)	66536404	66611444	75.04	-	SLC25A51P1(-52.8)	1
102	no	6	66296204	67059052	rs2214123	3.29e-10	rs2214123	rs9363467	rs2214123,rs68170059	67000001	3.29e-10	1.01888	0.003	A/G	0.357	0.359	0.978	rs7766281(0.806/-11.4),rs9342541(0.784/-22.4),rs7740850(0.784/-19),rs4710584(0.782/-46.5),rs7775899(0.782/-30.1),rs2214126(0.782/-30.8),rs6927862(0.782/-28.6),rs4710585(0.782/-32.4),rs6455092(0.782/-38.1),rs2157962(0.782/-33.8),rs7753493(0.782/-36.1),rs1964856(0.78/-47.1),rs7771716(0.71/-53.2),rs7771569(0.71/-53.3),rs7768944(0.71/-48.9),rs9345798(0.71/-48.7),rs1029400(0.71/-47.6),rs1029401(0.71/-47.7),rs1002764(0.709/-54.2),rs6455090(0.709/-51.1),rs7769683(0.709/-53.7),rs2157963(0.709/-54.6),rs9294688(0.709/-54.1),rs9363560(0.709/-50.3),rs9354404(0.709/-51.6),rs6455091(0.709/-50.9),rs2040591(0.709/-54.1),rs9354405(0.709/-51.4),rs2040594(0.709/-56),rs7757647(0.709/-52.8),rs9354392(0.708/-105),rs7773577(0.708/-108),rs7756519(0.708/-108),rs1418854(0.708/-107),rs7759888(0.708/-108),rs7751095(0.708/-109),rs4710570(0.707/-110),rs9354391(0.707/-110),rs7766407(0.707/-114),rs4710571(0.707/-110),rs6455080(0.707/-113),rs7755840(0.707/-108),rs9342532(0.707/-114),rs7745163(0.707/-110),rs4710574(0.707/-109),rs7763555(0.707/-110),rs7755994(0.707/-108),rs7769722(0.707/-109),rs9354390(0.707/-110),rs7749120(0.707/-110),rs4710572(0.707/-110),rs2040593(0.706/-55.9),rs6455089(0.703/-55.3),rs9354403(0.702/-56.6),rs9453639(0.701/-66.5),rs6455084(0.701/-64.3),rs9360190(0.701/-57.7),rs9360189(0.701/-66.6),rs6903411(0.701/-61.7),rs1891600(0.701/-58.4),rs4710581(0.701/-60),rs2097679(0.701/-62),rs2188591(0.701/-60.5),rs6904511(0.701/-60.9),rs4710580(0.701/-64.8),rs2188589(0.701/-60.4),rs4710316(0.701/-64.9),rs4710583(0.701/-59.9),rs6931701(0.701/-59.1),rs7761295(0.701/-67.5),rs1891599(0.701/-58.3),rs2093253(0.701/-62.3),rs9342535(0.701/-67),rs7743965(0.701/-58.7),rs6455083(0.701/-64.6),rs2157964(0.701/-61.6),rs9363556(0.701/-65.6),rs4710582(0.701/-60),rs2188590(0.701/-60.5),rs1935895(0.701/-63.4),rs9360191(0.701/-57.5),rs9294687(0.701/-57.1),rs9354401(0.7/-69.9),rs6941904(0.7/-69),rs6903678(0.7/-68.8),rs9345793(0.7/-70.2),rs9363555(0.7/-69.7),rs9363553(0.7/-69.9),rs9363554(0.699/-69.8),rs7748258(0.693/-67.2),rs7765531(0.692/-67.1),rs7766786(0.692/-67.1),rs6927407(0.641/-130),rs9294686(0.583/-96.6),rs9283826(0.583/-96.4),rs992895(0.583/-95.6),rs4613803(0.583/-97.6),rs2106559(0.582/-94.5),rs2106558(0.582/-94.4),rs7760642(0.582/-94.2),rs9453624(0.582/-92.9),rs7745780(0.582/-93.6),rs2351883(0.582/-93.9),rs1574899(0.576/-95.9),rs9363544(0.555/-101),rs9342533(0.553/-98.1),rs4336428(0.552/-98.2),rs1983744(0.552/-97.9),rs9294685(0.552/-98.3),rs9345778(0.55/-100),rs4710577(0.55/-102),rs7762308(0.55/-106),rs979695(0.55/-103),rs979696(0.55/-103),rs9345777(0.55/-100),rs979693(0.55/-104),rs4710576(0.55/-102),rs4710578(0.55/-102),rs9294684(0.55/-102),rs979694(0.55/-104),rs979697(0.55/-103),rs9360187(0.55/-101),rs4710575(0.549/-109),rs9345776(0.549/-111),rs4710573(0.549/-110),rs9354389(0.549/-114),rs9345775(0.549/-114),rs1578765(0.549/-116),rs9345779(0.548/-99),rs10806526(0.548/-99.5),rs2078903(0.53/-75.2),rs2157965(0.53/-74.1),rs2106557(0.53/-74.4),rs2106555(0.53/-74.2),rs10944886(0.53/-73.9),rs2097680(0.53/-75.3),rs9445680(0.53/-72.7),rs2106556(0.53/-74.4),rs9453635(0.529/-72.8),rs6925092(0.529/-77),rs4710579(0.529/-72.6),rs9445679(0.529/-76.2),rs1891602(0.529/-72.5),rs9345783(0.529/-78.6),rs9363549(0.529/-78.5),rs6917347(0.529/-72),rs9445678(0.529/-79.6),rs3857536(0.529/-71),rs9363547(0.529/-81.3),rs9453636(0.529/-72.8),rs1891603(0.529/-72.5),rs1578769(0.529/-78.8),rs9345784(0.529/-78.3),rs6917173(0.529/-72),rs1891601(0.529/-72.4),rs9345782(0.529/-79.8),rs10944885(0.529/-76),rs6924885(0.529/-77.2),rs9363548(0.529/-81.2),rs2078904(0.528/-87.9),rs9354396(0.528/-90.4),rs2188592(0.528/-85.1),rs7754311(0.528/-87.1),rs6910982(0.528/-87.5),rs7755671(0.528/-86.2),rs7754178(0.528/-86.4),rs4113633(0.528/-88.6),rs6919921(0.528/-83.7),rs7754140(0.528/-86.5),rs1342966(0.528/-83.5),rs9453629(0.528/-82.3),rs2188593(0.528/-87.4),rs7739154(0.528/-89.3),rs9453626(0.528/-86.2),rs7738127(0.528/-89.3),rs7755647(0.528/-86.2),rs9453627(0.528/-82.9),rs4276483(0.528/-85),rs9445677(0.527/-86.3),rs927273(0.524/-83.8),rs6455081(0.523/-91.6),rs7771991(0.522/-124),rs2351881(0.522/-126),rs9363546(0.522/-91.8),rs12206488(0.477/-0.084),rs12202599(0.446/1.57),rs12204033(0.446/1.52),rs17644076(0.443/4.97),rs12216176(0.442/5.13),rs9345808(0.423/8.26),rs9453672(0.405/-8.57),rs9453671(0.405/-8.79),rs12199876(0.404/-10.5),rs12193077(0.404/-10.5),rs28773210(0.404/-6.44),rs72884025(0.404/-5.82),rs72884017(0.404/-7.49),rs12212063(0.404/-14.9),rs72884027(0.404/-4.96),rs72884033(0.404/-4.25),rs12191403(0.403/-21.9),rs28684412(0.403/-20.6),rs72882079(0.403/-26.1),rs12190187(0.403/-26.8),rs72882102(0.403/-16.6),rs72882100(0.403/-18.5),rs12195505(0.403/-13.7),rs12191598(0.403/-16),rs12190073(0.403/-16.3),rs12193164(0.403/-21),rs12192261(0.403/-14.7),rs12216109(0.403/-12.5),rs72882086(0.403/-23.3),rs12189683(0.403/-22.3),rs12209225(0.403/-3.56),rs208538(0.401/-35.5),rs12194996(0.401/-26.6),rs12190316(0.401/-26.6),rs208529(0.401/-42.5),rs208536(0.4/-36.6),rs208527(0.4/-42.8),rs208520(0.4/-47.2),rs208531(0.4/-39.6),rs72880045(0.4/-34.8),rs421337(0.4/-44.1),rs208523(0.4/-45.8),rs12190773(0.4/-31.8),rs208532(0.4/-38.7),rs208530(0.4/-41.7),rs208537(0.4/-36.5),rs208535(0.4/-37.7),rs72882065(0.4/-31.4),rs208521(0.4/-46.4),rs9453664(0.395/-23.9),rs9453663(0.395/-23.9),rs12200490(0.393/-23.9),rs36040831(0.339/-123),rs208514(0.335/-54.5),rs208512(0.335/-56.1),rs208516(0.334/-53.9),rs208518(0.334/-51.5),rs208515(0.334/-54.3),rs208517(0.334/-53),rs208493(0.329/-69.8),rs208499(0.328/-67.9),rs208509(0.328/-58.3),rs208498(0.328/-68.4),rs208489(0.327/-72.4),rs208496(0.327/-69.2),rs208486(0.327/-73.7),rs208481(0.327/-77.4),rs208488(0.326/-73.1),rs208470(0.326/-83.6),rs208485(0.326/-74.3),rs208491(0.326/-71.5),rs208467(0.326/-85.2),rs208469(0.326/-84.1),rs208473(0.325/-82.7),rs208471(0.325/-83.3),rs62414605(0.316/-1.87),rs7753843(0.315/-1.22),rs7757942(0.314/-1.07),rs208447(0.303/-96.1),rs208454(0.303/-92.2),rs208451(0.303/-93.8),rs208446(0.303/-96.5),rs208456(0.302/-92.1),rs1935894(0.286/-109),rs2153941(0.286/-114),rs851601(0.286/-106),rs1342960(0.286/-116),rs4710315(0.286/-112),rs851600(0.286/-106),rs4710314(0.285/-116),rs1342959(0.285/-117),rs2224422(0.285/-116),rs7764570(0.28/-172),rs4710564(0.279/-177),rs4710311(0.279/-177),rs1468153(0.277/9.05),rs1100989(0.271/-119),rs1100985(0.271/-121),rs1100988(0.271/-120),rs7738431(0.271/-52.4),rs7753158(0.27/-124),rs851593(0.27/-124),rs851592(0.27/-125),rs851594(0.27/-123),rs77976885(0.27/-245),rs9351549(0.269/-128),rs7756728(0.264/-3.71),rs9351551(0.263/-2.23),rs2078901(0.263/-4.61),rs56803354(0.263/-5.87),rs9363570(0.263/-4.12),rs9345805(0.263/-2.42),rs1342961(0.248/-116),rs851599(0.248/-106),rs208444(0.248/-97.8),rs851604(0.248/-104),rs208435(0.248/-103),rs208440(0.248/-99.9),rs851603(0.248/-106),rs2754022(0.247/-114),rs2754024(0.247/-113),rs12524348(0.247/-109),rs1578766(0.247/-116),rs2754023(0.247/-113),rs4141595(0.247/-115),rs1342965(0.247/-112),rs12525834(0.247/-110),rs1100987(0.246/-121),rs7757797(0.246/-141),rs851595(0.246/-123),rs1100986(0.246/-121),rs7738884(0.246/-139),rs6900815(0.245/-130),rs7757203(0.245/-141),rs34788421(0.245/-142),rs2145544(0.245/-146),rs9363537(0.245/-145),rs1100984(0.245/-122),rs7757551(0.245/-132),rs35983485(0.244/-141),rs1103371(0.243/-148),rs1100982(0.242/-147),rs7740835(0.242/-134),rs1100980(0.242/-148),rs851587(0.242/-149),rs1233101(0.242/-144),rs1233103(0.242/-144),rs13210882(0.242/-153),rs10080491(0.242/-152),rs1100979(0.242/-148),rs4710566(0.241/-151),rs6937856(0.241/-133),rs2351880(0.241/-136),rs7739253(0.241/-139),rs6932475(0.241/-137),rs851465(0.241/-160),rs1885100(0.241/-129),rs1304672(0.241/-152),rs7747492(0.241/-142),rs1100981(0.241/-148),rs2208442(0.241/-133),rs3909071(0.241/-163),rs2797693(0.241/-131),rs866452(0.241/-150),rs851464(0.241/-160),rs7766144(0.24/-172),rs1318604(0.24/-175),rs3843513(0.24/-163),rs3899423(0.24/-165),rs1100950(0.24/-173),rs851466(0.24/-160),rs1776361(0.24/-178),rs851468(0.24/-174),rs1776365(0.24/-166),rs2144081(0.24/-175),rs3846808(0.239/-181),rs704519(0.239/-199),rs9345764(0.239/-179),rs207102(0.238/-204),rs851458(0.238/-187),rs851467(0.238/-197),rs207119(0.238/-214),rs207107(0.238/-206),rs207099(0.238/-204),rs207094(0.238/-201),rs207090(0.238/-216),rs207108(0.238/-206),rs207111(0.238/-207),rs1738970(0.238/-191),rs207118(0.238/-211),rs207114(0.238/-208),rs851459(0.238/-186),rs3846803(0.238/-194),rs7738469(0.238/-193),rs207112(0.238/-208),rs207091(0.238/-200),rs207096(0.238/-203),rs207103(0.238/-204),rs12194057(0.236/-254),rs150263(0.236/-222),rs12204635(0.236/-259),rs207082(0.235/-226),rs207083(0.235/-226),rs12213575(0.235/-264),rs176289(0.235/-233),rs12213581(0.235/-264),rs207079(0.235/-230),rs12202401(0.235/-239),rs207077(0.235/-230),rs10455595(0.235/-262),rs10455594(0.235/-262),rs207081(0.235/-226),rs1351867(0.234/-239),rs207740(0.234/-236),rs12189780(0.234/-240),rs12202913(0.234/-266),rs12208310(0.234/-270),rs12199537(0.234/-250),rs12213928(0.234/-237),rs12201219(0.234/-251),rs4618506(0.234/-243),rs12208977(0.234/-275),rs10455194(0.234/-257),rs2126120(0.234/-257),rs12198297(0.233/-285),rs12197578(0.233/-274),rs12198745(0.233/-277),rs12192710(0.233/-282),rs12201156(0.233/-279),rs12204512(0.233/-290),rs74707865(0.233/-283),rs4386800(0.233/-245),rs1580430(0.233/-285),rs12213561(0.232/-294),rs10944872(0.232/-292),rs12202805(0.232/-296),rs1563929(0.232/-298),rs12192851(0.232/-294),rs12209753(0.232/-296),rs6929762(0.232/-291),rs9342539(0.225/-26.6),rs9354406(0.224/-28),rs2045682(0.22/-325),rs851602(0.211/-106),rs208445(0.211/-97),rs36102038(0.211/-116),rs1578768(0.21/-126),rs208437(0.21/-101),rs1418849(0.208/-140),rs35449065(0.208/-139),rs13214772(0.208/-136),rs34772684(0.206/-144),rs2754014(0.205/-153),rs12526922(0.205/-150),rs13217074(0.201/-163),rs4710312(0.18/-125),rs6923718(0.179/-122),rs9345737(0.169/-323),rs2046396(0.166/-273),rs10455593(0.15/-309),rs10455193(0.15/-309),rs10944871(0.15/-310),rs1351866(0.15/-303),rs12193560(0.15/-310),rs1484577(0.15/-312),rs12204452(0.148/-320),rs10944863(0.148/-324),rs10944868(0.148/-312),rs12203785(0.148/-313),rs12214562(0.148/-319),rs12193034(0.148/-322),rs4145045(0.148/-321),rs12201658(0.148/-322),rs12195407(0.148/-320),rs10944870(0.148/-312),rs9453538(0.147/-331),rs12204706(0.147/-330),rs12191500(0.147/-331),rs10755508(0.147/-324),rs12213063(0.147/-330),rs10498841(0.146/-336),rs10944861(0.146/-326),rs12214310(0.146/-334),rs10944862(0.146/-326),rs10944859(0.145/-335),rs12209790(0.145/-337),rs1872309(0.139/-340),rs79679034(0.138/-298),rs7771233(0.135/-180),rs6455063(0.129/-298),rs9445640(0.118/-283),rs72891958(0.118/-276),rs11961804(0.118/-277),rs9453563(0.118/-287),rs9342543(0.113/1.42),rs13217132(0.112/4.52),rs6899712(0.11/-250),rs9453585(0.107/-203),rs3846804(0.107/-194),rs4710310(0.107/-197),rs9354366(0.107/-211),rs9363522(0.107/-183),rs7776413(0.107/-217),rs6455072(0.107/-203),rs9294682(0.107/-205),rs9354370(0.107/-192),rs7755710(0.107/-217),rs2881644(0.107/-196),rs9351542(0.107/-211),rs3903670(0.106/-188),rs7775830(0.105/-245),rs10944874(0.105/-248),rs6913344(0.105/-246),rs1385219(0.105/-246),rs1385222(0.105/-247),rs207084(0.104/-223),rs9453601(0.104/-167),rs7741060(0.101/-189)	66660001	67009051	349.05	rs7766281(0.806/-11.4),rs9342541(0.784/-22.4),rs7740850(0.784/-19),rs4710584(0.782/-46.5),rs7775899(0.782/-30.1),rs2214126(0.782/-30.8),rs6455092(0.782/-38.1),rs6927862(0.782/-28.6),rs2157962(0.782/-33.8),rs7753493(0.782/-36.1),rs4710585(0.782/-32.4),rs1964856(0.78/-47.1),rs7771716(0.71/-53.2),rs9345798(0.71/-48.7),rs7771569(0.71/-53.3),rs1029400(0.71/-47.6),rs1029401(0.71/-47.7),rs7768944(0.71/-48.9),rs9363560(0.709/-50.3),rs9354404(0.709/-51.6),rs6455091(0.709/-50.9),rs1002764(0.709/-54.2),rs2040591(0.709/-54.1),rs6455090(0.709/-51.1),rs9354405(0.709/-51.4),rs7769683(0.709/-53.7),rs2040594(0.709/-56),rs2157963(0.709/-54.6),rs9294688(0.709/-54.1),rs7757647(0.709/-52.8),rs9354392(0.708/-105),rs1418854(0.708/-107),rs7759888(0.708/-108),rs7751095(0.708/-109),rs7773577(0.708/-108),rs7756519(0.708/-108),rs4710571(0.707/-110),rs6455080(0.707/-113),rs7755840(0.707/-108),rs9342532(0.707/-114),rs7745163(0.707/-110),rs4710570(0.707/-110),rs4710574(0.707/-109),rs9354391(0.707/-110),rs7763555(0.707/-110),rs7755994(0.707/-108),rs7769722(0.707/-109),rs9354390(0.707/-110),rs7766407(0.707/-114),rs7749120(0.707/-110),rs4710572(0.707/-110),rs2040593(0.706/-55.9),rs6455089(0.703/-55.3),rs9354403(0.702/-56.6),rs4710316(0.701/-64.9),rs4710583(0.701/-59.9),rs6931701(0.701/-59.1),rs7761295(0.701/-67.5),rs9453639(0.701/-66.5),rs1891599(0.701/-58.3),rs6455084(0.701/-64.3),rs2093253(0.701/-62.3),rs9360190(0.701/-57.7),rs9342535(0.701/-67),rs7743965(0.701/-58.7),rs6455083(0.701/-64.6),rs2157964(0.701/-61.6),rs9360189(0.701/-66.6),rs9363556(0.701/-65.6),rs4710582(0.701/-60),rs2188590(0.701/-60.5),rs6903411(0.701/-61.7),rs1891600(0.701/-58.4),rs4710581(0.701/-60),rs2097679(0.701/-62),rs1935895(0.701/-63.4),rs2188591(0.701/-60.5),rs6904511(0.701/-60.9),rs4710580(0.701/-64.8),rs9360191(0.701/-57.5),rs2188589(0.701/-60.4),rs9294687(0.701/-57.1),rs9363553(0.7/-69.9),rs9354401(0.7/-69.9),rs6941904(0.7/-69),rs6903678(0.7/-68.8),rs9345793(0.7/-70.2),rs9363555(0.7/-69.7),rs9363554(0.699/-69.8),rs7748258(0.693/-67.2),rs7766786(0.692/-67.1),rs7765531(0.692/-67.1),rs6927407(0.641/-130)	66870001	67000001	130	-	-	0
103	no	6	75946698	76674699	rs1414592	3.014e-09	rs3822957		rs1414592	76607280	1.06e-08	1.02316	0.004	A/G	0.143	0.144	0.996	rs3798439(0.999/-40.5),rs3857468(0.999/-1.94),rs2038625(0.998/-46.3),rs6453845(0.998/-30.8),rs6942367(0.997/8.02),rs2038624(0.997/-46.6),rs1280048(0.99/-77.7),rs1280047(0.989/-79.5),rs1280044(0.985/-84.7),rs1280039(0.981/-92.3),rs6905047(0.978/-109),rs9360940(0.968/-95.2),rs6920348(0.967/-105),rs6903077(0.967/-104),rs721264(0.966/-89.4),rs9443189(0.958/-111),rs6938349(0.954/-123),rs276698(0.954/-134),rs276697(0.954/-136),rs9359139(0.954/-120),rs6906615(0.951/-118),rs6907476(0.939/-128),rs2295938(0.52/-5.29),rs6453843(0.519/-48.8),rs2312933(0.519/-29.6),rs78837814(0.513/-97.3),rs1280042(0.512/-89.4),rs1280043(0.512/-88.8),rs72888788(0.508/-122),rs3798431(0.508/-11.1),rs6453847(0.508/7.9),rs6453838(0.508/-121),rs72888782(0.507/-123),rs9294004(0.507/-1.22),rs9359145(0.506/-19.1),rs6453842(0.505/-58.2),rs1322550(0.501/-76.9),rs9360910(0.477/-421),rs11755281(0.477/-431),rs6903448(0.476/-433),rs9341522(0.475/-435),rs9359123(0.464/-443),rs11756446(0.409/-31),rs16886942(0.406/-1.54),rs3778006(0.406/-33),rs3818309(0.405/-38.4),rs146569033(0.403/-104),rs11757208(0.401/-89.9),rs276699(0.371/-151),rs2748942(0.364/-172),rs276691(0.352/-170),rs11759335(0.341/-194),rs72877560(0.335/-384),rs2295935(0.31/-16.2),rs2748941(0.268/-173),rs72884998(0.25/-288)	76164280	76615300	451.02	rs3798439(0.999/-40.5),rs3857468(0.999/-1.94),rs6453845(0.998/-30.8),rs2038625(0.998/-46.3),rs6942367(0.997/8.02),rs2038624(0.997/-46.6),rs1280048(0.99/-77.7),rs1280047(0.989/-79.5),rs1280044(0.985/-84.7),rs1280039(0.981/-92.3),rs6905047(0.978/-109),rs9360940(0.968/-95.2),rs6920348(0.967/-105),rs6903077(0.967/-104),rs721264(0.966/-89.4),rs9443189(0.958/-111),rs6938349(0.954/-123),rs276698(0.954/-134),rs276697(0.954/-136),rs9359139(0.954/-120),rs6906615(0.951/-118),rs6907476(0.939/-128)	76471280	76615300	144.02	/(0.958)rs9443189;Prostate_cancer(25217961)(4E-8)	SENP6(-129.3),MYO6(0.0),IMPG1(0.0)	3
103	no	6	75946698	76674699	rs1414592	3.014e-09	rs1414592		rs1414592	76249698	3.014e-09	0.98354	0.0028	C/G	0.484	0.495	0.996	rs9341527(1/3.2),rs9791349(0.999/4.19),rs11755902(0.999/-4.97),rs36008280(0.998/-6.86),rs4708190(0.992/-0.906),rs9447505(0.992/0.186),rs9447506(0.991/3.7),rs9350589(0.989/-41.8),rs58534189(0.989/-17.7),rs2312931(0.989/-44.1),rs6928852(0.989/-25.8),rs6912907(0.989/-33.7),rs9352214(0.989/-16.7),rs10943251(0.989/-41.1),rs11752498(0.988/-49.8),rs9343298(0.988/-13.6),rs9360911(0.987/-48.9),rs9447501(0.981/-14.2),rs9447498(0.981/-29.3),rs10806042(0.981/-27.7),rs4708187(0.981/-21.3),rs1591511(0.981/-22.6),rs7747947(0.981/-16),rs9447494(0.981/-33.9),rs12196018(0.98/-39.3),rs62414240(0.915/25.1),rs9443177(0.625/3.11),rs12207229(0.625/-3.64),rs10943259(0.625/-4.45),rs10943258(0.625/-4.46),rs12196108(0.62/11.8),rs1932521(0.62/7.37),rs4708189(0.619/-8.52),rs9447499(0.615/-28.9),rs35402776(0.615/-12.3),rs9447493(0.615/-37.3),rs9447490(0.615/-39.1),rs1591514(0.615/-19.7),rs7768713(0.615/-12.5),rs10943253(0.615/-37.6),rs9447500(0.615/-24.9),rs9447503(0.615/-9.73),rs10806043(0.61/19.7),rs1414597(0.61/24.8),rs9447510(0.61/23.1),rs9447523(0.61/53.5),rs9443180(0.609/43.8),rs9885866(0.609/58.8),rs1855883(0.609/29.5),rs9447514(0.609/33.9),rs9447522(0.609/48.1),rs1855882(0.609/29.5),rs1953364(0.609/45.4),rs12524436(0.609/48.5),rs9447513(0.609/32.1),rs59613501(0.608/-5.93),rs9447497(0.604/-30),rs12199457(0.603/63.1),rs2647413(0.597/155),rs10943273(0.597/84.2),rs13191639(0.597/82.3),rs2647401(0.597/103),rs7356806(0.597/90.1),rs2647399(0.597/140),rs2647402(0.597/106),rs2647418(0.597/133),rs9294001(0.597/89.2),rs2784730(0.597/103),rs2842571(0.597/166),rs13214795(0.597/106),rs9447524(0.597/75.3),rs2842539(0.597/109),rs2647403(0.597/112),rs10943274(0.597/85.7),rs2842572(0.597/164),rs2842535(0.597/136),rs2647419(0.597/134),rs2748953(0.597/175),rs2647409(0.597/121),rs34239015(0.597/78.4),rs2756039(0.597/99.4),rs2784732(0.596/114),rs2783351(0.596/124),rs2647412(0.596/179),rs2784733(0.596/114),rs2842563(0.596/180),rs2748965(0.596/181),rs6911868(0.579/22.9),rs6936251(0.579/26.8),rs575720(0.579/48.8),rs649935(0.579/54.1),rs6453832(0.579/47.8),rs7747801(0.579/32.7),rs478934(0.567/75.4),rs2647415(0.566/126),rs6936565(0.566/152),rs9359137(0.566/172),rs1018103(0.566/139),rs2133192(0.566/156),rs570939(0.566/117),rs9350598(0.566/164),rs9352237(0.566/150),rs775071(0.566/128),rs2647416(0.566/126),rs9352238(0.566/154),rs6907247(0.566/141),rs12199441(0.468/32.8),rs12213227(0.468/57.7),rs10943254(0.463/-30.9),rs9447534(0.458/143),rs2842562(0.458/180),rs2842557(0.447/195),rs2842549(0.438/209),rs2312940(0.429/257),rs12526227(0.427/314),rs2181246(0.424/294),rs2748959(0.317/237),rs2842544(0.316/242),rs2842546(0.315/239),rs10806039(0.314/-57.7),rs2842540(0.313/249),rs4594918(0.313/-77),rs12662659(0.31/286),rs6934542(0.31/282),rs10943292(0.31/284),rs2273859(0.31/283),rs10806048(0.31/284),rs11970551(0.31/282),rs3798448(0.31/282),rs2748964(0.309/257),rs72890648(0.307/285),rs2842542(0.307/270),rs3798447(0.306/286),rs12209903(0.305/300),rs2004170(0.305/320),rs1932523(0.305/-54.8),rs1322551(0.305/323),rs12202178(0.304/-73.2),rs12176377(0.304/-54.1),rs2998365(0.303/-80.2),rs2951918(0.303/-80.3),rs2808183(0.303/-81.7),rs1336044(0.302/-56.8),rs1336043(0.302/-56.7),rs2998366(0.302/-80.2),rs2951919(0.302/-83.4),rs2808187(0.301/-66.1),rs2808186(0.301/-66.5),rs9343290(0.301/-61.9),rs2808182(0.301/-82.2),rs2951917(0.301/-77.6),rs2703662(0.301/-70.1),rs1407510(0.3/334),rs2998367(0.3/-78.2),rs9443195(0.3/333),rs1358954(0.3/335),rs720863(0.3/358),rs2951920(0.3/-84),rs9294005(0.3/357),rs1535501(0.3/349),rs720862(0.299/358),rs9447579(0.299/368),rs2842538(0.299/246),rs2181245(0.297/294),rs699186(0.295/375),rs2703702(0.279/-102),rs2998393(0.278/-96.7),rs2998384(0.278/-116),rs2998390(0.278/-105),rs2464435(0.278/-107),rs2998382(0.278/-121),rs2808206(0.278/-120),rs2998392(0.278/-102),rs2703665(0.276/-104),rs2951925(0.276/-118),rs2998391(0.276/-105),rs2951922(0.276/-86.8),rs2808207(0.276/-119),rs2951929(0.276/-111),rs2951926(0.276/-117),rs2951924(0.276/-95.8),rs9341520(0.276/-99.1),rs2464434(0.276/-107),rs2951932(0.276/-108),rs2703714(0.274/-89.6),rs6937196(0.274/-89.4),rs2998394(0.274/-92.3),rs4275021(0.215/-220),rs4374801(0.209/-202),rs6929270(0.209/-196),rs6904580(0.207/-135),rs9447475(0.207/-123),rs9359122(0.207/-122),rs2808204(0.206/-123),rs6903526(0.206/-188),rs9343283(0.206/-186),rs2808203(0.206/-124),rs9341515(0.205/-179),rs4708179(0.205/-224),rs7743227(0.205/-223),rs9443169(0.205/-153),rs6937768(0.205/-150),rs9443170(0.205/-153),rs7771904(0.205/-142),rs4412169(0.205/-182),rs9352202(0.204/-228),rs2842463(0.204/-240),rs2808201(0.204/-125),rs10806035(0.204/-231),rs2842462(0.204/-240),rs1018471(0.202/-242),rs2842458(0.202/-234),rs2842459(0.202/-234),rs2748252(0.2/-245),rs240379(0.192/-253),rs240378(0.192/-253),rs240380(0.192/-251),rs171263(0.192/-253),rs2250989(0.192/-247),rs2842446(0.192/-245),rs10943255(0.146/-23.8),rs10943250(0.146/-41.3),rs6902898(0.146/-47.8),rs9359124(0.145/-49.2),rs529383(0.145/48.1),rs504323(0.144/45.3),rs7765254(0.142/148),rs72884926(0.135/16.5),rs661229(0.134/44.1),rs9359132(0.134/39.9),rs659807(0.134/43.7),rs6903124(0.134/40.4),rs2842570(0.134/166),rs6453829(0.134/18.8),rs6931578(0.134/22.6),rs276684(0.131/177),rs567903(0.131/78.2),rs775072(0.131/128),rs614065(0.131/65.9),rs602873(0.131/74.1),rs9352239(0.131/154),rs775060(0.131/124),rs618239(0.131/100),rs504446(0.131/77.2),rs523465(0.131/80.7),rs494940(0.131/105),rs276686(0.131/180),rs9341532(0.131/154),rs688398(0.131/113),rs775075(0.131/130),rs7770824(0.131/158),rs9343316(0.131/162),rs775059(0.131/120),rs276685(0.131/179),rs569731(0.131/108),rs7755068(0.131/156),rs675681(0.131/113),rs276687(0.131/180),rs72888705(0.131/153),rs9352236(0.131/144),rs485906(0.13/50.9),rs2748947(0.128/188),rs2647417(0.128/186),rs2748944(0.128/186),rs2842558(0.128/195),rs2748946(0.128/188),rs2748943(0.128/186),rs2842555(0.127/202),rs2647406(0.127/199),rs2842559(0.127/193),rs2748954(0.127/202),rs2748950(0.124/193),rs2748940(0.124/184),rs2647408(0.124/189),rs2133190(0.124/194),rs2647410(0.124/184),rs2842556(0.124/198),rs2748952(0.124/195),rs2647405(0.124/200),rs2647411(0.124/184),rs2133191(0.124/191),rs2842561(0.124/185),rs2748948(0.124/188),rs1321161(0.12/204),rs1321162(0.12/207),rs2842553(0.12/207),rs9447539(0.12/203),rs2748955(0.12/215),rs2842551(0.116/207),rs2748956(0.116/215),rs2842554(0.116/206)	75996698	76624698	628	rs9341527(1/3.2),rs9791349(0.999/4.19),rs11755902(0.999/-4.97),rs36008280(0.998/-6.86),rs4708190(0.992/-0.906),rs9447505(0.992/0.186),rs9447506(0.991/3.7),rs2312931(0.989/-44.1),rs6928852(0.989/-25.8),rs6912907(0.989/-33.7),rs9352214(0.989/-16.7),rs9350589(0.989/-41.8),rs10943251(0.989/-41.1),rs58534189(0.989/-17.7),rs11752498(0.988/-49.8),rs9343298(0.988/-13.6),rs9360911(0.987/-48.9),rs9447498(0.981/-29.3),rs10806042(0.981/-27.7),rs4708187(0.981/-21.3),rs1591511(0.981/-22.6),rs9447501(0.981/-14.2),rs7747947(0.981/-16),rs9447494(0.981/-33.9),rs12196018(0.98/-39.3),rs62414240(0.915/25.1),rs9443177(0.625/3.11),rs10943258(0.625/-4.46),rs12207229(0.625/-3.64),rs10943259(0.625/-4.45),rs1932521(0.62/7.37),rs12196108(0.62/11.8),rs4708189(0.619/-8.52),rs7768713(0.615/-12.5),rs9447499(0.615/-28.9),rs35402776(0.615/-12.3),rs10943253(0.615/-37.6),rs9447493(0.615/-37.3),rs9447490(0.615/-39.1),rs9447500(0.615/-24.9),rs9447503(0.615/-9.73),rs1591514(0.615/-19.7),rs9447510(0.61/23.1),rs10806043(0.61/19.7),rs1414597(0.61/24.8),rs9447523(0.61/53.5),rs9443180(0.609/43.8),rs9885866(0.609/58.8),rs1953364(0.609/45.4),rs12524436(0.609/48.5),rs1855883(0.609/29.5),rs9447514(0.609/33.9),rs9447522(0.609/48.1),rs1855882(0.609/29.5),rs9447513(0.609/32.1),rs59613501(0.608/-5.93),rs9447497(0.604/-30),rs12199457(0.603/63.1)	76199898	76312798	112.9	-	FILIP1(0.0),LOC101928540(-31.1),SENP6(11.5)	3
104	no	6	100828173	101882174	rs12530388	4.024e-13	rs12530388	rs7758630	rs12530388	101329173	4.024e-13	1.02051	0.0028	A/C	0.487	0.488	0.998	rs9498419(0.967/8.44),rs6919745(0.966/9.8),rs6934256(0.966/9.56),rs4840159(0.907/1.02),rs7771570(0.906/10.2),rs9498420(0.901/8.61),rs7769142(0.806/131),rs4840157(0.795/-2.8),rs34555037(0.795/-2.02),rs11758174(0.795/-6.58),rs11755579(0.795/-6.7),rs62422111(0.794/-31.4),rs17672397(0.794/-41),rs11155708(0.794/-37),rs9377236(0.794/-39.2),rs34716527(0.794/-44.8),rs9390698(0.794/-32.8),rs9377240(0.794/-5.42),rs13193416(0.79/-29.6),rs9399697(0.78/-6.97),rs705585(0.779/-66.8),rs705583(0.779/-67.8),rs1070990(0.779/-64.8),rs846803(0.778/-56.4),rs705584(0.778/-67.6),rs12210550(0.778/-84.1),rs11155636(0.777/-128),rs13196803(0.777/-141),rs11155623(0.777/-145),rs6909880(0.777/-150),rs11752659(0.777/-117),rs6570922(0.777/-152),rs7747014(0.777/-127),rs35168784(0.777/-146),rs11155637(0.777/-126),rs11155659(0.777/-107),rs10457844(0.777/-133),rs11155653(0.776/-112),rs2132169(0.776/-152),rs6925840(0.776/-120),rs11155638(0.776/-125),rs11155666(0.776/-94.3),rs1039030(0.776/-130),rs10457077(0.776/-132),rs12212435(0.776/-133),rs12664626(0.776/-133),rs1336245(0.776/-132),rs12206838(0.776/-149),rs846800(0.776/-58.7),rs4571568(0.776/-105),rs11155635(0.776/-130),rs10872634(0.776/-130),rs4840148(0.775/-147),rs12213201(0.775/-153),rs10872628(0.775/-153),rs7451736(0.775/-139),rs6925823(0.775/-150),rs35967345(0.775/-141),rs2132168(0.775/-151),rs6570930(0.775/-148),rs12210255(0.775/-142),rs7746947(0.775/-140),rs12195369(0.775/-125),rs11155618(0.775/-147),rs4840151(0.775/-144),rs1336244(0.775/-131),rs4840147(0.775/-147),rs10457849(0.772/-83.6),rs9404059(0.765/2.32),rs9377241(0.765/5.09),rs1813223(0.765/2.74),rs979122(0.765/3.04),rs13198473(0.76/8.61),rs55967215(0.754/133),rs7740783(0.753/-65.7),rs7768210(0.752/-67.7),rs846799(0.751/-58.8),rs9485410(0.751/-68.2),rs9386257(0.75/-77.1),rs9404054(0.749/-72.6),rs9399694(0.749/-71.3),rs7754085(0.748/-108),rs9390681(0.748/-110),rs12175456(0.748/-110),rs9390679(0.748/-113),rs11155673(0.748/-85.9),rs9377214(0.748/-117),rs10223467(0.748/-122),rs12202621(0.748/-109),rs9322181(0.748/-108),rs9404052(0.748/-79.5),rs7746961(0.748/-114),rs9399685(0.748/-125),rs12174806(0.748/-110),rs9322174(0.748/-125),rs2050549(0.748/-113),rs6925316(0.748/-120),rs4840154(0.748/-103),rs6905113(0.748/-120),rs9404049(0.748/-92),rs3811078(0.748/-81.7),rs9322183(0.748/-104),rs4463266(0.748/-105),rs9390685(0.748/-104),rs4839789(0.748/-95.9),rs9322182(0.748/-106),rs9322213(0.747/-80.7),rs9498390(0.747/-87.7),rs7753317(0.746/-109),rs9386250(0.746/-125),rs4840155(0.745/-75.2),rs4839792(0.745/-75.4),rs9322212(0.745/-80.7),rs6932158(0.745/-83.2),rs1336251(0.744/-81.5),rs9404053(0.744/-74.7),rs7760958(0.743/134),rs9404070(0.743/134),rs9404069(0.743/130),rs1337385(0.743/129),rs17801075(0.742/133),rs9399695(0.742/-38.8),rs1406894(0.741/141),rs56359216(0.739/133),rs12215909(0.735/-102),rs6925065(0.734/-150),rs1414734(0.734/-127),rs4840150(0.734/-145),rs9404016(0.734/-151),rs9498252(0.734/-135),rs7742011(0.734/-136),rs11155613(0.733/-153),rs9322279(0.73/18.8),rs9390702(0.73/18.3),rs35748724(0.73/24.4),rs4840161(0.73/25.3),rs12214151(0.72/-170),rs12199888(0.72/-175),rs12207086(0.719/-179),rs239206(0.719/-192),rs11155610(0.719/-159),rs6922219(0.719/-175),rs58266877(0.719/-173),rs239211(0.719/-184),rs6938440(0.719/-177),rs239216(0.719/-181),rs11155596(0.719/-177),rs11155606(0.719/-165),rs239217(0.719/-181),rs12212736(0.719/-178),rs6905221(0.719/-178),rs12193960(0.719/-179),rs12201852(0.719/-180),rs2036052(0.719/-174),rs6907240(0.719/-175),rs12216199(0.719/-176),rs12216304(0.718/-155),rs239207(0.718/-191),rs6917195(0.716/-51.2),rs4840172(0.714/102),rs62419249(0.714/118),rs12524934(0.714/103),rs2024842(0.714/131),rs35814089(0.714/105),rs1358756(0.714/103),rs1321203(0.714/126),rs9322216(0.712/-77.5),rs4840170(0.712/97.8),rs9377234(0.712/-66.1),rs4840169(0.712/97.8),rs9377235(0.712/-58.9),rs9390693(0.711/-89.2),rs62422070(0.711/-68.3),rs9404045(0.71/-99.8),rs6927598(0.71/-96.4),rs11967951(0.71/-97.3),rs239197(0.71/-196),rs1336242(0.71/-130),rs723743(0.71/-91.7),rs12528607(0.71/-69),rs6570970(0.71/-96.1),rs6919283(0.71/-93.4),rs1099916(0.71/-62.2),rs239204(0.71/-194),rs723742(0.71/-92),rs239201(0.709/-205),rs239189(0.709/-200),rs239190(0.709/-200),rs9373590(0.708/-117),rs9399688(0.708/-113),rs705586(0.708/-61.1),rs9322173(0.708/-125),rs4840153(0.706/-115),rs239232(0.7/-226),rs239229(0.7/-223),rs239219(0.7/-213),rs239226(0.7/-221),rs239230(0.7/-223),rs369125(0.7/-211),rs151572(0.7/-218),rs239221(0.7/-216),rs239231(0.7/-224),rs151637(0.7/-225),rs239227(0.7/-222),rs239222(0.7/-216),rs240147(0.699/-251),rs239242(0.699/-236),rs240145(0.699/-250),rs239246(0.699/-240),rs239248(0.699/-241),rs395521(0.699/-274),rs239249(0.699/-242),rs240146(0.699/-250),rs239223(0.699/-217),rs239245(0.699/-239),rs240115(0.699/-276),rs239247(0.699/-241),rs240143(0.699/-249),rs239238(0.698/-234),rs239239(0.698/-235),rs239235(0.698/-229),rs239237(0.698/-234),rs151573(0.698/-243),rs240154(0.696/-263),rs240113(0.694/-270),rs1039032(0.688/-167),rs6904959(0.688/-171),rs6916468(0.688/-169),rs10872622(0.687/-164),rs6907444(0.687/-166),rs41288423(0.687/-163),rs1039031(0.687/-167),rs7748644(0.686/-162),rs239218(0.686/-180),rs239208(0.686/-190),rs12209777(0.686/-173),rs12194255(0.686/-161),rs12209887(0.686/-172),rs2024843(0.686/132),rs239209(0.686/-188),rs183566(0.686/-187),rs239215(0.685/-182),rs13208757(0.683/-154),rs240150(0.677/-257),rs180963(0.675/-202),rs9322271(0.675/17.6),rs2398247(0.675/22.2),rs2004276(0.675/21.9),rs4840160(0.675/23.7),rs9322276(0.675/18.7),rs9322270(0.675/17.3),rs9791225(0.675/19),rs62420689(0.674/58.5),rs4840164(0.674/61.3),rs13212730(0.673/59.6),rs9390709(0.671/82.7),rs62420692(0.671/76.3),rs9404064(0.671/79.7),rs36048597(0.671/87),rs13220881(0.67/45),rs13205402(0.67/66.7),rs2398250(0.669/88),rs9390708(0.669/69.3),rs7453078(0.668/73.7),rs151640(0.668/-218),rs454747(0.667/-274),rs239234(0.667/-228),rs239236(0.667/-230),rs4839794(0.665/96.4),rs62420718(0.664/96.9),rs4240589(0.664/97.6),rs7772462(0.662/107),rs17192230(0.661/112),rs4840173(0.661/127),rs873649(0.661/108),rs7740902(0.661/135),rs1569935(0.661/126),rs34555727(0.661/120),rs1923013(0.661/120),rs2180338(0.661/109),rs108422(0.654/-290),rs240164(0.653/-285),rs240141(0.653/-244),rs9377251(0.652/98.2),rs240148(0.65/-252),rs240156(0.649/-266),rs240153(0.649/-262),rs240149(0.649/-255),rs240112(0.645/-270),rs240110(0.644/-270),rs12206182(0.641/-296),rs1875401(0.641/-306),rs2062635(0.64/-327),rs2062634(0.64/-327),rs12191199(0.639/-321),rs1875400(0.637/-308),rs11155498(0.636/-310),rs2398132(0.635/-348),rs12190903(0.635/-346),rs2001102(0.635/-351),rs12660725(0.635/-351),rs12200565(0.635/-346),rs10457808(0.635/-350),rs4461738(0.635/-351),rs10457809(0.635/-345),rs11155496(0.635/-340),rs17303769(0.634/-362),rs12206945(0.634/-311),rs12374612(0.633/-373),rs7453537(0.628/27),rs1039033(0.625/-138),rs240151(0.616/-261),rs240152(0.616/-262),rs240111(0.612/-270),rs7746107(0.611/156),rs4427009(0.611/174),rs9498449(0.611/154),rs9498451(0.611/154),rs9322353(0.611/155),rs1406895(0.611/163),rs9399702(0.611/163),rs11155837(0.611/171),rs9498452(0.611/155),rs9498466(0.611/176),rs6570979(0.611/173),rs4427008(0.611/174),rs9498450(0.611/154),rs4240590(0.61/176),rs9377232(0.608/-88.7),rs12525818(0.608/-65.7),rs964223(0.608/-78.2),rs10782302(0.607/-336),rs9390695(0.607/-62.4),rs9404071(0.607/144),rs11155661(0.607/-100),rs1575100(0.607/143),rs1832292(0.607/144),rs12206564(0.607/-342),rs9386266(0.607/151),rs6570969(0.606/-96.2),rs9404031(0.605/-118),rs7738319(0.605/-134),rs9404033(0.605/-118),rs9404022(0.605/-129),rs9390682(0.605/-110),rs2144728(0.605/158),rs2101814(0.604/-126),rs9390675(0.604/-124),rs10081144(0.603/145),rs11759127(0.589/13.9),rs9390701(0.588/15.6),rs7758630(0.586/58.1),rs239212(0.575/-184),rs7740826(0.575/-176),rs12189562(0.575/-160),rs17794439(0.57/-152),rs9377193(0.569/-141),rs7759463(0.569/-145),rs239193(0.567/-197),rs239195(0.567/-197),rs239194(0.567/-197),rs370757(0.566/-195),rs239199(0.566/-195),rs13217436(0.563/-73.1),rs240764(0.557/-376),rs9403997(0.552/-166),rs9386233(0.552/-180),rs6903665(0.552/-181),rs10872623(0.551/-164),rs12210312(0.551/-158),rs6937520(0.55/-155),rs239198(0.549/-195),rs6928418(0.545/-154),rs12527113(0.542/150),rs9390716(0.542/149),rs9399652(0.541/-209),rs12660071(0.541/143),rs239196(0.541/-196),rs7356804(0.54/-251),rs9498453(0.54/157),rs9404075(0.54/172),rs4437485(0.54/161),rs9404077(0.54/173),rs4470855(0.54/173),rs12660785(0.539/157),rs11155839(0.539/171),rs12665782(0.538/154),rs12523768(0.538/150),rs12662783(0.538/154),rs9390717(0.538/161),rs6910699(0.538/161),rs34482248(0.538/145),rs12527084(0.538/150),rs12528419(0.535/158),rs4329121(0.532/-242),rs9390626(0.532/-166),rs17190683(0.532/-171),rs9373574(0.532/-180),rs9404060(0.531/15.4),rs12525128(0.531/-155),rs34922716(0.526/144),rs9373571(0.523/-195),rs9399656(0.522/-202),rs9403962(0.521/-199),rs11758891(0.52/-157),rs9390502(0.519/-272),rs11756783(0.519/-211),rs7452753(0.519/-275),rs12526352(0.519/-215),rs2134044(0.518/-254),rs9399641(0.518/-228),rs3818233(0.517/-243),rs13200972(0.512/258),rs17657328(0.502/285),rs1006398(0.501/-291),rs6910738(0.491/-295),rs240776(0.487/-309),rs240772(0.487/-321),rs240765(0.483/-375),rs1006399(0.482/-290),rs7755809(0.482/172),rs62419264(0.482/173),rs997229(0.472/-292),rs240784(0.471/-359),rs9386193(0.471/-285),rs240766(0.47/-375),rs240774(0.469/-312),rs9377085(0.458/-266),rs9377239(0.425/-20.8),rs846773(0.425/-37.9),rs6570972(0.425/-41.7),rs846775(0.425/-9.58),rs865318(0.425/-31),rs705608(0.425/-5.31),rs846794(0.425/-21),rs705603(0.425/-14.2),rs705599(0.425/-24.3),rs705604(0.425/-13.6),rs705606(0.425/-6.96),rs846772(0.425/-39.4),rs6931410(0.425/-31.3),rs1099911(0.425/-44.3),rs705600(0.425/-17.1),rs846785(0.425/-45.9),rs705607(0.425/-6.11),rs846771(0.425/-40.1),rs705596(0.425/-31.9),rs705605(0.425/-7.13),rs705593(0.424/-34.9),rs846782(0.423/-48),rs705589(0.422/-51.8),rs705592(0.422/-50.1),rs846781(0.422/-48.7),rs705610(0.409/3.58),rs618919(0.409/3.87),rs592436(0.409/8.98),rs240770(0.408/-319),rs846797(0.408/5.6),rs240773(0.408/-321),rs9485165(0.408/-324),rs240762(0.407/-344),rs240780(0.407/-365),rs240788(0.407/-345),rs240783(0.407/-360),rs846798(0.407/6.71),rs6901854(0.401/-397),rs240771(0.4/-319),rs4840132(0.4/-415),rs241819(0.399/-418),rs12212939(0.398/-407),rs2157342(0.397/-409),rs7773043(0.397/-408),rs7773661(0.393/-410),rs9322076(0.393/-377),rs12664707(0.392/-410),rs4840134(0.392/-377),rs240769(0.391/-317),rs7751526(0.39/-379),rs2213595(0.39/-393),rs1894561(0.39/-395),rs7748269(0.39/-392),rs7751185(0.39/-380),rs6929748(0.389/-400),rs9968897(0.389/-383),rs9373504(0.389/-388),rs2007134(0.388/-403),rs2071826(0.388/-401),rs2397974(0.388/-403),rs9386154(0.387/-405),rs4840156(0.386/-16.3),rs12208241(0.385/-396),rs71566353(0.385/-15.2),rs13193963(0.385/-27.6),rs998254(0.385/-16.7),rs11155477(0.385/-394),rs6903206(0.384/-400),rs4839780(0.384/-420),rs13201976(0.384/-396),rs2213594(0.384/-398),rs10457800(0.384/-393),rs6910391(0.383/-403),rs11155472(0.382/-408),rs4840133(0.373/-414),rs240787(0.354/-347),rs12528359(0.318/394),rs3798491(0.274/-439),rs241816(0.274/-450),rs9377237(0.269/-24.3),rs6908709(0.269/-26.4),rs613338(0.263/8.99),rs612459(0.263/8.8),rs72951161(0.262/7.59),rs705602(0.262/-14.8),rs705601(0.261/-15.2),rs705595(0.261/-33.8),rs846784(0.261/-46.1),rs72947091(0.261/-40.8),rs17061209(0.261/-10.9),rs149812622(0.261/-31.3),rs705594(0.261/-34),rs11155726(0.261/-14.1),rs72951137(0.261/-5.97),rs17673031(0.261/-16.9),rs601360(0.261/8.59),rs705598(0.261/-25.5),rs705609(0.261/-2.38),rs12189857(0.261/-25.4),rs861752(0.261/-46.2),rs9498411(0.246/-16.3),rs6916271(0.245/-28.2),rs9386259(0.245/-24.8),rs2895068(0.229/-52.5),rs2749128(0.221/124),rs817234(0.221/129),rs2749129(0.221/125),rs674589(0.221/12.1),rs640315(0.221/23.6),rs817233(0.221/112),rs111820698(0.22/27.1),rs606032(0.22/17.9),rs817227(0.22/135),rs635258(0.22/20.4),rs705612(0.22/24.1),rs609522(0.22/21.3),rs72946427(0.22/24.2),rs17672112(0.22/-54.5),rs626411(0.22/66.4),rs2749130(0.22/132),rs817226(0.22/135),rs668932(0.22/18.9),rs625745(0.22/22.7),rs17061230(0.22/36.1),rs617365(0.22/22.2),rs592463(0.22/19.8),rs673138(0.22/61),rs645369(0.219/84.6),rs1069055(0.219/30.6),rs846796(0.219/35.2),rs1740477(0.219/79.9),rs620680(0.219/93.4),rs629694(0.219/89.8),rs705613(0.219/26.8),rs596601(0.218/50.8),rs705618(0.218/32.6),rs2756040(0.218/36.9),rs600653(0.218/41.8),rs7755696(0.218/54.4),rs12205870(0.218/-111),rs11155780(0.217/69.8),rs9485425(0.217/31.7),rs1093425(0.217/88),rs648360(0.217/33.7),rs705619(0.217/34.8),rs12196997(0.214/-142),rs17304906(0.214/-277),rs3798498(0.213/-451),rs846790(0.211/24.7),rs2813658(0.197/172),rs2749136(0.197/165),rs4840177(0.197/177),rs2749134(0.197/162),rs4839795(0.197/184),rs1163806(0.197/161),rs9485443(0.197/179),rs2749133(0.197/157),rs4432986(0.197/175),rs4615398(0.196/210),rs9390724(0.195/192),rs7740295(0.195/220),rs9498519(0.195/232),rs2813655(0.195/257),rs4429955(0.194/240),rs4537154(0.194/241),rs2813640(0.194/243),rs1740479(0.194/152),rs1765075(0.194/152),rs7758949(0.194/241),rs2813638(0.194/242),rs4455678(0.194/239),rs943910(0.194/247),rs55869926(0.193/260),rs1928068(0.193/260),rs12200999(0.193/263),rs2813656(0.193/257),rs1928066(0.193/261),rs2813654(0.193/257),rs68114029(0.193/262),rs2209935(0.193/253),rs2813646(0.193/251),rs2813653(0.193/257),rs943909(0.193/250),rs1928067(0.193/260),rs2770331(0.193/257),rs2813645(0.193/251),rs4240592(0.192/221),rs17245314(0.19/-290),rs1775642(0.189/287),rs12199600(0.189/266),rs1775644(0.188/286),rs1237403(0.188/293),rs1149271(0.188/280),rs4470856(0.188/285),rs4382272(0.187/286),rs2254178(0.187/324),rs2764271(0.187/322),rs3860239(0.187/296),rs1222375(0.187/278),rs61596767(0.187/267),rs2399557(0.187/283),rs4533995(0.187/284),rs2985701(0.187/309),rs1342801(0.187/286),rs4240593(0.187/286),rs9498528(0.187/276),rs1004509(0.184/-301),rs2629978(0.183/355),rs2518322(0.183/361),rs1237404(0.183/273),rs72939358(0.182/-323),rs2813643(0.182/246),rs7766596(0.181/-392),rs775943(0.181/379),rs1972281(0.181/-397),rs2797363(0.18/381),rs817228(0.178/142),rs3798483(0.177/-420),rs2852547(0.177/379),rs2764269(0.176/364),rs2518329(0.176/362),rs2797369(0.175/345),rs2797371(0.175/358),rs2350099(0.175/370),rs241809(0.174/-425),rs2518330(0.174/368),rs2797368(0.172/344),rs2852492(0.172/349),rs6570772(0.168/-393),rs2813648(0.167/253),rs9404046(0.166/-98.3),rs2764267(0.164/351),rs364659(0.162/385),rs11963911(0.157/-20.8),rs612117(0.156/15.3),rs62420669(0.155/23.9),rs62420691(0.154/68.5),rs614097(0.153/15.5),rs614094(0.152/15.5),rs673119(0.148/42.8),rs67917362(0.148/41.2),rs705620(0.148/35.4),rs705588(0.141/-53.4),rs9377258(0.137/192),rs62420453(0.132/-358),rs12209756(0.127/-88.3),rs705624(0.127/127),rs589469(0.122/398),rs495408(0.122/393),rs2749132(0.119/156),rs7454096(0.119/212),rs1928071(0.118/252),rs2749137(0.118/165),rs2749131(0.118/153),rs9498487(0.117/194),rs2813650(0.117/254),rs397662(0.116/-434),rs1222265(0.114/388),rs687697(0.114/393),rs525685(0.114/395),rs775944(0.114/386),rs546176(0.114/392),rs241815(0.113/-451),rs423816(0.112/-443),rs241811(0.112/-441),rs2813652(0.112/255),rs423823(0.112/-443),rs9390728(0.111/212),rs12193789(0.111/-227),rs2149461(0.111/259),rs532796(0.111/398),rs413614(0.111/391),rs1928070(0.11/255),rs1872512(0.11/503),rs2813647(0.11/253),rs643101(0.11/397),rs1753567(0.108/294),rs1617364(0.108/294),rs1753569(0.108/288),rs1485840(0.107/502),rs2518320(0.107/471),rs2518174(0.107/471),rs2813642(0.107/245),rs2770334(0.107/246),rs2770335(0.107/247),rs2770337(0.107/248),rs2813639(0.106/243),rs2770333(0.106/244),rs2770336(0.104/247),rs2813644(0.104/247),rs626262(0.104/401),rs673464(0.104/399),rs697438(0.103/402),rs659271(0.102/404)	100878173	101832173	954	rs9498419(0.967/8.44),rs6919745(0.966/9.8),rs6934256(0.966/9.56),rs4840159(0.907/1.02),rs7771570(0.906/10.2),rs9498420(0.901/8.61),rs7769142(0.806/131),rs11755579(0.795/-6.7),rs4840157(0.795/-2.8),rs34555037(0.795/-2.02),rs11758174(0.795/-6.58),rs9390698(0.794/-32.8),rs62422111(0.794/-31.4),rs17672397(0.794/-41),rs11155708(0.794/-37),rs9377236(0.794/-39.2),rs9377240(0.794/-5.42),rs34716527(0.794/-44.8),rs13193416(0.79/-29.6),rs9399697(0.78/-6.97),rs705585(0.779/-66.8),rs705583(0.779/-67.8),rs1070990(0.779/-64.8),rs846803(0.778/-56.4),rs705584(0.778/-67.6),rs12210550(0.778/-84.1),rs11155636(0.777/-128),rs13196803(0.777/-141),rs11155637(0.777/-126),rs11155623(0.777/-145),rs6909880(0.777/-150),rs11752659(0.777/-117),rs6570922(0.777/-152),rs11155659(0.777/-107),rs7747014(0.777/-127),rs10457844(0.777/-133),rs35168784(0.777/-146),rs11155653(0.776/-112),rs1336245(0.776/-132),rs12206838(0.776/-149),rs2132169(0.776/-152),rs6925840(0.776/-120),rs11155638(0.776/-125),rs11155666(0.776/-94.3),rs846800(0.776/-58.7),rs4571568(0.776/-105),rs1039030(0.776/-130),rs10457077(0.776/-132),rs12212435(0.776/-133),rs11155635(0.776/-130),rs10872634(0.776/-130),rs12664626(0.776/-133),rs2132168(0.775/-151),rs4840148(0.775/-147),rs12213201(0.775/-153),rs10872628(0.775/-153),rs6570930(0.775/-148),rs12210255(0.775/-142),rs7746947(0.775/-140),rs12195369(0.775/-125),rs11155618(0.775/-147),rs7451736(0.775/-139),rs4840151(0.775/-144),rs6925823(0.775/-150),rs35967345(0.775/-141),rs1336244(0.775/-131),rs4840147(0.775/-147),rs10457849(0.772/-83.6),rs9404059(0.765/2.32),rs979122(0.765/3.04),rs9377241(0.765/5.09),rs1813223(0.765/2.74),rs13198473(0.76/8.61),rs55967215(0.754/133),rs7740783(0.753/-65.7),rs7768210(0.752/-67.7),rs846799(0.751/-58.8),rs9485410(0.751/-68.2),rs9386257(0.75/-77.1),rs9399694(0.749/-71.3),rs9404054(0.749/-72.6),rs7754085(0.748/-108),rs2050549(0.748/-113),rs9390681(0.748/-110),rs6925316(0.748/-120),rs4840154(0.748/-103),rs6905113(0.748/-120),rs12175456(0.748/-110),rs9404049(0.748/-92),rs3811078(0.748/-81.7),rs9322183(0.748/-104),rs4463266(0.748/-105),rs9390679(0.748/-113),rs11155673(0.748/-85.9),rs9390685(0.748/-104),rs9377214(0.748/-117),rs10223467(0.748/-122),rs4839789(0.748/-95.9),rs9322182(0.748/-106),rs12202621(0.748/-109),rs9322181(0.748/-108),rs9404052(0.748/-79.5),rs7746961(0.748/-114),rs9399685(0.748/-125),rs12174806(0.748/-110),rs9322174(0.748/-125),rs9322213(0.747/-80.7),rs9498390(0.747/-87.7),rs9386250(0.746/-125),rs7753317(0.746/-109),rs9322212(0.745/-80.7),rs4840155(0.745/-75.2),rs4839792(0.745/-75.4),rs6932158(0.745/-83.2),rs9404053(0.744/-74.7),rs1336251(0.744/-81.5),rs7760958(0.743/134),rs9404069(0.743/130),rs1337385(0.743/129),rs9404070(0.743/134),rs17801075(0.742/133),rs9399695(0.742/-38.8),rs1406894(0.741/141),rs56359216(0.739/133),rs12215909(0.735/-102),rs6925065(0.734/-150),rs9404016(0.734/-151),rs9498252(0.734/-135),rs1414734(0.734/-127),rs7742011(0.734/-136),rs4840150(0.734/-145),rs11155613(0.733/-153),rs9322279(0.73/18.8),rs9390702(0.73/18.3),rs4840161(0.73/25.3),rs35748724(0.73/24.4),rs12214151(0.72/-170),rs12199888(0.72/-175),rs12207086(0.719/-179),rs11155596(0.719/-177),rs239206(0.719/-192),rs11155610(0.719/-159),rs11155606(0.719/-165),rs239217(0.719/-181),rs12212736(0.719/-178),rs6922219(0.719/-175),rs6905221(0.719/-178),rs12193960(0.719/-179),rs58266877(0.719/-173),rs239211(0.719/-184),rs12201852(0.719/-180),rs2036052(0.719/-174),rs6907240(0.719/-175),rs6938440(0.719/-177),rs12216199(0.719/-176),rs239216(0.719/-181),rs12216304(0.718/-155),rs239207(0.718/-191),rs6917195(0.716/-51.2),rs2024842(0.714/131),rs4840172(0.714/102),rs35814089(0.714/105),rs1358756(0.714/103),rs62419249(0.714/118),rs12524934(0.714/103),rs1321203(0.714/126),rs4840169(0.712/97.8),rs9322216(0.712/-77.5),rs4840170(0.712/97.8),rs9377235(0.712/-58.9),rs9377234(0.712/-66.1),rs62422070(0.711/-68.3),rs9390693(0.711/-89.2),rs6919283(0.71/-93.4),rs1099916(0.71/-62.2),rs9404045(0.71/-99.8),rs6927598(0.71/-96.4),rs11967951(0.71/-97.3),rs239204(0.71/-194),rs239197(0.71/-196),rs1336242(0.71/-130),rs723743(0.71/-91.7),rs12528607(0.71/-69),rs723742(0.71/-92),rs6570970(0.71/-96.1),rs239201(0.709/-205),rs239190(0.709/-200),rs239189(0.709/-200),rs9399688(0.708/-113),rs9373590(0.708/-117),rs705586(0.708/-61.1),rs9322173(0.708/-125),rs4840153(0.706/-115),rs239232(0.7/-226),rs239221(0.7/-216),rs239229(0.7/-223),rs239231(0.7/-224),rs239219(0.7/-213),rs239226(0.7/-221),rs239230(0.7/-223),rs369125(0.7/-211),rs151572(0.7/-218),rs151637(0.7/-225),rs239227(0.7/-222),rs239222(0.7/-216),rs395521(0.699/-274),rs240147(0.699/-251),rs239249(0.699/-242),rs240146(0.699/-250),rs239223(0.699/-217),rs239242(0.699/-236),rs240145(0.699/-250),rs239245(0.699/-239),rs239246(0.699/-240),rs240115(0.699/-276),rs239247(0.699/-241),rs240143(0.699/-249),rs239248(0.699/-241),rs239237(0.698/-234),rs239238(0.698/-234),rs239239(0.698/-235),rs151573(0.698/-243),rs239235(0.698/-229),rs240154(0.696/-263),rs240113(0.694/-270),rs1039032(0.688/-167),rs6916468(0.688/-169),rs6904959(0.688/-171),rs10872622(0.687/-164),rs6907444(0.687/-166),rs1039031(0.687/-167),rs41288423(0.687/-163),rs7748644(0.686/-162),rs239218(0.686/-180),rs239208(0.686/-190),rs12209777(0.686/-173),rs12194255(0.686/-161),rs12209887(0.686/-172),rs2024843(0.686/132),rs239209(0.686/-188),rs183566(0.686/-187),rs239215(0.685/-182),rs13208757(0.683/-154),rs240150(0.677/-257),rs4840160(0.675/23.7),rs9322276(0.675/18.7),rs9322270(0.675/17.3),rs180963(0.675/-202),rs9322271(0.675/17.6),rs9791225(0.675/19),rs2398247(0.675/22.2),rs2004276(0.675/21.9),rs62420689(0.674/58.5),rs4840164(0.674/61.3),rs13212730(0.673/59.6),rs9390709(0.671/82.7),rs9404064(0.671/79.7),rs36048597(0.671/87),rs62420692(0.671/76.3),rs13220881(0.67/45),rs13205402(0.67/66.7),rs2398250(0.669/88),rs9390708(0.669/69.3),rs7453078(0.668/73.7),rs151640(0.668/-218),rs454747(0.667/-274),rs239234(0.667/-228),rs239236(0.667/-230),rs4839794(0.665/96.4),rs62420718(0.664/96.9),rs4240589(0.664/97.6),rs7772462(0.662/107),rs1923013(0.661/120),rs17192230(0.661/112),rs4840173(0.661/127),rs873649(0.661/108),rs7740902(0.661/135),rs1569935(0.661/126),rs34555727(0.661/120),rs2180338(0.661/109),rs108422(0.654/-290),rs240164(0.653/-285),rs240141(0.653/-244),rs9377251(0.652/98.2),rs240148(0.65/-252),rs240156(0.649/-266),rs240153(0.649/-262),rs240149(0.649/-255),rs240112(0.645/-270),rs240110(0.644/-270),rs12206182(0.641/-296),rs1875401(0.641/-306),rs2062634(0.64/-327),rs2062635(0.64/-327),rs12191199(0.639/-321),rs1875400(0.637/-308),rs11155498(0.636/-310),rs4461738(0.635/-351),rs10457809(0.635/-345),rs11155496(0.635/-340),rs2398132(0.635/-348),rs12190903(0.635/-346),rs2001102(0.635/-351),rs12660725(0.635/-351),rs12200565(0.635/-346),rs10457808(0.635/-350),rs17303769(0.634/-362),rs12206945(0.634/-311),rs12374612(0.633/-373),rs7453537(0.628/27),rs1039033(0.625/-138),rs240152(0.616/-262),rs240151(0.616/-261),rs240111(0.612/-270),rs9399702(0.611/163),rs11155837(0.611/171),rs9498452(0.611/155),rs9498466(0.611/176),rs6570979(0.611/173),rs7746107(0.611/156),rs4427009(0.611/174),rs9498449(0.611/154),rs9498451(0.611/154),rs9322353(0.611/155),rs4427008(0.611/174),rs9498450(0.611/154),rs1406895(0.611/163),rs4240590(0.61/176),rs9377232(0.608/-88.7),rs964223(0.608/-78.2),rs12525818(0.608/-65.7),rs1832292(0.607/144),rs12206564(0.607/-342),rs10782302(0.607/-336),rs9386266(0.607/151),rs9390695(0.607/-62.4),rs9404071(0.607/144),rs11155661(0.607/-100),rs1575100(0.607/143),rs6570969(0.606/-96.2),rs9404022(0.605/-129),rs9390682(0.605/-110),rs9404031(0.605/-118),rs7738319(0.605/-134),rs2144728(0.605/158),rs9404033(0.605/-118),rs2101814(0.604/-126),rs9390675(0.604/-124),rs10081144(0.603/145)	100956173	101505173	549	/(0.549)rs239198;Menarche_(age_at_onset)(25231870)(3E-8)	SIM1(-367.6),ASCC3(0.0)	2
105	no	6	105082086	105525287	rs370771	4.503e-12	rs370771	rs1933802	rs1933802	105398086	4.503e-12	0.98079	0.0028	G/T	0.458	0.454	0.98	rs413130(1/0.001),rs314280(0.996/2.75),rs314281(0.996/2.52),rs314262(0.996/-3.46),rs12213967(0.995/-16),rs11754600(0.995/-9.37),rs12200251(0.995/-15.7),rs12207399(0.995/-12.5),rs13197753(0.995/-25.4),rs1475120(0.995/-8.13),rs4946651(0.995/-28.6),rs2400074(0.994/-31.7),rs1933802(0.994/-32.2),rs4515420(0.994/-32.7),rs11156429(0.994/-33.7),rs13203645(0.789/-15.9),rs12528131(0.788/-8.98),rs454568(0.783/44.6),rs314269(0.783/17.6),rs2181191(0.783/43.8),rs314266(0.783/23.2),rs314291(0.782/26.8),rs1744206(0.782/25.8),rs4946652(0.782/25.7),rs314261(0.779/55.3),rs314260(0.779/59.1),rs314270(0.778/64.8),rs314272(0.778/63.9),rs314289(0.774/32.8),rs364663(0.772/45.1),rs457286(0.766/68.1),rs160593(0.765/68.2),rs314282(0.731/41.8),rs221617(0.665/77.2),rs314287(0.632/36.6),rs7750572(0.58/-48.5),rs7382827(0.58/-43.3),rs2153127(0.58/-49.5),rs12193005(0.58/-42.8),rs7748422(0.58/-45.8),rs9391252(0.58/-37.5),rs7773432(0.58/-41.3),rs7759932(0.579/-41.4),rs2895600(0.578/-42.9),rs7759938(0.563/-19.1),rs7766336(0.562/-9.68),rs314265(0.562/-7.52),rs395962(0.562/-0.668),rs1933801(0.562/-32.4),rs314263(0.562/-5.34),rs395523(0.562/-1.9),rs2400075(0.562/-32),rs9391254(0.562/-20.7),rs314264(0.561/-5.7),rs9322822(0.561/-28.5),rs9391253(0.561/-30.5),rs2095812(0.561/-14.1),rs1933805(0.542/-44.6),rs314267(0.504/21.9),rs6900292(0.503/15.3),rs314276(0.503/9.91),rs2181192(0.503/44.2),rs314274(0.503/14.8),rs369065(0.503/46),rs314275(0.503/10.9),rs2181193(0.503/44.2),rs314271(0.502/64),rs442010(0.502/53.8),rs314273(0.501/63.8),rs430521(0.501/53.9),rs314268(0.499/19.9),rs314286(0.498/38),rs314290(0.496/28.9),rs6902789(0.445/-39.9),rs9399902(0.261/53.9),rs1322417(0.261/49.1),rs4945713(0.26/-46.1),rs9386433(0.256/-0.495),rs9404590(0.253/2.93),rs9377679(0.21/-53),rs1933804(0.21/-56.1),rs9391249(0.21/-54.7),rs2400072(0.21/-54),rs4460239(0.21/-72.5),rs56075147(0.21/-60.6),rs2400071(0.21/-54),rs17680345(0.21/-60.7),rs2499653(0.209/-85.9),rs2499667(0.209/-79),rs4504502(0.209/-72.8),rs9404586(0.209/-65.3),rs12208130(0.209/-82.2),rs2486147(0.209/-75),rs2499665(0.209/-80),rs4142531(0.209/-73.3),rs9373781(0.209/-76.2),rs2499666(0.209/-79.5),rs4946648(0.209/-68.7),rs4299867(0.209/-72.7),rs2499655(0.208/-90.7),rs2168392(0.207/-191),rs2499652(0.207/-128),rs6929352(0.207/-193),rs7751101(0.207/-188),rs6907016(0.207/-187),rs7753202(0.207/-183),rs9399896(0.207/-181),rs2034821(0.207/-179),rs9322815(0.207/-187),rs2400051(0.207/-229),rs6922441(0.207/-182),rs6933978(0.207/-187),rs9499954(0.207/-192),rs2486141(0.207/-98.2),rs2499664(0.207/-96.6),rs9399898(0.207/-127),rs9322814(0.207/-187),rs2499663(0.207/-97.5),rs9391241(0.207/-174),rs9377684(0.207/47.3),rs7743022(0.207/-228),rs35826320(0.207/-130),rs2486140(0.207/-100),rs9404592(0.206/63.8),rs2499658(0.206/-107),rs9404579(0.206/-168),rs12203954(0.206/-102),rs6929746(0.206/-231),rs1455935(0.205/-168),rs7769270(0.205/-167),rs2499660(0.205/-112),rs6571201(0.205/-230),rs4079063(0.205/-132),rs2499659(0.205/-112),rs6571207(0.205/-156),rs9486002(0.205/-235),rs4591886(0.205/-148),rs2486136(0.205/-112),rs2290515(0.205/-166),rs6918700(0.205/-154),rs9391244(0.205/-140),rs9486015(0.205/-144),rs6571209(0.205/-145),rs2486138(0.205/-108),rs2499657(0.205/-104),rs2486135(0.205/-116),rs2168394(0.205/-139),rs4132193(0.204/-230),rs9404574(0.204/-236),rs2486143(0.203/-89.5),rs9499960(0.202/-188),rs116116438(0.187/-34.1),rs6942231(0.184/-206),rs7770002(0.182/-225),rs7741733(0.182/-215),rs9322817(0.182/-166),rs6900902(0.182/-162),rs6900053(0.182/-215),rs6571202(0.182/-215),rs7772567(0.18/-242),rs10782363(0.18/-248),rs9391226(0.18/-240),rs6941988(0.18/-251),rs9404572(0.18/-249),rs7746856(0.18/-252),rs9391227(0.18/-239),rs9377667(0.179/-243),rs9499924(0.176/-255),rs7764251(0.162/-201),rs963949(0.162/-224),rs7773123(0.162/-224),rs9391238(0.162/-200),rs9404576(0.162/-213),rs4336470(0.162/-217),rs9322812(0.162/-203),rs6920440(0.16/-215),rs9377683(0.15/-43.6),rs9499919(0.144/-266),rs9377663(0.124/-265),rs959447(0.124/-261),rs6910034(0.124/-264),rs9377664(0.124/-261),rs7738488(0.124/-259),rs6942307(0.123/-259),rs12526010(0.103/-89.2),rs13215256(0.102/-95.9),rs34061804(0.101/-114)	105132086	105475286	343.2	rs413130(1/0.001),rs314281(0.996/2.52),rs314262(0.996/-3.46),rs314280(0.996/2.75),rs13197753(0.995/-25.4),rs12213967(0.995/-16),rs11754600(0.995/-9.37),rs1475120(0.995/-8.13),rs4946651(0.995/-28.6),rs12200251(0.995/-15.7),rs12207399(0.995/-12.5),rs2400074(0.994/-31.7),rs4515420(0.994/-32.7),rs11156429(0.994/-33.7),rs1933802(0.994/-32.2),rs13203645(0.789/-15.9),rs12528131(0.788/-8.98),rs454568(0.783/44.6),rs314269(0.783/17.6),rs2181191(0.783/43.8),rs314266(0.783/23.2),rs314291(0.782/26.8),rs1744206(0.782/25.8),rs4946652(0.782/25.7),rs314261(0.779/55.3),rs314260(0.779/59.1),rs314270(0.778/64.8),rs314272(0.778/63.9),rs314289(0.774/32.8),rs364663(0.772/45.1),rs457286(0.766/68.1),rs160593(0.765/68.2),rs314282(0.731/41.8),rs221617(0.665/77.2),rs314287(0.632/36.6)	105364386	105475286	110.9	/(0.996)rs314280;Menarche_(age_at_onset)(19448622)(2E-14)/(0.994)rs11156429;Waist_circumfer...(28448500)(2E-15);Waist_circumfer...(28448500)(3E-15);Waist_circumfer...(28448500)(1E-10)/(0.563)rs7759938;Menarche_(age_at_onset)(25231870)(8E-110);Menarche_(age_at_onset)(21102462)(5E-60);Height(20881960)(8E-31);Waist_circumfer...(28448500)(1E-15);Waist_circumfer...(28448500)(3E-15);Waist_circumfer...(28448500)(6E-15);Waist_circumfer...(28448500)(6E-15);Waist_circumfer...(28448500)(1E-13);Hip_circumferen...(25673412)(2E-13);Waist_circumfer...(28448500)(2E-13);Waist_circumfer...(28448500)(3E-13);Waist_circumfer...(28448500)(3E-13);Waist_circumfer...(28448500)(5E-12);Waist_circumfer...(28448500)(4E-11);Waist_circumfer...(28448500)(4E-11);Hip_circumferen...(25673412)(1E-9);Pubertal_anthropometrics(23449627)(4E-9);Menarche_(age_at_onset)(19448620)(7E-9)/(0.562)rs7766336;Menarche_(age_at_onset)(27182965)(4E-57)/(0.562)rs395962;Waist_circumfer...(25673412)(1E-15);Waist_circumfer...(28443625)(3E-14);Waist_circumfer...(28443625)(5E-14);Waist_circumfer...(28443625)(6E-14);Waist_circumfer...(28443625)(1E-12);Waist_circumfer...(25673412)(2E-12);Waist_circumfer...(28448500)(2E-11);Waist_circumfer...(28443625)(2E-10);Waist_circumfer...(28443625)(3E-8)/(0.562)rs314263;Height(25282103)(1E-42)/(0.561)rs9391253;Age_at_voice_drop(27182965)(1E-23);Height(23563607)(5E-12)/(0.503)rs314276;Menarche_(age_at_onset)(19448623)(4E-16);Puberty_onset(24770850)(2E-8)	LIN28B-AS1(0.0),LIN28B(0.0)	2
106	yes	6	111528885	111968886	rs7752418	3.106e-08	rs7752418			111787885	3.106e-08	0.98128	0.0034	C/T	0.779	0.766	0.997	rs6920798(0.914/59.4),rs7752159(0.898/-0.065),rs9400483(0.838/68.4),rs7776346(0.838/73.5),rs9387012(0.835/-0.858),rs9400476(0.835/-3.51),rs28770304(0.835/-5.1),rs7742724(0.83/51.1),rs4947122(0.825/82.2),rs7741557(0.821/-32),rs6942129(0.82/-24.3),rs4945881(0.8/3.58),rs2025269(0.799/22.6),rs6935759(0.799/-9.16),rs9481160(0.797/50.6),rs458806(0.793/-112),rs240995(0.792/-111),rs9398272(0.792/55.7),rs9400481(0.788/62.9),rs9487632(0.785/-48.7),rs7764543(0.785/-43.6),rs10214442(0.785/-34.8),rs9487626(0.784/-71),rs7751272(0.784/-47.6),rs11153295(0.784/-46.5),rs461646(0.784/-91.6),rs6920014(0.784/-81.5),rs9487639(0.784/-39.9),rs6937734(0.784/-51.2),rs4620159(0.784/-43.2),rs6922226(0.784/-63.4),rs6915753(0.784/-46.2),rs9487627(0.784/-57.8),rs455645(0.783/-92.8),rs399219(0.783/-94.8),rs118202(0.783/-130),rs118203(0.782/-130),rs459147(0.782/-96.4),rs240990(0.782/-123),rs460594(0.782/-118),rs7766610(0.782/-80.1),rs453776(0.782/-124),rs462832(0.782/-102),rs240955(0.782/-127),rs459809(0.781/-135),rs455650(0.78/-96.4),rs9400479(0.761/39.1),rs9387013(0.761/45.8),rs9374262(0.726/87.1),rs9400480(0.695/62.7),rs3891090(0.694/83.5),rs6929024(0.691/78.4),rs383022(0.69/-84.2),rs6568677(0.69/-74.6),rs9487668(0.685/86.8),rs1002481(0.634/-75.9),rs465646(0.628/-167),rs240963(0.628/-144),rs414763(0.625/-142),rs240957(0.625/-170),rs240999(0.59/-209),rs9374263(0.568/99.4),rs11153279(0.548/-201),rs240967(0.542/-143),rs240968(0.542/-155),rs240964(0.542/-143),rs240966(0.542/-143),rs181294(0.541/-168),rs173286(0.54/-174),rs2075965(0.5/96.7),rs2075966(0.499/96.9),rs3777909(0.469/93.4),rs10872069(0.393/73.8),rs174373(0.384/117),rs9372300(0.33/105),rs9384798(0.33/105),rs12663048(0.329/111),rs3777913(0.326/116),rs383917(0.326/123),rs174372(0.326/117),rs9398274(0.326/116),rs174380(0.325/124),rs174376(0.325/120),rs174379(0.325/122),rs174386(0.324/127),rs174385(0.323/127),rs3851229(0.322/66.8),rs174384(0.305/127),rs174375(0.301/120),rs174389(0.287/129),rs9320367(0.272/110),rs174382(0.247/126),rs174397(0.22/131),rs118081854(0.19/-8.54)	111578885	111918885	340	rs6920798(0.914/59.4),rs7752159(0.898/-0.065),rs9400483(0.838/68.4),rs7776346(0.838/73.5),rs9387012(0.835/-0.858),rs9400476(0.835/-3.51),rs28770304(0.835/-5.1),rs7742724(0.83/51.1),rs4947122(0.825/82.2),rs7741557(0.821/-32),rs6942129(0.82/-24.3),rs4945881(0.8/3.58),rs2025269(0.799/22.6),rs6935759(0.799/-9.16),rs9481160(0.797/50.6),rs458806(0.793/-112),rs240995(0.792/-111),rs9398272(0.792/55.7),rs9400481(0.788/62.9),rs10214442(0.785/-34.8),rs9487632(0.785/-48.7),rs7764543(0.785/-43.6),rs11153295(0.784/-46.5),rs461646(0.784/-91.6),rs6920014(0.784/-81.5),rs9487639(0.784/-39.9),rs6937734(0.784/-51.2),rs4620159(0.784/-43.2),rs9487626(0.784/-71),rs6922226(0.784/-63.4),rs6915753(0.784/-46.2),rs7751272(0.784/-47.6),rs9487627(0.784/-57.8),rs455645(0.783/-92.8),rs118202(0.783/-130),rs399219(0.783/-94.8),rs7766610(0.782/-80.1),rs453776(0.782/-124),rs118203(0.782/-130),rs462832(0.782/-102),rs459147(0.782/-96.4),rs240990(0.782/-123),rs460594(0.782/-118),rs240955(0.782/-127),rs459809(0.781/-135),rs455650(0.78/-96.4),rs9400479(0.761/39.1),rs9387013(0.761/45.8),rs9374262(0.726/87.1),rs9400480(0.695/62.7),rs3891090(0.694/83.5),rs6929024(0.691/78.4),rs383022(0.69/-84.2),rs6568677(0.69/-74.6),rs9487668(0.685/86.8),rs1002481(0.634/-75.9),rs465646(0.628/-167),rs240963(0.628/-144),rs240957(0.625/-170),rs414763(0.625/-142)	111617885	111874985	257.1	-	MFSD4B(-147.6),REV3L(0.0),TRAF3IP2-AS1(0.0),TRAF3IP2(38.7)	4
107	no	6	124159294	124352545	rs728017	6.816e-11	rs728017		rs728017	124292594	6.816e-11	0.98138	0.0029	A/G	0.392	0.404	0.995	rs235669(0.595/-24.8),rs12190776(0.325/9.95),rs2038222(0.308/0.935),rs7775234(0.285/1.36),rs1267995(0.278/-10.1),rs1267997(0.272/-11),rs1267993(0.271/-8.23),rs1267991(0.27/-5.65),rs2206945(0.265/-0.796),rs1007130(0.263/-7.88),rs1267994(0.261/-10),rs1267996(0.257/-11),rs4895951(0.255/-13.8),rs1267992(0.255/-5.97),rs1510294(0.253/-5.31),rs10872271(0.167/-83.3)	124209294	124302544	93.25	-	124292594	124292594	0	-	NKAIN2(0.0)	1
108	no	6	130413187	130821688	rs12194317	1.14e-08	rs12194317		rs55650481	130543687	1.14e-08	1.02532	0.0044	T/C	0.88	0.872	0.993	rs1932111(0.953/11.2),rs11752430(0.952/14),rs12202779(0.928/15.2),rs12205342(0.91/20.4),rs111670319(0.91/19),rs10872352(0.91/23.9),rs12211500(0.905/41.3),rs12198835(0.904/57),rs10872357(0.904/47.4),rs10456984(0.904/49.5),rs11154536(0.9/37.9),rs11154538(0.897/37.9),rs12199001(0.896/57.1),rs10457548(0.887/67.7),rs4897393(0.887/53.6),rs12214577(0.887/48),rs12194516(0.887/67.3),rs4895877(0.882/71.9),rs72990386(0.882/77),rs4895879(0.881/88.6),rs2250(0.88/82.2),rs10872361(0.841/95.2),rs7759980(0.805/89.4),rs11154569(0.799/86),rs72992404(0.761/90.1),rs72992403(0.761/90),rs72992405(0.761/90.6),rs12202591(0.758/94.8),rs72992428(0.729/102),rs4895882(0.729/119),rs72992440(0.728/123),rs142332630(0.727/124),rs1535281(0.721/88.5),rs1535282(0.721/88.5),rs4897379(0.709/1.07),rs72992466(0.707/166),rs10782239(0.707/170),rs72992487(0.706/186),rs12197554(0.703/222),rs11154578(0.7/203),rs12526217(0.7/214),rs17058997(0.699/212),rs7749381(0.661/87.5),rs7749581(0.661/87.6),rs9492500(0.645/22.1),rs12212167(0.645/22),rs9483096(0.644/24.2),rs12214574(0.644/21.8),rs9492502(0.644/23.3),rs11154535(0.644/20.5),rs7759336(0.64/24),rs9321215(0.64/22.4),rs12190589(0.639/28.3),rs2876096(0.639/26.6),rs6938019(0.637/227),rs56194902(0.591/225),rs12111433(0.56/100),rs7753983(0.559/118),rs6930509(0.559/121),rs9321223(0.558/135),rs7771106(0.549/152),rs56264223(0.549/147),rs745270(0.548/149),rs9483119(0.544/166),rs9492569(0.544/167),rs7759150(0.543/183),rs9492581(0.543/183),rs6936658(0.543/122),rs7761111(0.542/169),rs9492584(0.541/191),rs12193479(0.485/210),rs12525819(0.484/223),rs12200105(0.484/218),rs10155668(0.484/209),rs7763397(0.482/204),rs7768661(0.482/214),rs7768857(0.481/214),rs9492560(0.456/139),rs9483116(0.456/138),rs10046393(0.455/135),rs9492559(0.455/133),rs10457552(0.455/129),rs6914528(0.455/130),rs6921697(0.455/124),rs7738424(0.449/211),rs2025352(0.448/223),rs9321227(0.448/223),rs6569679(0.448/154),rs4502959(0.448/224),rs7771495(0.447/201),rs9483124(0.447/201),rs10485236(0.446/206),rs3850236(0.446/159),rs1513540(0.444/184),rs9492580(0.444/181),rs4895883(0.444/178),rs9492568(0.444/166),rs9492582(0.444/183),rs6420748(0.438/186),rs6569681(0.438/185),rs9492579(0.438/179),rs75574615(0.438/178),rs9483121(0.438/177),rs1398817(0.438/180),rs10447419(0.405/6.38),rs10447441(0.405/6.06),rs10447418(0.404/6.11),rs9492589(0.4/207),rs6928110(0.397/211),rs9492590(0.397/212),rs9492587(0.393/204),rs6904437(0.393/211),rs9321226(0.37/178),rs4897421(0.37/176),rs11753754(0.37/169),rs9321225(0.37/177),rs6904914(0.37/181),rs7744698(0.37/169),rs11154542(0.352/39.7),rs11154541(0.352/39.6),rs4897378(0.335/-5.19),rs2209151(0.335/227),rs12215021(0.334/67.1),rs7772495(0.333/51.6),rs11154549(0.333/44.6),rs6935902(0.333/47.3),rs4897391(0.333/49),rs6911840(0.333/50.8),rs6931783(0.333/41.4),rs1824812(0.333/42.6),rs6932063(0.333/50.7),rs10872356(0.333/45.3),rs6936096(0.333/47.4),rs11154558(0.333/52.3),rs1478570(0.333/49.7),rs11154556(0.333/51.8),rs6907836(0.333/46.7),rs6913808(0.333/47.9),rs3914331(0.333/55.8),rs10457543(0.333/46.6),rs10457545(0.333/48.5),rs1478571(0.333/49.9),rs4897396(0.333/54.2),rs11154545(0.333/43),rs4513812(0.333/50.4),rs4302686(0.333/49.5),rs7772321(0.333/51.3),rs10457541(0.333/46.4),rs11154547(0.333/43.3),rs4568476(0.333/50.1),rs11154552(0.333/45),rs12200943(0.333/44.4),rs12200842(0.333/44.3),rs4895872(0.333/48.6),rs3914333(0.333/56.1),rs56960362(0.333/44.1),rs4479965(0.333/50),rs10872355(0.333/45.3),rs1478569(0.333/49.7),rs11154554(0.333/45.3),rs4897392(0.333/53.6),rs6932308(0.333/41.7),rs12189819(0.333/52.7),rs10457542(0.333/46.6),rs12193763(0.333/44.3),rs12196934(0.333/42.1),rs11154543(0.333/40.7),rs1824811(0.333/42.4),rs6941691(0.333/48.2),rs12197027(0.333/56.2),rs11154548(0.333/43.3),rs6932481(0.333/41.8),rs11758487(0.333/40.9),rs4084965(0.333/55.9),rs6932138(0.333/41.6),rs12193492(0.333/54.6),rs6918930(0.333/48.3),rs7772314(0.333/51.3),rs10872354(0.333/40.4),rs4897395(0.333/54.2),rs11154557(0.333/51.9),rs6569672(0.333/50.3),rs1478572(0.333/50),rs4106122(0.333/55.3),rs12206915(0.333/54.6),rs3914332(0.333/56),rs7761486(0.333/49.3),rs6918577(0.333/48.2),rs4897388(0.333/47.6),rs6931937(0.333/50.8),rs4460227(0.333/50.2),rs11154550(0.333/44.8),rs12202107(0.333/54.9),rs12193542(0.333/54.7),rs11154553(0.333/45.1),rs12189804(0.333/42),rs7739747(0.333/45.5),rs6918983(0.332/48.1),rs4895868(0.332/47.6),rs9492522(0.332/55.5),rs4106120(0.332/55.5),rs4897389(0.332/47.6),rs12192791(0.329/8.58),rs7761907(0.31/-10.3),rs2326951(0.306/-6.68),rs7762463(0.304/-10.2),rs12194348(0.3/9.06),rs2037018(0.297/90.8),rs7773962(0.287/39.3),rs9483100(0.287/36.2),rs7749299(0.286/43.4),rs6900234(0.286/55.6),rs4895867(0.275/0.822),rs12212688(0.274/57.7),rs7765872(0.274/60.7),rs1849526(0.274/59.1),rs1849527(0.274/63.1),rs12199323(0.274/57.9),rs12199419(0.274/57.8),rs12206502(0.274/57.9),rs11154560(0.274/60.3),rs1471441(0.274/61.4),rs4897380(0.274/4.47),rs28614013(0.274/64.2),rs6569670(0.274/9.27),rs11154559(0.274/57.5),rs7770566(0.274/61),rs2089997(0.274/59.4),rs4897398(0.274/63.9),rs12200688(0.274/57.9),rs2089998(0.274/59.5),rs7766039(0.274/60.8),rs4895873(0.274/58.7),rs12214250(0.274/58.1),rs12333039(0.273/64),rs12202260(0.273/64.4),rs1966965(0.273/61.6),rs11154537(0.273/37.9),rs12197317(0.273/56.6),rs4897406(0.272/68.5),rs10872358(0.272/65.5),rs10457546(0.272/67.7),rs11154563(0.272/65.9),rs12211796(0.272/69.3),rs12193774(0.272/70),rs12211846(0.272/69.3),rs2037017(0.272/65.1),rs12215158(0.272/67.3),rs11154565(0.272/66.2),rs4897400(0.272/66.2),rs10457547(0.272/67.7),rs4897402(0.272/66.3),rs4897399(0.272/66.1),rs11154562(0.272/65.9),rs12211647(0.272/69.2),rs11154564(0.272/66),rs12198283(0.272/69.4),rs12211753(0.272/69.4),rs4897401(0.272/66.3),rs12198460(0.272/69.7),rs10457550(0.272/70.2),rs12213521(0.272/66.8),rs12215220(0.272/67.4),rs12200674(0.272/54.8),rs11154561(0.272/65.5),rs12194113(0.271/70.6),rs12197194(0.271/56.4),rs12213950(0.271/70.8),rs12210502(0.271/56.4),rs10872359(0.271/65.5),rs4895876(0.271/71.6),rs12194184(0.271/72.7),rs12213922(0.271/70.5),rs12207587(0.271/72.7),rs12194120(0.271/72.6),rs12198515(0.27/69.8),rs6937866(0.27/79.1),rs4897407(0.27/73),rs11154568(0.27/73),rs7768817(0.257/221),rs9483125(0.251/207),rs11154580(0.249/210),rs1000424(0.249/10.1),rs4897382(0.249/12.5),rs4555944(0.249/223),rs2037021(0.246/91.1),rs2024973(0.246/92),rs9492535(0.246/92.8),rs9492536(0.246/93),rs6909844(0.246/92.2),rs2024972(0.246/91.8),rs6915557(0.246/93.3),rs6932318(0.246/92.2),rs9492537(0.245/93),rs9492542(0.245/94.2),rs9492543(0.245/95),rs9492539(0.245/93.6),rs6928320(0.245/95.4),rs7759052(0.245/94.7),rs9492538(0.245/93),rs9492545(0.245/95.1),rs9483108(0.244/96.1),rs9492526(0.244/65),rs4897409(0.244/96.4),rs2326939(0.244/98.6),rs9492546(0.244/95.2),rs10457551(0.244/95.4),rs6938087(0.244/79.2),rs6928644(0.244/95.8),rs12207560(0.244/72.4),rs9492544(0.244/95.1),rs1983718(0.244/88.8),rs7740402(0.244/94.5),rs7758542(0.244/94.3),rs6929826(0.244/83.1),rs7740388(0.244/94.4),rs7758496(0.244/85.3),rs4897403(0.244/66.4),rs7745033(0.244/94.9),rs4897423(0.243/209),rs2037020(0.243/91),rs4092606(0.242/82.8),rs9492551(0.241/115),rs6569676(0.241/107),rs12195758(0.241/101),rs6935211(0.241/114),rs4895880(0.241/98.3),rs7758457(0.241/94.5),rs7742461(0.241/98.9),rs720711(0.241/105),rs6569675(0.241/99),rs4897413(0.241/114),rs7741217(0.241/98.1),rs7751841(0.241/100),rs6909415(0.241/99.2),rs6940232(0.241/97.3),rs4141940(0.241/106),rs9321222(0.241/97.5),rs720710(0.241/105),rs899276(0.241/100),rs10872362(0.241/116),rs9492550(0.241/101),rs7759745(0.241/112),rs6910182(0.241/99.7),rs6916087(0.241/122),rs6909986(0.241/99.5),rs4895881(0.241/110),rs13362726(0.241/122),rs6940373(0.241/97.3),rs6909334(0.241/99.4),rs4897410(0.241/98.4),rs6940357(0.241/97.2),rs9398942(0.241/101),rs6923619(0.24/142),rs10872363(0.24/117),rs11154534(0.24/-9.54),rs6905710(0.24/117),rs9492501(0.24/23),rs1398816(0.24/136),rs9483115(0.24/135),rs907785(0.24/123),rs6917875(0.239/132),rs1975953(0.238/141),rs3813363(0.238/143),rs6915757(0.238/123),rs1969107(0.238/120),rs6906178(0.238/138),rs907786(0.238/122),rs1546555(0.238/104),rs4141939(0.238/106),rs4897385(0.238/31.7),rs6914642(0.238/121),rs4897412(0.238/110),rs1982641(0.238/140),rs724324(0.238/104),rs12216539(0.238/31.8),rs7775870(0.237/210),rs6569671(0.237/46.9),rs12198181(0.237/41.3),rs4897394(0.237/53.9),rs11154555(0.237/46.3),rs2089996(0.237/59.3),rs1999683(0.237/34.5),rs6941660(0.237/48.1),rs1830556(0.237/38.2),rs962010(0.237/33.7),rs1830555(0.237/38.1),rs7756111(0.237/39.3),rs6920699(0.237/36),rs7772341(0.237/51.4),rs7748765(0.237/57.1),rs6932805(0.237/38),rs1999684(0.237/34.4),rs990187(0.237/29.8),rs56320805(0.237/38.8),rs962011(0.237/34),rs6932329(0.237/41.7),rs7751789(0.237/35),6:130768029_G_C(0.237/224),rs2326946(0.237/32.9),rs6932655(0.237/37.9),rs2086163(0.237/33.1),rs7775048(0.237/39.8),rs2024974(0.237/26.4),rs7751801(0.237/35),rs1830557(0.237/38.2),rs4897424(0.236/223),rs6933631(0.235/96.1),rs6913407(0.235/96.1),rs905633(0.234/149),rs4897418(0.232/159),rs2011841(0.232/160),rs9492567(0.232/166),rs6907753(0.231/183),rs1553993(0.231/178),rs9492570(0.231/170),rs1513539(0.231/179),rs6904454(0.231/187),rs4897419(0.231/163),rs9492566(0.231/164),rs1513541(0.23/184),rs6569682(0.23/191),rs1504025(0.23/188),rs6941686(0.23/203),rs10456986(0.226/215),rs6927593(0.223/213),rs10485237(0.212/206),rs6901603(0.186/228),rs4449652(0.179/-27.7),rs9492465(0.115/-63.1),rs953212(0.114/-67),rs9492466(0.114/-61.3),rs9492475(0.109/-44.2),rs9492473(0.109/-51),rs10223341(0.109/-47.8),rs3818792(0.105/-79.4),rs145187377(0.105/-71.6),rs12214827(0.104/-78.8),rs72993087(0.104/-80.5)	130463187	130771687	308.5	rs1932111(0.953/11.2),rs11752430(0.952/14),rs12202779(0.928/15.2),rs111670319(0.91/19),rs12205342(0.91/20.4),rs10872352(0.91/23.9),rs12211500(0.905/41.3),rs10872357(0.904/47.4),rs10456984(0.904/49.5),rs12198835(0.904/57),rs11154536(0.9/37.9),rs11154538(0.897/37.9),rs12199001(0.896/57.1),rs4897393(0.887/53.6),rs10457548(0.887/67.7),rs12214577(0.887/48),rs12194516(0.887/67.3),rs72990386(0.882/77),rs4895877(0.882/71.9),rs4895879(0.881/88.6),rs2250(0.88/82.2),rs10872361(0.841/95.2),rs7759980(0.805/89.4),rs11154569(0.799/86),rs72992404(0.761/90.1),rs72992403(0.761/90),rs72992405(0.761/90.6),rs12202591(0.758/94.8),rs72992428(0.729/102),rs4895882(0.729/119),rs72992440(0.728/123),rs142332630(0.727/124),rs1535282(0.721/88.5),rs1535281(0.721/88.5),rs4897379(0.709/1.07),rs72992466(0.707/166),rs10782239(0.707/170),rs72992487(0.706/186),rs12197554(0.703/222),rs11154578(0.7/203),rs12526217(0.7/214),rs17058997(0.699/212),rs7749381(0.661/87.5),rs7749581(0.661/87.6),rs9492500(0.645/22.1),rs12212167(0.645/22),rs9483096(0.644/24.2),rs11154535(0.644/20.5),rs12214574(0.644/21.8),rs9492502(0.644/23.3),rs7759336(0.64/24),rs9321215(0.64/22.4),rs12190589(0.639/28.3),rs2876096(0.639/26.6),rs6938019(0.637/227)	130543687	130770687	227	-	SAMD3(0.0),TMEM200A(93.7)	2
109	no	6	142818618	143120219	rs2876520	1.098e-10	rs2876520	rs2876520	rs2876520	142996618	1.098e-10	0.98177	0.0028	C/G	0.528	0.536	0.98	rs1396898(0.858/-5.9),rs2175165(0.846/-10),rs1334585(0.828/-19.9),rs1848750(0.776/-9.16),rs2328370(0.763/10.1),rs7753052(0.759/-3.47),rs1581046(0.754/-9.62),rs7740440(0.745/-23.7),rs263119(0.635/-104),rs263113(0.631/-114),rs196353(0.631/-116),rs4304185(0.63/13.2),rs605790(0.629/-117),rs2328371(0.629/12.9),rs263155(0.628/-90.2),rs263157(0.628/-88),rs263156(0.628/-89.1),rs263116(0.627/-111),rs263158(0.626/-87.6),rs839554(0.626/-89.6),rs263122(0.626/-102),rs187810(0.625/-111),rs7775764(0.622/12.3),rs263105(0.619/-120),rs263165(0.617/-98.8),rs190522(0.616/-118),rs263103(0.616/-121),rs263167(0.616/-122),rs263171(0.616/-126),rs263104(0.616/-121),rs263107(0.616/-118),rs183799(0.614/-126),rs190523(0.614/-126),rs263162(0.613/-94.5),rs263115(0.613/-111),rs166401(0.612/-126),rs263174(0.611/-128),rs263168(0.61/-123),rs839556(0.609/-125),rs263172(0.602/-127),rs263176(0.592/-128),rs6924380(0.583/-30.9),rs263131(0.57/-52.9),rs263124(0.564/-56.7),rs263130(0.562/-68.3),rs263126(0.559/-60.7),rs2077836(0.555/-74.6),rs9766010(0.55/14.8),rs263121(0.542/-102),rs673858(0.542/15.2),rs263120(0.542/-103),rs672985(0.542/14.9),rs263166(0.533/-98.3),rs171913(0.532/-122),rs1098071(0.532/-113),rs263114(0.532/-114),rs7740684(0.462/-23.3),rs6906818(0.462/-26.4),rs9390016(0.458/-27),rs263151(0.421/-45.5),rs263141(0.421/-43.5),rs263143(0.421/-44.1),rs185523(0.421/-45.2),rs263148(0.421/-45),rs263142(0.421/-43.7),rs263145(0.421/-44.7),rs263149(0.421/-45.1),rs263140(0.421/-43),rs263139(0.421/-42.9),rs263144(0.421/-44.2),rs263147(0.42/-44.9),rs263146(0.42/-44.9),rs263138(0.419/-42.7),rs263137(0.419/-42.7),rs263135(0.416/-41.8),rs263134(0.416/-41.8),rs263133(0.395/-41.7),rs263132(0.394/-41.7),rs1770771(0.353/-35.2),rs6908599(0.353/-31.4),rs13202642(0.353/-36.4),rs9496433(0.352/-33.2),rs6928084(0.352/-31.6),rs6902754(0.352/-30.5),rs166399(0.344/-72.3),rs263152(0.34/-45.9),rs263125(0.335/-56.8),rs263127(0.335/-61.8),rs263102(0.334/-71.9),rs187809(0.332/-73.8),rs595184(0.332/15.7),rs263161(0.329/-77.6),rs597531(0.319/16.2),rs802619(0.319/15.9),rs627149(0.319/18.2),rs614081(0.319/17.6),rs624981(0.318/17.7),rs525932(0.314/25.3),rs3900869(0.314/18.9),rs12205601(0.314/2.05),rs7739444(0.292/-11.1),rs9484661(0.291/-14.7),rs2225700(0.291/-14.4),rs9496435(0.291/-19),rs11155260(0.288/2.22),rs7767308(0.287/-25.9),rs7771119(0.284/-19.9),rs9496439(0.283/-2.76),rs171914(0.282/-127),rs263175(0.281/-128),rs13213654(0.28/6.05),rs12197350(0.279/8.35),rs702292(0.277/-117),rs702293(0.277/-117),rs6570521(0.275/-32),rs11155261(0.273/5.1),rs6917687(0.262/-40.2),rs9496425(0.262/-41.2),rs7759020(0.262/-41.5),rs35670034(0.262/-39.9),rs9496429(0.261/-40.8),rs9496428(0.261/-40.8),rs6916595(0.26/-40.6),rs6939573(0.26/-40.6),rs13190952(0.226/4.16),rs13220227(0.223/-18.2),rs9496434(0.199/-29),rs9496432(0.199/-34.4),rs6921853(0.198/-40),rs9496427(0.198/-40.9),rs35781078(0.194/-44.8),rs9496423(0.193/-48.2),rs6906209(0.189/-77.7),rs844443(0.189/-60.7),rs9484655(0.189/-80.7),rs1070577(0.189/-103),rs9496420(0.189/-78.5),rs9403400(0.189/-62.8),rs13217677(0.189/-75.1),rs702298(0.189/-107),rs1417359(0.189/-59.6),rs2664050(0.189/-107),rs1070576(0.189/-103),rs9484654(0.188/-81.8),rs9390009(0.188/-69.4),rs9390007(0.188/-82.6),rs9376697(0.188/-86.4),rs9390011(0.188/-62.8),rs13214082(0.187/-81.5),rs9373355(0.185/-47.4),rs263169(0.183/-123),rs197484(0.182/71.8),rs197481(0.182/73.6),rs197486(0.181/71.3),rs197483(0.181/72.3),rs1098067(0.176/-99.4),rs9390021(0.173/40.3),rs533265(0.17/42.4),rs534230(0.17/42.5)	142868618	143070218	201.6	rs1396898(0.858/-5.9),rs2175165(0.846/-10),rs1334585(0.828/-19.9),rs1848750(0.776/-9.16),rs2328370(0.763/10.1),rs7753052(0.759/-3.47),rs1581046(0.754/-9.62),rs7740440(0.745/-23.7),rs263119(0.635/-104),rs263113(0.631/-114),rs196353(0.631/-116),rs4304185(0.63/13.2),rs605790(0.629/-117),rs2328371(0.629/12.9),rs263155(0.628/-90.2),rs263156(0.628/-89.1),rs263157(0.628/-88),rs263116(0.627/-111),rs263122(0.626/-102),rs263158(0.626/-87.6),rs839554(0.626/-89.6),rs187810(0.625/-111),rs7775764(0.622/12.3),rs263105(0.619/-120),rs263165(0.617/-98.8),rs190522(0.616/-118),rs263171(0.616/-126),rs263104(0.616/-121),rs263103(0.616/-121),rs263107(0.616/-118),rs263167(0.616/-122),rs183799(0.614/-126),rs190523(0.614/-126),rs263162(0.613/-94.5),rs263115(0.613/-111),rs166401(0.612/-126),rs263174(0.611/-128),rs263168(0.61/-123),rs839556(0.609/-125),rs263172(0.602/-127)	142868618	143009818	141.2	/(0.628)rs263156;Lobe_size(26105758)(3E-13);Ear_morphology(26105758)(5E-9)	LOC153910(0.0)	1
110	no	6	152142379	152349980	rs11756123	5.044e-18	rs11756123		rs11756123	152218079	5.044e-18	1.02552	0.0029	A/T	0.355	0.352	0.997	rs9479138(0.999/-2.88),rs11155821(0.999/-2.36),rs4869748(0.995/7.3),rs2347867(0.994/11.8),rs4870060(0.991/13.3),rs12204714(0.985/17.3),rs4305732(0.982/22.4),rs3757323(0.963/-16.1),rs2347923(0.885/9.34),rs4870062(0.88/19.5),rs6557171(0.88/16.5),rs4870063(0.785/26.6),rs1913475(0.785/27.7),rs6927072(0.784/39.6),rs6911230(0.782/45.3),rs9371564(0.777/44),rs9371563(0.777/43.6),rs6557168(0.742/-16.9),rs4371852(0.681/24.8),rs9479143(0.681/27.4),rs9479142(0.681/26.7),rs4583998(0.68/42.6),rs12154178(0.68/33),rs12154179(0.68/32.9),rs4579365(0.679/24.9),rs9383946(0.584/-3.97),rs9479139(0.584/1.34),rs1913474(0.579/-9.36),rs1514347(0.579/11.4),rs6557170(0.577/-15),rs6918647(0.577/-15.1),rs9322340(0.577/-15.6),rs4870061(0.575/19.4),rs4458702(0.574/22.3),rs7356921(0.563/4.92),rs6557169(0.426/-16.6),rs6557173(0.407/26.7),rs1606680(0.407/30.5),rs4363047(0.406/44.8),rs9322345(0.406/41.1),rs1913476(0.406/27.6),rs6912184(0.406/42.1),rs4262200(0.406/42.9),rs2347868(0.406/33.5),rs9397456(0.406/29.1),rs1801132(0.405/47.4),rs9383949(0.405/27.9),rs3020314(0.381/52.6),rs3020377(0.381/54.3),rs3020390(0.371/58.4),rs3020394(0.362/61.1),rs3003917(0.362/48.4),rs3003920(0.361/60.2),rs3020317(0.356/60.7),rs3003925(0.355/66.4),rs2982685(0.347/66.8),rs3003922(0.346/61.6),rs1884053(0.345/73.4),rs1884054(0.345/73.5),rs2347869(0.345/69.2),rs3020323(0.344/75.1),rs3003921(0.342/61.4),rs2982687(0.342/67),rs2982698(0.341/67.9),rs3020400(0.34/64.5),rs2982688(0.34/67),rs3020401(0.34/65),rs3020396(0.339/61.8),rs3020398(0.339/63.5),rs3020318(0.338/71.7),rs3020325(0.337/75.8),rs2347871(0.337/74.6),rs3020322(0.337/75),rs9322335(0.336/-18),rs1884051(0.335/65.2),rs988328(0.33/23.1),rs3003923(0.325/62.8),rs3020397(0.325/63.5),rs3020399(0.324/64.2),rs3020395(0.321/61.7),rs3003924(0.32/64.2),rs985192(0.308/65.4),rs3020424(0.304/50.4),rs9322336(0.301/-17.6),rs3020373(0.295/53.8),rs9322334(0.295/-18),rs3020391(0.292/58.8),rs3020393(0.288/60.8),rs2175898(0.272/-21.1),rs3020410(0.27/48.3),rs3020403(0.267/77.6),rs3020405(0.266/81.9),rs3020326(0.26/77.1),rs2982697(0.24/67.8),rs985694(0.24/68.5),rs2982691(0.24/67.5),rs2982690(0.24/67.4),rs1709183(0.24/-24.1),rs2982696(0.24/67.8),rs1884050(0.24/69.3),rs2982700(0.24/68.4),rs932479(0.24/70),rs2982692(0.24/67.6),rs1884049(0.24/69.3),rs2982689(0.239/67.1),rs2982699(0.239/68.1),rs2431259(0.239/-25.3),rs12199722(0.236/16.8),rs12215922(0.236/6.02),rs3020321(0.234/74.8),rs2982739(0.234/74.3),rs2347870(0.234/74.5),rs11155820(0.232/-13.9),rs2431260(0.213/-25.7),rs2982738(0.2/74.3),rs1884052(0.2/73.3),rs2347872(0.2/74.6),rs2144024(0.2/75.5),rs2982694(0.2/67.6)	152192379	152299979	107.6	rs9479138(0.999/-2.88),rs11155821(0.999/-2.36),rs4869748(0.995/7.3),rs2347867(0.994/11.8),rs4870060(0.991/13.3),rs12204714(0.985/17.3),rs4305732(0.982/22.4),rs3757323(0.963/-16.1),rs2347923(0.885/9.34),rs4870062(0.88/19.5),rs6557171(0.88/16.5),rs4870063(0.785/26.6),rs1913475(0.785/27.7),rs6927072(0.784/39.6),rs6911230(0.782/45.3),rs9371564(0.777/44),rs9371563(0.777/43.6),rs6557168(0.742/-16.9),rs4371852(0.681/24.8),rs9479142(0.681/26.7),rs9479143(0.681/27.4),rs12154179(0.68/32.9),rs4583998(0.68/42.6),rs12154178(0.68/33),rs4579365(0.679/24.9)	152201179	152263379	62.2	/(0.994)rs2347867;Age_at_first_birth(27798627)(1E-10);Age_at_first_birth(27798627)(2E-9)	ESR1(0.0)	1
111	no	6	162870572	163323573	rs9458641	6.481e-11	rs9458641		rs9458641	163162572	6.481e-11	0.97824	0.0034	A/T	0.779	0.77	0.998	rs9365484(0.999/-6.83),rs9346929(0.999/-9.2),rs9347683(0.989/-13.5),rs10806763(0.958/-30),rs9346928(0.958/-26.9),rs4554301(0.958/-25.7),rs9365483(0.958/-25.4),rs9347681(0.957/-28.3),rs9356057(0.957/-17.9),rs10945859(0.957/-20),rs10945860(0.957/-19.4),rs1954908(0.957/-45.9),rs1893537(0.957/-40.4),rs10945856(0.956/-68),rs4360108(0.956/-70.3),rs9347680(0.956/-62.5),rs28868638(0.956/-62.9),rs4708972(0.956/-59.3),rs9458639(0.956/-75.1),rs10806762(0.956/-67.6),rs9458638(0.955/-75.5),rs4708971(0.955/-60.6),rs12190823(0.955/-69.9),rs6455843(0.951/-82.7),rs9365487(0.942/15.8),rs9456809(0.942/20.4),rs10806765(0.941/27.5),rs9365490(0.94/33.4),rs1333957(0.939/42.6),rs75015314(0.931/22.5),rs9355403(0.923/50),rs9365492(0.922/49.9),rs1333956(0.912/42.5),rs9347684(0.888/-10.7),rs9456802(0.87/-100),rs4425570(0.87/-88.4),rs9456805(0.87/-87.7),rs9458619(0.87/-100),rs6941209(0.87/-93.3),rs7451965(0.869/-99.8),rs9356054(0.869/-114),rs7451729(0.869/-105),rs10945854(0.869/-103),rs1954804(0.869/-105),rs12207841(0.869/-123),rs2023014(0.869/-102),rs9458637(0.869/-90.5),rs58292605(0.869/-107),rs10455913(0.869/-111),rs11756579(0.869/-107),rs1954805(0.869/-105),rs7454819(0.868/-124),rs12193969(0.868/-123),rs9356053(0.868/-116),rs9458630(0.864/-92.9),rs9458631(0.863/-92.9),rs2155503(0.839/-127),rs2155504(0.839/-127),rs9364666(0.758/-131),rs9365475(0.757/-132),rs9356052(0.757/-159),rs10945852(0.757/-132),rs9365471(0.757/-141),rs10806760(0.756/-133),rs9365473(0.756/-135),rs9365472(0.756/-137),rs9458612(0.756/-165),rs4709641(0.756/-170),rs4708970(0.756/-136),rs9364664(0.756/-140),rs28578538(0.755/-173),rs9458593(0.754/-183),rs2023016(0.754/-181),rs9356046(0.754/-186),rs9458581(0.748/-192),rs957906(0.746/-193),rs9346921(0.741/-197),rs7349868(0.738/-204),rs9356035(0.734/-215),rs9458574(0.731/-219),rs9365456(0.73/-224),rs9347658(0.729/-218),rs2155494(0.729/-222),rs9356032(0.728/-223),rs2022999(0.724/-229),rs9356031(0.722/-225),rs4708966(0.721/-228),rs4709633(0.72/-228),rs9347659(0.68/-211),rs9347662(0.553/-187),rs2803069(0.545/-193),rs2803073(0.54/-200),rs2846477(0.537/-215),rs9456811(0.498/31),rs4709648(0.498/10.9),rs7758074(0.498/28.3),rs7744306(0.498/13.6),rs6936932(0.497/33.7),rs6936373(0.497/33.4),rs9365488(0.497/24.2),rs9365489(0.497/24.2),rs12215676(0.497/21.9),rs7452149(0.493/46.8),rs1606677(0.492/46.9),rs9346933(0.48/68.6),rs1022275(0.48/67.6),rs1567898(0.479/77.4),rs9347682(0.453/-17.9),rs4709647(0.451/-54.4),rs10806761(0.45/-76.8),rs9347687(0.416/15.8),rs9356034(0.409/-216),rs1012423(0.386/-168),rs1012424(0.385/-168),rs2846546(0.307/-147),rs2803054(0.306/-133),rs13195186(0.167/-3.38),rs1931224(0.164/63.9),rs1041632(0.162/57.3),rs1041634(0.161/57.5),rs1514340(0.161/54.1),rs1514335(0.159/59),rs9456812(0.159/57.9),rs9458647(0.159/57.9),rs9456813(0.159/58),rs9347692(0.157/89.2),rs1333962(0.156/106),rs1333961(0.156/106),rs9364676(0.153/103),rs2846507(0.129/-216),rs9456814(0.122/111),rs9347654(0.106/-242),rs9356029(0.106/-242),rs9346918(0.106/-242),rs9347656(0.106/-241),rs9356028(0.106/-242),rs9346919(0.106/-242),rs868708(0.105/96.7),rs9365454(0.101/-238),rs9365453(0.101/-238),rs2846481(0.1/-216),rs2803042(0.1/-122),rs6934419(0.1/-236)	162920572	163273572	353	rs9346929(0.999/-9.2),rs9365484(0.999/-6.83),rs9347683(0.989/-13.5),rs4554301(0.958/-25.7),rs10806763(0.958/-30),rs9365483(0.958/-25.4),rs9346928(0.958/-26.9),rs9347681(0.957/-28.3),rs9356057(0.957/-17.9),rs10945860(0.957/-19.4),rs1954908(0.957/-45.9),rs10945859(0.957/-20),rs1893537(0.957/-40.4),rs10945856(0.956/-68),rs4360108(0.956/-70.3),rs9347680(0.956/-62.5),rs28868638(0.956/-62.9),rs9458639(0.956/-75.1),rs4708972(0.956/-59.3),rs10806762(0.956/-67.6),rs9458638(0.955/-75.5),rs4708971(0.955/-60.6),rs12190823(0.955/-69.9),rs6455843(0.951/-82.7),rs9456809(0.942/20.4),rs9365487(0.942/15.8),rs10806765(0.941/27.5),rs9365490(0.94/33.4),rs1333957(0.939/42.6),rs75015314(0.931/22.5),rs9355403(0.923/50),rs9365492(0.922/49.9),rs1333956(0.912/42.5),rs9347684(0.888/-10.7),rs9456802(0.87/-100),rs9456805(0.87/-87.7),rs9458619(0.87/-100),rs4425570(0.87/-88.4),rs6941209(0.87/-93.3),rs7451965(0.869/-99.8),rs9458637(0.869/-90.5),rs9356054(0.869/-114),rs7451729(0.869/-105),rs58292605(0.869/-107),rs10945854(0.869/-103),rs1954804(0.869/-105),rs10455913(0.869/-111),rs11756579(0.869/-107),rs12207841(0.869/-123),rs1954805(0.869/-105),rs2023014(0.869/-102),rs7454819(0.868/-124),rs12193969(0.868/-123),rs9356053(0.868/-116),rs9458630(0.864/-92.9),rs9458631(0.863/-92.9),rs2155504(0.839/-127),rs2155503(0.839/-127),rs9364666(0.758/-131),rs9365475(0.757/-132),rs9356052(0.757/-159),rs10945852(0.757/-132),rs9365471(0.757/-141),rs9365472(0.756/-137),rs10806760(0.756/-133),rs9365473(0.756/-135),rs9458612(0.756/-165),rs4709641(0.756/-170),rs4708970(0.756/-136),rs9364664(0.756/-140),rs28578538(0.755/-173),rs2023016(0.754/-181),rs9458593(0.754/-183),rs9356046(0.754/-186),rs9458581(0.748/-192),rs957906(0.746/-193),rs9346921(0.741/-197),rs7349868(0.738/-204),rs9356035(0.734/-215),rs9458574(0.731/-219),rs9365456(0.73/-224),rs9347658(0.729/-218),rs2155494(0.729/-222),rs9356032(0.728/-223),rs2022999(0.724/-229),rs9356031(0.722/-225),rs4708966(0.721/-228),rs4709633(0.72/-228),rs9347659(0.68/-211)	162933572	163212572	279	-	PRKN(0.0),PACRG(0.0)	2
112	no	6	165012877	165368878	rs2322702	4.226e-10	rs2322702	rs2029865	rs2322702	165178877	4.226e-10	1.01786	0.0028	G/A	0.554	0.556	0.983	rs7765267(0.973/-6.96),rs7752426(0.973/-6.73),rs1012174(0.971/-7.93),rs12198645(0.969/-11.5),rs1553860(0.969/-11),rs12200180(0.969/-11.2),rs2322699(0.969/-11.1),rs7765151(0.969/-10.5),rs7745738(0.969/-10.5),rs2322700(0.969/-9.9),rs1511088(0.961/-14.3),rs2136933(0.961/-16),rs4709060(0.961/-13.3),rs9347922(0.96/-18.1),rs4524583(0.96/-14),rs9356263(0.959/-22.7),rs9355502(0.958/-42.6),rs9356245(0.957/-56.3),rs4709887(0.957/-31.5),rs9355503(0.957/-36),rs76591263(0.957/-33.9),rs1606101(0.957/-24.5),rs2029865(0.957/-57),rs10946015(0.957/-48.8),rs1849036(0.957/-28.3),rs2220943(0.957/-46.9),rs9365760(0.957/-49),rs12213991(0.957/-48.6),rs6922827(0.957/-42.1),rs970234(0.957/-42.8),rs1117603(0.957/-43.7),rs1117602(0.957/-44),rs10946022(0.957/-30.7),rs1849038(0.957/-24.4),rs2201594(0.957/-43.2),rs9347030(0.957/-37.2),rs4709888(0.957/-30.2),rs1603335(0.957/-45.9),rs1606100(0.957/-24.5),rs146539072(0.957/-33.8),rs10806805(0.957/-25.3),rs9347910(0.957/-49.3),rs4709889(0.956/-23.5),rs10946018(0.956/-46.9),rs4709891(0.953/-17.4),rs9347914(0.953/-39),rs1473034(0.906/-7.31),rs1006354(0.903/-8.09),rs1553857(0.902/-10.6),rs10455946(0.902/-9.8),rs4709893(0.897/-12.2),rs10946024(0.894/-12.7),rs4296873(0.894/-14.2),rs9364761(0.893/-21.5),rs4709890(0.893/-17.4),rs4515354(0.891/-14.2),rs9365761(0.891/-36.4),rs35416369(0.89/-43.6),rs4360109(0.89/-49.8),rs2322641(0.89/-31.8),rs1912668(0.89/-26.8),rs9365762(0.818/-29.2),rs7769311(0.814/-10.6),rs1012175(0.814/-8.48),rs4709878(0.811/-70.9),rs11752278(0.808/-13.7),rs36039404(0.805/-57.5),rs13215036(0.805/-55.3),rs10946021(0.805/-36.7),rs11753791(0.805/-44.4),rs4266477(0.804/-49.7),rs55852108(0.801/-37.7),rs36162427(0.795/-54.5),rs62441024(0.793/-66.8),rs60349640(0.791/-71.5),rs12529097(0.78/-78.2),rs12528663(0.78/-79.1),rs2019019(0.766/-58.5),rs1874404(0.737/-86.7),rs10946025(0.719/-2.63),rs4587146(0.675/-103),rs1027417(0.661/-68.6),rs1496004(0.661/-66.2),rs13191120(0.66/-70.2),rs13220455(0.66/-70.2),rs35588339(0.653/-93.4),rs1566002(0.652/-91.1),rs35462561(0.652/-96.7),rs6899482(0.65/-73.2),rs11753244(0.649/-85.8),rs13196806(0.649/-80.5),rs9347022(0.625/-105),rs9356238(0.625/-105),rs9364750(0.625/-106),rs9356239(0.624/-105),rs9365744(0.619/-109),rs9365742(0.619/-109),rs9355489(0.619/-111),rs12192875(0.619/-111),rs9365743(0.619/-109),rs9347019(0.619/-109),rs4709873(0.619/-109),rs2220944(0.619/-110),rs12523933(0.619/-112),rs10946007(0.618/-113),rs4709871(0.618/-112),rs1874402(0.618/-112),rs9347890(0.618/-111),rs9347889(0.618/-112),rs1874403(0.618/-112),rs1566005(0.618/-114),rs1948531(0.618/-113),rs4709869(0.618/-112),rs5004801(0.618/-113),rs5004799(0.618/-112),rs4709870(0.618/-112),rs12525656(0.618/-112),rs1948530(0.618/-113),rs1566004(0.618/-114),rs9365741(0.618/-109),rs10946008(0.618/-113),rs5004800(0.618/-113),rs10946006(0.609/-113),rs10806797(0.609/-113),rs9356237(0.608/-114),rs2172968(0.607/-115),rs9347888(0.607/-114),rs1566006(0.606/-115),rs138725197(0.594/-102),rs13205253(0.58/-109),rs7747058(0.555/-1.56),rs4355585(0.554/-2.79),rs1467085(0.549/-4.07),rs978164(0.548/-6.22),rs1995942(0.51/-0.765),rs1995943(0.51/-0.853),rs9295286(0.51/-4.04),6:165115265_G_A(0.439/-63.6),rs9459195(0.316/0.559),rs9347028(0.307/-60.5),rs9356262(0.307/-25.4),rs8180595(0.307/-30.3),rs9364756(0.306/-60.7),rs9365754(0.306/-62.7),rs78175056(0.306/-47.1),rs75609499(0.296/0.723),rs1553858(0.286/-10.7),rs1553859(0.286/-10.8),rs77460182(0.286/-11.6),rs76149263(0.285/-0.374),rs2322701(0.284/-3.05),rs9365765(0.284/-3.93),rs9365764(0.284/-4.27),rs9356265(0.284/-5.29),rs76016273(0.281/-18.6),rs137951974(0.281/-22.9),rs117047829(0.281/-21.6),rs77802717(0.281/-13.2),rs79316535(0.28/-47),rs9347915(0.28/-38.7),rs55855028(0.28/-42.7),rs77063087(0.28/-24.9),rs9347031(0.28/-36.8),rs76617303(0.28/-48),rs9347029(0.28/-38.9),rs74685378(0.28/-24.3),rs8180643(0.28/-28.6),rs117417069(0.28/-49.4),rs80163988(0.28/-42.3),rs7747606(0.28/-44.7),rs76395633(0.28/-31.4),rs75952763(0.28/-40.9),rs9356260(0.28/-27.6),rs78581636(0.28/-48.1),rs78089341(0.28/-41.1),rs1912669(0.279/-23.5),rs117634579(0.279/-34.7),rs74885315(0.278/-66.7),rs183785627(0.269/-51.1),rs79222572(0.25/-70.3),rs9364754(0.247/-93.4),rs77732361(0.246/-93.3),rs55784848(0.246/-97.8),rs9355498(0.246/-91.7),rs77676026(0.246/-97.2),rs113650580(0.246/-92.8),rs9364753(0.246/-99),rs9347897(0.246/-93.8),rs112052450(0.246/-94.5),rs9364752(0.246/-99.2),rs59034682(0.245/-96.9),rs75315131(0.245/-93.2),rs78592360(0.245/-74),rs55776777(0.245/-98.4),rs1496007(0.245/-85.7),rs79007214(0.245/-98.2),rs79478603(0.244/-77.1),rs78562461(0.243/-93.2),rs9364755(0.23/-61.5),rs9356244(0.23/-61.5),rs9347903(0.23/-64.5),rs9365755(0.23/-58),rs77247429(0.229/-67.7),rs9365753(0.228/-69),rs9347896(0.225/-101),rs112171203(0.225/-101),rs76784355(0.224/-97.6),rs112417871(0.224/-101),rs74887156(0.224/-75.4),rs76452321(0.223/-91.5),rs75192494(0.223/-92.6),rs79770303(0.223/-88),rs55662358(0.223/-86.8),rs1154899(0.223/-90.8),rs9365750(0.223/-83),rs74648182(0.217/-108),rs12174848(0.217/-110),rs58359140(0.215/129),rs9365779(0.208/52.3),rs1511082(0.206/125),rs56148806(0.206/129),rs56297802(0.206/129),rs57477959(0.206/125),rs11757815(0.206/127),rs1397638(0.206/128),rs59362927(0.206/126),rs1511081(0.206/125),rs60270599(0.206/126),rs35146998(0.206/130),rs34879082(0.206/129),rs11757229(0.206/126),rs2172969(0.204/-115),rs7739779(0.195/134),rs8180617(0.188/-116),rs9365786(0.17/95.9),rs9356282(0.147/70.9),rs9356286(0.146/91.9),rs79886392(0.126/113),rs9347933(0.126/97.7),rs77813391(0.125/110),rs76316207(0.125/111),rs9347041(0.125/105),rs76625681(0.125/112),rs76911811(0.123/118),rs9365805(0.123/135),rs7752111(0.121/127),rs9347941(0.12/132),rs76244402(0.12/127),rs6929535(0.12/124),rs56033090(0.12/128),rs7748025(0.119/126),rs9355514(0.119/133),rs7748023(0.119/126),rs9356299(0.119/133),rs77400449(0.119/132),rs28378594(0.119/131),rs9364774(0.119/137),rs9355515(0.117/140),rs9347042(0.115/139),rs55707242(0.107/120),rs80286484(0.105/138),rs6455970(0.102/137),rs79225923(0.102/85)	165062877	165318877	256	rs7765267(0.973/-6.96),rs7752426(0.973/-6.73),rs1012174(0.971/-7.93),rs12200180(0.969/-11.2),rs12198645(0.969/-11.5),rs2322699(0.969/-11.1),rs1553860(0.969/-11),rs7765151(0.969/-10.5),rs7745738(0.969/-10.5),rs2322700(0.969/-9.9),rs1511088(0.961/-14.3),rs2136933(0.961/-16),rs4709060(0.961/-13.3),rs4524583(0.96/-14),rs9347922(0.96/-18.1),rs9356263(0.959/-22.7),rs9355502(0.958/-42.6),rs1117602(0.957/-44),rs9356245(0.957/-56.3),rs10946022(0.957/-30.7),rs4709887(0.957/-31.5),rs9355503(0.957/-36),rs1849038(0.957/-24.4),rs76591263(0.957/-33.9),rs2201594(0.957/-43.2),rs9347030(0.957/-37.2),rs4709888(0.957/-30.2),rs1603335(0.957/-45.9),rs1606100(0.957/-24.5),rs1606101(0.957/-24.5),rs2029865(0.957/-57),rs146539072(0.957/-33.8),rs10806805(0.957/-25.3),rs9347910(0.957/-49.3),rs10946015(0.957/-48.8),rs1849036(0.957/-28.3),rs2220943(0.957/-46.9),rs9365760(0.957/-49),rs12213991(0.957/-48.6),rs6922827(0.957/-42.1),rs970234(0.957/-42.8),rs1117603(0.957/-43.7),rs4709889(0.956/-23.5),rs10946018(0.956/-46.9),rs4709891(0.953/-17.4),rs9347914(0.953/-39),rs1473034(0.906/-7.31),rs1006354(0.903/-8.09),rs10455946(0.902/-9.8),rs1553857(0.902/-10.6),rs4709893(0.897/-12.2),rs10946024(0.894/-12.7),rs4296873(0.894/-14.2),rs4709890(0.893/-17.4),rs9364761(0.893/-21.5),rs9365761(0.891/-36.4),rs4515354(0.891/-14.2),rs35416369(0.89/-43.6),rs4360109(0.89/-49.8),rs2322641(0.89/-31.8),rs1912668(0.89/-26.8),rs9365762(0.818/-29.2),rs7769311(0.814/-10.6),rs1012175(0.814/-8.48),rs4709878(0.811/-70.9),rs11752278(0.808/-13.7),rs36039404(0.805/-57.5),rs13215036(0.805/-55.3),rs10946021(0.805/-36.7),rs11753791(0.805/-44.4),rs4266477(0.804/-49.7),rs55852108(0.801/-37.7),rs36162427(0.795/-54.5),rs62441024(0.793/-66.8),rs60349640(0.791/-71.5),rs12529097(0.78/-78.2),rs12528663(0.78/-79.1),rs2019019(0.766/-58.5),rs1874404(0.737/-86.7),rs10946025(0.719/-2.63),rs4587146(0.675/-103),rs1027417(0.661/-68.6),rs1496004(0.661/-66.2),rs13191120(0.66/-70.2),rs13220455(0.66/-70.2),rs35588339(0.653/-93.4),rs1566002(0.652/-91.1),rs35462561(0.652/-96.7),rs6899482(0.65/-73.2),rs11753244(0.649/-85.8),rs13196806(0.649/-80.5),rs9364750(0.625/-106),rs9347022(0.625/-105),rs9356238(0.625/-105),rs9356239(0.624/-105),rs9355489(0.619/-111),rs12192875(0.619/-111),rs9365744(0.619/-109),rs9365743(0.619/-109),rs9365742(0.619/-109),rs9347019(0.619/-109),rs4709873(0.619/-109),rs2220944(0.619/-110),rs12523933(0.619/-112),rs10946007(0.618/-113),rs4709871(0.618/-112),rs5004799(0.618/-112),rs4709870(0.618/-112),rs1874402(0.618/-112),rs12525656(0.618/-112),rs9347890(0.618/-111),rs9347889(0.618/-112),rs1948530(0.618/-113),rs1566004(0.618/-114),rs1874403(0.618/-112),rs9365741(0.618/-109),rs1566005(0.618/-114),rs10946008(0.618/-113),rs5004800(0.618/-113),rs1948531(0.618/-113),rs4709869(0.618/-112),rs5004801(0.618/-113),rs10946006(0.609/-113),rs10806797(0.609/-113),rs9356237(0.608/-114),rs2172968(0.607/-115),rs9347888(0.607/-114),rs1566006(0.606/-115)	165063877	165178877	115	-	MEAT6(0.0)	1
113	no	7	1744633	2373054	rs10268609	5.269e-18	rs11769049	rs3823624	rs11772627,rs1637736	1802023	8.857e-09	1.02122	0.0036	C/G	0.796	0.797	0.97	rs11769007(0.991/-0.109),rs10950361(0.961/-0.718),rs10950360(0.961/-0.729),rs11769612(0.947/3.89),rs55835113(0.916/0.399),rs12532765(0.913/4.27),rs56404040(0.911/3.5),rs7800904(0.911/2.89),rs7790092(0.91/0.654),rs62435506(0.906/4.94),rs10950363(0.9/5.58),rs2222813(0.882/6.57),rs10950359(0.874/-1.06),rs10950356(0.741/-5.46),rs11761898(0.541/-0.4),rs11768936(0.541/-0.316),rs61111796(0.499/0.395),rs11763008(0.498/3.9),rs56246328(0.498/3.6),rs12538366(0.492/4.7),rs10248201(0.489/6.6),rs10950358(0.473/-3.07),rs12540003(0.473/-3.43),rs1113831(0.458/7.36),rs3857705(0.452/7.51),rs61259157(0.449/-1.79),rs60491075(0.448/-1.96),rs67959267(0.441/-4.83),rs12533498(0.429/-5.4),rs10950354(0.427/-7.39),rs12537167(0.427/-6.87),rs11770842(0.391/12.9),rs13227985(0.312/9.95),rs1112898(0.311/16),rs13221159(0.31/10.6),rs66491680(0.31/11),rs28430626(0.31/17.2),rs10267930(0.31/16.9),rs11766178(0.294/19.5),rs11760634(0.253/20.6),rs62435643(0.109/17.6)	1794633	1822623	27.99	rs11769007(0.991/-0.109),rs10950361(0.961/-0.718),rs10950360(0.961/-0.729),rs11769612(0.947/3.89),rs55835113(0.916/0.399),rs12532765(0.913/4.27),rs56404040(0.911/3.5),rs7800904(0.911/2.89),rs7790092(0.91/0.654),rs62435506(0.906/4.94),rs10950363(0.9/5.58),rs2222813(0.882/6.57),rs10950359(0.874/-1.06),rs10950356(0.741/-5.46)	1796563	1808593	12.03	-	ELFN1(0.0),ELFN1-AS1(0.0),MAD1L1(3.4)	3
113	no	7	1744633	2373054	rs10268609	5.269e-18	rs10268609	rs3823624	rs11772627,rs1637736	1962163	5.269e-18	0.96909	0.0036	G/T	0.181	0.194	0.989	rs1403175(0.997/2.19),rs28728306(0.994/-0.349),rs73050128(0.993/-0.281),rs62436669(0.939/-35.5),rs73048106(0.936/-33.1),rs34040190(0.934/-41.8),rs11767515(0.931/-21.1),rs56403963(0.931/-16),rs11771828(0.927/-21.2),rs10267593(0.927/-24.9),rs62442895(0.925/-25.2),rs11767040(0.925/-16.7),rs7791899(0.925/-26.2),rs7807014(0.924/-23.1),rs11767036(0.924/-16.7),rs7791299(0.92/-26.6),rs4332037(0.911/-11.4),rs6461009(0.906/-10),7:1950337_G_A(0.905/-11.8),rs62442899(0.899/-13.7),rs11973114(0.889/-48.9),rs11982455(0.887/-50.7),rs11770148(0.87/-62.7),rs7791637(0.857/-46.7),rs4721142(0.857/-44.1),rs56093134(0.85/11.8),rs55934553(0.844/-48.1),rs60346318(0.844/-46.3),rs7788921(0.844/-46.9),rs7787341(0.844/-47.2),rs11770612(0.843/-46.7),rs28705934(0.843/-46),rs10278591(0.843/-40.8),rs4721140(0.843/-44.5),rs56259105(0.836/15.8),rs57234495(0.832/-55.7),rs4719331(0.82/-47.5),rs4719332(0.82/-47.5),rs12113633(0.814/-29.2),rs4721188(0.803/-8.55),rs62442903(0.8/-8.75),rs60595248(0.79/5.57),rs78443464(0.787/8.07),rs62442913(0.786/8.49),rs62442910(0.783/6.97),rs61409925(0.78/9.06),rs62442944(0.778/52.9),rs11763813(0.768/-65.5),rs62435130(0.764/-72.2),rs10228189(0.764/-82.3),rs11764124(0.763/-70.4),rs73046339(0.762/-72.9),rs62435132(0.761/-70.8),rs73046334(0.761/-75.1),rs62435127(0.76/-77.2),rs56070303(0.76/-71.1),rs56256289(0.758/-69.6),rs11764337(0.758/-69.9),rs73046323(0.757/-79.4),rs4721098(0.756/-80.6),rs11766944(0.755/-74.1),rs57148375(0.754/62.8),rs11764780(0.754/58.7),rs4721096(0.754/-84.9),rs58169303(0.753/-78.9),rs34809719(0.753/66.8),rs10268797(0.753/-88.4),rs55790766(0.752/59.1),rs62442924(0.751/27.8),rs11764590(0.751/70.6),rs868754(0.747/71.6),rs55683212(0.743/117),rs11773627(0.743/40.6),rs11763750(0.743/118),rs6951956(0.743/-28),rs1533827(0.74/112),rs28528997(0.74/112),rs55993248(0.739/109),rs4721164(0.726/-29.5),rs62444881(0.723/90.2),rs11514731(0.722/89.3),rs28432248(0.719/-64.4),rs56305291(0.717/86.5),rs56016347(0.716/98),rs55988458(0.716/97.6),rs11762636(0.716/98.9),rs11762545(0.716/98.6),rs56180486(0.714/88.6),rs55952733(0.713/109),rs55773130(0.713/108),rs4470910(0.712/110),rs11772627(0.701/148),rs34731055(0.701/145),rs3823624(0.701/148),rs62444919(0.697/147),rs11768212(0.676/30.4),rs4721089(0.645/-89.2),rs11764159(0.626/-100),rs11769866(0.625/-101),rs12699476(0.623/6.08),rs4719416(0.621/144),rs55995895(0.621/-100),rs11762803(0.609/-75.4),rs58673065(0.609/-76.6),rs11764040(0.608/-77.3),rs62434666(0.603/-96.9),rs56758848(0.6/-93.4),rs62434668(0.595/-95.3),rs62434669(0.593/-95.2),rs17132130(0.565/146),rs55789728(0.565/145),rs56226325(0.562/117),rs62444917(0.561/145),rs11773643(0.559/142),rs56072378(0.559/142),rs6461115(0.559/142),rs17734969(0.557/148),rs55860148(0.557/143),rs3800872(0.556/148),rs62444906(0.554/121),rs11766468(0.554/120),rs9639202(0.55/125),rs55770986(0.55/126),rs9969125(0.55/126),rs62444907(0.546/121),rs10241537(0.543/121),rs3996323(0.543/117),rs10276536(0.541/125),rs56289396(0.541/129),rs7787359(0.54/129),rs55669426(0.54/128),rs1533829(0.539/121),rs1554505(0.534/21.8),rs7797112(0.526/123),rs7801349(0.526/123),rs10235664(0.525/125),rs11762413(0.525/128),rs11760737(0.523/142),rs55810445(0.522/142),rs3996325(0.515/91.6),rs4721321(0.515/106),rs60626033(0.504/138),rs6977161(0.504/137),rs6972969(0.504/137),rs4721359(0.503/143),rs55893771(0.491/134),rs11766945(0.466/-74.1),rs7680(0.46/-107),rs3996329(0.443/56.7),rs6948912(0.388/115),rs11760633(0.362/-109),rs11768191(0.361/-108),rs73046311(0.353/-108),rs11767176(0.352/-109),rs11772232(0.352/-106),rs6973700(0.35/-105),rs6955410(0.346/-110),rs11765458(0.342/-104),rs11765459(0.342/-104),rs7807190(0.333/-111),rs79447549(0.332/104),rs7811019(0.269/-119),rs6460870(0.268/-119),rs6976684(0.25/-113),rs11765289(0.243/-129),rs60291312(0.242/-133),rs11767667(0.24/-122),rs10950377(0.239/-126),rs62434660(0.233/-115),rs62435650(0.229/-139),rs62436961(0.219/-118),rs7777233(0.218/-130),rs12669620(0.217/-135),rs7802621(0.216/-133),rs10232901(0.216/-132),rs7789703(0.216/-132),rs11761457(0.216/-133),rs11765833(0.216/-132),rs11760284(0.215/-135),rs7800019(0.195/-138),rs2895215(0.194/-125),rs2398735(0.194/-125),rs62444886(0.187/106),rs7803164(0.187/-132),rs13236682(0.184/-139),rs36020539(0.183/-139),rs1881858(0.182/-141),rs1106396(0.181/-141),rs11766215(0.181/-140),rs7806265(0.178/-128),rs13238613(0.177/-134),rs13223867(0.177/-130),rs56265641(0.177/126),rs34400421(0.177/-133),rs34590341(0.177/-133),7:1826023_T_G(0.177/-136),rs10230862(0.176/-137),rs11764562(0.176/-135),rs10950371(0.176/-137),rs10266703(0.175/-43.2),rs67845389(0.174/-138),rs73042701(0.173/-137),rs62442989(0.167/166),rs2091639(0.166/-141),rs2103342(0.166/-142),rs2091638(0.166/-141),rs2091640(0.166/-141),rs6965555(0.166/-142),rs10950422(0.165/-35.6),rs12534679(0.164/-35.4),rs6967442(0.163/-36.1),rs4721185(0.158/-11.1),rs6461005(0.156/-14.5),rs10274300(0.156/-11.8),rs6944877(0.156/-9.58),rs12699453(0.156/-9.11),rs6952727(0.156/-14.2),rs10230383(0.156/-12),rs6950330(0.156/-8.56),rs12699449(0.156/-10.9),rs11772205(0.156/-10.9),rs10227517(0.156/-11.9),rs13244345(0.156/10.8),rs60605830(0.155/-13),rs10243920(0.155/-11.8),rs2056479(0.155/-7.89),rs73048162(0.155/-12.8),rs10232234(0.155/-14.1),rs4721190(0.155/-7.43),rs6950151(0.155/-8.64),rs6964522(0.154/-8.64),rs10269191(0.154/-46.4),rs10950415(0.153/-47.7),rs12669758(0.153/-47.4),rs10275045(0.152/-41.3),rs10244946(0.152/-41.1),rs10265944(0.152/-43.8),rs4719336(0.151/-45.8),rs10950456(0.148/17.6),rs11557347(0.148/17.6),rs1637770(0.146/228),rs10950413(0.141/-49.2),rs10950448(0.137/4.33),rs58120505(0.137/67.7),rs11761818(0.136/-26.9),rs1919908(0.136/-153),rs34296663(0.136/-26.9),rs12671113(0.136/3.09),rs4236277(0.135/-19.9),rs12668848(0.135/58.8),rs10807761(0.135/-16.7),rs34922657(0.135/-23.5),rs12699439(0.135/-19.3),rs2056481(0.135/-6.73),rs12669937(0.135/-22.4),rs34145223(0.134/-35.9),rs2056478(0.134/-8.27),rs4421257(0.134/-7.01),rs13224989(0.134/-8.4),rs11763870(0.134/65.3),rs4721146(0.133/-42.6),rs12154473(0.133/20),rs4721217(0.133/11.4),rs11761270(0.133/-38.5),rs12669518(0.133/-40.7),rs11771973(0.133/-11.7),rs2056480(0.133/-7.86),rs4644136(0.133/-62),rs35487994(0.133/-42),rs35582663(0.133/-13.4),rs10235174(0.132/-149),rs13230722(0.132/-149),rs10270415(0.132/-146),rs13231311(0.132/-150),rs55634111(0.132/-148),rs10270538(0.132/-146),rs10238449(0.132/-149),rs13221022(0.132/-150),rs10228960(0.132/-148),rs12532459(0.132/-149),rs10238448(0.132/-149),rs4475382(0.132/-150),rs10239047(0.132/-148),rs12540512(0.132/-149),rs12669956(0.132/-31),rs4721167(0.132/-28.9),rs10260077(0.132/-145),rs11768206(0.132/-30),rs10259574(0.132/-145),rs10263066(0.132/-145),rs10225055(0.132/-149),rs4634524(0.132/-150),rs10225815(0.132/-148),rs5028881(0.132/-148),rs12540494(0.132/-149),rs13245980(0.132/-149),rs10950368(0.132/-147),rs10268666(0.132/-149),rs10270654(0.132/-146),rs4577861(0.132/-146),rs10271168(0.132/-146),rs12540491(0.132/-149),rs6955820(0.132/-147),rs35267398(0.132/-148),rs13245370(0.132/-149),rs12530625(0.132/-149),rs10275253(0.132/-145),rs10259592(0.132/-145),rs10238227(0.132/-149),rs12539381(0.131/-146),rs13229113(0.131/-145),rs10277923(0.131/-145),rs10259699(0.131/-145),rs4436012(0.131/-146),rs12536062(0.131/-3.49),rs67486596(0.131/-149),rs4255033(0.131/-150),rs10277924(0.131/-145),rs74573274(0.13/-147),rs34411311(0.13/-147),rs6945719(0.13/-29.5),rs2280546(0.13/14.7),rs74760239(0.13/-147),rs35797753(0.13/-7.25),rs10280601(0.129/-149),rs1801368(0.129/14.3),rs2280548(0.129/14.5),rs2280550(0.129/14.4),rs4719366(0.127/15.7),rs34961072(0.126/-13.5),rs12699483(0.126/13.5),rs872464(0.124/72.4),rs4236274(0.124/-65.8),rs55689856(0.122/75.1),rs13227554(0.122/86.1),rs871925(0.122/85.7),rs10479762(0.121/83.2),rs11765549(0.121/65.1),rs10263703(0.12/-66.5),rs60755037(0.118/67.9),rs4721264(0.118/50.8),rs4236271(0.118/-80.8),rs56727870(0.118/67.8),rs11765550(0.118/65.2),rs4719311(0.118/-80.4),rs60995052(0.118/67.8),rs60432611(0.118/67.5),rs10228057(0.118/-82.4),rs4721287(0.118/66.5),rs10950473(0.117/37.3),rs4721282(0.117/62.9),rs13233509(0.117/-83.2),rs11766575(0.117/43.6),rs57216949(0.117/68.1),rs1078112(0.117/-83.7),rs11773316(0.116/65.2),rs12667600(0.116/-66.4),rs12668156(0.115/57.7),rs11762834(0.115/-66.5),rs12666575(0.115/42.3),rs12155225(0.115/-62.7),rs11761670(0.113/-57.5),rs6461049(0.113/55.3),rs12699646(0.113/131),rs4610628(0.113/-59.1),rs6950627(0.112/125),rs60137119(0.111/122),rs4721295(0.109/74.5),rs79950306(0.109/59.9),rs1107591(0.108/79.5),rs1107592(0.108/79.3),rs11768541(0.107/-67.3),rs7792631(0.107/20.6),rs4256490(0.107/-71.4),rs10260585(0.107/-72.6),rs10233560(0.107/-76.7),rs11765639(0.107/24.6),rs4601204(0.107/-71.2),rs13222183(0.106/-88.3),rs6954673(0.106/-75.2),rs6977733(0.106/-75.4),rs6957894(0.106/-74.8),rs4719318(0.106/-74.2),rs13235380(0.106/-88.3),rs12699404(0.106/-68.1),rs6952808(0.106/-75.6),rs6953693(0.106/-75.8),rs4449693(0.106/-77.5),rs10237989(0.106/-88.8),rs4719319(0.106/-74.1),rs4721122(0.106/-68.9),rs58227534(0.105/84.2),rs7810038(0.105/-68),rs10950400(0.105/-79.7),rs4721090(0.105/-89.1),rs4721121(0.105/-69.6),rs6978048(0.105/-75.3),rs6954521(0.105/-75.3),rs11771625(0.105/88.2),rs4719391(0.104/86),rs871924(0.104/85.7),rs2008263(0.104/86.2),rs12670737(0.104/84.7),rs4721294(0.104/74.4),rs10950407(0.103/-66.5),rs10277267(0.103/-153),rs12672286(0.102/-55.2)	1809163	2190163	381	rs1403175(0.997/2.19),rs28728306(0.994/-0.349),rs73050128(0.993/-0.281),rs62436669(0.939/-35.5),rs73048106(0.936/-33.1),rs34040190(0.934/-41.8),rs11767515(0.931/-21.1),rs56403963(0.931/-16),rs11771828(0.927/-21.2),rs10267593(0.927/-24.9),rs62442895(0.925/-25.2),rs11767040(0.925/-16.7),rs7791899(0.925/-26.2),rs7807014(0.924/-23.1),rs11767036(0.924/-16.7),rs7791299(0.92/-26.6),rs4332037(0.911/-11.4),rs6461009(0.906/-10),7:1950337_G_A(0.905/-11.8),rs62442899(0.899/-13.7),rs11973114(0.889/-48.9),rs11982455(0.887/-50.7),rs11770148(0.87/-62.7),rs7791637(0.857/-46.7),rs4721142(0.857/-44.1),rs56093134(0.85/11.8),rs55934553(0.844/-48.1),rs60346318(0.844/-46.3),rs7788921(0.844/-46.9),rs7787341(0.844/-47.2),rs28705934(0.843/-46),rs10278591(0.843/-40.8),rs11770612(0.843/-46.7),rs4721140(0.843/-44.5),rs56259105(0.836/15.8),rs57234495(0.832/-55.7),rs4719331(0.82/-47.5),rs4719332(0.82/-47.5),rs12113633(0.814/-29.2),rs4721188(0.803/-8.55),rs62442903(0.8/-8.75),rs60595248(0.79/5.57),rs78443464(0.787/8.07),rs62442913(0.786/8.49),rs62442910(0.783/6.97),rs61409925(0.78/9.06),rs62442944(0.778/52.9),rs11763813(0.768/-65.5),rs10228189(0.764/-82.3),rs62435130(0.764/-72.2),rs11764124(0.763/-70.4),rs73046339(0.762/-72.9),rs62435132(0.761/-70.8),rs73046334(0.761/-75.1),rs62435127(0.76/-77.2),rs56070303(0.76/-71.1),rs56256289(0.758/-69.6),rs11764337(0.758/-69.9),rs73046323(0.757/-79.4),rs4721098(0.756/-80.6),rs11766944(0.755/-74.1),rs57148375(0.754/62.8),rs11764780(0.754/58.7),rs4721096(0.754/-84.9),rs58169303(0.753/-78.9),rs10268797(0.753/-88.4),rs34809719(0.753/66.8),rs55790766(0.752/59.1),rs11764590(0.751/70.6),rs62442924(0.751/27.8),rs868754(0.747/71.6),rs55683212(0.743/117),rs11763750(0.743/118),rs6951956(0.743/-28),rs11773627(0.743/40.6),rs1533827(0.74/112),rs28528997(0.74/112),rs55993248(0.739/109),rs4721164(0.726/-29.5),rs62444881(0.723/90.2),rs11514731(0.722/89.3),rs28432248(0.719/-64.4),rs56305291(0.717/86.5),rs56016347(0.716/98),rs55988458(0.716/97.6),rs11762636(0.716/98.9),rs11762545(0.716/98.6),rs56180486(0.714/88.6),rs55952733(0.713/109),rs55773130(0.713/108),rs4470910(0.712/110),rs34731055(0.701/145),rs11772627(0.701/148),rs3823624(0.701/148),rs62444919(0.697/147),rs11768212(0.676/30.4),rs4721089(0.645/-89.2),rs11764159(0.626/-100),rs11769866(0.625/-101),rs12699476(0.623/6.08),rs55995895(0.621/-100),rs4719416(0.621/144),rs11762803(0.609/-75.4),rs58673065(0.609/-76.6),rs11764040(0.608/-77.3),rs62434666(0.603/-96.9),rs56758848(0.6/-93.4)	1861163	2110163	249	/(0.911)rs4332037;Bipolar_disorder(28115744)(2E-9)/(0.152)rs10275045;Schizophrenia_o...(24280982)(2E-9)/(0.135)rs12668848;Schizophrenia(26198764)(1E-13)/(0.124)rs4236274;Bipolar_disorder(27329760)(8E-12)/(0.115)rs12666575;Schizophrenia(22688191)(2E-9)/(0.113)rs6461049;Schizophrenia(23974872)(6E-13)/(0.109)rs4721295;Schizophrenia,_...(24166486)(6E-10)	MAD1L1(0.0),MIR4655(-28.3),SNORA114(116.4)	3
113	no	7	1744633	2373054	rs10268609	5.269e-18	rs1637759	rs3823624	rs11772627,rs1637736	2220053	1.524e-11	0.98079	0.0029	C/T	0.397	0.419	0.998	rs1639906(0.997/-0.087),rs1639908(0.96/10.6),rs1637750(0.958/7.76),rs1639909(0.949/13),rs1637742(0.945/16.4),rs1637738(0.935/19.5),rs1637736(0.841/26.4),rs35038526(0.687/-6.95),rs34255795(0.686/-12.6),rs62443039(0.682/-10.7),rs3800926(0.679/-14.1),rs150084146(0.679/-18.8),rs75340993(0.679/-19.2),rs6972752(0.676/-23.5),rs13233298(0.662/7.65),rs1108036(0.576/43.3),rs17186614(0.562/10.9),rs1558460(0.558/19),rs3779013(0.542/-9.21),rs1637735(0.504/28.6),rs1637730(0.486/40.9),rs1639919(0.486/42.9),rs1639914(0.485/37.4),rs1639917(0.485/40.7),rs1639915(0.477/38),rs1639916(0.476/38.8),rs1624785(0.476/38.1),rs1626670(0.466/48.9),rs1637728(0.464/49.5),rs6978317(0.45/62.9),rs10226475(0.403/6.11),rs1637749(0.402/8.8),rs58921703(0.398/103),rs1004643(0.396/-34.7),rs4721458(0.393/3.57),rs73039284(0.392/1.53),rs6967286(0.391/-7.3),rs58835785(0.389/-24.6),rs59134428(0.389/-24.6),rs4721428(0.387/-49.4),rs11767469(0.386/-25.7),rs1637771(0.386/-30.7),rs4721447(0.386/-26.6),rs4719457(0.384/10.2),rs4719456(0.384/8.65),rs3779009(0.38/-16.4),rs3800878(0.38/-99.7),rs10257990(0.379/12.6),rs10240891(0.378/-27.4),rs12112306(0.377/12.9),rs3800929(0.376/17.1),rs1639910(0.37/23.9),rs2159045(0.365/-12.7),rs11976342(0.359/20),rs57007970(0.343/26.8),rs56086108(0.342/27.4),rs1860827(0.328/-107),rs3815313(0.316/76.7),rs6945323(0.316/73.5),rs10278242(0.315/103),rs2302071(0.312/76.6),rs6971143(0.305/86.7),rs6947645(0.304/89.3),rs3800918(0.294/-52.1),rs3735092(0.289/67.8),rs10281945(0.289/68.8),rs10230928(0.285/70.4),rs3800913(0.276/-56.8),rs3800909(0.276/-60.5),rs3778977(0.275/-60.3),rs1859993(0.269/-36.4),rs3800923(0.269/-35.4),rs3778994(0.269/-44.2),rs2159044(0.262/42.9),rs4719462(0.261/46.3),rs11771283(0.253/-109),rs1476887(0.251/-68.4),rs1558465(0.251/-68.7),rs2398706(0.247/-63.7),rs11770254(0.246/-64.8),rs1860831(0.246/-59.1),rs11770255(0.246/-64.8),rs11772177(0.245/79.6),rs4549678(0.238/95),rs10224497(0.235/-70.1),rs4719469(0.235/66.7),rs3800917(0.233/-52.1),rs2286207(0.232/83.1),rs12535174(0.232/90.9),rs3800908(0.232/-60.6),rs4721527(0.232/86.6),rs34417375(0.231/95.1),rs34262822(0.231/84.2),rs7792045(0.231/96.8),rs12669625(0.231/95.9),rs878534(0.23/94.6),rs11764212(0.229/-152),rs3778982(0.228/-53.8),rs3778984(0.228/-53.5),rs2398705(0.228/-55.1),rs3800916(0.228/-54),rs2398709(0.228/-108),rs4719443(0.227/-59),rs3778978(0.227/-60.2),rs59619245(0.227/-151),rs1860832(0.227/-58.2),rs4719431(0.225/-79.7),rs3823631(0.224/-30),rs34502289(0.223/91.2),rs73048919(0.223/-116),rs12673108(0.222/66.4),rs4721534(0.222/92.5),rs33922585(0.222/65.1),rs2256545(0.222/71.9),rs2270052(0.222/71.3),rs4721429(0.22/-48.3),rs4721441(0.22/-36),rs3778996(0.22/-42.9),rs3778999(0.22/-39.2),rs3779003(0.219/-35.2),rs10447540(0.219/81.4),rs3778991(0.219/-47.6),rs10447541(0.219/81.5),rs12531150(0.219/69.8),rs3800922(0.219/-35.5),rs12537790(0.219/79.8),rs6951493(0.216/37.6),rs6461233(0.216/41.4),rs7781856(0.216/37.1),rs35629140(0.216/37.1),rs3800882(0.215/-99.3),rs745566(0.213/36.4),rs733611(0.213/36.7),rs745565(0.212/36.6),rs33981648(0.212/68.6),rs73039217(0.212/-41.3),rs12534131(0.212/74.1),rs3779000(0.212/-38.4),rs1107351(0.212/-43),rs3757439(0.211/52.1),rs3779002(0.211/-36.8),rs3757437(0.21/51.9),rs71525363(0.209/48.7),rs4719468(0.209/65),rs35791351(0.209/49.2),rs7787274(0.208/55.9),rs7810970(0.208/56.3),rs7799006(0.208/58.2),rs34418140(0.207/58.1),rs2398668(0.205/78.2),rs3757440(0.204/52.9),rs3800938(0.203/47.4),rs3800924(0.2/-31.8),rs939946(0.197/-164),rs1625464(0.196/4.61),rs57633152(0.194/-178),rs11984133(0.19/59.4),rs6943446(0.178/103),rs1639898(0.134/-15.6),rs1637744(0.124/15.5)	2042053	2323053	281	rs1639906(0.997/-0.087),rs1639908(0.96/10.6),rs1637750(0.958/7.76),rs1639909(0.949/13),rs1637742(0.945/16.4),rs1637738(0.935/19.5),rs1637736(0.841/26.4),rs35038526(0.687/-6.95),rs34255795(0.686/-12.6),rs62443039(0.682/-10.7),rs3800926(0.679/-14.1),rs150084146(0.679/-18.8),rs75340993(0.679/-19.2),rs6972752(0.676/-23.5),rs13233298(0.662/7.65)	2196553	2246453	49.9	-	MAD1L1(0.0),MRM2(3.9),NUDT1(11.8),SNX8(21.4)	4
114	yes	7	3266918	4077919	rs957360	1.322e-09	rs957360			3660918	1.322e-09	1.01908	0.0031	C/G	0.714	0.702	0.995	rs7782934(0.993/0.989),rs2016197(0.981/4.29),rs10267519(0.915/7.78),rs6959706(0.908/10.6),rs10260558(0.908/9.69),rs11974255(0.907/11.6),rs7811339(0.907/11.7),rs6945446(0.907/12.6),rs61531398(0.904/13.8),rs6462201(0.897/12),rs6462200(0.886/12),rs1922014(0.868/-7.47),rs1922015(0.866/-7.51),rs1991758(0.859/-3.77),rs58688082(0.857/15.9),rs10233162(0.857/15.7),rs3817615(0.857/17.6),rs10276626(0.855/19.1),rs6462203(0.855/15.1),rs11979940(0.854/-6.7),rs6462207(0.847/20),rs10280102(0.847/19.5),rs10263338(0.841/15.5),rs7800891(0.826/23.4),rs11979907(0.824/23.2),rs7805946(0.819/31.7),rs891856(0.814/38.2),rs57709741(0.814/34.8),rs2002671(0.814/43.6),rs28698721(0.808/22.7),rs10245607(0.804/22.2),rs2082359(0.799/38.7),rs7800550(0.799/40),rs11971242(0.798/42.2),rs57444839(0.798/38.7),rs2341452(0.798/42.9),rs2341447(0.798/42.3),rs6462218(0.798/43.3),rs2341453(0.798/43),rs2002670(0.798/43.5),rs57515074(0.796/44),rs10279369(0.796/40.1),rs4449688(0.795/44.2),rs60673182(0.795/44),rs2341451(0.79/42.5),rs6462212(0.784/36.5),rs2341450(0.782/42.5),rs2341448(0.781/42.5),rs2341449(0.781/42.5),rs73039639(0.767/9.42),rs55785035(0.761/48.6),rs1202220(0.759/-2.95),rs11977537(0.758/51.9),rs58617422(0.758/52),rs2880088(0.757/54.7),rs59364427(0.756/53.2),rs10237270(0.749/45),rs6964347(0.749/45.8),rs6968326(0.749/45.8),rs7341473(0.749/45.2),rs28712054(0.748/46.8),rs28684473(0.748/46.9),rs10246062(0.747/47.4),rs11976780(0.747/23),rs10275915(0.745/47),rs10275918(0.745/47),rs750822(0.744/50.3),rs11976554(0.744/50.7),rs750820(0.744/50.5),rs750821(0.744/50.4),rs752586(0.744/49.7),rs10262079(0.744/50.9),rs17133624(0.742/54.1),rs73035954(0.73/-97.1),rs2060179(0.728/-5.88),rs10275225(0.726/-21.1),rs10275747(0.726/-20.7),rs10259072(0.724/-24.5),rs11977942(0.72/-25.8),rs10085602(0.717/-27.9),rs1202222(0.715/-4.85),rs73037685(0.714/-28.4),rs13223746(0.706/52.3),rs11972207(0.7/21.8),rs7793775(0.7/26.2),rs10247668(0.693/27.5),rs7793515(0.692/26.1),rs56025717(0.692/24.9),rs10236517(0.691/28.5),rs1122065(0.688/44.7),rs6943054(0.682/37.4),rs10256371(0.676/29.9),rs12533425(0.675/48.7),rs7776767(0.674/30.1),rs10231366(0.673/23.9),rs11531493(0.671/-59.9),rs10272876(0.67/-61.3),rs10243981(0.67/-54.6),rs17133555(0.67/-61.7),rs10216009(0.67/-62.3),rs17133554(0.67/-61.8),rs10215541(0.67/-63),rs10215632(0.67/-62.5),rs10215554(0.669/-62.6),rs10264275(0.669/-63.5),rs55933090(0.668/-100),rs1922017(0.667/-101),rs58748813(0.667/-97.4),rs28832366(0.666/-57.4),rs9639598(0.666/-102),rs10236989(0.666/-66.3),rs61605079(0.663/-99.2),rs7789656(0.663/-114),rs7787559(0.663/-108),rs57462209(0.663/-49.8),rs56234403(0.663/-99.4),rs28412607(0.663/-70.3),rs57704507(0.663/-99.8),rs1522505(0.663/-114),rs55878136(0.663/-99.6),rs28451147(0.663/-70.8),rs7780340(0.662/-112),rs16870870(0.662/-119),rs77521796(0.662/-113),rs68004656(0.662/-92),rs2272527(0.662/-94),rs73035962(0.662/-95.9),rs58028517(0.662/-92.9),rs73035977(0.662/-93.4),rs28709062(0.662/-94.4),rs12111969(0.662/-89.6),rs60867986(0.662/-94.5),rs1114779(0.661/-109),rs9771445(0.661/-89.2),rs6947615(0.661/-87.1),rs7779462(0.661/-85.9),rs59228270(0.661/-102),rs1403160(0.661/-103),rs1403161(0.661/-103),rs17133520(0.661/-88),rs17133420(0.661/-135),rs4291167(0.66/-111),rs60268542(0.66/-105),rs7792749(0.66/26.3),rs17133523(0.66/-87.7),rs9638859(0.659/-69.6),rs1882428(0.659/-101),rs113775021(0.659/-113),rs17133497(0.659/-113),rs73671854(0.658/-131),rs17133426(0.658/-131),rs7805598(0.657/-114),rs73038556(0.657/-137),rs17133529(0.657/-81.5),rs57733415(0.656/-136),rs17133533(0.655/-78.2),rs10227151(0.654/-61.6),rs7791215(0.652/-89),rs7794992(0.651/-89),rs17133445(0.65/-125),rs2177168(0.648/-128),rs35791987(0.648/-104),rs56134531(0.648/-107),rs12670592(0.648/-65.9),rs12672248(0.647/-101),rs57743735(0.647/-98.7),rs17133432(0.647/-131),rs58601265(0.647/-96.7),rs11531491(0.647/-128),rs17133439(0.646/-127),rs1922019(0.646/-89.3),rs7795323(0.646/-88.5),rs2272526(0.646/-93.9),rs10241070(0.646/-65.3),rs10499336(0.645/-139),rs1608136(0.645/-102),rs56341242(0.645/-103),rs7805283(0.644/-111),rs1114780(0.644/-109),rs7808972(0.644/-111),rs6962132(0.644/-109),rs17133535(0.643/-77),rs67253031(0.643/-103),rs17133501(0.643/-112),rs1114778(0.643/-109),rs67540761(0.643/-103),rs4496870(0.643/-111),rs1882427(0.643/-101),rs10499337(0.635/-139),rs11976762(0.635/23),rs28740932(0.632/26.4),rs6462128(0.632/-109),rs6462127(0.631/-110),rs6462126(0.631/-110),rs1882429(0.626/-76.1),rs58979693(0.621/-133),rs73293551(0.619/-110),rs10260149(0.605/39.4),rs67955951(0.602/-91.7),rs6966652(0.599/-72.7),rs10238783(0.594/-83.3),rs7780639(0.589/-112),rs6462121(0.589/-114),rs4273759(0.587/-111),rs2141819(0.575/-130),rs7800962(0.571/-115),rs17133442(0.562/-127),rs73035986(0.561/-90.6),rs2177169(0.56/-129),rs55643551(0.56/-129),rs112616734(0.56/-93.2),rs2141821(0.559/-130),rs2141820(0.551/-130),rs10499338(0.543/-139),rs7810971(0.431/57.5),rs2163687(0.426/55.9),rs4588750(0.422/-258),rs12537743(0.412/56.9),rs7790719(0.401/57.1),rs7807683(0.4/56.9),rs77473857(0.363/-41.8),rs7805263(0.322/-260),rs10225865(0.321/-15.8),rs4257931(0.32/-17.6),rs11768433(0.318/-30.4),rs919709(0.317/-8.9),rs10256761(0.317/-21.1),rs10236399(0.317/-119),rs2341587(0.316/-22.4),rs11767639(0.314/-30.6),rs56090810(0.31/-21.9),rs60514739(0.31/-21.9),rs55816753(0.308/-260),rs6947906(0.304/-54),rs11773762(0.303/-328),rs882553(0.302/44.4),rs34990205(0.302/-332),rs10951150(0.301/-330),rs10435105(0.301/-330),rs2141823(0.301/-51.2),rs11769794(0.301/-329),rs7793200(0.3/-328),rs10435106(0.3/-330),rs7792456(0.297/-328),rs6969082(0.294/-50.2),rs6462166(0.291/-56),rs7794763(0.287/-126),rs9791974(0.287/-54.3),rs1108879(0.284/-105),rs11766940(0.28/-338),rs66793788(0.28/-341),rs11767760(0.28/-337),rs11762962(0.28/-336),rs7795461(0.28/-340),rs4507661(0.28/-342),rs7797294(0.28/-344),rs11773532(0.279/-341),rs2341578(0.278/-72),rs10215438(0.277/-136),rs1548209(0.269/-134),rs56074153(0.267/-92.7),rs2614952(0.266/-92.2),rs2222868(0.265/-60.3),rs1202225(0.264/-7.46),rs2341588(0.259/-16.6),rs17133414(0.257/-143),rs10499335(0.256/-140),rs61452261(0.255/-149),rs7804059(0.255/-142),rs1202229(0.255/-12.4),rs1202233(0.255/-13.6),rs12055947(0.255/-31.9),rs17133392(0.255/-150),rs1202232(0.255/-13),rs17133398(0.254/-149),rs10085617(0.253/-26.2),rs60192356(0.253/-152),rs10274899(0.252/-21.4),rs6958565(0.252/-149),rs7785356(0.252/-151),rs7802165(0.246/-145),rs939913(0.243/-105),rs2090940(0.234/-117),rs11975299(0.229/-130),rs17133409(0.225/-145),rs10951245(0.223/-50.6),rs17133405(0.223/-147),rs17133347(0.22/-188),rs10227320(0.218/-50.6),rs2178625(0.217/-50.8),rs10234480(0.214/-84.4),rs6969407(0.211/-50),rs73050570(0.21/-237),rs1202226(0.209/-10.4),rs1522502(0.207/-163),rs1922018(0.206/-101),rs12535467(0.202/-1.39),rs11768609(0.201/0.558),rs2705613(0.2/-114),rs2705608(0.199/-101),rs2880085(0.197/7.34),rs4719998(0.196/-0.454),rs17133297(0.196/-206),rs12537980(0.195/-0.653),rs34369020(0.195/0.336),rs10951265(0.194/4.12),rs11771990(0.194/1.13),rs2686852(0.194/-115),rs12539289(0.192/12.9),rs12540148(0.191/15.2),rs12534865(0.191/7),rs4722976(0.191/6.06),rs4719999(0.191/7.74),rs4720001(0.191/7.91),rs62437895(0.19/17),rs2033441(0.19/11),rs17751535(0.19/-51.4),rs1202223(0.19/-6.12),rs12536371(0.189/9.22),rs11770829(0.189/12.3),rs17320730(0.189/11.4),rs1922016(0.189/10.4),rs12531560(0.184/21.6),rs10951266(0.184/22),rs2705600(0.178/-64.7),rs17133341(0.171/-190),rs7788172(0.17/-190),rs73036763(0.17/-166),rs13242531(0.168/27.2),rs12533563(0.168/29.7),rs67062941(0.168/29.4),rs35513976(0.167/24.5),rs17133355(0.166/-185),rs10252736(0.165/-132),rs2341582(0.165/-188),rs2879918(0.165/-81.2),rs17133346(0.164/-188),rs77259951(0.164/-303),rs6963701(0.163/-174),rs73036754(0.162/-169),rs3919653(0.162/44.5),rs6945059(0.158/-322),rs17133300(0.158/-205),rs7799969(0.158/-321),rs17133315(0.158/-199),rs1880608(0.158/-325),rs17133292(0.158/-206),rs59839931(0.157/-208),rs7806128(0.156/-202),rs10242223(0.155/-139),rs17133289(0.155/-210),rs11978979(0.152/365),rs1922012(0.152/-59.8),rs7811384(0.151/-58.6),rs7796564(0.15/-155),rs73036773(0.15/-156),rs17133379(0.15/-156),rs68149641(0.15/-157),rs6462070(0.148/-194),rs7810155(0.148/-189),rs7459157(0.146/-181),rs17133368(0.146/-178),rs61264007(0.135/-166),rs12536527(0.132/322),rs76529178(0.131/78.3),rs10261179(0.13/92.8),rs7795719(0.128/91.8),rs10276392(0.128/102),rs6946053(0.128/94.4),rs10271900(0.128/91.5),rs6972653(0.128/98.5),rs56853113(0.128/-166),rs10270665(0.128/96.6),rs10233235(0.128/102),rs28708453(0.128/95.7),rs12672806(0.118/-192),rs60644421(0.118/366),rs17134112(0.118/366),rs17133334(0.117/-191),rs6956208(0.117/367),rs1403163(0.115/-182),rs2056475(0.115/-212),rs9691979(0.11/-301),rs2204122(0.107/-167),rs1915982(0.104/-150),rs17134098(0.103/345),rs2880086(0.102/7.35),rs7805254(0.101/-236),rs4720128(0.1/343)	3316918	4027918	711	rs7782934(0.993/0.989),rs2016197(0.981/4.29),rs10267519(0.915/7.78),rs6959706(0.908/10.6),rs10260558(0.908/9.69),rs11974255(0.907/11.6),rs7811339(0.907/11.7),rs6945446(0.907/12.6),rs61531398(0.904/13.8),rs6462201(0.897/12),rs6462200(0.886/12),rs1922014(0.868/-7.47),rs1922015(0.866/-7.51),rs1991758(0.859/-3.77),rs58688082(0.857/15.9),rs10233162(0.857/15.7),rs3817615(0.857/17.6),rs10276626(0.855/19.1),rs6462203(0.855/15.1),rs11979940(0.854/-6.7),rs6462207(0.847/20),rs10280102(0.847/19.5),rs10263338(0.841/15.5),rs7800891(0.826/23.4),rs11979907(0.824/23.2),rs7805946(0.819/31.7),rs57709741(0.814/34.8),rs2002671(0.814/43.6),rs891856(0.814/38.2),rs28698721(0.808/22.7),rs10245607(0.804/22.2),rs2082359(0.799/38.7),rs7800550(0.799/40),rs11971242(0.798/42.2),rs2341452(0.798/42.9),rs2341447(0.798/42.3),rs57444839(0.798/38.7),rs6462218(0.798/43.3),rs2341453(0.798/43),rs2002670(0.798/43.5),rs57515074(0.796/44),rs10279369(0.796/40.1),rs60673182(0.795/44),rs4449688(0.795/44.2),rs2341451(0.79/42.5),rs6462212(0.784/36.5),rs2341450(0.782/42.5),rs2341448(0.781/42.5),rs2341449(0.781/42.5),rs73039639(0.767/9.42),rs55785035(0.761/48.6),rs1202220(0.759/-2.95),rs11977537(0.758/51.9),rs58617422(0.758/52),rs2880088(0.757/54.7),rs59364427(0.756/53.2),rs10237270(0.749/45),rs6964347(0.749/45.8),rs6968326(0.749/45.8),rs7341473(0.749/45.2),rs28712054(0.748/46.8),rs28684473(0.748/46.9),rs10246062(0.747/47.4),rs11976780(0.747/23),rs10275915(0.745/47),rs10275918(0.745/47),rs750822(0.744/50.3),rs750821(0.744/50.4),rs11976554(0.744/50.7),rs752586(0.744/49.7),rs10262079(0.744/50.9),rs750820(0.744/50.5),rs17133624(0.742/54.1),rs73035954(0.73/-97.1),rs2060179(0.728/-5.88),rs10275225(0.726/-21.1),rs10275747(0.726/-20.7),rs10259072(0.724/-24.5),rs11977942(0.72/-25.8),rs10085602(0.717/-27.9),rs1202222(0.715/-4.85),rs73037685(0.714/-28.4),rs13223746(0.706/52.3),rs11972207(0.7/21.8),rs7793775(0.7/26.2),rs10247668(0.693/27.5),rs7793515(0.692/26.1),rs56025717(0.692/24.9),rs10236517(0.691/28.5),rs1122065(0.688/44.7),rs6943054(0.682/37.4),rs10256371(0.676/29.9),rs12533425(0.675/48.7),rs7776767(0.674/30.1),rs10231366(0.673/23.9),rs11531493(0.671/-59.9),rs10272876(0.67/-61.3),rs10243981(0.67/-54.6),rs17133554(0.67/-61.8),rs10215541(0.67/-63),rs17133555(0.67/-61.7),rs10215632(0.67/-62.5),rs10216009(0.67/-62.3),rs10215554(0.669/-62.6),rs10264275(0.669/-63.5),rs55933090(0.668/-100),rs1922017(0.667/-101),rs58748813(0.667/-97.4),rs9639598(0.666/-102),rs10236989(0.666/-66.3),rs28832366(0.666/-57.4),rs61605079(0.663/-99.2),rs7789656(0.663/-114),rs7787559(0.663/-108),rs57462209(0.663/-49.8),rs56234403(0.663/-99.4),rs28412607(0.663/-70.3),rs57704507(0.663/-99.8),rs1522505(0.663/-114),rs55878136(0.663/-99.6),rs28451147(0.663/-70.8),rs28709062(0.662/-94.4),rs7780340(0.662/-112),rs16870870(0.662/-119),rs77521796(0.662/-113),rs12111969(0.662/-89.6),rs68004656(0.662/-92),rs2272527(0.662/-94),rs60867986(0.662/-94.5),rs73035962(0.662/-95.9),rs58028517(0.662/-92.9),rs73035977(0.662/-93.4),rs1114779(0.661/-109),rs59228270(0.661/-102),rs1403160(0.661/-103),rs9771445(0.661/-89.2),rs6947615(0.661/-87.1),rs1403161(0.661/-103),rs7779462(0.661/-85.9),rs17133520(0.661/-88),rs17133420(0.661/-135),rs4291167(0.66/-111),rs60268542(0.66/-105),rs7792749(0.66/26.3),rs17133523(0.66/-87.7),rs1882428(0.659/-101),rs113775021(0.659/-113),rs9638859(0.659/-69.6),rs17133497(0.659/-113),rs17133426(0.658/-131),rs73671854(0.658/-131),rs73038556(0.657/-137),rs17133529(0.657/-81.5),rs7805598(0.657/-114),rs57733415(0.656/-136),rs17133533(0.655/-78.2),rs10227151(0.654/-61.6),rs7791215(0.652/-89),rs7794992(0.651/-89),rs17133445(0.65/-125),rs2177168(0.648/-128),rs56134531(0.648/-107),rs12670592(0.648/-65.9),rs35791987(0.648/-104),rs17133432(0.647/-131),rs58601265(0.647/-96.7),rs12672248(0.647/-101),rs57743735(0.647/-98.7),rs11531491(0.647/-128),rs17133439(0.646/-127),rs7795323(0.646/-88.5),rs2272526(0.646/-93.9),rs1922019(0.646/-89.3),rs10241070(0.646/-65.3),rs10499336(0.645/-139),rs1608136(0.645/-102),rs56341242(0.645/-103),rs7805283(0.644/-111),rs1114780(0.644/-109),rs6962132(0.644/-109),rs7808972(0.644/-111),rs67253031(0.643/-103),rs17133501(0.643/-112),rs17133535(0.643/-77),rs1114778(0.643/-109),rs67540761(0.643/-103),rs4496870(0.643/-111),rs1882427(0.643/-101),rs10499337(0.635/-139),rs11976762(0.635/23),rs28740932(0.632/26.4),rs6462128(0.632/-109),rs6462127(0.631/-110),rs6462126(0.631/-110),rs1882429(0.626/-76.1),rs58979693(0.621/-133),rs73293551(0.619/-110),rs10260149(0.605/39.4),rs67955951(0.602/-91.7)	3521918	3715618	193.7	-	SDK1(0.0)	1
115	no	7	11813379	12603052	rs7791726	1.694e-15	rs7791726	rs2043539	rs1054169,rs28562465	12283329	1.694e-15	0.97765	0.0028	G/C	0.586	0.598	0.998	rs6460906(0.999/-0.053),rs6460905(0.999/-0.102),rs1990622(0.999/0.458),rs1990620(0.998/0.679),rs1990621(0.996/0.544),rs7805419(0.992/-0.878),rs1548884(0.991/-3.57),rs10281425(0.99/-2.6),rs7797705(0.988/-5.56),rs2356065(0.988/-6.44),rs3800841(0.987/-10.8),rs1042949(0.987/-11.2),rs28549831(0.986/-15.2),rs12669919(0.986/-11.3),rs13229988(0.986/-15.5),rs1054168(0.986/-9.92),rs6966915(0.986/-17.3),rs1054169(0.986/-9.83),rs2302634(0.986/-12.6),rs2302635(0.986/-12.7),rs7804736(0.986/-16.5),rs7792410(0.986/-15.7),rs7809700(0.986/-15.6),rs4721059(0.986/-15.8),rs2302633(0.986/-12.5),rs13237715(0.985/-13.8),rs5011431(0.985/-14.8),rs12699332(0.985/-13.6),rs12699333(0.985/-13.5),rs12667950(0.985/-14.9),rs13230513(0.985/-15.1),rs3173615(0.985/-13.9),rs12668625(0.985/-13.5),rs3815535(0.985/-12.8),rs13237518(0.984/-13.7),rs4721060(0.984/-15.8),rs4721061(0.984/-15.8),rs5011434(0.978/-14.6),rs1468803(0.977/-7.65),rs1060700(0.975/-7.51),rs1468802(0.975/-7.32),rs1468804(0.975/-7.82),rs1468801(0.975/-7.28),rs10950395(0.974/-18.9),rs4721058(0.974/-16.1),rs1435527(0.974/-20.8),rs1435525(0.974/-20.6),rs3823612(0.974/-24.6),rs6948844(0.974/-17.5),rs10950396(0.974/-18.7),rs4721057(0.974/-16.1),rs7785189(0.974/-25.8),rs3800847(0.974/-21.1),rs1435524(0.974/-20.5),rs3800843(0.974/-19),rs11974304(0.974/-19.9),rs10950391(0.974/-21.5),rs7804234(0.974/-16.5),rs6966757(0.974/-17.4),rs7785087(0.973/-25.8),rs7808568(0.973/-12.1),rs1020006(0.973/-27.7),rs11971133(0.973/-26.8),rs7804433(0.973/-16.6),rs6460901(0.972/-27.9),rs10950393(0.972/-19.8),rs6460902(0.971/-27.8),rs10950392(0.97/-19.8),rs10950394(0.97/-19.7),rs5011432(0.966/-14.7),rs6460899(0.965/-30.3),rs6460897(0.965/-30.6),rs6460895(0.965/-30.8),rs6460898(0.965/-30.4),rs6460896(0.965/-30.7),rs10278257(0.964/-29.8),rs12699323(0.964/-30),rs2043539(0.964/-29.4),rs6460900(0.964/-30.2),rs10234805(0.964/-29.8),rs12699324(0.964/-30),rs5011436(0.963/-14.6),rs4721064(0.95/1.05),rs1019309(0.946/-31.7),rs1019307(0.946/-31.5),rs7781670(0.946/-31.8),rs3807865(0.91/-32.9),rs3807866(0.908/-33),rs6460894(0.678/-36),rs11509880(0.663/-21.4),rs12699336(0.644/-0.079),rs14978(0.642/-10.2),rs11974384(0.641/-26.8),rs10235395(0.641/2.72),rs12666249(0.641/-22.8),rs10236369(0.639/-2.49),rs1548885(0.638/-3.77),rs6969722(0.638/-4.89),rs12699335(0.638/-6.31),rs2302632(0.637/-12.4),rs2043538(0.637/-29.4),rs6966602(0.637/-17.6),rs1020004(0.636/-27.6),rs17149894(0.633/-28.4),rs12671250(0.58/1.15),rs2098363(0.574/-4.13),rs3800844(0.573/-19.1),rs6415232(0.573/-25.4),rs6460903(0.573/-25.6),rs3800842(0.571/-11.9),rs1435526(0.571/-20.7),rs6947327(0.571/-26.2),rs1020005(0.571/-27.7),rs1435543(0.571/-20.1),rs3800845(0.571/-19.2),rs5011433(0.57/-14.6),rs1019306(0.568/-31.5),rs1019308(0.568/-31.6),rs6974465(0.566/-30.2),rs4721056(0.53/-32.1),rs4719302(0.527/-37.7),rs2160269(0.526/-35.6),rs57506017(0.521/-38.1),rs17165701(0.518/-44.1),rs1548882(0.508/2.9),rs62435690(0.453/-42.4),rs62435692(0.453/-40.6),rs6460891(0.45/-49.4),rs2356062(0.45/-41.7),rs4721055(0.445/-41),rs2356063(0.443/-40.1),rs6460892(0.439/-49.3),rs4424141(0.411/1.72),rs2356066(0.411/-3.5),rs929637(0.408/-6.81),rs11983898(0.407/-18.6),rs75738247(0.407/-17.9),rs2160267(0.407/-7.3),rs6967026(0.407/-17.4),rs2043540(0.404/-29.5),rs6945902(0.385/3.08),rs62435691(0.367/-41.5),rs12673866(0.367/-36.5),rs62435687(0.366/-45.4),rs12112477(0.358/-55),rs17149891(0.358/-56.3),rs60253275(0.357/-59.3),rs1435534(0.356/-66.1),rs6962694(0.355/-53.9),rs1468915(0.355/-55.4),rs12671332(0.351/-67.8),rs58759116(0.342/2),rs10488192(0.339/-6.25),rs12666279(0.338/-22.8),rs16877363(0.338/-11.3),rs62435714(0.336/-29.3),rs17165702(0.311/-42.9),rs1865567(0.309/-32.5),rs12671486(0.304/-63.9),rs10950390(0.303/-58.6),rs1435533(0.301/-66),rs57225817(0.273/-70.4),rs12699320(0.239/-44.6),rs6952272(0.21/-83.3),rs17165656(0.209/-103),rs1369495(0.208/-91.7),rs12154949(0.208/35.2),rs62435662(0.205/-74),rs1369496(0.192/-110),rs1861280(0.192/-110),rs1435530(0.182/-50.2),rs12668850(0.182/-83.6),rs13240394(0.182/-37.7),rs12699321(0.182/-37.3),rs17165694(0.182/-46.6),rs13244354(0.181/-36.7),rs62433259(0.176/-96),rs12665938(0.176/-93.1),rs10237559(0.157/6.19),rs62435695(0.156/-37.5),rs62435689(0.156/-43),rs2883841(0.156/9.79),rs7780582(0.155/10.9),rs11976512(0.155/24.5),rs35170219(0.155/-129),rs62433253(0.155/-129),rs6952078(0.155/4.59),rs34213872(0.154/-126),rs35572431(0.154/-124),rs1003432(0.151/-120),rs1003433(0.15/-119),rs12699350(0.148/26.6),rs62448695(0.142/-4.54),rs12699337(0.134/0.135),rs35390376(0.133/-15.7),rs13223216(0.133/-31.8),rs13311466(0.133/-20.7),rs1042946(0.133/-11.7),rs71529336(0.133/-8.4),rs13233991(0.133/-14.4),rs13309255(0.133/-9.12),rs12699325(0.133/-26.7),rs13234238(0.133/-14.1),rs12699326(0.133/-22.8),rs12699334(0.132/-12.1),rs12699322(0.131/-36.1),rs13245483(0.131/-41.5),rs13229277(0.131/-42.1),rs7788670(0.13/-72.8),rs62448696(0.128/1.68),rs12699339(0.126/3.61),rs12699343(0.126/13.7),rs13223381(0.126/-52.7),rs12533440(0.125/31.7),rs13222858(0.125/7.14),rs35560707(0.125/8.36),rs12699344(0.125/17.9),rs34167422(0.125/8.48),rs13225614(0.124/23.9),rs13243330(0.123/24.4),rs13242937(0.122/33.3),rs2883866(0.122/48.9),rs13246550(0.122/34.2),rs71529343(0.122/36.3),rs12699358(0.121/40.2),rs12699356(0.121/36.9),rs12699359(0.121/41.5),rs12699347(0.121/25.2),rs13227133(0.121/-51.6),rs12699351(0.12/27),rs12699361(0.12/45.1),rs12699348(0.12/26.4),rs10258470(0.119/48.2),rs10258717(0.119/48.3),rs6962273(0.119/46.8),rs3902479(0.119/46),rs12537306(0.117/-72.2),rs1020007(0.117/-56.6),rs12699315(0.117/-71.3),rs12537337(0.117/-72.1),rs12536685(0.116/-76.8),rs10950388(0.116/-76.8),rs7783996(0.116/-73.5),rs7788029(0.116/-80),rs7783947(0.116/-73.7),rs71533422(0.116/-82.4),rs6948974(0.116/-77.6),rs13230297(0.116/-82.2),rs7783565(0.116/-73.8),rs1347436(0.116/-81.5),rs7788225(0.116/-79.8),rs13307377(0.116/-84.6),rs6967233(0.116/-77.3),rs10235641(0.116/-85.2),rs13233228(0.116/-78.4),rs12699312(0.116/-81.1),rs13306984(0.116/-84.7),rs12699354(0.116/29.8),rs7784236(0.116/-73.5),rs11977383(0.116/-81.2),rs7804819(0.116/-79.9),rs11980922(0.116/-81.3),rs12536705(0.116/-76.8),rs13233611(0.116/-75),rs10950387(0.116/-76.9),rs1006869(0.116/-178),rs7783576(0.116/-73.8),rs13243169(0.116/-82),rs12534492(0.116/-72.7),rs12699313(0.116/-80.5),rs7802974(0.116/-73.6),rs12699353(0.116/29.8),rs11977384(0.116/-81.2),rs6978570(0.116/-86),rs10250890(0.116/-85.3),rs12699314(0.116/-79.3),rs6952453(0.116/-83.1),rs12539665(0.116/-72.7),rs13226228(0.116/-76.5),rs13232992(0.115/-78.7),rs3906713(0.115/-63.1),rs7780991(0.115/-65.5),rs10281777(0.115/-53.3),rs7776839(0.115/-71.9),rs13228662(0.115/-63.6),rs13232977(0.115/-78.7),rs13246494(0.114/-62.9),rs4721078(0.114/51.3),rs6942432(0.114/55.1),rs13246614(0.114/-62.9),rs4314556(0.114/-83),rs71533425(0.114/-63.5),rs7804805(0.114/48.7),rs4461793(0.114/-82.8),rs13309739(0.114/-58.4),rs3907035(0.114/-63.2),rs4721080(0.114/54.5),rs13245840(0.114/-78.6),rs4721079(0.114/54.4),rs12699319(0.114/-53.5),rs13244303(0.114/-66.6),rs7795567(0.114/-78.1),rs13243762(0.114/-63.1),rs6942551(0.114/55),rs71533426(0.114/-62.7),rs71533424(0.114/-63.8),rs13233005(0.114/-78.6),rs13309831(0.114/-58.3),rs35966382(0.114/-62.7),rs62448726(0.114/47.6),rs10276956(0.113/-82.5),rs12699317(0.113/-65.2),rs62448733(0.113/67.2),rs7799766(0.113/-70.2),rs62448729(0.113/50.4),rs13221595(0.113/-65.4),rs80311633(0.113/56.4),rs62448727(0.113/49),rs73055517(0.113/45.5),rs62448730(0.113/57),rs13241052(0.113/-67.3),rs4721082(0.113/58.5),rs73055515(0.113/45.5),rs75267391(0.113/-77.2),rs13221483(0.113/-74.4),rs62448728(0.113/49.6),rs62448708(0.113/45.1),rs62451464(0.113/79.7),rs62448731(0.113/57.8),rs36104470(0.112/-89),rs12699318(0.112/-65.2),rs4721088(0.112/99),rs62451465(0.112/81.3),rs75804221(0.112/81),rs13246024(0.112/-71.3),rs34201361(0.112/-72.8),rs13228832(0.112/-91.1),rs59410610(0.111/-0.482),rs62451461(0.111/72.2),rs6945587(0.111/73.7),rs7812040(0.111/97.9),rs13237543(0.111/-87.9),rs73677570(0.11/-3),rs7811882(0.11/97.8),rs4330594(0.11/-4.71),rs73677573(0.11/0.269),rs1866650(0.11/114),rs73677559(0.11/-12.5),rs78682952(0.11/1.56),rs13236675(0.11/-68.8),rs13236676(0.11/-68.8),rs139600599(0.11/-2.04),rs17671056(0.109/108),rs17670901(0.109/103),rs36082909(0.109/84.4),rs34371559(0.109/-62.6),rs62451487(0.109/107),rs3887296(0.108/-25.4),rs1047601(0.108/-6.81),rs112430481(0.108/-17.6),rs73301032(0.107/-26.5),rs77799203(0.107/-18.9),rs17594331(0.107/-83),rs73290446(0.107/74.8),rs13240291(0.107/-165),rs73677576(0.106/3.21),rs12672078(0.106/-150),rs73299043(0.106/-31.7),rs73677575(0.106/3.2),rs77894875(0.106/-35.1),rs77034890(0.104/-38.8),rs116613169(0.104/-48.7),rs79175014(0.104/-38),rs78374554(0.103/-41),rs112049544(0.103/-40.8),rs17581664(0.102/-178),rs6460886(0.101/-79.7)	12105329	12397329	292	rs6460905(0.999/-0.102),rs6460906(0.999/-0.053),rs1990622(0.999/0.458),rs1990620(0.998/0.679),rs1990621(0.996/0.544),rs7805419(0.992/-0.878),rs1548884(0.991/-3.57),rs10281425(0.99/-2.6),rs7797705(0.988/-5.56),rs2356065(0.988/-6.44),rs3800841(0.987/-10.8),rs1042949(0.987/-11.2),rs7804736(0.986/-16.5),rs28549831(0.986/-15.2),rs7792410(0.986/-15.7),rs12669919(0.986/-11.3),rs13229988(0.986/-15.5),rs7809700(0.986/-15.6),rs4721059(0.986/-15.8),rs1054168(0.986/-9.92),rs2302633(0.986/-12.5),rs6966915(0.986/-17.3),rs1054169(0.986/-9.83),rs2302634(0.986/-12.6),rs2302635(0.986/-12.7),rs12667950(0.985/-14.9),rs13237715(0.985/-13.8),rs13230513(0.985/-15.1),rs5011431(0.985/-14.8),rs3173615(0.985/-13.9),rs12668625(0.985/-13.5),rs12699332(0.985/-13.6),rs12699333(0.985/-13.5),rs3815535(0.985/-12.8),rs13237518(0.984/-13.7),rs4721060(0.984/-15.8),rs4721061(0.984/-15.8),rs5011434(0.978/-14.6),rs1468803(0.977/-7.65),rs1468804(0.975/-7.82),rs1060700(0.975/-7.51),rs1468801(0.975/-7.28),rs1468802(0.975/-7.32),rs10950395(0.974/-18.9),rs4721058(0.974/-16.1),rs1435527(0.974/-20.8),rs1435524(0.974/-20.5),rs3800843(0.974/-19),rs11974304(0.974/-19.9),rs1435525(0.974/-20.6),rs10950391(0.974/-21.5),rs7804234(0.974/-16.5),rs3823612(0.974/-24.6),rs6948844(0.974/-17.5),rs10950396(0.974/-18.7),rs6966757(0.974/-17.4),rs4721057(0.974/-16.1),rs7785189(0.974/-25.8),rs3800847(0.974/-21.1),rs7785087(0.973/-25.8),rs7808568(0.973/-12.1),rs1020006(0.973/-27.7),rs11971133(0.973/-26.8),rs7804433(0.973/-16.6),rs6460901(0.972/-27.9),rs10950393(0.972/-19.8),rs6460902(0.971/-27.8),rs10950392(0.97/-19.8),rs10950394(0.97/-19.7),rs5011432(0.966/-14.7),rs6460895(0.965/-30.8),rs6460898(0.965/-30.4),rs6460899(0.965/-30.3),rs6460896(0.965/-30.7),rs6460897(0.965/-30.6),rs12699323(0.964/-30),rs2043539(0.964/-29.4),rs6460900(0.964/-30.2),rs10234805(0.964/-29.8),rs12699324(0.964/-30),rs10278257(0.964/-29.8),rs5011436(0.963/-14.6),rs4721064(0.95/1.05),rs7781670(0.946/-31.8),rs1019309(0.946/-31.7),rs1019307(0.946/-31.5),rs3807865(0.91/-32.9),rs3807866(0.908/-33),rs6460894(0.678/-36),rs11509880(0.663/-21.4),rs12699336(0.644/-0.079),rs14978(0.642/-10.2),rs11974384(0.641/-26.8),rs10235395(0.641/2.72),rs12666249(0.641/-22.8),rs10236369(0.639/-2.49),rs6969722(0.638/-4.89),rs1548885(0.638/-3.77),rs12699335(0.638/-6.31),rs2302632(0.637/-12.4),rs2043538(0.637/-29.4),rs6966602(0.637/-17.6),rs1020004(0.636/-27.6),rs17149894(0.633/-28.4)	12247329	12286049	38.72	-	TMEM106B(0.0)	1
115	no	7	11813379	12603052	rs7791726	1.694e-15	rs28562465	rs2043539	rs1054169,rs28562465	12496251	4.06e-08	0.98462	0.0028	G/T	0.543	0.56	0.999	rs13247480(0.988/-0.128),rs13223539(0.985/0.492),rs12154363(0.984/1.1),rs12154365(0.979/1.28),rs12155024(0.969/1.34),rs12669338(0.524/1.89),rs13239207(0.523/4.74),rs1595805(0.52/-8.65),rs12699376(0.506/2.58),rs12669558(0.293/-63.1),rs1116972(0.29/-148),rs10279958(0.288/-146),rs10272105(0.286/-138),rs2192836(0.285/-150),rs7811925(0.283/-145),rs6460957(0.271/56.3),rs7790370(0.261/-143),rs4301352(0.26/-140),rs10275154(0.26/-141),rs55794302(0.258/-145),rs7795828(0.258/-149),rs4554369(0.256/-140),rs34130399(0.256/-140),rs10434998(0.255/-148),rs2192833(0.255/-141),rs10254029(0.254/-153),rs12673036(0.254/-153),rs10248602(0.25/-149),rs12539290(0.249/-152),rs847912(0.232/-39.1),rs847987(0.232/-42.4),rs847911(0.211/-38.9),rs6967385(0.181/-105),rs34642770(0.158/56.8),rs1595802(0.137/-56.6),rs62448597(0.137/-47.1),rs6968695(0.137/-52.4),rs6966791(0.137/-56.5),rs62448594(0.137/-54),rs6945067(0.137/-51.5),rs1595800(0.137/-56.4),rs62448596(0.137/-49.4),rs62447641(0.136/-7.49),rs62448593(0.136/-59.4),rs62447638(0.136/-11.6),rs10267801(0.136/-44.3),rs62447639(0.136/-9.45),rs62447642(0.136/-7.1),rs62447640(0.136/-7.97),rs80345607(0.136/-54),rs146123032(0.135/-29.5),rs75732743(0.135/-42.2),rs17444141(0.135/-35.3),rs62448619(0.135/-38.5),rs62448621(0.135/-36.3),rs7802454(0.135/-41.7),rs62448602(0.135/-39.1),rs62448600(0.135/-41.3),rs74834695(0.135/-31.5),rs17541242(0.135/-37.2),rs62447594(0.135/-27.5),rs17444044(0.135/-37.5),rs75158182(0.135/-40.2),rs7809263(0.135/-45.7),rs62448620(0.135/-38.1),rs62448623(0.135/-32.1),rs79232243(0.135/-36.8),rs118083671(0.135/-30.2),rs62448598(0.132/-42.5),rs62448599(0.132/-42.5),rs6460942(0.128/-75.3),rs6948654(0.127/-77.7),rs6460938(0.127/-89.4),rs6460936(0.127/-91.3),rs2053381(0.127/-95.5),rs7791634(0.127/-94.8),rs6970095(0.127/-92.4),rs62448563(0.127/-96.2),rs17191008(0.127/-78.6),rs2033871(0.127/-91.2),rs6944134(0.127/-78.2),rs6460935(0.127/-94.9),rs7796485(0.126/-90.6),rs111761262(0.126/-80.3),rs6948314(0.126/-77.9),rs62448566(0.126/-92.6),rs17274870(0.126/-90),rs2053378(0.126/-90.7),rs2053382(0.126/-95.7),rs62448565(0.126/-95.8),rs62448568(0.124/-88.8),rs62448562(0.122/-97.5),rs847914(0.101/38.7)	12343251	12553051	209.8	rs13247480(0.988/-0.128),rs13223539(0.985/0.492),rs12154363(0.984/1.1),rs12154365(0.979/1.28),rs12155024(0.969/1.34)	12496123	12497591	1.468	-	LOC102725191(0.0)	1
115	no	7	11813379	12603052	rs7791726	1.694e-15	rs57730670	rs2043539	rs1054169,rs28562465	12115379	3.761e-08	1.01562	0.0028	C/T	0.57	0.567	0.997	rs6460877(0.999/0.273),rs58341322(0.999/-0.1),rs6460878(0.998/0.345),rs10271535(0.988/-0.805),rs2110715(0.986/-1.17),rs2110717(0.985/-4.21),rs3919541(0.985/-2.42),rs2883837(0.985/-1.59),rs2110719(0.984/-4.3),rs10251569(0.984/-3.94),rs6949873(0.983/-2.92),rs6460875(0.983/-3.21),rs6973973(0.98/-8.64),rs7801745(0.976/-9.32),rs10236480(0.958/-17.6),rs10261234(0.957/-18.7),rs7778907(0.956/-22.1),rs7801810(0.768/11.7),rs7783115(0.768/11.8),rs7801227(0.767/11.3),rs7782424(0.767/11.6),rs28611328(0.702/-28),rs6959860(0.616/13.7),rs6959050(0.616/13),rs6958807(0.616/13),rs7795724(0.613/19.3),rs59161415(0.6/15.2),rs58993503(0.58/14.8),rs6960010(0.55/13.8),rs13310396(0.519/7.89),rs12699304(0.5/7.84),rs12668744(0.499/-0.229),rs2160221(0.498/-0.541),rs4721022(0.495/-11.4),rs7778904(0.493/-22.1),rs57361332(0.468/-15.8),rs60537755(0.468/-15.7),rs7787454(0.425/72.5),rs6460884(0.424/67.3),rs17664359(0.417/82.1),rs4721046(0.411/62.8),rs7793917(0.41/61.3),rs11977061(0.41/61.5),rs11980606(0.41/61.5),rs2058641(0.41/58.5),rs11977937(0.41/62.3),rs11977091(0.41/61.6),rs6955418(0.41/60.2),rs11981449(0.41/62.1),rs11981447(0.41/62.1),rs11977861(0.41/62.2),rs10250589(0.41/61.3),rs6955600(0.409/60.4),rs4721045(0.409/62.8),rs4721047(0.409/62.8),rs7793474(0.409/61),rs1435542(0.409/60.8),rs4719297(0.409/58.7),rs11972304(0.407/58.2),rs11982722(0.405/58.2),rs7801292(0.373/-9.61),rs2041746(0.364/-28.7),rs59445580(0.357/-15.9),rs6460871(0.357/-16.4),rs6947791(0.357/-16.7),rs7786146(0.356/-16),rs11975796(0.356/-15.3),rs28870706(0.356/-15.5),rs714160(0.354/-24.1),rs6943294(0.353/-17.1),rs7778773(0.352/-22.1),rs7778844(0.352/-22.3),rs10247762(0.352/-18.6),rs6967770(0.352/-16.8),rs10251495(0.351/-17.9),rs10243807(0.346/-19.4),7:12130912_T_C(0.332/15.5),rs7785345(0.324/15.2),rs6460874(0.307/-5.84),rs7801957(0.28/11.8),rs11970813(0.277/-13.1),rs10272447(0.277/-12.8),rs7796998(0.277/-13.5),rs11981019(0.277/-14),rs7785860(0.277/-12.1),rs59585240(0.277/-11.8),rs7780512(0.277/-13.3),rs7789739(0.277/-11.9),rs7797245(0.277/-13.4),rs7787809(0.243/72.7),rs117348652(0.241/68.9),rs6943244(0.241/1.28),rs13437947(0.24/-16.4),rs6960929(0.24/1.2),rs7809718(0.24/64.8),rs6961827(0.239/1.54),rs11983376(0.238/73),rs6968030(0.237/71.2),rs6947990(0.237/71.1),rs7792878(0.236/64.7),rs17594032(0.236/79.3),rs12699300(0.236/2.67),rs17648848(0.236/3.98),rs12531628(0.236/3.78),rs12536861(0.236/3.87),rs17648896(0.236/4.48),rs17582385(0.236/3.07),rs12536802(0.236/3.76),rs17664235(0.236/79.6),rs12699303(0.236/2.81),rs35696558(0.236/4.58),rs17648860(0.236/4.14),rs17593802(0.235/78.5),rs11982898(0.235/60.7),rs4721048(0.235/63),rs9690362(0.235/9.14),rs17589439(0.235/7.45),rs11971686(0.235/66),rs73293000(0.235/78.1),rs17649533(0.235/8.51),rs13311454(0.235/8.26),rs17593774(0.235/78.5),rs11769147(0.235/9.57),rs4721044(0.235/62.6),rs11971238(0.234/90.3),rs11769175(0.234/9.65),rs11974884(0.234/90.4),rs11978002(0.234/90.4),rs1836665(0.234/95.5),rs57721253(0.234/90.7),rs59157285(0.234/90.7),rs4345462(0.234/85.2),rs145859811(0.234/93.6),rs116330600(0.234/95.3),rs1369490(0.233/96.7),rs7776714(0.233/96),rs57629966(0.233/94.2),rs7777029(0.233/96.2),rs7795123(0.226/-31.7),rs79889331(0.226/-30.1),rs79175454(0.225/-29.6),rs60387403(0.225/-32.2),rs10488196(0.219/110),rs1435531(0.219/110),rs7786495(0.218/104),rs10488197(0.218/101),rs10236264(0.21/-17.6),rs10256968(0.21/-12.6),rs10251790(0.21/-17.7),rs75833339(0.206/-1.19),rs77636664(0.206/-6.92),rs6973395(0.206/-1.67),rs6973288(0.206/-1.93),rs6951971(0.205/-5.93),rs17648926(0.204/4.5),rs78047858(0.203/5.35),rs57126633(0.202/5.25),rs75291732(0.202/10),rs78376237(0.202/-18.2),rs17582868(0.202/6.76),rs77663956(0.202/-19.2),rs78518166(0.202/-19.9),rs75610200(0.201/8.78),rs148130963(0.196/-0.568),rs56317354(0.195/-37.6),rs2908718(0.189/-37.8),rs2966601(0.189/-39.1),rs2908719(0.189/-38),rs2908723(0.188/-38.3),rs2966597(0.188/-38.5),rs2908722(0.188/-38.3),rs2908724(0.188/-38.6),rs2966598(0.185/-38.7),rs7800755(0.184/-37.6),rs2966599(0.183/-38.7),rs2908725(0.183/-38.7),rs2908726(0.183/-38.7),rs976852(0.182/-37.2),rs2908720(0.177/-38.1),rs759372(0.175/-40.5),rs56401914(0.175/-37.7),rs3095522(0.175/-41.2),rs2966604(0.174/-42.5),rs2908721(0.171/-38.2),rs75067130(0.17/-40.2),rs73287160(0.166/28.2),rs17650302(0.163/27.8),rs17590609(0.163/27),rs4719292(0.163/24.2),rs73287153(0.162/23.9),rs56178992(0.161/-70.4),rs76749787(0.152/57.6),rs1558639(0.151/-72.1),rs13438278(0.149/-42.7),rs79221452(0.148/87.5),rs77320496(0.146/-39.2),rs2215986(0.145/-66.3),rs145090871(0.137/99.9),rs10228123(0.135/259),rs7800823(0.134/263),rs2355111(0.133/-232),rs4721016(0.132/-234),rs6942789(0.132/-231),rs6978088(0.132/-242),rs2355107(0.132/-240),rs2883596(0.132/-241),rs10232241(0.132/-224),rs10228370(0.132/-225),rs11982169(0.132/-63.5),rs10224053(0.132/-226),rs35302727(0.132/-226),rs2355106(0.132/-241),rs10262667(0.132/270),rs10244081(0.132/-222),rs4719287(0.132/-235),rs10950369(0.131/-223),rs2355112(0.131/-223),rs7458129(0.131/-220),rs11975392(0.131/-63.5),rs11979135(0.13/-213),rs6948366(0.13/255),rs2287067(0.128/255),rs75704904(0.125/118),rs7780083(0.124/118),rs7780093(0.124/118),rs7781919(0.124/120),rs112897715(0.123/126),rs10281130(0.123/-196),rs967126(0.123/122),rs80264734(0.122/118),rs7799372(0.122/118),rs7780477(0.122/118),rs2966602(0.121/-39.7),rs78780802(0.117/118),rs6978367(0.117/117),rs6956500(0.117/117),rs6979124(0.117/117),rs6978768(0.117/117),rs75333414(0.116/188),rs17668893(0.116/186),rs77010200(0.116/175),rs7808819(0.116/182),rs7803268(0.116/191),rs7792759(0.116/196),rs75994414(0.116/193),rs6979046(0.116/117),rs74801929(0.115/117),rs6978857(0.115/117),rs6978546(0.115/117),rs6978877(0.115/117),rs2355108(0.114/-238),rs6973540(0.114/-36.5),rs6973532(0.114/-36.5),rs13226381(0.113/-243),rs17668923(0.113/187),rs36083223(0.113/-243),rs10282397(0.112/-227),rs117657017(0.112/204),rs10254121(0.112/-218),rs6943249(0.112/-230),rs2355105(0.112/-246),rs73053531(0.112/202),rs77494477(0.112/200),rs2355110(0.112/-234),rs10237821(0.112/-148),rs4439012(0.112/-197),rs2355123(0.112/-202),rs73053527(0.112/198),rs4143579(0.112/-148),rs6951563(0.112/-226),rs4576322(0.112/-207),rs10243925(0.112/-252),rs4143577(0.112/-147),rs2355122(0.112/-205),rs2355114(0.111/-220),rs79964328(0.111/204),rs75564554(0.111/204),rs10259581(0.111/-222),rs112794590(0.111/204),rs79659770(0.111/211),rs10244342(0.111/-222),rs2355113(0.111/-221),rs7807946(0.111/-224),rs10240829(0.111/-222),rs10259477(0.111/-220),rs6460850(0.111/-224),rs112996286(0.11/200),rs6460851(0.11/-214),rs12533230(0.109/14),rs2356052(0.108/13.2),rs2356051(0.108/13),rs10265620(0.107/-196),rs2355118(0.105/-206),rs11768351(0.105/-209),rs7792623(0.104/-209),rs1815105(0.104/-185),rs2355117(0.104/-207),rs10282507(0.101/-169),rs6460855(0.1/-162)	11863379	12385379	522	rs6460877(0.999/0.273),rs58341322(0.999/-0.1),rs6460878(0.998/0.345),rs10271535(0.988/-0.805),rs2110715(0.986/-1.17),rs2110717(0.985/-4.21),rs3919541(0.985/-2.42),rs2883837(0.985/-1.59),rs2110719(0.984/-4.3),rs10251569(0.984/-3.94),rs6949873(0.983/-2.92),rs6460875(0.983/-3.21),rs6973973(0.98/-8.64),rs7801745(0.976/-9.32),rs10236480(0.958/-17.6),rs10261234(0.957/-18.7),rs7778907(0.956/-22.1),rs7801810(0.768/11.7),rs7783115(0.768/11.8),rs7801227(0.767/11.3),rs7782424(0.767/11.6),rs28611328(0.702/-28),rs6959860(0.616/13.7),rs6959050(0.616/13),rs6958807(0.616/13),rs7795724(0.613/19.3),rs59161415(0.6/15.2)	12087379	12134679	47.3	-	-	0
116	no	7	32413281	33052282	rs7799431	4.439e-10	rs7799431		rs61127279	32828281	4.439e-10	1.01908	0.003	G/A	0.641	0.642	0.997	rs4723212(0.994/0.849),rs55927284(0.994/2.38),rs113269191(0.994/1.86),rs60954284(0.994/1.21),rs6977427(0.994/1.97),rs7783163(0.993/3.61),rs11763509(0.993/3.11),rs7801551(0.993/3.35),rs67178766(0.993/4.2),rs11766976(0.993/2.95),rs56095511(0.828/7.25),rs7793000(0.828/5.59),rs10269882(0.828/6.91),rs11974633(0.828/8.56),rs7793615(0.828/5.96),rs10951359(0.828/6.71),rs62465277(0.828/7.83),rs10253756(0.828/6.54),rs60988303(0.828/6.12),rs55688791(0.828/7.21),rs10253866(0.828/6.58),rs59147006(0.828/7.03),rs62465273(0.828/6.26),rs62465278(0.828/7.85),rs10951361(0.827/19.9),rs10249725(0.827/5.4),rs7793002(0.827/5.55),rs62465279(0.824/8.2),rs6462414(0.823/9.36),rs10261054(0.601/-340),rs10276466(0.601/-340),rs10229607(0.601/-337),rs67232394(0.601/-336),rs11764919(0.601/-343),rs113131622(0.601/-337),rs62463964(0.601/-339),rs10272260(0.601/-341),rs1376279(0.601/-338),rs10280049(0.601/-339),rs921405(0.601/-342),rs10243654(0.601/-337),rs73096089(0.601/-339),rs10279552(0.601/-340),rs10275634(0.601/-341),rs1376278(0.601/-338),rs28751984(0.601/-339),rs73096085(0.601/-339),rs10278583(0.6/-348),rs11764364(0.6/-350),rs11771825(0.6/-350),rs73096059(0.6/-348),rs10951333(0.6/-350),rs7785897(0.6/-346),rs10255998(0.6/-351),rs2084653(0.6/-346),rs10951335(0.6/-350),rs10240276(0.6/-351),rs10951332(0.6/-350),rs10240171(0.6/-351),rs11771912(0.6/-350),rs10240356(0.6/-351),rs10253911(0.6/-347),rs10278448(0.6/-348),rs62463962(0.6/-348),rs11765079(0.6/-350),rs10227359(0.6/-347),rs11765008(0.6/-350),rs10252770(0.6/-351),rs7786208(0.6/-346),rs10951334(0.599/-350),rs716500(0.599/-351),rs11766317(0.598/-353),rs4720061(0.598/-355),rs10225041(0.563/-339),rs10269184(0.563/-347),rs28667389(0.562/-348),rs12535831(0.561/-353),rs896165(0.56/-355),rs13234809(0.507/-2.02),rs17136990(0.507/-2.11),rs10263892(0.503/-3.1),rs17161362(0.501/-313),rs10278374(0.499/-314),rs16875962(0.498/-314),rs6954626(0.441/-314),rs6943705(0.44/-316),rs17362203(0.44/-314),rs4492276(0.44/-315),rs10260927(0.44/-314),rs17459376(0.44/-317),rs10232269(0.44/-318),rs4492275(0.44/-315),rs12539406(0.44/-315),rs9690733(0.44/-315),rs17362028(0.44/-316),rs9692050(0.438/-325),rs10271283(0.438/-325),rs935771(0.437/-327),rs1597558(0.437/-326),rs6462368(0.437/-326),rs1597557(0.437/-326),rs935769(0.437/-327),rs10233205(0.434/-328),rs11983766(0.432/6.09),rs7811310(0.431/11.1),rs6960799(0.431/27),rs6978375(0.431/27),rs11764086(0.431/8.87),rs3847006(0.431/15.4),rs35412118(0.431/15.7),rs10951360(0.431/9.08),rs6972431(0.431/9.22),rs12673520(0.431/13.4),rs10435130(0.43/17.5),rs34359654(0.43/15.8),rs2392142(0.43/12.7),rs11975969(0.43/25.8),rs7458864(0.43/14),rs3926000(0.43/14.9),rs10435128(0.43/16.5),rs4404829(0.43/13.8),rs13227032(0.43/18.9),rs2392145(0.43/20.4),rs7792384(0.43/10.9),rs7802505(0.43/13.2),rs36109636(0.43/12.4),rs4509210(0.43/13.8),rs10435129(0.43/16.6),rs11770786(0.43/15.9),rs12537199(0.43/14.1),rs10435022(0.43/17.7),rs57721180(0.43/19.3),rs35612683(0.43/16),rs6462415(0.43/9.61),rs6952932(0.43/9.33),rs2305336(0.43/26.5),rs11760916(0.43/16.1),rs4509211(0.43/13.9),rs13234084(0.43/20.2),rs10435131(0.43/17.6),rs6462416(0.43/9.64),rs11760370(0.43/29.5),rs7785565(0.43/13.1),rs12673990(0.43/19.6),rs10435021(0.43/17.6),rs7792123(0.43/10.9),rs34191497(0.43/12.3),rs11771638(0.43/16.2),rs34253825(0.43/12),rs7455144(0.43/23.2),rs73099443(0.426/-252),rs6954431(0.403/-314),rs12668078(0.403/-2.48),rs7804837(0.402/-358),rs141737854(0.401/3.59),rs117676244(0.394/-34.3),rs10253878(0.378/6.61),rs10248915(0.378/10.9),rs10264489(0.378/11),rs6968770(0.378/12.4),rs6462419(0.378/17.3),rs62465267(0.378/4.24),rs2044837(0.37/-282),rs59606219(0.37/-285),rs4720068(0.348/-222),rs4723173(0.348/-222),rs2044827(0.348/-216),rs2305320(0.348/-219),rs4723172(0.348/-222),rs10807862(0.347/-177),rs12701233(0.347/-181),rs6958985(0.347/-223),rs13236605(0.347/-225),rs7781567(0.347/-226),rs10807860(0.347/-226),rs7791736(0.347/-224),rs2290217(0.347/-224),rs12534711(0.347/-193),rs7810223(0.347/-68.5),rs308490(0.347/-83.6),rs7791704(0.347/-224),rs7787353(0.347/-224),rs12537908(0.347/-199),rs10264317(0.347/-10.1),rs6955843(0.347/-178),rs2290215(0.347/-224),rs4723174(0.347/-221),rs10951345(0.347/-172),rs33999676(0.347/-223),rs1466144(0.347/-230),rs62467618(0.347/-225),rs28695944(0.347/-12.2),rs7791424(0.347/-224),rs6945341(0.347/-129),rs6462395(0.346/-141),rs12671603(0.346/-145),rs7779559(0.346/-156),rs6462380(0.346/-221),rs28540453(0.346/-34.6),rs28409927(0.346/-17.5),rs6462391(0.346/-163),rs6962970(0.346/-129),rs308476(0.346/-95.9),rs28399111(0.346/-17.4),rs6962969(0.346/-129),rs10085683(0.346/-31.4),rs2122619(0.346/-154),rs1813926(0.346/-118),rs12532820(0.346/-198),rs145944174(0.346/-188),rs10242385(0.346/-45.6),rs308449(0.346/-107),rs6969647(0.346/-194),rs308475(0.346/-96.1),rs143406506(0.346/-34.9),rs2893428(0.346/-166),rs10234807(0.346/-12),rs28420956(0.346/-34.6),rs10951344(0.346/-193),rs4723181(0.346/-142),rs12532787(0.346/-199),rs10234422(0.346/-38.3),rs1839573(0.346/-143),rs10231159(0.346/-74.7),rs13233256(0.346/-239),rs28694880(0.346/-30.6),rs6944887(0.345/-211),rs6959909(0.345/-211),rs2443125(0.345/-62.6),rs6961870(0.345/-207),rs308452(0.345/-106),rs6462387(0.345/-185),rs1993051(0.345/-210),rs6462394(0.345/-141),rs6961207(0.345/-207),rs10807861(0.345/-203),rs10280648(0.345/-80.6),rs2893427(0.345/-171),rs6961862(0.345/-207),rs4431500(0.344/-210),rs2044828(0.341/-203),rs10250729(0.338/-43.6),rs6975047(0.336/-111),rs6956465(0.336/-112),rs751544(0.324/-312),rs17362231(0.32/-314),rs62465340(0.319/40.4),rs6948636(0.294/-31.8),rs41276006(0.282/-299),rs2465899(0.271/158),rs6970641(0.271/156),rs7806466(0.271/152),rs111825127(0.27/-354),rs4720062(0.27/-355),rs73096029(0.269/-362),rs34313270(0.269/-363),rs13437980(0.269/169),rs13311608(0.268/171),rs55847931(0.268/174),rs73096021(0.268/-365),rs6462427(0.267/79.1),rs7811609(0.267/102),rs1045477(0.267/80.4),rs35443929(0.267/107),rs1045530(0.266/79.9),rs113931125(0.266/118),rs34651327(0.248/48),rs35246690(0.248/31.5),rs34888260(0.248/48),rs35655244(0.248/45.1),rs28531724(0.247/-33.4),rs17362077(0.242/-316),rs111810833(0.242/-316),rs28497297(0.241/-326),rs12539807(0.241/-331),rs1839605(0.241/-332),rs1597559(0.241/-330),rs73097515(0.241/-329),rs12533217(0.238/-339),rs17361322(0.238/-338),rs112425734(0.238/-344),rs73096080(0.238/-340),rs12538441(0.238/-347),rs3956705(0.221/125),rs12701263(0.201/134),rs35500246(0.193/143),rs12701265(0.193/143),rs2392158(0.188/152),rs1037324(0.188/153),rs10464347(0.188/164),rs34439747(0.188/163),rs6978828(0.186/166),rs13311772(0.185/172),rs71532543(0.185/171),rs67444297(0.175/-210),rs3173734(0.174/-203),rs4723191(0.174/-109),rs3801332(0.174/-203)	32463281	33002281	539	rs4723212(0.994/0.849),rs55927284(0.994/2.38),rs113269191(0.994/1.86),rs60954284(0.994/1.21),rs6977427(0.994/1.97),rs7783163(0.993/3.61),rs11763509(0.993/3.11),rs67178766(0.993/4.2),rs7801551(0.993/3.35),rs11766976(0.993/2.95),rs56095511(0.828/7.25),rs7793000(0.828/5.59),rs10269882(0.828/6.91),rs11974633(0.828/8.56),rs7793615(0.828/5.96),rs10951359(0.828/6.71),rs62465277(0.828/7.83),rs10253756(0.828/6.54),rs60988303(0.828/6.12),rs62465273(0.828/6.26),rs55688791(0.828/7.21),rs10253866(0.828/6.58),rs59147006(0.828/7.03),rs62465278(0.828/7.85),rs10249725(0.827/5.4),rs10951361(0.827/19.9),rs7793002(0.827/5.55),rs62465279(0.824/8.2),rs6462414(0.823/9.36),rs10261054(0.601/-340),rs10276466(0.601/-340),rs10280049(0.601/-339),rs921405(0.601/-342),rs10243654(0.601/-337),rs10229607(0.601/-337),rs67232394(0.601/-336),rs11764919(0.601/-343),rs73096089(0.601/-339),rs113131622(0.601/-337),rs62463964(0.601/-339),rs10272260(0.601/-341),rs10279552(0.601/-340),rs10275634(0.601/-341),rs1376279(0.601/-338),rs1376278(0.601/-338),rs28751984(0.601/-339),rs73096085(0.601/-339),rs10278583(0.6/-348),rs10951335(0.6/-350),rs11764364(0.6/-350),rs11771825(0.6/-350),rs10240276(0.6/-351),rs10951332(0.6/-350),rs10240171(0.6/-351),rs11771912(0.6/-350),rs10240356(0.6/-351),rs73096059(0.6/-348),rs10253911(0.6/-347),rs10951333(0.6/-350),rs10278448(0.6/-348),rs62463962(0.6/-348),rs11765079(0.6/-350),rs10227359(0.6/-347),rs7785897(0.6/-346),rs10255998(0.6/-351),rs11765008(0.6/-350),rs10252770(0.6/-351),rs2084653(0.6/-346),rs7786208(0.6/-346)	32477281	32848181	370.9	-	PDE1C(-310.4),LOC100130673(-280.2),LSM5(-243.4),AVL9(-149.9),DPY19L1P1(-19.5),ZNRF2P1(-8.7),MIR550A2(-5.6),MIR550B2(-5.6),LINC00997(0.0),DPY19L1P2(0.0)	10
117	no	7	68193422	68469243	rs57389877	1.457e-08	rs57389877		rs57389877	68412422	1.457e-08	0.98413	0.0028	G/A	0.563	0.569	0.994	rs56939505(0.999/0.002),rs57867301(0.996/0.192),rs10950158(0.988/0.517),rs62458553(0.983/-10),rs7799061(0.983/-3.97),rs36040211(0.983/-3.43),rs13240432(0.983/-3.39),rs62458555(0.983/-9.68),rs7781738(0.983/-3.85),rs60019934(0.983/-10.4),rs4082421(0.983/-10.9),rs62458554(0.983/-9.75),rs55893355(0.983/-3.16),rs7801959(0.983/-3.69),rs7799497(0.982/-8.93),rs59355824(0.982/-4.46),rs4510732(0.982/-12.5),rs62460261(0.982/-7),rs62460283(0.982/-0.665),rs11770246(0.982/-14.1),rs12112323(0.982/-4.5),rs60510343(0.982/-14.8),rs56288429(0.982/-14.6),rs62460273(0.982/-5.12),rs12114022(0.982/-5.06),rs2869904(0.982/-15.6),rs55772747(0.982/-11.7),rs55804594(0.982/-13.3),rs2869906(0.982/-7.12),rs7785727(0.982/-3.52),rs9638557(0.982/-6.05),rs11762930(0.982/-2.52),rs10950157(0.982/-4.68),rs17570493(0.982/-0.738),rs55983214(0.982/-6.27),rs1531953(0.982/-17.1),rs12113355(0.982/-15.7),rs11761777(0.982/-4.47),rs9638261(0.982/-5.85),rs9638558(0.982/-6),rs62458527(0.982/-15.2),rs9638262(0.982/-5.63),rs55668613(0.982/-11.7),rs11773125(0.982/-2.62),rs6959007(0.982/-7.95),rs17570472(0.982/-5.23),rs55950315(0.982/-11.7),rs62460272(0.982/-5.26),rs62458558(0.982/-9.16),rs7789610(0.982/-3.54),rs62458538(0.981/-13.6),rs9638559(0.981/-5.74),rs55816524(0.981/-6.58),rs55760683(0.981/-6.6),rs62458537(0.981/-13.6),rs6962771(0.981/-1.93),rs55831744(0.981/-6.61),rs62460278(0.98/-1.61),rs62460281(0.978/-1.26),rs62460279(0.977/-1.32),rs6958885(0.976/-1.85),rs6958887(0.976/-1.84),rs62460280(0.976/-1.3),rs6976109(0.976/-1.8),rs56345937(0.974/-14.4),rs55934202(0.973/-14.4),rs28558733(0.944/-21.3),rs55701940(0.861/-11.9),rs73142576(0.859/-0.673),rs11761470(0.858/-0.205),rs55690919(0.858/-11.6),rs3846979(0.858/-11),rs61159983(0.857/-9.5),rs28604442(0.857/-9.6),rs7787220(0.857/-8.78),rs10226533(0.857/-5.4),rs7791353(0.856/-8.43),rs7457145(0.856/-6.72),rs6953118(0.856/-17.2),rs10227333(0.856/-17.9),rs10275673(0.856/-18.2),rs55637830(0.855/-17.7),rs10239935(0.855/-1.42),rs10279418(0.855/-2.56),rs2869905(0.855/-7.29),rs1531952(0.854/-17),rs6975882(0.854/-17.6),rs10270559(0.854/-13.9),rs6958913(0.852/-1.8),rs2869902(0.851/-27.9),rs10243378(0.85/-1.28),rs7806002(0.642/0.231),rs7806156(0.586/0.542),rs62458550(0.578/-10.7),rs2869907(0.578/-7.05),rs3846981(0.578/-11),rs62460275(0.577/-4.26),rs62458552(0.577/-10.1),rs62460270(0.577/-5.44),rs62458536(0.577/-13.6),rs76227386(0.577/-18.8),rs80058386(0.577/-6.78),rs2869903(0.577/-15.6),rs62458525(0.577/-18.5),rs62458522(0.575/-25.2),rs17570297(0.575/-26.6),rs7805897(0.575/-23.8),rs2001958(0.575/-22.6),rs7787137(0.575/-23.9),rs17671063(0.574/-31),rs79039482(0.574/-30.7),rs79042673(0.574/-28.5),rs62458532(0.573/-14.4),rs17671045(0.572/-33.2),rs75937931(0.572/-30.5),rs76935342(0.572/-30.5),rs62458534(0.571/-14.4),rs871846(0.565/-23.1),rs78440368(0.557/-33.5),rs6460473(0.557/0.292),rs6969823(0.548/-13),rs2159698(0.547/-16),rs6460472(0.547/-20.3),rs17671261(0.509/3.23),rs62460291(0.508/3.03),rs56316438(0.508/4.57),rs112709158(0.508/4.98),rs62460296(0.507/5.53),rs7783956(0.507/2.32),rs6951384(0.507/5.37),rs17140136(0.507/2.72),rs17671285(0.507/5.56),rs62460295(0.507/5.46),rs62460297(0.506/5.72),rs9801487(0.463/2.5),rs1968139(0.462/6.69),rs3857695(0.46/6.82),rs62458515(0.396/-41.5),rs79828044(0.396/-39.3),rs112730509(0.396/-39.4),rs112228758(0.395/-43.6),rs62458513(0.393/-47.4),rs13233656(0.363/1.9),rs12698751(0.363/1.94),rs12698752(0.362/2.33),rs12334191(0.26/-73.5),rs10234518(0.214/-51.7),rs113216291(0.212/-88.1),rs4327750(0.211/-92.6),rs7799107(0.21/-97),rs34432982(0.128/-134),rs10950149(0.128/-131),rs10950153(0.11/-91.9),rs10239497(0.106/-169),rs6955034(0.104/-164),rs6460467(0.104/-162)	68243422	68419242	175.82	rs56939505(0.999/0.002),rs57867301(0.996/0.192),rs10950158(0.988/0.517),rs62458553(0.983/-10),rs7799061(0.983/-3.97),rs60019934(0.983/-10.4),rs4082421(0.983/-10.9),rs36040211(0.983/-3.43),rs62458554(0.983/-9.75),rs55893355(0.983/-3.16),rs13240432(0.983/-3.39),rs62458555(0.983/-9.68),rs7781738(0.983/-3.85),rs7801959(0.983/-3.69),rs7799497(0.982/-8.93),rs59355824(0.982/-4.46),rs4510732(0.982/-12.5),rs62460261(0.982/-7),rs2869906(0.982/-7.12),rs62460283(0.982/-0.665),rs7785727(0.982/-3.52),rs9638557(0.982/-6.05),rs11762930(0.982/-2.52),rs11770246(0.982/-14.1),rs10950157(0.982/-4.68),rs17570493(0.982/-0.738),rs55983214(0.982/-6.27),rs1531953(0.982/-17.1),rs12113355(0.982/-15.7),rs11761777(0.982/-4.47),rs12112323(0.982/-4.5),rs9638261(0.982/-5.85),rs9638558(0.982/-6),rs60510343(0.982/-14.8),rs56288429(0.982/-14.6),rs62460273(0.982/-5.12),rs62458527(0.982/-15.2),rs12114022(0.982/-5.06),rs9638262(0.982/-5.63),rs2869904(0.982/-15.6),rs55668613(0.982/-11.7),rs55772747(0.982/-11.7),rs55804594(0.982/-13.3),rs11773125(0.982/-2.62),rs6959007(0.982/-7.95),rs17570472(0.982/-5.23),rs55950315(0.982/-11.7),rs62460272(0.982/-5.26),rs62458558(0.982/-9.16),rs7789610(0.982/-3.54),rs62458538(0.981/-13.6),rs9638559(0.981/-5.74),rs55816524(0.981/-6.58),rs6962771(0.981/-1.93),rs55831744(0.981/-6.61),rs55760683(0.981/-6.6),rs62458537(0.981/-13.6),rs62460278(0.98/-1.61),rs62460281(0.978/-1.26),rs62460279(0.977/-1.32),rs6976109(0.976/-1.8),rs6958885(0.976/-1.85),rs6958887(0.976/-1.84),rs62460280(0.976/-1.3),rs56345937(0.974/-14.4),rs55934202(0.973/-14.4),rs28558733(0.944/-21.3),rs55701940(0.861/-11.9),rs73142576(0.859/-0.673),rs55690919(0.858/-11.6),rs3846979(0.858/-11),rs11761470(0.858/-0.205),rs61159983(0.857/-9.5),rs28604442(0.857/-9.6),rs7787220(0.857/-8.78),rs10226533(0.857/-5.4),rs7791353(0.856/-8.43),rs7457145(0.856/-6.72),rs6953118(0.856/-17.2),rs10227333(0.856/-17.9),rs10275673(0.856/-18.2),rs10279418(0.855/-2.56),rs55637830(0.855/-17.7),rs10239935(0.855/-1.42),rs2869905(0.855/-7.29),rs10270559(0.854/-13.9),rs1531952(0.854/-17),rs6975882(0.854/-17.6),rs6958913(0.852/-1.8),rs2869902(0.851/-27.9),rs10243378(0.85/-1.28),rs7806002(0.642/0.231)	68384522	68412939	28.417	-	-	0
118	no	7	82335972	82780973	rs12707530	4.546e-11	rs12707530	rs2247523	rs2888018	82497972	4.546e-11	0.98049	0.003	G/A	0.659	0.66	0.998	rs13241689(1/2.36),rs2888018(0.998/3.32),rs10243348(0.839/10.2),rs6972961(0.838/7.9),rs4397344(0.838/9.26),rs2371365(0.838/8.93),rs7810801(0.833/18),rs62461397(0.828/-1.51),rs13238058(0.828/1.42),rs62461396(0.828/-1.9),rs17156766(0.828/-1.18),rs62461398(0.828/0.965),rs13229774(0.827/-2.56),rs62461395(0.826/-2.92),rs3953298(0.825/-3.25),rs12707526(0.825/-7.17),rs13246551(0.825/-8.27),rs12707525(0.825/-7.28),rs4016490(0.825/-3.14),rs12707529(0.825/-6.86),rs34502269(0.825/-10),rs7779940(0.825/-11.1),rs12707523(0.824/-11.5),rs7795945(0.822/-12.9),rs7792042(0.82/-13.2),rs62461391(0.819/-14.5),rs2522836(0.553/-24.9),rs2371214(0.552/-43.3),rs2522831(0.548/-49.9),rs2522832(0.548/-47.6),rs2247523(0.54/-43.6),rs13233504(0.534/-0.141),rs17281750(0.534/-1.08),rs10499871(0.534/0.503),rs12707524(0.532/-11.4),rs35907991(0.532/-9.3),rs12707527(0.532/-7.01),rs12707528(0.532/-6.99),rs17282197(0.531/8.53),rs34866621(0.524/16.1),rs13237603(0.518/16.2),rs2715161(0.506/-15.7),rs2371362(0.506/-1.72),rs10250881(0.505/11.5),rs1986742(0.503/5.47),rs2522835(0.503/-26.5),rs2888019(0.503/5.44),rs2715157(0.503/-29.6),rs2715154(0.503/-37.1),rs2715153(0.503/-40.1),rs2715151(0.503/-41.3),rs2214415(0.501/-52.5),rs2189247(0.501/-50.7),rs2107068(0.5/-54.4),rs17212432(0.5/-57.1),rs7791413(0.5/-58.2),rs2715148(0.5/-47.9),rs17284668(0.5/-57.8),rs2522830(0.5/-54.9),rs2715147(0.499/-49.6),rs6467912(0.495/-64.1),rs6975132(0.495/-61.8),rs6954078(0.495/-62.1),rs6955106(0.495/-63.7),rs6965423(0.488/18.6),rs58043442(0.47/19.3),rs2189246(0.456/-53.6),rs2214414(0.456/-53.9),rs6467913(0.452/-64),rs13235048(0.452/-62.6),rs17283419(0.448/-95),rs4618640(0.441/34.7),rs11762318(0.439/36),rs2107828(0.434/57.7),rs17210284(0.432/18.9),rs17282616(0.432/19),rs2158220(0.424/-87),rs10808302(0.423/36.7),rs11765159(0.423/35.7),rs6955687(0.419/-91.9),rs17282875(0.418/-101),rs2158219(0.416/-98.8),rs10486987(0.416/-104),rs2074400(0.408/-101),rs1157530(0.408/-102),rs17210438(0.407/-103),rs2522845(0.405/-16.1),rs2715158(0.404/-28.4),rs2522841(0.404/-18.8),rs2715159(0.404/-26.6),rs2522838(0.404/-22.4),rs2522844(0.404/-17.9),rs2522842(0.404/-18.3),rs2522843(0.404/-18.2),rs2257207(0.404/-29.8),rs2522840(0.404/-19.6),rs2522837(0.404/-22.6),rs2107069(0.404/-19.4),rs2715156(0.403/-35.1),rs2715150(0.403/-42.1),rs2715155(0.403/-35.9),rs2522833(0.402/-44.3),rs2715152(0.402/-40.3),rs1034780(0.401/75.6),rs2057889(0.4/77.6),rs1044639(0.4/-46.4),rs12707531(0.399/48.3),rs34223426(0.398/52.6),rs62461416(0.398/51.2),rs6946596(0.396/64.5),rs1984817(0.396/72.4),rs10243189(0.396/64.2),rs6961446(0.396/70.1),rs7781142(0.396/65.1),rs7799260(0.396/65.5),rs6467916(0.395/70.3),rs6467915(0.395/70.3),rs34608268(0.392/-103),rs6467919(0.392/71.7),rs6467917(0.392/71.7),rs1476546(0.392/-106),rs13438494(0.391/-109),rs6467918(0.391/71.7),rs6467922(0.384/71.8),rs6467921(0.383/71.8),rs12055890(0.383/-25.3),rs6467920(0.383/71.8),rs763296(0.382/-103),rs6968297(0.382/-103),rs1476547(0.378/-104),rs1476548(0.378/-104),rs13224221(0.373/31),rs66721235(0.363/51.8),rs2051791(0.358/-53.2),rs7782310(0.354/-65.4),rs6955428(0.354/-63.5),rs7799923(0.354/-65.2),rs2074401(0.353/-68.4),rs12670373(0.353/-84.1),rs6947564(0.353/-74),rs7806943(0.353/-68.2),rs12667348(0.353/-67.3),rs17371806(0.347/106),rs7778238(0.346/119),rs13239217(0.328/40.7),rs13228588(0.323/-89.2),rs10808300(0.322/-89.8),rs10954689(0.322/-95.6),rs6963266(0.321/-111),rs12113820(0.287/138),rs886666(0.286/138),rs12112594(0.286/138),rs10277466(0.286/138),rs17816879(0.286/142),rs10227045(0.28/132),rs11773558(0.28/130),rs999435(0.28/132),rs10243542(0.279/132),rs7788794(0.279/136),rs6965237(0.279/128),rs1001594(0.279/133),rs11762928(0.279/130),rs1557958(0.279/127),rs10225534(0.263/-69.3),rs10272463(0.262/-69.1),rs10269313(0.262/-69.2),rs11982147(0.261/-83.8),rs28403240(0.261/-76.3),rs9656532(0.261/-83),rs2079139(0.261/-73.7),rs7784031(0.261/-67.8),rs4299948(0.261/-68.1),rs11977793(0.261/-84.1),rs10259627(0.261/-81),rs28391166(0.261/-76.8),rs11980441(0.26/-75.9),rs55649307(0.26/-85),rs10235074(0.26/-72.3),rs10262970(0.26/-80.9),rs7800433(0.26/-71.4),rs10231679(0.26/-69.2),rs7790587(0.26/-79.2),rs7804206(0.26/-71.2),rs1859176(0.26/-69.9),rs10264137(0.26/-79.7),rs6948464(0.26/-80.6),rs9655918(0.26/-81.7),rs7799607(0.26/-74.4),rs10269491(0.26/-83.9),rs7792186(0.26/-78.8),rs7784058(0.26/-71.4),rs7806071(0.26/-70.6),rs7792340(0.259/-70.9),rs2371213(0.259/-101),rs7804652(0.259/-70.9),rs13237672(0.256/126),rs10487648(0.254/85.6),rs1986481(0.243/-1.29),rs17282114(0.241/6.04),rs17212460(0.241/-55.7),rs2023847(0.24/-36.7),rs17212221(0.236/-64.3),rs7787199(0.235/-72.5),rs73167394(0.235/-71.6),rs12536613(0.235/-83),rs73167383(0.235/-77.6),rs73167393(0.235/-71.7),rs34233909(0.235/177),rs12707539(0.235/175),rs17283888(0.235/-74.2),rs73163014(0.234/197),rs35042898(0.234/170),rs6962025(0.234/196),rs10241196(0.234/189),rs113647509(0.233/188),rs73163004(0.233/189),rs13228507(0.23/202),rs35231879(0.225/216),rs113392073(0.225/208),rs73163021(0.225/203),rs67672912(0.225/213),rs17818370(0.225/209),rs35749850(0.224/218),rs34700724(0.224/218),rs73157796(0.221/-88),rs17210782(0.22/-99),rs12707534(0.217/150),rs12707536(0.217/151),rs12707535(0.217/151),rs73157791(0.217/-90.6),rs17282763(0.217/22.2),rs34077357(0.215/154),rs12707538(0.215/162),rs12707537(0.215/156),rs7793706(0.212/195),rs7806069(0.205/195),rs4141336(0.202/-110),rs6977914(0.201/-110),rs6973724(0.201/-110),rs6959361(0.201/-109),rs7793696(0.197/195),rs7807130(0.197/195),rs6977045(0.193/155),rs73170059(0.188/227),rs12707554(0.188/219),rs12707545(0.188/217),rs7794023(0.188/217),rs7806858(0.188/216),rs10487657(0.188/215),rs7784368(0.188/216),rs6950504(0.188/207),rs7788435(0.188/216),rs73170056(0.188/226),rs12707544(0.188/217),rs12113907(0.188/216),rs12707551(0.187/218),rs12707542(0.187/215),rs13239376(0.187/218),rs55801227(0.187/218),rs12707549(0.187/218),rs12707553(0.187/219),rs12707552(0.187/219),rs12707547(0.187/218),rs12707541(0.187/206),rs12707550(0.187/218),rs7787638(0.187/216),rs12707543(0.187/215),rs12707548(0.187/218),rs13233290(0.187/219),rs7810998(0.187/216),rs12707546(0.187/218),rs12707540(0.186/203),rs75903747(0.186/233),rs2522834(0.18/-37),rs6979066(0.176/-75),rs7796177(0.176/-65.3),rs34961881(0.176/-76.1),rs12707555(0.153/219),rs41583(0.151/138),rs41586(0.15/140),rs41591(0.15/143),rs41587(0.15/140),rs41594(0.15/144),rs41596(0.15/145),rs41584(0.15/139),rs41593(0.15/144),rs41592(0.15/144),rs41595(0.15/145),rs41598(0.15/147),rs41585(0.15/139),rs41590(0.149/142),rs41600(0.149/147),rs41599(0.149/147),rs41581(0.145/129),rs41582(0.144/138),rs41597(0.143/145),rs41580(0.139/128),rs1859174(0.135/-112),rs41608(0.132/154),rs193985(0.131/163),rs6979945(0.131/-112),rs2190042(0.131/209),rs6467925(0.13/168),rs10486985(0.13/-112),rs1859173(0.129/-112),rs7786051(0.128/195),rs1978177(0.128/191),rs10226405(0.128/196),rs1978175(0.128/189),rs7792664(0.128/183),rs10224876(0.128/188),rs7458982(0.128/188),rs10240326(0.128/197),rs1978178(0.128/191),rs10215601(0.128/182),rs1072114(0.128/183),rs2190040(0.127/197),rs7802618(0.127/178),rs987110(0.127/197),rs193973(0.126/156),rs41604(0.126/151),rs41602(0.126/149),rs10269321(0.126/217),rs6973867(0.126/208),rs6959587(0.122/200),rs7784702(0.122/179),rs6959286(0.122/200),rs41578(0.115/125),rs10954694(0.113/59.2),rs4732486(0.113/60),rs10954693(0.113/59.1),rs10954695(0.113/59.3)	82385972	82730972	345	rs13241689(1/2.36),rs2888018(0.998/3.32),rs10243348(0.839/10.2),rs6972961(0.838/7.9),rs4397344(0.838/9.26),rs2371365(0.838/8.93),rs7810801(0.833/18),rs62461398(0.828/0.965),rs62461397(0.828/-1.51),rs13238058(0.828/1.42),rs62461396(0.828/-1.9),rs17156766(0.828/-1.18),rs13229774(0.827/-2.56),rs62461395(0.826/-2.92),rs3953298(0.825/-3.25),rs34502269(0.825/-10),rs12707526(0.825/-7.17),rs13246551(0.825/-8.27),rs12707525(0.825/-7.28),rs4016490(0.825/-3.14),rs12707529(0.825/-6.86),rs7779940(0.825/-11.1),rs12707523(0.824/-11.5),rs7795945(0.822/-12.9),rs7792042(0.82/-13.2),rs62461391(0.819/-14.5)	82483472	82515972	32.5	-	PCLO(0.0)	1
119	no	7	109014168	109271169	rs12705593	1.047e-11	rs12705593	rs58104186	rs12705593	109100168	1.047e-11	1.01959	0.0029	G/T	0.582	0.578	0.99	rs13227117(1/-0.065),rs2396102(0.998/0.623),rs7778502(0.997/1.14),rs13222571(0.995/-1.51),rs9918623(0.994/-0.521),rs13246035(0.994/-2.38),rs9918621(0.994/-0.516),rs9918625(0.993/-0.484),rs6949659(0.985/6.07),rs9690219(0.975/6.34),rs12705599(0.89/28.8),rs6952713(0.889/25.4),rs12705597(0.889/11.8),rs7788553(0.888/8.85),rs13232439(0.886/13.3),rs6968264(0.886/14.3),rs12113769(0.886/31.2),rs1880232(0.885/29.5),rs4596584(0.884/21.8),rs1880234(0.884/23.1),rs7801496(0.884/21.4),rs6971886(0.884/31),rs11980199(0.884/27.1),rs1881448(0.882/18.6),rs12533306(0.881/21),rs9655803(0.881/31.9),rs1528540(0.881/12),rs10499975(0.88/17.8),rs1358545(0.88/18.1),rs1880233(0.88/23.7),rs2396114(0.876/27.2),rs10953612(0.803/2.56),rs12705594(0.803/3.09),rs12705595(0.801/3.74),rs17363454(0.801/4.61),rs57156345(0.797/44.4),rs58104186(0.64/-0.249),rs4730387(0.639/0.246),rs11561993(0.636/2.69),rs12666117(0.634/5.44),rs2222765(0.631/5.88),rs17364281(0.601/13.2),rs10499973(0.601/11),rs6956352(0.6/31.2),rs12537844(0.6/17.1),rs1881447(0.6/18.4),rs57723803(0.6/32),rs58683261(0.599/31.9),rs62471080(0.599/27.9),rs12535416(0.594/33),rs55748365(0.583/33.3),rs6954292(0.552/49.1),rs7786112(0.551/55.7),rs10278004(0.55/56.9),rs6972727(0.55/57.6),rs10247563(0.549/52.9),rs12705605(0.549/47.8),rs10231280(0.549/52.4),rs12672452(0.548/37),rs12113865(0.547/50.1),rs10808159(0.547/58.9),rs12705606(0.547/50.3),rs2396119(0.547/61.1),rs58585296(0.547/34.9),rs11765653(0.546/52.7),rs10953620(0.399/73.2),rs12705613(0.398/73.8),rs1524277(0.398/73),rs10269803(0.397/68.7),rs1721908(0.397/86.6),rs2396122(0.395/65.6),rs2396133(0.395/96.9),rs7810700(0.395/65.9),rs10225195(0.394/67.1),rs1721903(0.394/70.6),rs4265114(0.393/64.8),rs10267307(0.393/96.4),rs62471111(0.392/67.3),rs11770815(0.375/17.3),rs17160396(0.374/11.5),rs10953613(0.373/10.3),rs6977930(0.373/49.1),rs10499972(0.373/8.93),rs76751639(0.372/62.2),rs76195397(0.372/50),rs6979859(0.372/53.6),rs6980184(0.372/53.7),rs12154284(0.372/51.7),rs77698780(0.372/59.2),rs12154380(0.372/58.1),rs11762837(0.372/53.2),rs7791850(0.371/40.5),rs7798843(0.371/38.7),rs62471083(0.371/34.6),rs2396117(0.371/37.9),rs6954025(0.37/26),rs10227434(0.37/42.4),rs9886024(0.37/43.3),rs6954194(0.37/43.3),rs55704657(0.369/59.3),rs11976888(0.369/9.94),rs7799311(0.369/39),rs7798958(0.369/38.7),rs2396115(0.367/30.4),rs1357685(0.36/100),rs1524273(0.359/104),rs1721448(0.358/114),rs1880237(0.358/112),rs1721898(0.358/112),rs17463939(0.358/114),rs1721899(0.358/111),rs17464044(0.358/116),rs1721447(0.358/114),rs11521007(0.358/112),rs2140585(0.358/110),rs10499979(0.358/114),rs1616510(0.358/112),rs62473267(0.358/121),rs1721445(0.358/115),rs1464744(0.358/115),rs1880236(0.358/113),rs13226721(0.331/-0.108),rs13222164(0.329/-1.8),rs12111633(0.324/1.91),rs12705596(0.323/6.22),rs10464507(0.318/63.6),rs1524271(0.317/117),rs4730392(0.315/71.5),rs6950002(0.315/73),rs6948696(0.315/72.4),rs1524275(0.315/72),rs1721907(0.313/71),rs1721904(0.311/70.6),rs10464506(0.311/63.5),rs11763570(0.296/1.7),rs114405007(0.295/0.672),rs11771427(0.291/2.64),rs6960338(0.288/28.4),rs7780176(0.288/20.8),rs17461206(0.288/8.08),rs6951122(0.288/30.6),rs6978456(0.288/28.3),rs73713699(0.287/24.1),rs7802318(0.287/11.2),rs17461983(0.287/20.8),rs73713698(0.287/24),rs73713700(0.287/25),rs17364497(0.286/19.5),rs17461648(0.286/13),rs11771274(0.283/42.8),rs6978813(0.283/36.1),rs112172690(0.283/36.9),rs75727693(0.283/45.7),rs79724369(0.282/44.8),rs73713696(0.282/16),rs78144685(0.282/39.5),rs11765085(0.282/15.3),rs12154407(0.282/12.2),rs7793029(0.282/16.8),rs77323275(0.282/42.1),rs73713695(0.282/16),rs7787624(0.282/15.8),rs79704601(0.28/50.5),rs76558835(0.28/53.5),rs74743962(0.28/57),rs17462362(0.28/60.7),rs79611989(0.28/53.4),rs2396116(0.278/35.6),rs7778382(0.278/41.8),rs7809144(0.277/40.7),rs78188946(0.274/62.8),rs4570089(0.273/64.7),rs11972769(0.271/12.3),rs13235803(0.271/10.7),rs11770734(0.266/17.3),rs2396104(0.265/7.63),rs11765048(0.227/76.9),rs75164800(0.227/82.2),rs1524276(0.227/72.1),rs76654581(0.227/82.4),rs12155438(0.227/67.4),rs1721471(0.226/69.4),rs1721472(0.226/69.3),rs11770336(0.225/66.5),rs12705602(0.214/42.1),rs12532204(0.214/40.7),rs12705604(0.214/44.5),rs12705600(0.213/35.5),rs12705601(0.213/35.9),rs12111950(0.212/43.7),rs12705607(0.212/52.2),rs11766935(0.212/51),rs12705608(0.211/53.5),rs76802280(0.199/36.6),rs12705611(0.171/64.5),rs13246778(0.171/80.1),rs12705614(0.171/73.9),rs12705615(0.17/74.1),rs12705612(0.17/68.3),rs13243096(0.17/79.3),rs1546768(0.17/89.6),rs12705587(0.143/-36),rs74567792(0.132/69.5),rs13241574(0.113/91.3)	109064168	109221168	157	rs13227117(1/-0.065),rs2396102(0.998/0.623),rs7778502(0.997/1.14),rs13222571(0.995/-1.51),rs9918623(0.994/-0.521),rs13246035(0.994/-2.38),rs9918621(0.994/-0.516),rs9918625(0.993/-0.484),rs6949659(0.985/6.07),rs9690219(0.975/6.34),rs12705599(0.89/28.8),rs6952713(0.889/25.4),rs12705597(0.889/11.8),rs7788553(0.888/8.85),rs13232439(0.886/13.3),rs12113769(0.886/31.2),rs6968264(0.886/14.3),rs1880232(0.885/29.5),rs1880234(0.884/23.1),rs7801496(0.884/21.4),rs6971886(0.884/31),rs11980199(0.884/27.1),rs4596584(0.884/21.8),rs1881448(0.882/18.6),rs9655803(0.881/31.9),rs1528540(0.881/12),rs12533306(0.881/21),rs10499975(0.88/17.8),rs1358545(0.88/18.1),rs1880233(0.88/23.7),rs2396114(0.876/27.2),rs10953612(0.803/2.56),rs12705594(0.803/3.09),rs12705595(0.801/3.74),rs17363454(0.801/4.61),rs57156345(0.797/44.4),rs58104186(0.64/-0.249),rs4730387(0.639/0.246),rs11561993(0.636/2.69),rs12666117(0.634/5.44),rs2222765(0.631/5.88),rs17364281(0.601/13.2),rs10499973(0.601/11),rs6956352(0.6/31.2),rs12537844(0.6/17.1),rs1881447(0.6/18.4),rs57723803(0.6/32)	109097788	109144568	46.78	-	-	0
120	yes	7	109930828	110239129	rs211792	3.15e-08	rs211792			110072128	3.15e-08	1.01603	0.0029	G/T	0.616	0.599	0.998	rs6969410(0.997/-3.11),rs9656169(0.996/2.15),rs7807720(0.995/1.63),rs6961430(0.992/-13.7),rs6974218(0.99/-16.1),rs6953811(0.989/-25.6),rs211821(0.988/-21.5),rs12532688(0.988/-22.2),rs211829(0.988/-23.2),rs211826(0.988/-22.8),rs13232899(0.987/-27.2),rs211805(0.898/19.3),rs211820(0.868/-20.8),rs211824(0.867/-22.7),rs4730430(0.866/-24.2),rs211798(0.864/5.77),rs7783665(0.845/-32.9),rs1396176(0.829/25.2),rs12534281(0.828/27.7),rs6953798(0.828/34.6),rs10248611(0.827/32.1),rs929219(0.827/33.8),rs11982765(0.739/-37.8),rs10487325(0.667/-34.8),rs11972343(0.667/-40.9),rs13233752(0.667/-39.8),rs10487323(0.666/-35.6),rs10487324(0.666/-35.5),rs6466329(0.636/-43),rs765361(0.546/-0.065),rs7783185(0.543/-12.1),rs56725764(0.542/-13),rs6959956(0.541/-1.2),rs66620769(0.541/-5.57),rs7802575(0.54/-8.68),rs1396174(0.54/-12.6),rs1508197(0.54/-6.1),rs7783802(0.54/-8.7),rs11769471(0.54/-10.2),rs11769357(0.54/-10.6),rs916785(0.54/-7.55),rs7783872(0.54/-8.4),rs7783293(0.54/-8.78),rs1396173(0.54/-12.6),rs12669452(0.539/1.42),rs916786(0.537/-17.6),rs1508195(0.524/-11.2),rs56333379(0.521/-31.8),rs211800(0.49/4.01),rs211801(0.48/3.45),rs1396177(0.476/-4.78),rs6976439(0.476/-7.07),rs6948951(0.476/-5.15),rs12667205(0.475/1.63),rs11770081(0.475/-13.4),rs1508196(0.475/-6.11),rs55634663(0.473/-18.5),rs58890786(0.473/-24),rs6968385(0.473/-24.7),rs11761966(0.472/-23.5),7:110074950_G_T(0.464/2.82),rs66972135(0.46/-25.5),rs13228785(0.452/-28.4),rs56190346(0.451/-27.5),rs6466334(0.443/2.02),rs7781181(0.417/66.7),rs66508170(0.415/-36.7),rs10225027(0.415/-35.8),rs58641928(0.407/67.9),rs6957547(0.407/68.3),rs1508205(0.407/73.8),rs7811230(0.407/72.3),rs1508200(0.407/82.4),rs66494468(0.406/28.4),rs401228(0.398/31.8),rs34585749(0.398/-35.5),rs6960599(0.398/85.1),rs437486(0.398/28.2),rs373396(0.398/27.9),rs446094(0.398/29.6),rs425466(0.398/37.4),rs399827(0.398/30.9),rs449628(0.398/29.8),rs406772(0.398/31.3),rs440558(0.398/34.4),rs422534(0.398/29.6),rs422305(0.398/29.7),rs12673482(0.397/13.6),rs6972309(0.396/18.6),rs6466336(0.396/16.1),rs440983(0.396/36.6),rs12056213(0.396/17.6),rs367291(0.395/36.7),rs370565(0.395/36.8),rs440887(0.395/34.3),rs396706(0.395/32.5),rs440568(0.395/34.5),rs437727(0.395/35.7),rs488285(0.393/35.3),rs10953660(0.39/30.9),rs7782513(0.39/34),rs10234862(0.387/48.1),rs6956692(0.387/44.1),rs62478818(0.387/40.3),rs144491294(0.387/43.6),rs62478821(0.387/45.5),rs7795280(0.386/41.3),rs407050(0.38/36.1),rs10277639(0.356/59.4),rs6943600(0.346/60.5),rs10953661(0.346/63.4),rs4455768(0.345/62.5),rs6943430(0.345/60.4),rs10270301(0.345/61.4),rs6466339(0.31/64.9),rs11762939(0.255/37.8),rs17432399(0.242/-46.7),rs4140833(0.241/-44.3),rs12705682(0.24/-50.6),rs12705681(0.24/-50.8),rs12705686(0.24/-46.1),rs6963665(0.24/-48.2),rs13239937(0.24/-50.1),rs12705680(0.24/-51.2),rs34917604(0.24/-49.3),rs17432316(0.24/-49.7),rs35620972(0.239/-49.4),rs2159699(0.239/-55.2),rs62465629(0.223/81.7),rs56101192(0.218/-60.6),rs13232412(0.218/-62.5),rs13247393(0.218/-62.1),rs35134657(0.218/-61.4),rs55814644(0.218/-60.1),rs10257901(0.217/-57.1),rs12705684(0.216/-47.1),rs12705687(0.216/-44.4),rs17432057(0.215/-56.5),rs12705683(0.214/-48.1),rs147391142(0.21/-63),rs73716169(0.209/-67.5),rs73716168(0.209/-68.6),rs12705678(0.198/-84.7),rs1859027(0.198/-85.1),rs6945910(0.198/-83),rs34444259(0.198/-90.4),rs7801331(0.198/-75.2),rs6466327(0.197/-76.7),rs7800766(0.197/-75.4),rs6948933(0.197/-91.3),rs7811811(0.197/-80),rs13240708(0.197/-90.1),rs71572812(0.197/-77.3),rs6960164(0.197/-88.9),rs35225416(0.151/-70.3),rs6972687(0.151/-69),rs10248759(0.142/-89.8),rs10265390(0.131/117),rs10953662(0.122/90.2),rs4730438(0.122/88.6),rs35651604(0.11/69.9),rs1508202(0.11/81.4),rs4730433(0.11/66.4),rs1508182(0.11/58.1),rs13246981(0.11/69.3),rs12668969(0.11/74.8),rs13239340(0.11/67.3),rs12672609(0.11/66.7),rs2940367(0.109/65.9),rs1532975(0.109/79.6),rs1848384(0.109/84.3),rs12705699(0.109/76.8),rs2102410(0.103/47.8),rs2966406(0.103/62.1),rs12705694(0.103/45.9),rs2966408(0.103/63.7),rs12705698(0.102/65.2),rs12705696(0.102/63.2)	109980828	110189128	208.3	rs6969410(0.997/-3.11),rs9656169(0.996/2.15),rs7807720(0.995/1.63),rs6961430(0.992/-13.7),rs6974218(0.99/-16.1),rs6953811(0.989/-25.6),rs211829(0.988/-23.2),rs211821(0.988/-21.5),rs12532688(0.988/-22.2),rs211826(0.988/-22.8),rs13232899(0.987/-27.2),rs211805(0.898/19.3),rs211820(0.868/-20.8),rs211824(0.867/-22.7),rs4730430(0.866/-24.2),rs211798(0.864/5.77),rs7783665(0.845/-32.9),rs1396176(0.829/25.2),rs6953798(0.828/34.6),rs12534281(0.828/27.7),rs10248611(0.827/32.1),rs929219(0.827/33.8),rs11982765(0.739/-37.8),rs11972343(0.667/-40.9),rs13233752(0.667/-39.8),rs10487325(0.667/-34.8),rs10487324(0.666/-35.5),rs10487323(0.666/-35.6),rs6466329(0.636/-43)	110029128	110106728	77.6	/(0.996)rs9656169;Autism_spectrum...(28540026)(3E-8)/(0.988)rs211829;Schizophrenia(25056061)(4E-8)	-	0
121	no	7	113821542	114274543	rs8180817	3.327e-11	rs8180817		rs8180817	114047542	3.327e-11	1.01898	0.0028	G/C	0.56	0.552	0.993	rs2030915(0.986/-1.17),rs12533005(0.984/8.51),rs2894699(0.984/11.6),rs7785701(0.983/22),rs12536335(0.983/-4.38),rs10280045(0.981/28.9),rs10228494(0.958/36),rs10262103(0.944/44.3),rs1476535(0.937/23.5),rs7783012(0.836/69.3),rs6974757(0.835/77.1),rs2189010(0.83/71.9),rs727644(0.83/61.8),rs10249234(0.829/81.6),rs1989903(0.829/90.4),rs2040658(0.829/91.2),rs10266297(0.827/95.9),rs1015511(0.827/94.7),rs6466488(0.824/98),rs35624276(0.789/-7.44),rs2189015(0.784/101),rs2396753(0.784/101),rs6969376(0.783/113),rs6980093(0.783/115),rs10262462(0.782/133),rs7458242(0.781/137),rs1859100(0.78/147),rs12537376(0.696/-22.5),rs66571810(0.694/-25.7),rs6942634(0.679/-9.58),rs7795397(0.67/-0.402),rs28534444(0.668/27.6),rs10246733(0.668/28.1),rs12534017(0.668/-8.09),rs10268637(0.668/26.7),rs10953758(0.66/-17.7),rs13232831(0.659/-22.2),rs12667224(0.659/-23.2),rs4727799(0.659/63),rs10261780(0.654/35),rs2014265(0.654/32.8),rs10262192(0.651/44.2),rs10231382(0.65/49.3),rs1818999(0.643/-16.5),rs1852470(0.643/-20.3),rs7779476(0.643/-24.3),rs9641516(0.642/-27.8),rs12705961(0.642/-30.3),rs1818998(0.642/-16.8),rs13225495(0.642/-23.8),rs2396726(0.642/-26.1),rs4730634(0.642/-29.4),rs12705960(0.642/-31.8),rs9969232(0.641/111),rs4730636(0.632/-15.5),rs10244257(0.609/-24.1),rs2189008(0.566/75.8),rs2106900(0.564/75),rs10228327(0.56/56.8),rs2189011(0.56/67.7),rs12113612(0.56/92.1),rs2396751(0.56/67.5),rs9649368(0.559/96.1),rs7797335(0.556/157),rs1229760(0.556/177),rs2189012(0.556/164),rs1229762(0.555/171),rs1229761(0.555/176),rs9332390(0.551/124),rs7794413(0.549/145),rs10279936(0.548/99.7),rs10228350(0.54/13.1),rs10255943(0.531/24.9),rs60603579(0.475/-11.4),rs2049604(0.454/-57.2),rs2396724(0.451/-14),rs17137004(0.451/-18.3),rs4310137(0.449/-23.1),rs2396728(0.449/-22.1),rs2396727(0.449/-22.3),rs10229691(0.449/-23.4),rs6969188(0.445/113),rs3997266(0.443/-25.5),rs10259672(0.443/-26.2),rs6466484(0.443/-34.6),rs6972929(0.443/-26.3),rs10233347(0.443/-26),rs10249531(0.442/-33),rs66647990(0.442/-29.1),rs28431297(0.442/-30.5),rs2079070(0.435/78.9),rs10225528(0.435/60.1),rs1527149(0.377/-43.5),rs2140619(0.364/-40.3),rs2694941(0.364/-38.3),rs1916985(0.343/-36.4),rs940468(0.342/-39.4),rs2694943(0.342/-37.6),rs2694944(0.342/-37.4),rs10953756(0.342/-36.7),rs4730633(0.342/-55.5),rs12672683(0.341/-49.1),rs4117983(0.341/-66.3),rs2140615(0.341/-62.8),rs1527146(0.333/-60.3),rs2690826(0.329/-59),rs1916980(0.329/-51.9),rs2049603(0.328/-60.9),rs12705959(0.318/-49.3),rs13237149(0.307/-176)	113871542	114224542	353	rs2030915(0.986/-1.17),rs12533005(0.984/8.51),rs2894699(0.984/11.6),rs7785701(0.983/22),rs12536335(0.983/-4.38),rs10280045(0.981/28.9),rs10228494(0.958/36),rs10262103(0.944/44.3),rs1476535(0.937/23.5),rs7783012(0.836/69.3),rs6974757(0.835/77.1),rs2189010(0.83/71.9),rs727644(0.83/61.8),rs10249234(0.829/81.6),rs1989903(0.829/90.4),rs2040658(0.829/91.2),rs1015511(0.827/94.7),rs10266297(0.827/95.9),rs6466488(0.824/98),rs35624276(0.789/-7.44),rs2189015(0.784/101),rs2396753(0.784/101),rs6980093(0.783/115),rs6969376(0.783/113),rs10262462(0.782/133),rs7458242(0.781/137),rs1859100(0.78/147),rs12537376(0.696/-22.5),rs66571810(0.694/-25.7),rs6942634(0.679/-9.58),rs7795397(0.67/-0.402),rs28534444(0.668/27.6),rs10246733(0.668/28.1),rs12534017(0.668/-8.09),rs10268637(0.668/26.7),rs10953758(0.66/-17.7),rs4727799(0.659/63),rs13232831(0.659/-22.2),rs12667224(0.659/-23.2),rs2014265(0.654/32.8),rs10261780(0.654/35),rs10262192(0.651/44.2),rs10231382(0.65/49.3),rs7779476(0.643/-24.3),rs1818999(0.643/-16.5),rs1852470(0.643/-20.3),rs9641516(0.642/-27.8),rs12705961(0.642/-30.3),rs1818998(0.642/-16.8),rs13225495(0.642/-23.8),rs2396726(0.642/-26.1),rs4730634(0.642/-29.4),rs12705960(0.642/-31.8),rs9969232(0.641/111),rs4730636(0.632/-15.5),rs10244257(0.609/-24.1)	114015742	114194542	178.8	-	FOXP2(0.0)	1
122	yes	7	114887447	115163248	rs10261857	6.733e-09	rs10261857			114959247	6.733e-09	1.01684	0.0029	G/A	0.39	0.4	0.992	rs7793877(0.997/-8.25),rs2188541(0.992/-13.2),rs10270358(0.745/-10.9),rs1155397(0.745/-5.65),rs10264648(0.744/-3.08),rs10264504(0.744/-3.19),rs2023703(0.742/-14.3),rs2214107(0.736/-16.4),rs2396814(0.736/-14.8),rs10249632(0.736/-15.8),rs6968380(0.731/-19.1),rs6970620(0.668/46.4),rs2106525(0.667/43.4),rs1527743(0.654/70.6),rs9641538(0.654/72.3),rs10251192(0.654/67.2),rs1534373(0.653/73.8),rs12706031(0.639/86.5),rs10239094(0.638/94.5),rs1358394(0.626/109),rs2141233(0.626/106),rs12706030(0.574/37.9),rs62477311(0.569/-6.26),rs4730674(0.569/-9.47),rs62477310(0.563/-7.71),rs62477308(0.558/-14.8),rs12535004(0.557/-12.1),rs6968125(0.556/-19.1),rs6945939(0.554/-16.3),rs11763081(0.553/-15.5),rs9641536(0.549/20.7),rs62474676(0.546/34.2),rs62474669(0.545/4.32),rs62474673(0.545/13.9),rs10953781(0.545/15.4),rs10280849(0.541/97.5),rs2401925(0.54/102),rs4305836(0.537/48.8),rs4377898(0.537/50.9),rs62474683(0.536/61.5),rs56662562(0.536/62.7),rs59369558(0.535/70.4),rs17137753(0.532/71.3),rs73201933(0.531/68.7),rs2401924(0.522/98.6),rs62474713(0.522/101),rs4275159(0.513/108),rs10808179(0.513/111),rs7806900(0.512/148),rs34562882(0.512/131),rs1527737(0.512/136),rs62474737(0.512/134),rs11531592(0.512/135),rs73204031(0.512/136),rs1918525(0.512/150),rs17296088(0.512/154),rs1358391(0.511/153),rs4386905(0.51/117),rs11561941(0.509/139),rs4730682(0.508/145),rs1358393(0.508/127),rs12666306(0.495/123),rs6466527(0.452/41.6),rs10224524(0.442/22.6),rs12537384(0.436/66.5),rs7787138(0.39/2.9),rs11768031(0.39/23.1),rs7780030(0.389/6.86),rs727990(0.389/21.2),rs7786396(0.389/2.67),rs6466525(0.389/16.8),rs12535499(0.345/122),rs7785460(0.345/124),rs6466534(0.344/150),rs1005884(0.34/5.72),rs2023701(0.34/3.28),rs6973168(0.34/4.58),rs10233079(0.27/-12.7),rs7797141(0.264/92.9),rs72603585(0.154/-21.8),rs72603586(0.154/-21.7),rs34984260(0.153/-11.5),rs72603589(0.153/0.489),rs72603590(0.153/0.778),rs11760540(0.152/-14.3),rs57701234(0.152/-8.3),rs72603587(0.152/-5.29),rs58820156(0.152/-10.4),rs11771239(0.152/-10.2),rs72603588(0.152/-5.17),rs4727817(0.146/55.9),rs4730677(0.146/55.9),rs2023704(0.144/18.4),rs76594971(0.143/24.6),rs11765151(0.143/16.9),rs74301875(0.143/9.45),rs75230494(0.143/9.86),rs58434275(0.143/14.1),rs11768440(0.143/11.5),rs58223205(0.143/2.01),rs11770284(0.143/13.2),rs7777244(0.143/14.9),rs80347183(0.143/6.53),rs79879790(0.143/9.94),rs73444673(0.143/5.99),rs77091952(0.143/12),rs74603221(0.143/10.7),rs17137731(0.143/7.9),rs74934517(0.142/24),rs73441913(0.14/35.6),rs60737195(0.139/47),rs77771350(0.139/32.2),rs73717061(0.139/39.1),rs59721102(0.139/2.5),rs79384695(0.138/41.4),rs75002053(0.127/74.5),rs112508057(0.127/77.7),rs6978530(0.126/70.3),rs79494290(0.126/75.9),rs2056734(0.126/58.7),rs78408668(0.125/58.7),rs6961496(0.125/60.2),rs941367(0.125/65.3),rs59725252(0.125/51.3),rs78119508(0.125/61),rs2141231(0.125/71.4),rs6466532(0.11/97),rs7802370(0.11/86.5),rs78037721(0.11/79.8),rs1527744(0.11/100),rs11980555(0.11/89.1),rs17137760(0.11/93.4),rs60742715(0.11/98.9),rs79579767(0.11/83.6),rs4144325(0.11/94.3),rs11765304(0.11/78.4),rs78871323(0.11/80.3),rs11509940(0.11/86.3),rs2401926(0.11/103),rs78675209(0.11/83.6),rs6964039(0.109/115),rs1534379(0.109/128),rs1527745(0.109/118),rs6968001(0.109/120),rs1554795(0.109/128),rs2204635(0.109/114),rs9641540(0.109/124),rs6956440(0.109/117),rs9640764(0.109/126),rs59550887(0.109/135),rs1534378(0.109/128),rs1358392(0.109/127),rs4644177(0.109/130),rs941368(0.108/121),rs1358390(0.108/152),rs77478105(0.108/115),rs6944087(0.108/127),rs4612281(0.108/117),rs7779879(0.108/124),rs1358389(0.108/143),rs7807038(0.108/148),rs6970908(0.108/142),rs2222727(0.104/113)	114937447	115113247	175.8	rs7793877(0.997/-8.25),rs2188541(0.992/-13.2),rs10270358(0.745/-10.9),rs1155397(0.745/-5.65),rs10264648(0.744/-3.08),rs10264504(0.744/-3.19),rs2023703(0.742/-14.3),rs2396814(0.736/-14.8),rs10249632(0.736/-15.8),rs2214107(0.736/-16.4),rs6968380(0.731/-19.1),rs6970620(0.668/46.4),rs2106525(0.667/43.4),rs9641538(0.654/72.3),rs10251192(0.654/67.2),rs1527743(0.654/70.6),rs1534373(0.653/73.8),rs12706031(0.639/86.5),rs10239094(0.638/94.5),rs1358394(0.626/109),rs2141233(0.626/106)	114940147	115068247	128.1	/(0.742)rs2023703;Tonsillectomy(27182965)(8E-10)	-	0
123	no	7	117445709	117761710	rs10233018	1.974e-11	rs10233018	rs7807677	rs7809993	117523709	1.974e-11	0.98138	0.0028	A/G	0.476	0.465	0.998	rs6466631(0.939/28.3),rs1548461(0.938/43.9),rs10242758(0.86/-0.753),rs2193255(0.859/-3.7),rs6965740(0.848/-8.87),rs7809993(0.847/-10),rs12154872(0.847/-10.8),rs35895632(0.846/-17.2),rs7807677(0.843/-21.1),rs7796203(0.843/-18.2),rs7807019(0.822/19.4),rs6964051(0.808/30.9),rs12668510(0.808/39.3),rs12706160(0.808/31.2),rs12706159(0.808/24.8),rs6466632(0.808/28.3),rs7789130(0.808/24.6),rs10266994(0.808/22.1),rs6466630(0.808/28.1),rs17488728(0.808/20.5),rs10250850(0.808/21.6),rs1548460(0.808/43.8),rs2193257(0.808/26.5),rs1477114(0.808/24),rs2158050(0.807/55.2),rs6950716(0.807/57),rs11978052(0.807/52.9),rs6959314(0.807/63.6),rs62471815(0.807/59),rs1024432(0.807/55.6),rs1024434(0.807/56.3),rs6466636(0.807/45.7),rs6971964(0.807/53.7),rs6950622(0.807/49.7),rs1024433(0.807/55.8),rs6966339(0.807/65.5),rs10272923(0.806/48.6),rs13221302(0.806/65),rs6943120(0.791/67.7),rs1989880(0.79/68.2),rs6969783(0.79/69.6),rs7796616(0.554/-10.7),rs7801539(0.554/-16.9),rs7794364(0.554/-15.2),rs7795627(0.554/-11.1),rs7788766(0.554/3.33),rs7801931(0.554/-16.9),rs10270960(0.554/1.93),rs10242542(0.554/-0.795),rs7795873(0.554/-11.1),rs1861637(0.554/5.97),rs6466628(0.554/-4.51),rs1012084(0.553/5.71),rs10245031(0.498/-25.2),rs2402267(0.497/-25.9),rs10267771(0.45/-1.65),rs10244364(0.45/5.93),rs10263711(0.45/-9.87),rs34031516(0.45/-5.93),rs727164(0.449/8.44),rs34564710(0.448/-17.4),rs10259910(0.448/-19.7),rs34298216(0.448/-16.9),rs6952555(0.446/11.6),rs10252771(0.445/-26.8),rs7776980(0.444/-27.4),rs1156954(0.436/71.1),rs6466629(0.422/27.2),rs7782815(0.422/62.1),rs34729439(0.422/64.2),rs10276758(0.421/58.2),rs6961907(0.421/52),rs10487380(0.421/62.6),rs13239186(0.411/-13.1),rs35582707(0.41/66.9),rs6976111(0.406/-28),rs13438629(0.395/125),rs989996(0.395/119),rs17569137(0.393/132),rs10240110(0.393/139),rs739619(0.392/133),rs10255829(0.392/139),rs10231973(0.392/137),rs10249457(0.383/129),rs7790040(0.38/19.2),rs2214230(0.367/112),rs10230941(0.367/112),rs7783104(0.365/32.2),rs1989881(0.365/34.9),rs6975753(0.365/33.5),rs13221279(0.365/64.9),rs10237179(0.365/38.2),rs2188832(0.365/41.6),rs6943733(0.365/30.9),rs4727856(0.365/28.7),rs6466637(0.365/53),rs1989883(0.365/35.2),rs10240202(0.365/44.3),rs6466633(0.365/28.9),rs2402269(0.365/36.1),rs4473971(0.365/41.9),rs1548459(0.365/43.5),rs6466635(0.365/36.4),rs2402270(0.365/36.1),rs4730811(0.365/59.1),rs1548462(0.365/44),rs8180812(0.364/145),rs8180706(0.36/144),rs10252903(0.359/40.2),rs2188836(0.357/112),rs12113919(0.355/88.6),rs10280709(0.355/89.4),rs28438696(0.355/86.6),rs1013278(0.355/80.1),rs1468183(0.355/82),rs2402273(0.354/76.7),rs757038(0.354/142),rs28714277(0.353/93.8),rs7793280(0.353/94.2),rs10237233(0.353/91.2),rs2402295(0.353/91.3),rs10226992(0.353/91.6),rs12111806(0.352/96.1),rs970185(0.352/104),rs17568511(0.352/103),rs10282032(0.352/105),rs10264984(0.352/101),rs13438572(0.346/87.1),rs7801876(0.346/78.4),rs7784849(0.346/87.5),rs916784(0.345/75.8),rs10270826(0.343/99.5),rs61702433(0.332/104),rs1035205(0.296/21.8),rs6466634(0.296/34.2),rs2402268(0.296/32.2),rs1079910(0.296/35.6),rs2188835(0.296/37.8),rs2214229(0.295/51.6),rs10252553(0.286/68.1),rs1018901(0.286/71.4),rs2188834(0.286/69.2),rs1989882(0.286/68.6),rs1029422(0.285/72.1),rs67330021(0.268/51.4),rs2214228(0.268/51.5),rs35261918(0.268/47.8),rs11981592(0.268/61.8),rs1476518(0.266/66.2),rs12532066(0.266/66.7),rs12533586(0.263/69.1),rs12706172(0.25/188),rs35459010(0.25/187),rs10487384(0.21/182),rs55730111(0.21/187),rs12706171(0.21/188),rs12537079(0.21/181),rs10258170(0.21/184),rs12538739(0.21/178),rs11978447(0.21/180),rs12706173(0.21/188),rs62469763(0.21/187),rs2214226(0.2/156),rs10233278(0.186/-27.6)	117495709	117711709	216	rs6466631(0.939/28.3),rs1548461(0.938/43.9),rs10242758(0.86/-0.753),rs2193255(0.859/-3.7),rs6965740(0.848/-8.87),rs7809993(0.847/-10),rs12154872(0.847/-10.8),rs35895632(0.846/-17.2),rs7807677(0.843/-21.1),rs7796203(0.843/-18.2),rs7807019(0.822/19.4),rs6466632(0.808/28.3),rs7789130(0.808/24.6),rs6964051(0.808/30.9),rs10266994(0.808/22.1),rs6466630(0.808/28.1),rs12668510(0.808/39.3),rs17488728(0.808/20.5),rs12706160(0.808/31.2),rs10250850(0.808/21.6),rs1548460(0.808/43.8),rs2193257(0.808/26.5),rs1477114(0.808/24),rs12706159(0.808/24.8),rs2158050(0.807/55.2),rs6950716(0.807/57),rs6971964(0.807/53.7),rs11978052(0.807/52.9),rs6959314(0.807/63.6),rs6950622(0.807/49.7),rs62471815(0.807/59),rs1024432(0.807/55.6),rs1024433(0.807/55.8),rs6966339(0.807/65.5),rs1024434(0.807/56.3),rs6466636(0.807/45.7),rs13221302(0.806/65),rs10272923(0.806/48.6),rs6943120(0.791/67.7),rs1989880(0.79/68.2),rs6969783(0.79/69.6)	117502609	117593309	90.7	-	CTTNBP2(0.0)	1
124	yes	7	133026393	134050394	rs1986692	2.752e-09	rs1986692			133743393	2.752e-09	1.01745	0.0029	A/G	0.612	0.61	0.99	rs7457999(0.466/4.84),rs6467515(0.43/-1.38),rs3735049(0.43/-1.44),rs2346452(0.428/5.08),rs4731996(0.421/-0.956),rs4731997(0.413/3.37),rs6953296(0.398/5.77),rs34060248(0.381/75.5),rs1561112(0.332/97.3),rs691130(0.27/83.1),rs60390156(0.221/151),rs12707136(0.216/67.4),rs13241734(0.157/-621),rs7803848(0.157/-635),rs6976069(0.157/-590),rs12707093(0.157/-543),rs6974618(0.156/-659),rs58955798(0.155/-585),rs12707090(0.155/-628),rs7779409(0.155/-585),rs10254118(0.155/-585),rs11562036(0.154/-667),rs11562037(0.154/-667),rs12707091(0.154/-558),rs7783217(0.154/-639),rs10281827(0.153/-662),rs9649587(0.153/-639),rs1424583(0.153/-584),rs10488164(0.152/-637),rs7805858(0.152/-617),rs35531336(0.151/-305),rs13241123(0.145/-608),rs13240997(0.145/-608),rs1345938(0.144/-606),rs7788086(0.144/-608),rs6467491(0.144/-605),rs6951416(0.142/-651),rs7798283(0.128/-615),rs1901204(0.125/243),rs1035328(0.125/235),rs2241332(0.124/226),rs1421478(0.124/179),rs2244700(0.123/244),rs447266(0.123/246),rs1993058(0.123/187),rs11770521(0.123/193),rs12669960(0.121/188),rs12667905(0.121/257),rs34664116(0.121/241),rs1901214(0.121/202),rs1868784(0.121/203),rs2544181(0.121/202),rs11766132(0.121/250),rs1862048(0.121/235),rs1868785(0.121/202),rs1862052(0.121/238),rs10488428(0.121/254),rs2544182(0.12/206),rs67831202(0.119/210),rs12707139(0.119/211),rs1421479(0.119/206),rs55764386(0.118/36.4),rs9641966(0.118/218),rs12668057(0.118/27.2),rs13245165(0.118/208),rs12672691(0.117/211),rs7780583(0.117/217),rs34231360(0.117/202),rs727202(0.116/205),rs2241333(0.112/227),rs1646702(0.111/257),rs2598285(0.111/228),rs378358(0.111/227),rs2544210(0.111/228),rs2544211(0.111/230),rs1646697(0.11/257),rs2598293(0.11/246),rs1421484(0.11/236),rs2544216(0.11/245),rs2244548(0.11/243),rs2058976(0.11/238),rs2544214(0.11/242),rs1862049(0.11/235),rs2241334(0.11/236),rs722657(0.11/252),rs2598296(0.11/250),rs1646646(0.11/254),rs1619682(0.11/253),rs1421486(0.11/242),rs1643102(0.11/257),rs2598291(0.11/245),rs1643101(0.11/252),rs7486(0.11/232),rs8134(0.11/231),rs2544223(0.11/252),rs1868783(0.11/232),rs2598288(0.11/234),rs1862051(0.11/238),rs2598292(0.11/245),rs1646676(0.11/256),rs2544215(0.11/245),rs2544213(0.11/239),rs2598294(0.11/248),rs2598286(0.11/233),rs2598290(0.11/244),rs2241335(0.11/236),rs1862050(0.11/238),rs2544218(0.11/249),rs1862047(0.11/235),rs2544224(0.109/252),rs2544225(0.109/252),rs2544172(0.109/188),rs2544165(0.108/177),rs432336(0.107/206),rs431306(0.107/213),rs2544191(0.107/211),rs1421480(0.107/215),rs1833474(0.107/215),rs2077671(0.107/208),rs2075370(0.106/224),rs2544201(0.106/220),rs1421481(0.101/221),rs1421482(0.101/221)	133076393	134000393	924	-	133743393	133743393	0	-	EXOC4(0.0)	1
125	no	7	134982151	135414752	rs3812281	2.281e-09	rs3812281		rs4728354	135082751	2.281e-09	0.98324	0.0028	T/C	0.603	0.606	0.998	rs3812275(0.989/-17.9),rs11772832(0.985/-9.7),rs2718167(0.984/10.7),rs2551777(0.983/17.7),rs2551778(0.983/16.9),rs2696881(0.98/37.1),rs2696880(0.98/32.4),rs2551773(0.979/37.4),rs10272576(0.979/-19.4),rs2696884(0.979/61.9),rs6970845(0.978/-31.3),rs2551767(0.978/56.3),rs2718168(0.977/48.6),rs2551763(0.975/80.1),rs2551774(0.972/36.7),rs2696888(0.962/87.7),rs2551765(0.962/59.7),rs1559535(0.961/61.2),rs2551761(0.961/85.2),rs2718162(0.899/124),rs2348775(0.885/117),rs4728354(0.813/-30.8),rs12670901(0.813/-31.5),rs2551776(0.766/20.7),rs6974975(0.75/128),rs9690610(0.75/134),rs3812274(0.681/-21.4),rs6952845(0.675/5.56),rs1863005(0.669/-29.3),rs6966898(0.667/138),rs2551766(0.655/59.4),rs4732129(0.594/142),rs11768238(0.592/145),rs7791133(0.471/154),rs55908246(0.459/154),rs2696887(0.411/84.2),rs3812277(0.357/-15.5),rs6962887(0.282/-37),rs7787719(0.267/-43.6),rs11765559(0.267/-46.4),rs889933(0.259/-44.4),rs12673359(0.235/-50.6),rs62479582(0.235/-49.2),rs10258495(0.207/166),rs7810084(0.197/163),rs79005951(0.175/-18.9),rs3828959(0.174/17.6),rs17480065(0.174/13.1),rs79630080(0.174/9.77),rs7778701(0.173/46),rs3812287(0.173/22.8),rs1971075(0.173/42.8),rs3112328(0.163/272),rs3112329(0.163/273),rs3110785(0.148/280),rs3110783(0.148/279),rs3112326(0.147/271),rs3112333(0.137/279),rs3112331(0.137/275),rs3112325(0.137/269),rs3112334(0.137/280),rs3110778(0.137/277),rs3110782(0.137/279),rs3110789(0.136/282),rs3110818(0.136/273),rs6947968(0.136/271),rs3110824(0.136/276),rs10271506(0.135/190),rs4728357(0.133/167),rs10257895(0.103/202)	135032151	135364751	332.6	rs3812275(0.989/-17.9),rs11772832(0.985/-9.7),rs2718167(0.984/10.7),rs2551778(0.983/16.9),rs2551777(0.983/17.7),rs2696880(0.98/32.4),rs2696881(0.98/37.1),rs2551773(0.979/37.4),rs10272576(0.979/-19.4),rs2696884(0.979/61.9),rs6970845(0.978/-31.3),rs2551767(0.978/56.3),rs2718168(0.977/48.6),rs2551763(0.975/80.1),rs2551774(0.972/36.7),rs2696888(0.962/87.7),rs2551765(0.962/59.7),rs1559535(0.961/61.2),rs2551761(0.961/85.2),rs2718162(0.899/124),rs2348775(0.885/117),rs12670901(0.813/-31.5),rs4728354(0.813/-30.8),rs2551776(0.766/20.7),rs6974975(0.75/128),rs9690610(0.75/134),rs3812274(0.681/-21.4),rs6952845(0.675/5.56),rs1863005(0.669/-29.3),rs6966898(0.667/138),rs2551766(0.655/59.4)	135051251	135220751	169.5	-	CNOT4(0.0),NUP205(109.9)	2
126	no	8	14118143	14497444	rs12155793	2.078e-10	rs12155793		rs34727251	14242443	2.078e-10	1.01959	0.0031	T/C	0.717	0.722	0.999	rs13278743(0.993/2.75),rs10503495(0.993/6.22),rs34727251(0.993/-0.847),rs17299443(0.991/-1.54),rs34421020(0.989/-7.49),rs13258546(0.986/8.93),rs7006178(0.985/9.94),rs13267926(0.983/10.9),rs1461884(0.981/12.2),rs13277345(0.98/11.8),rs10088445(0.98/-3.25),rs10102093(0.979/-3.25),rs62497839(0.978/-13),rs7826450(0.978/-14.6),rs13263674(0.976/-3.6),rs4831579(0.975/13.2),rs12550735(0.971/20.4),rs4831580(0.971/15.7),rs34067440(0.968/-19),rs62497818(0.968/-17.7),rs13252836(0.966/-20.6),rs13248605(0.965/16.4),rs12548010(0.964/-19.4),rs9657235(0.962/20.8),rs4831582(0.955/16.2),rs2199416(0.955/22.1),rs4831583(0.955/16.2),rs34269011(0.955/-22.3),rs35194896(0.952/27.2),rs9325706(0.948/23.1),rs1471341(0.948/30.8),rs35588736(0.947/-25.1),rs10109761(0.946/28.7),rs13264759(0.945/31.6),rs1471338(0.945/30.5),rs1471336(0.945/29.3),rs12544544(0.938/28.3),rs12544546(0.937/28.3),rs2169423(0.928/29.5),rs28897173(0.928/-24.4),rs13271858(0.927/6.32),rs12545605(0.926/-51.8),rs62497815(0.925/-38.8),rs6994149(0.924/-49.5),rs17231904(0.924/-51.2),rs12545298(0.923/-53.4),rs13252122(0.92/-42.7),rs10441658(0.92/24.4),rs13263190(0.919/-33.5),rs13259741(0.918/-41.3),rs12543569(0.918/29.8),rs2410186(0.918/-45.6),rs28678833(0.918/26.1),rs1471337(0.918/29.3),rs28713271(0.918/26.5),rs1072579(0.918/-45.3),rs28483126(0.918/26.2),rs12544195(0.918/30),rs11203599(0.917/-55.2),rs13264899(0.917/-46.7),rs10110085(0.917/29),rs11203598(0.917/-55.3),rs13256807(0.917/-53.7),rs10109185(0.916/28.9),rs10096480(0.916/28.9),rs12544242(0.916/-58.3),rs9650352(0.915/-55.9),rs4831576(0.915/-56.1),rs12547936(0.915/-55.4),rs4831574(0.915/-56.2),rs7814935(0.914/-57.9),rs7814772(0.914/-58),rs62497794(0.913/-58.7),rs56033452(0.913/32.1),rs12543686(0.913/-58.3),rs9650353(0.913/-55.8),rs62497793(0.913/-58.8),rs35689103(0.913/-58.5),rs12543702(0.913/-58.2),rs10503496(0.912/6.76),rs34450162(0.912/-48.7),rs28739301(0.912/26.4),rs12542764(0.91/28.4),rs35400537(0.908/-63.5),rs12550172(0.906/-62.5),rs7821664(0.9/-16.2),rs13251298(0.893/-41.7),rs13251296(0.893/-41.7),rs7842578(0.887/-10.6),rs62497814(0.884/-41.7),rs10110337(0.861/6.97),rs62497817(0.858/-26.7),rs1551817(0.852/0.699),rs10092829(0.849/-1.87),rs10101058(0.849/-3.4),rs10100855(0.848/3.65),rs13269646(0.843/-56.7),rs7814480(0.84/-57.5),rs7814468(0.84/-57.5),rs13253560(0.839/-16.8),rs10100553(0.839/9.39),rs6988872(0.838/9.93),rs13268559(0.837/40.6),rs17301935(0.837/37.1),rs73219757(0.837/37),rs11990924(0.837/-13.3),rs35757344(0.836/36.4),rs58760181(0.836/42.5),rs17301963(0.836/37.2),rs13268716(0.836/40.1),rs13261862(0.835/40.3),rs62499687(0.835/45.3),rs13258084(0.835/40.1),rs34805259(0.835/41.7),rs13270590(0.835/40.9),rs73188350(0.834/46.4),rs13271129(0.834/41),rs73219758(0.834/37),rs10503498(0.834/40.9),rs10503497(0.834/39.9),rs62499689(0.834/46.3),rs13262171(0.834/40.4),rs35716509(0.834/46),rs17301830(0.83/35.6),rs1037936(0.829/14.3),rs11993428(0.829/14.4),rs36002179(0.829/13.6),rs62499686(0.828/45),rs13263532(0.828/47.2),rs7824519(0.826/-19.6),rs12542288(0.826/37.5),rs2410189(0.826/14.5),rs17242877(0.824/44.1),rs62499690(0.824/47.8),rs62499694(0.823/48.4),rs17242772(0.823/43.7),rs13272449(0.822/47.3),rs73188352(0.821/48.1),rs10092992(0.814/-24.6),rs13265496(0.809/49.8),rs13266385(0.809/50.1),rs1559900(0.797/-35.1),rs10441660(0.792/24.5),rs17301991(0.79/37.2),rs10100028(0.789/29.6),rs3860043(0.787/1.77),rs11203601(0.779/4.98),rs10156368(0.779/6.72),rs12550757(0.778/-9.62),rs4372004(0.777/-9.42),rs17119252(0.775/8.21),rs62499696(0.774/50.5),rs62499697(0.769/50.6),rs971619(0.755/18.9),rs723087(0.75/-28.8),rs6997359(0.747/-21.7),rs1461843(0.745/24.1),rs12545852(0.744/29.9),rs10105361(0.741/25.7),rs4428672(0.739/26.6),rs11776823(0.736/33),rs7841248(0.734/40.8),rs10098344(0.734/41.2),rs6530765(0.734/-54.2),rs11986178(0.734/36.9),rs1074927(0.734/38.1),rs4455828(0.733/31.7),rs7840953(0.733/40.6),rs7837188(0.733/40.3),rs4484699(0.731/31.4),rs12234915(0.729/-60.1),rs11995597(0.723/41.7),rs11990907(0.719/31.8),rs4269546(0.716/26.7),rs9918847(0.716/30.4),rs7461169(0.716/28.2),rs28593702(0.716/27.7),rs7462836(0.716/29.4),rs4342592(0.716/26.9),rs67483193(0.716/27.7),rs13254879(0.716/27),rs28539573(0.715/27.5),rs7461141(0.715/28.1),rs67208007(0.715/30.1),rs28433112(0.715/27.5),rs13263388(0.715/27.4),rs9918734(0.714/30.5),rs13255213(0.714/27.2),rs1381416(0.713/30.8),rs10099187(0.713/49.1),rs1381418(0.713/31),rs3887199(0.712/31.4),rs11987419(0.712/32.6),rs11203604(0.712/32.5),rs4410905(0.712/31.3),rs9918752(0.712/30.6),rs9918835(0.71/30.5),rs1461881(0.709/31.2),rs1461882(0.709/31.2),rs6989762(0.701/-40.9),rs6989905(0.7/-40.8),rs9325704(0.698/-16.8),rs12235018(0.697/-62.5),rs67565539(0.695/27.8),rs12542645(0.695/27.8),rs34735562(0.693/27.8),rs67667816(0.686/27.8),rs2054356(0.681/10.9),rs1426995(0.68/-27.3),rs1551816(0.674/16.2),rs1365653(0.674/-62.9),rs17301803(0.672/35),rs7000337(0.665/-39.1),rs10096208(0.644/35.9),rs4831586(0.644/25.7),rs6530772(0.644/25.2),rs6419067(0.643/25.1),rs4831587(0.643/25.8),rs10099205(0.643/36),rs1551815(0.637/16),rs7465081(0.634/20.2),rs4831585(0.633/19.7),rs7460217(0.622/26.8),rs57354962(0.622/32.8),rs9918924(0.622/30.1),rs10096346(0.622/-52),rs11781105(0.622/33.1),rs11776795(0.622/32.9),rs7828138(0.621/40.7),rs11782596(0.621/32.3),rs6990241(0.621/27.7),rs12549464(0.621/28),rs11203607(0.621/33.7),rs17119275(0.62/34.3),rs17119276(0.62/34.3),rs11203605(0.619/33.5),rs12545811(0.619/33.5),rs11782514(0.619/32),rs11203606(0.618/33.5),rs3887200(0.618/31.4),rs13263288(0.608/34.8),rs7816210(0.594/-47),rs7463769(0.577/0.688),rs989870(0.566/-27.4),rs7009959(0.559/47.3),rs1903601(0.541/43.8),rs67934334(0.541/49.5),rs10092634(0.512/5.22),rs56182559(0.475/45.3),rs728845(0.474/44.1),rs73188360(0.468/50.1),rs13248187(0.435/94.4),rs10104654(0.353/-49.7),rs9694843(0.322/-63.1),rs13258080(0.304/119),rs55961719(0.293/125),rs68158305(0.293/126),rs12548085(0.292/136),rs1350874(0.292/129),rs1461861(0.291/143),rs7812643(0.291/138),rs1461867(0.291/141),rs34339748(0.291/138),rs11786628(0.275/145),rs6530761(0.262/-73),rs1820528(0.25/-74.3),rs744032(0.238/125),rs35491924(0.237/-67.8),rs4831600(0.236/123),rs7011834(0.236/142),rs1461863(0.235/142),rs7823243(0.235/128),rs7812474(0.235/138),rs988891(0.234/143),rs73211808(0.117/-29.4),rs11203633(0.1/205)	14168143	14447443	279.3	rs13278743(0.993/2.75),rs10503495(0.993/6.22),rs34727251(0.993/-0.847),rs17299443(0.991/-1.54),rs34421020(0.989/-7.49),rs13258546(0.986/8.93),rs7006178(0.985/9.94),rs13267926(0.983/10.9),rs1461884(0.981/12.2),rs13277345(0.98/11.8),rs10088445(0.98/-3.25),rs10102093(0.979/-3.25),rs62497839(0.978/-13),rs7826450(0.978/-14.6),rs13263674(0.976/-3.6),rs4831579(0.975/13.2),rs12550735(0.971/20.4),rs4831580(0.971/15.7),rs62497818(0.968/-17.7),rs34067440(0.968/-19),rs13252836(0.966/-20.6),rs13248605(0.965/16.4),rs12548010(0.964/-19.4),rs9657235(0.962/20.8),rs2199416(0.955/22.1),rs4831583(0.955/16.2),rs4831582(0.955/16.2),rs34269011(0.955/-22.3),rs35194896(0.952/27.2),rs9325706(0.948/23.1),rs1471341(0.948/30.8),rs35588736(0.947/-25.1),rs10109761(0.946/28.7),rs1471338(0.945/30.5),rs13264759(0.945/31.6),rs1471336(0.945/29.3),rs12544544(0.938/28.3),rs12544546(0.937/28.3),rs2169423(0.928/29.5),rs28897173(0.928/-24.4),rs13271858(0.927/6.32),rs12545605(0.926/-51.8),rs62497815(0.925/-38.8),rs6994149(0.924/-49.5),rs17231904(0.924/-51.2),rs12545298(0.923/-53.4),rs13252122(0.92/-42.7),rs10441658(0.92/24.4),rs13263190(0.919/-33.5),rs13259741(0.918/-41.3),rs12543569(0.918/29.8),rs28483126(0.918/26.2),rs2410186(0.918/-45.6),rs12544195(0.918/30),rs28678833(0.918/26.1),rs1471337(0.918/29.3),rs28713271(0.918/26.5),rs1072579(0.918/-45.3),rs11203599(0.917/-55.2),rs11203598(0.917/-55.3),rs13256807(0.917/-53.7),rs13264899(0.917/-46.7),rs10110085(0.917/29),rs10109185(0.916/28.9),rs10096480(0.916/28.9),rs12544242(0.916/-58.3),rs12547936(0.915/-55.4),rs4831574(0.915/-56.2),rs9650352(0.915/-55.9),rs4831576(0.915/-56.1),rs7814935(0.914/-57.9),rs7814772(0.914/-58),rs62497794(0.913/-58.7),rs12543686(0.913/-58.3),rs9650353(0.913/-55.8),rs56033452(0.913/32.1),rs62497793(0.913/-58.8),rs35689103(0.913/-58.5),rs12543702(0.913/-58.2),rs10503496(0.912/6.76),rs28739301(0.912/26.4),rs34450162(0.912/-48.7),rs12542764(0.91/28.4),rs35400537(0.908/-63.5),rs12550172(0.906/-62.5),rs7821664(0.9/-16.2),rs13251298(0.893/-41.7),rs13251296(0.893/-41.7),rs7842578(0.887/-10.6),rs62497814(0.884/-41.7),rs10110337(0.861/6.97),rs62497817(0.858/-26.7),rs1551817(0.852/0.699),rs10092829(0.849/-1.87),rs10101058(0.849/-3.4),rs10100855(0.848/3.65),rs13269646(0.843/-56.7),rs7814480(0.84/-57.5),rs7814468(0.84/-57.5),rs13253560(0.839/-16.8),rs10100553(0.839/9.39),rs6988872(0.838/9.93),rs13268559(0.837/40.6),rs17301935(0.837/37.1),rs73219757(0.837/37),rs11990924(0.837/-13.3),rs35757344(0.836/36.4),rs58760181(0.836/42.5),rs17301963(0.836/37.2),rs13268716(0.836/40.1),rs13261862(0.835/40.3),rs62499687(0.835/45.3),rs13258084(0.835/40.1),rs34805259(0.835/41.7),rs13270590(0.835/40.9),rs73188350(0.834/46.4),rs13271129(0.834/41),rs73219758(0.834/37),rs10503497(0.834/39.9),rs62499689(0.834/46.3),rs13262171(0.834/40.4),rs10503498(0.834/40.9),rs35716509(0.834/46),rs17301830(0.83/35.6),rs36002179(0.829/13.6),rs1037936(0.829/14.3),rs11993428(0.829/14.4),rs62499686(0.828/45),rs13263532(0.828/47.2),rs7824519(0.826/-19.6),rs12542288(0.826/37.5),rs2410189(0.826/14.5),rs62499690(0.824/47.8),rs17242877(0.824/44.1),rs17242772(0.823/43.7),rs62499694(0.823/48.4),rs13272449(0.822/47.3),rs73188352(0.821/48.1),rs10092992(0.814/-24.6),rs13265496(0.809/49.8),rs13266385(0.809/50.1),rs1559900(0.797/-35.1),rs10441660(0.792/24.5),rs17301991(0.79/37.2),rs10100028(0.789/29.6),rs3860043(0.787/1.77),rs11203601(0.779/4.98),rs10156368(0.779/6.72),rs12550757(0.778/-9.62),rs4372004(0.777/-9.42),rs17119252(0.775/8.21),rs62499696(0.774/50.5),rs62499697(0.769/50.6),rs971619(0.755/18.9),rs723087(0.75/-28.8),rs6997359(0.747/-21.7),rs1461843(0.745/24.1),rs12545852(0.744/29.9),rs10105361(0.741/25.7),rs4428672(0.739/26.6),rs11776823(0.736/33),rs7841248(0.734/40.8),rs10098344(0.734/41.2),rs6530765(0.734/-54.2),rs11986178(0.734/36.9),rs1074927(0.734/38.1),rs4455828(0.733/31.7),rs7837188(0.733/40.3),rs7840953(0.733/40.6),rs4484699(0.731/31.4),rs12234915(0.729/-60.1),rs11995597(0.723/41.7),rs11990907(0.719/31.8),rs4269546(0.716/26.7),rs9918847(0.716/30.4),rs7462836(0.716/29.4),rs4342592(0.716/26.9),rs67483193(0.716/27.7),rs7461169(0.716/28.2),rs28593702(0.716/27.7),rs13254879(0.716/27),rs67208007(0.715/30.1),rs28433112(0.715/27.5),rs13263388(0.715/27.4),rs28539573(0.715/27.5),rs7461141(0.715/28.1),rs13255213(0.714/27.2),rs9918734(0.714/30.5),rs10099187(0.713/49.1),rs1381416(0.713/30.8),rs1381418(0.713/31),rs3887199(0.712/31.4),rs9918752(0.712/30.6),rs11987419(0.712/32.6),rs11203604(0.712/32.5),rs4410905(0.712/31.3),rs9918835(0.71/30.5),rs1461882(0.709/31.2),rs1461881(0.709/31.2),rs6989762(0.701/-40.9),rs6989905(0.7/-40.8),rs9325704(0.698/-16.8),rs12235018(0.697/-62.5),rs67565539(0.695/27.8),rs12542645(0.695/27.8),rs34735562(0.693/27.8),rs67667816(0.686/27.8),rs2054356(0.681/10.9),rs1426995(0.68/-27.3),rs1551816(0.674/16.2),rs1365653(0.674/-62.9),rs17301803(0.672/35),rs7000337(0.665/-39.1),rs10096208(0.644/35.9),rs4831586(0.644/25.7),rs6530772(0.644/25.2),rs10099205(0.643/36),rs6419067(0.643/25.1),rs4831587(0.643/25.8),rs1551815(0.637/16),rs7465081(0.634/20.2),rs4831585(0.633/19.7),rs7460217(0.622/26.8),rs10096346(0.622/-52),rs11781105(0.622/33.1),rs57354962(0.622/32.8),rs9918924(0.622/30.1),rs11776795(0.622/32.9),rs6990241(0.621/27.7),rs12549464(0.621/28),rs7828138(0.621/40.7),rs11203607(0.621/33.7),rs11782596(0.621/32.3),rs17119275(0.62/34.3),rs17119276(0.62/34.3),rs12545811(0.619/33.5),rs11203605(0.619/33.5),rs11782514(0.619/32),rs3887200(0.618/31.4),rs11203606(0.618/33.5),rs13263288(0.608/34.8)	14178943	14293043	114.1	-	SGCZ(0.0)	1
127	no	8	20438221	20844733	rs7017108	2.793e-10	rs34035110		rs7017108	20519721	9.7e-09	1.01704	0.0029	C/G	0.632	0.631	0.993	rs6586923(0.934/-5.46),rs17421098(0.563/5.65),rs6983045(0.561/10.3),rs10086680(0.557/11.2),rs6586924(0.555/5.11),rs2597384(0.535/30.8),rs2597383(0.534/30.7),rs2198011(0.473/-27),rs17421308(0.442/28.7),rs2597409(0.437/14),rs2616204(0.437/17),rs2616230(0.436/49.1),rs2597404(0.435/50),rs2616231(0.435/49.5),rs2616256(0.435/30.7),rs13273200(0.427/24.7),rs13275075(0.427/25.5),rs12549566(0.427/24.4),rs1562785(0.426/42.6),rs13260745(0.42/44.5),rs10106155(0.392/-30.3),rs6996710(0.391/-29.2),rs4922227(0.39/-29.4),rs60869893(0.385/28.7),rs7839655(0.365/29.1),rs1947259(0.294/-30.4),rs35249261(0.292/-31.5),rs1470688(0.287/-29.1),rs9657500(0.267/37.4),rs13273516(0.267/39.4),rs13280463(0.261/39.3),rs2616179(0.252/67.8),rs28434658(0.251/41.1),rs11991307(0.248/44.1),rs6987536(0.248/44.6),rs12335193(0.245/45.4),rs1901095(0.244/45.3),rs35566096(0.244/47),rs1450285(0.242/44.1),rs6586928(0.242/52.1),rs6984590(0.239/55.8),rs6996129(0.239/58.5),rs10095414(0.238/59.2),rs62500980(0.235/44.6),rs28668790(0.233/43),rs62501008(0.23/62.4),rs7010567(0.23/63.8),rs1450295(0.23/62.2),rs28612239(0.23/63.2),rs62501009(0.229/65.1),rs35583024(0.226/47.1),rs7812856(0.226/34.8),rs35258515(0.225/69),rs11204123(0.183/-0.254),rs6586926(0.137/8.84),rs11990986(0.136/12.8),rs34784683(0.136/9.93),rs11780469(0.133/7.94)	20488221	20588721	100.5	rs6586923(0.934/-5.46)	20514261	20519721	5.46	-	SNORD3F(0.0)	1
127	no	8	20438221	20844733	rs7017108	2.793e-10	rs7017108		rs7017108	20772332	2.793e-10	0.98236	0.0028	C/T	0.571	0.57	0.997	rs6988989(0.586/2.16),8:20772596_C_A(0.583/0.264),rs4961413(0.574/-5.15),rs2410671(0.574/-10.1),rs7840809(0.574/-9.71),rs6586940(0.574/-7.71),rs1016650(0.574/-3.1),rs7828057(0.573/-8.68),rs7844603(0.573/-9.65),rs7833493(0.561/15.1),rs2410672(0.56/1.16),rs4961409(0.557/-1.42),rs6586942(0.555/3.14),rs1441783(0.554/3.88),rs28431990(0.551/4.46),rs1915598(0.549/18.7),rs4961415(0.546/-6.5),rs1118371(0.526/-16.5),rs11776249(0.522/19.7),rs6586943(0.519/5.6),rs1072623(0.518/5.97),rs2467526(0.516/-50.2),rs4961408(0.514/9.35),rs1372355(0.508/-52.4),rs7000262(0.488/22.4),rs4961412(0.478/-5.1),rs4961411(0.476/-4.59),rs1441785(0.458/14.5),rs7821155(0.457/14.9),rs2218258(0.457/15.6),rs1372351(0.456/15.5),rs28523933(0.431/16),rs4961407(0.431/12.4),rs7011294(0.418/17.4),rs9325877(0.378/14.7),rs2259056(0.375/-109),rs1441786(0.374/20.6),rs61382554(0.366/1.8),rs17116662(0.366/-1.85),rs17093344(0.365/-1.41),rs11782315(0.364/-1.01),rs1441784(0.36/4.09),rs7834370(0.358/-19.9),rs2119697(0.357/-2.78),rs1348196(0.357/-8.05),rs67522156(0.356/-9.49),rs7840513(0.355/-9.89),rs17093328(0.355/-9.44),rs10095438(0.355/-8.93),rs10102368(0.355/-7.04),rs10106561(0.353/-9.35),rs964189(0.352/-64),rs2583681(0.352/-73.7),rs4961391(0.349/-4.14),rs7830162(0.348/-2.92),rs2927385(0.343/-72.3),rs7001386(0.339/-17.8),rs2616168(0.334/-78.6),rs7814874(0.329/11),rs2410673(0.311/1.38),rs28719733(0.308/-9.6),rs4961410(0.308/-2.36),rs6988688(0.305/-7.51),rs2616155(0.304/-88.8),rs2410669(0.301/-83.7),rs2616158(0.3/-88),rs1441799(0.3/-85),rs2616163(0.3/-85.4),rs2616225(0.3/-58.5),rs6586941(0.289/3.04),rs12549758(0.287/2.38),rs12542154(0.285/2.83),rs7002145(0.269/20),rs10096934(0.265/-13),rs71512793(0.264/18.8),rs13438971(0.264/-18.4),rs34453309(0.263/-13.4),rs7836543(0.26/11.1),rs7834534(0.258/-2.25),rs2583684(0.252/-71.9),rs2616186(0.25/-47.9),rs2616200(0.249/-47.7),rs2616171(0.242/-74.4),rs2583689(0.242/-60.8),rs2583671(0.224/-87.3),rs2616160(0.216/-87.9),rs2616159(0.216/-88),rs2616205(0.214/-99.4),rs2616169(0.214/-78.4),rs34489681(0.213/-11.5),rs2616162(0.213/-86.7),rs2616194(0.212/-105),rs1372352(0.207/-63.3),rs2467529(0.207/-68.1),rs2583685(0.206/-68.9),rs2583664(0.184/-99.5),rs35460431(0.184/-25.5),rs2616208(0.183/-98.2),rs2616207(0.183/-98.3),rs10092415(0.179/-14.3),rs17093306(0.179/-23.4),rs2616196(0.179/-106),rs968220(0.178/-110),rs2099830(0.177/-97.8),rs2083642(0.177/-97.9),rs2583667(0.177/-96.8),rs2258757(0.177/-103),rs2467528(0.176/-101),rs2616210(0.176/-97.1),rs2616193(0.176/-104),rs2467527(0.176/-101),rs2258761(0.173/-103),rs2616198(0.172/-108),rs2616191(0.172/-103),rs2258760(0.171/-103),rs2583663(0.17/-99.9),rs2616187(0.17/-103),rs920592(0.17/-97.3),rs13277522(0.17/-50.6),rs2616148(0.169/-92.7),rs7838477(0.167/-48.8),rs35350436(0.166/-56.5),rs1530287(0.163/-91.2),rs7824087(0.161/-91.2),rs13281313(0.155/-164),rs1441794(0.154/-99.2),rs13279028(0.153/-164),rs1441795(0.152/-99.1),rs1530289(0.151/-91.5),rs2583660(0.151/-104),rs2616211(0.15/-96),rs36038819(0.15/-114),rs2583668(0.15/-94.9),rs968219(0.15/-110),rs2616212(0.144/-96),rs920594(0.143/-93.7),rs2439719(0.143/-93.9),rs920593(0.143/-93.5),rs2616145(0.141/-94.7),rs2616144(0.141/-94.7),rs2583669(0.14/-88.4),rs2616146(0.139/-94.4),rs2616156(0.139/-88.1),rs2583661(0.139/-102),rs2616149(0.138/-92.2),rs2616157(0.137/-88),rs11989647(0.135/-60.9),rs148038529(0.135/-55),rs2257987(0.135/-72.2),rs13269461(0.134/-65.4),rs71512788(0.134/-65.9),rs2583683(0.134/-72),rs2583672(0.133/-85.9),rs13263979(0.133/-83.1),rs2616151(0.133/-89.5),rs2616154(0.133/-88.9),rs2616153(0.132/-89.3),rs10103263(0.131/-86.9),rs145402548(0.127/-65.8),rs1159219(0.121/-155),rs2616192(0.117/-104),rs2583682(0.114/-73.2),rs2616143(0.113/-140),rs4366093(0.109/-133),rs17494553(0.108/-77.4),rs10101364(0.107/-137),rs11204129(0.106/-180),rs13253265(0.104/-164),rs2616174(0.104/-174),rs71512782(0.104/-157),rs6981952(0.103/-165),rs13255831(0.102/-164),rs13279825(0.102/-165),rs13255017(0.102/-164)	20592332	20794732	202.4	-	20772332	20772332	0	-	LOC102467222(0.0)	1
128	no	8	59748998	59960739	rs6471757	1.337e-10	rs6471757		rs6471757	59805738	1.337e-10	1.01908	0.0029	G/A	0.406	0.391	0.985	rs7829715(0.728/-1.9),rs13271523(0.728/0.926),rs4738730(0.727/3.2),rs4738729(0.727/2.88),rs6651298(0.727/2.57),rs6471756(0.726/-3.58),rs7000535(0.726/-1.39),rs4738732(0.725/4.2),rs4738731(0.725/4.1),rs6988143(0.724/4.83),rs4738734(0.724/8.59),rs10098750(0.724/7.47),rs13268621(0.724/5.99),rs4738733(0.724/8.02),rs10112089(0.724/7.69),rs10093993(0.724/5.72),rs10108037(0.724/6.6),rs1448541(0.724/7.2),rs2326213(0.724/6.72),rs13263261(0.723/8.95),rs13261666(0.723/8.93),rs9298002(0.721/9.38),rs10095333(0.721/9.89),rs4738735(0.72/11.2),rs1562612(0.72/11.3),rs7002967(0.72/11.1),rs12114218(0.72/11.7),rs12115074(0.72/11.7),rs10109566(0.714/-5.29),rs4737525(0.714/-5.96),rs10105665(0.71/-6.37),rs7004274(0.665/4.64),rs10091451(0.571/9.22),rs10092649(0.491/-3.08),rs7845800(0.461/-2.02),rs6415583(0.46/-1.49),rs13262230(0.46/2.07),rs1349113(0.46/0.809),rs2044643(0.459/4.57),rs7001367(0.456/-4.9),rs13280926(0.456/-4.69),rs17230460(0.44/0.652),rs28578150(0.44/1.63),rs17296500(0.439/3.72),rs55871839(0.439/11.1),rs17231390(0.438/9.59),rs10105293(0.431/-6.74),rs28651644(0.421/20.8),rs62505154(0.408/21.1),rs10088494(0.408/16.7),rs1463142(0.402/31.8),rs721011(0.402/36.8),rs1463141(0.402/31.9),rs4738738(0.401/38.5),rs4737529(0.387/42.2),rs28692477(0.365/66.1),rs28600229(0.365/63.7),rs4737527(0.227/17.8),rs66954327(0.227/19.4),rs4737526(0.227/17.6),rs12675191(0.221/14.5),rs1015794(0.219/32.5),rs7834158(0.219/38.1),rs1448549(0.219/30.4),rs4738736(0.219/30.3),rs2326268(0.219/35.5),rs1375193(0.218/41.2),rs7813733(0.217/46.7),rs12543935(0.217/47.2),rs1375192(0.216/51),rs7001614(0.216/53.1),rs6983623(0.216/53),rs7826756(0.216/59.1),rs1900774(0.216/54.3),rs6988253(0.216/60.8),rs1375191(0.216/51.2),rs7827417(0.216/48.8),rs7002226(0.216/60.7),rs4527858(0.216/51.5),rs56024919(0.216/61.3),rs72651323(0.216/56.4),rs55746401(0.216/59.5),rs4527857(0.216/51.4),rs7012303(0.216/55.1),rs58180923(0.215/56.4),rs1900773(0.215/54.5),rs2197803(0.215/52.3),rs6983967(0.214/53.2),rs72651329(0.214/62),rs4738743(0.128/87.9),rs7812381(0.128/86.5),rs7842858(0.123/93.9),rs55730053(0.123/89.2),rs826597(0.122/105),rs13257304(0.112/75.5),rs10108787(0.112/81.8)	59798998	59910738	111.74	rs7829715(0.728/-1.9),rs13271523(0.728/0.926),rs4738730(0.727/3.2),rs4738729(0.727/2.88),rs6651298(0.727/2.57),rs6471756(0.726/-3.58),rs7000535(0.726/-1.39),rs4738731(0.725/4.1),rs4738732(0.725/4.2),rs4738733(0.724/8.02),rs6988143(0.724/4.83),rs4738734(0.724/8.59),rs10112089(0.724/7.69),rs10098750(0.724/7.47),rs10093993(0.724/5.72),rs10108037(0.724/6.6),rs1448541(0.724/7.2),rs2326213(0.724/6.72),rs13268621(0.724/5.99),rs13261666(0.723/8.93),rs13263261(0.723/8.95),rs9298002(0.721/9.38),rs10095333(0.721/9.89),rs4738735(0.72/11.2),rs12114218(0.72/11.7),rs1562612(0.72/11.3),rs12115074(0.72/11.7),rs7002967(0.72/11.1),rs10109566(0.714/-5.29),rs4737525(0.714/-5.96),rs10105665(0.71/-6.37),rs7004274(0.665/4.64)	59799368	59817438	18.07	-	TOX(0.0)	1
129	yes	8	64326347	65121348	rs11777872	4.971e-08	rs11777872			64525347	4.971e-08	0.98069	0.0036	A/G	0.187	0.187	0.996	rs1149453(0.994/6.82),rs1217091(0.992/2.05),rs2084862(0.974/-17.9),rs13265819(0.974/-20),rs7835515(0.972/-21.7),rs6472116(0.965/-27),rs10110699(0.84/-14.1),rs4739105(0.773/-29.2),rs966294(0.74/15.1),rs1149457(0.739/23.5),rs1149456(0.738/18.1),rs790571(0.736/32.6),rs751769(0.734/36.6),rs790570(0.715/12.2),rs991381(0.707/49),rs1149460(0.707/52.1),rs1217110(0.704/55.9),rs1238050(0.704/53.8),rs1149462(0.704/61.3),rs1149466(0.703/64.2),rs1217112(0.703/68.9),rs1217113(0.703/69),rs978336(0.699/79),rs1149474(0.699/87.8),rs1149472(0.699/86.4),rs790562(0.699/74.9),rs1149471(0.699/84.5),rs1149475(0.698/88.5),rs790563(0.698/77.2),rs1149473(0.697/87.3),rs1217107(0.686/53.7),rs1217109(0.686/54.4),rs1149463(0.686/61.4),rs1149464(0.686/62),rs1217111(0.686/60.6),rs984607(0.686/64.1),rs1217108(0.686/53.9),rs1149467(0.685/66.1),rs1149468(0.685/66.2),rs1149470(0.681/82.8),rs790568(0.678/96.3),rs790565(0.678/94),rs790569(0.678/96.5),rs809339(0.677/93.3),rs790566(0.677/96),rs1217099(0.676/99.2),rs1217098(0.675/98.3),rs1217101(0.654/99.4),rs1217103(0.635/99.9),rs6992714(0.634/103),rs66503419(0.63/104),rs67563290(0.629/106),rs67760018(0.629/108),rs1358590(0.629/110),rs67771135(0.629/106),rs10099382(0.629/112),rs28635673(0.629/110),rs11994082(0.629/111),rs7832459(0.629/113),rs6472118(0.627/113),rs1217106(0.619/42.3),rs17215671(0.607/121),rs790567(0.604/96.1),rs1217096(0.604/97.8),rs72649240(0.604/121),rs1310173(0.604/98.8),rs67801322(0.604/124),rs806255(0.602/93.7),rs67344323(0.595/128),rs7834364(0.587/136),rs10090496(0.586/133),rs28721440(0.584/135),rs28542151(0.584/133),rs28549862(0.584/137),rs1406490(0.581/108),rs11997190(0.581/107),rs66809923(0.581/106),rs6988374(0.581/106),rs1406491(0.581/108),rs7008862(0.581/106),rs57093124(0.581/104),rs1406489(0.581/108),rs73272966(0.578/149),rs7824991(0.578/156),rs6991404(0.578/159),rs66707855(0.577/142),rs10090357(0.577/141),rs28439112(0.576/139),rs10091697(0.575/168),rs6980548(0.575/157),rs10106342(0.575/167),rs1217104(0.566/100),rs16930637(0.559/124),rs66513944(0.559/123),rs6472115(0.557/-40.9),rs16930633(0.557/121),rs4737653(0.556/-35.7),rs6999407(0.555/-47.7),rs13280126(0.452/-52.4),rs4739100(0.451/-67.2),rs6472113(0.451/-63.7),rs1901587(0.451/-60.5),rs7008051(0.451/-63.7),rs1869188(0.45/-73.7),rs11775359(0.45/-54.3),rs13280950(0.449/-52.3),rs13280174(0.449/-52.3),rs6986473(0.442/-37.7),rs993513(0.438/-42.7),rs1377116(0.436/-48.7),rs7836363(0.417/-86.1),rs7835225(0.417/-79.8),rs1367812(0.416/-84.4),rs6472112(0.416/-78.6),rs12115114(0.414/-135),rs10504364(0.414/-133),rs1431585(0.413/-133),rs13255857(0.413/-86.1),rs1431595(0.413/-82.7),rs2195757(0.413/-117),rs6472109(0.412/-120),rs2116337(0.412/-121),rs7823637(0.412/-109),rs4739097(0.412/-104),rs11775983(0.412/-99),rs6980849(0.412/-96.7),rs7817045(0.412/-88.8),rs7012613(0.412/-108),rs1897311(0.411/-116),rs7829623(0.411/-98),rs2116336(0.411/-115),rs2354895(0.41/-112),rs2099257(0.409/-102),rs1115753(0.409/-121),rs4531090(0.403/-138),rs919620(0.399/-149),rs1019879(0.398/-143),rs1367807(0.398/-143),rs1897312(0.387/-149),rs7831118(0.353/-149),rs4739095(0.298/-134),rs7460297(0.192/26.1),rs10091265(0.186/42.2),rs2060859(0.186/40.6),rs12334387(0.175/22),rs4739106(0.167/2.34),rs9987178(0.167/-2.21),rs1452492(0.166/-3.43),rs10100978(0.166/4.58),rs1452487(0.166/11.1),rs13249618(0.163/-18.6),rs2084864(0.162/-23.2),rs6988624(0.161/407),rs7831344(0.16/427),rs2354861(0.14/-23.6),rs4737654(0.137/-24.4),rs2100347(0.136/-25.7),rs10096763(0.136/-26.8),rs7007232(0.132/-139),rs1564876(0.116/546),rs4737188(0.105/231),rs791395(0.1/179),rs1216548(0.1/178)	64376347	65071347	695	rs1149453(0.994/6.82),rs1217091(0.992/2.05),rs13265819(0.974/-20),rs2084862(0.974/-17.9),rs7835515(0.972/-21.7),rs6472116(0.965/-27),rs10110699(0.84/-14.1),rs4739105(0.773/-29.2),rs966294(0.74/15.1),rs1149457(0.739/23.5),rs1149456(0.738/18.1),rs790571(0.736/32.6),rs751769(0.734/36.6),rs790570(0.715/12.2),rs991381(0.707/49),rs1149460(0.707/52.1),rs1238050(0.704/53.8),rs1217110(0.704/55.9),rs1149462(0.704/61.3),rs1149466(0.703/64.2),rs1217112(0.703/68.9),rs1217113(0.703/69),rs978336(0.699/79),rs1149474(0.699/87.8),rs1149472(0.699/86.4),rs790562(0.699/74.9),rs1149471(0.699/84.5),rs1149475(0.698/88.5),rs790563(0.698/77.2),rs1149473(0.697/87.3),rs1149464(0.686/62),rs1217107(0.686/53.7),rs1217109(0.686/54.4),rs1217111(0.686/60.6),rs984607(0.686/64.1),rs1217108(0.686/53.9),rs1149463(0.686/61.4),rs1149467(0.685/66.1),rs1149468(0.685/66.2),rs1149470(0.681/82.8),rs790569(0.678/96.5),rs790568(0.678/96.3),rs790565(0.678/94),rs809339(0.677/93.3),rs790566(0.677/96),rs1217099(0.676/99.2),rs1217098(0.675/98.3),rs1217101(0.654/99.4),rs1217103(0.635/99.9),rs6992714(0.634/103),rs66503419(0.63/104),rs67563290(0.629/106),rs10099382(0.629/112),rs67760018(0.629/108),rs1358590(0.629/110),rs28635673(0.629/110),rs11994082(0.629/111),rs7832459(0.629/113),rs67771135(0.629/106),rs6472118(0.627/113),rs1217106(0.619/42.3),rs17215671(0.607/121),rs72649240(0.604/121),rs1310173(0.604/98.8),rs790567(0.604/96.1),rs67801322(0.604/124),rs1217096(0.604/97.8),rs806255(0.602/93.7)	64496147	64649347	153.2	-	LINC01289(106.6)	1
130	no	8	65320019	65761020	rs7837935	3.878e-12	rs7837935	rs7837935	rs7837935	65562019	3.878e-12	0.97297	0.0039	T/G	0.148	0.144	0.999	rs7841297(0.997/-12.7),rs13260351(0.997/8.85),rs10098006(0.996/10.9),rs4350019(0.996/2.41),rs9643389(0.995/21.1),rs11777741(0.666/11.7),8:65504370_C_T(0.629/-57.6),rs16931331(0.629/-58),rs72656444(0.627/-61.1),rs13260704(0.591/24.7),rs1986181(0.589/25.2),rs10090584(0.587/33.5),rs7834854(0.586/33.2),rs11775784(0.584/-64.5),rs62521091(0.571/31.3),rs62521122(0.566/98.9),rs72656440(0.565/-96.8),rs10087071(0.563/76.7),rs12546399(0.526/-74.2),rs17358093(0.517/-82.3),rs7002672(0.487/44.9),rs6472148(0.485/51.8),rs61146973(0.459/76),rs79358939(0.45/138),rs3779874(0.446/-38.9),rs7815372(0.42/46.4),rs4737193(0.388/-27.6),rs9643570(0.385/5.71),rs12677582(0.385/-5.94),rs7008736(0.385/-18.6),rs77971005(0.385/6.31),rs1007219(0.385/14.8),rs7824744(0.384/0.993),rs4301481(0.384/-13.8),rs4297065(0.384/17.7),rs13282866(0.384/-0.641),rs12544855(0.338/-182),rs16931267(0.337/-170),rs72654600(0.33/-192),rs4236934(0.29/13.6),rs7005708(0.29/-7.05),rs28679790(0.29/-8.13),rs7004685(0.29/3.06),rs10092618(0.289/21.8),rs4486246(0.289/20.6),rs4327886(0.289/-14.4),rs7837784(0.288/-0.089),rs8192906(0.281/-51.4),rs3779870(0.281/-42.9),rs4467968(0.279/-36.7),8:65535398_C_A(0.279/-26.6),rs9298085(0.278/-61.2),rs4465006(0.278/-36.6),rs8192899(0.278/-37.3),rs4549814(0.271/17.9),rs7817744(0.27/32.9),rs35060524(0.236/8.71),rs12681856(0.236/18.6),rs10808738(0.236/-17.9),rs9298087(0.236/-11.7),rs4437694(0.236/17.8),rs4581093(0.236/-13.5),rs9298088(0.236/19),rs10105184(0.236/-15.4),rs11986615(0.236/10.2),rs11985376(0.236/8.48),rs4507804(0.236/-0.394),rs4395923(0.236/7.37),rs4382514(0.236/7.94),rs11996031(0.235/-0.08),rs4532631(0.235/21.6),rs6999999(0.235/23.4),rs4452822(0.235/-23.9),rs10081461(0.221/40.1),rs11998077(0.221/32),rs4406437(0.221/25.8),rs11995512(0.221/41.6),rs6472147(0.173/50.7),rs10112206(0.173/49.7),rs13252547(0.171/130),rs12548518(0.171/112),rs7830315(0.17/46.3),rs10957321(0.17/43.9),rs7827287(0.17/43.7),rs4461935(0.17/138),rs7842714(0.159/149)	65370019	65711019	341	rs7841297(0.997/-12.7),rs13260351(0.997/8.85),rs10098006(0.996/10.9),rs4350019(0.996/2.41),rs9643389(0.995/21.1),rs11777741(0.666/11.7),8:65504370_C_T(0.629/-57.6),rs16931331(0.629/-58),rs72656444(0.627/-61.1)	65500919	65583119	82.2	-	LOC401463(-22.2),BHLHE22(-15.8),CYP7B1(0.0)	3
131	no	8	77469344	77810345	rs1433965	5.438e-09	rs1433965		rs6472981	77633344	5.438e-09	0.97804	0.0038	T/C	0.84	0.835	0.999	rs11987184(0.999/4.56),rs11985148(0.999/10),rs7842138(0.998/-1.33),rs4143529(0.998/18.3),rs10504637(0.998/18.8),rs59408351(0.997/23),rs7817489(0.997/28.2),rs7013288(0.997/26.2),rs11787532(0.997/-3.56),rs7841622(0.995/29.9),rs16939347(0.995/18.9),rs16939352(0.995/32.1),rs16939338(0.995/-3.11),rs7818263(0.995/22.1),rs60806571(0.994/33.1),rs35381450(0.994/36.2),rs16939354(0.994/43.2),rs6472983(0.994/38.5),rs7822914(0.993/29.7),rs10504638(0.993/28.7),rs9918739(0.993/49.6),rs7822501(0.993/29.5),rs1865294(0.993/-23.3),rs11778332(0.993/47),rs7822817(0.993/50.5),rs4503074(0.993/42.7),rs4735738(0.993/-21.7),rs57545864(0.993/46.1),rs7821604(0.993/42),rs7823203(0.992/29.8),rs57903130(0.992/32.6),rs7006888(0.992/37.5),rs6472982(0.992/30.1),rs7841528(0.992/29.9),rs16939353(0.992/35.2),rs113266499(0.992/33.3),rs6985167(0.991/41),rs6993709(0.991/38.4),rs9918736(0.989/49.2),rs12675752(0.989/51.2),rs7016169(0.989/52.1),rs10957815(0.989/52),rs56159861(0.989/52.9),rs16939357(0.975/57.2),rs12679822(0.974/57),rs10504640(0.971/59.2),rs7817733(0.97/58.3),rs16939359(0.968/61.7),rs7003295(0.968/61.8),rs11998710(0.967/61.6),rs7007681(0.966/62.2),rs6985531(0.966/62),rs7007731(0.963/62.4),rs11786868(0.935/20.6),rs7837649(0.934/25.3),rs16939343(0.918/7.25),rs6995390(0.908/-22.3),rs16939344(0.895/7.79),rs7835762(0.895/9.66),rs10504636(0.895/10.1),rs7813209(0.894/-0.107),rs7842199(0.893/-1.58),rs58304691(0.893/-2.52),rs11773996(0.892/-3.29),rs4143530(0.85/-40.1),rs7838781(0.745/-44.6),rs10105863(0.645/-44.8),rs6472981(0.639/-41.1),rs9918876(0.615/47.8),rs9918879(0.61/47.7),rs6995387(0.587/-52.4),rs1433955(0.586/-57.9),rs7838141(0.584/-2.05),rs16939355(0.577/52.8),rs11782906(0.565/57),rs1433954(0.5/-57.7),rs6472980(0.415/-63.1),rs7011404(0.385/-28.6),rs4735736(0.384/-29.7),rs58357751(0.382/-37.7),rs16939350(0.306/25.8),rs79465205(0.305/-11.1),rs76132822(0.305/45.8),rs10504639(0.305/29.2),rs11786040(0.304/10.9),rs16939336(0.304/-10.9),rs1368849(0.3/-29.2),rs78297954(0.3/8.82),rs11775718(0.3/-31.8),rs16939337(0.297/-7.45),rs79119943(0.296/49.4),rs10504634(0.296/-25.9),rs11779230(0.295/47.8),rs17363324(0.295/-8.54),rs78108094(0.295/50.5),rs17435318(0.294/-10.6),rs74743561(0.294/-43.1),rs1368848(0.293/-66.9),rs16939329(0.293/-69.2),rs11779948(0.293/-63.9),rs6982050(0.283/-79.7),rs10504631(0.281/-94.9),rs56826679(0.278/-46.7),rs2728457(0.272/87.1),rs6999233(0.26/-48.4),rs188810581(0.259/-53.1),rs919901(0.259/-58.8),rs919902(0.259/-59),rs76153816(0.259/-52.5),rs57536994(0.249/-91),rs7816261(0.249/-91.2),rs6472975(0.248/-92.7),rs7845698(0.205/-106),rs11993441(0.191/127),rs1560845(0.183/-56.4),rs11989518(0.181/-65.7),rs57279000(0.18/-82.5),rs6980742(0.167/-95.7),rs57997280(0.167/-96.6),rs16939325(0.167/-97.7),rs57900994(0.167/-96.9),rs16939322(0.163/-114)	77519344	77760344	241	rs11987184(0.999/4.56),rs11985148(0.999/10),rs7842138(0.998/-1.33),rs4143529(0.998/18.3),rs10504637(0.998/18.8),rs59408351(0.997/23),rs7817489(0.997/28.2),rs7013288(0.997/26.2),rs11787532(0.997/-3.56),rs7841622(0.995/29.9),rs16939347(0.995/18.9),rs16939338(0.995/-3.11),rs7818263(0.995/22.1),rs16939352(0.995/32.1),rs60806571(0.994/33.1),rs35381450(0.994/36.2),rs16939354(0.994/43.2),rs6472983(0.994/38.5),rs7822914(0.993/29.7),rs4735738(0.993/-21.7),rs57545864(0.993/46.1),rs7821604(0.993/42),rs10504638(0.993/28.7),rs9918739(0.993/49.6),rs7822501(0.993/29.5),rs1865294(0.993/-23.3),rs11778332(0.993/47),rs7822817(0.993/50.5),rs4503074(0.993/42.7),rs7823203(0.992/29.8),rs57903130(0.992/32.6),rs16939353(0.992/35.2),rs7006888(0.992/37.5),rs6472982(0.992/30.1),rs113266499(0.992/33.3),rs7841528(0.992/29.9),rs6985167(0.991/41),rs6993709(0.991/38.4),rs7016169(0.989/52.1),rs9918736(0.989/49.2),rs12675752(0.989/51.2),rs10957815(0.989/52),rs56159861(0.989/52.9),rs16939357(0.975/57.2),rs12679822(0.974/57),rs10504640(0.971/59.2),rs7817733(0.97/58.3),rs7003295(0.968/61.8),rs16939359(0.968/61.7),rs11998710(0.967/61.6),rs7007681(0.966/62.2),rs6985531(0.966/62),rs7007731(0.963/62.4),rs11786868(0.935/20.6),rs7837649(0.934/25.3),rs16939343(0.918/7.25),rs6995390(0.908/-22.3),rs7835762(0.895/9.66),rs10504636(0.895/10.1),rs16939344(0.895/7.79),rs7813209(0.894/-0.107),rs7842199(0.893/-1.58),rs58304691(0.893/-2.52),rs11773996(0.892/-3.29),rs4143530(0.85/-40.1),rs7838781(0.745/-44.6),rs10105863(0.645/-44.8),rs6472981(0.639/-41.1),rs9918876(0.615/47.8),rs9918879(0.61/47.7)	77588544	77695744	107.2	/(0.934)rs7837649;Monobrow(27182965)(6E-21)	ZFHX4-AS1(0.0),ZFHX4(0.0)	2
132	yes	8	91765679	92315680	rs2740792	4.519e-08	rs2740792			91997679	4.519e-08	1.01715	0.0031	A/G	0.283	0.289	0.992	rs2740776(0.987/5.45),rs13276591(0.986/24.2),rs7828122(0.986/37.6),rs7818155(0.986/35.5),rs2054805(0.985/23.4),rs2631024(0.938/-2.1),rs2129261(0.937/-10.1),rs2255173(0.937/-12.5),rs2677580(0.936/-46.5),rs10112439(0.936/19.2),rs10108486(0.936/17.9),rs4634599(0.936/18.8),rs7018395(0.936/-44.5),rs7825360(0.936/18.6),rs4448231(0.936/18.9),rs2631017(0.936/-24.8),rs7005565(0.935/12.8),rs13265644(0.935/38.4),rs2677573(0.934/-41.1),rs2339291(0.933/-57.4),rs1542666(0.932/-58.6),rs2631033(0.929/-73.5),rs2740799(0.929/-77.1),rs2339289(0.929/-60.4),rs1386112(0.929/-80),rs1003996(0.929/-66.4),rs2631012(0.928/-88.7),rs1011254(0.928/-90.2),rs2631014(0.927/-90.5),rs2740795(0.927/-70.2),rs12675931(0.925/-96.2),rs1984428(0.887/-110),rs35918434(0.887/-103),rs16905571(0.886/-115),rs13261725(0.876/-131),rs1486465(0.842/-103),rs1386111(0.762/-16.5),rs2740782(0.761/-32.9),rs55735096(0.758/-120),rs2631030(0.75/-85.6),rs1982785(0.741/-111),rs1354517(0.741/-104),rs6471262(0.741/-107),rs4735428(0.741/-103),rs13268798(0.74/-115),rs6986276(0.74/-117),rs11785490(0.739/-106),rs6471261(0.739/-108),rs6999838(0.739/-106),rs2129260(0.739/-111),rs901382(0.739/-108),rs10808631(0.738/-114),rs1604919(0.738/-116),rs34637621(0.738/-116),rs4735418(0.738/-119),rs16905567(0.738/-115),rs13279759(0.738/-118),rs35234301(0.738/-117),rs1354518(0.738/-118),rs7813402(0.738/-113),rs1857752(0.738/-118),rs4735419(0.738/-119),rs1486466(0.738/-111),rs1125229(0.736/-122),rs3890611(0.736/-122),rs4517081(0.736/-109),rs1604917(0.735/-116),rs1504787(0.732/-135),rs13264873(0.732/-131),rs1910726(0.732/-128),rs1386107(0.732/-125),rs1504796(0.732/-132),rs10956785(0.732/-133),rs6471259(0.732/-128),rs1386108(0.732/-125),rs937739(0.732/-136),rs10108616(0.732/-135),rs12549909(0.732/-126),rs1910727(0.732/-128),rs4735417(0.729/-136),rs9643317(0.727/-104),rs7830264(0.726/-113),rs7821107(0.726/-115),rs7014480(0.726/-114),rs7829663(0.726/-113),rs6471257(0.723/-128),rs6471256(0.723/-128),rs1604918(0.721/-116),rs6471260(0.719/-127),rs9969519(0.718/-126),rs1504795(0.718/-131),rs937738(0.718/-136),rs1354520(0.718/-129),rs1354519(0.718/-129),rs1386109(0.718/-125),rs12542103(0.718/-132),rs6471258(0.718/-128),rs10956784(0.718/-134),rs7003020(0.715/-137),rs10956779(0.713/-140),rs4735416(0.713/-141),rs10956781(0.713/-140),rs4735414(0.713/-141),rs10956780(0.713/-140),rs4416793(0.713/-139),rs10956782(0.713/-138),rs7002244(0.713/-138),rs7006384(0.713/-138),rs10086609(0.712/-142),rs12548099(0.712/-142),rs6994971(0.712/-142),rs10090389(0.711/-144),rs16905444(0.711/-145),rs67320710(0.711/-145),rs1463920(0.711/-143),rs1504790(0.71/-150),rs4735415(0.696/-141),rs4452761(0.696/-139),rs6993462(0.689/-142),rs1504789(0.688/-142),rs2062880(0.687/-146),rs1394501(0.686/-149),rs12548141(0.686/-148),rs1394502(0.686/-149),rs7831333(0.668/20.6),rs2740775(0.666/-7.14),rs2740790(0.663/-53.5),rs2740784(0.663/2.27),rs2101378(0.663/-53.9),rs2035595(0.663/-53.2),rs2740791(0.662/-58.8),rs2019889(0.662/-57.4),rs931337(0.662/-59.1),rs1552397(0.662/-56.9),rs35972814(0.661/37.8),rs7832881(0.661/32.4),rs28618232(0.661/34.1),rs7818187(0.661/35.5),rs28675099(0.661/26.7),rs2631015(0.661/-92),rs72664410(0.661/33.9),rs10106570(0.661/12.8),rs4529427(0.661/36.7),rs2631013(0.661/-88.9),rs28404401(0.661/31.9),rs1825691(0.66/-77.2),rs1973282(0.66/-67.2),rs1038546(0.66/-65.3),rs931336(0.66/-51.7),rs2740798(0.66/-75.4),rs7837376(0.66/39.3),rs2740773(0.659/-3.29),rs2054806(0.659/-1.56),rs1973283(0.659/-67.2),rs1159962(0.659/-81.4),rs2631031(0.659/-82.7),rs2740779(0.659/-20.8),rs2631018(0.659/-29.4),rs1055146(0.659/-28),rs2740774(0.659/-4.93),rs2631025(0.659/-4.25),rs2740801(0.659/-81.6),rs2631029(0.659/-9.72),rs2740778(0.659/-11.4),rs1486468(0.659/-80.5),rs1471847(0.659/-2.7),rs1160329(0.659/-86.8),rs2740781(0.658/-24.9),rs2631026(0.658/-23.7),rs2740796(0.658/-70.3),rs2631011(0.658/-88.5),rs2631023(0.658/-0.485),rs2740772(0.658/-3.25),rs1386113(0.658/-72.3),rs2677581(0.657/-47.4),rs2740788(0.657/-46.2),rs2631008(0.656/-55.1),rs2631007(0.656/-49.5),rs2740785(0.656/-41.1),rs2677574(0.656/-42.8),rs997898(0.655/-98.2),rs997899(0.655/-98.2),rs2631032(0.654/-75.7),rs1038545(0.654/-65.5),rs2740802(0.653/-84.1),rs1486464(0.653/-87.7),rs10808634(0.649/-99.1),rs10808633(0.649/-99.1),rs10808632(0.649/-99.2),rs978559(0.632/-99.8),rs978560(0.631/-99.9),rs1002583(0.616/-57.2),rs7016498(0.569/52.9),rs1352159(0.559/-100),rs2740780(0.554/-24.6),rs2677572(0.554/-30),rs10111737(0.546/40.6),rs1352160(0.544/-101),rs28542498(0.535/56.8),rs7819690(0.53/-182),rs7341609(0.517/67.2),rs34213675(0.489/45.7),rs7829199(0.486/47.1),rs7846412(0.485/46.8),rs34250051(0.483/49.8),rs12545269(0.483/52.3),rs7016960(0.482/53.4),rs7016665(0.482/53.2),rs11780153(0.481/41.1),rs4549728(0.479/49.1),rs4582514(0.479/49.4),rs10106732(0.478/51.8),rs7016813(0.478/53.1),rs60835352(0.478/53),rs6983337(0.476/53.6),rs7017271(0.476/53.6),rs4568579(0.412/74.5),rs10090581(0.412/72.5),rs10095630(0.412/73.6),rs10110267(0.412/76.1),rs7014578(0.411/79.9),rs4493873(0.411/78),rs28429767(0.381/85.6),rs11786324(0.381/92.9),rs1138489(0.381/82.9),rs6471265(0.381/102),rs12542178(0.38/109),rs4501550(0.38/90.5),rs7815938(0.379/112),rs56084507(0.377/79.5),rs12679861(0.351/73.8),rs1180(0.351/74.6),rs56278134(0.351/78.7),rs10942(0.351/78.2),rs58278856(0.351/72),rs12542580(0.351/79.1),rs12334996(0.325/94.5),rs55775840(0.325/107),rs9918929(0.325/94),rs28629349(0.325/87.1),rs9643319(0.325/98.3),rs28750250(0.325/87.2),rs7832592(0.325/106),rs10216413(0.325/109),rs10956790(0.325/108),rs11557571(0.325/85.7),rs4373488(0.325/80.6),rs3808378(0.325/85.1),rs6993713(0.325/89),rs4501548(0.325/90.2),rs7816107(0.324/122),rs10956792(0.324/112),rs10956793(0.324/112),rs7820904(0.324/113),rs8081(0.324/82.7),rs56306245(0.324/120),rs10100069(0.324/120),rs10956791(0.324/112),rs12545969(0.324/112),rs7819178(0.324/110),rs7841266(0.323/120),rs62526680(0.299/125),rs4129720(0.276/124),rs35066004(0.276/125),rs10111323(0.276/129),rs12546650(0.269/143),rs12544236(0.269/142),rs11777826(0.269/139),rs3885968(0.268/130),rs3885969(0.268/130),rs4419777(0.267/189),rs12540975(0.247/135),rs62526685(0.247/139),rs55762572(0.247/133),rs62526683(0.247/134),rs61279214(0.247/147),rs34548877(0.247/133),rs12677214(0.247/145),rs11785003(0.247/139),rs4577919(0.247/143),rs62526682(0.247/132),rs56004977(0.247/134),rs34520902(0.247/134),rs62526686(0.247/144),rs10956794(0.247/131),rs11783034(0.247/137),rs4620242(0.247/133),rs35606777(0.247/133),rs11778758(0.247/140),rs57771593(0.247/139),rs6471268(0.245/182),rs58037018(0.245/175),rs4612302(0.245/169),rs4259383(0.245/193),rs62526707(0.245/183),rs4524748(0.245/161),rs62526730(0.245/194),rs56277320(0.245/175),rs7005674(0.236/148),rs4128119(0.234/159),rs10956795(0.234/157),rs6987417(0.23/213),rs6987764(0.23/213),rs55779688(0.228/238),rs12549426(0.209/228),rs4596614(0.209/231),rs3923174(0.203/206),rs12545986(0.203/205),rs4501551(0.182/243),rs4469413(0.156/268),rs11787225(0.154/262),rs13261830(0.154/249),rs11779990(0.154/250),rs4431560(0.154/245),rs13252561(0.153/247),rs13265714(0.153/266),rs4476968(0.151/244)	91815679	92265679	450	rs2740776(0.987/5.45),rs13276591(0.986/24.2),rs7818155(0.986/35.5),rs7828122(0.986/37.6),rs2054805(0.985/23.4),rs2631024(0.938/-2.1),rs2129261(0.937/-10.1),rs2255173(0.937/-12.5),rs2677580(0.936/-46.5),rs10112439(0.936/19.2),rs10108486(0.936/17.9),rs4634599(0.936/18.8),rs7018395(0.936/-44.5),rs7825360(0.936/18.6),rs4448231(0.936/18.9),rs2631017(0.936/-24.8),rs13265644(0.935/38.4),rs7005565(0.935/12.8),rs2677573(0.934/-41.1),rs2339291(0.933/-57.4),rs1542666(0.932/-58.6),rs2631033(0.929/-73.5),rs2740799(0.929/-77.1),rs2339289(0.929/-60.4),rs1386112(0.929/-80),rs1003996(0.929/-66.4),rs2631012(0.928/-88.7),rs1011254(0.928/-90.2),rs2631014(0.927/-90.5),rs2740795(0.927/-70.2),rs12675931(0.925/-96.2),rs1984428(0.887/-110),rs35918434(0.887/-103),rs16905571(0.886/-115),rs13261725(0.876/-131),rs1486465(0.842/-103),rs1386111(0.762/-16.5),rs2740782(0.761/-32.9),rs55735096(0.758/-120),rs2631030(0.75/-85.6),rs1982785(0.741/-111),rs1354517(0.741/-104),rs6471262(0.741/-107),rs4735428(0.741/-103),rs13268798(0.74/-115),rs6986276(0.74/-117),rs11785490(0.739/-106),rs6471261(0.739/-108),rs2129260(0.739/-111),rs901382(0.739/-108),rs6999838(0.739/-106),rs7813402(0.738/-113),rs10808631(0.738/-114),rs1604919(0.738/-116),rs34637621(0.738/-116),rs4735418(0.738/-119),rs1857752(0.738/-118),rs4735419(0.738/-119),rs16905567(0.738/-115),rs13279759(0.738/-118),rs35234301(0.738/-117),rs1354518(0.738/-118),rs1486466(0.738/-111),rs1125229(0.736/-122),rs3890611(0.736/-122),rs4517081(0.736/-109),rs1604917(0.735/-116),rs1504787(0.732/-135),rs13264873(0.732/-131),rs10956785(0.732/-133),rs6471259(0.732/-128),rs1386108(0.732/-125),rs1910726(0.732/-128),rs937739(0.732/-136),rs1386107(0.732/-125),rs1504796(0.732/-132),rs10108616(0.732/-135),rs12549909(0.732/-126),rs1910727(0.732/-128),rs4735417(0.729/-136),rs9643317(0.727/-104),rs7830264(0.726/-113),rs7821107(0.726/-115),rs7014480(0.726/-114),rs7829663(0.726/-113),rs6471257(0.723/-128),rs6471256(0.723/-128),rs1604918(0.721/-116),rs6471260(0.719/-127),rs9969519(0.718/-126),rs1504795(0.718/-131),rs937738(0.718/-136),rs1354520(0.718/-129),rs6471258(0.718/-128),rs10956784(0.718/-134),rs1354519(0.718/-129),rs1386109(0.718/-125),rs12542103(0.718/-132),rs7003020(0.715/-137),rs10956780(0.713/-140),rs10956779(0.713/-140),rs4416793(0.713/-139),rs4735416(0.713/-141),rs10956782(0.713/-138),rs10956781(0.713/-140),rs7002244(0.713/-138),rs7006384(0.713/-138),rs4735414(0.713/-141),rs6994971(0.712/-142),rs10086609(0.712/-142),rs12548099(0.712/-142),rs10090389(0.711/-144),rs16905444(0.711/-145),rs67320710(0.711/-145),rs1463920(0.711/-143),rs1504790(0.71/-150),rs4735415(0.696/-141),rs4452761(0.696/-139),rs6993462(0.689/-142),rs1504789(0.688/-142),rs2062880(0.687/-146),rs1394502(0.686/-149),rs1394501(0.686/-149),rs12548141(0.686/-148),rs7831333(0.668/20.6),rs2740775(0.666/-7.14),rs2740790(0.663/-53.5),rs2101378(0.663/-53.9),rs2035595(0.663/-53.2),rs2740784(0.663/2.27),rs931337(0.662/-59.1),rs2740791(0.662/-58.8),rs1552397(0.662/-56.9),rs2019889(0.662/-57.4),rs2631015(0.661/-92),rs72664410(0.661/33.9),rs35972814(0.661/37.8),rs10106570(0.661/12.8),rs4529427(0.661/36.7),rs2631013(0.661/-88.9),rs7832881(0.661/32.4),rs28618232(0.661/34.1),rs28404401(0.661/31.9),rs7818187(0.661/35.5),rs28675099(0.661/26.7),rs931336(0.66/-51.7),rs2740798(0.66/-75.4),rs1825691(0.66/-77.2),rs7837376(0.66/39.3),rs1973282(0.66/-67.2),rs1038546(0.66/-65.3),rs2740773(0.659/-3.29),rs2740774(0.659/-4.93),rs2054806(0.659/-1.56),rs2631025(0.659/-4.25),rs1973283(0.659/-67.2),rs2740801(0.659/-81.6),rs2631029(0.659/-9.72),rs1159962(0.659/-81.4),rs2740778(0.659/-11.4),rs1486468(0.659/-80.5),rs2631031(0.659/-82.7),rs2740779(0.659/-20.8),rs2631018(0.659/-29.4),rs1471847(0.659/-2.7),rs1160329(0.659/-86.8),rs1055146(0.659/-28),rs2740772(0.658/-3.25),rs2740781(0.658/-24.9),rs2631026(0.658/-23.7),rs2740796(0.658/-70.3),rs2631011(0.658/-88.5),rs2631023(0.658/-0.485),rs1386113(0.658/-72.3),rs2677581(0.657/-47.4),rs2740788(0.657/-46.2),rs2631007(0.656/-49.5),rs2740785(0.656/-41.1),rs2677574(0.656/-42.8),rs2631008(0.656/-55.1),rs997898(0.655/-98.2),rs997899(0.655/-98.2),rs2631032(0.654/-75.7),rs1038545(0.654/-65.5),rs2740802(0.653/-84.1),rs1486464(0.653/-87.7),rs10808634(0.649/-99.1),rs10808633(0.649/-99.1),rs10808632(0.649/-99.2),rs978559(0.632/-99.8),rs978560(0.631/-99.9),rs1002583(0.616/-57.2)	91847679	92036979	189.3	-	NECAB1(0.0),C8orf88(0.0),TMEM55A(0.0),OTUD6B-AS1(24.5),OTUD6B(34.7)	5
133	no	8	94302542	94958543	rs4478545	4.143e-09	rs4478545		rs4478545	94672542	4.143e-09	1.01857	0.0031	G/A	0.717	0.71	0.988	rs5017929(0.907/-19.3),rs112579560(0.904/-25.9),rs77714828(0.848/-39.5),rs76770000(0.839/-56.7),rs4354276(0.836/-84.8),rs4455799(0.796/-20.5),rs78034646(0.788/-28.7),rs4509286(0.769/-103),rs76756343(0.763/-119),rs56110636(0.763/-111),rs78820563(0.745/-48.4),rs55737410(0.745/-49.9),rs56402193(0.745/-42.6),rs17709473(0.744/-44.4),rs4617121(0.744/-84.9),rs10504929(0.744/-60.9),rs4577926(0.744/-75.4),rs79613223(0.743/-42.3),rs4236809(0.742/-88.9),rs4734248(0.723/-118),rs17781759(0.708/-72),rs6471383(0.706/-101),rs4452775(0.706/-94.6),rs35242848(0.64/1.79),rs55948713(0.638/4.73),rs34629900(0.583/-10.9),rs7818521(0.583/-0.994),rs13281295(0.583/-1.89),rs7814823(0.583/-0.962),rs34272006(0.583/-10.2),rs35125117(0.583/-11.2),rs17782759(0.583/-5.64),rs4620253(0.577/-35.3),rs17782831(0.576/-4.93),rs35479547(0.576/-8.36),rs17710061(0.576/-5.03),rs13281056(0.575/-9.72),rs34573757(0.575/-10.1),rs35379071(0.575/-6.47),rs17782730(0.575/-7.68),rs35525655(0.565/-6.32),rs7007368(0.555/-42.4),rs5017930(0.532/-19.3),rs111712054(0.512/-177),rs1012434(0.511/-217),rs75820157(0.511/-212),rs1124697(0.509/-195),rs60870533(0.509/-213),rs12114438(0.508/-229),rs3134012(0.447/82.7),rs3097421(0.443/87),rs10504931(0.434/72.4),rs77688201(0.432/90),rs55844328(0.429/139),rs10111014(0.384/2.95),rs28494759(0.384/2.81),rs11995221(0.352/-5.2),rs2914939(0.351/-0.845),rs35777605(0.318/-171),rs2976373(0.309/30.9),rs4735218(0.308/-256),rs2914955(0.308/35.9),rs2976347(0.308/33.9),rs991348(0.304/-179),rs4503072(0.303/-181),rs11990482(0.303/-208),rs7841150(0.3/-258),rs4735221(0.299/-240),rs4735219(0.299/-241),rs35591980(0.295/-258),rs35815651(0.294/-266),rs35177552(0.289/-255),rs35945633(0.289/-255),rs3097419(0.289/77.3),rs3134030(0.285/134),rs3097423(0.285/88.9),rs13252331(0.285/32.1),rs62525191(0.284/150),rs12386900(0.284/176),rs58725483(0.284/33),rs3097422(0.284/88.4),rs3133973(0.284/159),rs4523224(0.284/35.4),rs3134028(0.283/130),rs6987066(0.283/176),rs3134023(0.283/102),rs3097427(0.283/122),rs3097429(0.283/118),rs35783186(0.282/-255),rs3134027(0.282/129),rs10104186(0.276/179),rs10808663(0.276/177),rs10956886(0.276/177),rs3097424(0.275/154),rs4735242(0.275/180),rs4735240(0.275/173),rs7843753(0.275/174),rs3134032(0.275/144),rs7817271(0.275/175),rs7819138(0.275/116),rs7817420(0.275/175),rs3134025(0.275/117),rs7824700(0.275/174),rs12674712(0.275/165),rs11779792(0.275/176),rs4735238(0.274/117),rs12543869(0.273/-246),rs4236812(0.259/194),rs6992890(0.256/12.8),rs9792234(0.256/12.6),rs3847148(0.254/-262),rs2217516(0.254/-272),rs16915944(0.254/-261),rs2217515(0.254/-268),rs7824686(0.253/-263),rs7015890(0.253/-258),rs13274323(0.253/-258),rs11780241(0.253/-272),rs931476(0.253/-276),rs9657016(0.253/-272),rs4236815(0.245/220),rs4735247(0.244/223),rs11782392(0.244/28),rs6998580(0.243/222),rs7011618(0.243/222),rs7341625(0.241/228),rs7844070(0.235/-69.8),rs5004001(0.234/-124),rs28672867(0.234/-118),rs7832567(0.234/-43.6),rs12675188(0.233/166),rs16916087(0.232/-63.8),rs57837849(0.232/-126),rs10097747(0.232/-48.3),rs16916078(0.232/-71.5),rs10091106(0.232/-49.8),rs10099602(0.231/-45.5),rs34733018(0.231/-127),rs4590411(0.204/-57.3),rs3134031(0.193/136),rs4374955(0.182/196),rs3922600(0.182/191),rs11779890(0.182/185),rs11998599(0.177/-23.8),rs9693208(0.177/-22.5),rs7002028(0.177/-23),rs13274827(0.177/-23.8),rs13251490(0.177/-25.9),rs4548153(0.176/185),rs7016293(0.176/-23),rs4735243(0.176/184),rs13259361(0.175/-25.6),rs4531022(0.174/196),rs4521731(0.174/196),rs7015161(0.174/-22.9),rs4327832(0.174/197),rs6471391(0.174/-21.5),rs4534103(0.174/197),rs6471402(0.173/198),rs4442115(0.173/199),rs6471403(0.173/198),rs13251660(0.171/-27.1),rs28705007(0.168/189),rs7015853(0.167/191),rs2029589(0.155/-298),rs12682002(0.151/-320),rs77742183(0.15/-315),rs1994729(0.15/-316),rs4734255(0.133/221),rs4236814(0.132/201),rs4236816(0.129/234),rs4991656(0.128/236),rs4993569(0.127/236),rs7812851(0.126/204),rs10089215(0.125/-0.817),rs3736650(0.125/-11.9),rs12674844(0.125/-8.64),rs4735253(0.125/231),rs12678849(0.125/-8.33),rs4282532(0.123/220),rs4735246(0.123/223),rs7843777(0.123/218),rs11784132(0.12/226),rs4735249(0.12/226),rs11782894(0.12/231),rs6983187(0.12/227),rs34336090(0.12/227),rs4735251(0.12/228),rs7006928(0.12/229),rs4593509(0.12/229),rs4363162(0.12/230),rs59706144(0.12/227),rs4735248(0.12/226),rs4289777(0.12/230),rs4338070(0.12/228),rs10956888(0.12/226),rs4735250(0.12/228),rs4471000(0.12/230),rs4265154(0.12/229),rs11780561(0.12/226),rs4609167(0.12/230),rs7829598(0.119/233),rs4735252(0.119/229),rs7463949(0.119/229),rs12547251(0.119/229),rs7813695(0.119/233),rs6471406(0.119/228),rs4734256(0.119/228),rs11995678(0.119/232),rs7826194(0.119/210),rs12549404(0.119/233),rs4278119(0.119/234),rs28655632(0.119/230),rs11991257(0.119/232),rs7813669(0.119/233),rs7844084(0.119/232),rs28592574(0.119/230),rs10092063(0.119/234),rs4734257(0.119/228),rs6983201(0.119/227),rs10105952(0.119/225),rs4433115(0.118/235),rs62522910(0.109/-19.3)	94352542	94908542	556	rs5017929(0.907/-19.3),rs112579560(0.904/-25.9),rs77714828(0.848/-39.5),rs76770000(0.839/-56.7),rs4354276(0.836/-84.8),rs4455799(0.796/-20.5),rs78034646(0.788/-28.7),rs4509286(0.769/-103),rs76756343(0.763/-119),rs56110636(0.763/-111),rs78820563(0.745/-48.4),rs55737410(0.745/-49.9),rs56402193(0.745/-42.6),rs17709473(0.744/-44.4),rs4617121(0.744/-84.9),rs10504929(0.744/-60.9),rs4577926(0.744/-75.4),rs79613223(0.743/-42.3),rs4236809(0.742/-88.9),rs4734248(0.723/-118),rs17781759(0.708/-72),rs6471383(0.706/-101),rs4452775(0.706/-94.6),rs35242848(0.64/1.79),rs55948713(0.638/4.73)	94553542	94677272	123.73	-	LINC00535(0.0),FAM92A(0.0)	2
