## Supplemental Table 2 for "Identification of 64 new risk loci for major depression, refinement of the genetic architecture and risk prediction of recurrence and comorbidities" (part 2 of 2)

### Sheet: GWAS loci (continued)
rplocus	Novel	CHR	start	end	leadSNP	P.leadSNP	index.SNP	Howard.LeadSNP	Levey.LeadSNP	BP.index.SNP	P.x.index.SNP	OR.index.SNP	SE.index.SNP	A1A2.index.SNP	FRQ_A_371184.index.SNP	FRQ_U_978703.index.SNP	INFO.index.SNP	LD-friends(0.1).p0.001.index.SNP	range.left.index.SNP	range.right.index.SNP	span(kb).index.SNP	LD-friends(0.6).p0.001.index.SNP	range.left.6.index.SNP	range.right.6.index.SNP	span.6(kb).index.SNP	gwas_catalog_span.6.index.SNP	genes.6.50kb(dist2index).index.SNP	N.genes.6.50kb.index.SNP
134	no	8	129646550	130044551	rs4628229	3.272e-10	rs4628229		rs4628229	129882550	3.272e-10	0.98059	0.0031	T/C	0.29	0.304	0.999	rs1519850(0.997/14.3),rs6470670(0.984/30.9),rs7010826(0.982/-17.1),rs7815713(0.974/12.9),rs873762(0.971/-19.2),rs873761(0.97/-19),rs4733531(0.969/-36.1),rs7844704(0.946/-36.9),rs4259386(0.922/-67.8),rs4568584(0.914/44),rs10956452(0.908/43.9),rs10956451(0.908/43.9),rs10956453(0.788/67.2),rs7006281(0.778/-81.8),rs6995235(0.772/71.4),rs10094336(0.728/4.55),rs1850889(0.728/7.86),rs7841974(0.728/6.02),rs66941142(0.727/9.89),rs2056314(0.725/-7.29),rs9283956(0.724/27),rs756122(0.723/30.2),rs7010446(0.722/-8.1),rs4733650(0.721/-78.3),rs4733532(0.714/-1.25),rs11989639(0.714/0.371),rs1372451(0.714/0.437),rs10098392(0.713/5.48),rs2119756(0.712/15.8),rs1519849(0.712/14.4),rs1519852(0.712/13.2),rs2395865(0.712/21.1),rs1155582(0.712/12.5),rs1519851(0.712/13.3),rs10100830(0.712/11.4),rs6470669(0.712/-15.2),rs9297778(0.711/27),rs4733659(0.711/27.9),rs2395864(0.711/21),rs9297779(0.704/104),rs1914998(0.703/-40.5),rs2395855(0.703/-41.8),rs6470666(0.703/-34),rs7018093(0.69/8.68),rs6470667(0.589/-31.5),rs4733653(0.588/-37.9),rs10113811(0.495/-79.8),rs11994831(0.456/5.93),rs35577546(0.376/84),rs11776303(0.376/83),rs12546523(0.376/104),rs11779747(0.375/102),rs7836114(0.374/94.5),rs13263536(0.374/110),rs1470206(0.372/94.9),rs11787407(0.368/103),rs12547241(0.367/70),rs7017026(0.364/107),rs6991557(0.363/-112),rs7832766(0.363/-140),rs4733639(0.363/-131),rs6470652(0.363/-139),rs4397367(0.363/-91),rs1866982(0.363/69.9),rs6470661(0.363/-102),rs28681040(0.363/-138),rs6986864(0.363/-136),rs2217554(0.362/-103),rs4733637(0.362/-144),rs10956437(0.362/-163),rs1991717(0.362/-97.6),rs7845087(0.362/-165),rs7463946(0.361/-149),rs6415501(0.361/-144),rs6470649(0.361/-156),rs1030612(0.361/-142),rs6470650(0.361/-156),rs7460697(0.361/-148),rs1030611(0.361/-142),rs6470648(0.361/-166),rs10091202(0.361/-149),rs13263487(0.36/-170),rs4733630(0.36/-168),rs13263785(0.36/-170),rs1866981(0.359/69.7),rs62527204(0.359/-174),rs4733524(0.358/-169),rs35338389(0.358/-177),rs13259100(0.358/-176),rs741653(0.358/-172),rs35195990(0.358/-177),rs13277153(0.358/-174),rs4733523(0.358/-169),rs35181671(0.357/-186),rs6470656(0.357/-116),rs1594547(0.354/-183),rs35546003(0.353/-181),rs7462901(0.35/-128),rs6470654(0.349/-127),rs7838330(0.345/111),rs11786525(0.339/102),rs1157136(0.309/19.4),rs59067049(0.308/-2.94),rs112017038(0.307/9.5),rs11783808(0.305/-8.38),rs17818958(0.3/-18),rs11991292(0.288/-20.4),rs72726590(0.284/-21.9),rs13266585(0.28/90.9),rs12541521(0.278/104),rs13248707(0.278/92.8),rs993316(0.278/97.7),rs13267257(0.277/85.7),rs882083(0.273/100),rs11997787(0.273/98.8),rs744835(0.273/100),rs10956455(0.273/111),rs13274247(0.27/98.9),rs3857888(0.27/-57.7),rs1441994(0.269/86.6),rs1441993(0.267/97.2),rs6990893(0.265/106),rs1545233(0.265/109),rs11787169(0.265/71),rs7817486(0.256/105),rs6999541(0.256/112),rs13262681(0.255/109),rs16903938(0.251/105),rs7009139(0.243/31.7),rs1401826(0.235/43.3),rs7826864(0.235/32.7),rs7826703(0.235/32.6),rs12542837(0.235/44.1),rs12548036(0.235/65.3),rs1519847(0.235/33.2),rs7011344(0.235/50.1),rs12545073(0.235/43.7),rs1519842(0.234/35.9),rs36023417(0.234/44.7),rs7839674(0.234/40.5),rs35669818(0.234/46),rs1519843(0.234/35.9),rs1519841(0.234/37.2),rs59017966(0.234/47.3),rs4733661(0.234/40.8),rs60883838(0.234/47.9),rs1519844(0.234/35.8),rs1356762(0.233/-76.6),rs11506137(0.233/46.6),rs12541441(0.233/45.3),rs4733662(0.233/49.5),rs2116457(0.232/-74.7),rs4733533(0.231/57.6),rs1372448(0.23/67.8),rs1372449(0.23/67.8),rs1372450(0.23/67.8),rs7815993(0.229/69.2),rs1519845(0.229/34.3),rs4733666(0.229/63.2),rs12114722(0.228/34.5),rs13264707(0.222/67.5),rs3847138(0.221/-70.2),rs7017252(0.221/68.3),rs13249571(0.22/32.9),rs13272617(0.2/109),rs7010696(0.198/107),rs13262450(0.19/109),rs16893225(0.189/108),rs987524(0.171/63.5),rs13249953(0.169/48.6),rs13266086(0.164/52.2),rs34426405(0.163/44.3),rs1519846(0.163/33.9),rs1530300(0.162/36.9),rs997310(0.154/37.7),rs35491248(0.154/52.5),rs12548659(0.153/42),rs13266917(0.152/39.8),rs34682967(0.152/49.4),rs13275797(0.15/39.3),rs1589258(0.15/39.4),rs2028518(0.146/52),rs987525(0.106/63.6),rs1579748(0.105/58.6)	129696550	129994550	298	rs1519850(0.997/14.3),rs6470670(0.984/30.9),rs7010826(0.982/-17.1),rs7815713(0.974/12.9),rs873762(0.971/-19.2),rs873761(0.97/-19),rs4733531(0.969/-36.1),rs7844704(0.946/-36.9),rs4259386(0.922/-67.8),rs4568584(0.914/44),rs10956452(0.908/43.9),rs10956451(0.908/43.9),rs10956453(0.788/67.2),rs7006281(0.778/-81.8),rs6995235(0.772/71.4),rs7841974(0.728/6.02),rs10094336(0.728/4.55),rs1850889(0.728/7.86),rs66941142(0.727/9.89),rs2056314(0.725/-7.29),rs9283956(0.724/27),rs756122(0.723/30.2),rs7010446(0.722/-8.1),rs4733650(0.721/-78.3),rs4733532(0.714/-1.25),rs11989639(0.714/0.371),rs1372451(0.714/0.437),rs10098392(0.713/5.48),rs2119756(0.712/15.8),rs1519849(0.712/14.4),rs1519852(0.712/13.2),rs2395865(0.712/21.1),rs1519851(0.712/13.3),rs1155582(0.712/12.5),rs10100830(0.712/11.4),rs6470669(0.712/-15.2),rs4733659(0.711/27.9),rs2395864(0.711/21),rs9297778(0.711/27),rs9297779(0.704/104),rs1914998(0.703/-40.5),rs6470666(0.703/-34),rs2395855(0.703/-41.8),rs7018093(0.69/8.68)	129800750	129986550	185.8	/(0.221)rs7017252;Nonsyndromic_cl...(28232668)(8E-16)/(0.106)rs987525;Orofacial_clefts(22863734)(5E-35);Orofacial_clefts(22863734)(1E-26);Orofacial_clefts(19270707)(3E-24);Cleft_lip(20436469)(4E-16);Orofacial_clefts(22863734)(2E-11)	LINC00976(32.6)	1
135	no	9	2868699	3054100	rs10441718	1.806e-10	rs10441718	rs1354115	rs10441718	2989299	1.806e-10	0.98206	0.0028	C/T	0.407	0.4	0.998	rs4741798(0.987/0.608),rs4741797(0.986/0.268),rs3847234(0.984/-1.12),rs12686002(0.981/-0.337),rs7033160(0.934/-4.87),rs1501583(0.927/-3.92),rs7035623(0.926/1.39),rs7021428(0.926/-4.83),rs7021786(0.924/-4.56),rs7036618(0.924/1.42),rs4740706(0.911/-2.83),rs1332736(0.869/8.92),rs1354115(0.845/-5.52),rs7044150(0.84/-6.37),rs2062677(0.84/-5.96),rs4741789(0.82/-15.5),rs4741788(0.812/-16.3),rs2327714(0.811/-14.2),rs2327715(0.81/-14.1),rs4740703(0.81/-17.1),rs2376767(0.803/-17.3),rs3847231(0.802/-28.2),rs4741795(0.798/-0.625),rs4741794(0.796/-0.877),rs4741793(0.793/-0.985),rs3858038(0.793/-1.02),rs3847233(0.791/-1.46),rs2327713(0.789/-14.3),rs7853731(0.785/-11.7),rs1858535(0.782/-19.6),rs4741790(0.781/-11.9),rs3847235(0.75/6.84),rs10757922(0.749/8.24),rs7849097(0.747/8.11),rs4740708(0.742/4.68),rs3843573(0.741/6.32),rs10757910(0.741/1.41),rs2017951(0.719/-53.7),rs10813038(0.718/-53.7),rs4740707(0.709/4.37),rs1393040(0.677/-3.56),rs7874993(0.673/-5.68),rs6476147(0.648/-12.9),rs6476126(0.646/-53),rs1393036(0.646/-21),rs10969154(0.644/-36.6),rs10738822(0.642/-25.2),rs4584190(0.641/-36.3),rs3913465(0.641/-37.9),rs10813091(0.641/-36.5),rs4741781(0.637/-33.2),rs1393037(0.637/-20.8),rs3858036(0.637/-21.2),rs3913463(0.637/-44.1),rs3843571(0.636/-43.2),rs1604374(0.636/-43.6),rs3847236(0.635/7.26),rs7857490(0.635/-41.1),rs3858034(0.634/-24.5),rs971672(0.634/-28.8),rs7023655(0.633/-36.8),rs4524846(0.633/-24.2),rs3847237(0.625/7.62),rs7866824(0.619/-20.6),rs7859263(0.618/-52.9),rs4741791(0.617/-11.9),rs1909957(0.617/-20.2),rs3858035(0.616/-21.3),rs7866720(0.616/-20.7),rs7867425(0.615/-13),rs7847309(0.615/-25.5),rs971673(0.614/-28.7),rs3847232(0.613/-23.4),rs10733439(0.612/-26.9),rs1537324(0.578/14.8),rs7025901(0.543/-50.5),rs6476138(0.539/-31.4),rs7846783(0.539/-31.1),rs7874843(0.531/-35.9),rs4741783(0.496/-32.2),rs10969237(0.283/-24.3),rs7020099(0.273/7.33),rs10813093(0.201/-35.4),rs10813047(0.195/-50.7),rs1501585(0.194/-47.9),rs10757834(0.194/-47.3),rs13301031(0.193/-53.1),rs10969158(0.183/-36.3),rs10813084(0.182/-37.7),rs4741778(0.179/-41.2),rs10757866(0.178/-35.9),rs4741782(0.177/-33),rs4740701(0.177/-32.8),rs1501575(0.177/-38.7),rs3913468(0.176/-34.7),rs4741784(0.176/-32),rs10813073(0.175/-39.8),rs10813067(0.175/-40.2),rs10813077(0.175/-39.6),rs10969131(0.175/-39.6),rs4741780(0.175/-33.2),rs10813068(0.174/-40),rs10813072(0.174/-40),rs6476128(0.173/-51.2),rs10813058(0.172/-44.7),rs10757835(0.17/-47),rs3913466(0.17/-37.8),rs10757836(0.17/-47),rs7019901(0.17/-46.8),rs1501586(0.169/-47.9),rs4741777(0.167/-45.9),rs10757839(0.122/-46.3),rs10813053(0.12/-48.2),rs7858374(0.117/-56.5),rs28676756(0.112/-66.4),rs1501576(0.109/-70.6),rs10969013(0.103/-59.9)	2918699	3004099	85.4	rs4741798(0.987/0.608),rs4741797(0.986/0.268),rs3847234(0.984/-1.12),rs12686002(0.981/-0.337),rs7033160(0.934/-4.87),rs1501583(0.927/-3.92),rs7035623(0.926/1.39),rs7021428(0.926/-4.83),rs7036618(0.924/1.42),rs7021786(0.924/-4.56),rs4740706(0.911/-2.83),rs1332736(0.869/8.92),rs1354115(0.845/-5.52),rs7044150(0.84/-6.37),rs2062677(0.84/-5.96),rs4741789(0.82/-15.5),rs4741788(0.812/-16.3),rs2327714(0.811/-14.2),rs2327715(0.81/-14.1),rs4740703(0.81/-17.1),rs2376767(0.803/-17.3),rs3847231(0.802/-28.2),rs4741795(0.798/-0.625),rs4741794(0.796/-0.877),rs3858038(0.793/-1.02),rs4741793(0.793/-0.985),rs3847233(0.791/-1.46),rs2327713(0.789/-14.3),rs7853731(0.785/-11.7),rs1858535(0.782/-19.6),rs4741790(0.781/-11.9),rs3847235(0.75/6.84),rs10757922(0.749/8.24),rs7849097(0.747/8.11),rs4740708(0.742/4.68),rs3843573(0.741/6.32),rs10757910(0.741/1.41),rs2017951(0.719/-53.7),rs10813038(0.718/-53.7),rs4740707(0.709/4.37),rs1393040(0.677/-3.56),rs7874993(0.673/-5.68),rs6476147(0.648/-12.9),rs6476126(0.646/-53),rs1393036(0.646/-21),rs10969154(0.644/-36.6),rs10738822(0.642/-25.2),rs4584190(0.641/-36.3),rs3913465(0.641/-37.9),rs10813091(0.641/-36.5),rs1393037(0.637/-20.8),rs4741781(0.637/-33.2),rs3858036(0.637/-21.2),rs3913463(0.637/-44.1),rs1604374(0.636/-43.6),rs3843571(0.636/-43.2),rs3847236(0.635/7.26),rs7857490(0.635/-41.1),rs3858034(0.634/-24.5),rs971672(0.634/-28.8),rs7023655(0.633/-36.8),rs4524846(0.633/-24.2),rs3847237(0.625/7.62),rs7866824(0.619/-20.6),rs7859263(0.618/-52.9),rs4741791(0.617/-11.9),rs1909957(0.617/-20.2),rs3858035(0.616/-21.3),rs7866720(0.616/-20.7),rs7867425(0.615/-13),rs7847309(0.615/-25.5),rs971673(0.614/-28.7),rs3847232(0.613/-23.4),rs10733439(0.612/-26.9)	2935599	2998219	62.62	-	-	0
136	no	9	10911795	11937150	rs1931388	1.937e-16	rs7861458	rs1982277	rs1931388,rs7026627,rs72696282	11771159	3.093e-11	0.97775	0.0034	C/A	0.223	0.216	0.998	rs10756277(0.894/-27.6),rs10809575(0.894/-27.4),rs1601614(0.742/30.8),rs1160534(0.742/27.8),rs884229(0.741/35.6),rs7039130(0.74/31.5),rs10960262(0.74/39.6),rs62558660(0.74/28.4),rs2382302(0.739/35.4),rs10756286(0.738/28.5),rs55774018(0.737/33.3),rs62558662(0.735/37.3),rs444689(0.618/-57),rs10809521(0.583/-213),rs10809520(0.581/-213),rs4741156(0.482/-334),rs62549012(0.48/77.8),rs10809474(0.48/-335),rs11789910(0.48/96.6),rs62549023(0.48/95.7),rs146949948(0.48/84.4),rs62549026(0.479/103),rs62549598(0.478/107),rs62549018(0.478/88.7),rs62549599(0.478/110),rs4741155(0.475/-334),rs2200543(0.471/-2.71),rs12235306(0.471/-3.69),rs1386298(0.47/14.9),rs12235304(0.47/-3.71),rs9406426(0.456/-334),rs1486806(0.434/-23.5),rs7048823(0.427/-38.9),rs10733236(0.418/-40.2),rs7024075(0.411/-496),rs7858242(0.391/-2.17),rs10122543(0.387/-8.55),rs2171663(0.386/-506),rs1906115(0.376/-36.6),rs7037384(0.374/-16.8),rs1843711(0.372/-16.1),rs13284025(0.372/-4.25),rs1486810(0.37/-8.3),rs7044906(0.367/-39.5),rs1279093(0.362/-64.3),rs2821197(0.351/-83),rs2821196(0.351/-82),rs10125334(0.347/-47.8),rs4741176(0.347/-45.4),rs12378383(0.345/-86.7),rs386277(0.338/-56.4),rs1486803(0.338/-54.3),rs10960122(0.336/-56.7),rs10960121(0.333/-57),rs62553457(0.321/-77.8),rs630404(0.318/-61.8),rs12337788(0.295/-32.7),rs10809576(0.294/-27.3),rs10738245(0.292/-59.7),rs10809562(0.281/-61.2),rs4147274(0.26/-40.2),rs1564999(0.241/-24),rs10809513(0.231/-220),rs12378154(0.229/-217),rs4740504(0.228/-194),rs10114729(0.228/-252),rs10738242(0.227/-214),rs10809508(0.227/-244),rs1154739(0.227/-243),rs1116978(0.224/-180),rs10756261(0.223/-185),rs7031100(0.222/-182),rs10959852(0.22/-292),rs62550549(0.219/-291),rs7023879(0.219/-314),rs10959672(0.218/-514),rs7023413(0.216/-259),rs2382309(0.209/-40.7),rs10119906(0.204/-196),rs10959966(0.203/-187),rs10809529(0.2/-185),rs10809528(0.199/-185),rs10959945(0.195/-201),rs10959800(0.174/-336),rs1443374(0.171/-195),rs10959951(0.17/-197),rs10756238(0.158/-408),rs4741148(0.153/-432),rs10756239(0.146/-407),rs10809441(0.145/-405),rs2821195(0.143/-81.3),rs1373113(0.139/-85.8),rs402067(0.137/-67.1),rs7026627(0.136/-169),rs1470308(0.131/-76.1),rs10118086(0.128/-601),rs10738238(0.122/-254),rs10809363(0.12/-608)	11163159	11881159	718	rs10756277(0.894/-27.6),rs10809575(0.894/-27.4),rs1601614(0.742/30.8),rs1160534(0.742/27.8),rs884229(0.741/35.6),rs7039130(0.74/31.5),rs10960262(0.74/39.6),rs62558660(0.74/28.4),rs2382302(0.739/35.4),rs10756286(0.738/28.5),rs55774018(0.737/33.3),rs62558662(0.735/37.3),rs444689(0.618/-57)	11714159	11810759	96.6	-	-	0
136	no	9	10911795	11937150	rs1931388	1.937e-16	rs1931388	rs1982277	rs1931388,rs7026627,rs72696282	11203149	1.937e-16	1.02409	0.0029	A/G	0.597	0.593	0.996	rs11788917(0.997/-0.447),rs10809385(0.991/5.85),rs2130121(0.803/-6.42),rs1931424(0.744/-44.8),rs10117447(0.744/-46.2),rs7048081(0.744/-45),rs945001(0.744/-42.5),rs1931425(0.744/-44.7),rs1931413(0.743/-50.8),rs1931415(0.742/-49.9),rs1931420(0.742/-48.3),rs10959573(0.742/-47.7),rs10756195(0.741/-52.6),rs2151725(0.696/-56.6),rs2382273(0.695/-56.8),rs10738217(0.694/-61.9),rs7852252(0.68/0.855),rs10116918(0.68/0.77),rs1931391(0.669/10.5),rs10117325(0.669/7.79),rs10809387(0.668/10.1),rs10125211(0.667/13.1),rs10756206(0.666/15),rs1906747(0.664/20.2),rs4310295(0.664/20.8),rs2225670(0.647/26),rs1906746(0.647/20.2),rs10809393(0.646/23.9),rs12376521(0.646/22),rs10809392(0.646/21.5),rs901989(0.645/31.9),rs10756208(0.645/27.4),rs9298667(0.645/25.5),rs7041114(0.644/28.9),rs10756210(0.643/30.5),rs10756209(0.643/30.5),rs10959653(0.635/37.7),rs1489184(0.634/35.9),rs10959652(0.634/37),rs10809399(0.633/40.5),rs9722483(0.633/39),rs10756212(0.633/40.1),rs10123540(0.633/41.4),rs9644846(0.632/42),rs10809401(0.63/44.1),rs12004689(0.589/-21.1),rs4740480(0.589/-21.7),rs10959593(0.588/-17.3),rs10959594(0.588/-17.3),rs10756207(0.578/17.5),rs1586578(0.578/49.8),rs4741135(0.578/48.5),rs10959640(0.562/22.8),rs2382274(0.559/-33.8),rs12683418(0.556/27.6),rs4741123(0.554/-5.14),rs1387292(0.554/50.9),rs1489173(0.551/-10.6),rs1080388(0.55/-15.6),rs10429488(0.55/-17.8),rs10116299(0.549/-12.3),rs3955151(0.549/-22.4),rs10756205(0.545/-6.14),rs6474640(0.545/-6.3),rs10756204(0.545/-6.2),rs13283779(0.544/37.1),rs7043445(0.543/-7.01),rs10125755(0.542/-9.03),rs12375980(0.523/-24.5),rs10756197(0.519/-25.1),rs10756218(0.488/71.1),rs1931386(0.484/-25.7),rs1931431(0.483/-41.4),rs10121930(0.482/-27.2),rs2078580(0.481/-43.7),rs35069022(0.481/-43.8),rs11999125(0.481/-46.9),rs1889340(0.481/-52.2),rs1931427(0.481/-43.2),rs1931428(0.481/-42.2),rs2104968(0.48/-48),rs12348489(0.48/-47.8),rs10959566(0.456/-59.7),rs944998(0.456/-56.3),rs10959565(0.456/-59.7),rs10116927(0.456/-59.2),rs10959567(0.456/-58.4),rs7873984(0.455/-60.8),rs10959562(0.455/-62.1),rs10756219(0.449/72.9),rs62529428(0.446/165),rs1029188(0.445/154),rs10118623(0.438/118),rs10809421(0.436/119),rs10124645(0.432/118),rs1931408(0.431/-70),rs2151720(0.424/-66.7),rs2151721(0.424/-66.7),rs62527802(0.423/206),rs1335472(0.423/207),rs10959777(0.423/207),rs10959778(0.423/207),rs62527804(0.422/208),rs10959776(0.422/205),rs62527806(0.422/208),rs62527805(0.422/208),rs1591444(0.421/181),rs10959619(0.415/3.89),rs12378214(0.415/0.462),rs10959620(0.413/5.56),rs72696211(0.412/8.04),rs4457429(0.412/7.75),rs62527809(0.412/214),rs10959783(0.412/215),rs10959614(0.411/1.87),rs62527810(0.411/216),rs62527797(0.411/200),rs10959622(0.411/8.57),rs72696226(0.41/16.6),rs10959634(0.409/18.5),rs10756243(0.409/181),rs1931397(0.409/22.6),rs4639602(0.409/222),rs12344272(0.409/-68.5),rs10959633(0.409/18.3),rs7045135(0.408/219),rs10809395(0.408/30.6),rs12339979(0.408/-68.5),rs10959637(0.408/19.6),rs12353332(0.408/-68.5),rs12377112(0.407/32.7),rs72696235(0.407/27.7),rs7034246(0.407/31.5),rs901988(0.407/31.7),rs1114797(0.406/236),rs10959631(0.403/17.8),rs11788082(0.403/15),rs10959632(0.403/17.8),rs11791453(0.403/14.2),rs1489185(0.402/18.8),rs72696245(0.401/35.6),rs745485(0.4/38.8),rs56168412(0.4/42.3),rs11515171(0.4/48.7),rs7027175(0.4/47.7),rs10959647(0.4/34.5),rs7046663(0.4/34.1),rs72696252(0.399/47.1),rs10959658(0.397/42.6),rs10959602(0.385/-13.3),rs72694296(0.385/-9.25),rs12380100(0.384/-16.1),rs12376660(0.384/-17.7),rs72694301(0.384/-7.16),rs72694290(0.384/-14.5),rs12380191(0.382/-22.4),rs7859480(0.382/-22.1),rs10118338(0.381/33.3),rs7856376(0.381/-22.2),rs10959585(0.379/-23.7),rs10124468(0.376/42.7),rs72694288(0.375/-16.3),rs7871118(0.375/42.1),rs67825352(0.375/38.7),rs72694287(0.374/-16.3),rs10809398(0.374/39.4),rs10809355(0.367/-70.3),rs2105054(0.351/222),rs1414211(0.351/225),rs1335462(0.351/224),rs1335464(0.351/220),rs7043405(0.346/240),rs10809478(0.343/239),rs1580541(0.333/66.9),rs7019121(0.33/70.4),rs10959675(0.33/70.7),rs10959580(0.33/-28.4),rs10959581(0.328/-28.2),rs1352522(0.328/62),rs10809407(0.328/69.6),rs11791731(0.326/-32.4),rs11787794(0.326/-32.6),rs1577433(0.326/110),rs55860223(0.326/-32.1),rs10959577(0.326/-34.5),rs1360827(0.325/122),rs1352518(0.325/67.5),rs10959442(0.324/-209),rs2151719(0.321/-66.7),rs7871029(0.32/-237),rs6474645(0.319/111),rs7036211(0.319/115),rs10959576(0.318/-37.4),rs10959687(0.318/77.5),rs12377572(0.317/-57.6),rs2095484(0.317/249),rs58982057(0.317/-58.9),rs10809359(0.317/-57.4),rs10959841(0.316/266),rs7039688(0.316/115),rs12376448(0.316/-60.4),rs970361(0.316/245),rs28887338(0.316/266),rs7869639(0.316/-62),rs12379129(0.316/-60.7),rs12376469(0.316/-60.3),rs10809422(0.315/120),rs970360(0.315/245),rs10959560(0.315/-64),rs7865888(0.315/-62.7),rs7866090(0.314/-62.3),rs10116684(0.314/127),rs1889667(0.314/253),rs10809411(0.313/74.2),rs10959682(0.313/74.7),rs10756220(0.313/74.2),rs10809410(0.313/73),rs1906745(0.311/96.2),rs10959708(0.311/99),rs10959701(0.311/89.6),rs10809524(0.309/361),rs7047166(0.309/395),rs11496297(0.308/102),rs10125961(0.308/107),rs10959555(0.305/-70.5),rs7019604(0.304/392),rs10959722(0.304/118),rs7042039(0.304/391),rs7021360(0.304/390),rs7858940(0.303/379),rs7022599(0.302/-135),rs10959494(0.301/-138),rs11515055(0.301/53.1),rs12336441(0.3/417),rs11515172(0.3/52.9),rs2044198(0.3/420),rs10809540(0.299/418),rs11496294(0.298/53.9),rs6474620(0.295/-128),rs10809464(0.293/205),rs10738234(0.29/203),rs1335467(0.285/216),rs10959779(0.285/210),rs1577437(0.285/211),rs13289708(0.284/-79.4),rs1335469(0.284/215),rs4991545(0.284/217),rs4345664(0.283/222),rs1335465(0.283/220),rs6474651(0.283/233),rs2382288(0.283/223),rs9407479(0.283/220),rs9407480(0.283/220),rs4364730(0.283/225),rs1121848(0.283/222),rs4364729(0.282/224),rs7028810(0.281/219),rs10217146(0.28/238),rs2165864(0.28/376),rs10117184(0.28/53.8),rs10959554(0.279/-71.8),rs4741159(0.278/250),rs10809488(0.277/264),rs4284127(0.277/154),rs13289090(0.274/-19.6),rs7027457(0.272/-216),rs1330254(0.267/-218),rs10809327(0.262/-127),rs10960299(0.256/632),rs10448179(0.255/633),rs11793095(0.249/615),rs10960294(0.248/625),rs10960293(0.248/625),rs10960276(0.247/617),rs10960289(0.247/622),rs62552272(0.247/622),rs10960297(0.246/629),rs12376446(0.246/629),rs10960298(0.246/629),rs17820822(0.246/628),rs12375985(0.246/611),rs10809614(0.245/640),rs10809615(0.245/640),rs10960308(0.245/639),rs10960264(0.242/609),rs10960263(0.242/609),rs1929407(0.236/636),rs10756295(0.236/635),rs1486823(0.23/647),rs10960319(0.23/646),rs962738(0.229/655),rs7044019(0.229/659),rs973329(0.229/659),rs10809621(0.229/656),rs1486822(0.226/634),rs10809611(0.224/630),rs1330250(0.222/-203),rs6474610(0.22/-212),rs6474607(0.219/-224),rs7019837(0.219/-224),rs10809273(0.219/-212),rs72696268(0.217/64.4),rs1330257(0.215/-213),rs10809271(0.215/-215),rs1948080(0.214/649),rs10733213(0.214/-213),rs10809272(0.214/-214),rs7855293(0.214/649),rs970433(0.213/657),rs10960330(0.212/660),rs1386304(0.212/669),rs11787808(0.212/664),rs10960329(0.212/660),rs10809627(0.212/669),rs10809625(0.212/665),rs62549024(0.212/668),rs10960339(0.211/675),rs10809633(0.211/677),rs10809630(0.211/675),rs10960334(0.211/671),rs10756304(0.211/674),rs10809628(0.211/672),rs10809631(0.211/675),rs1970154(0.21/-143),rs10809637(0.21/680),rs72694252(0.209/-76.8),rs72694247(0.208/-83.3),rs56106726(0.208/-80.5),rs10122172(0.207/-148),rs56021312(0.207/-80.1),rs72694248(0.206/-83),rs10959733(0.204/136),rs12376216(0.204/134),rs10959704(0.203/93.9),rs10959678(0.203/72.4),rs12379185(0.202/78.6),rs12379896(0.202/80.2),rs11789568(0.202/83.2),rs10959699(0.202/88.2),rs10959698(0.202/88.1),rs58676070(0.202/86),rs10809320(0.2/-134),rs7019828(0.2/-135),rs7022717(0.2/-135),rs10756175(0.199/-138),rs10809323(0.198/-131),rs10809325(0.198/-129),rs10959718(0.198/113),rs10809324(0.198/-129),rs7037633(0.198/-144),rs7852406(0.197/66),rs2171661(0.197/106),rs55908198(0.197/113),rs10959711(0.197/103),rs10491953(0.197/152),rs10959736(0.197/148),rs10809433(0.197/148),rs10959737(0.196/148),rs10959719(0.196/114),rs55993507(0.194/26.8),rs72694244(0.193/-87.2),rs7868483(0.193/-88.8),rs56167101(0.193/-86.5),rs72694240(0.193/-89.3),rs12378446(0.192/166),rs56262979(0.192/-86.5),rs10809427(0.192/133),rs7873831(0.191/-128),rs10959495(0.191/-136),rs11791236(0.191/-240),rs6474619(0.191/-128),rs6474618(0.191/-128),rs7858515(0.191/-128),rs11515056(0.189/99.5),rs7858259(0.189/-128),rs10809451(0.187/192),rs10809445(0.185/181),rs113292110(0.185/183),rs10959761(0.185/193),rs10809463(0.184/202),rs1154692(0.184/193),rs1556579(0.184/-161),rs10756168(0.183/-172),rs1000893(0.183/-162),rs10809461(0.183/201),rs68029459(0.183/89.6),rs17185200(0.183/171),rs10809462(0.183/201),rs7028713(0.182/-116),rs10959753(0.182/176),rs9406427(0.182/236),rs72698132(0.182/179),rs10959724(0.182/124),rs4596736(0.182/236),rs10959752(0.182/176),rs11792083(0.182/177),rs67269926(0.182/179),rs10809287(0.182/-185),rs4524893(0.182/236),rs10959723(0.18/124),rs10756153(0.18/-221),rs7357804(0.178/-224),rs1931237(0.178/-183),rs7357802(0.178/-224),rs10959428(0.178/-223),rs10809292(0.178/-183),rs7357801(0.178/-224),rs10756152(0.178/-224),rs56346387(0.177/209),rs2095486(0.177/210),rs10959414(0.176/-237),rs10959759(0.176/187),rs1330255(0.176/-218),rs4741074(0.176/-226),rs10959775(0.176/204),rs72698162(0.176/205),rs10959767(0.176/197),rs12335740(0.176/-227),rs11795259(0.176/232),rs1889306(0.176/-185),rs10959769(0.175/198),rs10756156(0.175/-213),rs10959780(0.175/213),rs10959781(0.175/214),rs2382296(0.175/198),rs2184546(0.175/213),rs56072039(0.175/221),rs10959788(0.175/219),rs1414215(0.175/198),rs10809269(0.175/-229),rs10125792(0.174/197),rs4563977(0.174/222),rs10809476(0.174/238),rs10116837(0.174/197),rs10959948(0.174/368),rs115342657(0.174/197),rs10959939(0.174/363),rs10959797(0.174/229),rs12376585(0.174/226),rs1304172(0.174/199),rs10959952(0.174/371),rs10959793(0.174/225),rs10121493(0.174/199),rs10959791(0.174/224),rs3945239(0.173/-189),rs9407483(0.173/235),rs10959787(0.173/219),rs10119566(0.173/180),rs10959953(0.173/371),rs1413377(0.173/-178),rs10959458(0.173/-188),rs10959943(0.173/365),rs10156632(0.172/190),rs4086735(0.172/-164),rs4645638(0.172/189),rs4741076(0.172/-225),rs10809300(0.172/-169),rs4741188(0.171/684),rs10809267(0.171/-230),rs10125905(0.171/197),rs10959464(0.171/-181),rs10959751(0.17/176),rs13288772(0.17/-168),rs10959968(0.169/382),rs10809530(0.169/383),rs12683288(0.169/-167),rs10756157(0.168/-205),rs2382252(0.167/-214),rs1486802(0.167/682),rs7858820(0.167/-188),rs4471138(0.167/-159),rs7044282(0.166/-164),rs988883(0.166/-186),rs10809289(0.166/-184),rs72694269(0.165/-48.1),rs10959433(0.164/-220),rs10809613(0.162/639),rs12347547(0.161/-188),rs10959469(0.159/-178),rs6415715(0.156/-101),rs10959825(0.152/256),rs11793852(0.152/245),rs10959823(0.152/245),rs56067150(0.152/272),rs62550480(0.152/246),rs10756249(0.152/226),rs10959859(0.151/282),rs11515177(0.151/281),rs10491950(0.151/288),rs17188943(0.151/290),rs17188915(0.151/290),rs10959857(0.151/282),rs10959832(0.151/259),rs10491952(0.151/253),rs10959861(0.151/284),rs10809497(0.151/285),rs10959815(0.151/243),rs112692018(0.151/279),rs56044714(0.151/295),rs56056325(0.151/249),rs62552539(0.151/287),rs62552544(0.151/303),rs10959831(0.151/258),rs10959867(0.151/297),rs56399137(0.151/301),rs17189174(0.151/293),rs10959855(0.151/281),rs62550545(0.151/252),rs10959814(0.151/242),rs17188635(0.151/287),rs11521233(0.151/281),rs10959836(0.151/262),rs2083816(0.151/298),rs62552543(0.151/303),rs17189286(0.151/303),rs62551573(0.15/401),rs10959813(0.15/242),rs10959942(0.15/365),rs10960015(0.15/405),rs4413878(0.15/400),rs10960005(0.15/404),rs10959932(0.15/359),rs10960007(0.15/404),rs4621919(0.15/400),rs10809539(0.15/407),rs10959999(0.15/397),rs10959937(0.15/361),rs10960013(0.15/405),rs10959995(0.15/395),rs4562429(0.15/400),rs1036906(0.15/306),rs10960000(0.15/397),rs4618798(0.15/396),rs4617256(0.15/397),rs10959993(0.15/395),rs10959997(0.15/395),rs72700253(0.15/403),rs10960021(0.15/406),rs62555822(0.15/396),rs10960002(0.15/398),rs55945571(0.15/399),rs10960017(0.15/405),rs10960010(0.15/404),rs10959959(0.15/375),rs62551575(0.15/402),rs10960008(0.15/404),rs12378986(0.15/400),rs72700243(0.15/399),rs10809532(0.15/397),rs10960006(0.15/404),rs17817339(0.15/403),rs72700251(0.15/403),rs12376233(0.15/400),rs10959826(0.15/256),rs10960020(0.15/406),rs10960014(0.15/405),rs72700241(0.15/399),rs10959994(0.15/395),rs10809537(0.15/407),rs10959940(0.15/364),rs72700237(0.15/396),rs10959998(0.15/395),rs4524892(0.15/400),rs12376228(0.15/400),rs62551579(0.15/406),rs10959996(0.15/395),rs10960019(0.15/406),rs998426(0.15/402),rs10809536(0.15/407),rs10960011(0.15/404),rs4382565(0.15/400),rs10960001(0.15/398),rs113890924(0.15/359),rs56169972(0.15/399),rs4506321(0.15/400),rs10960022(0.15/406),rs10959812(0.15/242),rs10960016(0.15/405),rs4469560(0.15/395),rs10960003(0.15/403),rs10960009(0.15/404),rs62551574(0.15/401),rs10959929(0.149/354),rs62551584(0.149/408),rs62551582(0.149/408),rs10959930(0.149/355),rs62551580(0.149/408),rs1348385(0.149/357),rs72700208(0.149/346),rs11787535(0.149/409),rs56381011(0.149/399),rs10959928(0.149/354),rs72700218(0.149/358),rs62551585(0.149/408),rs11789614(0.149/409),rs56116032(0.149/250),rs10959922(0.149/348),rs1334035(0.149/-97.6),rs55734208(0.149/399),rs10960018(0.149/405),rs10809523(0.149/358),rs1929406(0.148/637),rs10960038(0.148/426),rs11515058(0.148/433),rs10959919(0.148/347),rs4395985(0.148/397),rs1931405(0.148/-73.5),rs4617257(0.148/397),rs62551581(0.148/408),rs10809527(0.147/377),rs10960067(0.147/448),rs10809526(0.147/375),rs1486826(0.146/644),rs55833444(0.146/501),rs56318386(0.146/501),rs10959925(0.145/350),rs10959985(0.145/387),rs10756300(0.145/661),rs1386301(0.145/640),rs10959988(0.145/391),rs10959973(0.145/384),rs10959926(0.145/350),rs10959978(0.145/385),rs10960333(0.145/662),rs10959990(0.145/393),rs10959980(0.145/385),rs10809624(0.144/662),rs7049246(0.144/677),rs2150674(0.144/673),rs1121465(0.144/-90.6),rs10732328(0.144/632),rs10809632(0.144/677),rs56402189(0.144/268),rs1387294(0.144/-20.6),rs10756199(0.144/-21.4),rs10959490(0.143/-148),rs10959491(0.142/-140),rs7856383(0.142/-22.2),rs72711012(0.142/-136),rs10959504(0.142/-130),rs56357652(0.142/-149),rs10960103(0.142/496),rs62551583(0.142/408),rs4741134(0.142/46.7),rs12216900(0.142/-139),rs62553389(0.141/470),rs72711010(0.141/-138),rs62553390(0.141/473),rs10756213(0.141/42.5),rs10959500(0.141/-131),rs56008001(0.141/413),rs11787621(0.141/-138),rs4740482(0.141/37.2),rs13291828(0.141/42.3),rs10114942(0.141/38.5),rs11515059(0.141/466),rs10960023(0.141/411),rs10809319(0.141/-139),rs11788960(0.14/467),rs10756198(0.14/-23.7),rs10960039(0.14/427),rs10809559(0.14/499),rs72694237(0.139/-92.1),rs72694225(0.139/-96.5),rs10960332(0.139/660),rs17189482(0.139/310),rs72694236(0.139/-92.7),rs62553722(0.139/308),rs1414203(0.139/138),rs62553726(0.139/318),rs10809503(0.139/307),rs1121463(0.138/-94.6),rs7865295(0.138/-93.1),rs12380369(0.138/323),rs10959883(0.138/317),rs11794780(0.138/326),rs72694238(0.138/-91.6),rs12552533(0.138/142),rs1154740(0.138/325),rs56836119(0.138/142),rs10959890(0.138/323),rs10960025(0.137/414),rs10959915(0.137/343),rs10960024(0.137/414),rs10809504(0.137/312),rs17793834(0.137/334),rs10959905(0.137/336),rs72700206(0.137/332),9:11104105_T_C(0.137/-99),rs62553730(0.137/339),rs62553456(0.137/483),rs62553745(0.137/342),rs12379521(0.137/329),rs10809326(0.136/-128),rs10809328(0.136/-125),rs5023023(0.136/-99.1),rs5023021(0.136/-99),rs10756179(0.136/-122),rs56951062(0.134/159),rs28415959(0.134/158),rs28802399(0.134/158),rs12337570(0.134/160),rs1953346(0.134/161),rs7875257(0.134/-93.3),rs10125013(0.134/157),rs67148005(0.134/159),rs10116670(0.134/159),rs10959744(0.134/163),rs10121838(0.134/157),rs10123397(0.134/166),rs61261122(0.134/159),rs1335445(0.134/157),rs7875617(0.133/-93.3),rs7848864(0.132/241),rs62555663(0.132/521),rs17794133(0.132/344),rs1931400(0.131/-112),rs1334028(0.13/-116),rs73642473(0.13/159),rs72698117(0.13/159),rs72696292(0.13/139),rs67364143(0.13/160),rs62530676(0.13/-116),rs66892872(0.13/159),rs67028542(0.13/160),rs4581153(0.129/397),rs67218960(0.129/160),rs58255987(0.129/160),rs1822388(0.128/394),rs4262394(0.128/397),rs1822390(0.128/429),rs2586379(0.126/441),rs1838135(0.126/441),rs2586382(0.126/435),rs10809538(0.125/407),rs7028606(0.125/248),rs7037040(0.125/406),rs10121298(0.125/247),rs7875471(0.124/-206),rs10959933(0.124/359),rs988665(0.124/-201),rs2129384(0.123/528),rs10124589(0.123/176),rs10809558(0.123/498),rs16926933(0.122/-115),rs913923(0.121/-207),rs10809276(0.121/-207),rs7034031(0.121/392),rs62527887(0.121/-168),rs7861002(0.121/-207),rs913922(0.121/-207),rs7853201(0.121/-205),rs4570263(0.121/211),rs6474608(0.121/-224),rs62555668(0.12/535),rs10960144(0.12/533),rs62553392(0.12/477),rs55773369(0.12/538),rs4317672(0.12/211),rs10960150(0.12/537),rs12001553(0.12/-195),rs10738233(0.12/202),rs10756248(0.12/200),rs7856025(0.12/216),rs10809582(0.12/551),rs10960176(0.12/552),rs9407478(0.12/203),rs62555667(0.12/535),rs955519(0.12/212),rs16927457(0.12/171),rs16927452(0.12/169),rs10738232(0.12/200),rs10960168(0.119/548),rs7039096(0.119/237),rs2184547(0.119/179),rs10960177(0.119/552),rs10960179(0.119/552),rs4350069(0.119/228),rs1561955(0.119/345),rs6474652(0.119/233),rs9406424(0.119/228),rs16927453(0.119/169),rs4501686(0.119/228),rs10960169(0.119/548),rs10809514(0.119/350),rs10809296(0.119/-176),rs1335480(0.119/174),rs4390040(0.119/235),rs72698145(0.119/189),rs10121498(0.119/382),rs1157162(0.119/228),rs4288458(0.119/231),rs10124028(0.119/385),rs6474653(0.119/233),rs58031408(0.119/189),rs16927461(0.119/173),rs9407481(0.119/228),rs9406425(0.119/228),rs61449875(0.118/189),rs10959441(0.118/-211),rs72704119(0.118/556),rs12555695(0.118/186),rs4741153(0.118/234),rs55900896(0.118/-212),rs17232012(0.118/-212),rs1443373(0.118/405),rs10959670(0.118/51.1),rs7859629(0.118/407),rs2586385(0.118/412),rs4741169(0.118/407),rs72704121(0.118/556),rs7048048(0.118/329),rs6474665(0.118/384),rs10738243(0.117/358),rs10116885(0.117/360),rs1027022(0.117/556),rs1154738(0.117/325),rs10809518(0.117/352),rs10119021(0.117/-223),rs1443389(0.117/312),rs10960164(0.117/545),rs12378704(0.117/544),rs10809516(0.117/352),rs10960167(0.117/547),rs10959468(0.117/-179),rs1413384(0.117/-206),rs6474661(0.117/340),rs12378687(0.117/543),rs10809535(0.117/404),rs968995(0.117/311),rs1822386(0.117/414),rs10809517(0.117/352),rs7040617(0.117/343),rs12551931(0.117/186),rs4741077(0.117/-222),rs10738239(0.117/321),rs10959465(0.116/-181),rs12376138(0.116/-154),rs7047379(0.116/358),rs10959956(0.116/374),rs10809507(0.116/323),rs7861761(0.116/-210),rs10756259(0.116/373),rs1413380(0.116/-170),rs12376116(0.116/-154),rs1443385(0.115/335),rs62555665(0.115/525),rs959080(0.115/285),rs2120237(0.115/404),rs10960130(0.115/524),rs10809485(0.115/254),rs4741167(0.115/335),rs1348384(0.115/357),rs62555664(0.115/525),rs10809500(0.114/291),rs1867261(0.114/289),rs7045569(0.114/243),rs12235742(0.114/296),rs7861469(0.113/304),rs2095485(0.113/249),rs725911(0.113/285),rs2586377(0.113/415),rs56127569(0.113/-188),rs10756256(0.113/293),rs7042479(0.113/299),rs4741163(0.113/302),rs2821181(0.113/410),rs10809502(0.113/303),rs10738236(0.113/284),rs1596335(0.113/380),rs2050428(0.113/250),rs7853856(0.113/303),rs4457428(0.113/266),rs1470310(0.112/290),rs17189076(0.112/291),rs10959865(0.112/295),rs6474660(0.112/296),rs10738235(0.112/283),rs1443388(0.112/289),rs4634755(0.112/277),rs4439224(0.112/259),rs2218355(0.112/277),rs2007623(0.112/296),rs10959480(0.111/-158),rs10959862(0.111/291),rs10960138(0.111/532),rs4639603(0.111/280),rs7855803(0.111/278),rs10959584(0.111/-25),rs6474657(0.111/256),rs4579620(0.111/251),rs11999655(0.111/294),rs9407487(0.111/253),rs10960137(0.111/531),rs4297123(0.111/251),rs7036526(0.111/250),rs6474656(0.11/245),rs958538(0.11/320),rs10960212(0.11/578),rs4445328(0.11/276),rs4587429(0.11/247),rs7866938(0.11/263),rs1335452(0.11/252),rs10809585(0.11/568),rs10125142(0.11/262),rs55785302(0.11/575),rs7039100(0.11/246),rs7023738(0.11/247),rs10118117(0.11/349),rs10121178(0.11/306),rs1981078(0.11/-178),rs10429595(0.109/572),rs1822393(0.109/308),rs1486815(0.109/581),rs1565001(0.109/583),rs10809584(0.109/567),rs1932226(0.109/253),rs9918931(0.109/581),rs10756250(0.109/244),rs1486816(0.109/581),rs12377084(0.109/578),rs1591241(0.108/-187),rs1822394(0.108/308),rs10960241(0.108/593),rs62558665(0.108/609),rs62555747(0.108/562),rs10960228(0.108/588),rs10738249(0.108/593),rs62552267(0.107/615),rs62552265(0.107/613),rs10738248(0.107/593),rs62552270(0.107/618),rs62552266(0.107/614),rs4740502(0.107/319),rs10756163(0.106/-181),rs10809510(0.106/327),rs7859539(0.106/-69.2),rs62552271(0.105/620),rs2821160(0.105/458),rs4327938(0.105/287),rs7860408(0.104/-237),rs62540525(0.104/-238),rs2120238(0.104/464),rs56061755(0.104/639),rs7868584(0.104/-88.7),rs1929405(0.104/637),rs7853406(0.104/-88.5),rs10960204(0.104/571),rs55750024(0.104/645),rs7853113(0.104/-88.9),rs7868965(0.104/-88.4),rs1413379(0.103/-110),rs10733223(0.103/-107),rs62527008(0.103/-112),rs10959541(0.103/-89.2),rs62527037(0.103/-110),rs6474630(0.103/-108),rs4741105(0.103/-109),rs6474633(0.103/-107),rs16926968(0.103/-110),rs6474632(0.103/-108),rs1334026(0.103/-109),rs4741106(0.103/-109),rs1334023(0.103/-110),rs10756183(0.103/-106),rs1413378(0.103/-111),rs10959540(0.103/-89.3),rs4741108(0.103/-108),rs72711050(0.103/-110),rs72711049(0.103/-110),rs62527036(0.103/-110),rs55710426(0.103/-108),rs10756184(0.103/-106),rs1334024(0.103/-109),rs4421446(0.103/-110),rs10756182(0.103/-109),rs7858827(0.103/-106),rs4741107(0.103/-109),rs10511565(0.102/-111),rs10756254(0.102/269),rs10809347(0.102/-83.8),rs7863726(0.101/-81.1),rs7860473(0.101/-81.5),rs10756174(0.101/-151),rs13298785(0.101/-81.2),rs62527917(0.101/-146),rs2586363(0.101/447),rs1561954(0.101/446),rs17808090(0.1/-131),rs11791444(0.1/-139),rs10448178(0.1/-228),rs10809350(0.1/-83.3)	10963149	11887149	924	rs11788917(0.997/-0.447),rs10809385(0.991/5.85),rs2130121(0.803/-6.42),rs10117447(0.744/-46.2),rs7048081(0.744/-45),rs945001(0.744/-42.5),rs1931425(0.744/-44.7),rs1931424(0.744/-44.8),rs1931413(0.743/-50.8),rs1931415(0.742/-49.9),rs1931420(0.742/-48.3),rs10959573(0.742/-47.7),rs10756195(0.741/-52.6),rs2151725(0.696/-56.6),rs2382273(0.695/-56.8),rs10738217(0.694/-61.9),rs7852252(0.68/0.855),rs10116918(0.68/0.77),rs10117325(0.669/7.79),rs1931391(0.669/10.5),rs10809387(0.668/10.1),rs10125211(0.667/13.1),rs10756206(0.666/15),rs1906747(0.664/20.2),rs4310295(0.664/20.8),rs1906746(0.647/20.2),rs2225670(0.647/26),rs12376521(0.646/22),rs10809392(0.646/21.5),rs10809393(0.646/23.9),rs10756208(0.645/27.4),rs9298667(0.645/25.5),rs901989(0.645/31.9),rs7041114(0.644/28.9),rs10756210(0.643/30.5),rs10756209(0.643/30.5),rs10959653(0.635/37.7),rs1489184(0.634/35.9),rs10959652(0.634/37),rs10809399(0.633/40.5),rs9722483(0.633/39),rs10756212(0.633/40.1),rs10123540(0.633/41.4),rs9644846(0.632/42),rs10809401(0.63/44.1)	11141249	11247249	106	-	-	0
136	no	9	10911795	11937150	rs1931388	1.937e-16	rs1970153	rs1982277	rs1931388,rs7026627,rs72696282	11059995	4.292e-08	0.98462	0.0028	G/A	0.424	0.412	0.995	rs10959515(0.957/18.9),rs4741098(0.957/19),rs7858495(0.957/15.5),rs2890938(0.957/16.4),rs10738208(0.956/17.7),rs12380689(0.956/21.5),rs13295429(0.956/20.6),rs6474629(0.956/20.2),rs10733221(0.956/18.2),rs6474628(0.956/20),rs10738212(0.956/18.8),rs1120792(0.955/16.3),rs10733220(0.955/18.2),rs10738207(0.955/16.7),rs1120791(0.955/16.3),rs7862872(0.954/16.8),rs10119772(0.954/16.8),rs6474627(0.953/19.8),rs10733218(0.952/18),rs10733219(0.952/18),rs7866289(0.952/17.1),rs6474626(0.952/19.8),rs7866073(0.952/17.1),rs7863135(0.95/17),rs7852349(0.949/17),rs7863029(0.949/17),rs28533592(0.913/20.7),rs13294140(0.913/20.6),rs10756180(0.903/25.4),rs10756177(0.85/13.8),rs10738209(0.844/18.4),rs4741100(0.828/23.3),rs62538199(0.81/-47.9),rs1537518(0.808/-57.3),rs982411(0.807/23.2),rs4407996(0.807/-52.7),rs1576492(0.807/-56.9),rs1330251(0.807/-58.4),rs982410(0.806/22.9),rs2151664(0.801/-54.5),rs7033883(0.801/-54.1),rs2151665(0.801/-54.6),rs1576494(0.801/-56.9),rs2151666(0.801/-54.6),rs4288460(0.801/-54.7),rs2184233(0.801/-54.2),rs985157(0.801/-53.9),rs4433243(0.801/-54.8),rs4381046(0.8/-55.1),rs12216895(0.8/-51.9),rs4288457(0.8/-52.4),rs4629970(0.8/-55),rs4304418(0.8/-52.5),rs10809277(0.8/-51.8),rs10959446(0.8/-55.2),rs10959447(0.8/-55.2),rs4375094(0.8/-52.5),rs10809280(0.799/-49.1),rs10959449(0.799/-52.8),rs7868289(0.798/-52.9),rs1330260(0.798/-69.1),rs7851603(0.798/-53),rs12216893(0.798/-52),rs10809279(0.797/-51.7),rs76439062(0.797/-53),rs10809278(0.797/-51.7),rs10959453(0.797/-48.9),rs7865201(0.796/-53.1),rs4271063(0.796/-55),rs7865064(0.796/-53.2),rs10738213(0.796/24.2),rs1334045(0.796/23.4),rs4741085(0.795/-50.4),rs10959450(0.795/-52.1),rs1334047(0.795/24.6),rs11999466(0.795/-52.1),rs62538197(0.795/-50.9),rs10733222(0.795/25.1),rs1330252(0.794/-57),rs7469683(0.792/-52.9),rs7469684(0.792/-52.9),rs11791663(0.79/-46.8),rs1334049(0.788/24.7),rs4288456(0.787/-53.8),rs7045298(0.783/-76.1),rs10121358(0.779/24),rs7019650(0.739/-1.14),rs10959520(0.726/31.9),rs10809302(0.723/-23.1),rs10809295(0.716/-32.9),rs955884(0.653/-89),rs1931399(0.585/25.5),rs10959478(0.537/-17.9),rs62527913(0.535/-14.1),rs10959481(0.53/-14.8),rs12001095(0.529/26.2),rs7028951(0.528/27.1),rs1889304(0.528/28.4),rs1931401(0.528/31.3),rs4741101(0.528/30),rs4740473(0.528/30),rs10511562(0.528/29),rs7024802(0.528/26.4),rs1931403(0.528/31.4),rs4741102(0.528/31.7),rs1889305(0.528/28.4),rs1931402(0.528/31.4),rs10511561(0.528/28.8),rs1334029(0.528/30.4),rs1334030(0.527/30.4),rs10511560(0.527/27.5),rs4740474(0.527/31.6),rs16926935(0.527/27.9),rs4740475(0.527/31.6),rs1334033(0.526/32.5),rs1334031(0.526/32.4),rs62527007(0.524/27.7),rs4741104(0.524/32.2),rs62530677(0.524/27.7),rs7027297(0.524/32.2),rs7873149(0.502/-9.31),rs11792819(0.497/-35.9),rs10809288(0.496/-41.3),rs10959462(0.496/-41.4),rs4740477(0.492/40.6),rs1112606(0.491/-43.8),rs56348498(0.49/34.7),rs7858303(0.49/36.3),rs10756181(0.49/34.2),rs56323675(0.49/35.1),rs62527042(0.489/37.9),rs10756185(0.489/37.2),rs56077961(0.489/35.3),rs2382262(0.489/37.6),rs62527046(0.489/40),rs1334040(0.489/39.7),rs2382263(0.489/37.9),rs7847266(0.489/37.5),rs72694213(0.489/38.6),rs10733224(0.488/40.2),rs4741103(0.487/32),rs41501346(0.487/38.9),rs1334032(0.487/32.5),9:11098937_T_C(0.486/38.9),rs16926751(0.486/-47.3),rs62527045(0.485/39),rs10959463(0.485/-40.9),rs7020069(0.485/-50.2),rs10959461(0.484/-41.5),rs2382264(0.484/38),rs2382265(0.484/38),rs4741111(0.483/40.7),rs1577129(0.483/-20.7),rs7032802(0.483/-26.3),rs10959452(0.482/-50.3),rs72708757(0.482/-26.8),rs62538196(0.482/-51.1),rs11790468(0.481/41),rs1999208(0.48/-56.5),rs10959451(0.479/-50.3),rs62538200(0.474/-47.7),rs62536531(0.474/-59),rs7853830(0.474/-61.3),rs55709020(0.474/-60.1),rs7854960(0.473/-73.9),rs7854899(0.473/-73.7),rs12376999(0.473/-74.6),rs1413383(0.473/-62.5),rs72706897(0.473/-65.9),rs55839902(0.472/-22.4),rs62536532(0.47/-53.2),rs7036862(0.462/-71.1),rs10511563(0.461/29.5),rs55957732(0.461/-72.5),rs10959434(0.461/-76.3),rs55937119(0.46/-45.9),rs10809270(0.46/-79.8),rs1334022(0.46/-37.6),rs55783068(0.458/-72.4),rs56258132(0.458/-72.4),rs10959410(0.456/-96.4),rs72708794(0.451/-18.6),rs55801288(0.45/-13.7),rs11793118(0.449/-17),rs10959409(0.448/-96.5),rs10809307(0.447/-14.1),rs7854340(0.442/-15.8),rs56217133(0.44/41.7),rs7857041(0.431/-85.4),rs1018722(0.431/-90.4),rs10959418(0.431/-89.3),rs10448153(0.431/-84.7),rs7856508(0.429/-85.6),rs10448154(0.42/-84.5),rs72708779(0.419/-23.2),rs10959419(0.418/-87.5),rs2151663(0.418/-26.8),rs56235824(0.417/-20.7),rs72708776(0.415/-23.6),rs10959408(0.408/-96.8),rs1981079(0.394/-34.7),rs62540524(0.326/-98),rs2150050(0.324/-98.2),rs7854879(0.199/44.8),rs1931236(0.192/43),rs1591243(0.175/52.5),rs1855442(0.175/46),rs1577117(0.175/51.2),rs1577116(0.172/51.3),rs1577128(0.17/45.7),rs1577123(0.169/47.3),rs1591244(0.169/48.8),rs10809339(0.169/47.8),rs1334037(0.169/45.4),rs10959534(0.169/50.7),rs10959528(0.169/47.7),rs10959529(0.169/47.7),rs1334038(0.169/45.4),rs4741112(0.169/46.6),rs1577121(0.169/47.6),rs10809340(0.169/48.1),rs10959531(0.168/48.5),rs7470818(0.165/49.8),rs10756190(0.163/53.3),rs10756189(0.159/53.1),rs4434707(0.158/65.1),rs7870385(0.147/51.9),rs7865595(0.141/50.3),rs7875185(0.141/49.6),rs10959525(0.141/47.5),rs1577120(0.141/48.6),rs1577119(0.141/48.7),rs7865211(0.141/50),rs1121462(0.141/48.1),rs7875597(0.14/49.8),rs7875707(0.137/49.9),rs10959536(0.135/52.9),rs10959538(0.135/53.2),rs10959537(0.135/52.9),rs7861637(0.134/49.9)	10961795	11125095	163.3	rs10959515(0.957/18.9),rs4741098(0.957/19),rs7858495(0.957/15.5),rs2890938(0.957/16.4),rs10738208(0.956/17.7),rs12380689(0.956/21.5),rs10733221(0.956/18.2),rs6474628(0.956/20),rs13295429(0.956/20.6),rs10738212(0.956/18.8),rs6474629(0.956/20.2),rs10738207(0.955/16.7),rs1120791(0.955/16.3),rs1120792(0.955/16.3),rs10733220(0.955/18.2),rs7862872(0.954/16.8),rs10119772(0.954/16.8),rs6474627(0.953/19.8),rs10733218(0.952/18),rs10733219(0.952/18),rs7866289(0.952/17.1),rs6474626(0.952/19.8),rs7866073(0.952/17.1),rs7863135(0.95/17),rs7852349(0.949/17),rs7863029(0.949/17),rs28533592(0.913/20.7),rs13294140(0.913/20.6),rs10756180(0.903/25.4),rs10756177(0.85/13.8),rs10738209(0.844/18.4),rs4741100(0.828/23.3),rs62538199(0.81/-47.9),rs1537518(0.808/-57.3),rs4407996(0.807/-52.7),rs1576492(0.807/-56.9),rs1330251(0.807/-58.4),rs982411(0.807/23.2),rs982410(0.806/22.9),rs2151664(0.801/-54.5),rs7033883(0.801/-54.1),rs2151665(0.801/-54.6),rs2184233(0.801/-54.2),rs985157(0.801/-53.9),rs4433243(0.801/-54.8),rs1576494(0.801/-56.9),rs2151666(0.801/-54.6),rs4288460(0.801/-54.7),rs4304418(0.8/-52.5),rs10809277(0.8/-51.8),rs10959446(0.8/-55.2),rs4381046(0.8/-55.1),rs12216895(0.8/-51.9),rs4288457(0.8/-52.4),rs10959447(0.8/-55.2),rs4375094(0.8/-52.5),rs4629970(0.8/-55),rs10809280(0.799/-49.1),rs10959449(0.799/-52.8),rs12216893(0.798/-52),rs7868289(0.798/-52.9),rs1330260(0.798/-69.1),rs7851603(0.798/-53),rs10809278(0.797/-51.7),rs10809279(0.797/-51.7),rs10959453(0.797/-48.9),rs76439062(0.797/-53),rs1334045(0.796/23.4),rs7865201(0.796/-53.1),rs4271063(0.796/-55),rs7865064(0.796/-53.2),rs10738213(0.796/24.2),rs10733222(0.795/25.1),rs4741085(0.795/-50.4),rs10959450(0.795/-52.1),rs1334047(0.795/24.6),rs11999466(0.795/-52.1),rs62538197(0.795/-50.9),rs1330252(0.794/-57),rs7469683(0.792/-52.9),rs7469684(0.792/-52.9),rs11791663(0.79/-46.8),rs1334049(0.788/24.7),rs4288456(0.787/-53.8),rs7045298(0.783/-76.1),rs10121358(0.779/24),rs7019650(0.739/-1.14),rs10959520(0.726/31.9),rs10809302(0.723/-23.1),rs10809295(0.716/-32.9),rs955884(0.653/-89)	10970995	11091895	120.9	-	-	0
137	yes	9	14008544	14184805	rs544565	2.995e-08	rs544565			14068504	2.995e-08	1.01715	0.0031	G/T	0.702	0.71	0.992	rs7875010(0.97/-1.61),rs1407345(0.931/-4.99),rs6474807(0.846/-6.63),rs512477(0.609/-1.22),rs567563(0.547/-2.44),rs1799675(0.542/0.041),rs542811(0.538/-0.189),rs513997(0.536/-4),rs565593(0.536/-2.21),rs490911(0.535/-0.125),rs543458(0.528/-0.177),rs6474809(0.524/-0.198),rs716831(0.522/-5.21),rs564854(0.518/-2.98),rs719958(0.509/-5.34),rs6474808(0.491/-6.56),rs4142978(0.451/-8.14),rs579735(0.447/9.95),rs578809(0.423/7.78),rs578720(0.421/7.75),rs1689281(0.414/7.36),rs7858(0.376/19.3),rs548824(0.372/20.3),rs506325(0.354/-4.78),rs10116586(0.306/-9.96),rs2307079(0.295/52.3),rs498010(0.293/48),rs693566(0.285/49.8),rs551272(0.276/49.6),rs551362(0.276/49.6),rs10961385(0.275/60.1),rs475732(0.274/39.9),rs510970(0.274/41),rs571693(0.273/41.7),rs576216(0.272/49.2),rs17210326(0.272/62.1),rs13298724(0.271/59.7),rs10738353(0.27/50),rs13284590(0.269/60.6),rs2382436(0.268/57),rs552338(0.267/41.3),rs35381921(0.266/65.6),rs10961384(0.26/59.6),rs10810092(0.242/51.1),rs7021992(0.24/66.3),rs10511590(0.238/61.4),rs7863254(0.236/56.8),rs16931379(0.229/55.5),rs534729(0.209/4.98),rs532811(0.153/23.5)	14058544	14134804	76.26	rs7875010(0.97/-1.61),rs1407345(0.931/-4.99),rs6474807(0.846/-6.63),rs512477(0.609/-1.22)	14061874	14068504	6.63	-	NFIB(0.0)	1
138	no	9	16955434	17502435	rs12003380	8.226e-09	rs12003380	rs263645	rs12003380	17135434	8.226e-09	1.01704	0.0029	G/C	0.556	0.564	0.983	rs414716(0.602/-3.09),rs411167(0.595/-5.07),rs372582(0.593/-5.36),rs4481710(0.588/-1.17),rs4493995(0.588/-1.19),rs1476253(0.573/-4.77),rs10810735(0.571/-3),rs13283347(0.564/-5.15),rs10756853(0.539/-24.5),rs263612(0.537/-29.9),rs7856761(0.536/-30.9),rs2200599(0.536/-29.8),rs393488(0.456/-90.5),rs2694058(0.425/-92.9),rs2632544(0.424/-92.5),rs263584(0.424/-94.3),rs263579(0.421/-96.7),rs263583(0.421/-95.3),rs263575(0.421/-102),rs263576(0.42/-101),rs263573(0.419/-102),rs34303558(0.415/-40.9),rs263603(0.415/-39.5),rs34829493(0.415/-39.8),rs263580(0.409/-96.1),rs263645(0.399/-119),rs166418(0.379/-105),rs263568(0.378/-106),rs2815186(0.376/-106),rs35311962(0.366/7.72),rs413550(0.365/-110),rs431528(0.365/-110),rs2632542(0.364/-112),rs387621(0.362/-111),9:17020111_C_A(0.338/-115),rs381306(0.322/-118),rs263648(0.318/-120),rs390202(0.314/-114),rs374399(0.314/-114),rs2815180(0.296/16.8),rs2779769(0.296/17.2),rs2815183(0.295/20.3),rs2815176(0.294/27.7),rs972464(0.294/-14.8),rs2779768(0.294/36.3),rs7039814(0.293/68.3),rs7862811(0.292/74.5),rs419445(0.291/-18.1),rs1576957(0.291/73.1),rs2815200(0.29/-19.1),rs2774624(0.288/9.24),rs4961531(0.288/52.7),rs2183502(0.288/5.77),rs2815179(0.287/12.3),rs2815174(0.286/35.1),rs7862706(0.286/74.4),rs2210539(0.286/33.4),rs2779761(0.284/46.3),rs263629(0.282/-128),rs1930594(0.28/62.6),rs1487500(0.28/-123),rs10962897(0.279/59.1),rs7028249(0.279/63.7),rs7854322(0.279/65.1),rs10962898(0.279/59.2),rs1487502(0.279/-129),rs7034418(0.279/58.5),rs6475113(0.279/56),rs10962904(0.277/74.5),rs410440(0.269/-58.4),rs10963084(0.237/269),rs11562136(0.236/69.3),rs2815177(0.236/4.44),rs263601(0.232/-42.7),rs2815182(0.231/18.5),rs2774629(0.23/17.8),rs263595(0.229/-45.3),rs2779771(0.224/11.9),rs2774626(0.223/12.2),rs2774622(0.219/6.31),rs2815173(0.219/45.7),rs2774623(0.219/8.93),rs2774621(0.219/6.16),rs6475109(0.218/14.3),rs10511633(0.217/26.1),rs3119847(0.217/38.9),rs7864296(0.217/41.4),rs2815181(0.217/17.1),rs9407787(0.215/22.8),rs3122360(0.208/32.8),rs6475114(0.208/60.8),rs4128606(0.208/61.9),rs1930592(0.208/63),rs6475115(0.208/61.1),rs7870682(0.207/68.9),rs7030801(0.206/52.4),rs2779772(0.205/11.8),rs3119848(0.204/41.5),rs2151289(0.201/54.7),rs4961529(0.201/52.5),rs377463(0.2/-79),rs4961534(0.2/73.2),rs2104915(0.199/57.7),rs2779766(0.197/42.9),rs10962909(0.194/79.9),rs7850279(0.193/50.4),rs166419(0.191/-130),rs10962939(0.191/112),rs7035386(0.19/111),rs10962927(0.189/104),rs1582029(0.189/108),rs10962923(0.189/100),rs10756861(0.187/175),rs1930645(0.187/176),rs10963028(0.187/182),rs1113379(0.187/180),rs10810784(0.186/262),rs1023778(0.184/244),rs263649(0.178/-120),rs7040098(0.176/105),rs7043703(0.176/106),rs10962924(0.176/100),rs7020918(0.176/120),rs10962928(0.176/105),rs7044254(0.176/106),rs10962922(0.176/99.4),rs11525918(0.176/108),rs1576958(0.176/110),rs3814137(0.176/100),rs10962941(0.176/112),rs7044783(0.176/106),rs7037408(0.176/121),rs11531656(0.176/108),rs1819484(0.176/108),rs11534160(0.176/106),rs4147023(0.176/98),rs7046951(0.176/119),rs498948(0.176/-83.6),rs1576959(0.176/110),rs7040666(0.176/121),rs10962932(0.176/108),rs4430173(0.176/113),rs7035318(0.176/111),rs7021738(0.176/98.8),rs78737985(0.176/108),rs7025912(0.176/106),rs10962940(0.176/112),rs10962938(0.176/111),rs12237892(0.176/108),rs12235987(0.176/108),rs1113382(0.175/180),rs2483208(0.175/157),rs614412(0.175/161),rs7035525(0.175/111),rs6475125(0.175/115),rs7034768(0.175/111),rs646025(0.175/166),rs613966(0.175/161),rs10756863(0.175/175),rs11562139(0.175/121),rs10962985(0.175/134),rs1348279(0.175/198),rs634446(0.175/166),rs3808785(0.175/173),rs77535770(0.175/118),rs870270(0.175/145),rs76610117(0.175/160),rs7046327(0.175/115),rs10810753(0.175/182),rs593552(0.175/147),rs4621917(0.175/183),rs1759463(0.175/170),rs10963011(0.175/160),rs673587(0.175/158),rs634383(0.175/166),rs6475129(0.175/174),rs9407794(0.175/137),rs1413418(0.175/169),rs10962989(0.175/135),rs677490(0.175/156),rs642582(0.175/166),rs1759626(0.175/159),rs10114324(0.175/175),rs2104914(0.175/134),rs643776(0.175/159),rs7848118(0.175/181),rs13289731(0.175/122),rs601960(0.175/161),rs10962926(0.175/104),rs632313(0.175/159),rs632176(0.175/166),rs582134(0.175/147),rs10962987(0.175/134),rs9407792(0.175/137),rs10962979(0.175/133),rs13288412(0.175/122),rs6475127(0.175/174),rs1759453(0.175/168),rs2095145(0.175/134),rs600041(0.175/162),rs1759452(0.175/168),rs7874597(0.175/174),rs11543981(0.175/125),rs1413419(0.175/169),rs599626(0.175/162),rs10962984(0.175/134),rs2780207(0.175/164),rs1759462(0.175/170),rs2990958(0.175/160),rs6475124(0.175/115),rs7027051(0.175/157),rs1759616(0.175/171),rs10756865(0.175/180),rs2779779(0.175/164),rs1759459(0.175/172),rs1930643(0.175/176),rs78862252(0.175/117),rs1576961(0.175/116),rs632255(0.175/166),rs610175(0.175/139),rs112993022(0.175/117),rs10962981(0.175/133),rs12238753(0.175/117),rs2780205(0.175/165),rs10962960(0.175/127),rs1113380(0.175/180),rs1759458(0.175/172),rs631300(0.175/167),rs1930639(0.175/137),rs664447(0.175/141),rs10962977(0.175/133),rs1759465(0.175/170),rs1759460(0.175/171),rs10962983(0.175/133),rs647013(0.175/158),rs1759457(0.175/172),rs10962942(0.175/114),rs606382(0.175/156),rs7018856(0.175/132),rs10756862(0.175/175),rs10963010(0.175/160),rs1930644(0.175/176),rs2779774(0.175/143),rs636093(0.175/138),rs55829722(0.175/136),rs585682(0.175/162),rs614471(0.175/161),rs1759617(0.175/171),rs10962933(0.175/109),rs10756864(0.175/179),rs600133(0.175/162),rs10962986(0.175/134),rs9407793(0.175/137),rs2780204(0.175/170),rs679666(0.175/163),rs6475122(0.175/109),rs12000610(0.175/120),rs2083695(0.174/232),rs12346397(0.174/176),rs10963014(0.174/160),rs2099859(0.174/232),rs672799(0.174/158),rs1930646(0.174/176),rs10963013(0.174/160),rs10962925(0.174/102),rs7037041(0.174/225),rs7865807(0.174/235),rs3891457(0.174/217),rs4961551(0.174/232),rs1113381(0.173/180),rs2210551(0.173/228),rs659637(0.173/157),rs7042700(0.173/236),9:17309374_T_A(0.173/174),rs7037019(0.173/224),rs77703092(0.173/180),rs2165688(0.173/233),rs1759615(0.173/172),rs2010086(0.173/242),rs4961554(0.172/245),rs7047093(0.172/244),rs7862336(0.172/220),rs7027539(0.172/245),rs6475128(0.171/174),rs1930647(0.17/248),rs80107744(0.17/160),rs10120761(0.17/248),rs10120733(0.17/248),rs77796443(0.168/160),rs2593389(0.168/275),rs10120006(0.166/254),rs7027292(0.166/252),rs2780214(0.166/270),rs1442526(0.166/260),rs10119902(0.166/254),rs10119233(0.166/254),rs7870427(0.166/261),rs4961556(0.166/255),rs2119907(0.166/257),rs1442522(0.166/256),rs7023305(0.166/251),rs10120013(0.166/254),rs10117379(0.166/251),rs10810783(0.166/260),rs10465046(0.166/91.5),rs3808781(0.166/258),rs7023540(0.166/251),rs10738477(0.166/254),rs1442518(0.166/252),rs9298778(0.166/255),rs1442525(0.166/257),rs1930648(0.166/253),rs10119863(0.166/254),rs10125886(0.166/254),rs1442520(0.166/253),rs1442521(0.166/253),rs2119906(0.166/257),rs7874945(0.166/262),rs7035357(0.166/259),rs3739488(0.166/260),rs2039413(0.161/90.1),rs10962918(0.161/96.8),rs619357(0.159/167),rs263650(0.154/-122),rs76422101(0.145/0.207),rs7870287(0.144/68.6),rs2774628(0.141/16.7),rs16935340(0.141/-17.4),rs2483132(0.141/15.5),rs10962908(0.14/79.5),rs11531702(0.14/16.8),rs80032034(0.14/24.7),rs4289910(0.14/54.4),rs4592125(0.14/78.8),rs12236896(0.14/80.8),rs74520920(0.139/19.7),rs12237062(0.135/49.9),rs7868207(0.134/65.3),rs11560447(0.134/63.7),rs2815175(0.133/30.3),rs10962849(0.125/-67.2),rs10962848(0.125/-69.9),rs55967157(0.124/-66.1),rs10962857(0.118/-55.1),rs6475123(0.116/109),rs2584552(0.114/285),rs2584549(0.114/274),rs2593416(0.112/297),rs2780203(0.112/297),rs7870334(0.112/301),rs2584548(0.112/274),rs2584539(0.112/317),rs2083694(0.112/286),rs2780210(0.112/274),rs2780211(0.112/274),rs2593418(0.112/291),rs10963085(0.111/269),rs2780213(0.111/271),rs5001765(0.111/303),rs10963105(0.111/316),rs10963103(0.111/313),rs2593397(0.111/316),rs7872910(0.111/307),rs2441991(0.111/314),rs3739489(0.11/260),rs1372704(0.11/304),rs2274916(0.109/253),rs9657595(0.109/252),rs10756879(0.109/262),rs150929911(0.104/133),rs10962978(0.104/133),rs10962957(0.104/127),rs10963067(0.104/233),rs16935416(0.104/99.7),rs12238680(0.104/116),rs79512743(0.104/104),rs620280(0.104/167),rs12236166(0.103/182),rs6475140(0.103/215),rs10738475(0.103/229),rs7028582(0.103/246),rs12235811(0.103/162),rs10115784(0.103/211),rs4554574(0.103/244),rs79641699(0.103/225),rs7031361(0.103/189),rs670509(0.103/158),rs12164282(0.103/177),rs10963056(0.102/213),rs55863214(0.102/228),rs10962995(0.102/146),rs3808782(0.101/205)	17005434	17452434	447	rs414716(0.602/-3.09)	17132344	17135434	3.09	-	CNTLN(0.0)	1
139	no	9	23664300	23879801	rs10119773	4.434e-15	rs10119773	rs3793577	rs3793577	23736400	4.434e-15	0.97834	0.0028	A/G	0.465	0.472	0.991	rs3793577(0.993/1.23),rs9298850(0.411/29.1),rs717718(0.393/-4.8),rs7861646(0.393/-4.4),rs10966059(0.388/3.63),rs1329041(0.385/-15.5),rs10966045(0.384/-11.6),rs10966061(0.384/3.81),rs10966046(0.381/-10.2),rs10811965(0.363/4.88),rs10811962(0.33/-8.03),rs10966047(0.325/-8.12),rs7866683(0.292/30.6),rs10966056(0.29/0.827),rs3829090(0.28/1.9),rs717719(0.278/-4.84),rs62540058(0.277/-3.92),rs10966055(0.274/-0.978),rs10966060(0.271/3.78),rs10811963(0.262/-5.62),rs2039162(0.262/-16),rs10757447(0.257/-5.75),rs12551125(0.2/-2.42),rs16907656(0.198/-9.43),rs12236195(0.133/15.3),rs998514(0.121/66.5),rs10811961(0.112/-22.1),rs12341793(0.111/93.4),rs72706959(0.103/83.8),rs72706957(0.103/82.6),rs17551174(0.103/81.1),rs11793074(0.102/83.7),rs72706955(0.102/82.5),rs11791636(0.101/83.5)	23714300	23829800	115.5	rs3793577(0.993/1.23)	23736400	23737630	1.23	-	ELAVL2(0.0)	1
140	no	9	26587302	26801003	rs4531131	2.101e-08	rs4531131		rs13295668	26723702	2.101e-08	1.02265	0.004	A/G	0.818	0.82	0.997	rs13287777(0.973/-4.29),rs67775442(0.872/-1.14),rs13285927(0.852/-8.34),rs36002225(0.832/-10.7),rs13292094(0.825/-33),rs13284705(0.824/-36.1),rs13296414(0.823/-25.4),rs35176178(0.823/-21),rs13289242(0.822/-38.8),rs13292559(0.821/-38.6),rs13292180(0.821/-33.4),rs13289000(0.82/-29.8),rs13295742(0.814/-34.3),rs13295668(0.807/-34.5),rs13297260(0.757/-13.2),rs17755083(0.752/-37.8),rs13295730(0.744/-34.3),rs1434480(0.736/-9.28),rs13284209(0.73/-23.9),rs10967477(0.728/-39.3),rs13298607(0.727/-37.3),rs12377464(0.727/-41.7),rs13294589(0.715/-28.8),rs12380443(0.714/-32.5),rs13286139(0.714/-27.4),rs13284937(0.714/-27.5),rs10967467(0.707/-58),rs1369053(0.664/-19.3),rs10967468(0.64/-57.9),rs10967460(0.463/-65),rs1887224(0.461/-64.9),rs4978099(0.439/27.3),rs4978100(0.437/27.3),rs12375499(0.429/-66.5),rs10967485(0.427/-14.4),rs13291139(0.368/1.35),rs35564917(0.365/13.1),rs10967503(0.363/12.3),rs17693460(0.359/17.9),rs10967509(0.358/23.2),rs10967489(0.356/-7.15),rs11496421(0.34/9.7),rs10812455(0.33/24.4),rs11535402(0.324/9),rs10812451(0.321/6.21),rs10757627(0.278/26.4),rs765888(0.215/19.3),rs10967493(0.202/-1.07),rs1964390(0.19/-76.2),rs10967502(0.181/7.26),rs7875976(0.18/-82.8),rs892573(0.179/-83.4),rs9694997(0.163/27),rs34242621(0.163/26.8),rs34135189(0.161/26.6),rs2164097(0.118/-86.4)	26637302	26751002	113.7	rs13287777(0.973/-4.29),rs67775442(0.872/-1.14),rs13285927(0.852/-8.34),rs36002225(0.832/-10.7),rs13292094(0.825/-33),rs13284705(0.824/-36.1),rs13296414(0.823/-25.4),rs35176178(0.823/-21),rs13289242(0.822/-38.8),rs13292559(0.821/-38.6),rs13292180(0.821/-33.4),rs13289000(0.82/-29.8),rs13295742(0.814/-34.3),rs13295668(0.807/-34.5),rs13297260(0.757/-13.2),rs17755083(0.752/-37.8),rs13295730(0.744/-34.3),rs1434480(0.736/-9.28),rs13284209(0.73/-23.9),rs10967477(0.728/-39.3),rs13298607(0.727/-37.3),rs12377464(0.727/-41.7),rs13294589(0.715/-28.8),rs13286139(0.714/-27.4),rs12380443(0.714/-32.5),rs13284937(0.714/-27.5),rs10967467(0.707/-58),rs1369053(0.664/-19.3),rs10967468(0.64/-57.9)	26665702	26723702	58	-	-	0
141	no	9	31068943	31371244	rs13296641	1.171e-12	rs13296641	rs34653192	rs13296641	31160243	1.171e-12	1.02143	0.003	G/A	0.68	0.683	0.988	rs13297164(0.996/0.342),rs13294327(0.994/-18),rs13286518(0.985/-15.4),rs12553567(0.977/5.72),rs13285097(0.977/5.21),rs1122665(0.977/6.19),rs13300228(0.977/4.62),rs11795104(0.969/-34.7),rs12550965(0.967/-34.1),rs34653192(0.966/-35.8),rs1414019(0.962/-33.1),rs13302405(0.957/17.1),rs7867700(0.957/18),rs7021255(0.932/-34.2),rs7863847(0.915/9.94),rs1335130(0.901/23.3),rs13287309(0.9/23.6),rs2210595(0.897/26.4),rs13290462(0.886/54.8),rs71483742(0.88/49.9),rs11788672(0.858/19.7),rs11793357(0.855/21.9),rs13291610(0.849/72.9),rs13299293(0.848/74.5),rs11789561(0.848/74.8),rs1360666(0.848/76.2),rs13289453(0.848/76.6),rs12555289(0.848/73.7),rs1360664(0.848/76.1),rs1333615(0.848/77),rs1360665(0.848/76.2),rs13292646(0.847/73),rs12555516(0.847/73.8),rs11794327(0.847/73.1),rs13297322(0.847/74),rs11789579(0.847/75),rs13292798(0.845/82.3),rs11793008(0.845/83.2),rs2065580(0.845/81.6),rs1413174(0.845/85.7),rs2065579(0.845/81.4),rs13285300(0.844/84.2),rs1335124(0.843/8.68),rs13298288(0.84/53),rs10970237(0.839/86.2),rs13301360(0.833/62.5),rs13293404(0.833/59),rs13302882(0.831/66.6),rs13298731(0.809/53.2),rs13299742(0.809/53.1),rs138472914(0.805/67.1),rs13297291(0.799/56.4),rs13297290(0.799/56.4),rs13288673(0.796/47.8),rs75645829(0.796/68.1),rs13301234(0.793/22.1),rs11791364(0.793/87.7),rs13300847(0.793/22.1),rs13286837(0.793/88.3),rs11795157(0.793/86.8),rs13292176(0.791/89),rs4878464(0.791/22.1),rs13302370(0.79/31.4),rs13294546(0.771/89.7),rs56116475(0.771/89.6),rs1855355(0.768/90.8),rs10813512(0.761/48.9),rs12341395(0.706/-40.1),rs1335127(0.658/22.4),rs4372089(0.643/-38),rs13294513(0.439/107),rs13300463(0.439/99.3),rs12708269(0.438/107),rs1572100(0.438/107),rs12350168(0.438/97.2),rs13294577(0.438/99.9),rs1156935(0.438/108),rs1333596(0.437/104),rs10970245(0.437/95.2),rs1413167(0.437/102),rs13291168(0.437/103),rs11788910(0.436/95.6),rs13293735(0.432/104),rs1335157(0.428/-36.3),rs13294993(0.425/-40.5),rs10813521(0.424/102),rs3920738(0.424/102),rs10114466(0.421/111),rs7853889(0.41/115),rs1157560(0.405/113),rs1333595(0.404/104),rs1012449(0.403/106),rs7036202(0.403/105),rs7032270(0.403/104),rs10970246(0.402/95.5),rs1012450(0.399/106),rs2375480(0.389/110),rs11791890(0.389/112),rs12344352(0.389/111),rs7043448(0.388/112),rs13301272(0.388/110),rs1814088(0.388/113),rs7040156(0.388/112),rs4625120(0.364/-9.27),rs7855509(0.364/-14.8),rs10758023(0.364/-9.6),rs10970152(0.364/-6.09),rs7864313(0.364/1.33),rs7849250(0.364/1.72),rs1999687(0.364/-13.3),rs10121576(0.364/-5.47),rs10813485(0.364/-10.6),rs10813490(0.364/-9.92),rs10970147(0.364/-7.04),rs10970174(0.364/1.05),rs7018649(0.364/-17.1),rs6476279(0.364/-14.2),rs10970177(0.364/1.32),rs11536677(0.364/-1.64),rs1999686(0.364/-13.3),rs7849257(0.364/1.74),rs10813499(0.364/2.65),rs10813492(0.364/-5.87),rs10970145(0.364/-10.7),rs10970163(0.364/-0.079),rs10758020(0.364/-15.1),rs1335161(0.364/-7.69),rs10970148(0.364/-6.39),rs10813493(0.364/-5.77),rs10970143(0.364/-12.2),rs10813489(0.364/-10.1),rs7848981(0.364/1.49),rs6476277(0.364/-14.3),rs10813481(0.364/-13.5),rs10813486(0.364/-10.6),rs7855474(0.364/-14.9),rs10758024(0.364/-9.4),rs11531740(0.364/-1.58),rs7357759(0.364/-9.69),rs10970150(0.364/-6.29),rs2050409(0.364/-17.5),rs1414022(0.364/3.8),rs10758027(0.364/2.58),rs10970175(0.364/1.16),rs10970176(0.364/1.22),rs10813483(0.364/-10.8),rs10813491(0.364/-6.46),rs7864408(0.364/1.37),rs1970205(0.364/-16.3),9:31160986_G_C(0.364/0.743),rs10511876(0.364/-11),rs10970142(0.364/-12.2),rs10813498(0.364/0.358),rs10813488(0.364/-10.1),rs10813480(0.364/-13.5),rs10758022(0.364/-9.74),rs10758028(0.364/3.14),rs6476278(0.364/-14.3),rs7357663(0.364/-9.32),rs10813478(0.364/-13.7),rs7849253(0.364/1.73),rs4282654(0.364/-0.118),rs10758026(0.364/-6.84),rs10970171(0.364/0.86),rs6476276(0.364/-14.4),rs7852655(0.364/1.95),rs10758021(0.364/-9.9),rs10813482(0.364/-11.1),rs11532933(0.364/-1.56),rs7028579(0.364/-23.3),rs1335160(0.364/-7.8),rs10758025(0.364/-6.93),rs10813484(0.364/-10.7),rs11999817(0.364/2.92),rs10813479(0.363/-13.6),rs1414024(0.363/3.87),rs10813487(0.363/-10.4),rs7861653(0.363/4.51),rs7046527(0.363/-23.1),rs1414025(0.363/4.15),rs16916555(0.363/-23.3),rs4311728(0.363/3.81),rs1414026(0.363/4.19),rs10124795(0.363/-5.33),rs10758030(0.363/3.31),rs7861339(0.363/4.5),rs62567292(0.362/-1.24),rs10970133(0.362/-25.3),rs10813475(0.362/-21.6),rs7861567(0.362/4.62),rs6476274(0.362/-19.8),rs7040488(0.362/-19.2),rs928634(0.362/-21.3),rs7037440(0.362/-19.3),rs7863642(0.362/-20.1),rs7025137(0.362/-20.4),rs1537711(0.362/-21.8),rs10758018(0.362/-21.5),rs1970206(0.361/-16.3),rs7022462(0.361/-19.6),rs7024837(0.361/-20.8),rs928635(0.361/-21),rs7022745(0.361/-19.4),rs6476275(0.361/-19.7),rs10813474(0.359/-34.5),rs10758015(0.359/-35),rs7036866(0.359/-19.7),rs10758016(0.359/-34.9),rs6476264(0.356/-35.9),rs1335154(0.356/-35.3),rs1335156(0.356/-35.6),rs10970180(0.353/10.7),rs13291502(0.352/103),rs11794032(0.352/97.6),rs2210593(0.351/4.85),rs7866563(0.35/-37),rs1335158(0.35/-24.8),rs6476266(0.349/-32.2),rs4436206(0.349/-0.284),rs10813477(0.349/-13.8),rs2050408(0.349/-17.6),rs10970134(0.349/-25.3),rs10970144(0.349/-11.9),rs10970149(0.349/-6.34),rs7042566(0.349/-23.7),rs59022432(0.348/-32.9),rs6476270(0.348/-31.5),rs6476269(0.348/-31.9),rs10115391(0.348/113),rs10970132(0.348/-25.3),rs6476267(0.348/-32.1),rs6476272(0.348/-28),rs10970178(0.348/3.3),rs6476265(0.348/-32.2),rs10758045(0.347/102),rs10970126(0.347/-26.9),rs10970124(0.347/-27),rs10758044(0.347/98.3),rs6476268(0.347/-32),rs10758046(0.347/102),rs4395976(0.347/-27.3),rs4395977(0.347/-27.1),rs4474100(0.347/-27.2),rs10970117(0.346/-34),rs1335150(0.346/-32.5),rs1335149(0.346/-32.4),rs10813473(0.346/-34.7),rs10970116(0.346/-34.2),rs10970125(0.346/-26.9),rs10970118(0.346/-33.7),rs1335148(0.346/-32.4),rs12337164(0.344/94.5),rs13292731(0.343/94.7),rs13291461(0.343/94.7),rs10813471(0.342/-40.3),rs10970127(0.342/-26.9),rs1157559(0.341/113),rs12337077(0.338/94.3),rs10970120(0.334/-29.1),rs4521842(0.334/-27.2),rs10970121(0.333/-29),rs10970123(0.333/-27),rs2184509(0.333/-27.6),rs7849120(0.333/-28.5),rs4521841(0.333/-27.5),rs7034540(0.333/-31.2),rs1414018(0.333/-30),rs7849526(0.333/-28.4),rs4279681(0.33/-37.9),rs7854310(0.324/115),rs7036945(0.321/105),rs1158566(0.321/109),rs13293060(0.321/103),rs12351208(0.317/94.4),rs2375275(0.309/26),rs13301468(0.306/117),rs7869548(0.305/36.5),rs12235636(0.305/37.4),rs962723(0.305/40.4),rs4460476(0.304/-38.1),rs10813514(0.303/54.2),rs10813470(0.303/-40.4),rs10813472(0.303/-39.7),rs10813469(0.303/-40.6),rs10738864(0.302/-39),rs2225740(0.302/-38.8),rs2210753(0.302/-38.7),rs10813468(0.3/-40.7),rs10813467(0.299/-41.1),rs10813519(0.299/72.3),rs1333612(0.299/72.5),rs1413171(0.298/78.1),rs1333616(0.298/77.1),rs1413169(0.298/77.9),rs7045585(0.298/70.3),rs10970228(0.298/73.1),rs1333614(0.298/76.1),rs1977619(0.298/71.4),rs1930928(0.298/78.6),rs1413170(0.298/78),9:31236776_C_T(0.298/76.5),rs1413172(0.298/78.4),rs10758040(0.298/78.9),rs1855356(0.298/73.7),rs1333617(0.298/77.1),rs10813466(0.297/-41.3),rs2889095(0.297/75.5),rs2375478(0.297/75.4),rs11536678(0.293/65.5),rs7045806(0.292/70.2),rs10970231(0.292/77),rs2104947(0.292/70.5),rs10970229(0.292/74.7),rs1333613(0.292/74.1),rs7851295(0.292/71.8),rs10970256(0.291/117),rs7469550(0.291/75.9),rs10970236(0.29/86.1),rs1413173(0.29/84.6),rs2889094(0.29/75.5),rs1572099(0.29/71.4),rs2050237(0.289/80.9),rs2050238(0.289/80.9),rs10970240(0.289/88.5),rs10970209(0.287/52.6),rs4333694(0.287/69.6),rs1333611(0.287/51.1),rs4578036(0.287/69.6),rs12683475(0.287/53.1),rs13299206(0.286/122),rs7848309(0.286/62.7),rs11794522(0.286/129),rs10758039(0.286/69.1),rs10758029(0.286/3.25),rs13298559(0.286/129),rs4879511(0.284/130),rs10813525(0.284/128),rs3904525(0.284/128),rs10970274(0.283/140),rs7856868(0.282/60.9),rs17179874(0.281/12.1),rs7870934(0.281/120),rs1333598(0.277/116),rs10813500(0.274/3.12),rs1414023(0.274/3.87),rs10758047(0.273/133),rs11790038(0.271/155),rs10970281(0.271/155),rs12555645(0.271/122),rs1333597(0.27/113),rs10813523(0.27/124),rs10813524(0.27/124),rs10813528(0.269/141),rs10758050(0.264/148),rs10813529(0.262/154),rs7038347(0.26/158),rs10813532(0.259/159),rs3860971(0.257/156),rs1930927(0.246/78.6),rs10758041(0.246/78.9),rs7025164(0.244/88.4),rs10970238(0.244/86.7),rs10970260(0.23/131),rs3904526(0.23/128),rs10970257(0.23/120),rs7859370(0.229/134),rs10813522(0.229/121),rs3860968(0.225/149),rs10970276(0.224/147),rs7020455(0.22/147),rs10813531(0.218/158),rs7044054(0.216/161),rs10970280(0.215/154),rs10813530(0.215/155),rs3860970(0.213/153),rs11790404(0.107/161)	31118943	31321243	202.3	rs13297164(0.996/0.342),rs13294327(0.994/-18),rs13286518(0.985/-15.4),rs1122665(0.977/6.19),rs13300228(0.977/4.62),rs12553567(0.977/5.72),rs13285097(0.977/5.21),rs11795104(0.969/-34.7),rs12550965(0.967/-34.1),rs34653192(0.966/-35.8),rs1414019(0.962/-33.1),rs13302405(0.957/17.1),rs7867700(0.957/18),rs7021255(0.932/-34.2),rs7863847(0.915/9.94),rs1335130(0.901/23.3),rs13287309(0.9/23.6),rs2210595(0.897/26.4),rs13290462(0.886/54.8),rs71483742(0.88/49.9),rs11788672(0.858/19.7),rs11793357(0.855/21.9),rs13291610(0.849/72.9),rs13289453(0.848/76.6),rs12555289(0.848/73.7),rs1360664(0.848/76.1),rs13299293(0.848/74.5),rs11789561(0.848/74.8),rs1333615(0.848/77),rs1360665(0.848/76.2),rs1360666(0.848/76.2),rs11789579(0.847/75),rs13292646(0.847/73),rs12555516(0.847/73.8),rs11794327(0.847/73.1),rs13297322(0.847/74),rs13292798(0.845/82.3),rs2065579(0.845/81.4),rs11793008(0.845/83.2),rs2065580(0.845/81.6),rs1413174(0.845/85.7),rs13285300(0.844/84.2),rs1335124(0.843/8.68),rs13298288(0.84/53),rs10970237(0.839/86.2),rs13301360(0.833/62.5),rs13293404(0.833/59),rs13302882(0.831/66.6),rs13298731(0.809/53.2),rs13299742(0.809/53.1),rs138472914(0.805/67.1),rs13297291(0.799/56.4),rs13297290(0.799/56.4),rs13288673(0.796/47.8),rs75645829(0.796/68.1),rs13301234(0.793/22.1),rs13300847(0.793/22.1),rs11791364(0.793/87.7),rs13286837(0.793/88.3),rs11795157(0.793/86.8),rs13292176(0.791/89),rs4878464(0.791/22.1),rs13302370(0.79/31.4),rs56116475(0.771/89.6),rs13294546(0.771/89.7),rs1855355(0.768/90.8),rs10813512(0.761/48.9),rs12341395(0.706/-40.1),rs1335127(0.658/22.4),rs4372089(0.643/-38)	31120143	31251043	130.9	-	-	0
142	no	9	36901363	37522656	rs1329572	1.391e-17	rs1329575	rs7030813	rs10973303,rs7030813	36976563	3.21e-08	0.98128	0.0034	A/C	0.217	0.221	0.994	rs7034467(0.939/-0.925),rs7864617(0.745/-25.2),rs4618786(0.725/-17.5),rs10814484(0.724/-18.5),rs11795002(0.721/-18.9),rs11790931(0.721/-19.2),rs7020776(0.692/-4.29),rs10121384(0.691/-7.68),rs7025707(0.691/-2.79),rs10814485(0.69/-8.6),rs10121274(0.69/-8.1),rs10814487(0.69/-8.51),rs10973143(0.689/-8.76),rs2297108(0.689/-10.2),rs7044533(0.687/-10.9),rs10758418(0.647/-15.8),rs11787948(0.617/-12.6),rs3780164(0.527/-18),rs4880044(0.524/-20.4)	36951363	36976563	25.2	rs7034467(0.939/-0.925),rs7864617(0.745/-25.2),rs4618786(0.725/-17.5),rs10814484(0.724/-18.5),rs11795002(0.721/-18.9),rs11790931(0.721/-19.2),rs7020776(0.692/-4.29),rs7025707(0.691/-2.79),rs10121384(0.691/-7.68),rs10121274(0.69/-8.1),rs10814485(0.69/-8.6),rs10814487(0.69/-8.51),rs10973143(0.689/-8.76),rs2297108(0.689/-10.2),rs7044533(0.687/-10.9),rs10758418(0.647/-15.8),rs11787948(0.617/-12.6)	36951363	36976563	25.2	-	PAX5(0.0)	1
142	no	9	36901363	37522656	rs1329572	1.391e-17	rs1329572	rs7030813	rs10973303,rs7030813	37001471	1.391e-17	0.9755	0.0029	T/A	0.612	0.595	0.991	rs3824344(0.99/-0.784),rs7030813(0.987/-2.1),rs1360166(0.855/-0.689),rs1360165(0.775/-0.463),rs9408282(0.773/-2.04),rs9408281(0.773/-2.1),rs7870336(0.597/6.3),rs6476606(0.579/4.09),rs7856639(0.577/6.46),rs9408284(0.573/6.57),rs59745018(0.57/14.3),rs60309871(0.57/14.3),rs4878672(0.569/5.77),rs1888018(0.566/7.51),rs7036879(0.566/7.92),rs7032647(0.566/6.94),rs999510(0.564/9.1),rs944067(0.556/9.99),rs10814501(0.556/17.8),rs959396(0.556/9.82),rs944068(0.556/9.92),rs3758175(0.552/10.8),rs944066(0.552/10),rs2297105(0.549/19.2),rs3824345(0.547/24.5),rs874411(0.547/21.5),rs4878673(0.536/13.2),rs9407059(0.535/19.7),rs12002007(0.534/-1.72),rs7030665(0.534/-2.24),rs7027070(0.534/-2.62),rs7046652(0.534/-2.4),rs12001337(0.533/-3.27),rs3758173(0.533/-3.7),rs7850825(0.533/-3.58),rs3758171(0.533/-4.05),rs1329571(0.532/26.1),rs3758178(0.531/23.9),rs72735669(0.51/-4.42),rs3013736(0.487/8.08),rs4880051(0.487/6),rs9408285(0.487/11.4),rs10973153(0.483/-20.2),rs7036385(0.482/-16.6),rs2282077(0.482/-14.6),rs2277144(0.482/-15.5),rs3780169(0.482/-22.1),rs10973149(0.481/-22.9),rs3758176(0.478/10.8),rs10973152(0.477/-20.2),rs10973151(0.477/-20.2),rs6476607(0.475/11.9),rs999511(0.475/9.2),rs7020413(0.44/0.644),rs7026505(0.437/-3.06),rs2988014(0.399/-20.5),rs7852624(0.363/1.6),rs6476605(0.338/-3.16),rs1536873(0.302/-6.79),rs7867479(0.301/-6.59),rs10758419(0.291/-9.25),rs10125775(0.291/-8.4),rs10118929(0.291/-8.88),rs7039877(0.291/-7.21),rs1536874(0.291/-7.17),rs10973158(0.291/-9.1),rs883965(0.29/-7.5),rs883967(0.29/-7.68),rs7868685(0.27/-11.6),rs10114416(0.27/-10.8),rs7026469(0.27/-10.2),rs4880049(0.269/-12.1),rs4880048(0.269/-12.4),rs7850976(0.269/-12.6),rs7854114(0.269/-12.5),rs10814499(0.26/-6.56),rs11790098(0.248/-3.44),rs7855299(0.22/-11.5),rs10973159(0.208/-8.92),rs7868665(0.194/-11.7),rs62533710(0.18/2.39),rs62533709(0.18/2.23),rs57172187(0.175/15),rs62533713(0.174/19),rs62533714(0.172/29.3),rs10973160(0.172/-6.5),rs10814498(0.161/-16.3),rs10973156(0.161/-14.7),rs57268239(0.157/28.8),rs3739440(0.156/29.6),rs3013733(0.149/-12.5),rs883966(0.142/-7.6),rs3780168(0.134/-22.1),rs7045954(0.134/-17.9),rs7043368(0.134/-23.5),rs7043127(0.134/-23.7),rs3018183(0.134/-18.7),rs1329574(0.134/-21.3),rs3174276(0.134/-14.8),rs7025931(0.12/-27.6),rs10973144(0.119/-33.1),rs10814491(0.119/-31.9),rs10814486(0.119/-33.5),rs12552934(0.119/-32.1),rs10973145(0.119/-33.1),rs16933812(0.119/-32.3),rs10814490(0.119/-32.3),rs10814489(0.119/-32.4),rs1320473(0.119/-34.4),rs7025166(0.111/391),rs7031314(0.104/375),rs4878671(0.103/-25.5),rs3780335(0.103/375),rs10814495(0.103/-26.5),rs10814496(0.103/-26.4),rs7857936(0.102/77),rs2291589(0.101/78.2),rs13297152(0.1/74.2)	36967071	37392471	425.4	rs3824344(0.99/-0.784),rs7030813(0.987/-2.1),rs1360166(0.855/-0.689),rs1360165(0.775/-0.463),rs9408281(0.773/-2.1),rs9408282(0.773/-2.04)	36999371	37001471	2.1	-	PAX5(0.0)	1
142	no	9	36901363	37522656	rs1329572	1.391e-17	rs13293916	rs7030813	rs10973303,rs7030813	37136359	5.89e-10	1.01826	0.0029	C/G	0.636	0.645	0.993	rs6476623(0.845/239),rs13300560(0.579/1.62),rs35936558(0.578/24.3),rs13289880(0.566/38.6),rs1967105(0.565/72.7),rs13283411(0.565/137),rs13285022(0.565/45.7),rs12551798(0.564/94.1),rs13291711(0.564/112),rs13291191(0.564/71.9),rs3780333(0.564/169),rs68046074(0.563/136),rs13293339(0.561/-27.9),rs1352512(0.56/198),rs13295655(0.548/-55.5),rs7037816(0.548/125),rs13287995(0.529/-66.2),rs7035005(0.529/-63.9),rs13288467(0.529/-66),rs7866928(0.528/217),rs13300902(0.527/-63.4),rs7043792(0.526/218),rs12551069(0.526/217),rs12551525(0.523/213),rs13291566(0.482/239),rs66595118(0.414/-80.2),rs1411060(0.401/-90.3),rs7026903(0.35/-92.2),rs7026881(0.348/-92.2),rs12555418(0.26/-21.2),rs117748372(0.208/-20.3),rs75905858(0.208/-27.3),rs77875457(0.206/3.54),rs17408510(0.206/13.6),rs17487004(0.206/19.4),rs56260705(0.206/-14.2),rs17408274(0.206/2.56),rs76125798(0.206/61.3),rs77903711(0.205/60.5),rs117203785(0.205/-15.5),rs146488053(0.204/-47.9),rs7854749(0.203/-21.4),rs17407627(0.203/-58.5),rs149690974(0.199/-65.2),rs74380578(0.199/-70.8),rs78638594(0.199/-65.1),rs144518255(0.199/-64.9),rs77685628(0.197/-79.1),rs80087945(0.197/-75.1),rs138930687(0.195/-72.5),rs76472565(0.195/-73.9),rs78636550(0.193/-79.7),rs17485691(0.191/-90.2),rs10973184(0.19/-69.7),rs7854002(0.19/-66),rs13296785(0.188/122),rs2988005(0.174/-89.9),rs10511937(0.154/234),rs79909950(0.153/80.8),rs55687180(0.152/69.1),rs17487823(0.152/116),rs144486962(0.152/167),rs74643597(0.152/114),rs308502(0.148/235),rs308504(0.145/234),rs578622(0.145/235),rs552907(0.145/235),rs78418673(0.101/152),rs116912658(0.1/-65.3),rs145350215(0.1/134)	37044159	37375359	331.2	rs6476623(0.845/239)	37136359	37375359	239	-	EBLN3P(0.0),ZCCHC7(0.0),GRHPR(236.3)	3
142	no	9	36901363	37522656	rs1329572	1.391e-17	rs62535714	rs7030813	rs10973303,rs7030813	37182655	3.327e-17	0.96918	0.0037	G/A	0.826	0.815	0.998	rs62535713(0.994/-0.075),rs58319849(0.994/2.12),rs10973233(0.993/-31.4),rs10973245(0.993/9.5),rs17486983(0.993/-31.2),rs10973232(0.993/-31.7),rs17486962(0.993/-31.3),rs10973242(0.993/-4.73),rs56916153(0.992/1.98),rs62535712(0.992/-7.11),rs10973240(0.991/-10.8),rs2068020(0.991/-42.5),rs60982236(0.991/-50.2),rs56083943(0.991/20.3),rs10973229(0.991/-42.8),rs56401530(0.99/-49.8),rs60703636(0.99/23.5),rs10973223(0.99/-60.8),rs10973224(0.99/-54.7),rs10973250(0.99/15.5),rs57951651(0.99/-48.6),rs10973246(0.99/10.3),rs12380367(0.989/-16.3),rs10973260(0.989/49.6),rs10973257(0.989/36.4),rs113380075(0.988/121),rs4526442(0.988/24.6),rs10973291(0.988/113),rs10973275(0.988/76.6),rs10973287(0.988/97.5),rs10973259(0.988/41.8),rs4304407(0.988/77),rs10973228(0.987/-43),rs62535721(0.987/57.8),rs10973265(0.987/67.2),rs62533798(0.987/101),rs58265246(0.987/106),rs61637412(0.987/55.3),rs10973285(0.987/95.2),rs67144625(0.987/73),rs12376809(0.987/-56.7),rs10973308(0.987/179),rs10973269(0.987/72),rs10973263(0.987/59.8),rs10973272(0.986/74.6),rs10973219(0.986/-68.8),rs10973300(0.986/148),rs62533801(0.986/108),rs56121711(0.986/178),rs72737794(0.986/179),rs10973213(0.986/-75.9),rs3802420(0.986/111),rs12378217(0.986/149),rs62533797(0.986/89.1),rs62535671(0.986/-76.2),rs10973209(0.986/-78.4),rs62533802(0.986/110),rs62535670(0.985/-76.3),rs59849435(0.985/151),rs72737789(0.985/163),rs12377062(0.984/-91.6),rs67777578(0.984/-87.2),rs62535668(0.984/-84.3),rs10973282(0.984/85.6),rs10973274(0.984/76.5),rs10973196(0.983/-100),rs10973197(0.983/-100),rs10973194(0.983/-102),rs112837227(0.983/-99.9),rs10814514(0.969/-6.89),rs10814512(0.968/-30.3),rs10973207(0.966/-82.1),rs2029646(0.965/41.2),rs62533745(0.964/-104),rs62533744(0.964/-106),rs495304(0.962/60),rs10973289(0.949/107),rs62535706(0.949/-48.3),rs10973206(0.944/-83.3),rs56128808(0.925/193),rs62533809(0.923/195),rs10973179(0.915/-126),rs10973174(0.913/-129),rs10973177(0.913/-128),rs10973176(0.913/-128),rs10973178(0.913/-127),rs10973173(0.904/-130),rs10973170(0.903/-131),rs10973172(0.903/-131),rs10973303(0.902/162),rs4483247(0.887/-137),rs57757402(0.705/208),rs7876059(0.568/211),rs7860922(0.567/212),rs7047872(0.561/224),rs608237(0.511/213),rs1536876(0.463/-133),rs7026066(0.42/205),rs62535722(0.39/57.9),rs17487039(0.384/-20.9),rs62535707(0.383/-34.4),rs62535710(0.382/-13.8),rs62535673(0.378/-60.7),rs17488720(0.375/178),rs17409989(0.371/138),rs17408134(0.347/-66.2),rs7866763(0.318/229),rs62535709(0.31/-16.5),rs62535674(0.307/-53.7),rs1571231(0.305/229),rs62535711(0.305/-7.83),rs75567625(0.275/213),rs79754768(0.274/213),rs182543(0.198/225),rs765566(0.187/208),rs765567(0.187/208),rs1989660(0.186/208),rs78283405(0.182/253),rs11789963(0.181/266),rs309461(0.178/247),rs309458(0.178/247),rs309459(0.178/247),rs309455(0.175/250),rs309445(0.174/268),rs2182744(0.174/263),rs12346863(0.174/290),rs10114545(0.174/289),rs1854161(0.174/284),rs309446(0.173/265),rs62533678(0.165/-231),rs17411255(0.15/230),rs2768653(0.144/217),rs2015253(0.139/209),rs513616(0.136/218),rs2768652(0.136/218),rs483327(0.134/216),rs308521(0.123/184),rs308499(0.123/165),rs12555207(0.121/133),rs308498(0.12/166),rs563132(0.119/62.8),rs1472169(0.119/26.7),rs13301916(0.119/179),rs595800(0.119/86),rs7852593(0.118/150),rs1339553(0.118/83.5),rs13296413(0.115/75.4),rs12554976(0.115/61.8),rs495863(0.114/164),rs506981(0.114/169),rs997318(0.113/181),rs6476622(0.113/125),rs13284651(0.112/40),rs6476617(0.112/17.4),rs7038219(0.112/0.237),rs56098516(0.112/180),rs308495(0.112/94.9),rs66684257(0.112/16.4),rs55845273(0.112/180),rs308492(0.111/115),rs2790063(0.111/105),rs6476613(0.111/-98.3),rs10116673(0.111/-27.4),rs2047010(0.111/-105),rs12554874(0.111/-109),rs7020830(0.111/-97.5),rs13288178(0.111/-74.9),rs7846747(0.111/-15.1),rs13289001(0.11/129),rs11544336(0.11/-93.5),rs13291573(0.11/105),rs12337316(0.11/-34.6),rs7851239(0.11/-44),rs1388978(0.11/-38.6),rs10973226(0.11/-51.6),rs13294369(0.11/-81.1),rs13295981(0.11/147),rs10973248(0.11/15.1),rs9775431(0.11/-52.2),rs13290794(0.11/0.973),rs3802422(0.11/-85.5),rs7034554(0.11/-101),rs1492714(0.109/-41.4),rs7036132(0.109/135),rs13297576(0.109/-40.5),rs67036212(0.109/-49.1),rs7027473(0.109/-50.2),rs13301205(0.109/-27.4),rs13300951(0.109/-36),rs7019699(0.109/-57.6),rs13295115(0.109/-24.7),rs7856690(0.104/-55.1),rs17487601(0.104/31),rs13293465(0.102/-55),rs13285624(0.102/-53.2)	36951655	37472655	521	rs58319849(0.994/2.12),rs62535713(0.994/-0.075),rs17486983(0.993/-31.2),rs10973233(0.993/-31.4),rs10973232(0.993/-31.7),rs10973245(0.993/9.5),rs17486962(0.993/-31.3),rs10973242(0.993/-4.73),rs62535712(0.992/-7.11),rs56916153(0.992/1.98),rs60982236(0.991/-50.2),rs56083943(0.991/20.3),rs10973240(0.991/-10.8),rs10973229(0.991/-42.8),rs2068020(0.991/-42.5),rs56401530(0.99/-49.8),rs60703636(0.99/23.5),rs57951651(0.99/-48.6),rs10973223(0.99/-60.8),rs10973246(0.99/10.3),rs10973224(0.99/-54.7),rs10973250(0.99/15.5),rs12380367(0.989/-16.3),rs10973260(0.989/49.6),rs10973257(0.989/36.4),rs113380075(0.988/121),rs10973287(0.988/97.5),rs10973259(0.988/41.8),rs4526442(0.988/24.6),rs10973291(0.988/113),rs10973275(0.988/76.6),rs4304407(0.988/77),rs10973228(0.987/-43),rs62535721(0.987/57.8),rs12376809(0.987/-56.7),rs10973265(0.987/67.2),rs62533798(0.987/101),rs58265246(0.987/106),rs61637412(0.987/55.3),rs10973285(0.987/95.2),rs10973308(0.987/179),rs10973269(0.987/72),rs10973263(0.987/59.8),rs67144625(0.987/73),rs10973272(0.986/74.6),rs3802420(0.986/111),rs10973219(0.986/-68.8),rs12378217(0.986/149),rs10973300(0.986/148),rs62533797(0.986/89.1),rs62535671(0.986/-76.2),rs62533801(0.986/108),rs10973209(0.986/-78.4),rs56121711(0.986/178),rs62533802(0.986/110),rs72737794(0.986/179),rs10973213(0.986/-75.9),rs72737789(0.985/163),rs62535670(0.985/-76.3),rs59849435(0.985/151),rs62535668(0.984/-84.3),rs10973282(0.984/85.6),rs10973274(0.984/76.5),rs12377062(0.984/-91.6),rs67777578(0.984/-87.2),rs10973196(0.983/-100),rs10973197(0.983/-100),rs10973194(0.983/-102),rs112837227(0.983/-99.9),rs10814514(0.969/-6.89),rs10814512(0.968/-30.3),rs10973207(0.966/-82.1),rs2029646(0.965/41.2),rs62533744(0.964/-106),rs62533745(0.964/-104),rs495304(0.962/60),rs62535706(0.949/-48.3),rs10973289(0.949/107),rs10973206(0.944/-83.3),rs56128808(0.925/193),rs62533809(0.923/195),rs10973179(0.915/-126),rs10973176(0.913/-128),rs10973174(0.913/-129),rs10973178(0.913/-127),rs10973177(0.913/-128),rs10973173(0.904/-130),rs10973170(0.903/-131),rs10973172(0.903/-131),rs10973303(0.902/162),rs4483247(0.887/-137),rs57757402(0.705/208)	37045655	37390655	345	-	PAX5(-98.2),EBLN3P(-42.3),ZCCHC7(0.0),GRHPR(190.1),ZBTB5(205.4)	5
143	yes	9	82634234	82971535	rs11138500	2.815e-08	rs11138500			82737534	2.815e-08	0.98246	0.0032	G/A	0.294	0.295	0.995	rs971260(0.996/-8.18),rs971258(0.995/-7.69),rs971259(0.995/-7.71),rs1576198(0.994/-6.21),rs2378432(0.993/-14.1),rs2889903(0.993/-5.82),rs2378433(0.992/-14.1),rs10867461(0.991/-8.69),rs1576200(0.991/-11.7),rs1581917(0.984/-20.1),rs7865549(0.982/-24.3),rs1590764(0.981/-14.5),rs6559531(0.97/-28.7),rs10867464(0.96/-1.76),rs10780359(0.957/1.7),rs10867469(0.957/2.07),rs11138496(0.956/-4.38),rs10867468(0.955/1.34),rs1410503(0.955/3.53),rs10746619(0.955/1.76),rs7035501(0.954/-7.08),rs1854314(0.953/-5.59),rs10512096(0.953/-7.2),rs7853233(0.953/7.63),rs2378434(0.953/4.41),rs7024256(0.952/-6.96),rs6559534(0.951/4.54),rs2011127(0.95/-6.72),rs1359972(0.949/6.44),rs1328433(0.948/6.29),rs1328434(0.948/6.15),rs12375794(0.947/6.98),rs11138510(0.947/7.03),rs6559535(0.947/6.74),rs10217434(0.943/-25.9),rs7858339(0.941/-17.6),rs10867459(0.94/-16),rs1328428(0.94/-18.6),rs7867770(0.932/-27.8),rs4877159(0.932/-27.2),rs4416901(0.927/-37.4),rs7035691(0.926/-37.2),rs10746617(0.916/-41.5),rs1410500(0.913/-41.9),rs7860158(0.913/-43.1),rs10780352(0.9/-46.7),rs1328429(0.891/-18.7),rs60172152(0.882/9.83),rs7044043(0.878/-35.2),rs10780354(0.868/-43),rs913475(0.867/-53.3),rs10746616(0.864/-52.4),rs10114764(0.851/9.3),rs143898952(0.847/15.3),rs142067582(0.847/15.2),rs10780357(0.812/-10.8),rs10867460(0.812/-10.7),rs10735540(0.81/-12.2),rs10780356(0.81/-12.3),rs10735539(0.81/-12.2),rs4295739(0.808/-9.96),rs11138493(0.808/-8.81),rs4313228(0.808/-9.98),rs4510936(0.808/-9.78),rs4294263(0.808/-9.82),rs10780358(0.807/-8.69),rs10780353(0.803/-43.2),rs1576197(0.784/-0.124),rs10780355(0.774/-13.1),rs11790881(0.738/-20.5),rs1328435(0.737/3.06),rs10867470(0.681/5.34),rs7867554(0.627/12.8),rs72738698(0.577/-32.3),rs4295740(0.383/-9.92),rs10435942(0.333/8.09),rs56198848(0.32/45.9),rs17176689(0.319/43.4),rs1329563(0.318/61.3),rs12554086(0.317/70),rs13297035(0.317/58.4),rs13298475(0.317/53.5),rs7030307(0.282/79.1),rs1329554(0.282/83.3),rs35528786(0.281/92.8),rs9695573(0.28/89.9),rs12554905(0.28/93.9),rs9696402(0.28/85.8),rs7869207(0.28/94.5),rs4119763(0.279/107),rs12552504(0.279/105),rs7876031(0.279/99.5),rs12551149(0.279/104),rs13302519(0.278/112),rs3849858(0.278/115),rs17178291(0.277/115),rs72740594(0.277/115),rs4083647(0.277/115),rs34919337(0.273/103),rs1928472(0.272/120),rs17178375(0.272/118),rs35566775(0.272/118),rs7033100(0.271/120),rs7018904(0.269/121),rs34147869(0.267/145),rs67228362(0.267/142),rs949742(0.267/134),rs13292326(0.267/132),rs56059703(0.267/140),rs1411052(0.267/135),rs12553428(0.267/142),rs1541124(0.267/133),rs13283245(0.267/133),rs7018513(0.267/129),rs1411051(0.267/135),rs953506(0.266/149),rs13291332(0.266/148),9:82889157_G_A(0.26/152),rs10746621(0.257/75.4),rs7863700(0.257/75.4),rs35616946(0.252/156),rs67313421(0.252/160),rs12554448(0.252/160),rs113787594(0.201/-25.5),rs111453202(0.199/4.8),rs12554868(0.199/176),rs80237313(0.198/4.46),rs13291693(0.198/178),rs13286738(0.197/178),rs1329550(0.197/22.7),rs35642110(0.196/171),rs13284100(0.193/182),rs13284370(0.193/182),rs34483225(0.193/181),rs56303550(0.193/181),rs112208354(0.178/-42.3),rs34429205(0.167/184),rs7022500(0.139/121),rs6559541(0.135/179)	82684234	82921534	237.3	rs971260(0.996/-8.18),rs971259(0.995/-7.71),rs971258(0.995/-7.69),rs1576198(0.994/-6.21),rs2889903(0.993/-5.82),rs2378432(0.993/-14.1),rs2378433(0.992/-14.1),rs1576200(0.991/-11.7),rs10867461(0.991/-8.69),rs1581917(0.984/-20.1),rs7865549(0.982/-24.3),rs1590764(0.981/-14.5),rs6559531(0.97/-28.7),rs10867464(0.96/-1.76),rs10780359(0.957/1.7),rs10867469(0.957/2.07),rs11138496(0.956/-4.38),rs10867468(0.955/1.34),rs1410503(0.955/3.53),rs10746619(0.955/1.76),rs7035501(0.954/-7.08),rs2378434(0.953/4.41),rs1854314(0.953/-5.59),rs10512096(0.953/-7.2),rs7853233(0.953/7.63),rs7024256(0.952/-6.96),rs6559534(0.951/4.54),rs2011127(0.95/-6.72),rs1359972(0.949/6.44),rs1328433(0.948/6.29),rs1328434(0.948/6.15),rs11138510(0.947/7.03),rs12375794(0.947/6.98),rs6559535(0.947/6.74),rs10217434(0.943/-25.9),rs7858339(0.941/-17.6),rs1328428(0.94/-18.6),rs10867459(0.94/-16),rs7867770(0.932/-27.8),rs4877159(0.932/-27.2),rs4416901(0.927/-37.4),rs7035691(0.926/-37.2),rs10746617(0.916/-41.5),rs1410500(0.913/-41.9),rs7860158(0.913/-43.1),rs10780352(0.9/-46.7),rs1328429(0.891/-18.7),rs60172152(0.882/9.83),rs7044043(0.878/-35.2),rs10780354(0.868/-43),rs913475(0.867/-53.3),rs10746616(0.864/-52.4),rs10114764(0.851/9.3),rs142067582(0.847/15.2),rs143898952(0.847/15.3),rs10867460(0.812/-10.7),rs10780357(0.812/-10.8),rs10735540(0.81/-12.2),rs10780356(0.81/-12.3),rs10735539(0.81/-12.2),rs4510936(0.808/-9.78),rs4295739(0.808/-9.96),rs11138493(0.808/-8.81),rs4313228(0.808/-9.98),rs4294263(0.808/-9.82),rs10780358(0.807/-8.69),rs10780353(0.803/-43.2),rs1576197(0.784/-0.124),rs10780355(0.774/-13.1),rs11790881(0.738/-20.5),rs1328435(0.737/3.06),rs10867470(0.681/5.34),rs7867554(0.627/12.8)	82684234	82752834	68.6	-	LINC01507(-38.1)	1
144	no	9	96111278	96550479	rs7023933	9.636e-13	rs10821163		rs7023933	96343060	8.017e-12	1.02051	0.003	G/C	0.653	0.646	0.991	rs10992790(0.994/-1.7),rs564(0.99/-14.8),rs10821160(0.99/-16.9),rs10821159(0.989/-28.7),rs10821158(0.967/-36.3),rs4307405(0.966/-44.2),rs10761232(0.966/-51),rs13285064(0.966/-58.2),rs34883241(0.966/-41.8),rs4744250(0.966/-71.3),rs1412050(0.966/-72.3),rs10821152(0.966/-45.1),rs3813387(0.966/-42.4),rs7860765(0.966/-68.2),rs10761235(0.966/-34.4),rs10992772(0.966/-56.7),rs10739950(0.966/-53.8),rs10821150(0.966/-58.5),rs10821147(0.966/-71.7),rs10761233(0.966/-50.9),rs12377707(0.966/-58.4),rs10992780(0.966/-38.3),rs4744253(0.966/-64.3),rs10761231(0.966/-60.8),rs10821157(0.966/-36.9),rs4743928(0.966/-63.6),rs11790449(0.966/-54.1),rs10821153(0.966/-42.2),rs10821145(0.966/-75.8),rs10992768(0.966/-66.9),rs3813388(0.966/-42.5),rs10992770(0.966/-61.4),rs10821151(0.966/-55.4),rs10821146(0.966/-71.8),rs882851(0.966/-68.6),rs4744254(0.966/-57.7),rs10992781(0.966/-36.2),rs2183760(0.966/-63.7),rs10992779(0.966/-38.4),rs10821148(0.966/-59.8),rs10992756(0.965/-89.6),rs10512223(0.965/-85.4),rs12380167(0.965/-41.5),rs4744249(0.965/-86.2),rs10992759(0.965/-85.4),rs36016074(0.965/-41.6),rs4744252(0.965/-70.4),rs10821140(0.965/-89.9),rs10821142(0.965/-81),rs10821154(0.965/-40.6),rs4743924(0.965/-88.3),rs12376738(0.965/-41.3),rs4744247(0.965/-86.6),rs10992757(0.965/-89.6),rs1556416(0.965/-86.5),rs10821143(0.965/-79.2),rs16909199(0.965/-78.4),rs2150749(0.965/-86.4),rs10821141(0.964/-84.2),rs2297376(0.964/-83.5),rs4744251(0.963/-70.4),rs4744246(0.954/-88.6),rs10992751(0.91/-104),rs10761228(0.91/-107),rs34866682(0.91/-109),rs10821139(0.91/-93.9),rs10821136(0.91/-104),rs10821134(0.91/-105),rs10761230(0.91/-96.5),rs10821138(0.91/-95.3),rs10821137(0.91/-102),rs4744242(0.91/-106),rs11791374(0.91/-97.8),rs10992754(0.91/-97.4),rs10761229(0.909/-106),rs10992748(0.909/-110),rs4743922(0.909/-108),rs12377399(0.909/-99.5),rs10992746(0.909/-112),rs10992749(0.909/-110),rs10821130(0.903/-119),rs10821129(0.903/-120),rs1055710(0.903/-128),rs10761227(0.903/-117),rs7869969(0.902/-126),rs4744240(0.902/-125),rs11790060(0.899/-140),rs10821128(0.899/-133),rs12379660(0.852/-161),rs10992729(0.851/-162),rs10761238(0.805/8.16),rs10992792(0.797/9.18),rs10156602(0.795/2.27),rs10821168(0.773/15.2),rs10821132(0.769/-114),rs10992769(0.745/-66.2),rs10992744(0.696/-113),rs10116422(0.689/14.7),rs10117691(0.689/14.9),rs10114002(0.689/15),rs10992733(0.689/-140),rs10821125(0.663/-160),rs5019496(0.662/-159),rs944990(0.656/-152),rs10992805(0.62/38.9),rs7857266(0.62/38.7),rs13291079(0.618/17.6),rs7851271(0.515/64.8),rs10821188(0.515/64.1),rs10821187(0.515/63.8),rs2398856(0.514/66.3),rs7868191(0.514/61.7),rs10821189(0.514/64.5),rs3750354(0.513/72.6),rs10821190(0.513/71.6),rs2001315(0.513/51.3),rs10821191(0.513/71.9),rs7851178(0.513/70.6),rs7864397(0.513/70.6),rs2001589(0.513/52.7),rs10761249(0.513/70.1),rs1806524(0.501/41.5),rs10992813(0.494/49.3),rs12238738(0.492/50.7),rs10992815(0.491/54.3),rs10992819(0.49/56.1),rs3750359(0.49/82.3),rs10821185(0.49/55.9),rs10821186(0.49/58),rs10821192(0.489/74.4),rs10992831(0.489/76),rs2001610(0.489/52.4),rs10821193(0.489/78.2),rs10821194(0.489/78.2),rs3829758(0.488/92.6),rs10761250(0.488/76.7),rs10992839(0.488/84.4),rs10992842(0.488/87.1),rs2398848(0.488/53.1),rs10992853(0.488/93.9),rs3750357(0.488/79.1),rs7036592(0.488/82.7),rs10992840(0.488/85.4),rs7044244(0.488/54.6),rs35171420(0.488/86),rs34103739(0.488/92.6),rs1140722(0.487/97.3),rs1132004(0.487/97.7),rs10992860(0.484/99.8),rs10992829(0.484/72.9),rs10821202(0.483/100),rs7040340(0.482/101),rs34031628(0.48/102),rs36013568(0.478/103),rs10992865(0.477/109),rs10821203(0.476/104),rs11534279(0.475/58.4),rs11534280(0.472/110),rs35176032(0.471/115),rs6479504(0.462/106),rs10992812(0.462/49.1),rs10761224(0.437/-176),rs7871695(0.421/122),rs4287000(0.358/109),rs7870000(0.354/110),rs10821184(0.345/44.8),rs10761245(0.345/44.6),rs10761246(0.345/44.7),rs12002044(0.344/46.8),rs10122270(0.32/47.1),rs7865712(0.319/49),rs9644969(0.286/5.86),rs10992877(0.285/135),rs10992879(0.285/135),rs35660204(0.285/138),rs7033146(0.276/39),rs66961099(0.267/142),rs10761247(0.212/60.3),rs2398855(0.212/66.1),rs10761248(0.21/64.5),rs10120798(0.209/100),rs10992863(0.131/103),rs10992766(0.11/-71),rs4744248(0.109/-86.4),rs10992747(0.109/-111),rs10992735(0.108/-135)	96167060	96485060	318	rs10992790(0.994/-1.7),rs564(0.99/-14.8),rs10821160(0.99/-16.9),rs10821159(0.989/-28.7),rs10821158(0.967/-36.3),rs4307405(0.966/-44.2),rs10761231(0.966/-60.8),rs10821157(0.966/-36.9),rs10761232(0.966/-51),rs13285064(0.966/-58.2),rs34883241(0.966/-41.8),rs4744250(0.966/-71.3),rs4743928(0.966/-63.6),rs1412050(0.966/-72.3),rs10821152(0.966/-45.1),rs11790449(0.966/-54.1),rs10821153(0.966/-42.2),rs3813387(0.966/-42.4),rs7860765(0.966/-68.2),rs10821145(0.966/-75.8),rs10992768(0.966/-66.9),rs10761235(0.966/-34.4),rs10992772(0.966/-56.7),rs3813388(0.966/-42.5),rs10992770(0.966/-61.4),rs10739950(0.966/-53.8),rs10821150(0.966/-58.5),rs10821147(0.966/-71.7),rs10761233(0.966/-50.9),rs10821151(0.966/-55.4),rs10821146(0.966/-71.8),rs12377707(0.966/-58.4),rs882851(0.966/-68.6),rs4744254(0.966/-57.7),rs10992781(0.966/-36.2),rs2183760(0.966/-63.7),rs10992779(0.966/-38.4),rs10821148(0.966/-59.8),rs10992780(0.966/-38.3),rs4744253(0.966/-64.3),rs10992756(0.965/-89.6),rs10512223(0.965/-85.4),rs12380167(0.965/-41.5),rs10992757(0.965/-89.6),rs4744249(0.965/-86.2),rs1556416(0.965/-86.5),rs10992759(0.965/-85.4),rs36016074(0.965/-41.6),rs4744252(0.965/-70.4),rs10821140(0.965/-89.9),rs10821143(0.965/-79.2),rs10821142(0.965/-81),rs10821154(0.965/-40.6),rs16909199(0.965/-78.4),rs4743924(0.965/-88.3),rs12376738(0.965/-41.3),rs2150749(0.965/-86.4),rs4744247(0.965/-86.6),rs10821141(0.964/-84.2),rs2297376(0.964/-83.5),rs4744251(0.963/-70.4),rs4744246(0.954/-88.6),rs10992751(0.91/-104),rs10761228(0.91/-107),rs10821137(0.91/-102),rs34866682(0.91/-109),rs10821139(0.91/-93.9),rs10821136(0.91/-104),rs4744242(0.91/-106),rs10821134(0.91/-105),rs10761230(0.91/-96.5),rs11791374(0.91/-97.8),rs10992754(0.91/-97.4),rs10821138(0.91/-95.3),rs10992749(0.909/-110),rs10761229(0.909/-106),rs10992748(0.909/-110),rs4743922(0.909/-108),rs12377399(0.909/-99.5),rs10992746(0.909/-112),rs10821130(0.903/-119),rs10821129(0.903/-120),rs1055710(0.903/-128),rs10761227(0.903/-117),rs7869969(0.902/-126),rs4744240(0.902/-125),rs11790060(0.899/-140),rs10821128(0.899/-133),rs12379660(0.852/-161),rs10992729(0.851/-162),rs10761238(0.805/8.16),rs10992792(0.797/9.18),rs10156602(0.795/2.27),rs10821168(0.773/15.2),rs10821132(0.769/-114),rs10992769(0.745/-66.2),rs10992744(0.696/-113),rs10116422(0.689/14.7),rs10117691(0.689/14.9),rs10114002(0.689/15),rs10992733(0.689/-140),rs10821125(0.663/-160),rs5019496(0.662/-159),rs944990(0.656/-152),rs10992805(0.62/38.9),rs7857266(0.62/38.7),rs13291079(0.618/17.6)	96181060	96381960	200.9	/(0.91)rs10821136;Educational_att...(27225129)(4E-8)	FAM120AOS(-77.2),FAM120A(0.0),PHF2(0.0),MIR548AU(0.0)	4
144	no	9	96111278	96550479	rs7023933	9.636e-13	rs7023933		rs7023933	96225478	9.636e-13	0.97365	0.0037	A/T	0.833	0.834	0.995	rs6479487(0.93/11.9),rs7853605(0.93/-11.9),rs3815563(0.929/-12.3),rs7048853(0.918/27.7),rs59582399(0.917/60.7),rs12554020(0.917/44.8),rs7850322(0.917/42),rs4552973(0.913/76.2),rs12335532(0.858/-31.5),rs55766809(0.857/-34.8),rs3933797(0.85/-40.1),rs3933796(0.85/-40.1),rs7859267(0.85/-36.4),rs6479482(0.803/-27.4),rs7036984(0.803/-24.9),rs7035657(0.803/-28.4),rs7025805(0.797/18.3),rs7020459(0.796/-26.9),rs7862998(0.796/-13.4),rs6479483(0.796/-21.4),rs59483310(0.79/40.1),rs11975(0.76/102),rs6479495(0.758/109),rs12341488(0.758/106),rs7870210(0.758/106),rs60076242(0.758/108),rs7860098(0.758/106),rs10429558(0.757/111),rs6479494(0.757/105),rs7857183(0.757/107),rs111655660(0.728/8.99),rs12555047(0.726/-39),rs7863760(0.643/-42.9),rs10117236(0.643/-43.5),rs10217595(0.643/-44.6),rs12349299(0.629/-50.7),rs16909150(0.607/-8.73),rs12554164(0.607/-6.52),rs79469056(0.607/-9.39),rs16909158(0.607/-5.31),rs78271342(0.602/5.76),rs76640831(0.601/10.9),rs74816254(0.601/23.5),rs74740549(0.601/17.2),rs79804179(0.601/23),rs79068125(0.601/23.8),rs79330192(0.6/24.3),rs76703294(0.595/30.7),rs78046549(0.595/43),rs78865387(0.595/38.6),rs16909273(0.595/69.6),rs79838288(0.595/52),rs76977206(0.595/55),rs12553389(0.595/37.8),rs3893381(0.595/56.4),rs1999386(0.595/64.3),rs75576302(0.595/29.7),rs56025666(0.595/35.1),rs883783(0.595/56.8),rs883785(0.595/56.6),rs55654600(0.595/51.5),rs79419498(0.594/41.5),rs35540150(0.594/75.4),rs56073019(0.594/28),rs12551084(0.594/74.8),rs17532098(0.591/37.2),rs59326991(0.585/10.4),rs77734990(0.583/98.7),rs56275034(0.583/100),rs75775593(0.583/105),rs78816659(0.582/112),rs55846141(0.536/-35.5),rs80062429(0.529/146),rs76488437(0.529/142),rs75678521(0.529/138),rs75625893(0.529/142),rs12551314(0.527/154),rs55893789(0.515/-54.6),rs75395683(0.515/-48.1),rs78759589(0.514/-53.7),rs4255201(0.509/-62.1),rs78619366(0.486/127),rs78814851(0.486/127),rs78547192(0.484/134),rs78792144(0.484/121),rs79056932(0.483/122),9:96370382_T_A(0.478/145),rs76025942(0.477/142),rs35383254(0.47/3.42),rs73518060(0.422/156),rs73522247(0.415/162),rs76456202(0.402/15.9),rs41274386(0.399/-12.7),rs113697649(0.398/30.1),rs1331589(0.397/-15.4),rs138193396(0.393/48.3),rs112881218(0.393/91.3),rs2001609(0.393/170),rs12553775(0.387/167),rs4744257(0.378/136),rs2989754(0.377/151),rs2250344(0.377/151),rs2989751(0.377/141),rs2254389(0.377/141),rs113617970(0.352/134),rs79849140(0.348/135),rs112707721(0.347/-45),rs111801440(0.347/-43.7),rs12553995(0.336/158),rs78174934(0.335/164),rs12555729(0.335/-63.6),rs56186220(0.334/163),rs79987346(0.334/159),rs77768484(0.334/159),rs7038293(0.329/183),rs7033532(0.329/182),rs76725109(0.329/177),rs7038794(0.329/183),rs75018698(0.329/184),rs7038310(0.329/182),rs79049472(0.327/184),rs79391190(0.326/175),rs74421510(0.326/172),rs77133953(0.326/172),rs80228675(0.326/175),rs55783552(0.326/174),rs79565493(0.326/172),rs113206181(0.32/54),rs74842678(0.318/196),rs112401922(0.318/198),rs80198318(0.318/191),rs56310424(0.315/203),rs75519210(0.315/198),rs76863038(0.315/203),rs12551694(0.315/203),rs74614156(0.315/198),rs74369348(0.314/202),rs111725614(0.314/86.8),rs12555927(0.313/204),rs3829059(0.31/206),rs76244171(0.31/210),rs3813386(0.31/215),rs74921118(0.31/212),rs76499753(0.31/207),rs1963(0.309/207),rs1132027(0.309/216),rs12552323(0.307/217),rs17535326(0.304/223),rs76849659(0.304/222),rs80300547(0.287/248),rs115096608(0.282/199),rs4287001(0.279/226),rs76305826(0.279/227),rs4581115(0.279/226),rs75316474(0.279/227),rs12554279(0.279/224),rs12551797(0.279/229),rs78795412(0.277/240),rs76804733(0.277/231),rs76532440(0.277/230),rs75889969(0.277/237),rs12551079(0.277/239),rs78389602(0.277/229),rs12553909(0.277/240),rs75435181(0.277/235),rs12552939(0.277/232),rs78361988(0.276/247),rs78607055(0.276/241),rs112216627(0.274/-44.3),rs10992845(0.272/208),rs111500486(0.265/166),rs111672114(0.265/163),rs111327588(0.262/-49.1),rs113555594(0.251/194),rs7033439(0.249/157),rs12554896(0.245/218),rs113409787(0.206/184),rs112234118(0.197/185),rs41297181(0.192/204),rs76568272(0.188/233),rs6479502(0.159/219),rs6479503(0.158/219),rs7872863(0.146/167),rs59597511(0.145/171),rs10821124(0.133/-47.4),rs4481672(0.133/-48.3),rs7022679(0.133/-52.7),rs13287066(0.133/-46.5),rs10992726(0.133/-52.4),rs7870079(0.131/-64.2),rs1351117(0.131/-45.7),rs7864396(0.109/25.8),rs4743923(0.109/25.6),rs10821123(0.108/-55.9),rs2255344(0.107/273),rs10992800(0.104/148),rs10992797(0.103/137),rs10992828(0.103/190),rs10821174(0.103/137),rs10761243(0.103/144),rs10821180(0.103/144),rs11791934(0.103/139),rs10761240(0.103/136),rs2491002(0.103/275),rs10821179(0.103/144),rs1412048(0.103/137),rs10117225(0.103/142),rs4568663(0.103/147),rs10821169(0.103/136),rs10992798(0.103/137),rs10821173(0.103/137),rs10821175(0.103/138),rs1412049(0.103/137),rs10761242(0.103/143),rs10821176(0.103/139),rs10821181(0.103/154),rs10992804(0.103/155),rs10123378(0.103/150),rs2398845(0.103/140),rs10739951(0.103/136),rs10992799(0.103/138),rs2398846(0.102/140),rs10761241(0.102/143),rs2895249(0.101/140),rs2398847(0.101/140)	96161278	96500478	339.2	rs7853605(0.93/-11.9),rs6479487(0.93/11.9),rs3815563(0.929/-12.3),rs7048853(0.918/27.7),rs12554020(0.917/44.8),rs59582399(0.917/60.7),rs7850322(0.917/42),rs4552973(0.913/76.2),rs12335532(0.858/-31.5),rs55766809(0.857/-34.8),rs3933796(0.85/-40.1),rs7859267(0.85/-36.4),rs3933797(0.85/-40.1),rs6479482(0.803/-27.4),rs7036984(0.803/-24.9),rs7035657(0.803/-28.4),rs7025805(0.797/18.3),rs7020459(0.796/-26.9),rs7862998(0.796/-13.4),rs6479483(0.796/-21.4),rs59483310(0.79/40.1),rs11975(0.76/102),rs6479495(0.758/109),rs12341488(0.758/106),rs7870210(0.758/106),rs7860098(0.758/106),rs60076242(0.758/108),rs10429558(0.757/111),rs7857183(0.757/107),rs6479494(0.757/105),rs111655660(0.728/8.99),rs12555047(0.726/-39),rs7863760(0.643/-42.9),rs10217595(0.643/-44.6),rs10117236(0.643/-43.5),rs12349299(0.629/-50.7),rs79469056(0.607/-9.39),rs16909150(0.607/-8.73),rs16909158(0.607/-5.31),rs12554164(0.607/-6.52),rs78271342(0.602/5.76),rs76640831(0.601/10.9),rs74816254(0.601/23.5),rs74740549(0.601/17.2),rs79804179(0.601/23),rs79068125(0.601/23.8),rs79330192(0.6/24.3)	96174778	96336478	161.7	-	FAM120AOS(0.0),FAM120A(0.0),PHF2(63.4),MIR548AU(81.6)	4
145	no	9	98092677	98357988	rs182923402	1.412e-09	rs182923402		rs16909922	98299677	1.412e-09	0.96938	0.0051	T/A	0.916	0.914	0.973	rs10512247(0.81/-3.27),rs28427480(0.778/-34.7),rs16909922(0.778/-33.8),rs111336625(0.772/-2.49),rs74607569(0.772/-2.55),rs78007483(0.772/-2.16),rs16909967(0.772/-2.75),rs57793730(0.768/-13.6),rs28520360(0.768/-16.1),rs76597087(0.763/-7.82),rs113851275(0.76/-2.46),rs16909978(0.757/8.31),rs61660304(0.756/4.96),rs10512249(0.744/-43.4),rs79057214(0.743/-49),rs28510415(0.743/-54.7),rs75614054(0.742/-23.9),rs2282040(0.738/-51.3),rs28673156(0.738/-51.9),rs60417486(0.735/-37.5),rs28446321(0.735/-32.8),rs60150206(0.735/-37.5),rs3780573(0.733/-60.2),rs28448271(0.733/-59.9),rs16909898(0.732/-68.7),rs16909902(0.732/-63.5),rs113154802(0.729/-21.3),rs28372466(0.722/-16),rs28682502(0.722/-14.7),rs16909923(0.722/-15.7),rs16909927(0.722/-15.5),rs57594805(0.722/-13.8),rs57594450(0.722/-13.8),rs16909930(0.722/-15.3),rs61076166(0.712/-16.8),rs78843682(0.699/-17.3),rs76062908(0.699/-17.1),rs80155616(0.699/-55.8),rs80317870(0.699/-17.3),rs28418339(0.697/-46.2),rs28474857(0.696/-52.5),rs3824488(0.693/-63),rs2036963(0.693/-69.1),rs73529860(0.691/-0.377),rs16909904(0.69/-62.8),rs28711421(0.689/-68.8),rs28493225(0.689/-73.4),rs59925771(0.685/-88.7),rs75259420(0.683/-84.5),rs2282043(0.681/-87.1),rs28583690(0.68/-84),rs28469297(0.653/-18.9),rs28372566(0.646/-54.7),rs2282041(0.646/-51.3),rs28446116(0.646/-56.3),rs28520225(0.645/-56.5),rs28706464(0.643/-64.4),rs56149656(0.643/-66.9),rs1805155(0.643/-61.3),rs28535536(0.641/-73),rs28494679(0.641/-73.3),rs16909892(0.641/-71.9),rs867452(0.641/-73.6),rs59015093(0.64/-72.3),rs28457693(0.624/-82.3),rs28377268(0.619/-74.6),rs16909865(0.383/-92.4),rs112191650(0.381/-95.1),rs28485160(0.379/-94),rs16909856(0.364/-95.2),rs16909859(0.363/-94.9),rs357526(0.292/-111),rs357560(0.283/-122),rs357562(0.283/-124),rs357556(0.282/-117),rs357561(0.279/-123),rs357520(0.279/-109),rs357523(0.279/-110),rs357524(0.279/-111),rs357544(0.253/-157),rs357545(0.253/-157),rs357537(0.252/-146),rs10993543(0.249/-140),rs56119276(0.177/-19),rs28393820(0.162/-17.9),rs28496034(0.159/-21.3),rs3758302(0.158/-27),rs28536201(0.158/-22.9),rs28620668(0.158/-31.9),rs1355620(0.157/-29.5),rs1355619(0.157/-29.5),rs10512248(0.156/-40),rs16909919(0.156/-33.9),rs28457763(0.156/-39.2),rs4448343(0.156/-33.3),rs28629854(0.156/-36.8),rs2274692(0.138/-75.3),rs2236406(0.137/-77.8),rs28620532(0.137/-82.8),rs28701981(0.137/-82.1),rs28504650(0.135/-41.8),rs28557305(0.135/-46.8),rs2297088(0.134/-56.7),rs2236407(0.134/-61.9),rs2282042(0.134/-51),rs2066829(0.133/-70.3),rs2297086(0.133/-59.6)	98142677	98307987	165.31	rs10512247(0.81/-3.27),rs28427480(0.778/-34.7),rs16909922(0.778/-33.8),rs111336625(0.772/-2.49),rs78007483(0.772/-2.16),rs74607569(0.772/-2.55),rs16909967(0.772/-2.75),rs57793730(0.768/-13.6),rs28520360(0.768/-16.1),rs76597087(0.763/-7.82),rs113851275(0.76/-2.46),rs16909978(0.757/8.31),rs61660304(0.756/4.96),rs10512249(0.744/-43.4),rs79057214(0.743/-49),rs28510415(0.743/-54.7),rs75614054(0.742/-23.9),rs28673156(0.738/-51.9),rs2282040(0.738/-51.3),rs60417486(0.735/-37.5),rs28446321(0.735/-32.8),rs60150206(0.735/-37.5),rs3780573(0.733/-60.2),rs28448271(0.733/-59.9),rs16909898(0.732/-68.7),rs16909902(0.732/-63.5),rs113154802(0.729/-21.3),rs16909927(0.722/-15.5),rs28372466(0.722/-16),rs57594805(0.722/-13.8),rs57594450(0.722/-13.8),rs28682502(0.722/-14.7),rs16909923(0.722/-15.7),rs16909930(0.722/-15.3),rs61076166(0.712/-16.8),rs78843682(0.699/-17.3),rs80155616(0.699/-55.8),rs76062908(0.699/-17.1),rs80317870(0.699/-17.3),rs28418339(0.697/-46.2),rs28474857(0.696/-52.5),rs2036963(0.693/-69.1),rs3824488(0.693/-63),rs73529860(0.691/-0.377),rs16909904(0.69/-62.8),rs28493225(0.689/-73.4),rs28711421(0.689/-68.8),rs59925771(0.685/-88.7),rs75259420(0.683/-84.5),rs2282043(0.681/-87.1),rs28583690(0.68/-84),rs28469297(0.653/-18.9),rs28446116(0.646/-56.3),rs28372566(0.646/-54.7),rs2282041(0.646/-51.3),rs28520225(0.645/-56.5),rs56149656(0.643/-66.9),rs28706464(0.643/-64.4),rs1805155(0.643/-61.3),rs28535536(0.641/-73),rs867452(0.641/-73.6),rs28494679(0.641/-73.3),rs16909892(0.641/-71.9),rs59015093(0.64/-72.3),rs28457693(0.624/-82.3),rs28377268(0.619/-74.6)	98210977	98307987	97.01	/(0.732)rs16909898;Pulmonary_funct...(23284291)(8E-12)/(0.619)rs28377268;Bone_mineral_de...(26733130)(1E-11)/(0.156)rs10512248;Height(18391952)(4E-11);Nonsyndromic_cl...(28232668)(5E-10)/(0.156)rs4448343;Height(25282103)(5E-30)	PTCH1(0.0),LOC100507346(-17.4)	2
146	no	9	119533510	119816760	rs2418449	7.465e-13	rs13284474	rs10817969	rs2418449	119622710	1.076e-08	1.01623	0.0028	C/T	0.563	0.57	0.996	rs7862589(0.936/5.28),rs7036590(0.903/0.4),rs1359703(0.899/8.08),rs10983385(0.898/8.25),rs10983386(0.897/8.63),rs13287661(0.895/4.36),rs7853663(0.895/9.77),rs4837955(0.887/3.77),rs9802223(0.882/7.62),rs4837952(0.882/-2.77),rs7030126(0.877/10.8),rs1952225(0.876/-1.99),rs2225067(0.691/11.3),rs4837958(0.671/7),rs943306(0.531/1.96),rs1854027(0.483/11.7),rs10817945(0.374/4.91),rs1326814(0.343/-10.7),rs2296672(0.327/-8.89),rs1536428(0.326/-6.67),rs10817943(0.315/-3.11),rs2148543(0.314/-2.19),rs6478258(0.313/-0.914),rs2148544(0.307/-2),rs2182552(0.307/-1.95),rs10983382(0.282/-3.51),rs10983380(0.282/-3.54),rs1359702(0.281/-3.88),rs1326815(0.28/-4.54),rs1409640(0.279/-4.81),rs12342988(0.201/10.9),rs7867552(0.176/1.05),rs1326816(0.175/-4.53),rs10817944(0.175/4.3),rs12347407(0.171/1.91),rs943307(0.164/-12),rs10739475(0.161/-34.4),rs943299(0.161/-33.8),rs2416582(0.161/-32.9),rs4837926(0.161/-30.9),rs1590605(0.161/-31.4),rs7855630(0.161/-31.8),rs10123073(0.161/-32),rs1409636(0.161/-37.3),rs2416580(0.161/-33),rs943305(0.161/-35),rs943301(0.161/-34),rs2416584(0.161/-30.5),rs4279675(0.161/-32.5),rs2416576(0.161/-33.5),rs943300(0.161/-33.8),rs2416578(0.161/-33.2),rs10733623(0.161/-38.2),rs7021811(0.161/-29.9),rs2416581(0.161/-33),rs10759865(0.161/-34.5),rs943303(0.161/-34.9),rs2416577(0.161/-33.3),rs7036221(0.161/-39.2),rs2094282(0.161/-32.4),rs3939065(0.161/-32.2),rs4837925(0.161/-30.9),rs10759863(0.161/-37.9),rs1409637(0.161/-37.2),rs10123113(0.161/-32),rs7035944(0.161/-30.2),rs1326807(0.161/-36.9),rs1590606(0.161/-31.1),rs7021326(0.161/-30.3),rs2416579(0.161/-33),rs9802784(0.161/-29.6),rs7020429(0.161/-38.9),rs943302(0.161/-34),rs2416575(0.161/-38.2),rs943304(0.161/-35),rs2900135(0.161/-31),rs7036331(0.161/-29.9),rs1326808(0.16/-36.8),rs10759864(0.16/-37.2),rs1326811(0.16/-35.6),rs4837915(0.16/-35.8),rs4837914(0.16/-36),rs4837912(0.16/-36),rs2296674(0.154/-8.8),rs1536426(0.154/-10),rs1536427(0.153/-6.97),rs10759862(0.151/-39),rs7855265(0.149/-32.1),rs2900136(0.148/-30.5),rs2416583(0.148/-30.6),rs943311(0.147/-23.4),rs6478257(0.147/-21.6),rs3860179(0.147/-19.2),rs943308(0.147/-23.1),rs10983372(0.147/-22.2),rs1854024(0.147/-25.1),rs1409638(0.137/-37.1),rs1590603(0.137/-31.5),rs61314056(0.113/24.2)	119583510	119646910	63.4	rs7862589(0.936/5.28),rs7036590(0.903/0.4),rs1359703(0.899/8.08),rs10983385(0.898/8.25),rs10983386(0.897/8.63),rs13287661(0.895/4.36),rs7853663(0.895/9.77),rs4837955(0.887/3.77),rs9802223(0.882/7.62),rs4837952(0.882/-2.77),rs7030126(0.877/10.8),rs1952225(0.876/-1.99),rs2225067(0.691/11.3),rs4837958(0.671/7)	119619940	119634010	14.07	-	ASTN2(0.0)	1
146	no	9	119533510	119816760	rs2418449	7.465e-13	rs2418449	rs10817969	rs2418449	119731359	7.465e-13	1.02245	0.0031	T/C	0.715	0.707	0.999	9:119731871_C_T(0.999/0.512),rs10817969(0.999/-0.314),rs10759879(0.988/1),rs1928987(0.987/2.9),rs1928984(0.987/2.6),rs10759882(0.987/2.28),rs10759880(0.987/2.01),rs10759881(0.986/2.02),rs1888286(0.975/-5.31),rs7856424(0.949/2.24),rs4836917(0.911/-1.89),rs7041941(0.911/-1.76),rs4838045(0.91/-2),rs2150199(0.91/-5.63),rs1928980(0.91/-1.42),rs10759877(0.91/-2.39),rs11793746(0.909/-4.5),rs4836916(0.888/-1.96),rs1888287(0.884/-8.14),rs10759878(0.874/-0.65),rs7871473(0.869/11),rs1928991(0.868/9.49),rs10983442(0.846/10.9),rs2274762(0.75/7.53),rs4836924(0.749/8.11),rs10817971(0.675/35.4),rs4330756(0.671/13.4),rs10116120(0.665/-23.6),rs10983420(0.649/-27.6),rs3860181(0.647/-25.3),rs10983427(0.647/-21.3),rs3849142(0.645/-23),rs1952719(0.613/0.687),rs10983433(0.612/-12.3),rs74681524(0.611/-10.5),rs7341922(0.61/17.2),rs10983445(0.61/17.1),rs10983435(0.61/-10.5),rs10983446(0.609/17.3),rs12552544(0.584/-21.2),rs10983411(0.562/-37.4),rs12376100(0.509/-33.4),rs1888290(0.481/-7.86),rs10983417(0.424/-35.1),rs10983413(0.423/-35.3),rs10817961(0.335/-38.4),rs62565804(0.332/-43.1),rs10983409(0.331/-41.9),rs10983408(0.331/-42.5),rs10983406(0.331/-47.9),rs10983410(0.33/-41.8),rs10817958(0.321/-58),rs7033539(0.321/-54.1),rs7018707(0.32/-54.4),rs10513278(0.316/-62.9),rs10983402(0.316/-62),rs3849137(0.232/-80.7),rs12378743(0.232/-81.4),rs1998898(0.231/-84.7),rs62565801(0.231/-79.5),rs7021939(0.223/-69),rs1929009(0.211/-42.8),rs12236758(0.211/-45.1),rs4838023(0.21/-42.2),rs944323(0.187/-56.6),rs4276762(0.184/-70.3),rs7029188(0.162/-64.2),rs10817956(0.146/-71.2),rs10983398(0.144/-71.8),rs9987483(0.134/-85.1),rs7030357(0.128/-67.6),rs4413845(0.128/-66.8),rs4836899(0.127/-74.9)	119646259	119766759	120.5	9:119731871_C_T(0.999/0.512),rs10817969(0.999/-0.314),rs10759879(0.988/1),rs1928987(0.987/2.9),rs10759882(0.987/2.28),rs10759880(0.987/2.01),rs1928984(0.987/2.6),rs10759881(0.986/2.02),rs1888286(0.975/-5.31),rs7856424(0.949/2.24),rs4836917(0.911/-1.89),rs7041941(0.911/-1.76),rs4838045(0.91/-2),rs2150199(0.91/-5.63),rs1928980(0.91/-1.42),rs10759877(0.91/-2.39),rs11793746(0.909/-4.5),rs4836916(0.888/-1.96),rs1888287(0.884/-8.14),rs10759878(0.874/-0.65),rs7871473(0.869/11),rs1928991(0.868/9.49),rs10983442(0.846/10.9),rs2274762(0.75/7.53),rs4836924(0.749/8.11),rs10817971(0.675/35.4),rs4330756(0.671/13.4),rs10116120(0.665/-23.6),rs10983420(0.649/-27.6),rs3860181(0.647/-25.3),rs10983427(0.647/-21.3),rs3849142(0.645/-23),rs1952719(0.613/0.687),rs10983433(0.612/-12.3),rs74681524(0.611/-10.5),rs7341922(0.61/17.2),rs10983445(0.61/17.1),rs10983435(0.61/-10.5),rs10983446(0.609/17.3)	119703759	119766759	63	-	ASTN2(0.0)	1
147	no	9	120286009	120600410	rs913930	1.289e-09	rs913930	rs913930	rs913930	120484009	1.289e-09	1.01806	0.0029	G/A	0.356	0.36	0.992	rs2770146(0.698/-10.7),rs5030728(0.698/-9.73),rs2737191(0.629/-21.3),rs11789302(0.629/-24.5),rs2770150(0.629/-20.9),rs10491851(0.618/-39.5),rs13296664(0.618/-37.3),rs2149351(0.468/17.6),rs4388521(0.36/15),rs7025144(0.36/12.4),rs7026522(0.352/36.3),rs10759943(0.352/38.9),rs7871494(0.35/6.56),rs2094580(0.35/6.85),rs4837505(0.348/42.3),rs7027711(0.348/40.2),rs7040945(0.348/36.3),rs7034482(0.346/16.5),rs1927890(0.345/44.6),rs4474091(0.344/47.7),rs10983778(0.323/42.1),rs7870029(0.32/18.7),rs1927888(0.319/18.8),rs10759930(0.309/-22.4),rs10759931(0.309/-19.9),rs10759937(0.3/18.6),rs928177(0.283/50.1),rs7021954(0.272/12.3),rs10465133(0.268/13.9),rs10983763(0.259/14.9),rs1887782(0.25/28.1),rs2149355(0.21/32.3),rs7848124(0.209/33.1),rs1927900(0.209/35.1),rs1887780(0.209/33.5),rs1927898(0.209/35.7),rs1927902(0.209/35),rs2149353(0.209/32.8),rs4837503(0.209/33.9),rs3945581(0.209/33),rs4595203(0.209/36.1),rs10124632(0.209/34.4),rs7036316(0.209/34.8),rs10114960(0.209/34),rs2149354(0.209/32.8),rs7038716(0.209/38.6),rs1927899(0.209/35.2),rs10118506(0.209/34.4),rs10124679(0.209/34.4),rs7039838(0.209/35.5),rs12337267(0.209/38),rs10123955(0.209/34.2),rs10983772(0.209/34),rs7026297(0.209/36.1),rs1927896(0.209/35.9),rs7870814(0.208/19.3),rs7860332(0.207/19.5),rs10759934(0.207/4.99),rs10818075(0.206/19.9),rs1999065(0.199/30.6),rs10739499(0.199/30.3),rs10739501(0.199/30.7),rs1999066(0.199/30.5),rs10739500(0.199/30.3),rs2225207(0.198/30.8),rs1927903(0.198/30.9),rs1927904(0.198/30.9),rs4837502(0.187/33.8),rs10759942(0.179/31.9),rs10123941(0.173/34.2),rs1252020(0.173/-148),rs10983783(0.162/50.7),rs10759941(0.152/31.7),rs1927893(0.149/36.7),rs4259480(0.149/36.1),rs1927895(0.149/36),rs1927897(0.149/35.8),rs1927901(0.149/35.1),rs1927892(0.149/36.8),rs7021145(0.149/34.5),rs4837504(0.149/37.4),rs1927894(0.149/36.7),rs10818086(0.149/31.2),rs7041060(0.149/36.3),rs10818084(0.149/30.1),rs10818078(0.148/21.5),rs72616623(0.148/23.4),rs756136(0.148/28.3),rs10759939(0.148/29.4),rs10739498(0.148/29.8),rs10983764(0.148/22.3),rs10759940(0.148/29.5),rs10983766(0.148/25.8),rs10759938(0.148/20.2),rs61635320(0.148/24.6),rs7350159(0.148/26.3),rs10983765(0.148/25.8),rs10818079(0.148/25.4),rs7857368(0.148/22.7),rs10818077(0.148/21.4),rs7846760(0.148/28.9),rs10818076(0.148/21),rs11789671(0.148/20.6),rs10983769(0.148/26.8),rs12684651(0.148/23.8),rs7860993(0.148/29.2),rs10983767(0.148/26),rs12685743(0.148/23.5),rs10818082(0.148/26.9),rs756135(0.148/28.4),rs10818083(0.147/27.3),rs10818081(0.147/26.4),rs4329337(0.147/28.1),rs943840(0.147/28.5),rs10983776(0.146/37.1),rs4442212(0.146/37.1),rs10818080(0.145/26.2),rs7350152(0.144/26.1),rs7350246(0.144/26.1),rs10983779(0.142/42.2),rs1475546(0.141/49.4),rs10983775(0.139/37.1),rs10983785(0.116/55.6),rs7028360(0.116/57.7),rs10759945(0.115/56.6),rs4416895(0.115/61.5),rs1927931(0.114/59.7),rs12342312(0.114/58.8),rs60018597(0.114/56.6),rs10983787(0.114/59.4),rs1927934(0.114/56.3),rs1927936(0.114/56),rs7855252(0.114/53.8),rs55829069(0.114/57.8),rs1411433(0.114/63),rs7028772(0.114/58.1),rs10983788(0.114/59.7),rs12337657(0.114/59.2),rs10983786(0.114/58.5),rs1927932(0.114/58.4),rs12342472(0.114/59.2),rs1927937(0.114/55.5),rs7046020(0.113/52.8),rs7030459(0.113/53.3),rs2149364(0.113/59),rs10759946(0.112/66.4),rs7045671(0.112/61.8)	120336009	120550409	214.4	rs2770146(0.698/-10.7),rs5030728(0.698/-9.73),rs2737191(0.629/-21.3),rs11789302(0.629/-24.5),rs2770150(0.629/-20.9),rs13296664(0.618/-37.3),rs10491851(0.618/-39.5)	120444509	120484009	39.5	-	LOC101928797(-14.7),TLR4(0.0)	2
148	no	9	122605286	122724397	rs10465137	2.051e-12	rs10465137		rs9775587	122659596	2.051e-12	0.9799	0.0029	C/T	0.391	0.389	0.995	rs4837685(0.997/-1.42),rs13296973(0.996/-0.278),rs7852526(0.995/-1.19),rs12553064(0.995/0.458),rs10818399(0.993/-2.59),rs2151642(0.993/-1.61),rs952191(0.992/1.12),rs1333911(0.992/-0.698),rs10818400(0.99/4.87),rs4836789(0.99/3.87),rs10818398(0.99/-2.73),rs9775587(0.989/3.12),rs1333910(0.988/2.65),rs1360693(0.988/8.33),rs7020938(0.988/5.61),rs7038050(0.988/2.17),rs1360694(0.988/6),rs12349408(0.988/3.08),rs1360692(0.987/8.45),rs7020855(0.987/5.68),rs10465112(0.986/2.91),rs7025421(0.986/6.69),rs7851213(0.985/10.9),rs1333907(0.985/13.8),rs1333908(0.984/13.7),rs1333909(0.984/11.7),rs10118916(0.983/12.5),rs7018808(0.982/10),rs17483782(0.982/13.6),rs1413325(0.981/14.4),rs12378745(0.981/12.7),rs60393230(0.98/-4.31),rs57970961(0.979/-4.04),rs56794017(0.979/-4.06),rs1333904(0.975/14.8),rs7032155(0.974/13.2)	122655286	122674396	19.11	rs4837685(0.997/-1.42),rs13296973(0.996/-0.278),rs12553064(0.995/0.458),rs7852526(0.995/-1.19),rs2151642(0.993/-1.61),rs10818399(0.993/-2.59),rs1333911(0.992/-0.698),rs952191(0.992/1.12),rs10818400(0.99/4.87),rs4836789(0.99/3.87),rs10818398(0.99/-2.73),rs9775587(0.989/3.12),rs1333910(0.988/2.65),rs7038050(0.988/2.17),rs1360694(0.988/6),rs1360693(0.988/8.33),rs7020938(0.988/5.61),rs12349408(0.988/3.08),rs7020855(0.987/5.68),rs1360692(0.987/8.45),rs10465112(0.986/2.91),rs7025421(0.986/6.69),rs7851213(0.985/10.9),rs1333907(0.985/13.8),rs1333909(0.984/11.7),rs1333908(0.984/13.7),rs10118916(0.983/12.5),rs17483782(0.982/13.6),rs7018808(0.982/10),rs12378745(0.981/12.7),rs1413325(0.981/14.4),rs60393230(0.98/-4.31),rs56794017(0.979/-4.06),rs57970961(0.979/-4.04),rs1333904(0.975/14.8),rs7032155(0.974/13.2)	122655286	122674396	19.11	-	LINC01613(0.0)	1
149	no	9	126240613	126799614	rs667138	4.627e-09	rs667138	rs2670139	rs667138	126658613	4.627e-09	0.9757	0.0042	A/C	0.851	0.852	0.989	rs677987(0.976/-1.62),rs670028(0.976/-17.5),rs589299(0.976/4.41),rs2041545(0.975/-8.1),rs597189(0.975/4.31),rs614646(0.975/15.6),rs589812(0.975/4.27),rs601965(0.974/-24.2),rs678989(0.974/-8.43),rs669133(0.963/21.9),rs669131(0.963/21.9),rs1230700(0.961/23.3),rs7048592(0.955/-11.2),rs10818883(0.949/-47.6),rs541160(0.948/-67.9),rs682929(0.948/-33.1),rs659967(0.948/-68.3),rs617162(0.947/-35.6),rs650338(0.947/-51.7),rs660534(0.947/-40),rs1778897(0.947/-76.6),rs1778901(0.947/-74.2),rs648512(0.947/-38.1),rs543070(0.935/-62.1),rs1752165(0.79/-99.8),rs1752166(0.79/-99.8),rs670961(0.71/-21.3),rs630991(0.71/15.9),rs628554(0.71/14.8),rs12001870(0.692/21.4),rs2769938(0.648/-47),rs4836945(0.648/-48.8),rs2479104(0.646/-73.5),rs2768815(0.646/-83.2),rs2768817(0.646/-78.7),rs2799468(0.646/-85.5),rs2799467(0.642/-88.4),rs562239(0.637/-58.4),rs1927239(0.635/-62.7),9:126545153_G_C(0.596/-113),rs1752161(0.596/-108),rs1752167(0.594/-118),rs1778890(0.581/-127),rs9785285(0.57/-139),rs1752164(0.57/-100),rs10118767(0.569/-135),rs2670139(0.507/-24.4),rs2536951(0.505/-12.1),9:126686445_C_A(0.467/27.8),rs1752169(0.45/-72),rs2768819(0.448/-65.2),rs549779(0.448/-45.6),rs2458490(0.44/-60.2),rs2479102(0.439/25.3),rs581679(0.431/5.43),rs623640(0.43/3),rs12347057(0.426/35.5),rs73580116(0.425/-304),rs7852296(0.425/-306),rs7862092(0.425/-54.6),rs7849665(0.425/39.3),rs2109921(0.424/43),rs59162562(0.422/25.1),rs80056780(0.421/24.5),rs7029033(0.421/23.5),rs78046250(0.421/24.2),rs61048229(0.42/23.3),rs12003640(0.42/21.5),rs113464890(0.42/22.1),rs56015757(0.417/24.9),rs76340496(0.417/24.4),rs7032412(0.417/23.8),rs12115299(0.416/27.3),rs2799465(0.412/-114),rs12352322(0.411/-320),rs56944968(0.401/53.5),rs57187369(0.401/53.5),rs4838083(0.396/55.7),rs7030193(0.393/-16.4),rs7042633(0.391/-21.2),rs7028482(0.391/-20.9),rs10122074(0.389/-135),rs2799463(0.385/-128),rs1627536(0.381/-116),rs1778900(0.38/-109),rs9696009(0.379/-39.4),rs12237146(0.378/-38.1),rs16926913(0.378/-37.8),rs12000707(0.377/-76),rs10818873(0.373/-98.6),rs2479106(0.369/-133),rs7873243(0.368/-308),rs10986066(0.368/-304),rs4620350(0.368/-119),rs10986104(0.366/-110),rs78897470(0.365/-309),rs7873351(0.365/-308),rs7861905(0.365/-104),rs3945628(0.363/-123),rs2148953(0.363/-123),rs10818846(0.356/-313),rs1752156(0.353/-124),rs12349369(0.351/53.2),rs56821598(0.349/50.8),rs10760301(0.342/52.3),rs10818859(0.326/-199),rs10818858(0.324/-200),rs7850870(0.314/-149),rs10818839(0.314/-334),rs7850520(0.313/-149),rs10441754(0.31/-168),rs10441755(0.31/-168),rs10986093(0.31/-165),rs7868740(0.305/-157),rs10818864(0.305/-156),rs7026674(0.295/-206),rs79776021(0.289/-262),rs12237685(0.289/30.9),rs4838074(0.288/-191),rs4391495(0.288/-196),rs4097500(0.288/-197),rs114395387(0.285/-271),rs77571282(0.285/-269),rs7037809(0.285/-275),rs79369779(0.285/-268),rs113621478(0.285/-270),rs80130351(0.285/-267),rs17215082(0.284/-272),rs118027609(0.284/-268),rs78773066(0.284/-273),rs79573797(0.284/-274),rs78890196(0.284/-281),rs75666247(0.284/-281),rs723844(0.284/-278),rs17214837(0.283/-289),rs17215040(0.283/-275),rs77929287(0.283/-297),rs75495991(0.283/-297),rs7868205(0.283/-289),rs78701941(0.283/-271),rs75261153(0.282/-279),rs78312041(0.281/-276),rs75790456(0.28/-302),rs75789149(0.28/-277),rs78246471(0.28/-306),rs2058432(0.28/45.1),rs7044210(0.279/-121),rs17286621(0.272/-316),rs75674272(0.27/-311),rs10818865(0.229/-149),rs77498214(0.221/-285),rs17287018(0.22/-292),rs17286927(0.22/-293),rs76709133(0.22/-292),rs78819684(0.219/-300),rs74962270(0.219/-302),rs74352646(0.218/-291),rs80058892(0.218/-291),rs1752162(0.211/-108),rs2159793(0.209/43.2),rs10986139(0.209/30.5),rs80304946(0.209/-328),rs78210084(0.208/-311),rs75390696(0.207/-325),rs7048446(0.207/-326),rs7048972(0.207/-326),rs10818834(0.187/-341),rs7027444(0.186/-353),rs10986088(0.185/-215),rs1888027(0.183/-355),rs10116178(0.183/-362),rs2808407(0.182/-363),rs10118202(0.182/-342),rs7026921(0.182/-361),rs10818829(0.182/-361),rs755407(0.182/-368),rs6478623(0.181/-343),rs879070(0.176/-225),rs7852243(0.176/-241),rs7857068(0.176/-223),rs6415840(0.175/-243),rs10760295(0.175/-217),rs913783(0.175/-225),rs1928482(0.175/-226),rs78189434(0.174/-349),rs6478629(0.174/-216),rs73669009(0.173/-14.1),rs73669006(0.173/-26.8),rs7021780(0.173/6.05),rs73669010(0.173/-8.5),rs7864122(0.173/-2.8),rs7863834(0.172/2.72),rs73669013(0.172/-4.06),rs60812970(0.172/-13.3),rs73669018(0.172/19.2),rs73669017(0.172/17.1),rs73669014(0.172/3.26),rs1778896(0.172/-102),rs7043431(0.172/-29.7),rs73669007(0.171/-24.1),rs75853780(0.171/-49.7),rs73666297(0.171/-68.6),rs55852853(0.171/-67.9),rs10513421(0.171/-55.3),rs73669008(0.171/-21.4),rs55878667(0.171/-10.4),rs7032690(0.171/-50.2),rs79362624(0.17/-88),rs80114624(0.17/-92.2),rs73666291(0.17/-88.6),rs73666293(0.17/-86.2),rs7026737(0.17/-53),rs61250276(0.17/-41.9),rs16926961(0.17/-9.68),rs73666295(0.17/-77.2),rs73666288(0.17/-95.9),rs73666290(0.17/-89.4),rs73666296(0.17/-76.9),rs4836939(0.17/-255),rs113044386(0.17/-90.9),rs7026650(0.169/-96.9),rs16926721(0.169/-255),rs73667917(0.167/-130),rs10453237(0.167/-116),rs10453221(0.167/-115),rs79628517(0.167/-137),rs77455033(0.167/-111),rs7036122(0.167/-115),rs73667918(0.167/-130),rs7860023(0.167/-108),rs73667916(0.167/-134),rs16926802(0.166/-143),rs7862469(0.166/-267),rs73667919(0.166/-129),rs16926803(0.166/-136),rs10818851(0.165/-263),rs1975064(0.165/-261),rs7041880(0.165/-261),rs10283413(0.165/-263),rs1975063(0.165/-261),rs12006024(0.165/35.9),rs1475526(0.164/-262),rs10818852(0.164/-263),rs7855648(0.163/-278),rs6478626(0.163/-264),rs6478625(0.163/-264),rs4836937(0.163/-298),rs79924686(0.162/-7.68),rs78542127(0.162/-9.73),rs2900216(0.161/-338),rs4838071(0.161/-292),rs10986070(0.161/-292),rs4836938(0.161/-291),rs1857393(0.16/-161),rs7037462(0.159/55.4),rs4838084(0.159/56.7),rs61184681(0.158/-156),rs7466910(0.158/-166),rs59212905(0.158/-156),rs7043441(0.158/-162),rs7023840(0.158/-161),rs1104834(0.157/-176),rs73665336(0.157/-200),rs7022212(0.157/-179),rs4836934(0.157/-313),rs16926790(0.157/-150),rs7034274(0.157/-171),rs73667908(0.157/-175),rs7044755(0.157/-184),rs28660276(0.157/-203),rs56801052(0.156/-193),rs59031234(0.156/-193),rs28363917(0.156/-202),rs55744133(0.156/-193),rs78486018(0.153/-194),rs75861185(0.152/-204),rs7033980(0.147/71.9),rs74328094(0.147/-208),rs77183410(0.146/-219),rs77514184(0.146/-218),rs7859668(0.146/89.5),rs78870382(0.146/-218),rs7034279(0.146/-229),rs76461115(0.146/-228),rs76366280(0.146/-228),rs913784(0.146/-244),rs80129328(0.146/-253),rs79268315(0.146/-245),rs4836950(0.145/91),rs79270342(0.144/-259),rs77137064(0.141/-285),rs80187808(0.141/-278),rs12379522(0.139/-348),rs12380452(0.139/78.5),rs10117940(0.139/-189),rs7857196(0.139/-193),rs16927007(0.136/56.1)	126290613	126749613	459	rs589299(0.976/4.41),rs677987(0.976/-1.62),rs670028(0.976/-17.5),rs2041545(0.975/-8.1),rs597189(0.975/4.31),rs614646(0.975/15.6),rs589812(0.975/4.27),rs601965(0.974/-24.2),rs678989(0.974/-8.43),rs669133(0.963/21.9),rs669131(0.963/21.9),rs1230700(0.961/23.3),rs7048592(0.955/-11.2),rs10818883(0.949/-47.6),rs541160(0.948/-67.9),rs682929(0.948/-33.1),rs659967(0.948/-68.3),rs617162(0.947/-35.6),rs1778897(0.947/-76.6),rs650338(0.947/-51.7),rs1778901(0.947/-74.2),rs648512(0.947/-38.1),rs660534(0.947/-40),rs543070(0.935/-62.1),rs1752165(0.79/-99.8),rs1752166(0.79/-99.8),rs630991(0.71/15.9),rs670961(0.71/-21.3),rs628554(0.71/14.8),rs12001870(0.692/21.4),rs2769938(0.648/-47),rs4836945(0.648/-48.8),rs2768815(0.646/-83.2),rs2768817(0.646/-78.7),rs2479104(0.646/-73.5),rs2799468(0.646/-85.5),rs2799467(0.642/-88.4),rs562239(0.637/-58.4),rs1927239(0.635/-62.7)	126558813	126681913	123.1	-	DENND1A(0.0)	1
150	yes	9	127552895	128239896	rs10986606	2.99e-08	rs10986606			127933895	2.99e-08	1.01715	0.0031	C/T	0.701	0.72	0.999	rs165540(0.998/12.4),rs10986603(0.996/-3.96),rs359574(0.996/11.1),rs7852933(0.996/-1.49),rs10986600(0.996/-5.16),rs12380566(0.995/-4.76),rs2535(0.995/-24.3),rs7867749(0.995/-18.7),rs7855700(0.995/-18.5),rs10986598(0.994/-7.7),rs393537(0.994/20.4),rs4838252(0.994/-6.63),rs427277(0.994/20.3),rs4838249(0.994/-22.9),rs75179555(0.994/-7.62),rs420768(0.992/25.6),rs7024854(0.992/-31.4),rs864882(0.992/34.2),rs12380310(0.991/39.6),rs7030645(0.99/-29.6),rs10819036(0.99/-43),rs10986566(0.989/-60.4),rs10986558(0.989/-78.8),rs6478694(0.989/-52.9),rs591014(0.988/-90),rs10819029(0.988/-75.2),rs12377991(0.988/-76.9),rs10819035(0.988/-48.7),rs663153(0.988/-85.1),rs10760390(0.988/-74.7),rs59842227(0.988/-97.1),rs10986559(0.988/-76.7),rs7033815(0.988/-53.6),rs2492051(0.988/-93.2),rs35935349(0.988/-47.8),rs620529(0.988/-90),rs393721(0.986/51.9),rs359578(0.986/49.3),rs476671(0.986/51),rs450331(0.985/51.9),rs650599(0.984/-84.6),rs12378015(0.981/-16.6),rs3121920(0.981/53.9),rs589292(0.979/-116),rs633533(0.979/-114),rs588818(0.979/-112),rs828095(0.977/27.9),rs10819034(0.974/-48.7),rs620677(0.972/-115),rs500438(0.97/37),rs463774(0.964/18.9),rs828097(0.963/25.6),rs637473(0.963/-108),rs687654(0.957/-100),rs405631(0.956/34.6),rs600310(0.749/-118),rs656322(0.737/-99.6),rs413055(0.737/-131),rs360204(0.735/-139),rs827661(0.735/-120),rs360197(0.734/-128),rs608895(0.733/-124),rs360210(0.732/-136),rs62582246(0.732/-154),rs364828(0.712/-130),rs10986578(0.563/-40),rs55667828(0.562/-36),rs11793462(0.561/-42.9),rs10819030(0.561/-60.4),rs10819033(0.561/-54.2),rs10760391(0.561/-74.7),rs6478695(0.561/-52.8),rs6478696(0.561/-52),rs589748(0.561/-80.2),rs7867094(0.561/-40.2),rs10986565(0.561/-60.7),rs56296913(0.561/-59.1),rs10760393(0.561/-41.7),rs10819032(0.561/-54.3),rs7022708(0.56/-44.1),rs7860360(0.56/-47),rs7019288(0.56/-50.4),rs626768(0.56/-94.6),rs7036242(0.56/-75.8),rs6478697(0.56/-44.4),rs7847206(0.56/-78.2),rs7021901(0.56/-37.3),rs10760392(0.56/-61.6),rs7871347(0.56/-74.2),rs610959(0.56/-83.6),rs7028650(0.56/-48),rs7856303(0.56/-55.1),rs10739660(0.56/-74.5),rs10819031(0.56/-55.6),rs2810467(0.56/-91.3),rs7856069(0.56/-55.2),rs643228(0.559/-99),rs12377973(0.558/-77.2),rs621752(0.557/-105),rs12057073(0.554/-35.9),rs606594(0.554/-89.2),rs636033(0.554/-91.2),rs111810394(0.546/30.3),rs4838244(0.545/-57.3),rs2810463(0.543/-150),rs10481693(0.543/-154),rs360008(0.542/9.97),rs559409(0.541/1.99),rs360007(0.541/5.91),rs10819023(0.541/-167),rs360006(0.54/5.86),rs360005(0.54/5.58),rs7846942(0.539/-16.6),rs173391(0.539/10.1),rs4837012(0.539/-9.88),rs359577(0.539/12.8),rs2113352(0.538/-25.6),rs4838250(0.538/-22.8),rs1048251(0.538/-23.4),rs7024471(0.538/-27.7),rs460269(0.538/17.7),rs459311(0.538/18.3),rs1549314(0.538/-23.6),rs2416953(0.538/-13.7),rs7019234(0.538/-20.1),rs7869453(0.538/-21.6),rs10819037(0.538/-19),rs7861650(0.538/-6.21),rs466994(0.538/18),rs1517411(0.538/-17.4),rs7852420(0.538/-18.6),rs6744(0.538/-24.8),rs7024631(0.538/-27.5),rs4838247(0.538/-26),rs6478699(0.537/32.6),rs7042065(0.537/-30.9),rs465689(0.537/18.9),rs501963(0.537/29),rs359586(0.537/22.4),rs9650749(0.537/-32.4),rs7019470(0.537/-20.1),rs972299(0.537/-30.7),rs9650748(0.537/-32.4),rs359580(0.537/24.4),rs4838248(0.537/-25.8),rs359585(0.537/22.9),rs397583(0.537/16.3),rs458046(0.537/18.8),rs359590(0.536/43.6),rs972300(0.536/-30.5),rs359584(0.536/23.2),rs2998190(0.536/32.6),rs641513(0.536/38.9),rs972301(0.536/-30.3),rs359582(0.536/23.5),rs594639(0.536/34.5),rs359583(0.536/23.5),rs974826(0.536/-29.2),rs10760394(0.536/28.6),rs472533(0.536/36.2),rs359581(0.536/23.6),rs614919(0.535/51),rs359579(0.535/46.6),rs844146(0.535/51.3),rs359591(0.535/45.6),rs444367(0.534/49.6),rs359576(0.533/12.4),rs620757(0.533/53.9),rs11789472(0.533/-42.9),rs381180(0.531/21.1),rs420423(0.531/35.9),rs388704(0.53/-133),rs6478692(0.529/-154),rs10986505(0.527/-193),rs7038913(0.526/-181),rs10986506(0.526/-185),rs10819015(0.526/-214),rs7850205(0.526/-220),rs1975467(0.526/-181),rs10986501(0.525/-202),rs360004(0.525/4.35),rs2017506(0.525/-229),rs10760388(0.524/-178),rs10819020(0.524/-179),rs827431(0.524/-276),rs7031479(0.524/-248),rs4838239(0.524/-206),rs10819017(0.524/-209),rs595590(0.524/-283),rs588362(0.524/-275),rs9942955(0.524/-184),rs7033330(0.524/-239),rs640052(0.524/-286),rs10760385(0.524/-181),rs634232(0.524/-275),rs2274556(0.524/-231),rs7851132(0.523/-6.58),rs10986629(0.523/20.7),rs4838240(0.521/-165),rs365552(0.519/53.6),rs10986471(0.518/-298),rs620606(0.515/-271),rs7024526(0.515/-241),rs827428(0.515/-270),rs2016470(0.514/-234),rs7022663(0.514/-261),rs10819007(0.513/-260),rs1808932(0.513/-283),rs10819016(0.513/-209),rs10760386(0.513/-179),rs12343671(0.513/-193),rs3932555(0.513/-194),rs10819019(0.513/-183),rs1889272(0.513/-283),rs7872386(0.513/-234),rs7032606(0.513/-265),rs10986482(0.513/-262),rs10760387(0.513/-179),rs7026925(0.513/-189),rs10986490(0.512/-213),rs6478690(0.512/-177),rs7872688(0.511/-234),rs4838236(0.511/-264),rs2289631(0.511/-200),rs754508(0.511/-284),rs7872498(0.511/-234),rs628448(0.51/-263),rs622280(0.51/-281),rs646527(0.51/-257),rs10986464(0.509/-320),rs827432(0.509/-262),rs12552010(0.507/-321),rs10986468(0.505/-309),rs7850013(0.505/-308),rs10121557(0.505/-279),rs2067553(0.505/-312),rs3818761(0.505/-313),rs10819001(0.503/-298),rs11791724(0.501/-317),rs634710(0.501/-272),rs682897(0.501/-264),rs7041762(0.5/-263),rs10819010(0.5/-252),rs10819004(0.5/-274),rs636021(0.5/-280),rs7853957(0.5/-253),rs10819012(0.5/-241),rs894615(0.5/-272),rs4258093(0.499/-215),rs10819022(0.499/-174),rs4838238(0.499/-212),rs10986467(0.499/-318),rs7855903(0.499/-319),rs1058540(0.495/-292),rs10121756(0.494/55.4),rs1999589(0.494/-299),rs4838230(0.493/-306),rs10819000(0.493/-314),rs7869807(0.493/-307),rs6478689(0.492/-302),rs1140763(0.491/63.7),rs12009(0.491/63.4),rs10125922(0.491/66),rs10818999(0.49/-321),rs10986463(0.49/-321),rs10986466(0.488/-318),rs3814132(0.488/-318),rs10760380(0.487/-318),rs12375547(0.487/-317),rs17840761(0.485/70.1),rs10760379(0.483/-319),rs3814131(0.482/-318),rs687434(0.475/-290),rs11789451(0.465/-108),rs7040520(0.463/-223),rs4838243(0.452/-115),rs876663(0.428/-314),rs609291(0.339/-124),rs394750(0.339/-133),rs360209(0.339/-136),rs4838242(0.338/-142),rs2841334(0.325/188),rs13297440(0.318/153),rs13294021(0.318/134),rs10986457(0.3/-331),rs2270746(0.291/188),rs13291306(0.29/191),rs10117995(0.289/182),rs828104(0.279/80.7),rs13285377(0.279/128),rs13289976(0.279/122),rs13302178(0.278/124),rs7043132(0.278/83.9),rs3861866(0.278/87),rs10819041(0.278/96.9),rs12238669(0.278/77.5),rs10114684(0.277/169),rs16928051(0.277/137),rs10115452(0.277/98.3),rs10986718(0.277/179),rs867547(0.277/97.6),rs2030147(0.277/117),rs4279698(0.277/109),rs35216121(0.277/92.4),rs28533069(0.277/79.8),rs2841311(0.277/143),rs12683343(0.277/79),rs10114168(0.277/102),rs10986716(0.277/174),rs10819046(0.277/178),rs3896021(0.277/90.4),rs10986700(0.277/151),rs12553785(0.277/143),rs10819044(0.277/107),rs13291322(0.277/176),rs4991998(0.277/143),rs7389288(0.277/145),rs3962622(0.277/87.6),rs1333055(0.277/136),rs10819043(0.277/103),rs2009570(0.277/142),rs12338077(0.277/174),rs568409(0.277/138),rs10819045(0.277/150),rs13291655(0.277/177),rs10124754(0.277/156),rs13290401(0.276/152),rs359597(0.275/103),rs937482(0.274/183),rs515985(0.271/129),rs359587(0.271/124),rs391957(0.271/70.1),rs461961(0.271/119),rs2945039(0.27/110),rs4838254(0.27/74.6),rs662637(0.27/87.3),rs513228(0.27/145),rs490978(0.27/94.4),rs828103(0.27/80.4),rs466614(0.27/93.8),rs2945038(0.27/109),rs558352(0.27/86.9),rs359592(0.27/113),rs372225(0.27/90.2),rs491283(0.27/83.8),rs416340(0.269/168),rs1759434(0.269/154),rs3104550(0.269/177),rs359594(0.269/101),rs828290(0.269/170),rs487228(0.269/169),rs1759433(0.269/139),rs3126227(0.269/148),rs3001429(0.269/154),rs521308(0.269/137),rs430184(0.269/169),rs2184062(0.269/137),rs10986702(0.269/152),rs13284861(0.269/-113),rs2841313(0.269/98.3),rs7872015(0.266/197),rs2841332(0.266/196),rs1969045(0.265/197),rs10760395(0.258/198),rs10760396(0.258/198),rs7357624(0.257/202),rs10986724(0.257/198),rs11998746(0.257/201),rs4289914(0.257/202),rs1874943(0.252/189),rs7037404(0.252/190),rs10819047(0.251/194),rs2291858(0.251/195),rs2841330(0.25/199),rs2841329(0.25/200),rs4837005(0.248/-168),rs607986(0.245/-134),rs386126(0.245/-133),rs2648328(0.244/190),rs2841333(0.243/193),rs12352989(0.241/-165),rs10819049(0.201/205),rs4240490(0.201/206),rs12339434(0.201/205),rs3104546(0.199/204),rs10125995(0.192/212),rs2416961(0.19/206),rs10126025(0.187/212),rs7848571(0.186/207),rs4838261(0.186/215),rs6478703(0.186/207),rs7037034(0.186/211),rs13291109(0.184/210),rs4837016(0.183/208),rs7020491(0.18/211),rs13290823(0.18/210),rs2052601(0.178/-139),rs13298083(0.178/-132),rs13297319(0.177/-123),rs13284331(0.177/-122),rs12001925(0.176/-119),rs13290249(0.172/-128),rs1328160(0.172/-141),rs3122937(0.149/221),rs13294786(0.149/223),rs2819624(0.149/223),rs3122935(0.149/220),rs1566362(0.148/229),rs12346687(0.144/219),rs3122938(0.144/223),rs2841327(0.144/223),rs12004504(0.124/-196),rs2304957(0.124/-290),rs17327817(0.119/-292),rs3104554(0.118/219),rs62584366(0.118/-131),rs62584363(0.118/-135),rs7853505(0.118/-149),rs764304(0.118/-170),rs6478691(0.118/-165),rs634408(0.118/-114),rs62582239(0.117/-166),rs12001999(0.117/-187),rs56863687(0.116/-288),rs34391145(0.116/-272),rs13285936(0.116/-180),rs7031788(0.116/-267),rs34566347(0.116/-205),rs35374873(0.116/-270),rs13285682(0.116/-173),rs17249578(0.116/-288),rs7026288(0.111/-189),rs36103245(0.111/-246),rs10986569(0.109/-54.5),rs13292239(0.106/256)	127602895	128189895	587	rs165540(0.998/12.4),rs359574(0.996/11.1),rs10986603(0.996/-3.96),rs7852933(0.996/-1.49),rs10986600(0.996/-5.16),rs12380566(0.995/-4.76),rs2535(0.995/-24.3),rs7867749(0.995/-18.7),rs7855700(0.995/-18.5),rs10986598(0.994/-7.7),rs427277(0.994/20.3),rs393537(0.994/20.4),rs4838249(0.994/-22.9),rs75179555(0.994/-7.62),rs4838252(0.994/-6.63),rs7024854(0.992/-31.4),rs864882(0.992/34.2),rs420768(0.992/25.6),rs12380310(0.991/39.6),rs7030645(0.99/-29.6),rs10819036(0.99/-43),rs6478694(0.989/-52.9),rs10986566(0.989/-60.4),rs10986558(0.989/-78.8),rs591014(0.988/-90),rs59842227(0.988/-97.1),rs10819029(0.988/-75.2),rs12377991(0.988/-76.9),rs10986559(0.988/-76.7),rs10819035(0.988/-48.7),rs7033815(0.988/-53.6),rs663153(0.988/-85.1),rs2492051(0.988/-93.2),rs10760390(0.988/-74.7),rs35935349(0.988/-47.8),rs620529(0.988/-90),rs393721(0.986/51.9),rs476671(0.986/51),rs359578(0.986/49.3),rs450331(0.985/51.9),rs650599(0.984/-84.6),rs3121920(0.981/53.9),rs12378015(0.981/-16.6),rs633533(0.979/-114),rs589292(0.979/-116),rs588818(0.979/-112),rs828095(0.977/27.9),rs10819034(0.974/-48.7),rs620677(0.972/-115),rs500438(0.97/37),rs463774(0.964/18.9),rs637473(0.963/-108),rs828097(0.963/25.6),rs687654(0.957/-100),rs405631(0.956/34.6),rs600310(0.749/-118),rs656322(0.737/-99.6),rs413055(0.737/-131),rs827661(0.735/-120),rs360204(0.735/-139),rs360197(0.734/-128),rs608895(0.733/-124),rs360210(0.732/-136),rs62582246(0.732/-154),rs364828(0.712/-130)	127779895	127987795	207.9	-	SCAI(0.0),PPP6C(0.0),LOC105376271(0.0),RABEPK(0.0),HSPA5(13.2),GAPVD1(40.2)	6
151	no	9	137772270	137907971	rs10745389	9.51e-09	rs10745389		rs10858298	137839170	9.51e-09	1.01847	0.0032	T/C	0.265	0.277	0.988	rs10776913(0.91/0.223),rs10858298(0.904/0.357),rs62573239(0.903/-1.09),rs10119380(0.805/-1.85),rs10776914(0.788/1.64),rs13284258(0.785/-3.31),rs7037945(0.765/18.5),rs7030049(0.757/17),rs1411981(0.754/17.9),rs11103583(0.754/3.14),rs12551943(0.754/-2.84),rs1041498(0.754/16.9),rs7025887(0.753/18.8),rs13297471(0.747/10.9),rs71506948(0.744/4.82),rs60008355(0.744/4.78),rs10858300(0.743/3.33),rs12554353(0.738/8.85),rs35871870(0.737/8.91),rs7388879(0.737/6.46),rs4842200(0.736/13.8),rs35573692(0.736/11.5),rs11103600(0.736/11.9),rs34242617(0.736/9.8),rs11103602(0.73/15.7),rs11103604(0.728/18.3),rs10858304(0.728/18.7),rs1038193(0.727/16),rs7873100(0.727/17.7),rs4416897(0.698/5.71),rs944545(0.566/-7.9),rs2382712(0.409/-14.6),rs2026335(0.399/-16.9),rs2989733(0.392/-15.4),rs9410013(0.295/-16.1),rs7034129(0.262/-5.04),rs7025576(0.261/-4.88),rs7023768(0.256/-2.24),rs2274843(0.256/-4.59),rs4842199(0.251/-3.08),rs1331431(0.248/-3.81),rs1331430(0.245/-3.92),rs1331429(0.245/-3.92),rs2274838(0.239/-9.7),rs1105176(0.237/-10.5),rs2274839(0.235/-9.65),rs10776912(0.234/-9.82),rs4841946(0.233/-11.3),rs4841945(0.232/-11.6),rs10858297(0.231/-11.8),rs12552795(0.221/-2.82),rs4841947(0.221/-7.71),rs1105175(0.218/-10.9),rs7849296(0.216/-7.97),rs1331428(0.216/-3.97),rs4841948(0.216/-7.65),rs2274844(0.205/-4.34),rs2274840(0.196/-9.32),rs7865668(0.195/-9.26),rs10858296(0.191/-12.1),rs10858295(0.191/-12.2)	137822270	137857970	35.7	rs10776913(0.91/0.223),rs10858298(0.904/0.357),rs62573239(0.903/-1.09),rs10119380(0.805/-1.85),rs10776914(0.788/1.64),rs13284258(0.785/-3.31),rs7037945(0.765/18.5),rs7030049(0.757/17),rs1041498(0.754/16.9),rs1411981(0.754/17.9),rs11103583(0.754/3.14),rs12551943(0.754/-2.84),rs7025887(0.753/18.8),rs13297471(0.747/10.9),rs71506948(0.744/4.82),rs60008355(0.744/4.78),rs10858300(0.743/3.33),rs12554353(0.738/8.85),rs35871870(0.737/8.91),rs7388879(0.737/6.46),rs35573692(0.736/11.5),rs4842200(0.736/13.8),rs11103600(0.736/11.9),rs34242617(0.736/9.8),rs11103602(0.73/15.7),rs11103604(0.728/18.3),rs10858304(0.728/18.7),rs1038193(0.727/16),rs7873100(0.727/17.7),rs4416897(0.698/5.71)	137835860	137857970	22.11	/(0.743)rs10858300;Blood_protein_levels(28240269)(6E-17)	FCN1(0.0)	1
152	no	9	140191206	140334127	rs112535944	2.622e-10	rs112535944		rs73581580	140278206	2.622e-10	0.95581	0.0071	C/A	0.862	0.834	0.939	rs77641763(0.777/-12.4),rs111163099(0.76/-17.9),rs28458909(0.76/-21),rs73583505(0.76/-18.3),rs11507683(0.76/-15.8),rs28780988(0.76/-19.8),rs113727800(0.76/-19.4),rs73581580(0.758/-26.7),rs28482269(0.607/-29.6),rs58941960(0.606/-35.5),rs79140116(0.606/-34.2),rs73581567(0.597/-30.4),rs113081539(0.5/-37),rs10122958(0.483/5.92),rs28664052(0.483/5.27),rs28541995(0.483/5.17),rs28470994(0.469/3.78),rs28560429(0.468/3.32),rs11516134(0.46/4.08),rs28483507(0.458/4.3),rs10119860(0.451/4.51),rs59606886(0.408/0.008),rs7049234(0.4/0.342),rs11533158(0.257/-15.8),rs11507682(0.257/-19.2),rs11533156(0.257/-25.3),rs11522290(0.256/-26.1),rs58193745(0.254/-28.4),rs11562624(0.212/-29),rs13293922(0.187/-27.6),rs28545754(0.172/-34.4)	140241206	140284126	42.92	rs77641763(0.777/-12.4),rs28458909(0.76/-21),rs73583505(0.76/-18.3),rs11507683(0.76/-15.8),rs28780988(0.76/-19.8),rs113727800(0.76/-19.4),rs111163099(0.76/-17.9),rs73581580(0.758/-26.7),rs28482269(0.607/-29.6),rs79140116(0.606/-34.2),rs58941960(0.606/-35.5)	140242706	140278206	35.5	/(0.777)rs77641763;Chronotype(27494321)(2E-12);Morning_vs._eve...(27494321)(7E-9)/(0.76)rs28458909;Ease_of_getting...(28604731)(6E-9)	NRARP(-31.5),EXD3(0.0),NOXA1(0.0)	3
153	no	10	1721794	1871945	rs4880918	3.022e-09	rs4880918	rs997934	rs997934	1780944	3.022e-09	1.01694	0.0028	C/G	0.479	0.486	0.98	rs884860(0.97/-5.39),rs3750684(0.843/-1.6),rs884862(0.842/-5.24),rs884861(0.842/-5.28),rs1316273(0.838/-6.38),rs867263(0.838/-6.19),rs884863(0.837/-5.04),rs4880917(0.83/-6.5),rs11592506(0.718/12.4),rs4880916(0.69/-9.15),rs10903553(0.686/-9.09),rs1874985(0.664/8.45),rs7070365(0.651/11.9),rs4471348(0.651/10.9),rs6560767(0.608/3.71),rs997934(0.591/14.2),rs10903554(0.542/-8.35),rs3750683(0.527/-1.45),rs1874988(0.525/-4.46),rs1874987(0.525/-3.52),rs11250769(0.409/4.79),rs12783382(0.408/22.6),rs6560768(0.406/18.7),rs10903557(0.403/24.5),rs7912190(0.351/27.6),rs7080164(0.345/38.2),rs10903559(0.343/36.3),rs11250778(0.34/32.3),rs11250784(0.337/41),rs4442466(0.318/22.6),rs7095591(0.316/25),rs7079046(0.291/25.8),rs7900406(0.168/27.6),rs12241306(0.146/26.6),rs9888027(0.144/33.6),rs11250780(0.144/34.4),rs7900542(0.143/27.7),rs11250783(0.125/39.9)	1771794	1821944	50.15	rs884860(0.97/-5.39),rs3750684(0.843/-1.6),rs884862(0.842/-5.24),rs884861(0.842/-5.28),rs1316273(0.838/-6.38),rs867263(0.838/-6.19),rs884863(0.837/-5.04),rs4880917(0.83/-6.5),rs11592506(0.718/12.4),rs4880916(0.69/-9.15),rs10903553(0.686/-9.09),rs1874985(0.664/8.45),rs7070365(0.651/11.9),rs4471348(0.651/10.9),rs6560767(0.608/3.71)	1771794	1793344	21.55	-	ADARB2(0.0)	1
154	yes	10	67718142	68103543	rs6480132	2.547e-08	rs6480132			67807542	2.547e-08	1.01572	0.0028	T/G	0.431	0.433	0.999	rs6480135(1/1.08),rs2105700(0.999/-1.32),rs6480134(0.999/0.87),rs3998979(0.999/-1.44),rs10740221(0.945/5.11),rs10740223(0.945/6.88),rs10996865(0.945/7.89),rs10740222(0.945/5.17),rs4746544(0.945/2.34),rs1903884(0.944/8.87),rs7081372(0.944/9.85),rs7074696(0.942/22.6),rs3847340(0.942/24),rs7923622(0.839/36.8),rs7893976(0.804/41.1),rs10822709(0.803/39.6),rs7900530(0.774/14.2),rs10996872(0.774/16.5),rs10996870(0.774/13),rs2394189(0.757/30),rs7067769(0.757/33.4),rs3911780(0.757/26.3),rs3911783(0.678/38.3),rs2126746(0.675/-16.6),rs7911820(0.674/56.6),rs6480137(0.674/48.9),rs7908700(0.674/52.5),rs4745886(0.673/52.8),rs7074454(0.673/57.4),rs1381846(0.552/130),rs1585596(0.551/140),rs1462814(0.551/143),rs1599666(0.551/141),rs7094571(0.55/150),rs10822748(0.55/150),rs10822711(0.447/42.1),rs10996886(0.447/39.4),rs7905238(0.446/43.1),rs10822747(0.438/147),rs7920624(0.428/156),rs10822692(0.412/-37.6),rs4745895(0.359/191),rs4746557(0.359/170),rs10822754(0.359/174),rs7923980(0.357/169),rs4746565(0.329/205),rs12357728(0.328/209),rs7097503(0.328/207),rs10159485(0.328/208),rs4745896(0.328/207),rs10762043(0.328/209),rs1876333(0.327/209),rs7073268(0.327/232),rs1993849(0.325/-11.5),rs1993846(0.318/-11.2),rs6480131(0.318/-3.62),rs1903865(0.318/-6.59),rs6480130(0.318/-3.76),rs1993847(0.318/-11.3),rs7084559(0.317/-5.15),rs4745884(0.317/-1.7),rs12772889(0.3/212),rs12263548(0.291/218),rs6480156(0.291/217),rs4440927(0.291/229),rs4575151(0.291/229),rs10733819(0.291/228),rs4607959(0.291/235),rs4548513(0.291/233),rs10822789(0.291/233),rs10733818(0.291/222),rs4746568(0.291/226),rs7921014(0.291/216),rs10822786(0.291/225),rs10740230(0.29/243),rs10822793(0.29/246),rs10740229(0.29/243),rs10762049(0.29/244),rs10762047(0.29/243),rs10740231(0.29/243),rs10762048(0.29/243),rs10740228(0.288/237),rs10430508(0.288/238),rs12413707(0.288/211),rs7907443(0.288/241),rs10762050(0.288/246),rs10430507(0.288/238),rs7899712(0.288/236),rs7907021(0.288/241),rs10509256(0.288/10.3),rs4630184(0.287/235),rs10822701(0.285/11.2),rs1381853(0.284/32.8),rs7067590(0.281/162),rs1903871(0.278/-13.7),rs6480129(0.278/-14.3),rs7475633(0.278/-12.2),rs4745882(0.278/-14.4),rs1903870(0.278/-13.4),rs4746541(0.277/-15),rs10740219(0.275/-19.7),rs10740220(0.274/-17.4),rs10822695(0.272/-19),rs2126747(0.272/-16.7),rs10762029(0.267/167),rs2126598(0.252/50.4),rs1903881(0.251/39),rs56169116(0.223/35.7),rs10996855(0.222/1.99),rs10996857(0.222/2.1),rs72793412(0.222/1.55),rs10996853(0.222/-0.698),rs7093332(0.222/0.214),rs56196938(0.222/-3.34),rs10996852(0.222/-1.53),rs72791474(0.222/-9.62),rs7905964(0.221/46.8),rs72793474(0.221/45.7),rs2105701(0.221/-1.33),rs10996887(0.221/41.5),rs10996885(0.221/38.9),rs10996884(0.221/38.4),rs10996897(0.221/56.3),rs56727220(0.22/8.63),rs10996875(0.22/19.2),rs10996859(0.22/2.49),rs12356578(0.22/46.1),rs12356900(0.22/15.2),rs10996861(0.22/5.1),rs10996868(0.22/11.2),rs10509254(0.22/13.7),rs10509253(0.22/14.1),rs2394188(0.22/8.21),rs10996890(0.22/44.5),rs10996864(0.22/7.01),rs10996892(0.22/48),rs12357560(0.22/56.6),rs59558417(0.22/12.7),rs72793428(0.22/6.41),rs1462824(0.22/58.8),rs2169666(0.22/8.38),rs12357451(0.22/13.2),rs10996860(0.219/2.95),rs10996869(0.219/11.4),rs72793419(0.219/2.71),rs10509250(0.219/23.5),rs140660390(0.219/24.7),rs12355582(0.219/15.4),rs72793421(0.219/2.78),rs7091154(0.218/62.5),rs10996881(0.216/30.7),rs72793453(0.216/28.2),rs10996879(0.216/27.8),rs56332203(0.216/31.4),rs10996876(0.216/25.7),rs10996877(0.216/27.5),rs58894025(0.216/29.6),rs10996878(0.216/27.6),rs6480139(0.214/60.8),rs1960622(0.214/77),rs1381847(0.214/72.1),rs4746549(0.213/75.4),rs2126597(0.213/76.2),rs56008306(0.212/-13.5),rs7905595(0.211/107),rs6480141(0.211/87.3),rs4489638(0.211/88.4),rs2126596(0.211/111),rs7079948(0.211/81.5),rs7084660(0.211/82.8),rs10996932(0.21/99.7),rs10822732(0.21/100),rs2394192(0.21/88.8),rs4256881(0.21/88.2),rs1462820(0.21/102),rs7913205(0.21/90.9),rs4745887(0.21/91.8),rs1462821(0.21/102),rs10996837(0.209/-20.6),rs10996944(0.195/119),rs7475245(0.195/130),rs6480143(0.195/132),rs1462817(0.195/118),rs7092793(0.195/154),rs7075387(0.195/118),rs1471383(0.193/157),rs7898088(0.193/158),rs7920483(0.193/155),rs1471384(0.193/157),rs11817489(0.192/128),rs1911471(0.183/202),rs10740224(0.162/123),rs6480142(0.159/93.7),rs61858384(0.159/44.8),rs34737221(0.145/213),rs7087659(0.144/214),rs11816454(0.144/215),rs2054386(0.141/187),rs10822768(0.141/189),rs10762035(0.141/191),rs4393214(0.141/192),rs2054384(0.141/174),rs10996988(0.141/181),rs922345(0.141/183),rs6480152(0.141/187),rs7070883(0.141/199),rs7907321(0.141/190),rs34840531(0.141/180),rs4746559(0.141/191),rs4745893(0.141/190),rs1112130(0.141/201),rs10762036(0.141/192),rs10740227(0.141/197),rs4745891(0.141/190),rs1947731(0.141/179),rs10996994(0.141/188),rs10762030(0.141/174),rs10822762(0.141/185),rs1979362(0.141/185),rs4745894(0.141/190),rs7089315(0.14/200),rs10822770(0.14/193),rs1911467(0.14/198),rs7091390(0.14/197),rs4746561(0.14/199),rs2135730(0.14/201),rs10996999(0.14/195),rs10762037(0.14/193),rs1911470(0.14/201),rs7089783(0.14/200),rs10740226(0.14/194),rs1911469(0.14/201),rs965211(0.139/169),rs35988218(0.139/186),rs922346(0.136/183),rs1955296(0.135/206),rs10997013(0.135/207),rs10822778(0.135/207),rs1911474(0.135/204),rs1911475(0.134/204),rs2105699(0.134/-0.054),rs114750186(0.134/-1.39),rs10996846(0.134/-5.04),rs10996858(0.134/2.21),rs10996851(0.134/-1.9),rs9645490(0.13/-15.7),rs1941983(0.129/-16.6),rs1941984(0.129/-16.5),rs10996838(0.128/-19.7),10:67785188_T_A(0.127/-22.4),rs10996828(0.114/-31),rs10996827(0.114/-31.2),rs10996825(0.114/-32.7),rs75208356(0.113/-39.4),rs10740218(0.11/-22.3),rs10509260(0.105/212)	67768142	68053542	285.4	rs6480135(1/1.08),rs6480134(0.999/0.87),rs2105700(0.999/-1.32),rs3998979(0.999/-1.44),rs10996865(0.945/7.89),rs10740222(0.945/5.17),rs10740221(0.945/5.11),rs10740223(0.945/6.88),rs4746544(0.945/2.34),rs1903884(0.944/8.87),rs7081372(0.944/9.85),rs3847340(0.942/24),rs7074696(0.942/22.6),rs7923622(0.839/36.8),rs7893976(0.804/41.1),rs10822709(0.803/39.6),rs7900530(0.774/14.2),rs10996870(0.774/13),rs10996872(0.774/16.5),rs2394189(0.757/30),rs7067769(0.757/33.4),rs3911780(0.757/26.3),rs3911783(0.678/38.3),rs2126746(0.675/-16.6),rs7911820(0.674/56.6),rs6480137(0.674/48.9),rs7908700(0.674/52.5),rs4745886(0.673/52.8),rs7074454(0.673/57.4)	67790942	67864942	74	-	CTNNA3(0.0)	1
155	no	10	76618564	77168565	rs3088142	1.305e-10	rs3088142		rs3088142	76854564	1.305e-10	0.98216	0.0028	C/T	0.58	0.573	1	rs4746262(0.998/-1.18),rs7082123(0.997/-3.7),rs6480769(0.997/-3.06),rs6480768(0.997/-3.11),rs2395137(0.994/-6.57),rs2002023(0.987/-6.04),rs6480771(0.979/7.12),rs10824285(0.953/58.5),rs4746270(0.953/90.4),rs9299525(0.953/23.5),rs2804522(0.953/64.3),rs2047951(0.953/66.5),rs7899946(0.953/71.2),rs2997754(0.953/49.6),rs2395140(0.953/44.4),rs2804523(0.953/66.8),rs4746264(0.953/19.4),rs2657286(0.953/51.1),rs7088974(0.953/36.5),rs7072512(0.953/24.5),rs10762658(0.953/25),rs2657283(0.953/65.6),rs2657285(0.953/69.4),rs2657291(0.953/72.1),rs7079694(0.952/42),rs10824286(0.952/77.4),rs2657294(0.924/98.5),rs6480770(0.902/3.99),rs10740449(0.789/-8.19),rs2894244(0.789/-7.69),rs11001291(0.789/-8.69),rs10824268(0.788/-8.87),rs10824266(0.774/-11.3),rs10762656(0.763/-9.1),rs4746272(0.741/109),rs2804534(0.74/113),rs2657290(0.74/113),rs4746275(0.74/120),rs1259501(0.74/136),rs2804535(0.74/117),rs2804533(0.74/113),rs1259508(0.737/144),rs1259497(0.733/128),rs1259499(0.732/134),rs1259505(0.73/142),rs1259498(0.725/132),rs4746259(0.655/-12.5),rs9783273(0.655/-12.8),rs7475340(0.654/-15.2),rs7903537(0.649/-7.07),rs2395136(0.649/-6.59),rs4746261(0.648/-8.93),rs1259500(0.576/136),rs1259503(0.576/138),rs10824290(0.559/109),rs2657289(0.559/112),rs11543(0.519/116),rs3740317(0.506/0.848),rs3740318(0.506/0.762),rs10824265(0.498/-21.2),rs10762654(0.497/-16.5),rs10824269(0.493/-7.5),rs4746263(0.493/8.79),rs7912300(0.492/13.3),rs11001294(0.492/12.7),rs7905015(0.491/8.53),rs1259521(0.44/149),rs1259523(0.439/149),rs4745763(0.432/-19.6),rs879154(0.43/107),rs2174474(0.423/104),rs2247020(0.422/103),rs2804531(0.42/102),rs879155(0.412/106),rs7905806(0.407/-18.8),rs11001276(0.389/-28.9),rs11001292(0.377/-2.16),rs12256732(0.372/2.27),rs3824742(0.372/2.8),rs4486565(0.372/-1.97),rs12413582(0.372/3.66),rs10762657(0.371/4.2),rs12356553(0.371/8.13),rs3740315(0.371/3.15),rs10824274(0.37/13.9),rs11001279(0.368/-23.8),rs755228(0.368/-25.2),rs11001281(0.367/-23.6),rs10824267(0.367/-11.2),rs921326(0.366/-22.1),rs921325(0.366/-22.1),rs11001271(0.364/-32.3),rs1972997(0.363/-24.8),rs1993005(0.361/-36.6),rs11001318(0.36/96.2),rs2657287(0.36/60.5),rs10824279(0.36/30.1),rs2657292(0.36/71.5),rs10762661(0.36/40.7),rs2804529(0.36/83.7),rs2804528(0.36/83),rs10762663(0.36/55.4),rs10824275(0.36/20.3),rs10824280(0.36/35.6),rs12219584(0.36/76.7),rs11001302(0.36/39.1),rs34088482(0.36/26.1),rs10762659(0.36/35.2),rs10824287(0.36/79.5),rs72805366(0.36/96.1),rs2395139(0.36/38.1),rs2938852(0.36/59.3),rs11001304(0.36/48.1),rs2804521(0.36/60.2),rs2997753(0.36/68.9),rs2657288(0.36/60.1),rs10762660(0.36/37.6),rs2804527(0.36/80.9),rs10824276(0.36/22),rs11001299(0.36/25.1),rs10824282(0.36/40.4),rs10824288(0.36/89.1),rs10762652(0.359/-17.4),rs1910870(0.359/84.8),rs11001311(0.359/69.6),rs750531(0.359/-24.4),rs4745764(0.359/-17.6),rs10762655(0.358/-16.3),rs12767580(0.353/-29.1),rs11001270(0.35/-32.5),rs11001269(0.35/-32.5),rs12763873(0.348/-33.3),rs11001265(0.347/-34.7),rs10824260(0.347/-34.1),rs10824259(0.347/-34.3),rs12416069(0.347/-37.2),rs11001274(0.346/-30.2),rs11001268(0.345/-33.1),rs11001296(0.344/18.9),rs1259504(0.337/138),rs7908862(0.336/-18.6),rs11001287(0.33/-19.2),rs11001286(0.328/-19.6),rs10824263(0.31/-27.2),rs12784674(0.297/-38.9),rs7899137(0.296/-186),rs10740447(0.29/-32.6),rs10740448(0.29/-32.6),rs11001272(0.29/-31.4),rs4745762(0.289/-26.2),rs11001278(0.267/-24.8),rs931818(0.265/153),rs1259524(0.262/150),rs1259525(0.262/150),rs1149707(0.261/183),rs2488697(0.253/199),rs1149715(0.238/195),rs1149716(0.236/196),rs1121659(0.235/213),rs1259520(0.235/206),rs2995701(0.235/223),rs1259509(0.235/218),rs1259580(0.235/231),rs1259510(0.235/218),rs1777428(0.235/216),rs1259511(0.234/219),rs1620922(0.234/226),rs1259512(0.234/219),rs7908807(0.218/-18.7),rs2435883(0.213/242),rs1259579(0.212/235),rs1259591(0.182/257),rs2435882(0.18/251),rs4746295(0.18/251),rs1259607(0.175/262),rs1259605(0.174/264),rs11592871(0.128/191),rs7907775(0.116/210),rs11001365(0.116/211),rs12358919(0.116/224),rs61859912(0.116/226),rs11001366(0.116/213),rs11001368(0.116/214),rs7092713(0.115/212),rs10824302(0.115/233),rs7080108(0.115/204),rs7077584(0.115/209),rs10824301(0.115/225),rs7086353(0.115/216),rs7092808(0.115/212),rs61859911(0.115/225),rs10824296(0.115/203),rs7074161(0.115/203),rs2894264(0.115/219),rs61859913(0.115/227),rs7096700(0.115/205),rs7098128(0.115/227),rs7895617(0.115/223),rs6480778(0.115/226),rs7096006(0.115/209),rs1983105(0.115/203),rs7096670(0.115/212),rs11001370(0.115/218),rs7096625(0.115/213),rs7906277(0.115/206),rs7071180(0.115/220),rs11001369(0.115/218),rs1966054(0.114/201)	76668564	77118564	450	rs4746262(0.998/-1.18),rs7082123(0.997/-3.7),rs6480768(0.997/-3.11),rs6480769(0.997/-3.06),rs2395137(0.994/-6.57),rs2002023(0.987/-6.04),rs6480771(0.979/7.12),rs10824285(0.953/58.5),rs2997754(0.953/49.6),rs4746270(0.953/90.4),rs9299525(0.953/23.5),rs2395140(0.953/44.4),rs2804523(0.953/66.8),rs4746264(0.953/19.4),rs2657286(0.953/51.1),rs2804522(0.953/64.3),rs7088974(0.953/36.5),rs7072512(0.953/24.5),rs2047951(0.953/66.5),rs10762658(0.953/25),rs2657283(0.953/65.6),rs2657285(0.953/69.4),rs2657291(0.953/72.1),rs7899946(0.953/71.2),rs10824286(0.952/77.4),rs7079694(0.952/42),rs2657294(0.924/98.5),rs6480770(0.902/3.99),rs11001291(0.789/-8.69),rs10740449(0.789/-8.19),rs2894244(0.789/-7.69),rs10824268(0.788/-8.87),rs10824266(0.774/-11.3),rs10762656(0.763/-9.1),rs4746272(0.741/109),rs4746275(0.74/120),rs1259501(0.74/136),rs2804535(0.74/117),rs2804534(0.74/113),rs2657290(0.74/113),rs2804533(0.74/113),rs1259508(0.737/144),rs1259497(0.733/128),rs1259499(0.732/134),rs1259505(0.73/142),rs1259498(0.725/132),rs9783273(0.655/-12.8),rs4746259(0.655/-12.5),rs7475340(0.654/-15.2),rs7903537(0.649/-7.07),rs2395136(0.649/-6.59),rs4746261(0.648/-8.93)	76839364	76998564	159.2	-	KAT6B(-12.2),DUPD1(0.0),DUSP13(0.0),SAMD8(0.0),VDAC2(65.3),COMTD1(88.8),ZNF503(134.9)	7
156	yes	10	77393203	77709204	rs1909696	3.296e-09	rs1909696			77582203	3.296e-09	0.98255	0.003	G/T	0.337	0.328	0.997	rs1885822(0.918/31.8),rs12778915(0.855/35.4),rs4745796(0.851/-44.6),rs7919992(0.791/22.2),rs4746329(0.786/-34),rs1124372(0.776/-20.7),rs1407736(0.756/37.8),rs4288703(0.737/29.8),rs4745798(0.735/25.1),rs4746332(0.723/-29.5),rs1544054(0.719/39.9),rs9299529(0.679/-12.1),rs942093(0.676/44.3),rs1359033(0.641/53.9),rs4746339(0.613/74.3),rs10762686(0.612/77),rs2208947(0.612/75.5),rs6480792(0.606/57.6),rs1998455(0.606/69.7),rs9416097(0.549/60.2),rs9415124(0.522/58.6),rs10824347(0.522/63),rs9415126(0.513/64.4),rs7895205(0.509/66),rs7912964(0.504/2.7),rs7911991(0.489/-1.29),rs7079119(0.487/13.6),rs11595613(0.486/15.6),rs10824344(0.483/15.1),rs4746335(0.483/19.7),rs10740452(0.483/4.48),rs75386397(0.482/33.4),rs7082881(0.482/-10.6),rs2133704(0.482/-6.77),rs10824341(0.482/-5.18),rs4562754(0.475/36.9),rs4746336(0.474/42.8),rs4745799(0.473/43.2),rs2221169(0.441/-23.5),rs10160011(0.441/-27.8),rs2204755(0.427/-42.2),rs10160195(0.426/-27.7),rs7080160(0.425/-43),rs7918784(0.425/-4.5),rs2204753(0.423/-42),rs1997364(0.423/-9.4),rs2204754(0.423/-42.2),rs4746334(0.423/-3.56),rs10762680(0.422/-35.4),rs1004603(0.422/-19.1),rs12765053(0.421/-26.7),rs7924027(0.421/-41.8),rs11001499(0.421/-26.9),rs4745797(0.421/-25.4),rs955157(0.42/-8.06),rs7072973(0.419/-14.5),rs11001523(0.418/30.5),rs12780519(0.417/35.6),rs1359035(0.416/34.9),rs7898295(0.414/41.9),rs2181441(0.411/36.8),rs7898632(0.41/42),rs1323075(0.409/40.4),rs12253409(0.408/-43.4),rs1885823(0.408/44),rs12779351(0.408/-43.8),rs10824345(0.401/48.4),rs12779195(0.401/49.4),rs6480793(0.369/70),rs11001535(0.369/63.3),rs10762683(0.369/73.6),rs10762684(0.369/73.8),rs10762685(0.368/73.8),rs11001500(0.368/-23),rs10047340(0.368/55.1),rs1909695(0.368/-28.5),rs4745794(0.368/-48.2),rs4746333(0.368/-22.1),rs4746331(0.368/-29.6),rs10762681(0.368/-16.1),rs10160008(0.368/-27.9),rs4745795(0.368/-47.4),rs1359034(0.366/59.5),rs2133705(0.366/-39.6),rs11001531(0.365/55.8),rs7082811(0.364/64.7),rs1885826(0.364/68.6),rs11001534(0.363/59.1),rs11001501(0.363/-17.8),rs1919704(0.363/-25.2),rs7099048(0.362/64.9),rs7093029(0.362/66.7),rs1875160(0.358/-53.2),rs6480794(0.353/75.8),rs1323076(0.353/40.5),rs7097617(0.259/-77.9),rs1909691(0.225/-110),rs11001477(0.169/-115),rs76622307(0.168/-120),rs7898903(0.168/-113),rs11001471(0.167/-128),rs2454814(0.167/-139),rs74696323(0.163/-127)	77443203	77659203	216	rs1885822(0.918/31.8),rs12778915(0.855/35.4),rs4745796(0.851/-44.6),rs7919992(0.791/22.2),rs4746329(0.786/-34),rs1124372(0.776/-20.7),rs1407736(0.756/37.8),rs4288703(0.737/29.8),rs4745798(0.735/25.1),rs4746332(0.723/-29.5),rs1544054(0.719/39.9),rs9299529(0.679/-12.1),rs942093(0.676/44.3),rs1359033(0.641/53.9),rs4746339(0.613/74.3),rs10762686(0.612/77),rs2208947(0.612/75.5),rs1998455(0.606/69.7),rs6480792(0.606/57.6)	77537603	77659203	121.6	-	LRMDA(0.0),LOC105378367(-28.6)	2
157	no	10	104170754	105013755	rs61691222	1.225e-08	rs61691222		rs11191499,rs61691222	104420754	1.225e-08	0.98128	0.0033	C/T	0.768	0.776	0.994	rs3961455(0.909/0.717),rs11593061(0.86/-22.5),rs72845807(0.855/-35.6),rs11191362(0.784/-1.52),rs3977755(0.784/-0.544),rs10883762(0.784/-0.238),rs3977746(0.784/-1.26),rs3977747(0.783/0.814),rs3977748(0.783/1.59),rs11596235(0.725/-29.7),rs2286748(0.69/-6.04),rs10883759(0.69/-8.7),rs3977744(0.686/-6.57),rs3977743(0.686/-6.57),rs3781571(0.655/21.7),rs12762934(0.652/-60.9),rs12767683(0.651/-104),rs2902547(0.644/61.6),rs11191377(0.644/52),rs10786704(0.644/54.3),rs10786705(0.643/57),rs3740606(0.639/24.6),rs7893687(0.633/36.8),rs7076749(0.63/49),rs7475335(0.6/-77.3),rs11591571(0.6/-78),rs7923415(0.527/-2.1),rs7914158(0.526/1.57),rs11591681(0.504/-107),rs12770498(0.497/-116),rs3977736(0.447/26.9),rs7070591(0.438/-144),rs55920875(0.437/-170),rs2296580(0.437/-179),rs11598186(0.436/-174),rs17709610(0.436/-170),rs12767131(0.43/-152),rs11598092(0.43/-146),rs11594179(0.409/-28.2),rs11598884(0.399/-186),rs11598797(0.396/85),rs2244647(0.369/65.6),rs112972631(0.352/-62.6),rs34377578(0.352/-84.3),rs10883769(0.319/74.2),rs7092723(0.319/79),rs7074894(0.319/83.8),rs3802676(0.319/70.9),rs11191383(0.319/85.1),rs7912571(0.319/78.6),rs2863719(0.319/72.9),rs2297451(0.319/82.7),rs11191384(0.319/85.4),rs7912147(0.314/101),rs10883770(0.313/86.1),rs7923711(0.313/85.8),rs10883771(0.313/89.4),rs7918080(0.312/97.1),rs10883772(0.312/89.5),rs11191386(0.312/94.4),rs7342026(0.312/88.2),rs2902549(0.312/98.7),rs10883777(0.312/120),rs7090307(0.312/96.4),rs61869257(0.312/95.5),rs10883776(0.311/120),rs7075281(0.301/-200),rs2244258(0.276/68.1),rs2265308(0.276/70.4),rs2244254(0.275/68.3),rs61869252(0.275/75.9),rs2778037(0.275/72),rs58706228(0.269/89.1),rs2250052(0.269/89.8),rs7092340(0.268/109),rs2250064(0.268/89.6),rs12266856(0.267/110),rs10883782(0.256/163),rs4285804(0.243/-34.4),rs12572775(0.221/-135),rs10883753(0.219/-48.3),rs729023(0.219/-78.9),rs7072723(0.219/-71.3),rs4917976(0.219/-60.2),rs10786697(0.219/-42.2),rs10786687(0.219/-83.8),rs3934960(0.219/-65.5),rs10786681(0.219/-103),rs7087984(0.219/-40.1),rs7907760(0.219/-75.6),rs6584513(0.219/-86.1),rs7091252(0.219/-91.9),rs10786696(0.219/-42.6),rs10786685(0.219/-97.7),rs10444069(0.219/-74.6),rs3862030(0.219/-93.2),rs7906115(0.219/-93.6),rs12784963(0.219/-83.8),rs10786698(0.219/-42),rs7908249(0.219/-47.5),rs2001389(0.219/-45.5),rs7912339(0.219/-47),rs10786682(0.219/-102),rs9783158(0.219/-80),rs10883744(0.219/-73.5),rs6584512(0.219/-91.1),rs4917975(0.219/-62.3),rs11595170(0.219/-80.9),rs10786689(0.219/-64.4),rs10786680(0.219/-104),rs10883743(0.219/-82.4),rs35095897(0.219/-43),rs4604806(0.219/-46.8),rs10748826(0.219/-66),rs729024(0.219/-78.8),rs10883736(0.219/-101),rs11598815(0.219/-90.7),rs12779854(0.219/-62.3),rs4919661(0.219/-62.4),rs10786684(0.219/-97.7),rs12767100(0.219/-82.7),rs7898166(0.219/-70.8),rs10883738(0.219/-99),rs3936017(0.219/-66.3),rs10786683(0.219/-100),rs12411442(0.219/-71.2),rs4917973(0.219/-87.1),rs11191352(0.219/-48.5),rs7899004(0.218/-79.3),rs7075269(0.218/-55),rs4919664(0.218/-57.3),rs7907417(0.218/-50.1),rs10786695(0.218/-52),rs10786691(0.218/-56.1),rs12782153(0.218/-52.5),rs4919665(0.218/-54.7),rs4919663(0.218/-57.5),rs10736158(0.218/-50.7),rs4917977(0.218/-57.6),rs4917978(0.218/-54.4),rs11594073(0.212/-113),rs3808937(0.205/-191),rs10883756(0.203/-20.6),rs11191358(0.203/-21.5),rs7922780(0.203/-19.6),rs3977756(0.202/-22.2),rs17115419(0.199/414),rs10786678(0.199/-107),rs11191353(0.194/-38.1),rs11591780(0.191/-195),rs2778038(0.185/94.3),rs4556473(0.183/33.9),rs2489741(0.181/59.1),rs7077678(0.181/17.8),rs11191369(0.179/36.7),rs11191373(0.179/42.9),rs12766112(0.177/-160),rs2274351(0.177/-157),rs12570859(0.177/-164),rs11592334(0.176/-142),rs7902317(0.176/-155),rs2281880(0.176/-152),rs11598184(0.175/-174),rs3740391(0.174/218),rs11191537(0.166/397),rs11191609(0.164/543),rs10509765(0.161/504),rs11191561(0.16/449),rs10786728(0.16/285),rs7917772(0.138/66.7),rs7893954(0.126/-102)	104220754	104963754	743	rs3961455(0.909/0.717),rs11593061(0.86/-22.5),rs72845807(0.855/-35.6),rs3977746(0.784/-1.26),rs11191362(0.784/-1.52),rs3977755(0.784/-0.544),rs10883762(0.784/-0.238),rs3977748(0.783/1.59),rs3977747(0.783/0.814),rs11596235(0.725/-29.7),rs2286748(0.69/-6.04),rs10883759(0.69/-8.7),rs3977744(0.686/-6.57),rs3977743(0.686/-6.57),rs3781571(0.655/21.7),rs12762934(0.652/-60.9),rs12767683(0.651/-104),rs2902547(0.644/61.6),rs11191377(0.644/52),rs10786704(0.644/54.3),rs10786705(0.643/57),rs3740606(0.639/24.6),rs7893687(0.633/36.8),rs7076749(0.63/49),rs7475335(0.6/-77.3),rs11591571(0.6/-78)	104316754	104482354	165.6	/(0.219)rs3862030;Waist_circumfer...(25673412)(2E-10);Waist_circumfer...(25673412)(6E-10);Waist_circumfer...(28443625)(2E-8);Waist_circumfer...(28443625)(2E-8)	SUFU(0.0),TRIM8(0.0),ARL3(0.0),SFXN2(3.5),WBP1L(33.0)	5
158	no	10	106323929	106968194	rs1021363	5.349e-25	rs1021363	rs1021363	rs1021363,rs10786815,rs17186548	106610839	5.349e-25	1.03076	0.0029	A/G	0.349	0.335	0.998	rs1021362(0.999/0.429),rs1027190(0.953/-7.75),rs2496014(0.953/-11.8),rs7900775(0.936/-10.5),rs923546(0.92/27.9),rs2496024(0.92/25.8),rs2451497(0.92/21.2),rs1961639(0.92/25.2),rs2451499(0.92/21.8),rs2451500(0.92/22),rs2932558(0.92/25.9),rs2496022(0.92/21.6),rs2491376(0.92/20.5),rs2932559(0.92/29.3),rs2491381(0.909/9.92),rs10884051(0.905/-23.5),rs728423(0.904/24.8),rs1352653(0.904/25.5),rs2491373(0.904/26.9),rs2496023(0.904/25.8),rs10786831(0.803/3.73),rs2491383(0.802/5.8),rs10786826(0.762/-1.9),rs12250380(0.761/-22.9),rs7895087(0.755/2.58),rs7894737(0.755/2.49),rs11192193(0.719/-41.6),rs10786828(0.619/-0.939),rs10786829(0.618/0.42),rs10786823(0.592/-12.9),rs4918130(0.591/-17.9),rs11192212(0.564/12.5),rs10884058(0.564/10.1),rs11192210(0.564/11.3),rs2496004(0.535/4.19),rs2451469(0.522/2.56),rs2451470(0.52/-4.23),rs2451471(0.52/-4.41),rs1907034(0.519/1.59),rs1873306(0.519/-3.06),rs1907033(0.518/1.6),rs2491379(0.516/12.6),rs1979635(0.515/18.2),rs2932556(0.515/15.1),rs1873307(0.515/20.8),rs2491377(0.515/13.5),rs1979636(0.515/20.9),rs2451498(0.514/21.3),rs2451495(0.514/20.1),rs2451492(0.514/18.2),rs2451496(0.514/20.3),rs3001931(0.514/29.8),rs1907038(0.513/19),rs1490174(0.513/2.26),rs2496016(0.494/-13.3),rs2496010(0.482/-7.03),rs2496009(0.482/-6.13),rs2496015(0.482/-13.2),rs2496013(0.482/-11),rs2171909(0.481/-12.4),rs2451484(0.474/-14.6),rs2932555(0.472/-20.6),rs2496003(0.438/-33.9),rs7096926(0.412/7.65),rs3976794(0.342/-3.62),rs10786825(0.342/-4.33),rs10786832(0.338/7.61),rs2451472(0.327/-7.02),rs10786824(0.319/-6.03),rs2491388(0.313/-32.2),rs2451474(0.311/-37.8),rs11192205(0.279/-0.919),rs12357019(0.279/0.799),rs10884055(0.276/-4.73),rs10884054(0.276/-4.94),rs4503461(0.275/-23.1),rs11192196(0.275/-26.5),rs1490178(0.275/-24.5),rs4918129(0.275/-21.9),rs60156952(0.275/-22.7),rs11192199(0.275/-23.9),rs1490180(0.274/-24.6),rs11192198(0.271/-26),rs58389811(0.27/2.88),rs12355795(0.269/0.102),rs1844539(0.268/2.09),rs57694841(0.266/-13.1),rs11192203(0.266/-4.82),rs60068977(0.266/-11.6),rs4918131(0.266/-12.4),rs59014093(0.266/-9.63),rs58471971(0.266/-11.7),rs41317264(0.266/-8.3),rs11192202(0.266/-9.21),rs2171908(0.266/-12.4),rs4918132(0.266/-7.48),rs76723282(0.266/-8.66),rs74155052(0.265/-14.4),rs12354778(0.265/-20),rs75189845(0.265/-10.4),rs4917430(0.265/-17.3),rs59061071(0.265/-11.5),rs11192201(0.265/-14.7),rs11192200(0.265/-20.2),rs11192197(0.265/-26.1),rs77131629(0.264/-14.3),rs1490179(0.264/-24.6),rs57543634(0.264/-14.2),rs77575258(0.264/-14.2),rs11192208(0.263/6.92),rs11192206(0.261/2.84),rs1032316(0.261/-30.7),rs11192207(0.261/5.23),rs2491385(0.258/-15.1),rs3896224(0.252/-143),rs2496034(0.251/-71.8),rs2496026(0.251/-48.6),rs2130519(0.251/-44.8),rs1159663(0.251/-34.6),rs2451475(0.25/-40.8),rs2496032(0.25/-37.6),rs2451473(0.25/-37.8),rs2491390(0.25/-41.2),rs728453(0.25/-36.6),rs2496018(0.249/-19.7),rs10884028(0.248/-214),rs9787523(0.245/-150),rs11599236(0.243/-156),rs11596214(0.238/-157),rs2035750(0.237/22.8),rs1490182(0.235/-28.8),rs79427240(0.229/14.8),rs4918133(0.229/10.8),rs11192211(0.229/11.9),rs4918141(0.229/94.8),rs11192215(0.228/21.9),rs10509776(0.228/23.7),rs17117815(0.228/19.8),rs4918134(0.228/24.6),rs17117885(0.228/44.8),rs17117818(0.228/20.4),rs1525389(0.228/45.7),rs4918135(0.228/24.8),rs2035751(0.228/22.9),rs11192214(0.228/18.6),rs4918138(0.228/42),rs11192243(0.228/94.2),rs1602243(0.228/40.4),rs4917431(0.228/41.9),rs1417045(0.227/50.8),rs1890830(0.227/49.3),rs11192225(0.227/58.9),rs1953950(0.227/56),rs10509778(0.227/57.2),rs1538736(0.227/40.8),rs17117859(0.227/35.8),rs11192213(0.227/16.4),rs34114595(0.226/63.2),rs11192228(0.226/62.2),rs12357865(0.226/33),rs11192231(0.225/68.2),rs11192232(0.225/69),rs17117920(0.222/64.6),rs60214283(0.222/63.7),rs10509780(0.221/79.3),rs11192240(0.221/92.7),rs57098429(0.22/70.6),rs12359021(0.22/76.1),rs1525397(0.22/81.9),rs1534111(0.22/78.4),rs1525395(0.22/82.6),rs1404790(0.22/83.9),rs2864036(0.22/80.3),rs1404791(0.22/81.2),rs1525398(0.22/78.8),rs4917434(0.218/97.5),rs940749(0.218/105),rs11192245(0.218/98.8),rs1404788(0.215/117),rs1490176(0.203/-50.6),rs1021360(0.199/38.8),rs4471353(0.179/-52.9),rs4244257(0.179/-61),rs4556466(0.179/-52.8),rs6584627(0.178/-73.8),rs4144552(0.178/-69.1),rs902301(0.177/-75.9),rs962907(0.177/-70.2),rs10884045(0.177/-59),rs1490173(0.174/-125),rs7068586(0.173/39.1),rs11192167(0.173/-132),rs1565424(0.173/42.3),rs7068171(0.173/38.9),rs6584630(0.173/40.5),rs7903858(0.173/-114),rs7068414(0.173/32),rs7914784(0.173/32.8),rs10786817(0.172/-125),rs1387831(0.172/-122),rs12783177(0.172/-125),rs12256390(0.172/-132),rs10509777(0.172/37.3),rs10884039(0.172/-116),rs7901568(0.172/-96.6),rs6584631(0.172/45.3),rs7901032(0.171/56.5),rs7896186(0.171/55.3),rs61867341(0.171/59.7),rs7912437(0.171/55.1),rs4598601(0.171/52.4),rs4918125(0.171/-89.9),rs12256150(0.171/-133),rs12243463(0.171/-139),rs17775106(0.171/55),rs17775021(0.171/52.2),rs1525388(0.171/57.1),rs4076474(0.171/-139),rs61867322(0.171/37),rs7906784(0.17/-80),rs11192187(0.17/-79.6),rs11596606(0.17/61.8),rs1174741(0.169/147),rs10082360(0.169/-84.7),rs10884043(0.169/-79.1),rs12264935(0.168/-88.2),rs7903219(0.167/-78.6),rs11192230(0.166/63.9),rs17117923(0.166/65.3),rs60551150(0.166/64.2),rs6584635(0.166/64.7),rs7897270(0.161/36.2),rs56693513(0.161/46.3),rs7915656(0.161/36.6),rs7906067(0.161/30.9),rs1404785(0.161/34.6),rs7073438(0.161/40.1),rs7912102(0.161/36.1),rs1565425(0.161/42),rs1586662(0.161/39.9),rs7901022(0.161/45.8),rs7907899(0.161/35.6),rs1826169(0.161/31.4),rs34303669(0.16/58.2),rs6584633(0.16/56.5),rs61867321(0.16/37),rs868009(0.16/50.8),rs2007698(0.16/50.5),rs790638(0.159/173),rs7896463(0.159/55.5),rs67700133(0.157/-150),rs34322995(0.156/-187),rs36011900(0.156/-169),rs35025200(0.156/-169),rs7085496(0.156/88.4),rs7903869(0.155/86.6),rs10884030(0.155/-180),rs11192151(0.155/-191),rs12246611(0.155/63.2),rs11192152(0.155/-190),rs7086782(0.154/67.1),rs1464870(0.154/67.2),rs12246569(0.154/63.3),rs2177741(0.154/67.2),rs7068754(0.154/67.1),rs962908(0.153/-70.2),rs1490172(0.153/-69.2),rs902302(0.153/-78.1),rs2491364(0.153/-72.1),rs970054(0.152/-76.5),rs1490170(0.152/-60.1),rs2496035(0.152/-66.6),rs902306(0.152/-78.6),rs970053(0.152/-76.5),rs969177(0.151/-61.5),rs2451464(0.151/-55.7),rs902300(0.151/-75.7),rs2496038(0.15/-98.9),rs10786820(0.15/-89),rs2496031(0.15/-81.7),rs10786819(0.15/-90.8),rs970052(0.148/-76.5),rs2451467(0.148/-77),rs3001932(0.148/-84.2),rs2496037(0.147/-95),rs10786818(0.147/-92.1),rs2496039(0.147/-99.1),rs2451461(0.147/-100),rs752053(0.147/-93.1),rs2496033(0.147/-74.3),rs2491368(0.146/-98.4),rs1466653(0.146/-97.7),rs703482(0.146/278),rs1387828(0.146/-82.2),rs4918126(0.146/-89.8),rs12416372(0.145/-152),rs7909129(0.145/-153),rs34884299(0.144/-155),rs35466472(0.143/-132),rs1490183(0.142/-118),rs1565420(0.142/-124),rs1021361(0.14/-110),rs1472049(0.14/-115),rs1565421(0.14/-124),rs1565422(0.139/-106),rs1565416(0.139/-111),rs11192168(0.139/-129),rs140276651(0.139/-125),rs12358825(0.139/-134),rs11192156(0.136/-173),rs10748866(0.135/-219),rs12413206(0.135/-141),rs78911933(0.135/-177),rs34578708(0.134/-130),rs17078(0.134/42.5),rs11192144(0.133/-206),rs7923698(0.133/-217),rs35759937(0.132/-149),rs10884037(0.131/-142),rs2864034(0.13/66.5),rs12416283(0.129/-147),rs10884029(0.127/-191),rs34298934(0.127/-214),rs4532962(0.127/-193),rs11192148(0.127/-196),rs12765903(0.127/-212),rs61064310(0.126/-223),rs2864025(0.126/-222),rs34091998(0.126/-215),rs61867344(0.126/72.8),rs112869433(0.124/-211),rs12761679(0.123/-98.1),rs4537697(0.122/-192),rs11192154(0.12/-178),rs867626(0.12/-174),rs790727(0.119/205),rs7914674(0.118/128),rs12244307(0.117/62.2),rs2151971(0.117/-165),rs2151970(0.117/-165),rs12766925(0.117/-164),10:106672198_C_T(0.117/61.4),rs10884071(0.117/121),rs1342988(0.116/168),rs28576313(0.116/170),rs2839943(0.116/171),rs11192226(0.116/61.3),rs1577222(0.115/-226),rs7095209(0.115/171),rs7083866(0.114/93.4),rs7094379(0.114/90.1),rs1565418(0.114/-39.2),rs7087938(0.114/93.9),rs61867294(0.114/-41.6),rs7096379(0.113/78),rs11192235(0.113/81.9),rs7080542(0.113/78.3),rs61867293(0.113/-46.9),rs1334608(0.113/-163),rs7096048(0.113/78.1),rs12241411(0.113/80.1),rs7904304(0.113/87),rs7096331(0.113/78.3),rs6584639(0.113/78.9),rs7070967(0.113/76.3),rs11593996(0.113/77.3),rs12250303(0.113/85.7),rs35255246(0.113/-164),rs61867347(0.113/80.4),rs17117998(0.113/80.4),rs7075231(0.113/85.9),rs11192236(0.113/82.2),rs7073140(0.113/73.5),rs790753(0.113/187),rs55694660(0.113/76.7),rs7071429(0.113/79.8),rs61867346(0.113/80.3),rs7096189(0.113/78.2),rs1881224(0.113/182),rs7087257(0.113/76.4),rs7076546(0.113/73.6),rs7070513(0.112/85.2),rs1670006(0.112/211),rs1852137(0.112/84.5),rs2797813(0.112/181),rs7099674(0.112/84),rs7099585(0.112/84.1),rs1525393(0.112/84.9),rs1852136(0.112/84.6),rs6584644(0.112/82.9),rs11192280(0.112/166),rs2692327(0.112/182),rs1525385(0.112/77.7),rs790755(0.112/216),rs1525394(0.112/84.6),rs1525386(0.112/77.7),rs11192283(0.111/168),rs7077199(0.111/169),rs12245527(0.111/170),rs1525384(0.11/77.9),rs7083262(0.11/179),rs790730(0.108/200),rs790729(0.108/199),rs7092080(0.108/220),rs7090949(0.108/216),rs1881225(0.106/182),rs2692331(0.106/183),rs2791462(0.106/185),rs2797817(0.106/185),rs703458(0.106/186),rs1881226(0.106/182),rs2692332(0.106/182),rs2692330(0.106/184),rs2797814(0.105/183),rs2696866(0.105/186),rs2797819(0.105/186),rs1413713(0.104/-207),rs2797818(0.103/185),rs11192260(0.103/132),rs11598106(0.102/168),rs1404784(0.102/71),rs11595622(0.101/180),rs61867221(0.101/212),rs7073915(0.101/216),rs11597411(0.101/206),rs10509781(0.101/178),rs17118220(0.101/219),rs35478707(0.101/178),rs17789408(0.101/213),rs7907702(0.101/218),rs12772034(0.101/178),rs12762913(0.1/211),rs2902645(0.1/153),rs61867194(0.1/154),rs17118088(0.1/154),rs1418873(0.1/196),rs1997063(0.1/153)	106384839	106888839	504	rs1021362(0.999/0.429),rs1027190(0.953/-7.75),rs2496014(0.953/-11.8),rs7900775(0.936/-10.5),rs923546(0.92/27.9),rs2496024(0.92/25.8),rs2491376(0.92/20.5),rs2932559(0.92/29.3),rs2451497(0.92/21.2),rs1961639(0.92/25.2),rs2451499(0.92/21.8),rs2451500(0.92/22),rs2932558(0.92/25.9),rs2496022(0.92/21.6),rs2491381(0.909/9.92),rs10884051(0.905/-23.5),rs728423(0.904/24.8),rs1352653(0.904/25.5),rs2491373(0.904/26.9),rs2496023(0.904/25.8),rs10786831(0.803/3.73),rs2491383(0.802/5.8),rs10786826(0.762/-1.9),rs12250380(0.761/-22.9),rs7895087(0.755/2.58),rs7894737(0.755/2.49),rs11192193(0.719/-41.6),rs10786828(0.619/-0.939),rs10786829(0.618/0.42)	106569239	106640139	70.9	-	SORCS3(0.0)	1
158	no	10	106323929	106968194	rs1021363	5.349e-25	rs10400054	rs1021363	rs1021363,rs10786815,rs17186548	106764193	2.486e-15	1.02788	0.0035	A/C	0.795	0.786	0.995	rs10400055(0.999/0.011),rs12265655(0.916/-19.7),rs11591402(0.916/-16.8),rs6584649(0.915/-19.1),rs10400180(0.915/-9),rs11192270(0.915/-2.58),rs11192272(0.907/3.32),rs9783190(0.907/2.07),rs7096572(0.907/3.67),rs9783191(0.907/2.19),rs12250097(0.907/2.96),rs55714653(0.907/1.18),rs1342991(0.907/2.5),rs12252384(0.905/4.09),rs2140836(0.89/4.32),rs11192262(0.883/-20.8),rs9783122(0.881/2.2),rs12251993(0.721/12.5),rs10400053(0.612/-0.005),rs57944259(0.591/1.15),rs17118067(0.591/-0.793),rs17118073(0.591/-0.491),rs7078709(0.59/3.61),rs10400104(0.59/-9.13),rs9783155(0.59/2),rs17118070(0.59/-0.759),rs10884075(0.589/-12.3),rs10884076(0.589/-10.5),rs74155086(0.588/0.383),rs61867172(0.58/-20.9),rs11192261(0.58/-21.2),rs7920108(0.572/12.9),rs17197813(0.571/-6.18),rs36053195(0.571/12.5),rs35561724(0.569/11.6),rs10509779(0.551/-96),rs61867340(0.551/-96.8),rs961770(0.55/-13.9),rs7086286(0.55/-17.3),rs7922448(0.536/-39.4),rs7904532(0.536/-36.2),rs61867171(0.536/-27.2),rs7919740(0.531/-52.4),rs61867167(0.531/-45.1),rs10400142(0.531/-1.89),rs12241284(0.531/-50.4),rs11192250(0.53/-48.9),rs11192249(0.53/-49.2),rs11596241(0.527/-220),rs17766570(0.487/-235),rs940748(0.46/-47.8),rs113316302(0.453/-223),rs11599313(0.452/-205),rs11596250(0.45/-220),rs61867290(0.45/-226),rs17186548(0.449/-213),rs11593349(0.449/-231),rs11593333(0.447/-231),rs61278749(0.408/-186),rs1873309(0.408/-184),rs75934296(0.407/-191),rs17185757(0.401/-235),rs1027191(0.401/-189),rs79883993(0.4/-238),rs61867287(0.4/-237),rs61867284(0.397/-255),rs74317294(0.396/-242),rs35940173(0.394/46.1),rs11594644(0.394/-258),rs9943405(0.394/47.3),rs61867285(0.393/-253),rs11591573(0.387/37.6),rs4917433(0.382/-71.2),rs7090254(0.381/-33.8),rs10884072(0.38/-31.8),rs1404787(0.38/-36.5),rs9664247(0.38/-29.6),10:106821209_C_G(0.38/57),rs6584650(0.379/53.3),rs7909012(0.377/-42.6),rs4350297(0.377/-291),rs6584645(0.376/-60.4),rs6584647(0.376/-52.9),rs7076627(0.376/-49.3),rs1340057(0.375/-57.9),rs7915438(0.375/-62.3),rs1525396(0.375/-71.4),rs2050801(0.375/-69.8),rs7907824(0.375/-53.1),rs6584646(0.375/-55),rs7907507(0.375/-53.1),rs6584641(0.375/-73.1),rs1404783(0.374/-80.2),rs4584504(0.374/-78.9),rs7100852(0.374/-81.7),rs1340051(0.373/-77.9),rs10884064(0.371/-91.1),rs10786836(0.37/-87),rs2864035(0.37/-86.8),rs1464869(0.369/-86.1),rs6584632(0.369/-99.5),rs7091010(0.369/-85.7),rs4917432(0.369/-88.1),rs6584634(0.368/-95.9),rs1934592(0.368/-101),rs61309330(0.367/-116),rs940747(0.367/-103),rs1602242(0.367/-113),rs11592916(0.366/-118),rs11599678(0.366/-118),rs1157650(0.366/-122),rs1490177(0.366/-114),rs2696865(0.351/31.5),rs2797815(0.351/31.1),rs2696867(0.348/32.6),rs2791459(0.345/22.4),rs7070639(0.327/-8.02),rs790660(0.327/0.704),rs790657(0.327/4.28),rs1340056(0.327/-7.61),rs790658(0.327/4.19),rs790659(0.327/4.09),rs7095883(0.327/-15.2),rs10786838(0.325/-12.6),rs813756(0.325/7.7),rs790648(0.32/11.8),rs790664(0.317/23.5),rs790639(0.317/19.5),rs1174742(0.317/14.2),rs1857261(0.317/17.1),rs790663(0.317/23.6),rs790661(0.316/25.7),rs790726(0.309/50.7),rs2692329(0.309/31),rs10884085(0.309/56.4),rs790754(0.308/62.5),rs73335942(0.286/0.138),rs1997065(0.286/-0.564),rs1997064(0.286/-0.49),rs1997066(0.286/-0.63),rs73334042(0.285/-7.48),rs73351633(0.285/-18.2),rs73334032(0.285/-8.76),rs73334069(0.285/-2.88),rs73334060(0.285/-4.78),rs73351645(0.285/-13.3),rs73351649(0.285/-11.9),rs80126900(0.285/-9.64),rs73334043(0.285/-6.48),rs73351639(0.285/-14.9),rs73351648(0.285/-12.1),rs73351634(0.285/-17.9),rs78363157(0.285/-9.92),rs73334074(0.285/-1.62),rs59715667(0.285/-19.5),rs73351635(0.285/-16.7),rs113602308(0.284/-9.04),rs1670008(0.281/38),rs73351636(0.28/-16.5),rs10509783(0.267/140),rs57582803(0.266/-20),rs73351631(0.263/-18.4),rs60083048(0.263/-17.2),rs7898999(0.263/151),rs11192339(0.263/144),rs61372005(0.262/-7.11),rs78161238(0.262/-11.2),10:106758034_C_G(0.262/-6.16),rs73334065(0.262/-4.4),rs73334068(0.262/-3.88),rs73334057(0.262/-5.29),rs73334050(0.262/-6.14),rs1377015(0.262/146),rs73334054(0.262/-5.71),rs76828960(0.262/-10.1),rs73334025(0.262/-10),rs73334048(0.262/-6.38),rs73334066(0.262/-3.96),rs73334045(0.261/-6.42),rs73334037(0.261/-8.49),rs73334028(0.261/-9.6),rs73334023(0.261/-10.7),rs73334052(0.261/-5.9),rs73334034(0.261/-8.64),rs73334026(0.261/-9.77),rs73351651(0.261/-11.1),rs73351650(0.261/-11.6),rs73334027(0.261/-9.65),rs73351644(0.259/-14.1),rs791118(0.257/93.5),rs791105(0.257/96.1),rs73334073(0.25/-2.08),rs1316598(0.233/1.01),rs59148578(0.233/1.59),rs73335955(0.233/2.69),rs73335959(0.233/3.88),rs73335962(0.232/4.01),rs73335978(0.23/9),rs59574534(0.228/-44.5),rs59261532(0.228/-25.6),rs73349906(0.228/-46.1),rs112327415(0.228/-36),rs112948877(0.228/-26.7),rs7082914(0.228/-23.5),rs60624871(0.228/-47.2),rs79098901(0.228/-43.4),rs60346623(0.228/-44.4),rs1404789(0.228/-36.7),rs73349914(0.228/-45.2),rs73349921(0.228/-43.9),rs73351609(0.228/-32.2),rs1340052(0.228/-27.2),rs73349917(0.228/-44.9),rs10400186(0.228/-24.5),rs150220347(0.228/-28.6),rs73349922(0.228/-43.8),rs1340053(0.228/-27.2),rs1404786(0.228/-23.8),rs58522523(0.228/-44.3),rs61269135(0.228/-39.9),rs73351604(0.228/-32.8),rs73349913(0.228/-45.3),rs7912305(0.227/154),rs73338266(0.225/21.6),rs78304339(0.225/-183),rs73338259(0.225/18.7),rs73338271(0.225/23.4),rs73338283(0.224/27.4),rs60744009(0.224/-64.7),rs7078084(0.224/-54.4),rs73338293(0.223/32),rs73340206(0.223/36.8),rs73340279(0.223/45.1),rs60316882(0.223/34.8),rs112524888(0.223/35.1),rs78797151(0.223/-190),rs73338291(0.223/31.9),rs73340277(0.223/45),rs73342207(0.222/52.7),rs73344339(0.222/66.4),rs57634638(0.222/62.1),rs73340293(0.222/50.2),rs73340286(0.222/48.1),rs73342180(0.221/-60.8),rs57695054(0.221/-59.6),rs59923784(0.221/-67),rs73342182(0.221/-60.6),rs59822520(0.221/-62.2),rs73342171(0.22/-68.5),rs73342152(0.219/-84.3),rs6584642(0.219/-72.7),rs7901771(0.219/-79.3),rs7101039(0.219/-74.3),rs7904927(0.219/-82.4),rs57709811(0.219/-66.9),rs999696(0.219/-75),rs6584638(0.219/-78.9),rs2451483(0.218/-168),rs78443007(0.217/-99.9),rs79910196(0.215/-143),rs2491380(0.215/-141),rs77201367(0.215/-141),rs2451493(0.212/-135),rs80119540(0.211/-155),rs2451468(0.211/-151),rs59262096(0.209/-41.2),rs76105184(0.209/-158),rs11812127(0.208/-41.8),rs79296384(0.208/-160),rs58578339(0.208/-37.5),rs7088485(0.208/-38.2),rs7090127(0.208/-33.9),rs7073896(0.207/-54.9),rs2496011(0.207/-163),rs7083880(0.206/-52.9),rs61861255(0.205/-312),rs2491387(0.205/-178),rs73342210(0.202/53.1),rs73340211(0.202/40.3),rs73344326(0.202/64.7),rs80134684(0.202/64.3),rs73340298(0.202/51.3),rs1349623(0.202/61.6),rs59644304(0.202/52.1),rs73342217(0.202/55.1),rs73344313(0.202/61.5),rs1349625(0.202/66.7),rs61309696(0.202/34.6),rs79760260(0.202/63.9),rs73340214(0.202/44.3),rs80041068(0.202/57.7),rs73348223(0.202/67.7),rs76600271(0.202/47.4),rs73342299(0.202/59.2),rs1349624(0.202/66.9),rs73344310(0.202/61),rs73342214(0.202/54.8),rs73342230(0.202/58.8),rs73342222(0.202/56.7),rs73344308(0.202/60.7),rs73344306(0.202/60.6),rs73342291(0.202/58.9),rs73340209(0.202/36.9),rs73342219(0.202/56),rs75954658(0.202/63.9),rs73342294(0.202/58.9),rs73344338(0.202/65.6),rs78534344(0.202/61.4),rs73340283(0.202/47.1),rs111542348(0.202/56.5),rs79939134(0.202/50.1),rs73342296(0.202/59.1),rs73344325(0.202/64.6),rs73340274(0.202/44.4),rs73344334(0.202/65.6),rs73342203(0.202/51.9),rs73340295(0.202/50.4),rs73342215(0.202/54.9),rs73342225(0.202/57.4),rs61163220(0.202/62.4),rs113720389(0.202/-9.24),rs73344311(0.202/61.4),rs57307057(0.202/52.3),rs73342205(0.202/52.6),rs73340302(0.202/51.5),rs57936493(0.202/60),rs73344330(0.202/65.2),rs73342213(0.202/54.5),rs73342223(0.202/56.8),rs57854172(0.202/59.7),rs111274492(0.202/56.2),rs73344320(0.202/64.3),rs78573980(0.201/67.3),rs73340296(0.201/50.9),rs76196555(0.201/54.2),rs73342211(0.201/54.2),rs113286940(0.201/67.3),rs791113(0.2/94.6),rs12778736(0.2/76.4),rs34457884(0.2/72.7),rs790746(0.2/68.1),rs811004(0.2/95.3),rs791116(0.2/94.1),rs809853(0.2/92.5),rs791108(0.2/95.7),rs791112(0.2/95.2),rs74401843(0.2/55.9),rs12768062(0.2/90.8),rs1183050(0.2/92.2),rs791110(0.2/95.5),rs791119(0.2/93.2),rs791115(0.2/94.2),rs791117(0.2/94),rs998844(0.2/72.9),rs12770218(0.2/75.3),rs75638929(0.2/55.9),rs17201261(0.198/119),rs791111(0.198/95.4),rs11595276(0.198/102),rs791106(0.198/95.9),rs17790235(0.198/100),rs791107(0.198/95.9),rs1174870(0.198/95.3),rs12782521(0.198/132),rs791102(0.198/98.8),rs11597581(0.198/135),rs12773043(0.198/104),rs12769534(0.197/139),rs10466175(0.195/12.2),rs7916764(0.191/59.6),rs1377009(0.182/135),rs1377008(0.182/135),rs78237515(0.178/47.3),rs17184053(0.162/-323),rs951896(0.154/-335),rs17117504(0.128/-346),rs10509774(0.103/-337)	106418193	106918193	500	rs10400055(0.999/0.011),rs11591402(0.916/-16.8),rs12265655(0.916/-19.7),rs6584649(0.915/-19.1),rs10400180(0.915/-9),rs11192270(0.915/-2.58),rs7096572(0.907/3.67),rs11192272(0.907/3.32),rs9783190(0.907/2.07),rs9783191(0.907/2.19),rs12250097(0.907/2.96),rs55714653(0.907/1.18),rs1342991(0.907/2.5),rs12252384(0.905/4.09),rs2140836(0.89/4.32),rs11192262(0.883/-20.8),rs9783122(0.881/2.2),rs12251993(0.721/12.5),rs10400053(0.612/-0.005)	106743393	106776693	33.3	-	SORCS3(0.0)	1
158	no	10	106323929	106968194	rs1021363	5.349e-25	rs971527	rs1021363	rs1021363,rs10786815,rs17186548	106551929	2.253e-11	0.97756	0.0034	C/T	0.782	0.784	0.997	rs11192191(0.995/2.76),rs2451462(0.992/5.04),rs2451466(0.989/-8.26),rs2496027(0.988/6.83),rs4917428(0.988/-12.4),rs731163(0.988/-10),rs2496028(0.988/6.27),rs1124147(0.903/-38.3),rs11192180(0.882/-46),rs1472050(0.87/-57.2),rs2496021(0.87/-60.8),rs11818524(0.859/-82),rs1565423(0.846/-49.9),rs1490169(0.747/-30.6),rs2491365(0.744/-15),rs902305(0.718/-19.7),rs67974068(0.574/197),rs11192264(0.572/195),rs12259960(0.571/194),rs10884077(0.57/202),rs10884035(0.567/-90.3),rs10884034(0.567/-91),rs1361800(0.518/260),rs12357659(0.517/223),rs1869165(0.517/253),rs2864037(0.516/229),rs10884078(0.516/218),rs790646(0.515/226),rs1890829(0.515/219),rs790640(0.515/232),rs790643(0.499/229),rs790641(0.498/230),rs2791460(0.496/235),rs10884033(0.495/-92.9),rs11192275(0.491/222),rs7912178(0.464/-111),rs4917436(0.464/209),rs2027113(0.461/-113),rs10786815(0.456/-131),rs1475762(0.403/-140),rs10884036(0.374/-85.5),rs7070242(0.371/-86.8),rs7068684(0.199/-149),rs7084834(0.198/-149),rs7086076(0.183/-154),rs10884031(0.182/-110),rs883687(0.133/-168),rs2496029(0.126/4.88),rs3001933(0.126/-7.29),rs1011245(0.126/1.07),rs973190(0.126/1.91),rs1387827(0.125/-23.5),rs10786808(0.124/-167),rs10786809(0.123/-167),rs2491392(0.122/6.02),rs12780990(0.122/-142),rs1873304(0.122/-16.2),rs4918119(0.105/-170),rs4918120(0.105/-170),rs2094642(0.105/-169),rs11192139(0.104/-169),rs10884026(0.101/-171),rs1334606(0.101/-175),rs10884025(0.101/-178),rs915162(0.101/-174),rs11192137(0.101/-174)	106373929	106811929	438	rs11192191(0.995/2.76),rs2451462(0.992/5.04),rs2451466(0.989/-8.26),rs2496027(0.988/6.83),rs4917428(0.988/-12.4),rs731163(0.988/-10),rs2496028(0.988/6.27),rs1124147(0.903/-38.3),rs11192180(0.882/-46),rs2496021(0.87/-60.8),rs1472050(0.87/-57.2),rs11818524(0.859/-82),rs1565423(0.846/-49.9),rs1490169(0.747/-30.6),rs2491365(0.744/-15),rs902305(0.718/-19.7)	106469929	106558759	88.83	-	SORCS3(0.0),SORCS3-AS1(-76.0)	2
158	no	10	106323929	106968194	rs1021363	5.349e-25	rs4918123	rs1021363	rs1021363,rs10786815,rs17186548	106405854	1.859e-09	1.01715	0.0028	C/T	0.548	0.541	0.994	rs11192147(0.973/7.19),rs4918122(0.605/-13.3),rs34134675(0.605/-12.2),rs12242521(0.199/40.9)	106392554	106446754	54.2	rs11192147(0.973/7.19),rs34134675(0.605/-12.2),rs4918122(0.605/-13.3)	106392554	106413044	20.49	-	SORCS3(0.0),SORCS3-AS1(0.0)	2
158	no	10	106323929	106968194	rs1021363	5.349e-25	rs17118048	rs1021363	rs1021363,rs10786815,rs17186548	106715710	1.757e-08	1.02573	0.0045	C/G	0.893	0.896	0.999	-	106715710	106715710	0	-	106715710	106715710	0	-	SORCS3(0.0)	1
159	no	10	114889089	115064790	rs111442587	1.277e-08	rs111442587		rs75122126	114984089	1.277e-08	0.94762	0.0094	C/G	0.977	0.976	0.981	rs111276685(0.993/-21.7),rs7097344(0.992/-18.6),rs79682552(0.992/1.64),rs7100692(0.987/-12.5),rs116220090(0.986/-12.2),rs7088541(0.986/-12.9),rs74548284(0.984/-12.4),rs115060719(0.984/-12.1),rs115167020(0.981/-4.28),rs74338887(0.979/-25.4),rs113380333(0.978/-26.6),rs148255333(0.978/-24),rs56771449(0.976/-45),rs56976386(0.973/-17.2),rs59360445(0.973/-17.1),rs80259377(0.97/-1.93),rs114372676(0.969/-1.56),rs116532684(0.968/-31.7),rs77977576(0.968/-24.6),rs114471193(0.968/-33.7),rs114386980(0.967/-29.7),rs74339063(0.967/-38.6),rs116249055(0.966/7.42),rs150918112(0.966/-19.3),rs113430094(0.966/-29.4),rs3750807(0.966/-40.6),rs3750808(0.966/-40.6),rs75104174(0.964/-38.2),rs77525366(0.964/-29.2),rs79855128(0.962/-42.3),rs75469466(0.961/-38.6),rs77832932(0.957/-36.8),rs76267577(0.955/-43.7),rs75122126(0.953/-22.5),rs74894820(0.948/-31.6),rs117895206(0.931/4.35),rs76812845(0.93/7.43),rs12098403(0.53/22),rs76777702(0.512/21.9),rs12571661(0.471/30.5),rs77725586(0.469/25.3),rs7895324(0.466/30.5),rs12571657(0.465/30.7),rs11816692(0.458/26.9),rs35440926(0.357/18.5),rs11819509(0.353/17.6),rs9664057(0.35/15.9),rs1923447(0.349/17.9),rs7914029(0.349/26.2),rs1923446(0.349/18),rs11816119(0.348/18.7),rs79373594(0.348/17.5)	114939089	115014789	75.7	rs111276685(0.993/-21.7),rs7097344(0.992/-18.6),rs79682552(0.992/1.64),rs7100692(0.987/-12.5),rs7088541(0.986/-12.9),rs116220090(0.986/-12.2),rs115060719(0.984/-12.1),rs74548284(0.984/-12.4),rs115167020(0.981/-4.28),rs74338887(0.979/-25.4),rs113380333(0.978/-26.6),rs148255333(0.978/-24),rs56771449(0.976/-45),rs56976386(0.973/-17.2),rs59360445(0.973/-17.1),rs80259377(0.97/-1.93),rs114372676(0.969/-1.56),rs116532684(0.968/-31.7),rs77977576(0.968/-24.6),rs114471193(0.968/-33.7),rs114386980(0.967/-29.7),rs74339063(0.967/-38.6),rs3750808(0.966/-40.6),rs116249055(0.966/7.42),rs150918112(0.966/-19.3),rs113430094(0.966/-29.4),rs3750807(0.966/-40.6),rs75104174(0.964/-38.2),rs77525366(0.964/-29.2),rs79855128(0.962/-42.3),rs75469466(0.961/-38.6),rs77832932(0.957/-36.8),rs76267577(0.955/-43.7),rs75122126(0.953/-22.5),rs74894820(0.948/-31.6),rs117895206(0.931/4.35),rs76812845(0.93/7.43)	114939089	114991519	52.43	-	TCF7L2(-6.7)	1
160	yes	10	118850137	118966228	rs10749240	3.612e-08	rs10749240			118914837	3.612e-08	0.98423	0.0029	T/C	0.589	0.599	0.984	rs17095748(0.955/1.39),rs2086252(0.938/-1.41),rs716183(0.921/-10.3),rs17095719(0.921/-11),rs716181(0.921/-10.3),rs11593856(0.921/-8.69),rs11591353(0.919/-5.82),rs56112437(0.917/-9.67),rs34155009(0.914/-13.2),rs7080214(0.91/-3.74),rs12777978(0.91/-3.74),rs10886045(0.845/-1.83),rs7080486(0.831/-3.62),rs716182(0.831/-10),rs12763760(0.83/-12.5),rs10886046(0.83/1.02),rs7075618(0.828/-4.54),rs7079340(0.828/-4.35),rs11819305(0.828/-6.79),rs11197911(0.828/-5.32),rs7075630(0.828/-4.51),rs12267408(0.828/-3.92),rs9730900(0.828/-4.83),rs17882458(0.825/-13),rs17095708(0.825/-13.1),rs11593965(0.822/-14),rs10886044(0.811/-14.7),rs4752032(0.809/-14.7),rs11593912(0.797/-14.3)	118900137	118916227	16.09	rs17095748(0.955/1.39),rs2086252(0.938/-1.41),rs716183(0.921/-10.3),rs17095719(0.921/-11),rs716181(0.921/-10.3),rs11593856(0.921/-8.69),rs11591353(0.919/-5.82),rs56112437(0.917/-9.67),rs34155009(0.914/-13.2),rs12777978(0.91/-3.74),rs7080214(0.91/-3.74),rs10886045(0.845/-1.83),rs7080486(0.831/-3.62),rs716182(0.831/-10),rs12763760(0.83/-12.5),rs10886046(0.83/1.02),rs7075618(0.828/-4.54),rs7075630(0.828/-4.51),rs7079340(0.828/-4.35),rs11819305(0.828/-6.79),rs12267408(0.828/-3.92),rs9730900(0.828/-4.83),rs11197911(0.828/-5.32),rs17882458(0.825/-13),rs17095708(0.825/-13.1),rs11593965(0.822/-14),rs10886044(0.811/-14.7),rs4752032(0.809/-14.7),rs11593912(0.797/-14.3)	118900137	118916227	16.09	-	SHTN1(0.0),VAX1(0.0),MIR3663HG(0.0),MIR3663(0.0),KCNK18(0.0)	5
161	yes	11	24503163	24669664	rs12285422	8.401e-09	rs12285422			24591463	8.401e-09	1.01949	0.0033	G/C	0.621	0.629	0.997	rs12272010(1/-0.088),rs12292322(1/0.036),rs11028025(1/-0.179),rs11028026(1/0.201),rs12805008(0.999/-1.69),rs10834388(0.999/0.987),rs1553740(0.999/0.449),rs12362660(0.999/-2.74),rs12805462(0.999/-1.42),rs4465365(0.999/-6.13),rs1553741(0.999/0.637),rs1509615(0.998/-7.73),rs1912144(0.998/-7.48),rs6484057(0.998/-9.3),rs1553742(0.998/0.928),rs2036752(0.998/0.919),rs11028021(0.998/-6.78),rs6484058(0.998/-7.62),rs7936313(0.998/-7.62),rs1509614(0.998/-9.06),rs1912145(0.998/-7.36),rs10834386(0.998/-10.1),rs1039837(0.998/-8.71),rs11028015(0.998/-8.48),rs34167424(0.998/-6.51),rs7121909(0.998/-9.65),rs11028012(0.998/-10.4),rs11028020(0.998/-6.92),rs7105854(0.998/-9.7),rs7951458(0.998/-4.39),rs10767213(0.998/-8.35),rs1509612(0.997/-11.5),rs4565897(0.997/-1.75),rs1509613(0.997/-11.4),rs1509610(0.997/-11.6),rs7107070(0.995/-14.7),rs10834384(0.995/-15.6),rs12295477(0.995/-14.1),rs10834382(0.994/-18.7),rs10834380(0.994/-22.8),rs7105561(0.993/-9.73),rs2036750(0.992/-18.9),rs11823196(0.99/-3.35),rs1858155(0.99/-1.25),rs12362662(0.989/-2.72),rs1876822(0.989/-0.883),rs1876821(0.989/-1.11),rs11822747(0.989/-3.45),rs12276298(0.988/-13.7),rs7951586(0.988/-4.33),rs11822738(0.988/-3.64),rs12295653(0.988/-13.6),rs10767211(0.987/-17.1),rs11028003(0.987/-22),rs10767212(0.987/-16.8),rs11028007(0.987/-18),rs7125072(0.986/-23.4),rs7925732(0.986/-24.7),rs10834385(0.986/-13.9),rs2403960(0.986/-20.5),rs2221717(0.986/-23.9),rs10767210(0.986/-21.6),rs11028002(0.986/-22.1),rs1912139(0.986/-21),rs2202894(0.986/-23.9),rs1396848(0.986/-19.9),rs2403961(0.985/-20.4),rs1396844(0.985/-25.8),rs2403959(0.985/-20.6),rs1912138(0.985/-21.1),rs7117982(0.985/-7.14),rs10834378(0.985/-26.5),rs2403962(0.985/-20.4),rs10834377(0.985/-26.6),rs11027995(0.985/-25.7),rs1509611(0.983/-11.5),rs16912792(0.982/-16.1),rs11028005(0.981/-18.9),rs4491224(0.98/-27.2),rs2202893(0.979/-27.8),rs5008808(0.976/2.08),rs10834375(0.976/-30.2),rs1509588(0.975/2.1),rs10834376(0.975/-30.1),rs10834374(0.975/-31.6),rs10767209(0.975/-29.8),rs10767207(0.975/-30.9),rs10834383(0.975/-18),rs10767208(0.975/-29.9),rs1396849(0.974/-17.7),rs35783821(0.974/-17.3),rs4923192(0.974/-30.9),rs2055788(0.973/-28.8),rs10834372(0.925/-34),rs10834370(0.925/-34.3),rs1318864(0.925/-34.6),rs10834373(0.925/-31.8),rs975881(0.925/-34.7),rs10834371(0.925/-34.2),rs975980(0.924/-32.5),rs7931113(0.923/-35.8),rs975979(0.918/-32.4),rs10834368(0.917/-37.2),rs11027983(0.861/-36.3),rs1509589(0.848/2.16),rs1509590(0.848/2.19),rs1509591(0.847/2.23),rs10834389(0.738/2.7),rs11028028(0.737/3.21),rs10834391(0.737/2.92),rs11600443(0.737/2.83),rs10834390(0.737/2.88),rs61877886(0.736/4.05),rs7944949(0.736/10.1),rs4923195(0.736/11.4),rs10834395(0.736/10.5),rs7131395(0.736/8.42),rs10767214(0.736/3.63),rs68090319(0.736/4.15),rs61877887(0.736/4.09),rs7115380(0.736/8.18),rs981895(0.735/2.68),rs10834393(0.734/7.6),rs7104955(0.733/9.09),rs7118822(0.733/8.73),rs10834397(0.733/10.8),rs1973574(0.733/6.3),rs7935768(0.733/11.2),rs10834394(0.732/10.3),rs12293149(0.726/4.57),rs12284708(0.726/4.81),rs11028033(0.726/3.98),rs10767215(0.726/7.52),rs10834396(0.725/10.6),rs7101544(0.723/12),rs1396842(0.722/10.3),rs1396843(0.721/10.3),rs9943629(0.584/-1.29),rs1509605(0.577/-14.3),rs12292598(0.576/-26.3),rs12273206(0.576/-17.3),rs2896706(0.575/-26.9),rs2136483(0.565/-27.8),rs11027988(0.564/-33.7),rs1022085(0.538/1.43),rs12364600(0.538/-2.22),rs7938626(0.537/-25),rs61875612(0.537/-18.6),rs11027996(0.536/-25.6),rs61875609(0.536/-25.2),rs11028001(0.536/-22.4),rs11027994(0.536/-26.1),11:24564716_T_A(0.536/-26.7),rs1396846(0.536/-20.3),rs11027993(0.535/-26.7),rs17234826(0.535/-9.76),rs2896707(0.535/-20.4),rs12146683(0.534/-14.7),rs12797112(0.534/-11.9),rs11027992(0.497/-28.2),rs11027987(0.497/-33.8),rs11027989(0.497/-33.7),rs11027990(0.497/-33.2),rs11027986(0.496/-34.4),rs1396850(0.466/-38.1),rs1396852(0.43/-38.3),rs10734353(0.419/5.89),rs7946389(0.417/6.68),rs34578313(0.417/10),rs11028029(0.417/3.35),rs34355204(0.417/5.19),rs1912135(0.417/8.45),rs7949104(0.417/11.1),rs35586652(0.416/11.6),rs12360940(0.415/12.6),rs11028040(0.409/19.4),rs12289378(0.405/-4.59),rs4609599(0.405/-1.67),rs10834387(0.401/-0.396),rs11028038(0.396/14),rs906883(0.396/15.4),rs12800717(0.394/22.4),rs2896708(0.391/27.6),rs12366003(0.388/28.2),rs4439509(0.387/28),rs11028043(0.387/28),rs10834398(0.373/11),rs10834392(0.372/3.83),rs10767218(0.352/22.3),rs1509597(0.349/19.2),rs1858156(0.349/18.6),rs12276414(0.349/19.8),rs12225488(0.349/20.1),rs10742044(0.349/15.5),rs931964(0.347/15.9),rs9633851(0.341/16.3),rs10834400(0.341/19.8),rs10767216(0.34/16.2)	24553163	24619663	66.5	rs12272010(1/-0.088),rs12292322(1/0.036),rs11028026(1/0.201),rs11028025(1/-0.179),rs12362660(0.999/-2.74),rs12805008(0.999/-1.69),rs10834388(0.999/0.987),rs1553740(0.999/0.449),rs12805462(0.999/-1.42),rs4465365(0.999/-6.13),rs1553741(0.999/0.637),rs1509614(0.998/-9.06),rs1912145(0.998/-7.36),rs10834386(0.998/-10.1),rs1039837(0.998/-8.71),rs1509615(0.998/-7.73),rs1912144(0.998/-7.48),rs11028015(0.998/-8.48),rs34167424(0.998/-6.51),rs7121909(0.998/-9.65),rs6484057(0.998/-9.3),rs1553742(0.998/0.928),rs11028012(0.998/-10.4),rs11028020(0.998/-6.92),rs7105854(0.998/-9.7),rs2036752(0.998/0.919),rs7951458(0.998/-4.39),rs10767213(0.998/-8.35),rs11028021(0.998/-6.78),rs6484058(0.998/-7.62),rs7936313(0.998/-7.62),rs1509612(0.997/-11.5),rs4565897(0.997/-1.75),rs1509610(0.997/-11.6),rs1509613(0.997/-11.4),rs7107070(0.995/-14.7),rs12295477(0.995/-14.1),rs10834384(0.995/-15.6),rs10834382(0.994/-18.7),rs10834380(0.994/-22.8),rs7105561(0.993/-9.73),rs2036750(0.992/-18.9),rs11823196(0.99/-3.35),rs1858155(0.99/-1.25),rs1876821(0.989/-1.11),rs12362662(0.989/-2.72),rs11822747(0.989/-3.45),rs1876822(0.989/-0.883),rs12276298(0.988/-13.7),rs7951586(0.988/-4.33),rs11822738(0.988/-3.64),rs12295653(0.988/-13.6),rs10767211(0.987/-17.1),rs11028003(0.987/-22),rs10767212(0.987/-16.8),rs11028007(0.987/-18),rs7125072(0.986/-23.4),rs10767210(0.986/-21.6),rs11028002(0.986/-22.1),rs1912139(0.986/-21),rs7925732(0.986/-24.7),rs10834385(0.986/-13.9),rs2403960(0.986/-20.5),rs2202894(0.986/-23.9),rs1396848(0.986/-19.9),rs2221717(0.986/-23.9),rs2403961(0.985/-20.4),rs1396844(0.985/-25.8),rs7117982(0.985/-7.14),rs2403959(0.985/-20.6),rs1912138(0.985/-21.1),rs10834378(0.985/-26.5),rs2403962(0.985/-20.4),rs10834377(0.985/-26.6),rs11027995(0.985/-25.7),rs1509611(0.983/-11.5),rs16912792(0.982/-16.1),rs11028005(0.981/-18.9),rs4491224(0.98/-27.2),rs2202893(0.979/-27.8),rs5008808(0.976/2.08),rs10834375(0.976/-30.2),rs10767209(0.975/-29.8),rs10767207(0.975/-30.9),rs10834383(0.975/-18),rs1509588(0.975/2.1),rs10834376(0.975/-30.1),rs10834374(0.975/-31.6),rs10767208(0.975/-29.9),rs4923192(0.974/-30.9),rs1396849(0.974/-17.7),rs35783821(0.974/-17.3),rs2055788(0.973/-28.8),rs10834372(0.925/-34),rs10834373(0.925/-31.8),rs975881(0.925/-34.7),rs10834370(0.925/-34.3),rs10834371(0.925/-34.2),rs1318864(0.925/-34.6),rs975980(0.924/-32.5),rs7931113(0.923/-35.8),rs975979(0.918/-32.4),rs10834368(0.917/-37.2),rs11027983(0.861/-36.3),rs1509589(0.848/2.16),rs1509590(0.848/2.19),rs1509591(0.847/2.23),rs10834389(0.738/2.7),rs11028028(0.737/3.21),rs10834390(0.737/2.88),rs10834391(0.737/2.92),rs11600443(0.737/2.83),rs61877886(0.736/4.05),rs68090319(0.736/4.15),rs61877887(0.736/4.09),rs7944949(0.736/10.1),rs4923195(0.736/11.4),rs10834395(0.736/10.5),rs7115380(0.736/8.18),rs7131395(0.736/8.42),rs10767214(0.736/3.63),rs981895(0.735/2.68),rs10834393(0.734/7.6),rs7118822(0.733/8.73),rs10834397(0.733/10.8),rs1973574(0.733/6.3),rs7935768(0.733/11.2),rs7104955(0.733/9.09),rs10834394(0.732/10.3),rs12284708(0.726/4.81),rs11028033(0.726/3.98),rs10767215(0.726/7.52),rs12293149(0.726/4.57),rs10834396(0.725/10.6),rs7101544(0.723/12),rs1396842(0.722/10.3),rs1396843(0.721/10.3)	24554263	24603463	49.2	-	LUZP2(0.0)	1
162	no	11	27946168	28759169	rs11030380	1.578e-14	rs11030380		rs2582897	28591168	1.578e-14	0.97785	0.0029	A/T	0.399	0.399	0.992	rs7127383(0.999/0.419),rs11030381(0.983/8.71),rs7931440(0.935/32.7),rs7128734(0.913/12.5),rs2582895(0.913/11),rs10835360(0.913/15.5),rs2585817(0.913/11.1),rs4378371(0.913/17.6),rs7952220(0.913/16.1),rs10742196(0.912/25.1),rs10767727(0.912/27.6),rs2582896(0.912/24.5),rs2585814(0.912/24.2),rs2582897(0.912/24.5),rs11030382(0.911/13.3),rs10835361(0.911/26.9),rs4244537(0.911/26.5),rs4520584(0.911/21.2),rs2585813(0.911/23.3),rs4923546(0.911/16.6),rs2585811(0.911/27.2),rs11030384(0.856/34.2),rs4442537(0.852/34.5),rs10835365(0.851/38.9),rs12221661(0.851/48),rs57806515(0.851/37.4),rs10767729(0.851/43.6),rs11030387(0.851/40.3),rs12226610(0.851/39.9),rs59617050(0.851/39.6),rs11030386(0.851/40.1),rs11821132(0.851/39.6),rs7110556(0.85/44.8),rs10835364(0.85/36.5),rs4923549(0.85/46.2),rs10835362(0.85/35.6),rs10835363(0.85/36.3),rs4923550(0.85/46.2),rs11030385(0.85/37.9),rs12226518(0.849/49.9),rs12226542(0.849/50.1),rs10767730(0.847/43.7),rs10767731(0.846/43.7),rs10767732(0.845/51.1),rs10767733(0.842/51.2),rs10767735(0.803/51.4),rs4636654(0.798/51.5),rs11030393(0.785/57.6),rs10835381(0.784/53.7),rs7121736(0.784/58.7),rs4267058(0.784/54.4),rs10767737(0.784/54.7),rs4274191(0.784/54.5),rs4576808(0.784/55.3),rs10835383(0.784/60.2),rs4351802(0.784/55.4),rs4268495(0.784/54.2),rs10835368(0.784/52.1),rs4568992(0.784/59.4),rs11030392(0.784/57.5),rs4434991(0.784/56),rs10835382(0.784/53.7),rs11030391(0.784/53.5),rs4575255(0.784/59),rs6484376(0.784/59.7),rs4290215(0.784/56.8),rs4471400(0.783/58.9),rs73434729(0.783/53.1),rs11030388(0.783/52.9),rs10767736(0.783/52.9),rs12576604(0.782/53.4),rs10835375(0.782/52.9),rs4350350(0.782/59.2),rs10835374(0.781/52.8),rs10835373(0.778/52.8),rs10835372(0.776/52.7),rs10742197(0.776/52.7),rs10835371(0.776/52.7),rs7937781(0.766/69.6),rs4290216(0.766/62.9),rs6484377(0.766/62.3),rs6484386(0.766/78.9),rs7124653(0.766/62.6),rs7124523(0.766/62.5),rs6484387(0.766/79),rs10835384(0.766/63.4),rs11030402(0.765/85),rs6484385(0.765/77.2),rs6484379(0.765/67.8),rs7928893(0.765/64.8),rs4534569(0.765/76.6),rs2356015(0.765/80),rs7942482(0.765/86.1),rs12282355(0.765/63.1),rs4344470(0.765/66.1),rs11030399(0.765/75.2),rs2356016(0.765/79.6),rs7942414(0.765/78.8),rs7938026(0.765/63.9),rs4372430(0.765/76.8),rs11030401(0.765/85),rs6484378(0.765/64.7),rs7935241(0.765/63.7),rs7938122(0.765/69.7),rs7130649(0.765/75.9),rs2883826(0.765/76.5),rs10835388(0.765/81.2),rs3935074(0.765/68.4),rs12577364(0.765/66.9),rs4337023(0.765/69),rs2356014(0.765/80),rs4244538(0.765/64.5),rs11030397(0.764/74.9),rs11030403(0.764/88.7),rs4923552(0.764/85.6),rs11030398(0.764/74.9),rs7951682(0.756/60.7),rs7119404(0.753/100),rs10835391(0.749/103),rs4923557(0.749/102),rs7129601(0.749/97.2),rs4275621(0.74/61.8),rs10767734(0.738/51.2),rs7931459(0.699/57),rs7931585(0.699/57.2),rs7931884(0.698/57.2),rs4923553(0.689/85.6),rs7942417(0.689/65.1),rs10835387(0.689/80.5),rs7105480(0.689/79.3),rs7933262(0.689/75.4),rs10767739(0.689/87.7),rs10835389(0.689/85.3),rs7942078(0.689/64.9),rs2356013(0.689/89),rs7481939(0.689/77.1),rs4923555(0.688/85.7),rs4923554(0.688/85.7),rs7947218(0.687/89.6),rs10767740(0.678/100),rs4579914(0.678/99.2),rs7934432(0.674/93.1),rs4923556(0.674/96.6),rs2356009(0.674/94.9),rs4391802(0.527/83.4),rs11529859(0.527/75.6),rs73437096(0.526/88.7),rs4271375(0.523/104),rs1317526(0.462/110),rs7940384(0.462/107),rs11030410(0.458/109),rs10767742(0.456/112),rs7944200(0.456/111),rs10767744(0.443/117),rs4922808(0.433/117),rs4414202(0.433/118),rs10767746(0.433/118),rs7940756(0.409/107),rs5024439(0.4/108),rs10767741(0.397/109),rs10767743(0.395/113),rs12223245(0.345/61.8),rs12419325(0.291/-10.8),rs7396827(0.278/-13.3),rs12280392(0.252/-188),rs2582894(0.243/-14.9),rs2585807(0.241/-58.5),rs2582911(0.241/-65.6),rs2582915(0.241/-47.4),rs9787909(0.207/-215),rs78650759(0.201/-106),rs10835348(0.19/-72.4),rs10835345(0.19/-92.7),rs7131088(0.189/-177),rs10835329(0.189/-144),rs7111039(0.189/-157),rs9645635(0.177/-31.2),rs11030374(0.177/-22.8),rs34894163(0.177/-34.9),rs61889192(0.176/-62.6),rs7108101(0.176/-22.3),rs11605699(0.176/-28.6),rs11030377(0.176/-14.5),rs1838059(0.176/-24.6),rs10501101(0.176/-36.6),rs1596297(0.176/-15.2),rs17653807(0.176/-32.9),rs11030367(0.176/-34),rs9645634(0.176/-33.6),rs10835356(0.176/-25.4),rs10835353(0.176/-43.6),rs1074267(0.176/-61.7),rs11030371(0.176/-27.6),rs6484375(0.176/-17.5),rs7480281(0.176/-35.5),rs4598653(0.176/-41.9),rs10835357(0.176/-23.5),rs11030368(0.176/-31.8),rs12790029(0.176/-39.2),rs11030370(0.176/-28.9),rs9645613(0.176/-31.7),rs11030372(0.176/-27.2),rs4923544(0.176/-26),rs4922806(0.175/-44.4),rs10501099(0.175/-53.9),rs4922805(0.175/-48.1),rs11030376(0.175/-16.5),rs7944721(0.175/-53.7),rs10835351(0.175/-60.2),rs990846(0.175/-42.8),rs10501100(0.175/-51.6),rs990845(0.175/-42.9),rs10835355(0.175/-43.5),rs10835354(0.175/-43.6),rs7935201(0.175/-43.4),rs1838061(0.175/-45),rs12365038(0.175/-67.7),rs35347860(0.174/-51.8),rs1525714(0.174/-565),rs7930653(0.174/-559),rs7932440(0.174/-563),rs10835255(0.173/-569),rs10835258(0.173/-562),rs11030354(0.173/-66),rs6484373(0.173/-64.9),rs12363459(0.173/-55.6),rs10835349(0.173/-67.8),rs11030357(0.173/-62.6),rs10835350(0.173/-67.8),rs10742184(0.173/-560),rs17653348(0.173/-51.9),rs4465354(0.172/-56.9),rs11030358(0.172/-57.1),rs7944587(0.171/-62.7),rs7944588(0.171/-62.7),rs10742183(0.171/-569),rs6484345(0.171/-595),rs147834734(0.163/-302),rs4442536(0.162/-229),rs77846426(0.162/-149),rs140327884(0.162/-173),rs11030255(0.161/-338),rs17571754(0.161/-301),rs73438505(0.161/-302),rs6484364(0.16/-314),rs73438533(0.16/-255),rs11030238(0.16/-371),rs12285248(0.16/-371),rs73436594(0.16/-328),rs7117097(0.16/-314),rs11030247(0.16/-358),rs11030282(0.16/-229),rs74359063(0.16/92.5),rs17310069(0.16/-458),rs10835279(0.159/-409),rs12275203(0.159/-357),rs73436555(0.159/-395),rs12293261(0.159/-274),rs12269918(0.159/-373),rs73438531(0.159/-258),rs11606190(0.159/-558),rs12270526(0.159/-385),rs12284362(0.159/-423),rs11030249(0.159/-356),rs11030231(0.159/-409),rs12293206(0.159/-380),rs73436571(0.159/-373),rs12270335(0.159/-466),rs10835278(0.159/-410),rs11600270(0.158/-447),rs17244338(0.158/-437),rs16917748(0.158/-453),rs11030256(0.158/-337),rs1586173(0.158/-435),rs10835336(0.158/-128),rs17574195(0.158/-99.4),rs4489727(0.158/-75.1),rs11030216(0.158/-456),rs17244352(0.158/-425),rs12290739(0.158/-286),rs113123159(0.158/-454),rs12280551(0.158/-273),rs7945116(0.158/-395),rs59947431(0.158/-451),rs1483860(0.158/-424),rs73436516(0.158/-463),rs12287817(0.158/-452),rs12271943(0.158/-283),rs11030257(0.158/-336),rs11030232(0.158/-404),rs10835347(0.158/-74.2),rs12280725(0.158/-452),rs16917753(0.158/-451),rs75663467(0.158/-455),rs1586174(0.158/-435),rs4417256(0.158/-93.5),rs3812739(0.158/-461),rs12273233(0.157/-546),rs16917704(0.157/-496),rs2582908(0.157/-68.6),rs11030324(0.157/-160),rs10835338(0.157/-122),rs4923541(0.157/-112),rs7123683(0.157/-101),rs6484371(0.157/-152),rs7118730(0.157/-112),rs2007527(0.157/-78.3),rs4433557(0.157/-153),rs1568887(0.157/-497),rs11603115(0.157/-109),rs11030331(0.157/-141),rs2582905(0.157/-81.1),rs12420893(0.157/-557),rs12292666(0.157/-546),rs7103868(0.157/-113),rs11030183(0.157/-552),rs1384905(0.157/-469),rs7108518(0.157/-110),rs10501094(0.157/-490),rs12285163(0.157/-550),rs11030334(0.157/-127),rs11030207(0.157/-486),rs17574853(0.157/-70.8),rs4923533(0.156/-175),rs10501095(0.156/-489),rs34470137(0.156/-177),rs10767726(0.156/-74.8),rs7945246(0.156/-163),rs11030300(0.156/-198),rs7947147(0.156/-166),rs11030215(0.156/-458),rs10835313(0.156/-211),rs11030310(0.156/-186),rs7124325(0.156/-191),rs12278238(0.155/-529),rs11030194(0.155/-528),rs12288263(0.155/-522),rs11030195(0.155/-528),rs7126224(0.155/-152),rs11030199(0.155/-515),rs17650424(0.155/-249),rs73438524(0.154/-269),rs4559676(0.153/-316),rs17244331(0.153/-442),rs61585332(0.153/-374),rs4300381(0.152/-278),rs73438514(0.152/-284),rs10835326(0.151/-146),rs10767724(0.15/-129),rs10835339(0.15/-118),rs17573971(0.15/-103),rs11030332(0.149/-140),rs7127278(0.149/-118),rs11030329(0.149/-144),rs10835314(0.149/-207),rs2582900(0.149/-99.7),rs11030345(0.149/-106),rs10835341(0.149/-109),rs11030341(0.149/-118),rs7479686(0.149/-137),rs10835316(0.149/-204),rs1443127(0.149/-108),rs7107532(0.149/-110),rs12274444(0.149/-111),rs7947768(0.149/-135),rs7947030(0.149/-136),rs7932458(0.149/-144),rs10835343(0.149/-105),rs10835332(0.149/-142),rs7111851(0.149/-126),rs873756(0.149/-111),rs11030336(0.149/-124),rs1811450(0.149/-90.2),rs4547081(0.149/-105),rs7105555(0.149/-116),rs7945266(0.149/-131),rs10835342(0.149/-108),rs10767725(0.149/-118),rs12361005(0.149/-106),rs7130732(0.149/-117),rs11030344(0.149/-114),rs17651504(0.149/-131),rs10835335(0.149/-128),rs10835327(0.149/-145),rs7931948(0.149/-145),rs4627061(0.149/-132),rs11030339(0.149/-121),rs6484372(0.149/-124),rs10835328(0.149/-145),rs7130471(0.149/-134),rs2002304(0.149/-111),rs4244535(0.148/-133),rs4543974(0.148/-135),rs11493474(0.148/-178),rs10767714(0.148/-212),rs12360793(0.148/-206),rs10742195(0.148/-106),rs10835321(0.148/-177),rs11030297(0.148/-205),rs7127321(0.148/-117),rs4923531(0.148/-189),rs11030328(0.148/-144),rs11030307(0.148/-189),rs11512180(0.148/-181),rs10767722(0.148/-170),rs7104616(0.148/-171),rs11030298(0.148/-203),rs10835323(0.148/-169),rs2582904(0.148/-85.1),rs4545540(0.148/-177),rs7931194(0.148/-170),rs11030309(0.148/-188),rs7948373(0.148/-178),rs4923534(0.148/-175),rs11030316(0.148/-182),rs10835322(0.148/-177),rs11030308(0.148/-188),rs1584035(0.148/-91.6),rs868607(0.148/-96.7),rs4923535(0.148/-175),rs10767719(0.147/-183),rs12791265(0.147/-197),rs1608873(0.146/-574),rs10742182(0.146/-584),rs10219275(0.146/-591),rs1525716(0.146/-570),rs12280533(0.146/-568),rs11030179(0.146/-575),rs11030181(0.146/-574),rs4457730(0.146/-579),rs73434457(0.146/-573),rs10742181(0.146/-586),rs11030182(0.146/-574),rs12285612(0.146/-560),rs7952195(0.146/-594),rs6484367(0.143/-204),rs75194222(0.142/-588),rs12577283(0.132/-79.6),rs11606414(0.132/-394),rs80085918(0.122/-301),rs76761925(0.118/-529),rs12788184(0.103/-201),rs11030323(0.103/-170),rs4923532(0.103/-189),rs7931626(0.103/-169),rs4923536(0.102/-169)	27996168	28709168	713	rs7127383(0.999/0.419),rs11030381(0.983/8.71),rs7931440(0.935/32.7),rs7128734(0.913/12.5),rs2585817(0.913/11.1),rs4378371(0.913/17.6),rs2582895(0.913/11),rs10835360(0.913/15.5),rs7952220(0.913/16.1),rs10767727(0.912/27.6),rs2582896(0.912/24.5),rs2585814(0.912/24.2),rs2582897(0.912/24.5),rs10742196(0.912/25.1),rs11030382(0.911/13.3),rs2585813(0.911/23.3),rs4923546(0.911/16.6),rs10835361(0.911/26.9),rs4244537(0.911/26.5),rs4520584(0.911/21.2),rs2585811(0.911/27.2),rs11030384(0.856/34.2),rs4442537(0.852/34.5),rs59617050(0.851/39.6),rs10835365(0.851/38.9),rs11030386(0.851/40.1),rs12221661(0.851/48),rs57806515(0.851/37.4),rs10767729(0.851/43.6),rs11030387(0.851/40.3),rs12226610(0.851/39.9),rs11821132(0.851/39.6),rs7110556(0.85/44.8),rs10835364(0.85/36.5),rs4923549(0.85/46.2),rs10835362(0.85/35.6),rs10835363(0.85/36.3),rs4923550(0.85/46.2),rs11030385(0.85/37.9),rs12226518(0.849/49.9),rs12226542(0.849/50.1),rs10767730(0.847/43.7),rs10767731(0.846/43.7),rs10767732(0.845/51.1),rs10767733(0.842/51.2),rs10767735(0.803/51.4),rs4636654(0.798/51.5),rs11030393(0.785/57.6),rs10835381(0.784/53.7),rs7121736(0.784/58.7),rs4434991(0.784/56),rs10835382(0.784/53.7),rs4267058(0.784/54.4),rs11030391(0.784/53.5),rs10767737(0.784/54.7),rs4575255(0.784/59),rs4274191(0.784/54.5),rs4576808(0.784/55.3),rs10835383(0.784/60.2),rs4351802(0.784/55.4),rs4268495(0.784/54.2),rs6484376(0.784/59.7),rs10835368(0.784/52.1),rs4290215(0.784/56.8),rs4568992(0.784/59.4),rs11030392(0.784/57.5),rs73434729(0.783/53.1),rs11030388(0.783/52.9),rs10767736(0.783/52.9),rs4471400(0.783/58.9),rs4350350(0.782/59.2),rs12576604(0.782/53.4),rs10835375(0.782/52.9),rs10835374(0.781/52.8),rs10835373(0.778/52.8),rs10742197(0.776/52.7),rs10835372(0.776/52.7),rs10835371(0.776/52.7),rs7937781(0.766/69.6),rs7124653(0.766/62.6),rs7124523(0.766/62.5),rs4290216(0.766/62.9),rs6484387(0.766/79),rs6484377(0.766/62.3),rs6484386(0.766/78.9),rs10835384(0.766/63.4),rs11030399(0.765/75.2),rs11030402(0.765/85),rs2356016(0.765/79.6),rs6484385(0.765/77.2),rs7942414(0.765/78.8),rs7938026(0.765/63.9),rs4372430(0.765/76.8),rs11030401(0.765/85),rs6484378(0.765/64.7),rs7935241(0.765/63.7),rs7938122(0.765/69.7),rs7130649(0.765/75.9),rs6484379(0.765/67.8),rs7928893(0.765/64.8),rs2883826(0.765/76.5),rs10835388(0.765/81.2),rs3935074(0.765/68.4),rs4534569(0.765/76.6),rs2356015(0.765/80),rs12577364(0.765/66.9),rs7942482(0.765/86.1),rs12282355(0.765/63.1),rs4337023(0.765/69),rs4344470(0.765/66.1),rs2356014(0.765/80),rs4244538(0.765/64.5),rs11030403(0.764/88.7),rs4923552(0.764/85.6),rs11030397(0.764/74.9),rs11030398(0.764/74.9),rs7951682(0.756/60.7),rs7119404(0.753/100),rs10835391(0.749/103),rs4923557(0.749/102),rs7129601(0.749/97.2),rs4275621(0.74/61.8),rs10767734(0.738/51.2),rs7931459(0.699/57),rs7931585(0.699/57.2),rs7931884(0.698/57.2),rs7933262(0.689/75.4),rs4923553(0.689/85.6),rs10767739(0.689/87.7),rs10835389(0.689/85.3),rs7942078(0.689/64.9),rs2356013(0.689/89),rs7942417(0.689/65.1),rs10835387(0.689/80.5),rs7105480(0.689/79.3),rs7481939(0.689/77.1),rs4923555(0.688/85.7),rs4923554(0.688/85.7),rs7947218(0.687/89.6),rs4579914(0.678/99.2),rs10767740(0.678/100),rs7934432(0.674/93.1),rs2356009(0.674/94.9),rs4923556(0.674/96.6)	28591168	28694168	103	-	-	0
163	no	11	29481831	29991310	rs324300	2.44e-10	rs1415118		rs1415118,rs324300	29863909	1.357e-09	0.98305	0.0028	T/G	0.493	0.49	0.991	rs2356859(0.764/-3.36),rs7107732(0.763/-6.39),rs733514(0.753/-2.51),rs2210920(0.752/15.2),rs507674(0.751/-25.5),rs536142(0.748/-26.3),rs561782(0.748/-26.8),rs1746943(0.733/30.7),rs12807377(0.725/75.4),rs1764533(0.724/29.8),rs1764532(0.723/30.5),rs12786064(0.722/44.5),rs12802158(0.719/56.1),rs7130752(0.716/67.1),rs1336823(0.711/12.7),rs4515940(0.71/-3.58),rs2356857(0.709/-8.34),rs535806(0.702/-18.4),rs507884(0.694/-35.4),rs541832(0.693/-17.7),rs1336825(0.682/28.3),rs12793167(0.681/45.6),rs1593320(0.675/62.2),rs1746942(0.673/33.8),rs11030867(0.672/70.6),rs10835600(0.672/72),rs1425174(0.668/77.1),rs12576517(0.668/77.4),rs1746941(0.659/35.2),rs1889985(0.62/0.377),rs11030833(0.507/-28.5),rs9300005(0.504/-36.7),rs11030832(0.497/-33.2),rs10767826(0.44/-1.09),rs7117225(0.345/-11.3),rs1336824(0.324/12.8),rs1764528(0.307/38.7),rs1856039(0.224/-17.3),rs4923613(0.216/-9.85),rs11512195(0.215/-11.8),rs16919877(0.214/-6.37),rs11821540(0.214/-16.5),rs4347364(0.213/-21.2),rs60761695(0.213/-17.7),rs16919856(0.213/-22.4),rs2609577(0.208/20),rs11030851(0.208/17.1),rs2609582(0.208/6.49),rs10835598(0.207/18.7),rs1764534(0.198/28.9),rs2785719(0.197/32),rs3120601(0.197/24),rs942308(0.195/37.4),rs61885676(0.195/20.8),rs1408155(0.194/37.8),rs1746944(0.194/28),rs1336826(0.194/23.6),rs2761826(0.192/55),rs2609580(0.192/54.7),rs1764531(0.17/35.1)	29827209	29941309	114.1	rs2356859(0.764/-3.36),rs7107732(0.763/-6.39),rs733514(0.753/-2.51),rs2210920(0.752/15.2),rs507674(0.751/-25.5),rs561782(0.748/-26.8),rs536142(0.748/-26.3),rs1746943(0.733/30.7),rs12807377(0.725/75.4),rs1764533(0.724/29.8),rs1764532(0.723/30.5),rs12786064(0.722/44.5),rs12802158(0.719/56.1),rs7130752(0.716/67.1),rs1336823(0.711/12.7),rs4515940(0.71/-3.58),rs2356857(0.709/-8.34),rs535806(0.702/-18.4),rs507884(0.694/-35.4),rs541832(0.693/-17.7),rs1336825(0.682/28.3),rs12793167(0.681/45.6),rs1593320(0.675/62.2),rs1746942(0.673/33.8),rs11030867(0.672/70.6),rs10835600(0.672/72),rs1425174(0.668/77.1),rs12576517(0.668/77.4),rs1746941(0.659/35.2),rs1889985(0.62/0.377)	29828509	29941309	112.8	-	-	0
163	no	11	29481831	29991310	rs324300	2.44e-10	rs324300		rs1415118,rs324300	29674831	2.44e-10	0.98187	0.0029	G/A	0.623	0.618	1	rs697311(0.995/0.512),rs793193(0.895/-22.2),rs326783(0.772/-41.6),rs326792(0.735/-22.2),rs324303(0.668/-0.572),rs326712(0.664/-2.16),rs324304(0.662/-0.916),rs704618(0.606/-24),rs227032(0.606/-30.4),rs704617(0.606/-23.5),rs704620(0.605/-31.9),rs704619(0.605/-24),rs326756(0.598/-74.1),rs326755(0.598/-74.2),rs1511516(0.597/-99.5),rs326760(0.597/-71.3),rs324305(0.577/33.3),rs324296(0.576/8.93),rs322627(0.575/56.7),rs324297(0.575/8.34),rs324291(0.575/28.6),rs322614(0.574/80.7),rs704614(0.574/7.87),rs167728(0.573/52.9),rs324293(0.568/18.7),rs326795(0.51/-9.44),rs386731(0.507/-7.85),rs453799(0.507/-8.27),rs2447045(0.503/-15.4),rs97064(0.494/-40.8),rs326705(0.485/-50.8),rs10742225(0.482/-56.2),rs322626(0.48/56.1),rs326740(0.479/36.2),rs326790(0.465/-24.2),rs2680293(0.424/100),rs2758705(0.423/110),rs10835565(0.422/109),rs2758703(0.42/101),rs326789(0.411/-32.6),rs326788(0.407/-36.5),rs326779(0.405/-57),rs927456(0.356/95.6),rs2019756(0.356/95.6),rs326744(0.351/-86.2),rs326747(0.351/-85.2),rs326742(0.351/-86.9),rs326745(0.351/-85.8),rs697310(0.35/32.7),rs704615(0.349/30.1),rs326736(0.348/-96.4),rs1376578(0.348/-64.4),rs191222(0.347/75.3),rs2758701(0.347/78.2),rs401669(0.346/62.4),rs326770(0.346/-64.5),rs322615(0.346/79.2),rs324295(0.345/11.3),rs403521(0.345/59.8),rs1148890(0.344/-94),rs440495(0.344/-77.4),rs1144577(0.344/-98.1),rs167844(0.343/-82.5),rs326749(0.343/-84.5),rs434949(0.343/-72.6),rs324298(0.342/6.71),rs7126996(0.342/-104),rs1397869(0.342/-120),rs7929501(0.342/-106),rs324299(0.342/5.74),rs10767816(0.342/-105),rs326718(0.342/6.38),rs179107(0.341/-103),rs10160783(0.341/-122),rs162106(0.341/-105),rs326697(0.341/-103),rs326702(0.341/-110),rs10835536(0.34/-127),rs326725(0.34/17),rs1231700(0.34/-127),rs4421714(0.34/-127),rs11607228(0.34/-114),rs4027694(0.34/-129),rs1397868(0.34/-121),rs1231704(0.339/-128),rs1234720(0.339/-131),rs1231715(0.339/-131),rs1231701(0.338/-127),rs1231702(0.338/-127),rs7925894(0.284/-138),rs2147342(0.284/-142),rs1123563(0.284/-138),rs1037361(0.283/-134),rs1805228(0.283/-133),rs2762975(0.283/-141),rs10835532(0.283/-140),rs1037360(0.283/-134),rs11030732(0.283/-142),rs1037359(0.283/-134),rs2883973(0.283/-136),rs7933792(0.282/-143),rs2181879(0.282/-142),rs1231636(0.281/-138),rs1877251(0.281/-140),rs1148901(0.281/-134),rs1148899(0.281/-132),rs1148898(0.281/-132),rs2667417(0.281/-140),rs2667415(0.281/-141),rs2667414(0.28/-141),rs2762976(0.28/-141),rs1148900(0.272/-134),rs322618(0.267/83),rs986705(0.258/-23),rs10835544(0.254/-61.3),rs11828962(0.25/-35.9),rs12283731(0.23/-88.1),rs326766(0.225/-68.4),rs1002728(0.223/100),rs326759(0.221/-71.3),rs326761(0.221/-71),rs1824567(0.221/-70.5),rs961936(0.221/103),rs717900(0.22/-99.8),rs10767817(0.22/-68.1),rs10488791(0.22/-74.8),rs7114878(0.22/-99.1),rs326729(0.22/-102),rs326765(0.22/-68.6),rs704616(0.219/-11.7),rs927458(0.207/126),rs2758706(0.206/112),rs2785720(0.206/124),rs2758704(0.204/108),rs2680290(0.202/106),rs927457(0.202/123),rs1813148(0.202/119),rs2758709(0.202/118),rs11529244(0.198/114),rs1322506(0.198/120),rs10835549(0.193/-27.9),rs2680291(0.191/105),rs2217786(0.191/103),rs2758702(0.187/101),rs12361299(0.187/131),rs11030764(0.182/-19.7),rs10835550(0.18/-20.8),rs10835551(0.18/-7.62),rs693773(0.168/78.6),rs56132(0.168/25.1),rs322620(0.168/86.6),rs324306(0.168/34.7),rs11030797(0.167/93.5),rs4923610(0.167/93),rs162011(0.167/2.33),rs326722(0.167/13.7),rs324307(0.167/37.1),rs11030790(0.167/77.5),rs704613(0.167/25.9),rs322616(0.166/74.2),rs324294(0.166/11.4),rs1341990(0.166/30.3),rs480023(0.166/72.2),rs162014(0.166/36.3),rs322621(0.165/66.9),rs326720(0.165/7.33),rs326721(0.164/13.6),rs324308(0.164/38.7),rs324292(0.164/17.4),rs722530(0.164/101),rs178732(0.164/49.8),rs167727(0.163/129),rs10835546(0.157/-42.9),rs12288269(0.154/109),rs10835570(0.152/130),rs35069605(0.151/8.38),rs394520(0.151/140),rs150205451(0.151/13.1),rs417424(0.151/140),rs11030782(0.151/39),rs12282121(0.151/60.6),rs579403(0.151/141),rs11030810(0.15/120),rs12363095(0.15/131),rs10835571(0.15/131),rs36003958(0.15/110),rs11030800(0.15/109),rs10835566(0.149/121),rs10835567(0.149/121),rs10835568(0.148/123),rs11030807(0.148/118),rs11512191(0.148/116),rs9300004(0.148/98.5),rs536977(0.147/145),rs11030787(0.147/72.9),rs11030805(0.146/114),rs11030809(0.146/120),rs12290115(0.146/137),rs11030808(0.146/120),rs7124294(0.145/132),rs1946665(0.145/94.2),rs11030824(0.144/145),rs10160514(0.144/141),rs12270721(0.144/140),rs11030826(0.144/146),rs10835584(0.144/142),rs10835579(0.143/137),rs12365389(0.143/138),rs10835578(0.143/137),rs12291468(0.143/137),rs10160512(0.143/141),rs7122317(0.143/136),rs1154975(0.142/97.6),rs10835586(0.141/142),rs10160513(0.141/141),rs12290129(0.141/140),rs981060(0.141/141),rs11030813(0.141/132),rs16919818(0.141/140),rs150160438(0.141/143),rs10835580(0.141/139),rs10835582(0.14/142),rs10835585(0.14/142),rs12365286(0.14/147),rs10160785(0.14/144),rs10835583(0.14/142),rs145246633(0.139/14.6),rs12293643(0.135/148),rs11030828(0.134/147),rs11030829(0.133/147),rs10835534(0.123/-133),rs4582946(0.123/-133),rs10767810(0.122/-141),rs322622(0.122/147),rs10835533(0.122/-138)	29531831	29822831	291	rs697311(0.995/0.512),rs793193(0.895/-22.2),rs326783(0.772/-41.6),rs326792(0.735/-22.2),rs324303(0.668/-0.572),rs326712(0.664/-2.16),rs324304(0.662/-0.916),rs227032(0.606/-30.4),rs704617(0.606/-23.5),rs704618(0.606/-24),rs704619(0.605/-24),rs704620(0.605/-31.9)	29633231	29675343	42.112	-	-	0
164	no	11	30748626	31934930	rs3026389	5.937e-12	rs1848393	rs1448938	rs1806153,rs1848393	30975626	8.672e-11	1.01949	0.003	G/A	0.424	0.422	0.997	rs10835728(0.999/-2.51),rs10767883(0.996/-1.42),rs1858039(0.996/-2.23),rs10835732(0.995/15.4),rs7930606(0.994/21.2),rs163867(0.992/5.36),rs11031259(0.992/24.2),rs163871(0.992/-3.38),rs163860(0.99/14.5),rs7933651(0.99/-8.56),rs163868(0.99/3.44),rs163875(0.99/-6.14),rs4067985(0.989/-26.6),rs10835727(0.988/-18.8),rs10835725(0.987/-23.7),rs11031242(0.987/-37.5),rs290095(0.987/23.8),rs672931(0.985/-54.7),rs485171(0.983/-57.1),rs9300006(0.98/-58.9),rs630964(0.978/-57.2),rs10742253(0.975/-67.6),rs291146(0.973/18),rs291142(0.973/20.1),rs921880(0.972/-76.3),rs1448938(0.971/-82.8),rs10835717(0.971/-80.4),rs7117695(0.97/-84.2),rs10767880(0.968/-101),rs10767879(0.968/-101),rs11031225(0.968/-102),rs897605(0.968/-94.6),rs1005019(0.965/-123),rs3741025(0.961/-124),rs514320(0.96/-124),rs650602(0.96/-126),rs620339(0.958/-124),rs67243215(0.958/-130),rs526953(0.957/-133),rs7117074(0.955/10.5),rs649714(0.955/-132),rs527919(0.952/-133),rs291144(0.949/19.1),rs505613(0.949/-135),rs539352(0.947/-137),rs978751(0.947/-137),rs10767884(0.933/14.9),rs7950105(0.931/-139),rs9667150(0.928/34.8),rs2145795(0.927/-145),rs1349161(0.925/-144),rs75411314(0.925/-147),rs7941073(0.924/-149),rs4520568(0.924/-151),rs10488798(0.924/-150),rs290108(0.921/35.3),rs7128775(0.92/-160),rs290106(0.919/36.7),rs1232043(0.919/-161),rs911266(0.919/-158),rs614943(0.919/-169),rs911267(0.918/-161),rs1232046(0.917/-164),rs607165(0.917/-166),rs290104(0.905/37.8),rs290102(0.903/39.9),rs10835708(0.902/-159),rs650489(0.899/-168),rs1848394(0.889/33.5),rs1232050(0.889/-177),rs7113971(0.882/38),rs290107(0.881/35.8),rs158629(0.645/-12.7),rs273605(0.642/-9.77),rs163879(0.642/-24),rs163881(0.641/-27.4),rs273610(0.641/-37.4),rs273601(0.64/-42),rs273604(0.64/-9.51),rs163886(0.64/-32.1),rs172073(0.639/-41.4),rs273608(0.639/-34.4),rs163885(0.639/-30.3),rs273603(0.638/-43.7),rs163883(0.638/-28.4),rs163882(0.638/-27.9),rs273563(0.637/-55.7),rs163874(0.637/-5.42),rs273560(0.637/-53.5),rs163854(0.637/-11),rs273562(0.637/-55.2),rs158505(0.636/5.62),rs175399(0.635/-45.3),rs175398(0.635/-45.2),rs273559(0.634/-52.4),rs273564(0.633/-56.8),rs273567(0.633/-58.4),rs395032(0.633/-48.4),rs273565(0.633/-57.2),rs273614(0.63/-73.6),rs273613(0.63/-72.7),rs273618(0.627/-81.2),rs273569(0.627/-61.6),rs273593(0.626/-97.6),rs273612(0.626/-72.6),rs273592(0.626/-96.8),rs273573(0.626/-64.6),rs163876(0.626/-19.5),rs273579(0.626/-67.6),rs273571(0.626/-63.7),rs273572(0.626/-63.9),rs273576(0.626/-65.6),rs163877(0.625/-22),rs273594(0.625/-99.5),rs273557(0.624/-111),rs1823306(0.623/-116),rs273616(0.623/-79.3),rs1375378(0.623/-116),rs1015541(0.623/-121),rs2312068(0.623/-120),rs2021806(0.623/-122),rs7127215(0.623/-117),rs156399(0.623/-19.7),rs10767877(0.623/-115),rs2122135(0.623/-116),rs273617(0.623/-80),rs273615(0.623/-75.8),rs1028643(0.622/-114),rs612171(0.622/-82.2),rs273558(0.622/-111),rs273597(0.622/-101),rs273554(0.621/-107),rs273551(0.621/-103),rs1823307(0.621/-116),rs273553(0.621/-104),rs273550(0.621/-102),rs808471(0.62/-114),rs273552(0.62/-103),rs273556(0.62/-109),rs546181(0.619/-120),rs686901(0.619/-121),rs273555(0.619/-109),rs604672(0.619/-122),rs273582(0.616/-84.8),rs532202(0.616/-136),rs273589(0.616/-94.5),rs535845(0.616/-136),rs113026(0.616/-129),rs507969(0.614/-145),rs2022130(0.613/-156),rs7930532(0.611/-164),rs4439488(0.611/-171),rs35194615(0.611/-162),rs927224(0.611/-165),rs158582(0.608/19.4),rs273587(0.606/-91.8),rs7113110(0.589/-168),rs911268(0.589/-166),rs2021807(0.589/-169),rs16921914(0.364/235),rs10835747(0.364/194),rs67707190(0.363/235),rs11604176(0.36/318),rs6484504(0.329/449),rs10835715(0.32/-100),rs3858432(0.319/-32.9),rs17331559(0.318/-34.4),rs7933758(0.316/25.1),rs11031254(0.316/17.2),rs986527(0.136/661),rs964112(0.136/703),rs7115896(0.116/381),rs1407259(0.104/68.3),rs17333520(0.104/83.2),rs34136780(0.104/94.2),rs1321958(0.103/73.1),rs1407258(0.103/84.2),rs78986775(0.103/80.3),rs1964699(0.103/115),rs4067330(0.102/112),rs56402103(0.102/130),rs61878168(0.102/74.5),rs61878206(0.102/116),rs919045(0.102/136),rs1407257(0.102/84.9),rs11824421(0.102/88.9),rs61878204(0.102/83.1),rs2194923(0.102/91),rs17425442(0.102/143),rs1834490(0.102/148),rs61878209(0.102/138),rs208078(0.102/153),rs56334134(0.101/64.5)	30798626	31678626	880	rs10835728(0.999/-2.51),rs10767883(0.996/-1.42),rs1858039(0.996/-2.23),rs10835732(0.995/15.4),rs7930606(0.994/21.2),rs11031259(0.992/24.2),rs163871(0.992/-3.38),rs163867(0.992/5.36),rs163860(0.99/14.5),rs7933651(0.99/-8.56),rs163868(0.99/3.44),rs163875(0.99/-6.14),rs4067985(0.989/-26.6),rs10835727(0.988/-18.8),rs10835725(0.987/-23.7),rs290095(0.987/23.8),rs11031242(0.987/-37.5),rs672931(0.985/-54.7),rs485171(0.983/-57.1),rs9300006(0.98/-58.9),rs630964(0.978/-57.2),rs10742253(0.975/-67.6),rs291146(0.973/18),rs291142(0.973/20.1),rs921880(0.972/-76.3),rs10835717(0.971/-80.4),rs1448938(0.971/-82.8),rs7117695(0.97/-84.2),rs10767880(0.968/-101),rs10767879(0.968/-101),rs11031225(0.968/-102),rs897605(0.968/-94.6),rs1005019(0.965/-123),rs3741025(0.961/-124),rs650602(0.96/-126),rs514320(0.96/-124),rs620339(0.958/-124),rs67243215(0.958/-130),rs526953(0.957/-133),rs7117074(0.955/10.5),rs649714(0.955/-132),rs527919(0.952/-133),rs291144(0.949/19.1),rs505613(0.949/-135),rs539352(0.947/-137),rs978751(0.947/-137),rs10767884(0.933/14.9),rs7950105(0.931/-139),rs9667150(0.928/34.8),rs2145795(0.927/-145),rs1349161(0.925/-144),rs75411314(0.925/-147),rs7941073(0.924/-149),rs4520568(0.924/-151),rs10488798(0.924/-150),rs290108(0.921/35.3),rs7128775(0.92/-160),rs290106(0.919/36.7),rs1232043(0.919/-161),rs911266(0.919/-158),rs614943(0.919/-169),rs911267(0.918/-161),rs607165(0.917/-166),rs1232046(0.917/-164),rs290104(0.905/37.8),rs290102(0.903/39.9),rs10835708(0.902/-159),rs650489(0.899/-168),rs1232050(0.889/-177),rs1848394(0.889/33.5),rs7113971(0.882/38),rs290107(0.881/35.8),rs158629(0.645/-12.7),rs273605(0.642/-9.77),rs163879(0.642/-24),rs163881(0.641/-27.4),rs273610(0.641/-37.4),rs273604(0.64/-9.51),rs273601(0.64/-42),rs163886(0.64/-32.1),rs172073(0.639/-41.4),rs273608(0.639/-34.4),rs163885(0.639/-30.3),rs163883(0.638/-28.4),rs273603(0.638/-43.7),rs163882(0.638/-27.9),rs163854(0.637/-11),rs273562(0.637/-55.2),rs273563(0.637/-55.7),rs163874(0.637/-5.42),rs273560(0.637/-53.5),rs158505(0.636/5.62),rs175398(0.635/-45.2),rs175399(0.635/-45.3),rs273559(0.634/-52.4),rs273564(0.633/-56.8),rs395032(0.633/-48.4),rs273567(0.633/-58.4),rs273565(0.633/-57.2),rs273613(0.63/-72.7),rs273614(0.63/-73.6),rs273618(0.627/-81.2),rs273569(0.627/-61.6),rs273593(0.626/-97.6),rs273612(0.626/-72.6),rs273571(0.626/-63.7),rs273592(0.626/-96.8),rs273572(0.626/-63.9),rs273573(0.626/-64.6),rs163876(0.626/-19.5),rs273579(0.626/-67.6),rs273576(0.626/-65.6),rs163877(0.625/-22),rs273594(0.625/-99.5),rs273557(0.624/-111),rs156399(0.623/-19.7),rs1823306(0.623/-116),rs273616(0.623/-79.3),rs1375378(0.623/-116),rs1015541(0.623/-121),rs10767877(0.623/-115),rs2122135(0.623/-116),rs273617(0.623/-80),rs2312068(0.623/-120),rs2021806(0.623/-122),rs273615(0.623/-75.8),rs7127215(0.623/-117),rs1028643(0.622/-114),rs273597(0.622/-101),rs612171(0.622/-82.2),rs273558(0.622/-111),rs1823307(0.621/-116),rs273554(0.621/-107),rs273553(0.621/-104),rs273551(0.621/-103),rs273550(0.621/-102),rs273556(0.62/-109),rs808471(0.62/-114),rs273552(0.62/-103),rs273555(0.619/-109),rs604672(0.619/-122),rs546181(0.619/-120),rs686901(0.619/-121),rs535845(0.616/-136),rs273582(0.616/-84.8),rs532202(0.616/-136),rs273589(0.616/-94.5),rs113026(0.616/-129),rs507969(0.614/-145),rs2022130(0.613/-156),rs7930532(0.611/-164),rs4439488(0.611/-171),rs35194615(0.611/-162),rs927224(0.611/-165),rs158582(0.608/19.4),rs273587(0.606/-91.8)	30798626	31015526	216.9	/(0.642)rs163879;Bone_mineral_density(22504420)(2E-11)	DCDC1(0.0)	1
164	no	11	30748626	31934930	rs3026389	5.937e-12	rs3026389	rs1448938	rs1806153,rs1848393	31813529	5.937e-12	1.02388	0.0034	C/G	0.203	0.206	0.999	rs2071754(0.998/-0.947),rs1506(0.995/-3.23),rs3026401(0.908/-6),rs1806153(0.704/36.6),rs608293(0.685/-5.25),rs61879810(0.659/7.94),rs592859(0.659/5.81),rs694617(0.658/12),rs1894620(0.656/21),rs3026357(0.655/15.7),rs2071164(0.655/20),rs3026354(0.654/17.1),rs628224(0.652/5.64),rs60171845(0.509/21.9),rs7942007(0.509/21.9),rs1806159(0.471/23.1),rs1806155(0.467/27.6),rs1540320(0.467/23.9),rs1540319(0.467/24.1),rs1806158(0.467/25.3),rs73470373(0.467/25.1),rs1806154(0.467/30.6),rs1806183(0.467/25.2),rs1806180(0.466/26.7),rs1806152(0.466/37.5),rs1805270(0.466/31.8),rs1540318(0.466/24.4),rs1806179(0.466/28.3),rs7936522(0.466/25.7),rs11031484(0.465/43.1),rs1806156(0.464/26.9),rs1806157(0.463/26.9),rs4440995(0.461/24.6),rs762972(0.384/-15.9),rs7125966(0.383/-13.7),rs1541315(0.381/-12.7),rs2863231(0.38/-17),rs3026390(0.258/-0.02),rs2239789(0.257/2.37),rs12421026(0.24/-4.21),rs7125290(0.23/-218),rs6484509(0.23/-215),rs10835781(0.229/-249),rs10835788(0.229/-220),rs1232186(0.229/-191),rs7109043(0.229/-252),rs498250(0.228/-279),rs1232184(0.228/-183),rs509628(0.228/-278),rs1223106(0.228/-285),rs518161(0.228/-275),rs502794(0.228/-266),rs1223098(0.227/-307),rs1223097(0.227/-309),rs1223090(0.227/-314),rs10835817(0.226/-22.4),rs2862189(0.225/-369),rs1223121(0.225/-349),rs2598472(0.224/-366),rs9971609(0.222/-379),rs674035(0.221/-415),rs796341(0.221/-399),rs578666(0.221/-409),rs485265(0.221/-406),rs972714(0.22/-455),rs4922859(0.22/-431),rs942272(0.22/-449),rs7112412(0.22/-443),rs7940420(0.22/-447),rs6484500(0.22/-458),rs7940020(0.22/-447),rs16922084(0.22/-442),rs1535741(0.22/-438),rs11031434(0.219/-160),rs6484501(0.219/-440),rs494464(0.219/-427),rs672396(0.219/-427),rs11601105(0.217/-163),rs1232202(0.217/-141),rs17714935(0.217/-124),rs1984389(0.217/-72.5),rs2760085(0.217/-159),rs10835802(0.217/-120),rs1232199(0.217/-128),rs10835763(0.216/-468),rs1323738(0.216/-469),rs2861449(0.216/-465),rs2616792(0.216/-489),rs2037613(0.216/-29.1),rs7928522(0.216/-477),rs2447671(0.216/-479),rs7948834(0.216/-38.1),rs2761593(0.215/-487),rs2616815(0.215/-486),rs7122895(0.215/-467),rs11031330(0.199/-538),rs11031327(0.199/-559),rs11031338(0.199/-511),rs2774402(0.199/-501),rs2150212(0.198/-558),rs10835757(0.198/-532),rs12788257(0.198/-558),rs10835759(0.198/-512),rs11031337(0.198/-512),rs1929019(0.198/-546),rs11031342(0.198/-504),rs2774403(0.198/-493),rs7113880(0.198/-534),rs2616799(0.198/-494),rs1475558(0.198/-550),rs2210144(0.198/-560),rs7116443(0.198/-530),rs2761594(0.198/-495),rs11031332(0.198/-535),rs2183484(0.198/-554),rs12222329(0.198/-539),rs10835756(0.198/-546),rs12796587(0.198/-547),rs7121949(0.198/-525),rs10835758(0.197/-519),rs2985140(0.195/-498),rs2761589(0.195/-502),rs11031320(0.186/-571),rs208110(0.186/-609),rs158146(0.186/-603),rs58702363(0.186/-567),rs2065208(0.186/-574),rs11031324(0.186/-563),rs158144(0.185/-602),rs286649(0.185/-583),rs208072(0.185/-672),rs438578(0.185/-591),rs208063(0.185/-654),rs413067(0.185/-590),rs441975(0.185/-580),rs208091(0.185/-623),rs286653(0.185/-586),rs286650(0.185/-583),rs208067(0.185/-660),rs158140(0.185/-601),rs366758(0.185/-591),rs169623(0.185/-629),rs11031323(0.185/-568),rs208071(0.185/-669),rs208090(0.185/-623),rs158139(0.185/-597),rs176373(0.185/-678),rs2150213(0.185/-569),rs208066(0.185/-657),rs158136(0.185/-593),rs2756191(0.185/-678),rs208103(0.185/-646),rs208083(0.185/-617),rs208093(0.185/-629),rs208088(0.185/-621),rs1999250(0.181/-526),rs11031492(0.174/71.4),rs2210143(0.137/-513),rs1223114(0.106/-290),rs2761588(0.104/-500),rs2774409(0.103/-548),rs1330715(0.103/-524),rs7940632(0.103/-518),rs72888156(0.103/-483),rs17247682(0.103/-466),rs2616812(0.103/-550),rs2774401(0.103/-503),rs2225364(0.103/-520),rs55937626(0.103/-485),rs2616811(0.103/-535),rs1929018(0.103/-543),rs2616816(0.103/-558),rs55959949(0.103/-485),rs2616806(0.103/-531),rs61879884(0.102/-464),rs286651(0.101/-584),rs208111(0.101/-611),rs169624(0.101/-614),rs286647(0.101/-578),rs208089(0.101/-622),rs286652(0.101/-586),rs158138(0.101/-596),rs158143(0.101/-601),rs2774406(0.101/-582),rs208069(0.101/-663),rs286648(0.101/-582),rs374796(0.101/-580),rs2554053(0.1/-580),rs2616820(0.1/-566),rs208108(0.1/-650),rs2616818(0.1/-563),rs208075(0.1/-674),rs176372(0.1/-675),rs2616791(0.1/-588),rs208098(0.1/-636)	31135529	31884929	749.4	rs2071754(0.998/-0.947),rs1506(0.995/-3.23),rs3026401(0.908/-6),rs1806153(0.704/36.6),rs608293(0.685/-5.25),rs61879810(0.659/7.94),rs592859(0.659/5.81),rs694617(0.658/12),rs1894620(0.656/21),rs3026357(0.655/15.7),rs2071164(0.655/20),rs3026354(0.654/17.1),rs628224(0.652/5.64)	31807529	31850129	42.6	-	ELP4(0.0),PAX6(0.0),PAX6-AS1(0.0),PAUPAR(0.0)	4
165	no	11	32545598	32955749	rs80067584	9.837e-10	rs80067584		rs145678014	32597748	9.837e-10	1.03863	0.0062	C/A	0.945	0.948	0.994	rs78259687(1/0.206),rs114551792(0.998/2.07),rs74911650(0.998/1.44),rs7120923(0.998/3.18),rs144015201(0.998/3.61),rs149085591(0.997/1.1),rs115463303(0.996/6.24),rs142117230(0.994/8.26),rs75368921(0.994/8.86),rs114950242(0.994/8.78),rs79333984(0.986/14.6),rs75406502(0.985/5.7),rs190054319(0.985/-2.15),rs80143316(0.985/5.7),rs117132503(0.983/28.5),rs114294403(0.983/29.3),rs114861240(0.983/32.1),rs77129113(0.983/25.6),rs139100578(0.983/48.5),rs77005905(0.982/82),rs74714241(0.982/109),rs113563355(0.982/155),rs7939376(0.982/92.9),rs114363529(0.982/75.3),rs114687110(0.982/112),rs78050997(0.982/98.8),rs78349053(0.982/103),rs74621265(0.982/81.9),rs78015563(0.982/113),rs111920431(0.981/155),rs142332216(0.981/49.1),rs7952286(0.981/171),rs115618387(0.981/131),rs116723235(0.981/179),rs115682303(0.981/217),rs114234563(0.981/149),rs145531708(0.981/159),rs75371193(0.981/124),rs143141697(0.981/118),rs116203552(0.981/131),rs9736083(0.981/156),rs116857334(0.981/146),rs79548854(0.981/150),rs115919854(0.981/206),rs117015592(0.981/163),rs115423002(0.981/115),rs146722702(0.981/169),rs113867162(0.981/175),rs116271841(0.981/206),rs146841709(0.98/189),rs77955768(0.974/221),rs74647647(0.973/225),rs76080611(0.973/228),rs115216808(0.972/75.3),rs74673753(0.971/25.9),rs117292362(0.957/209),rs116947215(0.957/209),rs142003942(0.957/133),rs78865122(0.944/249),rs74816520(0.935/300),rs143864773(0.619/168),rs111939608(0.535/80.1),rs76364323(0.535/58),rs78294936(0.535/24.8),rs112318886(0.534/115),rs79016134(0.534/195),rs76885760(0.534/137),rs77856516(0.534/150),rs111632111(0.533/1.87),rs61889485(0.531/253),rs12788481(0.531/252),rs12789110(0.531/233),rs61889490(0.531/254),11:32851487_T_A(0.531/254),rs61889492(0.531/256),rs61889486(0.531/254),rs71479181(0.531/240),rs34363848(0.531/244),rs71479185(0.53/270),rs12795720(0.53/270),rs12799835(0.53/275),rs7948092(0.53/262),rs77691229(0.529/287),rs35063285(0.529/284),rs36072432(0.529/289),rs12796122(0.529/283),rs61889521(0.529/289),rs34139105(0.529/277),rs12786991(0.529/281),rs34533853(0.528/290),rs7110191(0.528/292),rs71479188(0.527/305),rs184845827(0.527/294),rs36104531(0.526/308),rs111568127(0.526/294),rs34703457(0.526/307),rs80123293(0.374/109),rs61889482(0.364/249),rs34617148(0.364/236),rs35800287(0.364/238),rs71479182(0.364/241),rs71479183(0.364/244),rs35092881(0.364/239),rs35946642(0.364/241),rs12806737(0.364/239),rs61889481(0.364/247),rs33962176(0.364/254),rs35052572(0.364/241),rs71479184(0.364/245),rs61889462(0.364/235),rs35758532(0.364/256),rs61889491(0.364/255),rs12798179(0.364/257),rs12800054(0.364/257),rs12799094(0.363/266),rs34196291(0.363/281),rs35984272(0.363/264),rs35180128(0.363/252),rs35094154(0.363/266),rs61889495(0.363/261),rs34505276(0.363/271),rs61889498(0.363/270),rs12798894(0.363/258),rs12787584(0.363/273),rs61889500(0.363/274),rs36049175(0.363/272),rs35509112(0.362/286),rs61889515(0.362/284),rs7118737(0.362/285),rs36028504(0.362/285),rs7113871(0.361/292),rs35205688(0.361/290),rs12788253(0.361/290),rs34075400(0.361/292),rs34203308(0.361/293),rs12787998(0.358/233),rs12787784(0.357/233),rs12788948(0.357/233),rs61889461(0.357/232)	32595598	32905748	310.15	rs78259687(1/0.206),rs7120923(0.998/3.18),rs114551792(0.998/2.07),rs144015201(0.998/3.61),rs74911650(0.998/1.44),rs149085591(0.997/1.1),rs115463303(0.996/6.24),rs142117230(0.994/8.26),rs75368921(0.994/8.86),rs114950242(0.994/8.78),rs79333984(0.986/14.6),rs190054319(0.985/-2.15),rs80143316(0.985/5.7),rs75406502(0.985/5.7),rs117132503(0.983/28.5),rs77129113(0.983/25.6),rs114294403(0.983/29.3),rs139100578(0.983/48.5),rs114861240(0.983/32.1),rs78050997(0.982/98.8),rs77005905(0.982/82),rs74714241(0.982/109),rs78349053(0.982/103),rs113563355(0.982/155),rs7939376(0.982/92.9),rs74621265(0.982/81.9),rs78015563(0.982/113),rs114363529(0.982/75.3),rs114687110(0.982/112),rs111920431(0.981/155),rs9736083(0.981/156),rs142332216(0.981/49.1),rs7952286(0.981/171),rs116857334(0.981/146),rs115618387(0.981/131),rs79548854(0.981/150),rs116723235(0.981/179),rs115919854(0.981/206),rs115682303(0.981/217),rs114234563(0.981/149),rs145531708(0.981/159),rs117015592(0.981/163),rs115423002(0.981/115),rs75371193(0.981/124),rs146722702(0.981/169),rs113867162(0.981/175),rs143141697(0.981/118),rs116271841(0.981/206),rs116203552(0.981/131),rs146841709(0.98/189),rs77955768(0.974/221),rs76080611(0.973/228),rs74647647(0.973/225),rs115216808(0.972/75.3),rs74673753(0.971/25.9),rs117292362(0.957/209),rs116947215(0.957/209),rs142003942(0.957/133),rs78865122(0.944/249),rs74816520(0.935/300),rs143864773(0.619/168)	32595598	32897748	302.15	-	EIF3M(0.0),CCDC73(0.0),PRRG4(203.7),QSER1(267.0)	4
166	no	11	38108991	39048992	rs1825119	8.459e-10	rs1825119		rs3980104	38556991	8.459e-10	0.98236	0.0029	A/G	0.643	0.647	0.995	rs10837002(0.978/8.74),rs1038252(0.977/11.9),rs965774(0.975/15.5),rs2219952(0.97/16),rs7946409(0.97/16.3),rs10837008(0.969/23.9),rs10768396(0.969/16.7),rs4756447(0.969/16.6),rs2035367(0.969/24.9),rs7924857(0.968/21.6),rs3980170(0.966/27.4),rs10837011(0.966/29.5),rs3980171(0.966/27.5),rs11034832(0.951/5.87),rs11034825(0.949/-5.52),rs7928602(0.949/-6),rs2861198(0.949/-13),rs7932894(0.949/-13.8),rs2861196(0.949/-16.8),rs2901883(0.949/-8.74),rs2861193(0.948/-24.6),rs11034816(0.948/-20.3),rs11823454(0.948/-26),rs2861199(0.934/-1.48),rs10837007(0.932/23.9),rs1481290(0.928/34.5),rs11034859(0.926/35.9),rs1552114(0.925/38.1),rs2861194(0.919/-22.7),rs12421844(0.91/-3.03),rs11034828(0.91/-3.24),rs11034815(0.877/-23.9),rs2086501(0.815/-0.523),rs10837001(0.812/3.38),rs1026833(0.787/9.43),rs11034841(0.785/10.9),rs12786269(0.784/15.4),rs931165(0.784/14.5),rs7110475(0.78/16.3),rs10837004(0.78/16.1),rs2054580(0.78/38.9),rs7111119(0.779/16.8),rs7934284(0.779/20.8),rs7928395(0.779/24),rs12574654(0.778/-29),rs10836997(0.778/-34.6),rs11034845(0.778/18.9),rs1038253(0.777/38.8),rs9633880(0.777/-29.6),rs11034806(0.777/-34.3),rs61878672(0.776/31.2),rs11034851(0.776/27),rs10837009(0.776/25.9),rs61878671(0.776/31.2),rs12362230(0.776/33.8),rs2861202(0.776/34.9),rs12360785(0.776/33.8),rs10501201(0.776/31.8),rs11034856(0.775/31.8),rs10837017(0.774/47.5),rs11034821(0.769/-13.5),rs7105529(0.762/-32.2),rs4756443(0.745/-33.2),rs11034797(0.744/-41.4),rs2861190(0.744/-39),rs7482180(0.744/-45.1),rs4448667(0.679/-1.08),rs35669390(0.669/-0.472),rs11034830(0.654/3.99),rs1904968(0.654/2.44),rs1011138(0.654/4.96),rs10837003(0.647/9.99),rs61878661(0.647/7.47),rs7111458(0.646/13),rs11034827(0.636/-4.53),rs11034843(0.636/14),rs11034842(0.636/12.9),rs12807289(0.635/-18.5),rs34664089(0.635/-12),rs11493222(0.635/-20.4),rs7115608(0.635/-8.97),rs7936967(0.635/-12.6),rs72964429(0.635/-15.9),rs7115870(0.635/-8.81),rs61877624(0.634/-24.1),rs55697221(0.634/-26.8),rs35505768(0.634/-26.3),rs1481294(0.633/47.1),rs11606965(0.632/16.4),rs1481291(0.632/36.2),rs7117710(0.631/39.6),rs12799107(0.629/38.7),rs1481296(0.627/47.3),rs11034867(0.627/47.4),rs12146633(0.626/20.9),rs11034847(0.626/22),rs11034858(0.623/32.3),rs11034857(0.623/32.3),rs17623660(0.622/38.4),rs12285726(0.622/-53.4),rs11034849(0.622/22.6),rs11034850(0.622/22.6),rs11034860(0.621/36.7),rs10836990(0.621/-56.8),rs10836989(0.619/-64.5),rs3898491(0.619/-28.4),rs10768389(0.619/-59.5),rs11034757(0.618/-63.2),rs11034759(0.618/-62.9),rs1481295(0.618/47.2),rs10768386(0.618/-61.8),rs10768388(0.618/-59.6),rs11034758(0.618/-63.1),rs10768387(0.617/-61.7),rs17623761(0.617/44.2),rs11034869(0.617/51.2),rs7127335(0.617/46.2),rs997192(0.617/49.8),rs11034810(0.616/-33.8),rs61877621(0.616/-31.2),rs11034807(0.616/-34.2),rs3847638(0.616/-28.8),rs2861191(0.616/-31.2),rs7120051(0.615/-32.1),rs139848185(0.615/-45.7),rs2901882(0.615/-43.1),rs7929223(0.615/-35.4),rs12797260(0.615/-44.2),rs4290206(0.615/-43.3),rs11034805(0.615/-36.5),rs74746207(0.615/-45.6),rs11034811(0.615/-31.8),rs12361508(0.615/-29.5),rs11034793(0.615/-42.5),rs11034808(0.615/-34.1),rs11034809(0.615/-33.9),rs725125(0.615/-30.8),rs11034798(0.615/-41),rs1825118(0.615/52.2),rs4275609(0.615/-45.5),rs11034796(0.615/-41.7),rs11034802(0.615/-37.1),rs11034794(0.614/-42.5),rs11034792(0.614/-42.6),rs11034789(0.614/-43.7),rs11034785(0.614/-46.2),rs7106018(0.614/-45),rs11034788(0.614/-43.7),rs11034783(0.614/-46.3),rs11034784(0.613/-46.3),rs11034803(0.611/-36.6),rs11034804(0.611/-36.6),rs12278298(0.599/-57.5),rs10836994(0.575/-46.7),rs7948993(0.573/-47.1),rs10836995(0.571/-46.5),rs7930841(0.57/-47.3),rs11034781(0.569/-46.5),rs11034782(0.569/-46.5),rs10742428(0.569/-47.6),rs7931144(0.568/-47.2),rs11034813(0.567/-25.4),rs10768390(0.567/-47.8),rs10836992(0.567/-47.7),rs10768391(0.567/-47.7),rs10836993(0.566/-47.7),rs10768385(0.559/-65.3),rs4534561(0.557/-65.4),rs7102744(0.54/-69.6),rs11034752(0.538/-70.7),rs7948011(0.538/-83.3),rs11034751(0.538/-73.8),rs34196911(0.538/-81.7),rs11034747(0.536/-79.7),rs11034740(0.535/-82.5),rs1897935(0.532/-79),rs11601919(0.527/-51.5),rs11034776(0.527/-52.6),rs11034775(0.527/-52.7),rs12360573(0.527/-49.5),rs13343155(0.527/-48.9),rs72958873(0.527/-53.5),rs34038079(0.527/-50.9),rs11034771(0.526/-54.3),rs2861185(0.526/-56.4),rs11034761(0.526/-57.5),rs35570443(0.526/-54.2),rs12795120(0.526/-53.6),rs2117582(0.526/-58.3),rs12794964(0.526/-53.5),rs2117581(0.526/-58.1),rs11034773(0.526/-54.3),rs11034770(0.526/-54.4),rs7931039(0.526/-53.1),rs11034762(0.526/-57.4),rs11034777(0.526/-52.5),rs11034768(0.526/-54.7),rs11034772(0.526/-54.3),rs7928440(0.526/-53.2),rs35342020(0.526/-54.2),rs2861186(0.525/-56.3),rs11034763(0.525/-55.5),rs34414411(0.524/-60),rs34098171(0.524/-64.5),rs11034755(0.524/-64.3),rs35170189(0.524/-59.8),rs11034766(0.524/-55.4),rs12792876(0.523/-57.7),rs12791336(0.523/-57.7),rs11034765(0.523/-55.4),rs11034764(0.523/-55.5),rs4459284(0.522/-48.2),rs4362116(0.522/-48.7),rs4631856(0.522/-50.1),rs12292306(0.522/-48.1),rs11034780(0.522/-49.1),rs4459283(0.522/-48.4),rs11034779(0.522/-49.9),rs1529851(0.522/-61.6),rs12804746(0.507/-79.9),rs1865502(0.507/-79.3),rs11034739(0.507/-82.7),rs920042(0.507/-79.6),rs920040(0.507/-79.4),rs11034741(0.507/-81),rs10742427(0.506/-83.3),rs12787132(0.506/-79.8),rs11034738(0.506/-82.8),rs61879968(0.506/-79.9),rs7481354(0.506/-82.9),rs920041(0.506/-79.4),rs10768383(0.505/-83.7),rs11034744(0.504/-80.4),rs11034742(0.503/-80.6),rs1897936(0.502/-82.9),rs11034745(0.502/-80.4),rs11034743(0.502/-80.6),rs11034746(0.501/-80.3),rs10501199(0.5/-83.6),rs12280411(0.499/-91.9),rs10836980(0.499/-84.7),rs10836975(0.499/-91.7),rs4755494(0.499/-93.5),rs10768380(0.499/-84.6),rs10836976(0.499/-88.8),rs10768382(0.499/-83.7),rs10836981(0.499/-84.2),rs10836978(0.499/-85.1),rs7127895(0.499/-88.2),rs10768379(0.499/-84.6),rs10742426(0.499/-83.5),rs10836982(0.499/-83.8),rs10742424(0.499/-84.8),rs34310998(0.498/-84),rs4143109(0.49/-98.2),rs1550062(0.49/-97.4),rs1550061(0.49/-96.9),rs7116435(0.489/-104),rs1015391(0.489/-101),rs7123042(0.489/-98.9),rs55736934(0.488/-110),rs10501198(0.488/-124),rs11034722(0.488/-115),rs12283956(0.488/-115),rs7102912(0.488/-109),rs12276439(0.488/-111),rs1016513(0.488/-108),rs10836966(0.488/-124),rs2082759(0.488/-125),rs11034714(0.488/-122),rs7480614(0.487/67.8),rs12420186(0.487/87.6),rs12802982(0.486/-111),rs12361269(0.477/-65.2),rs11034754(0.477/-66.3),rs1435156(0.477/-64.8),rs11600623(0.461/-71.2),rs7102360(0.461/-69.8),rs11600237(0.461/-70.6),rs7102630(0.46/-69.6),rs11034748(0.46/-78.8),rs11603512(0.46/-73.8),rs68129225(0.46/-70.4),rs10836987(0.46/-79.4),rs35280468(0.459/-70.5),rs35672687(0.459/-70.5),rs7102484(0.458/-69.7),rs7118851(0.458/-69.7),rs61879974(0.458/-69.1),rs7103606(0.457/-69.1),rs61879973(0.457/-69.1),rs11034753(0.457/-69.2),rs7118428(0.451/-90.9),rs10836977(0.451/-87.8),rs11034734(0.451/-86.3),rs11605064(0.432/-92.1),rs10837023(0.43/66.6),rs1481300(0.43/62.3),rs35040660(0.429/64.1),rs61884809(0.429/70),rs11600612(0.429/69.5),rs10837022(0.429/65.5),rs11600641(0.429/77),rs12787122(0.429/76),rs11034880(0.429/68.6),rs9667601(0.429/60.7),rs11605758(0.429/74.5),rs11603327(0.429/80.7),rs11034877(0.429/65.7),rs10837024(0.429/74.6),rs11034874(0.429/64.7),rs12788032(0.429/75.8),rs11601085(0.429/77.2),rs2861286(0.428/95.9),rs11605742(0.427/-94.6),rs67028386(0.426/69.6),rs67292094(0.426/69.6),rs1435159(0.424/-98.5),rs1972813(0.424/-96.8),rs1972812(0.424/-96.7),rs11820938(0.423/-105),rs7941393(0.423/-106),rs1550064(0.423/-106),rs1025584(0.423/-108),rs2082760(0.423/-104),rs12802905(0.423/-104),rs1435161(0.423/-102),rs1550063(0.423/-106),rs1369323(0.423/-103),rs17621470(0.423/-109),rs1025583(0.423/-108),rs1897938(0.423/-102),rs1435160(0.423/-102),rs12787240(0.423/-109),rs35514113(0.423/-107),rs11034724(0.422/-110),rs10768378(0.422/-125),rs17621402(0.422/-109),rs12362288(0.422/-118),rs17620842(0.422/-119),rs57531560(0.422/-114),rs11034720(0.422/-117),rs17621100(0.422/-114),rs11034711(0.422/-124),rs11034715(0.422/-119),rs7931438(0.422/-110),rs17621211(0.422/-111),rs7938730(0.422/-112),rs17694214(0.422/-113),rs4271366(0.422/-111),rs12363471(0.422/-118),rs4290204(0.422/-111),rs11034723(0.422/-115),rs12786969(0.422/-118),rs61877720(0.422/-116),rs12363905(0.422/-117),rs11034721(0.422/-116),rs11034710(0.422/-124),rs12786777(0.422/-119),rs11601949(0.422/-119),rs7947613(0.422/-114),rs11034713(0.421/-122),rs10836968(0.421/-122),rs4290205(0.421/-111),rs1897929(0.42/-125),rs7116317(0.42/-104),rs7107634(0.42/-98.4),rs11606176(0.42/-125),rs10836971(0.419/-107),rs11034719(0.418/-117),rs11034718(0.418/-117),rs1369320(0.412/-153),rs10836964(0.407/-130),rs2117580(0.407/-133),rs10768377(0.407/-128),rs2164253(0.406/-135),rs12270055(0.406/-137),rs10836962(0.406/-137),rs10836963(0.406/-137),rs41351352(0.405/55.7),rs35096975(0.405/-142),rs4756436(0.404/-154),rs1369322(0.403/-148),rs10768375(0.403/-145),rs12806812(0.402/-156),rs7129265(0.394/150),rs1038254(0.394/62.7),rs2127963(0.393/70.4),rs4755497(0.393/65.4),rs11034878(0.393/66),rs7123927(0.393/69.9),rs11034883(0.393/69.4),rs10501203(0.393/78.4),rs10837021(0.393/61.3),rs7925751(0.393/65.4),rs11034885(0.393/73.7),rs7124095(0.393/70.1),rs2197319(0.385/194),rs1867399(0.384/229),rs1481298(0.384/62),rs1481299(0.383/62),rs61019689(0.377/114),rs1026834(0.376/128),rs1383743(0.375/113),rs12798353(0.367/-130),rs35748552(0.367/-132),rs35630241(0.367/-129),rs17620718(0.367/-127),rs11034709(0.367/-129),rs10501197(0.367/-128),rs10768376(0.366/-139),rs11605286(0.366/-136),rs12793063(0.366/-136),rs12361839(0.366/-134),rs11034707(0.366/-139),rs2901881(0.366/-134),rs12361836(0.366/-134),rs11034706(0.365/-144),rs3907696(0.365/222),rs12365550(0.359/-148),rs11606363(0.358/-151),rs1842612(0.358/96.3),rs10501204(0.358/84.3),rs1038258(0.358/72.2),rs11034703(0.358/-156),rs12788223(0.358/-150),rs17620340(0.358/-155),rs1369321(0.354/-148),rs12807104(0.349/106),rs61884828(0.349/107),rs10837029(0.348/122),rs12805836(0.343/158),rs12804626(0.342/221),rs35692963(0.342/177),rs11034944(0.338/207),rs2901896(0.313/194),rs3817089(0.313/151),rs3847641(0.313/226),rs7107462(0.313/222),rs12292495(0.312/202),rs2861288(0.305/106),rs1867398(0.302/229),rs11034952(0.272/232),rs10837043(0.254/250),rs2016270(0.25/261),rs11034967(0.248/282),rs7129305(0.246/278),rs61883816(0.218/241),rs2218402(0.218/241),rs11600794(0.217/240),rs2655389(0.216/247),rs7949686(0.207/253),rs10837044(0.207/251),rs11034962(0.206/261),rs10837045(0.205/251),rs7925174(0.205/254),rs7924767(0.205/253),rs10837042(0.203/249),rs7930559(0.203/303),rs10768414(0.203/261),rs7122712(0.203/255),rs7930395(0.203/302),rs2255435(0.202/273),rs11034969(0.202/283),rs10768418(0.202/276),rs10768421(0.202/287),rs10837053(0.202/285),rs2861328(0.202/290),rs2137359(0.201/298),rs1996032(0.201/248),rs2901919(0.201/254),rs7936997(0.201/317),rs2861329(0.201/308),rs10837055(0.201/288),rs7101751(0.201/313),rs12365013(0.201/316),rs3980104(0.201/276),rs10768426(0.201/311),rs11034972(0.2/303),rs2861331(0.2/312),rs10837060(0.2/312),rs7131643(0.2/313),rs4612778(0.2/296),rs7951041(0.199/265),rs12360728(0.199/260),rs10837061(0.199/313),rs7928323(0.198/284),rs2068461(0.198/275),rs10837052(0.198/283),rs10837051(0.198/281),rs4756467(0.198/276),rs1913056(0.198/280),rs10837056(0.198/290),rs10837050(0.198/281),rs10837057(0.198/290),rs11034968(0.198/283),rs12790466(0.197/314),rs7935976(0.197/316),rs11034971(0.197/294),rs10768428(0.196/315),rs1913033(0.196/313),rs7938113(0.188/274),rs12785451(0.187/351),rs12283092(0.179/369),rs7932391(0.179/403),rs10837072(0.179/409),rs11035014(0.179/406),rs2912573(0.179/394),rs10768433(0.179/366),rs7130437(0.179/404),rs1648765(0.179/385),rs1706974(0.179/384),rs10837071(0.179/399),rs1648766(0.179/388),rs10837078(0.179/418),rs1706979(0.179/365),rs11034999(0.179/389),rs11035002(0.179/392),rs11034997(0.179/387),rs11034992(0.179/378),rs12225260(0.179/413),rs11035015(0.179/406),rs4335520(0.179/382),rs6485041(0.179/402),rs10768437(0.179/420),rs1981943(0.179/414),rs12277025(0.179/413),rs4402274(0.179/381),rs67833059(0.179/385),rs1960534(0.179/397),rs10837075(0.179/412),rs12799532(0.179/382),rs10837077(0.179/418),rs1426821(0.179/387),rs1913065(0.179/371),rs7938576(0.179/414),rs4375418(0.179/415),rs10837066(0.179/366),rs10837068(0.179/377),rs10768436(0.179/396),rs1648785(0.179/365),rs7942305(0.179/371),rs4406805(0.179/399),rs1706977(0.179/376),rs67617610(0.178/405),rs17708903(0.178/420),rs10837076(0.178/418),rs6485044(0.178/431),rs4539299(0.178/425),rs11512257(0.178/382),rs67373894(0.178/416),rs11034995(0.178/385),rs11035010(0.178/404),rs12791803(0.178/418),rs11035009(0.178/402),rs17635782(0.178/422),rs10768432(0.178/366),rs12270394(0.178/405),rs10837079(0.178/421),rs7952002(0.178/421),rs12362954(0.178/375),rs10837080(0.178/422),rs10742451(0.178/423),rs12363587(0.178/392),rs10837074(0.178/410),rs12365929(0.178/375),rs7925788(0.177/426),rs10837083(0.177/431),rs10837081(0.177/428),rs7119965(0.177/430),rs1346250(0.177/427),rs11035025(0.177/429),rs10501212(0.177/426),rs10837082(0.177/428),rs7120056(0.177/430),rs11035022(0.177/425),rs12360613(0.176/360),rs11034985(0.176/360),rs7122369(0.176/359),rs3980101(0.176/364),rs7122010(0.175/358),rs7481906(0.174/435),rs10837084(0.173/435),rs10837086(0.173/439),rs7121432(0.173/439),rs7932749(0.173/434),rs1426826(0.173/436),rs10768438(0.173/440),rs35352975(0.172/440),rs1365563(0.172/436),rs10768439(0.172/441),rs2175596(0.172/318),rs11035028(0.172/437),rs7936255(0.172/441),rs11035000(0.17/390),rs1155099(0.168/357),rs7128697(0.167/-293),rs10768429(0.163/333),rs7123547(0.149/-245),rs7116738(0.149/329),rs6485045(0.147/442),rs7927231(0.147/442),rs10837067(0.146/373),rs10837070(0.146/399),rs1365568(0.146/369),rs35297435(0.145/-324),rs1365565(0.145/429),rs7116065(0.144/422),rs976037(0.143/363),rs35302065(0.143/339),rs10837063(0.143/341),rs10837064(0.141/355),rs2555524(0.138/325),rs11034593(0.133/-398),rs1648778(0.132/337),rs1648770(0.131/353),rs1648769(0.131/353),rs1706969(0.131/355),rs10768431(0.127/354)	38158991	38998991	840	rs10837002(0.978/8.74),rs1038252(0.977/11.9),rs965774(0.975/15.5),rs7946409(0.97/16.3),rs2219952(0.97/16),rs10837008(0.969/23.9),rs10768396(0.969/16.7),rs4756447(0.969/16.6),rs2035367(0.969/24.9),rs7924857(0.968/21.6),rs3980171(0.966/27.5),rs3980170(0.966/27.4),rs10837011(0.966/29.5),rs11034832(0.951/5.87),rs11034825(0.949/-5.52),rs7928602(0.949/-6),rs2861198(0.949/-13),rs7932894(0.949/-13.8),rs2861196(0.949/-16.8),rs2901883(0.949/-8.74),rs11034816(0.948/-20.3),rs11823454(0.948/-26),rs2861193(0.948/-24.6),rs2861199(0.934/-1.48),rs10837007(0.932/23.9),rs1481290(0.928/34.5),rs11034859(0.926/35.9),rs1552114(0.925/38.1),rs2861194(0.919/-22.7),rs11034828(0.91/-3.24),rs12421844(0.91/-3.03),rs11034815(0.877/-23.9),rs2086501(0.815/-0.523),rs10837001(0.812/3.38),rs1026833(0.787/9.43),rs11034841(0.785/10.9),rs12786269(0.784/15.4),rs931165(0.784/14.5),rs10837004(0.78/16.1),rs7110475(0.78/16.3),rs2054580(0.78/38.9),rs7934284(0.779/20.8),rs7928395(0.779/24),rs7111119(0.779/16.8),rs11034845(0.778/18.9),rs12574654(0.778/-29),rs10836997(0.778/-34.6),rs1038253(0.777/38.8),rs9633880(0.777/-29.6),rs11034806(0.777/-34.3),rs10837009(0.776/25.9),rs61878672(0.776/31.2),rs61878671(0.776/31.2),rs11034851(0.776/27),rs12362230(0.776/33.8),rs2861202(0.776/34.9),rs12360785(0.776/33.8),rs10501201(0.776/31.8),rs11034856(0.775/31.8),rs10837017(0.774/47.5),rs11034821(0.769/-13.5),rs7105529(0.762/-32.2),rs4756443(0.745/-33.2),rs7482180(0.744/-45.1),rs11034797(0.744/-41.4),rs2861190(0.744/-39),rs4448667(0.679/-1.08),rs35669390(0.669/-0.472),rs11034830(0.654/3.99),rs1904968(0.654/2.44),rs1011138(0.654/4.96),rs10837003(0.647/9.99),rs61878661(0.647/7.47),rs7111458(0.646/13),rs11034827(0.636/-4.53),rs11034843(0.636/14),rs11034842(0.636/12.9),rs7115608(0.635/-8.97),rs12807289(0.635/-18.5),rs34664089(0.635/-12),rs7936967(0.635/-12.6),rs11493222(0.635/-20.4),rs72964429(0.635/-15.9),rs7115870(0.635/-8.81),rs61877624(0.634/-24.1),rs55697221(0.634/-26.8),rs35505768(0.634/-26.3),rs1481294(0.633/47.1),rs11606965(0.632/16.4),rs1481291(0.632/36.2),rs7117710(0.631/39.6),rs12799107(0.629/38.7),rs11034867(0.627/47.4),rs1481296(0.627/47.3),rs11034847(0.626/22),rs12146633(0.626/20.9),rs11034858(0.623/32.3),rs11034857(0.623/32.3),rs17623660(0.622/38.4),rs11034850(0.622/22.6),rs12285726(0.622/-53.4),rs11034849(0.622/22.6),rs11034860(0.621/36.7),rs10836990(0.621/-56.8),rs10836989(0.619/-64.5),rs3898491(0.619/-28.4),rs10768389(0.619/-59.5),rs1481295(0.618/47.2),rs11034757(0.618/-63.2),rs10768386(0.618/-61.8),rs10768388(0.618/-59.6),rs11034759(0.618/-62.9),rs11034758(0.618/-63.1),rs11034869(0.617/51.2),rs7127335(0.617/46.2),rs10768387(0.617/-61.7),rs17623761(0.617/44.2),rs997192(0.617/49.8),rs11034810(0.616/-33.8),rs11034807(0.616/-34.2),rs3847638(0.616/-28.8),rs2861191(0.616/-31.2),rs61877621(0.616/-31.2),rs7120051(0.615/-32.1),rs139848185(0.615/-45.7),rs2901882(0.615/-43.1),rs7929223(0.615/-35.4),rs12797260(0.615/-44.2),rs11034793(0.615/-42.5),rs11034808(0.615/-34.1),rs4290206(0.615/-43.3),rs11034809(0.615/-33.9),rs11034805(0.615/-36.5),rs725125(0.615/-30.8),rs11034798(0.615/-41),rs74746207(0.615/-45.6),rs1825118(0.615/52.2),rs11034811(0.615/-31.8),rs4275609(0.615/-45.5),rs11034796(0.615/-41.7),rs12361508(0.615/-29.5),rs11034802(0.615/-37.1),rs11034794(0.614/-42.5),rs11034785(0.614/-46.2),rs11034792(0.614/-42.6),rs11034789(0.614/-43.7),rs7106018(0.614/-45),rs11034788(0.614/-43.7),rs11034783(0.614/-46.3),rs11034784(0.613/-46.3),rs11034804(0.611/-36.6),rs11034803(0.611/-36.6)	38492491	38609191	116.7	-	LOC103312105(32.8)	1
167	no	11	46181491	47787492	rs112181005	1.085e-09	rs112181005		rs112181005	47010491	1.085e-09	1.02583	0.0042	G/A	0.864	0.851	0.978	rs6485716(0.983/-28.8),rs78744550(0.982/-60.9),rs11039035(0.982/-43.1),rs4494268(0.981/27.7),rs17790204(0.981/-41.2),rs4576779(0.976/111),rs4752965(0.972/149),rs12574410(0.967/159),rs10838663(0.965/174),rs4752968(0.912/175),rs79920646(0.88/-76.2),rs11606992(0.873/-78.6),rs113362246(0.871/-93.4),rs11039024(0.87/-87.3),rs2306037(0.87/-98.7),rs898604(0.785/-92.5),rs2306036(0.784/-98.8),rs75186174(0.779/-101),rs10838627(0.779/-105),rs11039017(0.779/-105),rs10838628(0.779/-104),rs2306028(0.761/-110),rs4752947(0.761/-109),rs2290883(0.76/-120),rs58389391(0.76/-117),rs10838624(0.76/-119),rs2306033(0.76/-113),rs11038999(0.758/-167),rs4752933(0.758/-207),rs4453194(0.758/-223),rs12575609(0.758/-203),rs4534535(0.758/-222),rs4469848(0.757/-174),rs4752941(0.757/-155),rs4752940(0.757/-163),rs11602036(0.757/-216),rs4752936(0.757/-189),rs57704144(0.757/-240),rs78500566(0.756/-241),rs11038994(0.756/-192),rs4752931(0.756/-248),rs4076557(0.756/-246),rs11604876(0.756/-242),rs12574512(0.756/-242),rs4453193(0.756/-223),rs4752932(0.756/-237),rs11039002(0.737/-153),rs3136499(0.731/-252),rs1799867(0.724/-263),rs3136449(0.721/-266),rs3136460(0.721/-263),rs3136457(0.721/-264),rs5896(0.721/-265),rs3136441(0.721/-267),rs2070850(0.72/-269),rs11038977(0.718/-276),rs58922799(0.714/-285),rs4491174(0.714/-289),rs61337452(0.711/-282),rs58561056(0.71/-282),rs4603265(0.707/-302),rs11039018(0.695/-101),rs7119247(0.695/-104),rs11602537(0.695/-280),rs75393320(0.681/256),rs11039155(0.681/270),rs4752946(0.68/-114),rs4647726(0.68/235),rs4647725(0.68/235),rs1809293(0.679/-134),rs2633080(0.679/237),rs2633083(0.679/239),rs60258676(0.679/-113),rs76832686(0.679/237),rs7395496(0.679/235),rs2596398(0.678/239),rs4647741(0.678/244),rs4647737(0.678/243),rs7941964(0.677/-205),rs830084(0.676/241),rs830083(0.675/244),rs74948330(0.672/255),rs12574081(0.671/276),rs3781619(0.667/245),rs4647754(0.663/247),rs11039148(0.663/264),rs3824866(0.663/248),rs7120158(0.662/255),rs7933246(0.662/252),rs4752972(0.662/253),rs2279238(0.662/272),rs11039144(0.662/254),rs7118396(0.662/259),rs3781620(0.662/249),rs16938581(0.662/261),rs3758670(0.662/262),rs2306353(0.661/246),rs2242261(0.661/256),rs2242262(0.661/256),rs326224(0.613/245),rs58023804(0.569/302),rs11493249(0.567/313),rs4752977(0.562/290),rs10838686(0.562/301),rs1449626(0.562/280),rs1051006(0.562/296),rs74236439(0.562/323),rs4752978(0.562/314),rs59567949(0.562/290),rs10838685(0.562/295),rs10838689(0.559/324),rs3729805(0.559/342),rs753992(0.559/339),rs3729802(0.558/344),rs4752983(0.558/342),rs3729804(0.558/342),rs7124958(0.558/337),rs2290148(0.558/336),rs2290146(0.558/343),rs2254240(0.556/347),rs10769255(0.552/357),rs7950753(0.551/61.4),rs10769225(0.551/-28),rs4528282(0.551/0.938),rs7929688(0.551/-28.2),rs4752815(0.551/-31.8),rs4548577(0.551/-12),rs9795051(0.551/-33.6),rs4581406(0.551/-48),rs10769226(0.551/-25.7),rs7111270(0.551/9.29),rs4752951(0.551/2.98),rs10769227(0.55/-7.88),rs7108822(0.55/33.9),rs11039080(0.55/82.6),rs7127741(0.55/64),rs7128650(0.55/36.6),rs10838646(0.55/26.3),rs11608083(0.55/-43.6),rs11602250(0.55/-44.8),rs7124648(0.55/33.8),rs10769228(0.55/-7.17),rs6485726(0.55/71.6),rs11600292(0.55/-51.8),rs11039028(0.55/-66.3),rs7114683(0.55/66.8),rs11039081(0.55/83),rs4752816(0.55/-31.5),rs7126005(0.549/30.6),rs10838652(0.549/67.3),rs10838644(0.549/25.3),rs10769253(0.549/352),rs7928073(0.549/351),rs4315028(0.548/88.6),rs7112854(0.547/106),rs4269876(0.547/99),rs4498951(0.547/98.6),rs3922684(0.547/111),rs61896136(0.547/110),rs12417519(0.546/119),rs11601798(0.546/148),rs11039098(0.546/131),rs61896133(0.546/105),rs2087215(0.546/134),rs10838640(0.545/-25.9),rs7128193(0.545/-21.5),rs10838658(0.545/120),rs7123632(0.545/-22.8),rs7935346(0.545/-2.11),rs7938169(0.544/-39),rs7946739(0.544/-57.7),rs34340483(0.544/-57.3),rs61897787(0.544/157),rs6485715(0.544/-35.4),rs4394802(0.544/-19.9),rs10838662(0.544/174),rs10838641(0.544/-7.19),rs11039033(0.544/-45),rs7945558(0.544/-52.7),rs7130947(0.544/-8.49),rs11039057(0.544/4.8),rs10501319(0.543/164),rs10838635(0.543/-65.3),rs923324(0.542/154),rs7939786(0.541/-34.4),rs4587689(0.54/119),rs4752970(0.539/198),rs61897844(0.528/180),rs2279439(0.528/186),rs4752969(0.521/175),rs10838664(0.509/193),rs11603373(0.509/193),rs901747(0.508/194),rs7937410(0.508/196),rs7940240(0.508/193),rs2279438(0.508/194),rs7951979(0.508/202),rs10769248(0.506/209),rs61897857(0.497/223),rs3758666(0.496/226),rs10769254(0.496/352),rs3758667(0.496/226),rs10742797(0.495/230),rs10838612(0.492/-309),rs4752927(0.492/-308),rs7940441(0.458/-71.5),rs2306035(0.448/-99),rs12807111(0.448/-86.3),rs2903522(0.447/-94.9),rs2035068(0.447/-94.5),rs76533702(0.391/-318),rs3136447(0.387/-266),rs2070851(0.382/-266),rs2306027(0.378/-103),rs7118170(0.378/-102),rs10838629(0.378/-104),rs2306026(0.366/-121),rs3829940(0.365/-131),rs7943866(0.365/-129),rs10769211(0.365/-138),rs10742784(0.365/-111),rs3816614(0.365/-120),rs12806577(0.364/-154),rs7940578(0.364/-198),rs10769212(0.364/-117),rs7480260(0.364/-167),rs10734548(0.364/-223),rs964551(0.364/-112),rs7934421(0.364/-158),rs6485692(0.364/-206),rs2290884(0.364/-120),rs7480140(0.364/-154),rs4294527(0.363/-182),rs7109707(0.363/-192),rs6485695(0.363/-174),rs7107778(0.363/-150),rs10838620(0.363/-192),rs7940682(0.363/-233),rs7941894(0.363/-205),rs10769208(0.363/-188),rs1007738(0.363/-161),rs7929294(0.363/-234),rs10734549(0.363/-188),rs1551744(0.363/-145),rs7101374(0.363/-186),rs4075619(0.363/-194),rs11039014(0.361/-115),rs113459934(0.359/554),rs74385561(0.351/461),rs7931260(0.342/77.8),rs6485722(0.342/40),rs7947878(0.342/18),rs10769230(0.342/25.1),rs7108902(0.342/81.1),rs10769233(0.342/62.2),rs7128325(0.342/36.1),rs7479189(0.342/46.5),rs6485721(0.342/30.4),rs11039074(0.342/71.2),rs7103581(0.342/62.3),rs10769234(0.342/73.6),rs7118546(0.342/76.6),rs7125807(0.342/30.7),rs4752952(0.34/72.4),rs4752963(0.34/137),rs4752957(0.34/115),rs11039107(0.34/147),rs4319472(0.34/99),rs10838659(0.34/138),rs6485739(0.34/135),rs10769244(0.34/172),rs11039097(0.34/121),rs7945315(0.34/100),rs7946709(0.34/90.3),rs7942473(0.34/99.9),rs10466478(0.339/152),rs1060573(0.339/169),rs1965952(0.339/171),rs4752967(0.339/159),rs11039105(0.339/147),rs4752962(0.339/131),rs11039112(0.339/164),rs12224096(0.339/164),rs10838660(0.339/142),rs1872896(0.339/150),rs12796744(0.338/122),rs7121418(0.338/155),rs747650(0.338/166),rs10769239(0.33/120),rs7111517(0.289/-207),rs111867185(0.285/727),rs2242511(0.284/431),rs17790804(0.283/437),rs111228939(0.283/446),rs74206205(0.283/412),rs77465292(0.282/597),rs12806687(0.271/-85.8),rs1055447(0.176/176),rs75817747(0.113/-779)	46231491	47737491	1506	rs6485716(0.983/-28.8),rs78744550(0.982/-60.9),rs11039035(0.982/-43.1),rs4494268(0.981/27.7),rs17790204(0.981/-41.2),rs4576779(0.976/111),rs4752965(0.972/149),rs12574410(0.967/159),rs10838663(0.965/174),rs4752968(0.912/175),rs79920646(0.88/-76.2),rs11606992(0.873/-78.6),rs113362246(0.871/-93.4),rs11039024(0.87/-87.3),rs2306037(0.87/-98.7),rs898604(0.785/-92.5),rs2306036(0.784/-98.8),rs75186174(0.779/-101),rs10838627(0.779/-105),rs10838628(0.779/-104),rs11039017(0.779/-105),rs2306028(0.761/-110),rs4752947(0.761/-109),rs10838624(0.76/-119),rs2290883(0.76/-120),rs2306033(0.76/-113),rs58389391(0.76/-117),rs11038999(0.758/-167),rs4534535(0.758/-222),rs4752933(0.758/-207),rs4453194(0.758/-223),rs12575609(0.758/-203),rs4752940(0.757/-163),rs11602036(0.757/-216),rs4752936(0.757/-189),rs57704144(0.757/-240),rs4469848(0.757/-174),rs4752941(0.757/-155),rs12574512(0.756/-242),rs4453193(0.756/-223),rs78500566(0.756/-241),rs11038994(0.756/-192),rs4752932(0.756/-237),rs4752931(0.756/-248),rs4076557(0.756/-246),rs11604876(0.756/-242),rs11039002(0.737/-153),rs3136499(0.731/-252),rs1799867(0.724/-263),rs3136449(0.721/-266),rs3136460(0.721/-263),rs3136457(0.721/-264),rs5896(0.721/-265),rs3136441(0.721/-267),rs2070850(0.72/-269),rs11038977(0.718/-276),rs4491174(0.714/-289),rs58922799(0.714/-285),rs61337452(0.711/-282),rs58561056(0.71/-282),rs4603265(0.707/-302),rs11039018(0.695/-101),rs7119247(0.695/-104),rs11602537(0.695/-280),rs75393320(0.681/256),rs11039155(0.681/270),rs4752946(0.68/-114),rs4647726(0.68/235),rs4647725(0.68/235),rs1809293(0.679/-134),rs2633080(0.679/237),rs2633083(0.679/239),rs60258676(0.679/-113),rs7395496(0.679/235),rs76832686(0.679/237),rs2596398(0.678/239),rs4647741(0.678/244),rs4647737(0.678/243),rs7941964(0.677/-205),rs830084(0.676/241),rs830083(0.675/244),rs74948330(0.672/255),rs12574081(0.671/276),rs3781619(0.667/245),rs4647754(0.663/247),rs3824866(0.663/248),rs11039148(0.663/264),rs7120158(0.662/255),rs7933246(0.662/252),rs4752972(0.662/253),rs2279238(0.662/272),rs3781620(0.662/249),rs16938581(0.662/261),rs3758670(0.662/262),rs11039144(0.662/254),rs7118396(0.662/259),rs2306353(0.661/246),rs2242261(0.661/256),rs2242262(0.661/256),rs326224(0.613/245)	46708491	47286491	578	/(0.721)rs3136441;HDL_cholesterol(24097068)(7E-29);HDL_cholesterol(20686565)(3E-18)/(0.338)rs747650;Acne_(severe)(24399259)(4E-9)	ATG13(-262.9),ARHGAP1(-238.3),ZNF408(-233.0),F2(-199.4),CKAP5(-92.6),MIR5582(-185.7),SNORD67(-176.4),LRP4-AS1(-64.5),LRP4(-20.3),C11orf49(0.0),ARFGAP2(125.4),PACSIN3(138.6),MIR6745(140.7),DDB2(176.0),ACP2(200.4),NR1H3(209.4),MADD(230.4),LOC101928943(231.7)	18
168	no	11	57318796	57958797	rs2509805	2.122e-13	rs2509805	rs2509805	rs2509805	57650796	2.122e-13	1.02245	0.003	T/C	0.324	0.329	0.988	rs2509808(1/3.81),rs78587207(0.999/4.2),rs7117205(0.993/-8.91),rs11601320(0.993/-8.18),rs682503(0.992/-9.8),rs6591434(0.982/-6.46),rs12807357(0.979/6.11),rs673344(0.979/6.34),rs644883(0.976/12.7),rs589914(0.976/10.2),rs7936998(0.956/-11.8),rs71484468(0.955/-18),rs79260745(0.955/-37.8),rs11229148(0.955/-29.3),rs7932091(0.954/-32.7),rs12807250(0.95/-50.5),rs17455520(0.949/-110),rs11229131(0.949/-88.3),rs11229116(0.949/-116),rs10896647(0.949/-78.9),rs11570190(0.949/-90.3),rs35808061(0.949/-104),rs11229130(0.949/-88.6),rs708228(0.948/-65.1),rs7949841(0.947/-126),rs11605731(0.947/-127),rs77993055(0.947/-128),rs11601449(0.947/-126),rs7116341(0.945/-170),rs7938083(0.945/-157),rs11607056(0.945/-154),rs71484461(0.945/-162),rs4827(0.945/-143),rs12790196(0.945/-153),rs12146541(0.945/-142),rs11604325(0.945/-154),rs11604333(0.944/-184),rs12805841(0.944/-207),rs12804972(0.944/-187),rs12362166(0.944/-198),rs79740710(0.944/-188),rs547891(0.942/-152),rs2847308(0.942/-153),rs2926656(0.942/-185),rs1647405(0.942/-173),rs576859(0.942/-170),rs11602109(0.938/-216),rs7121169(0.938/-198),rs11606396(0.938/-216),rs499188(0.935/-217),rs10896656(0.933/18.1),rs12798206(0.933/17.7),rs12790660(0.932/16.4),rs631791(0.931/24.6),rs12360939(0.931/25.1),rs11229160(0.931/25.2),rs10896662(0.93/28.3),rs10896661(0.93/28.2),rs11229113(0.924/-140),rs9645687(0.924/25.5),rs527528(0.922/-217),rs9420(0.921/-141),rs674094(0.903/14.5),rs7117878(0.899/-229),rs10896633(0.899/-227),rs488769(0.896/-200),rs10896636(0.891/-203),rs3781885(0.888/-80.1),rs641325(0.858/31),rs685149(0.811/6.62),rs2081361(0.683/-239),rs55649513(0.682/-239),rs55920079(0.682/-241),rs1647395(0.68/-241),rs731384(0.662/-242),rs10750866(0.621/-246),rs112764194(0.534/-265),rs10896632(0.534/-260),rs11607122(0.533/-261),rs7117896(0.533/-262),rs11229075(0.531/-260),rs112936078(0.53/-254),rs7102271(0.53/-254),rs11229080(0.53/-251),rs11229077(0.53/-252),rs11229078(0.53/-252),rs73480556(0.53/-250),rs10896631(0.529/-270),rs11606706(0.529/-267),rs11606677(0.529/-267),rs138770460(0.522/-275),rs11229066(0.522/-276),rs11603020(0.522/-276),rs3824988(0.522/-273),rs78624400(0.522/-275),rs11229067(0.521/-276),rs73480560(0.514/-249),rs28362951(0.511/-278),rs76525968(0.509/-280),rs144256346(0.509/-279),rs11820040(0.509/-281),rs28362949(0.509/-279),rs78364821(0.509/-280),rs28362950(0.509/-279),rs11229063(0.509/-281),rs28362947(0.507/-282),rs28362948(0.507/-282),rs3017889(0.361/-130),rs2956982(0.361/-160),rs1783818(0.361/-213),rs1785499(0.361/-182),rs2956981(0.361/-150),rs1783976(0.361/-188),rs1783824(0.361/-178),rs7117020(0.361/-151),rs1783981(0.361/-200),rs1783978(0.361/-187),rs7105506(0.359/-153),rs11229109(0.358/-159),rs36036499(0.358/-157),rs1783977(0.358/-188),rs1424753(0.358/-171),rs1783979(0.358/-183),rs1785498(0.358/-202),rs56392705(0.358/-132),rs1783980(0.358/-202),rs12363024(0.358/-148),rs1624389(0.358/-205),rs588612(0.345/-37.9),rs671508(0.344/-14.2),rs10750870(0.344/-27),rs682258(0.344/-13.6),rs623541(0.344/-69.2),rs652908(0.344/-46.8),rs585337(0.344/-53.5),rs1786438(0.344/-53.7),rs471398(0.344/-57.2),rs639158(0.344/-48.8),rs658936(0.344/-70.2),rs547118(0.344/-55.7),rs606499(0.344/-57),rs10896649(0.343/-63),rs12270209(0.343/-113),rs112976685(0.343/-86),rs2156638(0.343/-108),rs10792110(0.343/-114),rs627145(0.343/-48.3),rs4611222(0.343/-98.5),rs665058(0.343/-71.6),rs12274865(0.343/-93.1),rs585761(0.343/-53.4),rs645145(0.341/-41),rs10896644(0.341/-86.8),rs644219(0.341/-40.8),rs17455626(0.341/-106),rs652191(0.341/-15.7),rs17455422(0.341/-116),rs7120868(0.34/-120),rs11570176(0.34/-121),rs653889(0.34/-80.4),rs11570181(0.34/-95),rs12805343(0.34/-126),rs626043(0.328/18.6),rs659165(0.328/-41.8),rs686489(0.326/9.04),rs593239(0.325/16.3),rs636388(0.324/28.7),rs681397(0.321/31.2),rs606731(0.315/36.5),rs602861(0.315/36.6),rs1798173(0.305/-219),rs1783985(0.304/-219),rs1647403(0.303/-224),rs1783984(0.303/-221),rs1798172(0.303/-221),rs1613592(0.303/-227),rs1783829(0.303/-231),rs1647394(0.303/-232),rs1631684(0.302/-230),rs591322(0.302/33.9),rs600488(0.302/33.2),rs1783983(0.302/-230),rs616911(0.302/34.5),rs615133(0.301/34.2),rs633129(0.301/34.4),rs662638(0.3/36),rs588713(0.296/32.9),rs659313(0.29/41),rs631350(0.29/40.1),rs672537(0.29/42.5),rs11229171(0.29/56.8),rs10792118(0.29/58.4),rs592785(0.29/15.8),rs7943793(0.29/57.7),rs11229170(0.29/55.1),rs12364646(0.29/49.9),rs11229172(0.29/59.2),rs12364898(0.29/40.7),rs4245215(0.29/63),rs659756(0.29/41.1),rs632052(0.289/43.5),rs6591443(0.289/69.2),rs11229173(0.289/64.9),rs7103977(0.289/68.5),rs1848879(0.289/64),rs12420220(0.289/63.8),rs7119973(0.289/68.1),rs7927640(0.288/75.7),rs1397275(0.288/79.7),rs12364421(0.288/80.3),rs12366063(0.287/84.3),rs11229183(0.287/84.6),rs7123523(0.282/78),rs7123782(0.282/78.2),rs7124804(0.278/-201),rs12146692(0.272/-117),rs4272798(0.235/92.8),rs7106195(0.233/102),rs7926999(0.233/53),rs11512731(0.233/106),rs1113095(0.233/92.9),rs71484480(0.233/102),rs11512732(0.233/106),rs61905278(0.232/87.3),rs1510418(0.232/101),rs35241049(0.232/101),rs6591444(0.208/73.3),rs7927022(0.207/83.1),rs12804093(0.207/83.3),rs56055377(0.172/54.8),rs12788836(0.172/38.4),rs35713433(0.172/57.6),rs12803905(0.171/83.2),rs11602442(0.171/68.7),rs938011(0.171/59.2),rs11601082(0.171/76.3),rs1510420(0.171/50.4),rs714942(0.171/45.9),rs12807528(0.171/74.9),rs7946468(0.171/78.5),rs7123570(0.171/55.2),rs34594669(0.171/52.7),rs7936212(0.171/65.8),rs34534719(0.171/50.1),rs66813766(0.171/47.5),rs7930234(0.171/69),rs11600171(0.171/50),rs11605267(0.17/48.6),rs7119218(0.17/66.6),rs7102929(0.17/80.3),rs7946863(0.17/48.7),rs34563263(0.17/47.8),rs7126334(0.17/64.7),rs7942126(0.17/40.8),rs12801755(0.17/80.2),rs7926878(0.169/83),rs61905309(0.167/95.8),rs1113335(0.167/92.7),rs2089747(0.167/94.2),rs7121128(0.167/93.1),rs12421773(0.167/52.4),rs1113334(0.167/92.5),rs1397273(0.166/54.5),rs7109912(0.166/55.3),rs12801976(0.166/88.2),rs687432(0.166/43.5),rs12419176(0.166/55.9),rs609154(0.165/45.4),rs12792638(0.164/101),rs11601223(0.164/101),rs7950003(0.149/109),rs12802044(0.149/110),rs75695577(0.149/106),rs34015013(0.149/118),rs17152364(0.144/230),rs7113760(0.142/196),rs1868881(0.142/250),rs12788387(0.141/243),rs12804808(0.141/242),rs7130381(0.141/244),rs61902769(0.141/242),rs3853676(0.141/243),rs11229264(0.14/258),rs1615585(0.106/-177),rs602061(0.106/-52.1),rs7126553(0.105/-94.1),rs1783819(0.104/-203),rs61903964(0.103/135),rs61903963(0.103/134),rs1647400(0.103/-178),rs56054495(0.102/69.4),rs61904025(0.101/173),rs2175276(0.101/88.4),rs61905316(0.1/109),rs7108167(0.1/107),rs55920028(0.1/105),rs55867446(0.1/110)	57368796	57908796	540	rs2509808(1/3.81),rs78587207(0.999/4.2),rs7117205(0.993/-8.91),rs11601320(0.993/-8.18),rs682503(0.992/-9.8),rs6591434(0.982/-6.46),rs12807357(0.979/6.11),rs673344(0.979/6.34),rs589914(0.976/10.2),rs644883(0.976/12.7),rs7936998(0.956/-11.8),rs71484468(0.955/-18),rs79260745(0.955/-37.8),rs11229148(0.955/-29.3),rs7932091(0.954/-32.7),rs12807250(0.95/-50.5),rs17455520(0.949/-110),rs11229131(0.949/-88.3),rs10896647(0.949/-78.9),rs11570190(0.949/-90.3),rs35808061(0.949/-104),rs11229116(0.949/-116),rs11229130(0.949/-88.6),rs708228(0.948/-65.1),rs11605731(0.947/-127),rs7949841(0.947/-126),rs77993055(0.947/-128),rs11601449(0.947/-126),rs7116341(0.945/-170),rs71484461(0.945/-162),rs4827(0.945/-143),rs12790196(0.945/-153),rs7938083(0.945/-157),rs12146541(0.945/-142),rs11604325(0.945/-154),rs11607056(0.945/-154),rs12805841(0.944/-207),rs12804972(0.944/-187),rs12362166(0.944/-198),rs79740710(0.944/-188),rs11604333(0.944/-184),rs547891(0.942/-152),rs2926656(0.942/-185),rs1647405(0.942/-173),rs576859(0.942/-170),rs2847308(0.942/-153),rs11606396(0.938/-216),rs11602109(0.938/-216),rs7121169(0.938/-198),rs499188(0.935/-217),rs10896656(0.933/18.1),rs12798206(0.933/17.7),rs12790660(0.932/16.4),rs11229160(0.931/25.2),rs631791(0.931/24.6),rs12360939(0.931/25.1),rs10896661(0.93/28.2),rs10896662(0.93/28.3),rs11229113(0.924/-140),rs9645687(0.924/25.5),rs527528(0.922/-217),rs9420(0.921/-141),rs674094(0.903/14.5),rs10896633(0.899/-227),rs7117878(0.899/-229),rs488769(0.896/-200),rs10896636(0.891/-203),rs3781885(0.888/-80.1),rs641325(0.858/31),rs685149(0.811/6.62),rs2081361(0.683/-239),rs55649513(0.682/-239),rs55920079(0.682/-241),rs1647395(0.68/-241),rs731384(0.662/-242),rs10750866(0.621/-246)	57404796	57681796	277	/(0.921)rs9420;Schizophrenia(25056061)(2E-9);Schizophrenia(26198764)(2E-8)	SERPING1(-218.5),MIR130A(-192.0),YPEL4(-183.4),CLP1(-171.5),ZDHHC5(-132.1),MED19(-121.0),TMX2(-92.4),TMX2-CTNND1(-14.1),SELENOH(-89.8),BTBD18(-81.5),CTNND1(-14.1)	11
169	no	11	61350578	61690404	rs102275	1.045e-11	rs102275	rs198457	rs102275	61557803	1.045e-11	0.9802	0.0029	T/C	0.647	0.637	0.998	rs174564(0.983/30.5),rs174567(0.981/35.2),rs174566(0.98/34.6),rs99780(0.979/38.8),rs102274(0.969/0.023),rs174574(0.968/42.5),rs174537(0.965/-5.12),rs174550(0.964/13.7),rs174546(0.964/12),rs174578(0.964/47.7),rs174547(0.964/13),rs174545(0.964/11.5),rs174553(0.963/17.4),rs174577(0.963/47),rs174562(0.963/27.3),rs174533(0.963/-8.78),rs174580(0.962/48.8),rs174581(0.961/48.9),rs174576(0.961/45.7),rs174554(0.96/21.7),rs174535(0.957/-6.45),rs174536(0.955/-5.88),rs174568(0.953/36),rs1535(0.951/40.2),rs174584(0.94/52.9),rs174583(0.939/51.9),rs174541(0.887/8.1),rs4246215(0.885/6.5),rs174528(0.879/-14.3),rs174529(0.86/-13.8),rs174530(0.852/-11.2),rs174592(0.852/60.8),rs174594(0.85/62),rs174538(0.842/2.28),rs174548(0.836/13.5),rs174599(0.836/63.8),rs174560(0.834/24),rs28456(0.831/31.7),rs174601(0.827/65.3),rs174549(0.816/13.6),rs174555(0.814/22),rs174561(0.814/24.9),rs174544(0.812/9.95),rs174556(0.811/22.8),rs97384(0.796/66.4),rs108499(0.736/-10.6),rs174534(0.72/-8.34),rs174559(0.703/23.9),rs174575(0.674/44.2),rs174598(0.673/63.4),rs174600(0.67/64.4),rs174572(0.658/40.5),rs174573(0.655/42.5),rs174591(0.6/59.9),rs174593(0.538/61),rs174579(0.514/47.8),rs174582(0.513/49.4),rs174604(0.477/68.5),rs174448(0.425/81.8),rs174449(0.42/82.6),rs174597(0.418/63.2),rs61896141(0.412/-1.76),rs174603(0.409/68.4),rs968567(0.407/37.8),rs61897793(0.399/41.5),rs7943728(0.394/-10.7),rs174614(0.306/71.1),rs174606(0.306/69.2),rs174616(0.306/71.3),rs174612(0.306/70.5),rs174617(0.306/71.4),rs2072114(0.256/47.4),rs2524299(0.249/47),rs2072113(0.241/47.2),rs2727270(0.24/45.4),rs2727271(0.239/45.6),rs174532(0.223/-8.93),rs2845572(0.164/56.8),rs2727263(0.14/60.2),rs198462(0.111/-33.7),rs198476(0.111/-32.1),rs198460(0.11/-32.8),11:61524366_A_C(0.109/-33.4),rs198465(0.109/-36.5),rs198464(0.108/-36.2),rs520987(0.107/-36.4),rs198421(0.102/-39.6)	61518203	61640403	122.2	rs174564(0.983/30.5),rs174567(0.981/35.2),rs174566(0.98/34.6),rs99780(0.979/38.8),rs102274(0.969/0.023),rs174574(0.968/42.5),rs174537(0.965/-5.12),rs174550(0.964/13.7),rs174546(0.964/12),rs174547(0.964/13),rs174545(0.964/11.5),rs174578(0.964/47.7),rs174577(0.963/47),rs174562(0.963/27.3),rs174533(0.963/-8.78),rs174553(0.963/17.4),rs174580(0.962/48.8),rs174581(0.961/48.9),rs174576(0.961/45.7),rs174554(0.96/21.7),rs174535(0.957/-6.45),rs174536(0.955/-5.88),rs174568(0.953/36),rs1535(0.951/40.2),rs174584(0.94/52.9),rs174583(0.939/51.9),rs174541(0.887/8.1),rs4246215(0.885/6.5),rs174528(0.879/-14.3),rs174529(0.86/-13.8),rs174530(0.852/-11.2),rs174592(0.852/60.8),rs174594(0.85/62),rs174538(0.842/2.28),rs174548(0.836/13.5),rs174599(0.836/63.8),rs174560(0.834/24),rs28456(0.831/31.7),rs174601(0.827/65.3),rs174549(0.816/13.6),rs174555(0.814/22),rs174561(0.814/24.9),rs174544(0.812/9.95),rs174556(0.811/22.8),rs97384(0.796/66.4),rs108499(0.736/-10.6),rs174534(0.72/-8.34),rs174559(0.703/23.9),rs174575(0.674/44.2),rs174598(0.673/63.4),rs174600(0.67/64.4),rs174572(0.658/40.5),rs174573(0.655/42.5),rs174591(0.6/59.9)	61543503	61624203	80.7	/(0.968)rs174574;Plasma_omega-3_...(21829377)(4E-55);Trans_fatty_acid_levels(25646338)(3E-14);C-reactive_prot...(27286809)(8E-10)/(0.965)rs174537;Plasma_omega-6_...(26584805)(4E-164);Colorectal_cancer(24836286)(9E-21);Colorectal_cancer(26965516)(9E-21);Glycerophosphol...(26068415)(3E-19);Trans_fatty_acid_levels(25646338)(8E-14);Crohn's_disease(26192919)(2E-12)/(0.964)rs174550;Plasma_omega-6_...(24823311)(4E-274);Plasma_omega-6_...(24823311)(4E-140);Plasma_omega-3_...(21829377)(1E-57);Red_blood_cell_...(25500335)(6E-43);Triglyceride_levels(28334899)(3E-41);Glycerophosphol...(26068415)(4E-33);HDL_cholesterol_levels(28334899)(6E-30);Blood_metabolite_levels(24816252)(7E-24);Fasting_glucose...(20081858)(2E-15);Trans_fatty_acid_levels(25646338)(6E-14);Fasting_glucose...(20081858)(5E-13);Fasting_glucose...(22581228)(2E-9)/(0.964)rs174546;Plasma_omega-6_...(26584805)(5E-171);Glycerophosphol...(26068415)(3E-95);LDL_cholesterol(24097068)(2E-39);Triglycerides(24097068)(7E-38);Cholesterol,_total(24097068)(3E-37);HDL_cholesterol(24097068)(8E-28);C-reactive_prot...(27286809)(5E-27);C-reactive_prot...(27286809)(2E-24);Triglycerides(20686565)(5E-24);Cholesterol,_total(20686565)(2E-22);HDL_cholesterol(20686565)(2E-22);LDL_cholesterol(20686565)(1E-21);Glycerophosphol...(26068415)(6E-20);Trans_fatty_acid_levels(25646338)(6E-14)/(0.964)rs174578;Glycerophosphol...(26068415)(2E-43);Blood_metabolite_levels(24816252)(6E-42);Blood_metabolite_levels(24816252)(3E-24);Glycerophosphol...(26068415)(3E-18);Plasma_omega-6_...(26584805)(2E-16);Trans_fatty_acid_levels(25646338)(5E-14)/(0.964)rs174547;Plasma_omega-6_...(24823311)(3E-971);Lipid_metabolis...(22286219)(8E-262);Metabolite_levels(20037589)(7E-179);Glycerophosphol...(26068415)(2E-175);Glycerophosphol...(26068415)(9E-172);Plasma_omega-3_...(21829377)(4E-154);Glycerophosphol...(26068415)(9E-141);Metabolic_traits(21886157)(9E-116);Glycerophosphol...(26068415)(5E-84);Plasma_omega-6_...(24823311)(2E-72);Glycerophosphol...(26068415)(2E-70);Plasma_omega-3_...(21829377)(3E-64);Glycerophosphol...(26068415)(3E-42);Glycerophosphol...(26068415)(2E-40);Age-related_dis...(27790247)(1E-29);Age-related_dis...(27790247)(7E-25);Metabolite_leve...(27005778)(7E-23);Height(25429064)(6E-18);Plasma_omega-6_...(26584805)(1E-16);Triglycerides(19060906)(2E-14);Trans_fatty_acid_levels(25646338)(6E-14);HDL_cholesterol(19060906)(2E-12);Sphingolipid_levels(26068415)(5E-12);Sphingolipid_levels(26068415)(6E-11);Resting_heart_rate(20639392)(2E-9)/(0.964)rs174545;Red_blood_cell_...(25500335)(8E-90);Delta-6_desatur...(26584805)(5E-37);Trans_fatty_acid_levels(25646338)(7E-14)/(0.963)rs174577;Plasma_omega-6_...(26584805)(4E-68);Iron_status_bio...(25352340)(2E-17);Trans_fatty_acid_levels(25646338)(4E-14);QRS_duration(27659466)(4E-11);P_wave_duration(24850809)(3E-8)/(0.963)rs174533;Red_blood_cell_count(27863252)(4E-21);Hemoglobin_concentration(27863252)(3E-14);Hematocrit(27863252)(2E-11);LDL_cholesterol_levels(28334899)(1E-9);Total_cholesterol_levels(28334899)(2E-9)/(0.961)rs174576;Glycerophosphol...(26068415)(1E-17);Trans_fatty_acid_levels(25646338)(3E-14);Bipolar_disorder(28115744)(1E-10)/(0.96)rs174554;Cholesterol,_total(25961943)(5E-24)/(0.957)rs174535;Plasma_omega-3_...(21829377)(1E-151);Blood_metabolite_levels(24816252)(2E-94);Plasma_omega-3_...(21829377)(6E-58);Blood_metabolite_levels(24816252)(3E-36);Trans_fatty_acid_levels(25646338)(1E-13);Red_blood_cell_...(25500335)(2E-12)/(0.955)rs174536;Plasma_omega-3_...(21829377)(1E-63);Glycerophosphol...(26068415)(5E-59);Resting_heart_rate(27798624)(2E-30);Trans_fatty_acid_levels(25646338)(1E-13)/(0.951)rs1535;Plasma_omega-3_...(21829377)(3E-152);Plasma_omega-3_...(21829377)(3E-63);Glycerophosphol...(26068415)(8E-48);LDL_cholesterol_levels(28334899)(5E-45);Total_cholesterol_levels(28334899)(1E-43);Glycerophosphol...(26068415)(8E-18);Trans_fatty_acid_levels(25646338)(5E-14);Inflammatory_bo...(26192919)(3E-9)/(0.939)rs174583;Trans_fatty_acid_levels(25646338)(2E-13);QT_interval(24952745)(8E-11)/(0.887)rs174541;Red_blood_cell_...(25500335)(3E-19);Trans_fatty_acid_levels(25646338)(4E-13);Metabolite_levels(23378610)(3E-9)/(0.885)rs4246215;Plasma_omega-3_...(21829377)(1E-139);Plasma_omega-3_...(21829377)(9E-60);Plasma_omega-3_...(21829377)(6E-55);Inflammatory_bo...(23128233)(2E-15);Trans_fatty_acid_levels(25646338)(5E-13);Platelet_count(22139419)(3E-10);Red_blood_cell_...(25500335)(1E-9)/(0.879)rs174528;Plasma_omega-6_...(26584805)(2E-65);Gondoic_acid_(2...(28298293)(3E-46);Trans_fatty_acid_levels(25646338)(4E-12);Vaccenic_acid_(...(28298293)(7E-10);Vaccenic_acid_(...(28298293)(1E-8)/(0.86)rs174529;Triglycerides(25961943)(4E-20);HDL_cholesterol(25961943)(1E-11)/(0.85)rs174594;Plateletcrit(27863252)(9E-10)/(0.842)rs174538;Plasma_omega-3_...(21829377)(5E-58);Blood_metabolite_levels(24816252)(9E-14);Trans_fatty_acid_levels(25646338)(1E-12)/(0.836)rs174548;Blood_metabolite_ratios(24816252)(2E-361);Blood_metabolite_levels(24816252)(1E-84);Delta-6_desatur...(26584805)(2E-38);Plasma_omega-6_...(26584805)(7E-31);Platelet_count(27863252)(5E-23);Trans_fatty_acid_levels(25646338)(5E-15);Triglycerides(20864672)(5E-14);HDL_cholesterol(20864672)(1E-12);Sum_eosinophil_...(27863252)(4E-11);Hematology_traits(23303382)(4E-8)/(0.831)rs28456;Bipolar_disorder(28115744)(6E-9)/(0.827)rs174601;Red_blood_cell_...(25500335)(3E-305);Gondoic_acid_(2...(28298293)(1E-45);Blood_metabolite_levels(24816252)(8E-16);Trans_fatty_acid_levels(25646338)(3E-13);Liver_enzyme_le...(22001757)(3E-9)/(0.816)rs174549;Metabolite_levels(23281178)(2E-30);Heart_rate(23583979)(1E-22);Laryngeal_squam...(25194280)(1E-20);Trans_fatty_acid_levels(25646338)(5E-15);Eosinophil_counts(27863252)(2E-12);White_blood_cell_count(27863252)(6E-11);Red_blood_cell_...(25500335)(2E-10);Red_blood_cell_...(25500335)(4E-10)/(0.814)rs174555;Plasma_omega-6_...(24823311)(5E-168);Glycerophosphol...(26068415)(1E-35);Trans_fatty_acid_levels(25646338)(6E-15);Granulocyte_count(27863252)(7E-14);Sum_neutrophil_...(27863252)(7E-14);Myeloid_white_cell_count(27863252)(1E-11)/(0.812)rs174544;Monocyte_percen...(27863252)(3E-15)/(0.811)rs174556;Blood_metabolite_levels(24816252)(2E-22);Granulocyte_per...(27863252)(2E-17);Trans_fatty_acid_levels(25646338)(3E-14)/(0.736)rs108499;Trans_fatty_acid_levels(25646338)(5E-11)/(0.72)rs174534;Plasma_omega-6_...(26584805)(1E-29);Trans_fatty_acid_levels(25646338)(4E-11)/(0.407)rs968567;Blood_metabolite_levels(24816252)(2E-21);Blood_metabolite_levels(24816252)(3E-19);Glycerophosphol...(26068415)(1E-18);Rheumatoid_arthritis(24390342)(2E-8)/(0.256)rs2072114;Trans_fatty_acid_levels(25646338)(3E-9)/(0.249)rs2524299;Trans_fatty_acid_levels(25646338)(7E-9)/(0.24)rs2727270;Plasma_omega-6_...(24823311)(3E-21);Trans_fatty_acid_levels(25646338)(7E-9)/(0.239)rs2727271;Blood_metabolite_levels(24816252)(3E-11);Trans_fatty_acid_levels(25646338)(7E-9)	DAGLA(0.0),MYRF(0.0),DKFZP434K028(0.0),TMEM258(0.0),MIR611(0.0),FEN1(0.0),FADS1(0.0),MIR1908(0.0),FADS2(0.0),FADS3(33.2),MIR6746(37.9),RAB3IL1(57.0)	12
169	no	11	61350578	61690404	rs102275	1.045e-11	rs198457	rs198457	rs102275	61471678	1.471e-10	1.02439	0.0038	C/T	0.818	0.83	0.958	rs12805732(0.591/-23.3),rs2017861(0.585/10.2),rs198426(0.44/18.8),rs198441(0.436/36.7),rs438274(0.432/32.5),rs420957(0.432/32.5),rs12794220(0.427/-9.27),rs198424(0.426/42),rs2956395(0.411/48.3),rs198419(0.409/47.9),rs569258(0.408/49),rs198439(0.406/37.9),rs198456(0.404/-8.29),rs198454(0.403/-7.4),rs198436(0.402/10.4),rs198434(0.401/11.7),rs2158505(0.397/10.3),rs198470(0.37/56.6),rs198433(0.355/12.9),rs198428(0.355/18),rs198449(0.352/26.5),rs11230774(0.304/-37.3),rs7943940(0.304/-37.1),rs11230766(0.303/-45.1),rs10897172(0.303/-44.2),rs11230767(0.303/-44.7),rs11230773(0.303/-38.9),rs61898510(0.301/-46.2),rs28843755(0.301/-48.7),rs11230764(0.301/-47.9),rs7949187(0.299/-53.6),rs10897170(0.249/-71.1),rs650436(0.23/64.8),rs579383(0.227/64.9),rs2107617(0.224/9.96),rs1692122(0.196/-40.7),rs10792317(0.195/-38.4),rs1692120(0.188/-54.2)	61400578	61536578	136	-	61471678	61471678	0	-	DAGLA(0.0),MYRF(0.0),DKFZP434K028(0.0)	3
170	no	11	65162154	65413255	rs12789028	9.773e-09	rs12789028	rs58621819		65326154	9.773e-09	0.97932	0.0036	G/A	0.816	0.829	0.979	rs1346(0.976/11.1),rs4102217(0.912/-62.3),rs2846139(0.859/-16.2),rs58621819(0.859/-11.3),rs11227217(0.858/-18.8),rs947791(0.858/-23.3),rs1144928(0.857/-24.7),rs1783541(0.857/-31.4),rs11227206(0.851/-68.6),rs10896012(0.85/-47.7),rs3200401(0.849/-54.3),rs11227201(0.756/-83.6),rs10896008(0.756/-80.2),rs11227199(0.756/-88),rs11227198(0.756/-88.2),rs10896010(0.756/-79.9),rs11227202(0.756/-83.4),rs12360896(0.756/-87.8),rs34527830(0.756/-85.3),rs7128776(0.756/-84.1),rs34877911(0.756/-88.9),rs11227197(0.756/-89),rs10896006(0.756/-85.9),rs17146964(0.756/-77),rs11227196(0.756/-91.2),rs10896009(0.756/-80.1),rs35826299(0.756/-85.2),rs11227200(0.755/-83.8),rs12294910(0.755/-94.5),rs35469818(0.754/-94),rs12269965(0.754/-94.1),rs11227205(0.753/-70),rs12269975(0.752/-94),rs7931615(0.752/-93.8),rs12788055(0.751/-93.8),rs10896005(0.744/-99.6),rs35292734(0.744/-98.5),rs12808303(0.744/-101),rs12364730(0.744/-97.9),rs10896004(0.743/-99.7),rs34582634(0.742/-106),rs57311037(0.74/-109),rs10896007(0.704/-80.3),rs2508710(0.694/-96.3),rs12803915(0.517/-114),rs3825071(0.511/-114),rs2298615(0.441/25.9),rs1151503(0.427/31.5),rs11227230(0.42/30.5),rs34278912(0.41/34.1),rs3814752(0.41/37.1)	65212154	65363254	151.1	rs1346(0.976/11.1),rs4102217(0.912/-62.3),rs2846139(0.859/-16.2),rs58621819(0.859/-11.3),rs11227217(0.858/-18.8),rs947791(0.858/-23.3),rs1144928(0.857/-24.7),rs1783541(0.857/-31.4),rs11227206(0.851/-68.6),rs10896012(0.85/-47.7),rs3200401(0.849/-54.3),rs11227201(0.756/-83.6),rs10896008(0.756/-80.2),rs7128776(0.756/-84.1),rs34877911(0.756/-88.9),rs11227197(0.756/-89),rs11227199(0.756/-88),rs10896006(0.756/-85.9),rs11227198(0.756/-88.2),rs17146964(0.756/-77),rs10896010(0.756/-79.9),rs11227196(0.756/-91.2),rs11227202(0.756/-83.4),rs12360896(0.756/-87.8),rs34527830(0.756/-85.3),rs10896009(0.756/-80.1),rs35826299(0.756/-85.2),rs12294910(0.755/-94.5),rs11227200(0.755/-83.8),rs35469818(0.754/-94),rs12269965(0.754/-94.1),rs11227205(0.753/-70),rs12269975(0.752/-94),rs7931615(0.752/-93.8),rs12788055(0.751/-93.8),rs12808303(0.744/-101),rs10896005(0.744/-99.6),rs35292734(0.744/-98.5),rs12364730(0.744/-97.9),rs10896004(0.743/-99.7),rs34582634(0.742/-106),rs57311037(0.74/-109),rs10896007(0.704/-80.3),rs2508710(0.694/-96.3)	65217154	65337254	120.1	/(0.976)rs1346;Vertical_cup-disc_ratio(28073927)(8E-18);Vertical_cup-disc_ratio(28073927)(3E-17);Vertical_cup-disc_ratio(25241763)(5E-13);Optic_cup_area(28073927)(2E-12);Optic_cup_area(25631615)(7E-11);Optic_cup_area(28073927)(9E-11);Optic_cup_area(25631615)(2E-9)/(0.756)rs17146964;Vertical_cup-disc_ratio(20548946)(4E-9)	FRMD8(-95.2),NEAT1(-63.1),MIR612(-64.1),MALAT1(-2.2),TALAM1(-1.3),MASCRNA(-2.5),SCYL1(0.0),LTBP3(0.0),SSSCA1-AS1(0.0),SSSCA1(0.0),FAM89B(0.0),EHBP1L1(0.0),KCNK7(0.0),MAP3K11(0.0),PCNX3(7.6)	15
171	no	11	88127208	89225209	rs4753209	8.909e-16	rs4753209	rs7932640	rs4753209	88743208	8.909e-16	1.02439	0.003	T/A	0.44	0.438	0.991	rs7127754(0.999/-1.82),rs10830199(0.999/0.827),rs10765182(0.999/-0.63),rs4753211(0.999/0.148),rs4753210(0.998/0.057),rs10765183(0.998/2.53),rs10741298(0.996/-2.6),rs10734119(0.996/-2.31),rs7932640(0.988/1.22),rs7929619(0.988/1.21),rs7126679(0.986/10.6),rs2226563(0.986/5.86),rs4505064(0.981/12.1),rs12283766(0.963/-3.28),rs651890(0.954/-47.8),rs564567(0.953/-47.3),rs496939(0.897/-48.7),rs604551(0.896/-50.1),rs4753212(0.864/8.92),rs10830200(0.857/2.23),rs10430814(0.855/14.4),rs10765180(0.855/-2.38),rs12224116(0.853/17.6),rs36006427(0.852/13.5),rs10430815(0.845/15.5),rs10765820(0.843/-9.08),rs7358491(0.843/-16.7),rs12291184(0.841/-17.2),rs663903(0.841/-23.9),rs12293858(0.841/-17),rs524874(0.841/-30.8),rs677976(0.839/-41.9),rs604846(0.838/-44.5),rs561512(0.838/-39.8),rs627387(0.838/-49.1),rs516476(0.838/-45.1),rs537635(0.838/-38),rs492612(0.837/-24.2),rs534815(0.837/-38.3),rs567990(0.836/-39.1),rs10765821(0.836/-8.26),rs1150313(0.836/-47.4),rs674437(0.835/-53.3),rs677483(0.835/-42),rs538955(0.835/-54.4),rs513762(0.834/-27.1),rs538945(0.834/-48.6),rs597462(0.832/-55),rs546980(0.831/-52.4),rs572735(0.831/-53),rs4370938(0.808/9.36),rs10765819(0.804/-12),rs7114254(0.742/17.7),rs4497414(0.742/13.6),rs7108722(0.737/19.5),rs655683(0.706/-66.4),rs7125164(0.705/14.7),rs573060(0.651/-70.8),rs598134(0.651/-55.6),rs643216(0.65/-70.2),rs633748(0.65/-70.6),rs558249(0.645/-65.9),rs669480(0.643/-65.5),rs613460(0.635/-83),rs528637(0.635/-84.4),rs686845(0.635/-87.8),rs573912(0.635/-88.4),rs10830208(0.634/85.1),rs650222(0.633/-103),rs598758(0.633/-108),rs12798740(0.63/-89.5),rs658708(0.629/-94.1),rs640211(0.629/-92.2),rs7927616(0.629/-90.9),rs10765186(0.629/88.1),rs68129285(0.626/-106),rs10830209(0.625/95.8),rs493306(0.623/-80),rs113279829(0.623/103),rs585473(0.621/-109),rs1942496(0.613/97.7),rs7929744(0.607/61.5),rs10830204(0.6/44.3),rs11018434(0.598/22.6),rs602040(0.595/-63.8),rs624913(0.595/-56.5),rs612781(0.595/-56.6),rs561940(0.593/-57),rs591799(0.591/-63.4),rs557505(0.591/-65.9),rs608783(0.59/-61.8),rs644251(0.586/-118),rs672981(0.586/-120),rs587303(0.583/-127),rs543742(0.582/-113),rs620944(0.582/-70),rs661706(0.581/-112),rs621418(0.58/-70.1),rs10734177(0.58/-70.2),rs589645(0.579/-125),rs648702(0.579/-86.2),rs633918(0.578/-128),rs557803(0.578/-129),rs585423(0.575/-109),rs687767(0.575/-88),rs647669(0.575/-86.4),rs584552(0.572/-100),rs1508671(0.571/-107),rs634859(0.569/-96.4),rs504183(0.569/-109),rs675010(0.568/-79.6),rs520836(0.567/-75.3),rs582994(0.566/-109),rs507187(0.566/-94.6),rs591849(0.565/-73.9),rs586488(0.565/-75),rs641052(0.564/-99.2),rs664731(0.564/-91.8),rs587837(0.564/-75.3),rs633204(0.564/-98.6),rs563963(0.564/-96.2),rs629600(0.564/-92.2),rs316088(0.563/-100),rs646811(0.563/-79.2),rs660554(0.563/-107),rs676289(0.563/-79.8),rs316089(0.563/-102),rs1289097(0.562/-81),rs596370(0.562/-81.4),rs628913(0.56/-79.4),rs656829(0.56/-80.1),rs28438068(0.559/-81),rs1603897(0.558/-165),rs12788490(0.557/-169),rs59185944(0.553/-161),rs11021570(0.553/-166),rs7927169(0.552/-163),rs7939942(0.548/-159),rs4121744(0.542/132),rs10830220(0.542/131),rs2648640(0.537/-180),rs584412(0.536/-114),rs604179(0.536/-113),rs10830221(0.535/134),rs7342208(0.534/134),rs4315072(0.534/135),rs661177(0.534/-111),rs11018510(0.532/140),rs588325(0.532/-125),rs10765191(0.532/139),rs4519092(0.532/137),rs514641(0.532/-113),rs11018511(0.531/140),rs10830223(0.531/141),rs534256(0.53/-116),rs10830225(0.529/143),rs685438(0.528/-125),rs4397857(0.528/142),rs316092(0.528/-113),rs316097(0.528/-115),rs12222022(0.527/-238),rs2201928(0.527/-248),rs12787863(0.527/-199),rs34066725(0.527/-250),rs607229(0.527/-125),rs56273627(0.527/-233),rs1603895(0.527/-251),rs17182184(0.527/-223),rs11021304(0.527/-230),rs538601(0.526/-77.5),rs10501687(0.526/-211),rs34096746(0.526/-257),rs2047512(0.526/-185),rs4255542(0.525/142),rs34729934(0.525/-241),rs11018519(0.525/158),rs10765195(0.525/158),rs10830224(0.525/141),rs630573(0.524/-92.5),rs643340(0.524/-93),rs584784(0.524/-83.3),rs621230(0.524/-89),rs642078(0.524/-92.7),rs614868(0.524/-85.5),rs61903412(0.524/147),rs601882(0.523/-107),rs594561(0.523/-110),rs316090(0.523/-103),rs488006(0.523/-104),rs7950415(0.522/156),rs7120151(0.515/-2.83),rs1939087(0.505/-133),rs66867385(0.505/-153),rs11021569(0.504/-166),rs4753764(0.504/-163),rs4753765(0.504/-150),rs947883(0.504/-161),rs1391955(0.504/-168),rs982709(0.501/-148),rs11021638(0.5/-147),rs7941824(0.5/-151),rs7938286(0.5/-154),rs982408(0.5/-151),rs12807540(0.5/-164),rs10831518(0.5/-168),rs35218605(0.5/-157),rs3932190(0.5/-141),rs10741531(0.5/-149),rs11821383(0.5/-164),rs10765810(0.5/-149),rs7934708(0.5/-155),rs2102027(0.5/-169),rs1588248(0.5/-136),rs1943777(0.496/-147),rs316100(0.496/-116),rs7938157(0.496/-155),rs1943776(0.496/-146),rs972938(0.496/-149),rs2201927(0.496/-145),rs2221118(0.496/-145),rs1508699(0.496/-146),rs1939093(0.495/-155),rs2000819(0.495/-155),rs7938096(0.495/-158),rs574028(0.492/190),rs10830239(0.491/194),rs621313(0.488/170),rs316096(0.487/-114),rs316117(0.487/-123),rs7935536(0.487/-162),rs316101(0.487/-116),rs11018544(0.486/227),rs10830230(0.486/151),rs12806161(0.485/-153),rs7108473(0.485/153),rs949539(0.485/160),rs10830231(0.485/152),rs2212751(0.485/152),rs1942481(0.485/157),rs7947287(0.485/156),rs4753214(0.485/226),rs11018515(0.485/152),rs12795279(0.484/162),rs12421727(0.484/162),rs1942498(0.484/160),rs7949891(0.484/164),rs35016324(0.483/147),rs4081455(0.482/148),rs10830227(0.481/148),rs1939252(0.481/211),rs62858761(0.476/153),rs949537(0.476/160),rs7127661(0.476/153),rs10830237(0.476/159),rs7124483(0.475/153),rs10830228(0.472/148),rs4601783(0.463/235),rs12795125(0.461/-198),rs2221119(0.459/-145),rs9665832(0.432/91),rs11018441(0.432/44.1),rs11018445(0.432/45.7),rs17791976(0.431/25.6),rs12222165(0.431/102),rs11018468(0.429/83.4),rs4121733(0.428/93.1),rs67346219(0.427/55),rs11018464(0.427/77.9),rs35950576(0.427/50.3),rs11018440(0.426/43.9),rs7103137(0.425/128),rs10830218(0.424/129),rs11018458(0.424/72.6),rs10830219(0.424/129),rs12365909(0.423/61.9),rs11018463(0.423/76.5),rs12804807(0.422/98.8),rs12363323(0.422/113),rs12577012(0.421/56.3),rs7931721(0.42/36.6),rs12363640(0.419/113),rs2212333(0.419/25.7),rs1942486(0.419/114),rs11018466(0.418/79.2),rs35486674(0.417/130),rs17792911(0.417/120),rs12363510(0.417/122),rs11018506(0.416/130),rs10830217(0.416/126),rs4611203(0.415/24.3),rs11018484(0.415/114),rs1942484(0.415/112),rs56201508(0.412/123),rs7480884(0.412/109),rs4420272(0.412/107),rs10830212(0.412/108),rs11018471(0.409/87.9),rs7930256(0.408/106),rs1942497(0.407/98.3),rs10765187(0.406/101),rs76246795(0.406/103),rs34436454(0.4/-46.7),rs7942972(0.399/-34.4),rs477424(0.395/59.1),rs72952957(0.39/-151),rs3921012(0.383/83.1),rs11018467(0.383/82.5),rs1942490(0.381/81),rs9665831(0.381/90.9),rs4121738(0.38/73.3),rs594647(0.38/178),rs10765184(0.379/83.6),rs10830216(0.379/115),rs12785875(0.379/-244),rs2156123(0.378/106),rs10765189(0.378/132),rs17184781(0.378/-180),rs11018479(0.377/102),rs11018508(0.376/134),rs3913310(0.376/-220),rs7941957(0.375/87.5),rs7944714(0.374/87.3),rs10830215(0.374/111),rs10830206(0.374/72.9),rs7127487(0.374/71.7),rs28437494(0.373/125),rs4121729(0.371/120),rs7925346(0.37/118),rs11018509(0.37/136),rs11018513(0.37/146),rs4121827(0.369/-73.2),rs11018518(0.368/155),rs10830222(0.367/140),rs11018520(0.367/160),rs10830236(0.367/158),rs7925404(0.367/165),rs10765194(0.367/154),rs35537664(0.367/164),rs7949856(0.367/163),rs5021654(0.361/167),rs7924589(0.361/235),rs4547091(0.361/168),rs7129973(0.361/172),rs6482999(0.36/171),rs10830243(0.359/231),rs1502259(0.358/293),rs1954771(0.358/290),rs598769(0.357/277),rs536874(0.357/-125),rs7123654(0.356/183),rs11018525(0.356/177),rs10765197(0.356/182),rs592381(0.356/-126),rs645592(0.355/262),rs10830238(0.354/193),rs2000553(0.354/193),rs12280693(0.354/196),rs2000554(0.354/193),rs591260(0.353/259),rs4121404(0.352/287),rs10830241(0.351/199),rs7118021(0.351/48.3),rs10741305(0.35/240),rs1967203(0.35/312),rs10831340(0.349/-270),rs10830256(0.349/302),rs2155148(0.349/233),rs10160510(0.349/-129),rs28521275(0.348/286),rs1939263(0.348/230),rs2000555(0.348/232),rs3936992(0.348/232),rs7934212(0.348/232),rs34749698(0.348/56.5),rs4396293(0.348/233),rs12791412(0.347/187),rs67279079(0.347/150),rs1903845(0.347/-271),rs10830250(0.347/234),rs2186640(0.347/233),rs1532547(0.347/-267),rs1903844(0.347/-271),rs10765196(0.347/182),rs1000062(0.346/-267),rs655108(0.346/302),rs12799111(0.346/-265),rs1000061(0.346/-267),rs1903846(0.346/-267),rs11018528(0.346/187),rs7107143(0.346/188),rs11021132(0.346/-271),rs2155149(0.343/225),rs501301(0.343/279),rs6483414(0.342/-266),rs10501698(0.341/234),rs12789914(0.34/188),rs591893(0.339/-126),rs659197(0.339/-142),rs623863(0.339/-134),rs632604(0.338/-128),rs655869(0.338/-126),rs682290(0.338/-128),rs12270717(0.337/169),rs624921(0.337/-144),rs613597(0.337/-145),rs655309(0.337/-144),rs11018541(0.336/217),rs11018522(0.336/171),rs589675(0.335/-126),rs10437581(0.335/-126),rs10830248(0.333/234),rs6483416(0.333/-266),rs10830249(0.332/234),rs643566(0.331/-168),rs6483415(0.33/-266),rs6483417(0.33/-266),rs12286618(0.329/196),rs7114857(0.329/-205),rs645327(0.328/-154),rs11018524(0.328/177),rs10830240(0.328/195),rs17793678(0.327/178),rs643304(0.325/-162),rs72963135(0.325/178),rs11018534(0.325/200),rs61902997(0.325/-151),rs7358330(0.324/229),rs12365043(0.324/228),rs316083(0.324/-139),rs11018545(0.324/228),rs316085(0.323/-150),rs11018536(0.323/211),rs11018546(0.323/230),rs316086(0.322/-159),rs634279(0.322/-168),rs316087(0.322/-159),rs653421(0.321/-136),rs35790407(0.321/-263),rs3862367(0.32/-214),rs568109(0.32/-143),rs11021644(0.32/-134),rs614116(0.32/-156),rs652659(0.32/-143),rs10831517(0.32/-168),rs12801588(0.319/-195),rs12279922(0.318/-191),rs11021438(0.318/-193),rs1042602(0.318/168),rs10765198(0.318/227),rs12295166(0.317/233),rs12797798(0.316/-213),rs11021331(0.316/-222),rs11021284(0.316/-237),rs4753184(0.316/-250),rs1499189(0.316/-227),rs12285584(0.316/192),rs12275597(0.316/-238),rs4753182(0.315/-258),rs72963168(0.312/200),rs10765199(0.312/228),rs12271760(0.311/-271),rs11021131(0.31/-271),rs3862368(0.31/-214),rs7358418(0.309/227),rs7933594(0.308/230),rs7939929(0.308/228),rs1939262(0.308/229),rs7940368(0.308/228),rs6415994(0.308/229),rs10765201(0.305/228),rs10765200(0.304/228),rs1393350(0.303/268),rs1847134(0.292/262),rs4121403(0.285/281),rs4087499(0.284/258),rs7101897(0.284/265),rs1847142(0.283/278),rs12363772(0.283/279),rs3900053(0.283/278),rs10830253(0.281/285),rs1847140(0.28/294),rs1954772(0.278/290),rs34993346(0.271/303),rs7950615(0.269/310),rs3829229(0.268/314),rs1126809(0.268/275),rs11018578(0.268/315),rs1391880(0.266/-348),rs1827430(0.265/275),rs35809536(0.265/-292),rs9919559(0.264/277),rs12273884(0.262/271),rs11018564(0.257/292),rs1806319(0.254/295),rs4121401(0.253/237),rs7951935(0.252/287),rs7924538(0.251/287),rs11018569(0.248/302),rs10830255(0.245/301),rs3907665(0.245/301),rs11018567(0.245/300),rs10830254(0.245/297),rs7101579(0.243/313),rs7943603(0.243/310),rs3750923(0.242/314),rs11018555(0.238/244),rs11826564(0.234/-342),rs4753700(0.22/-273),rs10831349(0.217/-262),rs7110972(0.216/-263),rs7479540(0.216/-262),rs6483413(0.215/-266),rs1947756(0.215/-261),rs7481199(0.211/-385),rs7942230(0.166/-274),rs317187(0.147/352),rs4753502(0.146/-471),rs4753505(0.146/-468),rs67648145(0.146/-469),rs11020276(0.146/-471),rs4753106(0.145/-468),rs4753503(0.145/-469),rs10765604(0.145/-472),rs4753107(0.145/-468),rs904493(0.131/-278),rs6483401(0.131/-284),rs11021113(0.131/-278),rs904494(0.131/-277),rs317125(0.131/359),rs7951864(0.131/-281),rs1995202(0.131/-287),rs6483400(0.131/-284),rs7931629(0.131/-279),rs10765724(0.131/-278),rs317185(0.131/353),rs1995203(0.131/-287),rs7484173(0.131/-283),rs1499176(0.13/-285),rs510593(0.129/360),rs12290292(0.128/-314),rs557531(0.123/367),rs317167(0.122/373),rs12797757(0.122/-375),rs317175(0.122/368),rs317169(0.122/373),rs317179(0.122/372),rs317168(0.122/373),rs317174(0.122/368),rs61902040(0.122/-373),rs61902891(0.121/-359),rs317157(0.121/385),rs61902893(0.121/-352),rs61902895(0.121/-352),rs317155(0.121/384),rs35057541(0.121/-370),rs61902037(0.121/-380),rs61902892(0.121/-356),rs34614398(0.121/-375),rs61902896(0.121/-349),rs35004038(0.121/-375),rs17881952(0.121/-351),rs34844711(0.121/-370),rs61902928(0.121/-342),rs61902898(0.121/-343),rs317170(0.121/376),rs12785879(0.12/-389),rs317166(0.12/365),rs317171(0.12/376),rs12787273(0.12/-389),rs35034850(0.12/-391),rs34557387(0.12/-387),rs540042(0.12/377),rs61902000(0.12/-388),rs12786297(0.12/-383),rs61902044(0.12/-370),rs12786036(0.12/-392),rs317172(0.12/376),rs35072643(0.12/-375),rs539202(0.12/377),rs61902897(0.119/-345),rs1499041(0.118/-347),rs546460(0.118/398),rs34129423(0.118/-371),rs12789919(0.118/-385),rs10501673(0.118/-388),rs66500504(0.118/-346),rs10831171(0.118/-386),rs488342(0.118/392),rs1504080(0.118/-387),rs61902899(0.118/-342),rs61902894(0.118/-352),rs1499040(0.118/-347),rs11020962(0.118/-320),rs80291290(0.118/-371),rs61901986(0.117/-410),rs11020963(0.117/-320),rs35307898(0.117/-394),rs7479024(0.117/-386),rs12787697(0.117/-404),rs7950074(0.117/-327),rs12798712(0.117/-416),rs61901987(0.117/-410),rs317130(0.117/394),rs12798531(0.117/-416),rs61901997(0.116/-395),rs11020959(0.116/-322),rs61901965(0.116/-455),rs61901994(0.116/-398),rs61901970(0.116/-425),rs61901992(0.116/-398),rs35269412(0.116/-397),rs61901991(0.115/-399),rs10128655(0.115/-403),rs17178478(0.115/-313),rs719182(0.115/-454),rs904495(0.115/-277),rs974337(0.113/-298),rs12800947(0.113/-301),rs6416017(0.113/-285),rs11018601(0.111/386),rs11021050(0.111/-293),rs1391876(0.111/-296),rs61901759(0.11/-562),rs1504093(0.11/-392),rs4393317(0.11/350),rs1504091(0.11/-392),rs61901758(0.11/-566),rs61902935(0.108/-319),rs71469210(0.108/-284),rs2136511(0.108/401),rs1847137(0.107/354),rs7480217(0.107/-289),rs579497(0.107/414),rs317133(0.107/418),rs2892293(0.107/-274),rs317129(0.107/414),rs317127(0.107/413),rs10830263(0.107/357),rs317126(0.107/411),rs3793973(0.107/353),rs7115277(0.107/-290),rs319043(0.107/417),rs1609780(0.106/-275),rs1993840(0.106/-309),rs34334218(0.106/-288),rs12795448(0.106/-324),rs35062628(0.106/-313),rs2219747(0.106/-274),rs317136(0.106/419),rs61902937(0.106/-314),rs1499178(0.105/-286),rs61902936(0.105/-316),rs12799062(0.105/-308),rs6416016(0.104/-285),rs317147(0.103/424),rs905645(0.103/-472),rs16914180(0.103/-470),rs4598673(0.103/419),rs10501676(0.103/-336),rs1976612(0.102/-469),rs17829309(0.102/-471),rs17762101(0.102/-469),rs17761951(0.102/-471),rs317148(0.102/427),rs319030(0.101/432),rs115810285(0.101/419)	88177208	89175208	998	rs10830199(0.999/0.827),rs10765182(0.999/-0.63),rs7127754(0.999/-1.82),rs4753211(0.999/0.148),rs4753210(0.998/0.057),rs10765183(0.998/2.53),rs10734119(0.996/-2.31),rs10741298(0.996/-2.6),rs7932640(0.988/1.22),rs7929619(0.988/1.21),rs2226563(0.986/5.86),rs7126679(0.986/10.6),rs4505064(0.981/12.1),rs12283766(0.963/-3.28),rs651890(0.954/-47.8),rs564567(0.953/-47.3),rs496939(0.897/-48.7),rs604551(0.896/-50.1),rs4753212(0.864/8.92),rs10830200(0.857/2.23),rs10430814(0.855/14.4),rs10765180(0.855/-2.38),rs12224116(0.853/17.6),rs36006427(0.852/13.5),rs10430815(0.845/15.5),rs10765820(0.843/-9.08),rs7358491(0.843/-16.7),rs663903(0.841/-23.9),rs12293858(0.841/-17),rs524874(0.841/-30.8),rs12291184(0.841/-17.2),rs677976(0.839/-41.9),rs604846(0.838/-44.5),rs561512(0.838/-39.8),rs627387(0.838/-49.1),rs516476(0.838/-45.1),rs537635(0.838/-38),rs534815(0.837/-38.3),rs492612(0.837/-24.2),rs1150313(0.836/-47.4),rs567990(0.836/-39.1),rs10765821(0.836/-8.26),rs538955(0.835/-54.4),rs674437(0.835/-53.3),rs677483(0.835/-42),rs538945(0.834/-48.6),rs513762(0.834/-27.1),rs597462(0.832/-55),rs546980(0.831/-52.4),rs572735(0.831/-53),rs4370938(0.808/9.36),rs10765819(0.804/-12),rs4497414(0.742/13.6),rs7114254(0.742/17.7),rs7108722(0.737/19.5),rs655683(0.706/-66.4),rs7125164(0.705/14.7),rs573060(0.651/-70.8),rs598134(0.651/-55.6),rs633748(0.65/-70.6),rs643216(0.65/-70.2),rs558249(0.645/-65.9),rs669480(0.643/-65.5),rs528637(0.635/-84.4),rs686845(0.635/-87.8),rs573912(0.635/-88.4),rs613460(0.635/-83),rs10830208(0.634/85.1),rs650222(0.633/-103),rs598758(0.633/-108),rs12798740(0.63/-89.5),rs658708(0.629/-94.1),rs640211(0.629/-92.2),rs7927616(0.629/-90.9),rs10765186(0.629/88.1),rs68129285(0.626/-106),rs10830209(0.625/95.8),rs113279829(0.623/103),rs493306(0.623/-80),rs585473(0.621/-109),rs1942496(0.613/97.7),rs7929744(0.607/61.5),rs10830204(0.6/44.3)	88634208	88846208	212	-	GRM5(0.0)	1
172	no	11	112708048	113085049	rs7105462	7.124e-10	rs7105462		rs4937872	112912048	7.124e-10	1.01776	0.0029	G/A	0.44	0.47	0.998	rs7947502(0.999/-2.65),rs10891490(0.997/-26.5),rs7106434(0.996/-51.5),rs2298527(0.995/-60.1),rs4937872(0.939/-84.3),rs2186710(0.938/-85),rs3802847(0.926/0.255),rs7942723(0.926/-0.209),rs3802848(0.926/0.339),rs10891492(0.925/-2.3),rs7935745(0.925/-5.24),rs9919670(0.925/-34.7),rs7938812(0.925/-1.04),rs2155292(0.925/-1.26),rs7948327(0.925/-1.97),rs1940714(0.924/-5.66),rs7945073(0.924/-8.45),rs1940697(0.924/-35.2),rs7127930(0.924/-37.4),rs1892983(0.924/-12.8),rs1940712(0.924/-5.83),rs1892981(0.924/-12.4),rs7128648(0.924/-6.92),rs1320670(0.924/-9.38),rs9919558(0.924/-34.6),rs7113596(0.924/-28.3),rs6589354(0.924/-33.5),rs10732853(0.924/-24.6),rs4480572(0.924/-6.27),rs11214469(0.924/-11.7),rs4589334(0.924/-32.6),rs7926312(0.924/-18.2),rs10750019(0.924/-36.3),rs1940713(0.924/-5.76),rs7128314(0.924/-7.01),rs7127712(0.924/-37.4),rs9919620(0.924/-19.5),rs1940733(0.924/-19.8),rs7127528(0.924/-7.57),rs999851(0.924/-22.2),rs7118907(0.924/-33.8),rs10750021(0.924/-15.8),rs7113099(0.924/-7.71),rs723599(0.924/-39.7),rs1940734(0.924/-17),rs3802850(0.924/0.47),rs10750022(0.924/-15.7),rs1940699(0.924/-13.6),rs4294596(0.924/-31.3),rs2186874(0.923/0.676),rs7115165(0.923/-49.5),rs10891487(0.923/-43),rs4381397(0.923/-45.8),rs4144892(0.923/-45.6),rs7121047(0.923/-51.2),rs7108081(0.923/-46.9),rs1940720(0.923/-54.8),rs2155282(0.923/-51.7),rs2155646(0.923/0.763),rs1940716(0.923/-51.8),rs2298526(0.923/-59.6),rs4479020(0.923/-50.6),rs1940702(0.923/-45),rs1940718(0.923/-52.2),rs11214441(0.923/-65.3),rs7950836(0.923/-55.9),rs6589353(0.923/-57.1),rs1940701(0.923/-42.6),rs4466874(0.923/-50.6),rs1940724(0.922/-59.1),rs2155284(0.922/-61.3),rs1940729(0.922/-59.9),rs1940726(0.922/-59.4),rs1940725(0.922/-59.3),rs1954826(0.922/-59),rs1940727(0.922/-59.5),rs4439550(0.922/-58.5),rs10736463(0.922/-58),rs2186707(0.922/-61.4),rs2212449(0.922/-60),rs1940728(0.922/-59.9),rs9919557(0.921/-34.6),rs2186709(0.92/-68.4),rs7110863(0.918/-68.9),rs7126748(0.916/-69.1),rs2155290(0.912/-61),rs720023(0.906/-73.2),rs2155281(0.906/-73.7),rs10750016(0.906/-74.3),rs7937151(0.904/-77),rs7948789(0.904/-72.5),rs7111153(0.901/-77.9),rs10789929(0.897/-81.4),rs10891481(0.888/-81.5),rs11214436(0.887/-81.3),rs10891480(0.887/-81.5),rs2212450(0.87/-85.2),rs1940711(0.506/-62.1),rs4430547(0.506/-62.6),rs1940710(0.505/-62.3),rs1940709(0.505/-62.3),rs12574676(0.502/-1.23),rs1940735(0.502/-3.19),rs10750018(0.499/-64.6),rs10891485(0.499/-61.6),rs4444109(0.499/-57.7),rs1940722(0.499/-55.7),rs1940707(0.499/-63.8),rs11214443(0.499/-65.2),rs10750017(0.499/-65.8),rs7944837(0.499/-66.1),rs1940706(0.499/-63.9),rs10502163(0.499/-65.9),rs10789933(0.499/-64.4),rs11214442(0.499/-65.2),rs1836798(0.352/19.6),rs1836799(0.352/19.6),rs12575544(0.35/6.94),rs12576197(0.344/9.02),rs12277922(0.333/5.33),rs12224032(0.319/2.63),rs12574893(0.317/5.06),rs10891495(0.317/6.89),rs745631(0.312/33.8),rs4144893(0.311/12.6),rs59598942(0.311/9.76),rs7946527(0.311/9.88),rs11214474(0.31/26),rs10502165(0.31/22.4),rs2012801(0.31/84.4),rs1079021(0.31/80.3),rs11214475(0.29/32),rs12222753(0.29/35.2),rs9943574(0.29/32.8),rs56331084(0.289/45.7),rs2885208(0.284/53.1),rs4306316(0.275/31.9),rs1465765(0.274/36.3),rs11214476(0.274/33),rs1159620(0.274/48.5),rs1962881(0.274/44.5),rs1965775(0.274/36.5),rs7933413(0.274/46.9),rs1273044(0.273/81.8),rs1245129(0.272/107),rs1245131(0.271/103),rs1245133(0.271/99.7),rs10891503(0.268/52.1),rs1245125(0.258/116),rs1940705(0.258/116),rs1245121(0.258/119),rs2846916(0.258/120),rs11214488(0.258/59.5),rs12272966(0.257/123),rs11214489(0.253/63.9),rs1261877(0.241/82.6),rs2853194(0.241/80.8),rs1369816(0.238/80.7),rs2005086(0.238/80.4),rs55657838(0.221/-67.1),rs56049549(0.221/-67),rs2155285(0.22/-64.9),rs17114705(0.219/-12.2),rs7129926(0.219/-49.1),rs2155286(0.219/-64.9),rs12273652(0.219/-37.5),rs4322430(0.219/-31.3),rs2155289(0.219/-27),rs17114702(0.219/-12.3),rs12287147(0.219/-13.8),rs60244972(0.219/-31.7),rs12288908(0.219/-13.1),rs12285372(0.219/-44.9),rs10891493(0.219/-2.18),rs73004672(0.219/-1.07),rs4595579(0.219/-33.1),rs2155293(0.219/-11),rs1940717(0.216/-52.2),rs4456284(0.198/-50.3),rs58901105(0.188/-85.7),rs10789930(0.185/-69.3),rs10789931(0.185/-69.3),rs12574688(0.185/-1.08),rs1940721(0.184/-55.1),rs10789932(0.184/-64.9),rs17114673(0.184/-30.8),rs7930840(0.184/-60.9),rs11214447(0.184/-44.1),rs11214451(0.184/-36.9),rs17114682(0.184/-23.9),rs10891489(0.184/-42.8),rs10789934(0.184/-41),rs11214444(0.184/-48.3),rs2155283(0.184/-51.1),rs1892979(0.184/-47.5),rs10891484(0.18/-72),rs11214439(0.18/-73.3),rs10891483(0.18/-74.2),rs10891482(0.18/-76.2),rs7104724(0.18/-74.5),rs11214434(0.177/-82.9),rs59867819(0.177/-78.8),rs4533068(0.177/-78.4),rs11214437(0.177/-81.3),rs10891491(0.172/-13.8),rs10891475(0.13/-104),rs11214426(0.13/-101),rs10891476(0.13/-103),rs11214427(0.13/-95.4),rs10891472(0.129/-115),rs12270536(0.129/-118),rs11214420(0.129/-115),rs10466574(0.128/-133),rs12276492(0.128/-143),rs10431069(0.128/-133),rs73570957(0.128/-133),rs7929711(0.128/-130),rs4937809(0.128/-144),rs4024203(0.128/-114),rs10431037(0.128/-131),rs7941349(0.128/-134),rs12270764(0.128/-109),rs7115685(0.128/-135),rs10437684(0.128/-134),rs12281003(0.128/-129),rs10789922(0.128/-149),rs4421775(0.128/-123),rs12279666(0.128/-129),rs10891469(0.128/-127),rs7483934(0.128/-137),rs1447475(0.128/-149),rs7115027(0.128/-145),rs10891467(0.128/-141),rs7124625(0.128/-142),rs4620754(0.128/-123),rs10431070(0.128/-132),rs7115346(0.128/-135),rs12271948(0.128/-133),rs7108041(0.128/-142),rs4937834(0.128/-128),rs7117442(0.128/-140),rs10891468(0.128/-139),rs7941724(0.128/-134),rs7114830(0.128/-138),rs10789923(0.128/-125),rs12270302(0.128/-143),rs10750010(0.128/-125),rs1447476(0.128/-137),rs11214421(0.128/-114),rs4514458(0.128/-123),rs1447480(0.128/-134),rs10750014(0.128/-124),rs12286073(0.128/-130),rs2218619(0.128/-130),rs1447474(0.128/-150),rs10789924(0.128/-125),rs4936201(0.128/-141),rs11214412(0.128/-144),rs7115358(0.128/-135),rs4937833(0.128/-130),rs4937811(0.128/-141),rs10891466(0.128/-148),rs4936198(0.126/-151),rs10789921(0.126/-154),rs10891463(0.126/-150),rs7936337(0.126/-153),rs7939449(0.126/-153),rs10891464(0.126/-150),rs9633938(0.126/-153),rs12279131(0.12/-99.5),rs1155028(0.12/-96.9),rs12271947(0.118/-133),rs74630094(0.118/-131),rs11214413(0.118/-139)	112758048	113035048	277	rs7947502(0.999/-2.65),rs10891490(0.997/-26.5),rs7106434(0.996/-51.5),rs2298527(0.995/-60.1),rs4937872(0.939/-84.3),rs2186710(0.938/-85),rs3802847(0.926/0.255),rs3802848(0.926/0.339),rs7942723(0.926/-0.209),rs7938812(0.925/-1.04),rs2155292(0.925/-1.26),rs10891492(0.925/-2.3),rs7935745(0.925/-5.24),rs7948327(0.925/-1.97),rs9919670(0.925/-34.7),rs10750019(0.924/-36.3),rs1940714(0.924/-5.66),rs7945073(0.924/-8.45),rs1940713(0.924/-5.76),rs7128314(0.924/-7.01),rs1940697(0.924/-35.2),rs7127712(0.924/-37.4),rs9919620(0.924/-19.5),rs7127930(0.924/-37.4),rs1892983(0.924/-12.8),rs1940712(0.924/-5.83),rs1940733(0.924/-19.8),rs7127528(0.924/-7.57),rs999851(0.924/-22.2),rs7118907(0.924/-33.8),rs10750021(0.924/-15.8),rs1892981(0.924/-12.4),rs7128648(0.924/-6.92),rs1320670(0.924/-9.38),rs7113099(0.924/-7.71),rs9919558(0.924/-34.6),rs7113596(0.924/-28.3),rs723599(0.924/-39.7),rs6589354(0.924/-33.5),rs10732853(0.924/-24.6),rs4480572(0.924/-6.27),rs1940734(0.924/-17),rs3802850(0.924/0.47),rs11214469(0.924/-11.7),rs4589334(0.924/-32.6),rs10750022(0.924/-15.7),rs1940699(0.924/-13.6),rs4294596(0.924/-31.3),rs7926312(0.924/-18.2),rs2298526(0.923/-59.6),rs4479020(0.923/-50.6),rs2186874(0.923/0.676),rs1940702(0.923/-45),rs7115165(0.923/-49.5),rs1940718(0.923/-52.2),rs10891487(0.923/-43),rs11214441(0.923/-65.3),rs7950836(0.923/-55.9),rs6589353(0.923/-57.1),rs4381397(0.923/-45.8),rs4144892(0.923/-45.6),rs7121047(0.923/-51.2),rs7108081(0.923/-46.9),rs1940720(0.923/-54.8),rs1940701(0.923/-42.6),rs2155282(0.923/-51.7),rs4466874(0.923/-50.6),rs2155646(0.923/0.763),rs1940716(0.923/-51.8),rs1940725(0.922/-59.3),rs1954826(0.922/-59),rs1940727(0.922/-59.5),rs4439550(0.922/-58.5),rs1940724(0.922/-59.1),rs2155284(0.922/-61.3),rs1940729(0.922/-59.9),rs1940726(0.922/-59.4),rs10736463(0.922/-58),rs2186707(0.922/-61.4),rs2212449(0.922/-60),rs1940728(0.922/-59.9),rs9919557(0.921/-34.6),rs2186709(0.92/-68.4),rs7110863(0.918/-68.9),rs7126748(0.916/-69.1),rs2155290(0.912/-61),rs2155281(0.906/-73.7),rs10750016(0.906/-74.3),rs720023(0.906/-73.2),rs7937151(0.904/-77),rs7948789(0.904/-72.5),rs7111153(0.901/-77.9),rs10789929(0.897/-81.4),rs10891481(0.888/-81.5),rs11214436(0.887/-81.3),rs10891480(0.887/-81.5),rs2212450(0.87/-85.2)	112826848	112912811	85.963	-	LOC101928847(-27.9),NCAM1(0.0)	2
173	no	11	113111041	113902178	rs61902811	1.702e-20	rs17613838	rs61902811	rs35023999,rs61902811,rs61903989,rs7940164	113638177	2.392e-09	0.97844	0.0037	T/C	0.821	0.829	0.999	rs61905747(0.999/1.66),rs17542254(0.566/17.5),rs2459974(0.43/16.5),rs61907885(0.402/128),rs72997447(0.402/127),rs72997451(0.394/129),rs45585140(0.393/135),rs11606194(0.393/143),rs1176748(0.389/159),rs7928223(0.385/-182),rs3758987(0.343/137),rs10891606(0.323/143),rs7943925(0.322/144),rs73004043(0.31/-151),rs1176756(0.278/151),rs1176744(0.266/165),rs17531438(0.262/-149),rs1176743(0.256/166),rs61905785(0.243/212),rs1456888(0.243/209),rs56376240(0.243/211),rs56379127(0.241/158),rs11607240(0.24/214),rs1713675(0.225/23.2),rs4938058(0.17/151),rs11607692(0.118/181),rs35201864(0.106/153)	113456177	113852177	396	rs61905747(0.999/1.66)	113638177	113639837	1.66	-	ZW10(0.0),CLDN25(0.0),USP28(0.0)	3
173	no	11	113111041	113902178	rs61902811	1.702e-20	rs61902811	rs61902811	rs35023999,rs61902811,rs61903989,rs7940164	113370758	1.702e-20	1.02757	0.0029	G/A	0.649	0.671	0.999	rs7934649(1/1.91),rs4938023(1/4.09),rs7111031(0.999/6.73),rs6589379(0.999/3.81),rs4938021(0.958/-5.96),rs4936275(0.958/-5.67),rs17602038(0.958/-6.07),rs4245150(0.958/-6.11),rs4936276(0.958/-5.62),rs6589377(0.957/-15),rs7121986(0.957/-15.3),rs7929453(0.957/-14.6),rs61902807(0.954/-25.8),rs35277073(0.954/-20.1),rs7110440(0.954/-21.4),rs11601054(0.953/-34.6),rs61902787(0.953/-33.7),rs4630328(0.951/-36.5),rs4337071(0.951/-36.7),rs7948028(0.947/-42.1),rs2514218(0.914/22.2),rs17601612(0.908/-53),rs6589381(0.772/8.19),rs4479021(0.77/12.6),rs7949802(0.77/11.1),rs35738585(0.769/15.6),rs4482060(0.769/-12.5),rs7107293(0.769/13.4),rs34216353(0.769/15.6),rs4245154(0.768/17.9),rs4534613(0.768/15.3),rs4309187(0.746/41.7),rs10891570(0.701/42.8),rs10750025(0.63/53.3),rs4936272(0.62/-51.9),rs4936271(0.62/-52.1),rs4245147(0.618/-52.8),rs4274224(0.618/-51.3),rs4245146(0.618/-52.8),rs10736470(0.535/47.6),rs73001688(0.515/54.7),rs7952106(0.485/53.8),rs10736469(0.467/47.5),rs7131056(0.436/-41),rs10736468(0.403/47.4),rs12222458(0.403/46.8),rs11214629(0.381/3.93),rs10891564(0.381/3.26),rs7927693(0.373/54.7),rs10789948(0.373/56.9),rs4344526(0.372/55.8),rs7937477(0.342/45.3),rs142732944(0.3/24.3),rs4322431(0.295/-37.8),rs139407785(0.292/-0.804),rs4938025(0.292/12.5),rs73001610(0.292/7.66),rs11214627(0.292/2.65),rs12361003(0.292/10.1),rs11214630(0.292/7.56),rs4503578(0.292/5.24),rs1984739(0.291/14.2),rs11214622(0.291/-7.24),rs4938022(0.291/-3.07),rs7131411(0.291/17.1),rs72999677(0.29/-35.9),rs72999691(0.29/-14.7),rs12099143(0.29/-4.32),rs4611239(0.29/-6.49),rs4466875(0.29/16.9),rs56118276(0.29/-21.4),rs4421776(0.29/-9.11),rs11214626(0.29/-3.43),rs12361261(0.29/15.9),rs11214614(0.289/-35.3),rs72999670(0.286/-46.9),rs4373974(0.281/59.7),rs4938020(0.266/-12.1),rs10736467(0.251/-0.779),rs10736466(0.25/-3.19),rs7124087(0.248/0.729),rs55697087(0.237/-49.5),rs4938024(0.228/7.81),rs11214608(0.206/-55.4),rs12800853(0.201/-68.2),rs11214605(0.201/-70.2),rs7131440(0.201/-70.8),rs7131465(0.201/-70.7),rs7131627(0.2/-70.9),rs7131681(0.2/-70.7),rs12798900(0.2/-71.8),rs4587762(0.198/-63.9),rs4938017(0.196/-66.8),rs7122246(0.196/-66.3),rs11608109(0.196/-67.3),rs12364051(0.196/-65.4),rs1800498(0.195/-79.2),rs2734831(0.195/-77.2),rs2734833(0.195/-77.8),rs2734835(0.195/-79.4),rs2234690(0.195/-79),rs1116313(0.195/-74.7),rs12808482(0.195/-75.8),rs1076563(0.195/-74.8),rs2587548(0.195/-78.5),rs11608185(0.195/-75.8),rs2734838(0.194/-84.3),rs12363125(0.194/-84.8),rs2734839(0.194/-84.3),rs1107162(0.194/-81.7),rs2734837(0.194/-83.9),rs2514226(0.174/33.6),rs2511519(0.173/35.2),rs2514229(0.156/39.2),rs2514227(0.145/33.4),rs11825869(0.132/41),rs7942123(0.13/39.3),rs2511516(0.115/29.7),rs7112715(0.114/32),rs7116732(0.113/32.9)	113285958	113430458	144.5	rs7934649(1/1.91),rs4938023(1/4.09),rs7111031(0.999/6.73),rs6589379(0.999/3.81),rs4938021(0.958/-5.96),rs4936275(0.958/-5.67),rs4936276(0.958/-5.62),rs17602038(0.958/-6.07),rs4245150(0.958/-6.11),rs6589377(0.957/-15),rs7121986(0.957/-15.3),rs7929453(0.957/-14.6),rs61902807(0.954/-25.8),rs7110440(0.954/-21.4),rs35277073(0.954/-20.1),rs11601054(0.953/-34.6),rs61902787(0.953/-33.7),rs4337071(0.951/-36.7),rs4630328(0.951/-36.5),rs7948028(0.947/-42.1),rs2514218(0.914/22.2),rs17601612(0.908/-53),rs6589381(0.772/8.19),rs4479021(0.77/12.6),rs7949802(0.77/11.1),rs7107293(0.769/13.4),rs35738585(0.769/15.6),rs4482060(0.769/-12.5),rs34216353(0.769/15.6),rs4245154(0.768/17.9),rs4534613(0.768/15.3),rs4309187(0.746/41.7),rs10891570(0.701/42.8),rs10750025(0.63/53.3),rs4936272(0.62/-51.9),rs4936271(0.62/-52.1),rs4245147(0.618/-52.8),rs4245146(0.618/-52.8),rs4274224(0.618/-51.3)	113317758	113424058	106.3	/(0.958)rs4938021;Neuroticism(27089181)(4E-10)/(0.914)rs2514218;Schizophrenia(25056061)(3E-11);Schizophrenia(26198764)(2E-10)/(0.746)rs4309187;Autism_spectrum...(28540026)(5E-9)	ANKK1(-49.6),DRD2(0.0),MIR4301(0.0)	3
173	no	11	113111041	113902178	rs61902811	1.702e-20	rs7940164	rs61902811	rs35023999,rs61902811,rs61903989,rs7940164	113451765	2.712e-13	1.02194	0.003	G/T	0.337	0.335	0.98	rs61902854(0.157/20.2),rs11601425(0.157/119),rs11606030(0.157/13.9),rs7106500(0.157/108),rs3923972(0.157/10.2),rs73004041(0.157/31.4),rs11600570(0.157/112),rs11607690(0.157/110),rs11607834(0.157/9.92),rs11607852(0.157/9.95),rs55751957(0.157/33.6),rs73004038(0.157/23.5),rs17603387(0.157/25.8),rs61904964(0.156/43),rs11607743(0.156/45.3),rs11607718(0.155/140),rs45618134(0.155/127),rs10502177(0.155/134),rs11601692(0.155/49.1),rs61903082(0.155/123),rs17612378(0.155/138),rs17541000(0.154/160),rs17541153(0.154/164),rs11604887(0.154/151),rs11605483(0.154/152),rs61904981(0.154/56.5),rs17531898(0.154/55.3),rs73007983(0.154/171),rs61905736(0.154/160),rs56361490(0.154/169),rs61905739(0.154/168),rs11605737(0.153/52.4),rs61905741(0.153/174),rs61905742(0.153/176),rs61904982(0.153/56.7),rs61904979(0.153/56.3),rs61905740(0.153/174),rs61904980(0.153/56.4),rs56080111(0.153/51.3),rs11603962(0.15/52.9),rs11606258(0.15/52.9),rs73009851(0.149/184),rs61905752(0.149/202),rs140045520(0.149/182),rs17614286(0.149/203),rs61905751(0.149/201),rs73004065(0.148/60.5),rs11601402(0.148/60.8),rs17532157(0.148/65),rs61905750(0.148/198),rs73009900(0.148/205),rs2513574(0.148/230),rs2005667(0.148/237),rs17614338(0.148/207),rs2519201(0.148/228),rs1713673(0.148/210),rs1633548(0.148/220),rs2513565(0.148/239),rs1016956(0.148/225),rs61905754(0.148/206),rs61905753(0.148/206),rs17610557(0.148/61.7),rs11603529(0.147/75.3),rs11606211(0.147/91.8),rs61904991(0.147/69.9),rs61904994(0.147/71.3),rs73005989(0.147/94.3),rs61903065(0.147/93.7),rs11607593(0.147/82.1),rs11600717(0.147/72.1),rs1713674(0.147/210),rs11604889(0.147/72.4),rs61904984(0.147/62.8),rs61905028(0.147/82.8),rs61904998(0.147/72.7),rs73005913(0.147/83.5),rs61905031(0.147/84.9),rs1633550(0.147/217),11:113526853_T_C(0.147/75.1),rs11604194(0.147/101),rs1633549(0.147/219),rs11600745(0.147/72.4),rs112771260(0.147/73.9),rs111365410(0.147/73),rs11606336(0.147/92.4),rs61903078(0.147/104),rs61905029(0.147/83.8),rs61903067(0.147/99.4),rs73004095(0.147/73.5),rs2513567(0.147/241),rs61903061(0.147/90.9),rs61905001(0.147/74.2),rs11607747(0.147/75.4),rs11606035(0.147/104),rs2715791(0.147/232),rs11602934(0.147/72.4),rs61904986(0.147/65.2),rs61904995(0.147/72.4),rs73004093(0.147/73.4),rs61903063(0.147/93.5),rs55637702(0.147/64.4),rs61903076(0.147/101),rs11603532(0.147/75.3),rs61905037(0.147/88.3),rs61903066(0.147/99.4),rs11606734(0.147/68.3),rs17611127(0.147/96.9),rs11602960(0.147/68.5),rs11608194(0.147/75.7),rs56137735(0.147/86.5),rs73005985(0.147/90.8),rs55779036(0.147/87.1),rs61905034(0.147/87.4),rs11605119(0.147/90.3),rs11606711(0.147/68.2),rs11607704(0.147/96.3),rs35391416(0.147/87.6),rs55820082(0.147/86.2),rs61904990(0.147/69.2),rs113959352(0.147/73.9),rs61905027(0.147/82.7),rs11602504(0.147/68.4),rs17532254(0.147/67.2),rs11607676(0.147/75.2),rs61904989(0.147/67.7),rs61904999(0.147/73),rs61903077(0.147/102),rs11602210(0.147/101),rs756701(0.147/237),rs73004062(0.147/59.1),rs11601890(0.147/74.4),rs73005911(0.147/83.4),rs17532375(0.147/69.8),rs61905000(0.147/74),rs73005905(0.147/82.6),rs17611093(0.147/96.5),rs61903068(0.147/101),rs11601729(0.147/70.3),rs17610915(0.147/70.8),rs73005988(0.147/94.1),rs61903075(0.147/101),rs17532884(0.147/102),rs61905030(0.147/83.9),rs11602134(0.147/85.1),rs11606746(0.147/85.5),rs2363550(0.146/89.5),rs61904992(0.146/71.2),rs17532479(0.146/71.2),rs61904983(0.146/59.6),rs1355202(0.146/89.3),rs11603480(0.146/82),rs34531299(0.146/88.6),rs11605078(0.146/90.2),rs11600908(0.146/90.4),rs111614192(0.146/73.8),rs61904993(0.146/71.2),rs45533243(0.146/105),rs34469764(0.146/88.5),rs73005986(0.146/92.7),rs61903064(0.146/93.5),rs55786643(0.146/87.8),rs61904987(0.144/65.4),rs11607594(0.143/74.8),rs61904960(0.143/30.1),rs61904996(0.143/72.7),rs61904997(0.143/72.7),rs7130926(0.142/45.2),rs73004100(0.141/74.9),rs11607622(0.141/74.9),rs73004098(0.14/74.8),rs73004099(0.14/74.9),rs12576506(0.118/-31.9),rs2051676(0.101/281),rs2428011(0.101/264),rs2428007(0.101/278),rs11601924(0.101/301),rs61907883(0.101/310),rs61907878(0.101/299),rs61907882(0.101/309),rs2051677(0.101/281),rs2513580(0.101/254),rs61907880(0.101/307),rs61907874(0.101/289),rs12791990(0.101/-14.7),rs2513576(0.101/261),rs11602991(0.101/303),rs2428014(0.101/256),rs61907879(0.101/303),rs34353790(0.101/283),rs2428009(0.101/271),rs2428010(0.101/266),rs115800833(0.101/289),rs61907876(0.101/296),rs2513590(0.101/273),rs61907881(0.101/307),rs2513573(0.101/267),rs2513578(0.101/255),rs2428016(0.101/252)	113419865	113761765	341.9	-	113451765	113451765	0	-	-	0
173	no	11	113111041	113902178	rs61902811	1.702e-20	rs7125588	rs61902811	rs35023999,rs61902811,rs61903989,rs7940164	113436072	7.439e-10	1.01755	0.0028	A/G	0.577	0.599	0.994	rs61687445(0.997/2.02),rs7933981(0.997/2),rs6589386(0.995/7.68),rs7928017(0.991/12.7),rs4936278(0.99/11.6),rs4319542(0.947/15.2),rs4936277(0.946/-4.11),rs7101666(0.679/6.26),rs7936719(0.677/9.42),rs7102458(0.669/6.79),rs7126382(0.667/8.3)	113431962	113451272	19.31	rs61687445(0.997/2.02),rs7933981(0.997/2),rs6589386(0.995/7.68),rs7928017(0.991/12.7),rs4936278(0.99/11.6),rs4319542(0.947/15.2),rs4936277(0.946/-4.11),rs7101666(0.679/6.26),rs7936719(0.677/9.42),rs7102458(0.669/6.79),rs7126382(0.667/8.3)	113431962	113451272	19.31	-	-	0
173	no	11	113111041	113902178	rs61902811	1.702e-20	rs45495397	rs61902811	rs35023999,rs61902811,rs61903989,rs7940164	113195141	9.855e-09	1.04258	0.0073	G/A	0.96	0.962	0.982	rs45519937(0.995/-0.257),rs117509882(0.992/-28.8),rs723078(0.603/-1.18),rs7929301(0.6/-24.4),rs61428601(0.6/-20.1),rs75663997(0.6/-28.8),rs117004354(0.6/-34.1),rs59691290(0.599/-32.3),rs76732781(0.599/-33.1),rs75343922(0.599/-18.9),rs7942392(0.302/-3.71),rs6589371(0.276/-2.34),rs7947310(0.276/-1.94),rs73572791(0.275/-7.19)	113161041	113195141	34.1	rs45519937(0.995/-0.257),rs117509882(0.992/-28.8),rs723078(0.603/-1.18),rs7929301(0.6/-24.4),rs61428601(0.6/-20.1),rs75663997(0.6/-28.8),rs117004354(0.6/-34.1)	113161041	113195141	34.1	-	NCAM1(0.0),NCAM1-AS1(-0.5),TTC12(0.0)	3
173	no	11	113111041	113902178	rs61902811	1.702e-20	rs1554929	rs61902811	rs35023999,rs61902811,rs61903989,rs7940164	113278764	1.367e-14	1.02183	0.0028	C/T	0.463	0.469	0.999	rs11214603(0.998/1.16),rs10891549(0.997/-0.317),rs6277(0.993/4.7),rs11214596(0.93/-14.3),rs12360992(0.93/-15.9),rs11214595(0.928/-19.1),rs34601878(0.928/-17.9),rs11214594(0.928/-19.4),rs17600713(0.928/-18.8),rs7107223(0.868/-23.2),rs10891544(0.868/-22.6),rs877137(0.868/-22.4),rs7116782(0.862/-27.8),rs2734849(0.836/-8.6),rs10891548(0.834/-11.5),rs11604671(0.834/-10.7),rs10891547(0.834/-11.5),rs35023999(0.832/-12.4),rs754672(0.826/-29.6),rs2186799(0.797/-36.2),rs12804573(0.796/-37),rs12805699(0.795/-37),rs1078(0.795/-36.9),rs2155463(0.794/-36.5),rs10789942(0.793/-42.6),rs10891540(0.793/-39.7),rs10891539(0.791/-42.3),rs2186800(0.775/-35.9),rs11214589(0.729/-33.7),rs11214583(0.608/-54.4),rs11214585(0.608/-51),rs10891538(0.608/-54.7),rs11493880(0.608/-53.6),rs7939992(0.608/-49.1),rs11214582(0.608/-60.7),rs10891537(0.605/-67.4),rs10891536(0.605/-69.3),rs2155462(0.604/-72),rs1893695(0.604/-72.7),rs10891535(0.603/-77.5),rs10502172(0.601/-79.6),rs11214577(0.601/-74.5),rs10891546(0.586/-13.5),rs17115439(0.584/-14.5),rs7123797(0.584/-16.2),rs4938015(0.584/-14.1),rs4938013(0.583/-14.3),rs7945132(0.583/-16.3),rs4938012(0.581/-19.1),rs11214587(0.569/-46.3),rs4370966(0.568/-47.1),rs4438071(0.568/-47.2),rs11214598(0.54/-12.1),11:113270015_G_C(0.54/-8.75),rs7122228(0.539/-11.4),rs2734842(0.521/1.51),rs11214602(0.521/-1.21),rs2859543(0.52/-3.18),rs2734841(0.52/3.01),rs4601821(0.52/-28.4),rs3897584(0.52/-29),rs6279(0.52/2.31),rs10891543(0.52/-22.9),rs1124493(0.52/3.53),rs2587550(0.52/-5.84),rs1003641(0.519/-5.13),rs2859545(0.519/-7.42),rs6589375(0.519/-23.7),rs2587552(0.519/-6.99),rs877138(0.519/-22.3),rs6275(0.517/4.71),rs2155464(0.475/-36.3),rs1055075(0.474/-39.3),rs2282511(0.474/-34.6),rs7130431(0.472/-40.5),rs2298489(0.47/-43.3),rs2511521(0.367/6.54),rs2005313(0.367/11.3),rs2002453(0.367/10.5),rs2245805(0.367/11.9),rs1076562(0.366/17.2),rs719802(0.35/-44.1),rs2471856(0.348/20.4),rs2471850(0.347/22.5),rs4586205(0.341/28.4),rs4648318(0.335/34.6),rs1076560(0.218/4.92),rs6278(0.217/1.96),rs1079595(0.217/3.9),rs1124491(0.217/3.33),rs1079594(0.217/4.05),rs2511520(0.217/-3.99),rs11214601(0.216/-6),rs2242593(0.216/-2.5),rs2242591(0.216/1.16),rs11214599(0.215/-7.4),rs2734836(0.212/12.5),rs1079598(0.212/17.5),rs1962262(0.212/15.4),rs1125394(0.212/18.4),rs2075654(0.212/10.3),rs2471851(0.212/22.3),rs1079727(0.212/10.4),rs2471857(0.212/19.6),rs2283265(0.212/6.77),rs1079597(0.212/17.5),rs1079596(0.212/17.9),rs2471855(0.212/20.7),rs2471854(0.212/20.9),rs7103679(0.211/24.9),rs1125393(0.211/18.6),rs7350522(0.21/26.4),rs4648319(0.208/35.6),rs11214607(0.208/33.4),rs4545595(0.171/-98.9),rs1893699(0.165/-86.2),rs4517559(0.165/-98.6),rs7950569(0.165/-85.2),rs6589368(0.165/-110),rs4127469(0.165/-106),rs7927508(0.165/-90.6),rs4648325(0.165/-101),rs2000808(0.163/-85.7),rs12801450(0.163/-115),rs948178(0.152/-83.2),rs10891542(0.133/-24.8),rs10891545(0.133/-20.7),rs12285457(0.129/-35.4),rs4590907(0.129/-15.4),rs4938014(0.129/-14.2),rs4938010(0.129/-33.2),rs61492892(0.129/-16.2),rs12224538(0.129/-15.6),rs28712705(0.128/-31),rs1055076(0.128/-39.1),rs10891541(0.123/-26.6),rs7949242(0.119/-42.9),rs4938011(0.118/-31.5),rs713233(0.114/-44.3),rs6589373(0.113/-53.8),rs12292113(0.113/-51),rs6589372(0.113/-66.2),rs12293753(0.113/-50.3),rs11214592(0.113/-28.3),rs1943622(0.112/-71.9),rs7931066(0.112/-52.6),rs7109196(0.112/-72.3),rs2276070(0.112/-48.2),rs10502173(0.112/-75.7),rs948176(0.112/-74.3),rs12225351(0.112/-78.8),rs2288159(0.112/-67.4),rs4938007(0.112/-67),rs2187346(0.112/-76.9),rs7928978(0.112/-78.2),rs7928201(0.112/-65.7),rs78044862(0.111/11.1),rs73557236(0.11/-17.4),rs1800497(0.109/-7.94),rs719803(0.106/-44.3),rs4987094(0.103/-62.8),rs1943623(0.103/-104),rs3885072(0.103/-111),rs7118188(0.103/-100),rs2236709(0.103/-92)	113163764	113314364	150.6	rs11214603(0.998/1.16),rs10891549(0.997/-0.317),rs6277(0.993/4.7),rs12360992(0.93/-15.9),rs11214596(0.93/-14.3),rs11214595(0.928/-19.1),rs34601878(0.928/-17.9),rs11214594(0.928/-19.4),rs17600713(0.928/-18.8),rs7107223(0.868/-23.2),rs877137(0.868/-22.4),rs10891544(0.868/-22.6),rs7116782(0.862/-27.8),rs2734849(0.836/-8.6),rs10891547(0.834/-11.5),rs10891548(0.834/-11.5),rs11604671(0.834/-10.7),rs35023999(0.832/-12.4),rs754672(0.826/-29.6),rs2186799(0.797/-36.2),rs12804573(0.796/-37),rs12805699(0.795/-37),rs1078(0.795/-36.9),rs2155463(0.794/-36.5),rs10789942(0.793/-42.6),rs10891540(0.793/-39.7),rs10891539(0.791/-42.3),rs2186800(0.775/-35.9),rs11214589(0.729/-33.7),rs11214585(0.608/-51),rs10891538(0.608/-54.7),rs11493880(0.608/-53.6),rs11214583(0.608/-54.4),rs7939992(0.608/-49.1),rs11214582(0.608/-60.7),rs10891536(0.605/-69.3),rs10891537(0.605/-67.4),rs1893695(0.604/-72.7),rs2155462(0.604/-72),rs10891535(0.603/-77.5),rs11214577(0.601/-74.5),rs10502172(0.601/-79.6)	113199164	113283464	84.3	-	TTC12(0.0),ANKK1(0.0),DRD2(0.0),MIR4301(0.0)	4
174	no	11	126560531	126796032	rs7101595	1.48e-08	rs7101595		rs7101595	126629031	1.48e-08	0.98413	0.0028	C/T	0.428	0.441	0.999	rs6590228(0.916/15.7),rs1946052(0.908/19.1),rs10893584(0.695/69.5),rs10750352(0.669/73.1),rs10750337(0.596/-15.1),rs1946080(0.445/-1.7),rs2226935(0.444/1.4),rs4935990(0.425/-4.93),rs7930879(0.365/-10.5),rs10893560(0.347/-17.6),rs1946091(0.346/-16.1),rs1946090(0.345/-18.4),rs10893562(0.345/-15.9),rs11220596(0.345/-15.8),rs7126967(0.344/-18.5),rs7112589(0.339/-18.5),rs10128663(0.304/36.7),rs11220612(0.304/36.2),rs7950728(0.303/15.4),rs939530(0.301/23.3),rs10790829(0.299/36.7),rs6590229(0.299/26.9),rs1540243(0.298/23.7),rs10893568(0.294/36.5),rs56386104(0.294/83),rs12226304(0.294/55.1),rs73026512(0.294/63.9),rs1104759(0.294/62),rs1106805(0.294/60.5),rs939518(0.294/62.7),rs11220632(0.294/73.1),rs1879451(0.294/60),rs4937188(0.294/67.1),rs1946060(0.294/80.8),rs73030425(0.293/90.7),rs2226933(0.293/88.3),rs9888281(0.293/103),rs73026545(0.293/67.4),rs7104760(0.293/92.1),rs1879450(0.293/60.1),rs58436115(0.293/100),rs55736595(0.292/106),rs4937189(0.291/67.3),rs73024532(0.287/47.7),rs7951430(0.287/47),rs11220621(0.287/48.1),rs73024537(0.276/49.3),rs11220620(0.274/45.4),rs7109451(0.273/42.3),rs11220614(0.272/41.7),rs10893576(0.272/47.5),rs7928024(0.269/41.2),rs1946049(0.268/52.4),rs1557489(0.268/53.8),rs939521(0.262/62.1),rs68043122(0.262/61),rs12804601(0.261/69.3),rs55692814(0.261/81.4),rs2027787(0.261/72.1),rs10893583(0.261/68.6),rs951485(0.261/70),rs11220633(0.261/76.4),rs1894222(0.261/71.9),rs7938753(0.261/77.5),rs7943634(0.247/105),rs11220598(0.245/-8.13),rs57532066(0.245/-9.02),rs56234229(0.245/-8.89),rs1623141(0.236/114),rs1793677(0.235/111),rs35677336(0.234/117),rs7938935(0.233/49.6),rs12794371(0.228/80.4),rs10893565(0.204/1.24),rs11220604(0.204/-1.28),rs10893564(0.203/-2.34),rs1946079(0.203/-0.679),rs7932998(0.201/2.15),rs1946078(0.2/2.81),rs1946086(0.196/-3.08),rs7932144(0.164/-1.57)	126610531	126746031	135.5	rs6590228(0.916/15.7),rs1946052(0.908/19.1),rs10893584(0.695/69.5),rs10750352(0.669/73.1)	126629031	126702131	73.1	-	KIRREL3(0.0)	1
175	no	11	126949460	127078521	rs57344483	9.457e-09	rs57344483	rs57344483	rs57344483	127022560	9.457e-09	0.96938	0.0054	A/G	0.92	0.913	0.983	rs58954097(1/-9.55),rs1944809(1/-4.68),rs56063832(1/3.4),rs11220804(1/-8.67),rs11220802(1/-8.75),rs61397076(0.999/-6.31),rs1944807(0.999/-3.99),rs7115915(0.998/-9.99),rs55842734(0.998/0.623),rs56108216(0.998/3.5),rs7115543(0.998/-10.2),rs73033889(0.997/-9.09),rs873496(0.996/-11.3),rs873498(0.996/-11.4),rs11220807(0.996/-7.27),rs11220808(0.996/-5),rs949954(0.996/-12.8),rs7129559(0.995/-10.3),rs7947184(0.995/-11),rs4528343(0.995/-6.58),rs73033880(0.994/-10.6),rs11220811(0.994/4.53),rs7107767(0.993/-17.5),rs11220803(0.992/-8.73),rs7116039(0.992/-9.89),rs2187459(0.992/-2.88),rs4523709(0.992/5.7),rs10893645(0.992/-3.7),rs7112659(0.992/-16.1),rs7108042(0.991/-17.3),rs11220812(0.991/5.47),rs73035707(0.99/1.57),rs10893646(0.988/5.35),rs4456268(0.987/5.96),rs4603317(0.984/5.77),rs11220806(0.94/-7.52),rs11220801(0.938/-10.3),rs7107926(0.937/-17.3),rs11220797(0.937/-15.1),rs11220800(0.937/-11.5),rs7121794(0.937/-17.6),rs7123702(0.937/-15.8),rs11220794(0.937/-18),rs11220796(0.937/-15.4),rs11220795(0.937/-17.9),rs11220798(0.936/-12.1),rs56073017(0.936/-18.9),rs7113886(0.935/-19.4),rs7109301(0.834/-20.3),rs73015612(0.76/-23.1),rs873497(0.5/-11.4)	126999460	127028520	29.06	rs11220804(1/-8.67),rs58954097(1/-9.55),rs1944809(1/-4.68),rs56063832(1/3.4),rs11220802(1/-8.75),rs1944807(0.999/-3.99),rs61397076(0.999/-6.31),rs7115915(0.998/-9.99),rs56108216(0.998/3.5),rs7115543(0.998/-10.2),rs55842734(0.998/0.623),rs73033889(0.997/-9.09),rs873496(0.996/-11.3),rs11220807(0.996/-7.27),rs873498(0.996/-11.4),rs11220808(0.996/-5),rs949954(0.996/-12.8),rs4528343(0.995/-6.58),rs7129559(0.995/-10.3),rs7947184(0.995/-11),rs11220811(0.994/4.53),rs73033880(0.994/-10.6),rs7107767(0.993/-17.5),rs4523709(0.992/5.7),rs10893645(0.992/-3.7),rs11220803(0.992/-8.73),rs7116039(0.992/-9.89),rs2187459(0.992/-2.88),rs7112659(0.992/-16.1),rs11220812(0.991/5.47),rs7108042(0.991/-17.3),rs73035707(0.99/1.57),rs10893646(0.988/5.35),rs4456268(0.987/5.96),rs4603317(0.984/5.77),rs11220806(0.94/-7.52),rs11220801(0.938/-10.3),rs7123702(0.937/-15.8),rs11220794(0.937/-18),rs7107926(0.937/-17.3),rs11220796(0.937/-15.4),rs11220797(0.937/-15.1),rs11220800(0.937/-11.5),rs7121794(0.937/-17.6),rs11220795(0.937/-17.9),rs11220798(0.936/-12.1),rs56073017(0.936/-18.9),rs7113886(0.935/-19.4),rs7109301(0.834/-20.3),rs73015612(0.76/-23.1)	126999460	127028520	29.06	-	LOC101929473(-1.4)	1
176	no	11	133714704	133903005	rs612823	1.524e-12	rs612823		rs612823	133834104	1.524e-12	1.02081	0.0029	T/C	0.603	0.587	0.972	rs10894771(0.572/-1.97),rs10791341(0.436/-1.89),rs11223649(0.403/6.37),rs11223647(0.403/5.48),rs73036081(0.403/6.05),rs11223651(0.403/6.93),rs11223658(0.403/9.11),rs73036087(0.403/8.26),rs11223659(0.403/10.6),rs11223654(0.403/7.48),rs11223646(0.403/5.46),rs55747998(0.403/6.69),rs11223652(0.403/7.1),rs11223656(0.403/8.87),rs7106715(0.403/4.8),rs7127156(0.403/5.75),rs73036086(0.403/7.68),rs56241440(0.403/6.73),rs2000852(0.403/4.12),rs11223650(0.403/6.54),rs7122746(0.402/4.7),rs7106806(0.402/4.73),rs11223655(0.402/8.6),rs2000853(0.401/4.31),rs73036065(0.4/-4.04),rs73036062(0.395/-5.92),rs73036064(0.395/-4.66),rs3758927(0.395/-4.46),rs73036063(0.395/-5.35),rs4936216(0.394/18.9),rs11223661(0.393/17.3),rs3802924(0.393/-6.37),rs75059851(0.383/-11.5),rs4936215(0.37/18.6),rs73034295(0.366/-12),rs73034263(0.324/-26.1),rs493888(0.207/-1.63),rs561561(0.207/-4.4),rs11223635(0.202/-18.3),rs500166(0.198/-17),rs688500(0.197/-16.9),rs689380(0.193/-17.1),rs329661(0.188/12.1),rs329647(0.169/-69.4),rs12276787(0.16/-1.07),rs56096503(0.16/-0.678),rs11223657(0.16/9.1),rs12418760(0.156/5.74),rs7121423(0.156/16.9),rs688502(0.155/-16.9),rs507378(0.155/-16.3),rs695134(0.155/-16.3),rs12287285(0.153/2.85),rs73034300(0.152/-6.02),rs329648(0.119/-68.7),rs329652(0.117/-64.4)	133764704	133853004	88.3	-	133834104	133834104	0	-	IGSF9B(0.0)	1
177	no	12	2235744	2573762	rs11062170	6.864e-09	rs11062170		rs1006737	2348844	6.864e-09	0.98295	0.003	G/C	0.671	0.676	0.999	rs1006737(0.991/-3.55),rs12315711(0.991/-2.01),rs769087(0.991/-4.2),rs2159100(0.99/-2.45),rs4765905(0.99/0.74),rs10774035(0.967/19.8),rs758170(0.966/12.6),rs10774036(0.945/38.1),rs12311439(0.944/45.9),rs10744560(0.94/38.3),rs1024582(0.911/53.4),rs4298967(0.903/59.4),rs2007044(0.779/-3.88),rs11062166(0.772/-14.6),rs1108075(0.771/-15.2),rs1108221(0.77/-16),rs11062159(0.77/-22.6),rs1108222(0.77/-16),rs12424245(0.769/-26.3),rs10848642(0.757/-17.3),rs4765904(0.757/-16.5),rs2190771(0.756/-17.7),rs3922316(0.755/-17.7),rs1108074(0.753/-15.4),rs7297582(0.723/6.96),rs2370414(0.694/19.6),rs2239038(0.693/25.3),rs61909095(0.678/-47.7),rs2238057(0.672/35.2),rs2238053(0.672/-31.7),rs10848631(0.672/-34),rs10848629(0.671/-35.9),rs4765668(0.671/-36),rs11062156(0.671/-31.3),rs10848636(0.671/-32.4),rs10848627(0.671/-36.4),rs758172(0.671/-33.8),rs2239023(0.671/-38.2),rs4765902(0.671/-35.9),rs4765669(0.671/-35.7),rs10459125(0.671/-39),rs758173(0.671/-33.6),rs2239021(0.671/-38.3),rs2238052(0.671/-41.5),rs10848628(0.671/-36.4),rs10848633(0.671/-32.8),rs4765670(0.671/-35.7),rs7957545(0.671/-24.8),rs10774033(0.671/-34.4),rs2239022(0.671/-38.3),rs10848632(0.671/-32.9),rs10848637(0.671/-32.3),rs758174(0.671/-33.1),rs2239019(0.671/-38.5),rs2239020(0.671/-38.4),rs10848635(0.671/-32.6),rs12422554(0.671/-36.2),rs2238054(0.671/-31.2),rs11614764(0.67/-48.2),rs2238045(0.67/-49),rs10848634(0.67/-32.7),rs2098013(0.67/-39.8),rs2239024(0.67/-37.5),rs7133502(0.67/-45.4),rs7308351(0.67/-45.3),rs2239018(0.67/-44.5),rs10774032(0.669/-39.5),rs2238048(0.669/-48.6),rs2283287(0.669/-50.1),rs11062146(0.669/-50.8),rs2283288(0.669/-49.8),rs2238046(0.668/-48.8),rs2238047(0.668/-48.8),rs2239025(0.664/-36.6),rs11062145(0.664/-51.5),rs2239027(0.662/-36.5),rs2239026(0.661/-36.6),rs2238050(0.654/-42.1),rs2238049(0.652/-42.7),rs882194(0.639/1.61),rs34382810(0.639/-8.05),rs1108073(0.629/-15.2),rs11062162(0.629/-16.7),rs11062161(0.627/-18.9),rs10774034(0.625/-18.4),rs10774030(0.596/-56.2),rs758171(0.595/-54.6),rs4765911(0.577/17.1),rs68089646(0.572/-10.1),rs11062157(0.57/-27),rs882193(0.563/1.78),rs1860002(0.552/65),rs3794297(0.548/-10.4),rs1016388(0.547/-27),rs2239033(0.547/-11.1),rs882195(0.547/1.56),rs2283291(0.547/-11.4),rs2239030(0.547/-12.9),rs2370413(0.543/6.03),rs6489353(0.497/-9.99),rs2238056(0.475/-20.9),rs1860056(0.473/-37),rs4765913(0.471/71.1),rs12423277(0.47/-34.5),rs2239017(0.431/-59.2),rs10848625(0.421/-60.4),rs10848626(0.421/-60.4),rs10848624(0.421/-60.9),rs2159102(0.411/-59.9),rs2238044(0.41/-63.1),rs4765914(0.377/71.5),rs10774037(0.375/71.7)	2285744	2420544	134.8	rs769087(0.991/-4.2),rs1006737(0.991/-3.55),rs12315711(0.991/-2.01),rs2159100(0.99/-2.45),rs4765905(0.99/0.74),rs10774035(0.967/19.8),rs758170(0.966/12.6),rs10774036(0.945/38.1),rs12311439(0.944/45.9),rs10744560(0.94/38.3),rs1024582(0.911/53.4),rs4298967(0.903/59.4),rs2007044(0.779/-3.88),rs11062166(0.772/-14.6),rs1108075(0.771/-15.2),rs1108222(0.77/-16),rs1108221(0.77/-16),rs11062159(0.77/-22.6),rs12424245(0.769/-26.3),rs10848642(0.757/-17.3),rs4765904(0.757/-16.5),rs2190771(0.756/-17.7),rs3922316(0.755/-17.7),rs1108074(0.753/-15.4),rs7297582(0.723/6.96),rs2370414(0.694/19.6),rs2239038(0.693/25.3),rs61909095(0.678/-47.7),rs2238057(0.672/35.2),rs10848631(0.672/-34),rs2238053(0.672/-31.7),rs10848628(0.671/-36.4),rs10848633(0.671/-32.8),rs4765670(0.671/-35.7),rs7957545(0.671/-24.8),rs10848629(0.671/-35.9),rs4765668(0.671/-36),rs11062156(0.671/-31.3),rs10848636(0.671/-32.4),rs10774033(0.671/-34.4),rs10848627(0.671/-36.4),rs758172(0.671/-33.8),rs2239022(0.671/-38.3),rs10848632(0.671/-32.9),rs10848637(0.671/-32.3),rs2239023(0.671/-38.2),rs4765902(0.671/-35.9),rs758174(0.671/-33.1),rs2239019(0.671/-38.5),rs4765669(0.671/-35.7),rs2239020(0.671/-38.4),rs10848635(0.671/-32.6),rs10459125(0.671/-39),rs12422554(0.671/-36.2),rs2238054(0.671/-31.2),rs758173(0.671/-33.6),rs2239021(0.671/-38.3),rs2238052(0.671/-41.5),rs11614764(0.67/-48.2),rs7133502(0.67/-45.4),rs7308351(0.67/-45.3),rs2238045(0.67/-49),rs10848634(0.67/-32.7),rs2098013(0.67/-39.8),rs2239018(0.67/-44.5),rs2239024(0.67/-37.5),rs10774032(0.669/-39.5),rs2238048(0.669/-48.6),rs2283287(0.669/-50.1),rs11062146(0.669/-50.8),rs2283288(0.669/-49.8),rs2238047(0.668/-48.8),rs2238046(0.668/-48.8),rs2239025(0.664/-36.6),rs11062145(0.664/-51.5),rs2239027(0.662/-36.5),rs2239026(0.661/-36.6),rs2238050(0.654/-42.1),rs2238049(0.652/-42.7),rs882194(0.639/1.61),rs34382810(0.639/-8.05),rs11062162(0.629/-16.7),rs1108073(0.629/-15.2),rs11062161(0.627/-18.9),rs10774034(0.625/-18.4)	2297344	2408244	110.9	/(0.991)rs1006737;Schizophrenia_o...(24280982)(6E-13);Schizophrenia(23974872)(5E-12);Autism_spectrum...(23453885)(5E-9);Bipolar_disorde...(20351715)(3E-8)/(0.911)rs1024582;Autism_spectrum...(28540026)(8E-14)/(0.779)rs2007044;Schizophrenia(25056061)(3E-18);Schizophrenia(26198764)(1E-17);Autism_spectrum...(28540026)(6E-14)	CACNA1C(0.0),CACNA1C-AS4(0.0),CACNA1C-IT3(0.0)	3
177	no	12	2235744	2573762	rs11062170	6.864e-09	rs12425203		rs1006737	2474661	3.679e-08	1.01603	0.0029	C/T	0.624	0.633	0.992	rs11062204(0.869/0.742),rs1860006(0.776/-1.86),rs4765675(0.638/-5.16),rs4441076(0.613/27.4),rs7296821(0.612/26.8),rs55935819(0.592/46.9),rs2239062(0.591/27.9),rs4765929(0.579/43.7),rs12422833(0.577/43.8),rs2887781(0.577/46.2),rs35407591(0.577/43.2),rs10774042(0.576/44.5),rs56144200(0.576/47),rs11062217(0.576/44.5),rs17223841(0.576/47.2),rs35124400(0.576/47.4),rs7311607(0.576/48.3),rs35167730(0.576/45.9),rs11062218(0.576/44.7),rs58017093(0.575/45.8),rs2239063(0.574/37.2),rs12823424(0.574/39.5),rs758117(0.574/38.6),rs714277(0.573/39.6),rs7312105(0.571/48.7),rs7312107(0.571/48.7),rs34533190(0.567/49),rs16929368(0.557/49.1),rs10491964(0.555/25.8),rs740417(0.445/25.2),rs740416(0.434/25.2),rs753078(0.414/24.7)	2469501	2523761	54.26	rs11062204(0.869/0.742),rs1860006(0.776/-1.86),rs4765675(0.638/-5.16),rs4441076(0.613/27.4),rs7296821(0.612/26.8)	2469501	2502061	32.56	-	CACNA1C(0.0)	1
178	yes	12	11857128	11989529	rs10491990	2.748e-08	rs10491990			11939528	2.748e-08	1.02245	0.004	G/A	0.845	0.836	0.99	rs10772506(0.935/-7.47),rs7311993(0.917/-7.94),rs4763726(0.869/-8.11),rs4763725(0.841/-8.37),rs11054456(0.792/-1.3),rs60587284(0.749/-19.1),rs3825083(0.653/-20.1),rs79715891(0.636/-27.1),rs7963499(0.632/-22.1),rs11609711(0.632/-31.4),rs7973524(0.623/-14.1),rs7957338(0.614/-18.2),rs7311189(0.545/-26.2),rs73066983(0.544/-27.1),rs3782138(0.513/-20.6),rs1986946(0.502/-19.7),rs2051526(0.467/-32.4),rs3782135(0.467/-32.3),rs3782139(0.465/-15.8),rs2710288(0.328/-28.3)	11907128	11939528	32.4	rs10772506(0.935/-7.47),rs7311993(0.917/-7.94),rs4763726(0.869/-8.11),rs4763725(0.841/-8.37),rs11054456(0.792/-1.3),rs60587284(0.749/-19.1),rs3825083(0.653/-20.1),rs79715891(0.636/-27.1),rs7963499(0.632/-22.1),rs11609711(0.632/-31.4),rs7973524(0.623/-14.1),rs7957338(0.614/-18.2)	11908128	11939528	31.4	-	ETV6(0.0)	1
179	no	12	23878977	24334759	rs7968921	7.374e-10	rs7342385	rs78337797	rs78337797	24049758	1.295e-09	1.02727	0.0044	T/C	0.886	0.889	0.992	rs113340021(0.97/-3.62),rs77686972(0.97/-14.2),rs80081717(0.962/2.25),rs78751285(0.921/-32.4),rs4635171(0.918/-41.9),rs4581549(0.909/28.1),rs79168377(0.556/69.1),rs77707267(0.555/69.3),rs78120929(0.547/89.3),rs76187820(0.545/98.5),rs74234902(0.541/67.9),rs12424756(0.54/67.7),rs77766209(0.54/73.4),rs58709694(0.535/80.4),rs12422702(0.534/87),rs7485977(0.533/90.9),rs17401403(0.533/85.5),rs1566333(0.532/96.3),rs17487383(0.292/230),rs16926774(0.271/-49.3),rs2971158(0.27/-52.2),rs7980561(0.261/-50.9),rs78832408(0.234/103),rs17481050(0.218/121),rs17480665(0.218/116),rs76529080(0.214/104),rs78047629(0.214/104),rs78254590(0.214/116),rs75631288(0.213/122),rs78406069(0.212/109),rs17481131(0.211/123),rs17408900(0.209/228),rs16926971(0.209/120),rs112116214(0.209/114),rs74488632(0.208/222),rs12311849(0.207/114),rs10505936(0.206/224),rs17481439(0.205/125),rs16927204(0.205/229),rs1039228(0.201/235),rs78123251(0.199/135),rs17482445(0.197/132),rs1391787(0.197/125),rs10505928(0.197/140),rs11047209(0.197/119),rs17403807(0.196/132),rs7302982(0.195/152),rs16927047(0.195/143),rs7303117(0.195/152),rs10505930(0.195/145),rs17482853(0.195/140),rs7978875(0.195/146),rs7132135(0.194/151),rs17482674(0.194/139),rs17483104(0.194/141),rs74757488(0.193/151),rs16927092(0.193/150),rs17405551(0.193/149),rs111632612(0.193/150),rs17405662(0.193/149),rs7305474(0.193/150),rs2971153(0.189/-54.5),rs1498873(0.18/151),rs79859748(0.168/165),rs7963575(0.16/195),rs1039227(0.159/186),rs4963745(0.159/193),rs17408395(0.159/210),rs7954648(0.159/199),rs10734731(0.159/193),rs4393411(0.157/214),rs7959035(0.156/201),rs80070966(0.155/-45.1),rs7307397(0.155/214),rs12298657(0.155/175),rs9804944(0.154/210),rs10734732(0.153/211),rs1827089(0.149/220),rs1498885(0.143/201),rs11047239(0.136/158),rs11047241(0.122/161),rs6487370(0.121/121),rs7953580(0.121/120),rs34211110(0.118/173),rs12321509(0.118/172),rs1391791(0.117/163),rs7306437(0.115/174),rs7964057(0.114/167),rs17485141(0.113/164),rs12828700(0.113/164),rs12298757(0.112/175),rs4105558(0.11/178)	23995258	24284758	289.5	rs113340021(0.97/-3.62),rs77686972(0.97/-14.2),rs80081717(0.962/2.25),rs78751285(0.921/-32.4),rs4635171(0.918/-41.9),rs4581549(0.909/28.1)	24007858	24077858	70	-	SOX5(0.0)	1
179	no	12	23878977	24334759	rs7968921	7.374e-10	rs7968921	rs78337797	rs78337797	23960177	7.374e-10	0.98265	0.0028	T/C	0.409	0.404	0.997	rs7969590(0.964/2.26),rs4346059(0.948/-10.3),rs4432100(0.947/-23.4),rs10743481(0.942/-8.74),rs10771029(0.935/-17.4),rs4074723(0.928/-12.4),rs4520683(0.924/-14),rs6487359(0.919/-25.8),rs7305875(0.913/11.1),rs10771027(0.913/-31.2),rs10771028(0.897/-21.5),rs4511370(0.877/-6.72),rs9971729(0.784/19.6),rs10771034(0.775/19),rs61925727(0.618/9.1),rs4641570(0.61/-10.8),rs4424758(0.572/15.8),rs10734730(0.52/-5.63),rs6487360(0.513/14.4),rs2971157(0.503/1.83),rs7308759(0.5/3.28),rs4351908(0.475/-2.85),rs2955526(0.168/13.7),rs2955527(0.168/13.7),rs11047118(0.16/17.7),rs145813491(0.16/14.7),rs11047102(0.16/-14),rs11047112(0.159/7.49),rs11831278(0.123/0.552),rs34062335(0.12/-30),rs12825047(0.114/20.5)	23928977	23980677	51.7	rs7969590(0.964/2.26),rs4346059(0.948/-10.3),rs4432100(0.947/-23.4),rs10743481(0.942/-8.74),rs10771029(0.935/-17.4),rs4074723(0.928/-12.4),rs4520683(0.924/-14),rs6487359(0.919/-25.8),rs7305875(0.913/11.1),rs10771027(0.913/-31.2),rs10771028(0.897/-21.5),rs4511370(0.877/-6.72),rs9971729(0.784/19.6),rs10771034(0.775/19),rs61925727(0.618/9.1),rs4641570(0.61/-10.8)	23928977	23979777	50.8	-	SOX5(0.0)	1
180	no	12	52234488	52472989	rs11612312	6.72e-10	rs11612312		rs61914045	52349088	6.72e-10	0.97893	0.0035	T/C	0.795	0.799	0.995	rs11610143(1/-0.017),rs61914045(0.997/3.21),rs4761839(0.995/-2.1),rs61914027(0.878/-5.86),rs11169975(0.834/45.9),rs4761842(0.834/34.1),rs4761841(0.834/34.1),rs61914028(0.814/-5.61),rs2359997(0.8/42.7),rs2242106(0.784/20.2),rs11169971(0.774/22.3),rs7301802(0.773/35.3),rs11169970(0.769/19.3),rs34437092(0.757/30.2),rs4762039(0.755/38.2),rs58617820(0.754/-5.72),rs10876222(0.694/13.4),rs10783486(0.693/13.7),rs10783484(0.687/-17.4),rs772222(0.676/7.8),rs7974773(0.673/-27.9),rs813469(0.672/3.36),rs813470(0.671/3.66),rs877869(0.666/43.1),rs2252518(0.66/31.9),rs2252526(0.66/32.1),rs2854464(0.649/39.8),rs2453069(0.644/34.6),rs771998(0.639/9.11),rs2641530(0.602/35.7),rs12423014(0.525/8.91),rs771997(0.513/9.08),rs111930700(0.504/12.6),rs10783485(0.474/-13.1),rs772231(0.415/-11.2),rs10876221(0.413/-19.1),rs7965113(0.413/-17.9),rs10876217(0.413/-21.7),rs10783482(0.413/-19.3),rs11169961(0.413/-21.5),rs10431491(0.413/-23.3),rs10783481(0.413/-19.3),rs10783483(0.413/-18.7),rs10431490(0.412/-23.5),rs1298913(0.307/55.5),rs772006(0.278/-16.7),rs1283175(0.273/71.4),rs1283172(0.272/73.2),rs1283174(0.271/73),rs879107(0.269/73.9),rs73094745(0.252/-4.64),rs746434(0.24/-6.42),rs73093023(0.23/-26.8),rs150466281(0.226/-40.4),rs3847860(0.192/-61.7),rs3180417(0.191/-64),rs34494292(0.19/-64.6),rs3847861(0.19/-61.8),rs117564283(0.137/-49)	52284488	52422988	138.5	rs11610143(1/-0.017),rs61914045(0.997/3.21),rs4761839(0.995/-2.1),rs61914027(0.878/-5.86),rs11169975(0.834/45.9),rs4761841(0.834/34.1),rs4761842(0.834/34.1),rs61914028(0.814/-5.61),rs2359997(0.8/42.7),rs2242106(0.784/20.2),rs11169971(0.774/22.3),rs7301802(0.773/35.3),rs11169970(0.769/19.3),rs34437092(0.757/30.2),rs4762039(0.755/38.2),rs58617820(0.754/-5.72),rs10876222(0.694/13.4),rs10783486(0.693/13.7),rs10783484(0.687/-17.4),rs772222(0.676/7.8),rs7974773(0.673/-27.9),rs813469(0.672/3.36),rs813470(0.671/3.66),rs877869(0.666/43.1),rs2252518(0.66/31.9),rs2252526(0.66/32.1),rs2854464(0.649/39.8),rs2453069(0.644/34.6),rs771998(0.639/9.11),rs2641530(0.602/35.7)	52321188	52394988	73.8	/(1)rs11610143;Adenocarcinoma(26732429)(2E-9);Lung_cancer(26732429)(5E-9)/(0.504)rs111930700;Granulocyte_count(27863252)(2E-11);Neutrophil_count(27863252)(2E-11);Sum_neutrophil_...(27863252)(2E-11);Sum_basophil_ne...(27863252)(3E-11)	ANKRD33(-13.6),ACVRL1(0.0),ACVR1B(0.0),GRASPOS(0.9),GRASP(1.6),NR4A1(17.5)	6
181	no	12	57811250	58517251	rs73123350	3.787e-08	rs73123350		rs61935769	58050250	3.787e-08	0.98452	0.0028	G/T	0.574	0.581	0.987	rs7134861(0.976/-13.3),rs1027315(0.953/-16.1),rs12826708(0.944/8.12),rs12826985(0.944/8.42),rs7138608(0.934/35.4),rs7311632(0.934/36.1),rs7952989(0.927/45.7),rs7295422(0.927/49.5),rs701007(0.918/63.2),rs799265(0.915/61.9),rs2640610(0.914/-12.8),rs799267(0.913/62.9),rs1050045(0.911/65),rs11172300(0.91/26.3),rs238517(0.91/67.5),rs7966795(0.902/-18.8),rs2307095(0.895/-24.2),rs1612041(0.842/5.94),rs17852479(0.802/76),rs923828(0.8/-34.8),rs2270777(0.784/94.9),rs2277324(0.716/-37.1),rs2307097(0.699/146),rs11172337(0.695/129),rs2277326(0.695/152),rs1552842(0.659/-38.1),rs1564374(0.657/-40.1),rs1873919(0.656/-37.8),rs1038914(0.655/-39.2),rs12368653(0.649/83),rs12371356(0.647/85.2),rs903067(0.626/-38.4),rs11172304(0.611/47.6),rs3816896(0.567/146),rs10877020(0.567/138),rs238516(0.563/67.1),rs1696466(0.563/66.1),rs1633360(0.515/57.8),rs701006(0.507/56.6),rs1633361(0.507/58),rs701008(0.412/67.4),rs1678527(0.407/1.8),rs1678523(0.394/0.002),rs1678525(0.388/0.417),rs1689598(0.386/0.25),rs1678516(0.386/-2.79),rs1678522(0.386/-0.327),rs1689603(0.386/-1.31),rs1678520(0.386/-0.931),rs1689604(0.386/-1.95),rs1678514(0.386/-3.53),rs11172277(0.386/-10.3),rs1689600(0.386/-0.605),rs1689601(0.386/-0.693),rs1678519(0.386/-1.56),rs1678524(0.385/0.385),rs1689596(0.385/2.78),rs1678526(0.385/0.46),rs1082503(0.385/-13.5),rs774888(0.384/-13.7),rs1689592(0.384/7.52),rs1092472(0.384/-13.6),rs2928059(0.384/11.5),rs12314562(0.384/8.35),rs7977084(0.384/-3.98),rs1689594(0.384/6.91),rs1678515(0.384/-2.98),rs1689597(0.384/1.64),rs1629032(0.384/-11.6),rs1689595(0.384/6.51),rs7968113(0.383/-9.96),rs1082502(0.383/-14.5),rs7953157(0.383/-9.95),rs7963927(0.383/-3.98),rs10876993(0.383/12.4),rs774887(0.382/-15.4),rs1678530(0.381/3.83),rs1678532(0.381/4.95),rs12809742(0.381/8.53),rs2928053(0.381/13.2),rs1678538(0.381/10.8),rs1678531(0.381/4.85),rs79969666(0.381/8.91),rs2640629(0.381/15.2),rs1678539(0.381/10.1),rs12302451(0.381/8.49),rs2640630(0.38/17),rs1678529(0.38/2.11),rs12833187(0.38/15.8),rs774890(0.38/18.1),rs1678540(0.38/14.8),rs2640631(0.38/17.3),rs2640636(0.379/27.3),rs2169988(0.379/20.9),rs12302350(0.379/12.3),rs1689584(0.379/31.2),rs1689586(0.379/29.3),rs774892(0.379/19.4),rs2640637(0.379/27.3),rs2928061(0.379/34.5),rs12302351(0.379/12.3),rs1628552(0.379/31.9),rs1689587(0.379/25.1),rs2619441(0.379/32.8),rs813854(0.379/21.1),rs10082911(0.378/53.9),rs4760164(0.378/13.5),rs2928055(0.378/13.7),rs799575(0.378/18.9),rs7136269(0.378/25.7),rs812869(0.378/24.6),rs10783836(0.378/26.1),rs2928057(0.378/15.7),rs4760165(0.378/13.6),rs2928054(0.378/13.7),rs10783844(0.378/48.2),rs10877001(0.377/32.8),rs12316021(0.377/15.8),rs774891(0.377/18.3),rs812304(0.376/24.6),rs810204(0.376/25.5),rs1689585(0.376/29.9),rs10877006(0.375/48),rs11172306(0.375/54.4),rs7976852(0.375/50.3),rs10877008(0.375/53.3),rs2928062(0.368/34.6),rs4760168(0.368/37.5),rs3825078(0.368/39.2),rs1678504(0.368/35.2),rs1678505(0.368/36.2),rs2928064(0.366/34.9),rs7979246(0.365/42.3),rs10783842(0.365/43.5),rs10783843(0.363/43.6),rs703832(0.354/-25.6),rs10877011(0.351/74.7),rs7314152(0.347/-32.5),rs10083154(0.345/-29.3),rs1871417(0.344/-31.3),rs10877033(0.342/233),rs2069502(0.313/94.4),rs2072052(0.312/96.5),rs2069506(0.312/92.6),rs2269720(0.311/68),rs10877017(0.311/119),rs9652011(0.311/120),rs703842(0.311/112),rs2291617(0.31/116),rs923829(0.31/124),rs8181644(0.31/123),rs10877014(0.31/117),rs6581155(0.31/128),rs10747783(0.31/126),rs4646536(0.31/108),rs10877016(0.31/118),rs10877018(0.31/121),rs11172335(0.309/125),rs10877012(0.309/112),rs7971877(0.309/237),rs10877019(0.309/123),rs2014886(0.309/127),rs11172350(0.309/163),rs10877013(0.309/115),rs10431505(0.309/128),rs10431552(0.309/128),rs10783847(0.309/146),rs10877015(0.309/118),rs10783848(0.309/146),rs3782130(0.309/112),rs11172344(0.309/143),rs10877034(0.309/236),rs11172333(0.309/120),rs1875124(0.308/147),rs3825079(0.308/153),rs724834(0.308/130),rs1599932(0.308/128),rs11172343(0.308/138),rs11172342(0.308/138),rs56177740(0.308/132),rs11172372(0.308/236),rs11172349(0.307/162),rs11172351(0.307/163),rs3751330(0.305/240),rs6650217(0.303/239),rs7954957(0.303/249),rs6650219(0.303/239),rs7954591(0.303/249),rs6650218(0.303/239),rs2301551(0.302/74.3),rs7965287(0.297/138),rs4760333(0.293/174),rs870392(0.292/169),rs4760332(0.292/172),rs871871(0.292/169),rs10877022(0.292/174),rs4760171(0.291/176),rs10877023(0.291/174),rs7489290(0.291/178),rs10877024(0.29/176),rs1875125(0.29/177),rs10783850(0.289/179),rs10877025(0.289/179),rs10783851(0.289/181),rs10877026(0.289/179),rs2169987(0.288/-38.1),rs1021469(0.286/158),rs2277322(0.286/-41),rs4760340(0.278/225),rs7963992(0.278/246),rs11533604(0.259/-2.54),rs11536137(0.259/6.18),rs11172375(0.258/241),rs6581157(0.258/239),rs1962047(0.258/242),rs3751331(0.258/240),rs10876994(0.257/14.5),rs73123375(0.257/13.4),rs61935769(0.256/244),rs11172378(0.256/248),rs7306124(0.253/253),rs4237845(0.251/252),rs4553410(0.251/251),rs10747787(0.25/210),rs7969844(0.25/228),rs10877032(0.25/221),rs9645819(0.25/220),rs10747786(0.25/210),rs59401446(0.249/209),rs7134797(0.249/214),rs12426201(0.249/210),rs7312623(0.249/212),rs11172367(0.249/222),rs4760339(0.248/218),rs10877031(0.248/216),rs4237844(0.248/218),rs11172368(0.248/228),rs12312955(0.248/215),rs10444569(0.248/219),rs5017863(0.248/211),rs12319233(0.248/229),rs1599931(0.248/209),rs11172369(0.247/230),rs2002275(0.244/233),rs4630335(0.239/252),rs4628718(0.239/251),rs4760335(0.235/189),rs1599751(0.234/193),rs10877028(0.234/191),rs10783854(0.234/194),rs1599750(0.234/192),rs11172361(0.233/194),rs10783855(0.232/196),rs10783856(0.23/199),rs10747784(0.23/201),rs10783832(0.228/-88.8),rs1284464(0.228/-85.6),rs10783833(0.228/-88.7),rs12231916(0.228/-88.3),rs11172254(0.228/-81.5),rs11172362(0.227/195),rs1678542(0.226/-81.5),rs34513909(0.225/-90.5),rs11172250(0.225/-89.7),rs775322(0.225/-91.9),rs1678509(0.224/-99.5),rs11172247(0.221/-104),rs2306390(0.218/-47.7),rs11172371(0.217/236),rs4760172(0.21/204),rs10877030(0.21/206),rs10877029(0.21/206),rs11537654(0.204/-65),rs12426511(0.201/40.1),rs10783853(0.2/184),rs10431506(0.17/261),rs9971803(0.17/256),rs10783858(0.169/273),rs10877040(0.169/276),rs2372309(0.169/280),rs3751326(0.169/285),rs3751325(0.169/285),rs4760344(0.169/271),rs10747788(0.169/265),rs3751327(0.169/285),rs10877041(0.169/278),rs10877039(0.169/275),rs11172388(0.168/287),rs7358584(0.168/292),rs11172389(0.168/287),rs4590915(0.168/285),rs4760341(0.164/231),rs7975227(0.161/254),rs9971722(0.161/258),rs7978588(0.16/255),rs4335583(0.16/255),rs4760343(0.158/269),rs7298370(0.158/269),rs2888288(0.157/280),rs4509811(0.157/285),rs4760346(0.157/284),rs4760174(0.157/270),rs4534624(0.157/282),rs4373979(0.157/282),rs10877037(0.157/272),rs11172387(0.157/282),rs7136981(0.155/292),rs10877035(0.15/271),rs12308413(0.148/276),rs7133278(0.147/286),rs4272820(0.147/280),rs4583019(0.147/266),rs10783859(0.147/283),rs6581159(0.147/274),rs10877036(0.147/271),rs10122(0.145/300),rs4760347(0.145/297),rs7295748(0.145/293),rs7299249(0.145/293),rs10747789(0.144/299),rs775251(0.14/-71.5),rs10783834(0.139/-74.3),rs2888334(0.139/-73.6),rs12825843(0.126/302),rs4604932(0.125/303),rs7959747(0.125/305),rs12366794(0.12/320),rs2372378(0.12/329),rs11172412(0.12/324),rs11172407(0.12/316),rs10877047(0.12/325),rs10877046(0.12/323),rs7954291(0.12/310),rs4627125(0.12/323),rs11608333(0.12/318),rs11172410(0.12/321),rs61937374(0.12/316),rs4760177(0.12/314),rs4760180(0.12/324),rs11172408(0.12/317),rs2372379(0.12/329),rs12827878(0.12/325),rs11172413(0.12/324),rs10877045(0.12/317),rs7132521(0.12/319),rs4760349(0.12/311),rs11172411(0.12/323),rs4760350(0.12/311),rs10877048(0.12/330),rs3858557(0.12/331),rs4627124(0.12/322),rs7977671(0.12/308),rs4760353(0.12/311),rs11172406(0.12/316),rs12366757(0.12/320),rs3933982(0.119/332),rs3858558(0.119/331),rs7959475(0.119/308),rs11172400(0.119/311),rs7960690(0.118/333),rs12828647(0.118/334),rs7960942(0.118/333),rs2228226(0.117/-184),rs4760259(0.116/-189),rs10783828(0.115/-189),rs7975805(0.113/342),rs11172420(0.113/343),rs11172418(0.113/339),rs1605333(0.113/338),rs7974754(0.113/342),rs10506393(0.113/336),rs11172421(0.113/347),rs1466973(0.113/337),rs4495927(0.113/343),rs4760181(0.113/337),rs7963367(0.113/346),rs11172422(0.113/348),rs6581170(0.112/349),rs7135063(0.112/353),rs7304458(0.112/353),rs7309793(0.111/372),rs7314066(0.111/378),rs11172440(0.111/396),rs4760182(0.111/351),rs10877052(0.111/351),rs7135050(0.111/392),rs6581173(0.111/365),rs951901(0.111/348),rs12422985(0.111/351),rs12368024(0.111/335),rs871908(0.111/357),rs12146711(0.111/397),rs2221541(0.111/352),rs11172438(0.111/396),rs10783865(0.111/359),rs970249(0.111/371),rs4403838(0.111/389),rs4760365(0.11/411),rs6581177(0.11/383),rs11520065(0.11/395),rs10877058(0.11/396),rs7959717(0.11/417),rs1580976(0.11/411),rs10877065(0.11/414),rs11514205(0.11/396),rs12578279(0.11/404),rs10877067(0.11/415),rs7132168(0.11/386),rs7962248(0.11/406),rs4760366(0.11/413),rs11172446(0.11/403),rs4565944(0.11/386),rs34885501(0.11/410),rs11514204(0.11/396),rs12824706(0.11/409),rs10877066(0.11/414),rs4760364(0.11/411),rs4439558(0.11/389),rs2002580(0.11/413),rs10783857(0.101/263)	57861250	58467250	606	rs7134861(0.976/-13.3),rs1027315(0.953/-16.1),rs12826985(0.944/8.42),rs12826708(0.944/8.12),rs7138608(0.934/35.4),rs7311632(0.934/36.1),rs7952989(0.927/45.7),rs7295422(0.927/49.5),rs701007(0.918/63.2),rs799265(0.915/61.9),rs2640610(0.914/-12.8),rs799267(0.913/62.9),rs1050045(0.911/65),rs11172300(0.91/26.3),rs238517(0.91/67.5),rs7966795(0.902/-18.8),rs2307095(0.895/-24.2),rs1612041(0.842/5.94),rs17852479(0.802/76),rs923828(0.8/-34.8),rs2270777(0.784/94.9),rs2277324(0.716/-37.1),rs2307097(0.699/146),rs11172337(0.695/129),rs2277326(0.695/152),rs1552842(0.659/-38.1),rs1564374(0.657/-40.1),rs1873919(0.656/-37.8),rs1038914(0.655/-39.2),rs12368653(0.649/83),rs12371356(0.647/85.2),rs903067(0.626/-38.4),rs11172304(0.611/47.6)	58010150	58202250	192.1	/(0.649)rs12368653;Multiple_sclerosis(21833088)(2E-9)/(0.311)rs703842;Multiple_sclerosis(19525955)(5E-11)	KIF5A(-21.7),PIP4K2C(-3.0),DTX3(0.0),ARHGEF25(0.0),LOC101927583(0.0),SLC26A10(0.0),B4GALNT1(0.0),OS9(0.0),AGAP2(17.8),AGAP2-AS1(19.8),TSPAN31(38.5),CDK4(41.3),MIR6759(42.1),MARCH9(48.6),CYP27B1(55.9),METTL1(62.1),EEF1AKMT3(66.1),TSFM(76.3),AVIL(90.9),CTDSP2(113.5),MIR26A2(118.1)	21
182	no	12	83810344	85046553	rs41466449	2.448e-10	rs41466449	rs56314503	rs11614007	84474552	2.448e-10	0.97961	0.0033	T/C	0.751	0.756	0.997	rs56314503(0.993/-9.53),rs7308004(0.992/-12.4),rs34382972(0.864/8.07),rs7969035(0.863/24.9),rs7964539(0.863/22.8),rs35900898(0.863/26),rs4480613(0.863/18.5),rs7976234(0.862/19),rs7970239(0.861/19.9),rs7978008(0.86/36.6),rs7132712(0.849/43.9),rs35430822(0.724/2.22),rs56051015(0.723/23.4),rs4086177(0.723/20.6),rs12811717(0.723/25.7),rs17759160(0.723/32.4),rs17759226(0.722/33.3),rs17815728(0.722/34.3),rs11614007(0.722/24.1),rs35975394(0.702/44.1),rs12310246(0.694/226),rs12813598(0.681/48.4),rs7958574(0.68/61.8),rs2956287(0.679/235),rs4882503(0.678/258),rs4882501(0.678/256),rs12579014(0.678/51.2),rs6539835(0.677/254),rs11116317(0.677/252),rs1116598(0.677/253),rs12303907(0.677/261),rs11116325(0.677/256),rs12304212(0.677/262),rs11116315(0.677/251),rs1116599(0.677/253),rs11116323(0.677/255),rs4882415(0.677/254),rs6539837(0.677/254),rs7973742(0.677/255),rs11116316(0.677/252),rs4882502(0.677/256),rs7961334(0.677/251),rs11116324(0.677/256),rs931223(0.677/250),rs4882500(0.677/256),rs4882416(0.676/271),rs2086615(0.676/267),rs9669137(0.675/277),rs12580149(0.672/71.5),rs7134477(0.666/-19.2),rs11612094(0.666/-20),rs7314230(0.666/-15.2),rs7137059(0.655/105),rs7294507(0.652/-15),rs34251114(0.652/114),rs7295443(0.652/-15),rs12831617(0.648/284),rs35460670(0.647/135),rs66636247(0.647/156),rs73164233(0.647/127),rs34847753(0.646/291),rs7955525(0.646/292),rs1482398(0.646/297),rs12821521(0.646/293),rs12824605(0.645/164),rs67061573(0.644/182),rs4882494(0.644/200),rs987150(0.644/174),rs728084(0.643/194),rs35249137(0.641/204),rs931221(0.64/247),rs11616170(0.633/-32.5),rs34507141(0.633/-27.3),rs66880122(0.629/-67.6),rs7309603(0.628/-82.1),rs34487827(0.627/-85.9),rs35514895(0.612/318),rs12816997(0.61/310),rs12818235(0.607/115),rs11835419(0.607/111),rs2956278(0.607/224),rs7971157(0.606/113),rs12582070(0.605/343),rs36076542(0.605/-53.8),rs66921917(0.605/343),rs4545602(0.604/356),rs7956052(0.604/127),rs2947163(0.604/124),rs3107385(0.604/117),rs11116247(0.604/122),rs2128352(0.604/117),rs12300586(0.604/123),rs12826320(0.604/365),rs2929812(0.603/128),rs7962939(0.603/134),rs1459595(0.603/456),rs2929815(0.603/126),rs7978094(0.603/133),rs2929813(0.603/135),rs12582709(0.603/460),rs12824609(0.603/472),rs7978199(0.603/134),rs2929814(0.603/126),rs67862625(0.602/516),rs2947156(0.602/143),rs10862890(0.602/474),rs7980768(0.602/467),rs12818959(0.602/519),rs2929732(0.602/147),rs12828103(0.602/484),rs2947144(0.602/150),rs1459622(0.602/476),rs4882411(0.602/143),rs2125716(0.602/467),rs35254163(0.602/503),rs10735475(0.601/497),rs7954120(0.601/-96),rs2896499(0.601/501),rs7307149(0.601/495),rs10779109(0.601/503),rs10779107(0.601/486),rs12313025(0.601/477),rs10746325(0.601/477),rs2896498(0.601/500),rs7975445(0.601/478),rs10746326(0.601/489),rs7955284(0.601/488),rs2730698(0.601/454),rs7978319(0.601/484),rs7309276(0.6/520),rs10779111(0.6/515),rs1459594(0.599/457),rs4761067(0.598/423),rs73157727(0.597/440),rs11615590(0.597/-106),rs1380403(0.596/450),rs1380404(0.596/450),rs1459599(0.596/451),rs2730694(0.596/452),rs7301287(0.595/373),rs17831873(0.593/391),rs67571403(0.593/395),rs12810694(0.593/391),rs12812578(0.592/415),rs4603351(0.592/406),rs4583021(0.592/409),rs34508355(0.592/407),rs17830001(0.591/257),rs4882499(0.591/246),rs4882414(0.591/241),rs73160431(0.591/250),rs11116322(0.591/255),rs7979047(0.591/238),rs4882505(0.591/274),rs11116321(0.591/255),rs12099631(0.587/162),rs2956276(0.586/165),rs2929731(0.586/165),rs2929730(0.586/166),rs2956275(0.586/166),rs66531043(0.584/182),rs2947137(0.584/198),rs4492890(0.584/184),rs7972436(0.584/179),rs12821176(0.584/193),rs11116276(0.584/180),rs12308178(0.584/178),rs11116282(0.584/185),rs11116280(0.584/185),rs2947153(0.584/189),rs2929761(0.584/188),rs78511225(0.584/183),rs12831832(0.584/181),rs2947140(0.584/197),rs67522696(0.584/181),rs59170296(0.584/186),rs2128339(0.584/191),rs2929755(0.584/198),rs2929756(0.584/190),rs12313432(0.584/186),rs2947151(0.584/187),rs12313738(0.584/186),rs11116274(0.584/178),rs7964792(0.584/186),rs11116284(0.584/185),rs12822594(0.584/195),rs12822631(0.584/193),rs970182(0.584/189),rs7965062(0.584/187),rs2956300(0.584/191),rs73152925(0.584/185),rs4882412(0.584/192),rs12320923(0.584/181),rs2929754(0.584/198),rs2956299(0.584/196),rs2947139(0.584/197),rs7294948(0.584/176),rs7971928(0.584/179),rs7305203(0.584/182),rs2947141(0.584/196),rs17011792(0.584/184),rs2947155(0.584/190),rs987151(0.584/174),rs7969204(0.584/179),rs2929759(0.584/188),rs12322222(0.584/180),rs2956301(0.584/188),rs7135755(0.584/183),rs12322128(0.584/186),rs2929752(0.584/202),rs11116279(0.584/180),rs12316633(0.584/177),rs2947150(0.584/187),rs4290310(0.584/184),rs11116281(0.584/185),rs11116277(0.584/180),rs2956297(0.584/198),rs2929760(0.584/188),rs7304209(0.584/195),rs7309488(0.584/167),rs12318568(0.584/185),rs7972424(0.584/179),rs11116270(0.584/176),rs12824374(0.584/181),rs12322470(0.584/181),rs11116283(0.584/185),rs7136513(0.584/200),rs7297318(0.584/195),rs4491329(0.584/183),rs2947152(0.584/188),rs7305431(0.584/183),rs7953636(0.584/179),rs2929762(0.584/187),rs7298270(0.584/176),rs11116273(0.584/178),rs12313061(0.584/176),rs2929757(0.584/189),rs11116275(0.584/178),rs12581632(0.584/177),rs12810994(0.584/178),rs2956298(0.584/197),rs2956302(0.584/187),rs11116271(0.584/176),rs4589370(0.584/184),rs2929758(0.584/189),rs4488284(0.584/184),rs66534033(0.584/182),rs12304660(0.584/167),rs970183(0.584/189),rs17011775(0.584/182),rs11116278(0.584/180),rs2128340(0.584/190),rs7305499(0.584/176),rs12581616(0.584/177),rs970184(0.584/189),rs4592493(0.584/184),rs7308832(0.584/176),rs2947124(0.583/205),rs11116268(0.583/175),rs2929751(0.583/203),rs2956295(0.583/203),rs12312685(0.583/175),rs11116267(0.583/175),rs12581789(0.583/175),rs12311226(0.583/175),rs2956294(0.583/204),rs12317481(0.581/175),rs2929750(0.581/206),rs11116269(0.581/175),rs2929749(0.58/207),rs2956292(0.58/205),rs2947121(0.58/207),rs2956290(0.579/208),rs2947154(0.579/190),rs2947130(0.578/217),rs7976572(0.578/210),rs2956286(0.578/215),rs2947125(0.578/213),rs2947126(0.578/213),rs7973519(0.578/210),rs2947128(0.578/215),rs10161501(0.578/211),rs1482397(0.578/215),rs986802(0.578/209),rs2956283(0.578/217),rs10161500(0.578/211),rs67952932(0.577/194),rs2929748(0.577/208),rs68085327(0.576/194),rs36033269(0.576/194),rs2956284(0.574/216),rs2947129(0.574/216),rs2947132(0.57/217),rs2929737(0.558/221),rs1564606(0.558/223),rs4882496(0.558/218),rs17336018(0.558/221),rs4882495(0.558/218),rs2929743(0.544/217),rs35414477(0.451/-136),rs11608643(0.451/-137),rs12308919(0.412/234),rs11116304(0.412/228),rs12307352(0.412/233),rs7969239(0.412/226),rs2929747(0.412/231),rs12307399(0.412/233),rs2947136(0.412/225),rs2947118(0.412/231),rs7954601(0.412/226),rs2929746(0.412/231),rs7313675(0.412/229),rs2947117(0.412/231),rs1482407(0.407/235),rs6539833(0.394/244),rs1482396(0.394/244),rs1038314(0.394/246),rs7965968(0.394/242),rs1482395(0.394/243),rs7132360(0.394/239),rs7312060(0.394/240),rs10862843(0.394/240),rs4537832(0.394/245),rs10862845(0.393/249),rs10862846(0.393/249),rs931222(0.393/247),rs10862848(0.393/249),rs10467050(0.393/238),rs2947148(0.393/237),rs7358653(0.393/241),rs10467049(0.393/238),rs7311799(0.393/244),rs10862847(0.393/249),rs2947149(0.393/237),rs986489(0.393/269),rs12297688(0.386/242),rs12317579(0.386/242),rs12303652(0.386/242),rs35638842(0.384/-170),rs12581356(0.384/-173),rs7962474(0.384/-187),rs11612587(0.381/-193),rs11608422(0.381/-198),rs11116090(0.38/-205),rs12299054(0.371/140),rs2929811(0.371/128),rs12321238(0.371/140),rs7953889(0.371/142),rs2086620(0.371/112),rs2947143(0.37/151),rs7298140(0.37/125),rs7973536(0.37/146),rs7957324(0.37/122),rs1482405(0.362/191),rs2956296(0.362/202),rs1482403(0.362/196),rs986803(0.361/209),rs6539832(0.361/216),rs7297022(0.361/211),rs2929740(0.352/220),rs2929739(0.352/220),rs2956280(0.352/220),rs2128337(0.352/219),rs1564604(0.352/223),rs2956282(0.352/220),rs2956279(0.352/220),rs2929741(0.352/219),rs2929738(0.352/220),rs2956281(0.352/220),rs2929736(0.352/223),rs2929735(0.352/224),rs2947133(0.352/221),rs1564605(0.352/223),rs2947142(0.352/220),rs2929742(0.351/218),rs2947135(0.35/224),rs2929734(0.35/224),rs716114(0.331/56.9),rs10779075(0.331/51.2),rs2170539(0.331/48.1),rs10862823(0.331/50.8),rs34757437(0.331/50.2),rs1032003(0.331/53.6),rs35310172(0.329/-225),rs12579688(0.329/-228),rs11608507(0.329/-227),rs11614646(0.329/-231),rs10779106(0.328/478),rs1482400(0.323/234),rs11613874(0.308/237),rs4882498(0.308/241),rs6539808(0.279/-114),rs4242866(0.279/-107),rs11116142(0.279/-114),rs7305971(0.268/515),rs1380412(0.268/517),rs1380415(0.268/517),rs1380411(0.268/517),rs11116110(0.266/-172),rs17813516(0.265/-261),rs73152808(0.265/-255),rs61954583(0.265/-252),rs1841340(0.264/-216),rs61954587(0.264/-249),rs2730699(0.263/454),rs1599137(0.263/461),rs2730702(0.263/458),rs2611277(0.263/460),rs1023894(0.263/455),rs2611279(0.263/457),rs1350622(0.263/455),rs11116076(0.263/-218),rs7967594(0.263/492),rs1599136(0.263/461),rs1585361(0.263/460),rs2446656(0.263/457),rs7955024(0.263/471),rs1023893(0.262/455),rs7136331(0.262/-149),rs4350429(0.261/-107),rs61954584(0.26/-252),rs17813210(0.26/-268),rs55772284(0.26/-255),rs7311883(0.26/-254),rs12580831(0.26/-259),rs4594071(0.26/-263),rs11116202(0.257/7.77),rs1482430(0.257/4.24),rs10506904(0.257/42.8),rs11513951(0.257/26),rs7488613(0.256/308),rs11116356(0.256/311),rs11836792(0.256/319),rs10506905(0.256/328),rs4761068(0.256/319),rs61562209(0.256/319),rs10779096(0.256/313),rs4326842(0.256/323),rs10735472(0.256/309),rs4761106(0.256/313),rs12311476(0.256/310),rs11519788(0.256/306),rs4570627(0.256/321),rs7969828(0.256/314),rs4761112(0.256/314),rs10779094(0.256/309),rs11116351(0.256/301),rs12317626(0.256/331),rs11116365(0.256/327),rs4761085(0.256/319),rs4614500(0.256/313),rs61929351(0.256/319),rs17011955(0.256/331),rs11832977(0.256/323),rs7953925(0.256/317),rs7966752(0.256/318),rs10862856(0.256/299),rs11116368(0.256/332),rs4761110(0.256/313),rs4761124(0.256/315),rs4584624(0.256/324),rs12313367(0.256/304),rs10746319(0.256/309),rs11495253(0.256/325),rs7310247(0.256/325),rs10862859(0.256/335),rs7980543(0.256/329),rs4761082(0.256/318),rs58319517(0.256/321),rs11116359(0.256/317),rs10862854(0.256/299),rs11834144(0.256/315),rs10779093(0.256/298),rs12300217(0.256/304),rs11116360(0.256/317),rs4573731(0.256/322),rs10862857(0.256/308),rs10431416(0.256/309),rs11116362(0.256/322),rs12308716(0.256/304),rs6539845(0.256/330),rs9669281(0.256/317),rs9645797(0.256/309),rs12317120(0.256/306),rs10779098(0.256/328),rs35965389(0.255/331),rs7978959(0.254/341),rs11116374(0.254/337),rs10862860(0.254/337),rs11829396(0.253/379),rs4350403(0.253/357),rs7134046(0.253/370),rs4442586(0.253/378),rs11116400(0.253/354),rs2956289(0.253/237),rs10862855(0.253/299),rs4761092(0.253/345),rs11116404(0.253/363),rs12370200(0.253/346),rs11116377(0.253/339),rs12304463(0.253/331),rs4366535(0.253/341),rs7134087(0.253/376),rs4237881(0.253/373),rs7979062(0.253/341),rs4338574(0.253/352),rs4761095(0.253/346),rs11116408(0.253/366),rs4761091(0.253/345),rs34986052(0.253/379),rs7299468(0.253/370),rs4761094(0.253/346),rs56336981(0.253/342),rs7301889(0.253/379),rs1380408(0.25/421),rs1459614(0.25/415),rs1459612(0.25/416),rs2468284(0.25/418),rs2611292(0.25/417),rs2403206(0.25/415),rs1459611(0.25/419),rs11116412(0.249/384),rs10779100(0.249/400),rs5011121(0.249/404),rs4421789(0.249/403),rs61928372(0.249/391),rs4761116(0.249/380),rs983151(0.249/426),rs7956207(0.249/380),rs7971017(0.249/410),rs10862866(0.249/392),rs2219524(0.249/412),rs7973895(0.249/410),rs7955487(0.249/401),rs7967680(0.249/405),rs10862868(0.249/392),rs11116414(0.249/391),rs10779101(0.249/406),rs2468302(0.249/425),rs4287367(0.249/384),rs10862874(0.249/410),rs10862871(0.249/400),rs4309197(0.249/387),rs4761117(0.249/381),rs10862867(0.249/392),rs7314018(0.249/382),rs4761125(0.249/393),rs2611286(0.248/435),rs2446659(0.248/441),rs2730703(0.248/428),rs979879(0.248/426),rs10862882(0.248/444),rs2446663(0.248/432),rs12229906(0.248/401),rs2468288(0.248/435),rs2611284(0.248/445),rs1459604(0.248/437),rs2730705(0.248/436),rs1459606(0.248/428),rs2468294(0.248/438),rs10746323(0.248/431),rs1545686(0.248/444),rs1903190(0.248/432),rs2611288(0.248/429),rs982023(0.248/430),rs10735473(0.248/431),rs898298(0.248/425),rs2446665(0.248/427),rs2446664(0.248/427),rs1459608(0.248/427),rs10746324(0.248/431),rs2611285(0.248/443),rs2956440(0.248/433),rs2730706(0.248/442),rs2446661(0.248/441),rs1380405(0.248/428),rs10862881(0.248/443),rs2061477(0.248/434),rs2468289(0.248/434),rs2219523(0.248/436),rs2468300(0.248/427),rs2446666(0.248/427),rs10779104(0.248/431),rs982022(0.248/430),rs2468293(0.248/438),rs11831985(0.247/288),rs7975057(0.247/290),rs10746318(0.247/286),rs10862853(0.247/298),rs988555(0.247/294),rs11116341(0.247/288),rs1473442(0.247/287),rs1482401(0.247/289),rs988554(0.247/294),rs1967392(0.247/287),rs11116340(0.247/284),rs936659(0.247/279),rs11829894(0.247/288),rs3930655(0.247/287),rs7298229(0.247/286),rs7295295(0.246/280),rs7303963(0.246/282),rs4882507(0.246/285),rs12317420(0.246/283),rs7303955(0.246/282),rs936657(0.246/278),rs10862850(0.246/284),rs4882506(0.246/284),rs12297535(0.246/283),rs11116339(0.246/282),rs11116117(0.244/-159),rs1380401(0.243/451),rs1459598(0.243/451),rs2611283(0.243/449),rs1112549(0.243/452),rs1563784(0.243/450),rs1031681(0.243/446),rs1459603(0.243/447),rs1459601(0.243/448),rs1380402(0.243/451),rs1459602(0.243/448),rs2169064(0.243/449),rs2446658(0.243/448),rs7485814(0.24/-148),rs6539804(0.24/-141),rs2446668(0.239/414),rs4462417(0.239/45.8),rs2468287(0.239/414),rs2446669(0.239/414),rs10746311(0.238/54.5),rs10779077(0.238/73.9),rs7959110(0.238/70.2),rs7977536(0.237/64.7),rs10746313(0.236/90.1),rs1545843(0.236/89.5),rs10862824(0.236/51.2),rs2403184(0.235/93.1),rs1384320(0.235/93.6),rs1384321(0.235/93.7),rs10862831(0.235/95.6),rs10779081(0.235/97.5),rs10746312(0.235/68.2),rs1482441(0.235/94.5),rs2403183(0.235/93.1),rs1482438(0.234/104),rs10400559(0.234/106),rs10779083(0.234/98.8),rs1482429(0.234/100),rs7308837(0.231/-230),rs6539820(0.231/74.8),rs6539819(0.231/74.8),rs17757757(0.231/-232),rs7960058(0.228/-246),rs17011411(0.228/-268),rs12580239(0.227/-257),rs1817320(0.227/-247),rs2403151(0.227/-264),rs12582040(0.227/-259),rs10506901(0.227/-270),rs7132117(0.227/-253),rs12579559(0.227/-254),rs9943711(0.227/-265),rs56260363(0.227/-257),rs9943845(0.227/-265),rs9943755(0.227/-252),rs12300269(0.227/-274),rs2403153(0.227/-260),rs57475367(0.227/-273),rs55686872(0.227/-275),rs10506903(0.227/-261),rs17011446(0.227/-260),rs1960840(0.227/-266),rs7973913(0.227/-265),rs12579095(0.227/-264),rs12579332(0.227/-253),rs12580431(0.227/-253),rs2403155(0.225/-260),rs61952956(0.224/-284),rs12578765(0.224/-295),rs749786(0.224/-297),12:84193320_A_C(0.224/-281),rs17011364(0.224/-285),rs59156509(0.224/-298),rs12579872(0.224/-297),rs56298932(0.224/-298),rs936452(0.224/-297),rs2403123(0.224/-297),rs73148771(0.224/-291),rs7958337(0.224/-297),rs61952936(0.224/-299),rs2169178(0.223/-288),rs17011363(0.223/-285),rs58377095(0.223/-295),rs3911645(0.223/-285),rs3943368(0.223/-288),rs7296082(0.223/-283),rs11834196(0.223/-280),rs1841333(0.223/-281),rs55677907(0.223/-278),rs3911643(0.223/-285),rs17011389(0.223/-279),rs12581449(0.223/-289),rs12582470(0.223/-295),rs12580200(0.223/-294),rs59093174(0.223/-278),rs12581423(0.223/-283),rs7137824(0.223/-283),rs61954565(0.223/-281),rs12581987(0.223/-290),rs11116044(0.223/-281),rs12580283(0.223/-286),rs12580234(0.223/-294),rs7306912(0.223/-283),rs73148786(0.223/-287),rs73148790(0.223/-285),rs2004475(0.223/-296),rs7960632(0.223/-295),rs17011357(0.223/-288),rs7308088(0.223/-283),rs17011383(0.223/-281),rs61952940(0.223/-294),rs7964846(0.223/-290),rs10779090(0.222/285),rs60794715(0.222/-282),rs59050022(0.222/-282),rs1482440(0.219/87.3),rs11829293(0.214/-278),rs56279169(0.214/-279),rs11116067(0.212/-233),rs2128347(0.208/48.7),rs1004862(0.208/45.8),rs10746317(0.202/228),rs6539788(0.201/-248),rs6539817(0.181/65.2),rs11116466(0.18/496),rs10779108(0.18/498),rs11116472(0.18/503),rs7959235(0.179/519),rs10862893(0.179/514),rs4525281(0.179/511),rs7959122(0.179/519),rs10862895(0.179/518),rs10862894(0.179/517),rs11116482(0.179/514),rs11116483(0.179/514),rs11116449(0.178/474),rs10431479(0.178/487),rs10862891(0.178/481),rs1459592(0.178/466),rs2611280(0.178/456),rs11116452(0.178/475),rs10862889(0.178/468),rs11116456(0.178/485),rs11116460(0.178/490),rs1903188(0.178/468),rs10862888(0.178/466),rs2611278(0.178/460),rs10779099(0.177/332),rs10862858(0.177/332),rs7970932(0.176/95.9),rs10779079(0.176/85.4),rs9669036(0.174/105),rs10862896(0.174/522),rs722422(0.174/102),rs10746315(0.174/106),rs1482437(0.174/104),rs10400424(0.172/-256),rs55694044(0.172/-260),rs1599260(0.172/-254),rs10862768(0.172/-272),rs10779044(0.172/-275),rs1026552(0.172/-260),rs10400414(0.172/-256),rs7308490(0.172/-255),rs12308738(0.172/-254),rs4529955(0.172/-263),rs9308330(0.172/-258),rs1599259(0.172/-254),rs4347466(0.172/-253),rs1460371(0.172/-253),rs7959949(0.172/-258),rs7960073(0.172/-258),rs7296379(0.172/-273),rs1460370(0.172/-253),rs6539784(0.172/-273),rs7312096(0.172/-254),rs2061529(0.172/-272),rs1841335(0.172/-261),rs10400413(0.172/-257),rs7138815(0.172/-255),rs10779049(0.172/-259),rs1460372(0.172/-253),rs9308331(0.172/-258),rs10862770(0.172/-257),rs10779047(0.171/-259),rs10779048(0.171/-259),rs10779045(0.171/-260),rs10779046(0.171/-260),rs10862769(0.171/-259),rs2730695(0.17/453),rs2611282(0.17/453),rs4882483(0.17/-268),rs2896479(0.169/-262),rs1026554(0.169/-260),rs1026553(0.169/-260),rs2403154(0.169/-260),rs2403152(0.169/-262),rs10862825(0.168/54.7),rs12829367(0.168/-107),rs2468307(0.166/449),rs3911644(0.155/-285),rs7956639(0.154/-280),rs10862766(0.154/-280),rs7955806(0.154/-280),rs2128335(0.151/224),rs7487821(0.143/355),rs4512896(0.142/319),rs10735471(0.142/286),rs4414263(0.142/337),rs4578433(0.142/336),rs1482399(0.142/295),rs6539846(0.142/337),rs34026215(0.142/315),rs7970065(0.142/314),rs7955226(0.142/335),rs7955452(0.142/306),rs7980859(0.142/309),rs936658(0.141/278),rs10862862(0.14/342),rs7305243(0.14/379),rs10862864(0.14/374),rs4237879(0.14/350),rs7958623(0.14/363),rs4237877(0.14/345),rs10746321(0.14/361),rs10746320(0.14/357),rs9669109(0.14/347),rs12229834(0.14/363),rs7300387(0.14/370),rs12229838(0.14/363),rs7957306(0.14/368),rs4275666(0.14/360),rs10862861(0.139/340),rs2611291(0.138/419),rs4453280(0.138/388),rs13377726(0.138/401),rs7976469(0.138/399),rs2468286(0.137/416),rs13377727(0.137/401),rs10862870(0.137/398),rs11116423(0.137/410),rs1380409(0.137/412),rs2730700(0.137/419),rs13377999(0.137/401),rs2611290(0.137/421),rs7311282(0.136/407),rs982021(0.135/430),rs2926474(0.135/433),rs898299(0.135/425),rs2446660(0.135/441),rs898300(0.135/424),rs870484(0.135/424),rs2468292(0.135/432),rs2468301(0.133/427),rs898301(0.133/424),rs10862880(0.133/438),rs2611289(0.133/428),rs61952932(0.132/-302),rs2468304(0.132/445),rs73153671(0.131/-331),rs17754468(0.131/-325),rs17811547(0.131/-313),rs61952906(0.131/-312),rs73153655(0.129/-341),rs1460373(0.126/-241),rs2947119(0.124/232),rs2061530(0.124/-266),rs10746298(0.124/-259),rs1380756(0.123/-264),rs1351602(0.119/43.4),rs10862822(0.119/42.5),rs1118068(0.114/265),rs1600893(0.114/263),rs2086616(0.114/267),rs1380757(0.114/-235),rs6539834(0.114/244),rs17807835(0.114/-514),rs4882504(0.114/259),rs1118069(0.114/265),rs6539836(0.114/254),rs9668274(0.114/274),rs1922444(0.114/-236),rs986491(0.114/269),rs1482402(0.114/235),rs1118928(0.114/268),rs6539839(0.114/272),rs1841336(0.113/-232),rs2019862(0.113/-226),rs1585419(0.113/-227),rs1006185(0.113/-230),rs2403157(0.113/-237),rs1006187(0.113/-231),rs990932(0.113/-235),rs2403158(0.112/-225),rs1824457(0.112/-228),rs10862778(0.112/-242),rs2125946(0.112/-226),rs7485651(0.111/-118),rs12426820(0.11/-9.04),rs10862811(0.11/-12.8),rs11115951(0.11/-414),rs12425547(0.11/-8.15),rs7486418(0.11/-138),rs11115941(0.109/-437),rs10862711(0.109/-423),rs7964886(0.109/-438),rs1948605(0.109/-424),rs4882462(0.109/-432),rs1511585(0.109/-445),rs12309467(0.109/-436),rs1156938(0.109/-445),rs1156937(0.109/-446),rs12231539(0.109/-440),rs10779018(0.109/-433),rs12309457(0.109/-436),rs11115940(0.109/-437),rs11837529(0.109/-425),rs11116114(0.108/-167),rs10779016(0.108/-443),rs4144980(0.108/-221),rs10779054(0.108/-199),rs6539793(0.108/-209),rs7971651(0.108/-195),rs10862781(0.108/-214),rs2173190(0.108/-443),rs6539792(0.108/-209),rs10746306(0.107/2.82),rs1841339(0.107/-222),rs10746307(0.107/2.83),rs1599261(0.107/-223),rs2611281(0.106/456),rs10862827(0.106/67.5),rs7960996(0.106/6.07),rs7978233(0.106/1.44),rs11116469(0.106/500),rs10746308(0.106/3.03),rs11116191(0.106/-1.71),rs7135023(0.106/21),rs1842773(0.106/17.6),rs11116228(0.106/67.6),rs1459619(0.106/489),rs2101158(0.106/20.2),rs11116480(0.106/513),rs10746310(0.106/32.7),rs11615560(0.106/496),rs6539814(0.106/6.07),rs7313526(0.106/21.6),rs61928415(0.106/478),rs7961243(0.106/75.6),rs11116185(0.105/-15.4),rs2010849(0.105/83.9),rs1482425(0.105/59),rs2730696(0.105/453),rs61951833(0.105/-17),rs2170540(0.105/47.7),rs11116187(0.105/-13.3),rs922835(0.104/86.6),rs10735470(0.104/97),rs2086622(0.104/93.3),rs2403182(0.104/91.8),rs6539823(0.104/86.4),rs10746314(0.104/96.9),rs10779080(0.104/85.7),rs2086621(0.104/91.8),rs10779076(0.104/62.4),rs6539821(0.104/75),rs11116039(0.104/-300),rs6539822(0.103/86.3),rs7315066(0.103/98.4),rs1482436(0.103/105),rs1600902(0.103/111),rs1600901(0.103/111),rs983882(0.103/87.6),rs1482439(0.103/103),rs1600903(0.103/110),rs2200103(0.103/112),rs1905146(0.103/65.2),rs1482435(0.103/105),rs2947127(0.101/214),rs7974421(0.101/309),rs10862852(0.101/297),rs4433615(0.101/318),rs10779095(0.101/312),rs2128336(0.101/224),rs7970050(0.101/314)	83960552	84996552	1036	rs56314503(0.993/-9.53),rs7308004(0.992/-12.4),rs34382972(0.864/8.07),rs7969035(0.863/24.9),rs7964539(0.863/22.8),rs35900898(0.863/26),rs4480613(0.863/18.5),rs7976234(0.862/19),rs7970239(0.861/19.9),rs7978008(0.86/36.6),rs7132712(0.849/43.9),rs35430822(0.724/2.22),rs12811717(0.723/25.7),rs17759160(0.723/32.4),rs56051015(0.723/23.4),rs4086177(0.723/20.6),rs17759226(0.722/33.3),rs17815728(0.722/34.3),rs11614007(0.722/24.1),rs35975394(0.702/44.1),rs12310246(0.694/226),rs12813598(0.681/48.4),rs7958574(0.68/61.8),rs2956287(0.679/235),rs12579014(0.678/51.2),rs4882503(0.678/258),rs4882501(0.678/256),rs6539835(0.677/254),rs4882415(0.677/254),rs11116317(0.677/252),rs1116598(0.677/253),rs6539837(0.677/254),rs7973742(0.677/255),rs11116316(0.677/252),rs4882502(0.677/256),rs12303907(0.677/261),rs7961334(0.677/251),rs11116325(0.677/256),rs11116324(0.677/256),rs12304212(0.677/262),rs11116315(0.677/251),rs931223(0.677/250),rs4882500(0.677/256),rs1116599(0.677/253),rs11116323(0.677/255),rs4882416(0.676/271),rs2086615(0.676/267),rs9669137(0.675/277),rs12580149(0.672/71.5),rs7134477(0.666/-19.2),rs11612094(0.666/-20),rs7314230(0.666/-15.2),rs7137059(0.655/105),rs7294507(0.652/-15),rs34251114(0.652/114),rs7295443(0.652/-15),rs12831617(0.648/284),rs35460670(0.647/135),rs66636247(0.647/156),rs73164233(0.647/127),rs34847753(0.646/291),rs12821521(0.646/293),rs7955525(0.646/292),rs1482398(0.646/297),rs12824605(0.645/164),rs67061573(0.644/182),rs4882494(0.644/200),rs987150(0.644/174),rs728084(0.643/194),rs35249137(0.641/204),rs931221(0.64/247),rs11616170(0.633/-32.5),rs34507141(0.633/-27.3),rs66880122(0.629/-67.6),rs7309603(0.628/-82.1),rs34487827(0.627/-85.9),rs35514895(0.612/318),rs12816997(0.61/310),rs12818235(0.607/115),rs11835419(0.607/111),rs2956278(0.607/224),rs7971157(0.606/113),rs36076542(0.605/-53.8),rs66921917(0.605/343),rs12582070(0.605/343),rs4545602(0.604/356),rs7956052(0.604/127),rs2947163(0.604/124),rs3107385(0.604/117),rs2128352(0.604/117),rs11116247(0.604/122),rs12300586(0.604/123),rs12826320(0.604/365),rs12582709(0.603/460),rs2929812(0.603/128),rs7962939(0.603/134),rs12824609(0.603/472),rs7978199(0.603/134),rs1459595(0.603/456),rs2929814(0.603/126),rs2929815(0.603/126),rs7978094(0.603/133),rs2929813(0.603/135),rs67862625(0.602/516),rs2947156(0.602/143),rs10862890(0.602/474),rs7980768(0.602/467),rs2947144(0.602/150),rs1459622(0.602/476),rs12818959(0.602/519),rs4882411(0.602/143),rs2125716(0.602/467),rs35254163(0.602/503),rs2929732(0.602/147),rs12828103(0.602/484),rs2896498(0.601/500),rs10735475(0.601/497),rs7975445(0.601/478),rs7954120(0.601/-96),rs10746326(0.601/489),rs2896499(0.601/501),rs7307149(0.601/495),rs10779109(0.601/503),rs7955284(0.601/488),rs2730698(0.601/454),rs10779107(0.601/486),rs7978319(0.601/484),rs12313025(0.601/477),rs10746325(0.601/477),rs7309276(0.6/520),rs10779111(0.6/515)	84378552	84994552	616	/(0.236)rs1545843;Major_depressive_disorder(21521612)(1E-9)	-	0
182	no	12	83810344	85046553	rs41466449	2.448e-10	rs1908953	rs56314503	rs11614007	84081344	1.501e-08	0.98413	0.0028	T/G	0.456	0.484	0.985	rs1908954(0.957/0.2),rs4882465(0.956/-0.312),rs10128905(0.867/16.7),rs10862722(0.867/6.92),rs4371006(0.867/3.78),rs6539779(0.867/30.3),rs7302819(0.867/5.64),rs6539778(0.867/17.7),rs4385970(0.867/21.8),rs1497344(0.867/15.8),rs9738789(0.867/8.15),rs6539775(0.867/11.6),rs7316818(0.867/2.2),rs1119312(0.867/4.27),rs2403117(0.866/29.3),rs971288(0.866/-16.5),rs1497352(0.866/-16.7),rs4882463(0.865/-18.9),rs10779023(0.865/-6.87),rs1511588(0.865/-20.3),rs1391071(0.865/-20),rs7304034(0.859/36.6),rs7957075(0.859/37.3),rs7963463(0.859/37.8),rs7966570(0.823/-92.5),rs324777(0.823/-80.6),rs384355(0.822/-105),rs324808(0.822/-118),rs324781(0.822/-90.2),rs412043(0.822/-126),rs324757(0.822/-96.2),rs324801(0.822/-143),rs11115974(0.821/7.7),rs324799(0.821/-139),rs2731218(0.821/-137),rs1497347(0.808/16.3),rs10862734(0.807/28.2),rs1460394(0.807/26.4),rs7978020(0.806/-1.48),rs2403116(0.805/29.3),rs2169176(0.799/39.6),rs10779037(0.799/47.8),rs10779036(0.799/47.6),rs1599264(0.799/40.7),rs1072854(0.799/39.2),rs6539781(0.799/38.2),rs324769(0.751/-112),rs1603572(0.739/22.3),rs10129035(0.733/18.9),rs4882480(0.73/44.8),rs717996(0.689/52.5),rs226487(0.669/-148),rs397465(0.668/-147),rs324807(0.668/-151),rs717997(0.664/52.6),rs3103501(0.66/-171),rs3103478(0.66/-175),rs2403115(0.659/-176),rs1387947(0.659/-176),rs12809231(0.659/-161),rs7306895(0.639/53.4),rs11561341(0.634/19.4),rs1497343(0.634/15.8),rs11115967(0.634/5.2),rs58422089(0.634/27.8),rs11115984(0.634/18.3),rs4105198(0.634/7.56),rs7978235(0.634/11.2),rs6539773(0.634/2.33),rs1908955(0.634/7.79),rs61249193(0.634/0.888),rs8181706(0.634/18),rs12227344(0.634/18.6),rs7314195(0.634/6.26),rs10862729(0.634/21.1),rs7971403(0.634/12.2),rs8181725(0.634/18),rs11115983(0.634/15.4),rs11833515(0.634/24.4),rs4882398(0.634/25.1),rs11115993(0.634/30.1),rs12231426(0.634/18.5),rs4133357(0.634/13.3),rs10862732(0.634/25.9),rs11115969(0.634/5.92),rs2896456(0.634/17.4),rs7301076(0.634/32.5),rs11115968(0.634/5.28),rs7138632(0.634/9.07),rs7299332(0.634/15),rs9971675(0.634/14.1),rs11832354(0.634/24.5),rs9971848(0.634/14.4),rs11115985(0.634/18.4),rs1497346(0.634/16.3),rs11115996(0.634/31.7),rs1908956(0.634/7.83),rs7974735(0.634/12.6),rs7135832(0.634/9.41),rs73151876(0.634/27.8),rs11115988(0.634/25.9),rs11115992(0.634/30),rs11531162(0.634/19.6),rs9738786(0.634/8.08),rs7297591(0.634/32.1),rs7133950(0.634/15),rs1380764(0.633/29),rs61407587(0.63/29.3),rs56172305(0.629/36.4),rs1903302(0.629/40.9),rs1841345(0.629/35.3),rs1841344(0.629/35.1),rs1841348(0.629/41.7),rs11116004(0.629/49),rs1841350(0.629/48.8),rs2403122(0.629/48.3),rs11533593(0.629/36.6),rs12301047(0.629/37.7),rs3993343(0.629/34.8),rs1841351(0.629/48.8),rs7972155(0.629/50.1),rs1599265(0.629/41.5),rs68077020(0.629/40.1),rs1841347(0.629/40.6),rs1841343(0.628/35),rs11531138(0.628/45),rs4882477(0.628/44.5),rs1563858(0.628/50.8),rs4882479(0.628/44.6),rs4882481(0.628/44.8),rs2169177(0.628/39.7),rs11536091(0.628/45),rs4882478(0.627/44.6),rs1841346(0.625/35.7),rs324760(0.622/-95),rs324784(0.622/-88.5),rs170502(0.622/-89),rs324796(0.622/-138),rs324791(0.621/-134),rs7295836(0.621/6.64),rs371143(0.621/-132),rs7311485(0.621/6.61),rs936454(0.61/42.4),rs7138425(0.608/53.5),rs66829195(0.603/15.6),rs7305374(0.603/4.01),rs11537510(0.603/7.57),rs4514501(0.603/8.79),rs4882469(0.603/3.35),rs7957211(0.603/12.6),rs4882396(0.603/1.36),rs7310008(0.603/5.32),rs11115987(0.603/25.1),rs7968237(0.603/12.1),rs11503572(0.603/5.23),rs1115295(0.603/13.6),rs4133358(0.603/13.5),rs11532384(0.603/10.7),rs4882397(0.603/3.35),rs67932408(0.603/30.5),rs11559917(0.602/29.6),rs11115982(0.602/15.4),rs11536127(0.602/29.5),rs768968(0.602/28.9),rs7971608(0.6/12.3),rs6539767(0.6/-28.5),rs1588558(0.599/-34.6),rs6539764(0.599/-45.2),rs2088385(0.599/-17),rs1497350(0.599/-53.9),rs1588557(0.599/-33.7),rs10431472(0.599/13.9),rs7488983(0.599/-1.34),rs1391075(0.599/-29.1),rs2203091(0.599/-36.4),rs10779030(0.599/28.6),rs11115972(0.599/7.21),rs1846035(0.598/-59.8),rs2132828(0.598/-55.2),rs1391073(0.598/-21.6),rs6539771(0.598/-3.9),rs1497342(0.598/-10.7),rs2645979(0.597/-64.3),rs7970159(0.597/44.1),rs2645977(0.597/-72.2),rs58417914(0.597/38.4),rs7486401(0.597/42.5),rs67023016(0.597/47.8),rs1903303(0.597/41.1),rs2667482(0.597/-65),rs1511583(0.597/-71.4),rs1606183(0.597/-69.6),rs2896470(0.59/45.7),rs324804(0.571/-149),rs568559(0.571/-152),rs324764(0.57/-114),rs419637(0.57/-153),rs1511584(0.568/-71.2),rs324793(0.568/-135),rs7972528(0.557/49.7),rs4882475(0.556/41.5),rs324768(0.554/-112),rs6539769(0.549/-4.08),rs11503571(0.549/-1.97),rs11833517(0.549/-5.65),rs59740759(0.549/-5.5),rs6539772(0.549/-3.69),rs10862715(0.549/-0.941),rs11115944(0.548/-38.6),rs1603574(0.548/-50.6),rs1567586(0.548/-19.3),rs1497353(0.548/-27.3),rs1511590(0.548/-18.7),rs10862709(0.548/-34.1),rs1511591(0.548/-18.6),rs10779019(0.548/-29.4),rs10862706(0.548/-37.3),rs1846036(0.548/-7.87),rs4402382(0.548/-20),rs10437910(0.548/-30.4),rs4086332(0.548/-4.78),rs1858328(0.547/-55.9),rs1397893(0.547/-56.9),rs1397894(0.547/-57.2),rs1497348(0.547/-58.5),rs2731207(0.547/-60),rs2667480(0.546/-62.5),rs1826902(0.546/-67),rs2667481(0.546/-64.1),rs1511582(0.546/-71.6),rs1397895(0.546/-61),rs1497349(0.546/-58.2),rs2731212(0.546/-62.3),rs2645978(0.546/-66.4),rs11115954(0.546/-10.7),rs1397896(0.546/-61.3),rs324779(0.545/-78.6),rs324783(0.545/-89.7),rs324773(0.545/-82.2),rs324776(0.545/-80.7),rs446011(0.545/-108),rs448303(0.545/-107),rs990646(0.545/-74.1),rs182722(0.545/-79.7),rs324772(0.545/-82.4),rs2645976(0.545/-74.9),rs324778(0.545/-79.2),rs324775(0.545/-80.7),rs324786(0.545/-87.7),rs421713(0.545/-75.6),rs79614756(0.544/-93.5),rs324762(0.544/-94.7),rs324785(0.544/-88.3),rs10779014(0.544/-98.8),rs2667483(0.544/-85.3),rs324787(0.544/-85.3),rs453127(0.544/-105),rs324761(0.544/-94.8),rs389844(0.544/-104),rs2645975(0.544/-85.2),rs6539763(0.543/-109),rs441632(0.542/-107),rs439870(0.529/-153),rs324805(0.529/-150),rs2201718(0.529/-156),rs401687(0.528/-156),rs370604(0.528/-155),rs1387937(0.524/-182),rs3110197(0.524/-184),rs2087573(0.523/-181),rs1873342(0.522/-166),rs3112090(0.522/-164),rs3103502(0.522/-170),rs10862688(0.521/-158),rs3112095(0.521/-194),rs3110191(0.521/-171),rs3103477(0.521/-173),rs3110193(0.521/-175),rs1490433(0.521/-195),rs2220575(0.521/-175),rs11115900(0.521/-158),rs3112089(0.521/-173),rs1387939(0.521/-169),rs3110200(0.52/-190),rs3103506(0.52/-190),rs3112094(0.52/-193),rs6539770(0.519/-4.07),rs7968147(0.519/-1.44),rs67021584(0.519/-28),rs11115959(0.519/-4.42),rs11115955(0.519/-8.64),rs7488175(0.519/-4.47),rs1497351(0.519/-7.81),rs1391072(0.519/-20.5),rs58027590(0.519/-43.9),rs4882464(0.519/-17.3),rs12228466(0.519/-33),rs10506894(0.519/-31.7),rs4085468(0.519/-4.7),rs55667441(0.519/-5.21),rs10862708(0.518/-35.8),rs11115945(0.518/-36.9),rs10506895(0.518/-31.5),rs1511589(0.518/-19.9),rs4882461(0.518/-39.4),rs12317901(0.518/-42.8),rs1511587(0.518/-20.3),rs11115958(0.518/-7.47),rs11115948(0.518/-24.7),rs11115957(0.518/-7.47),rs2667477(0.517/-58),rs1497341(0.517/-73.8),rs2244531(0.517/-62.9),rs2731162(0.516/-72.7),rs324766(0.516/-114),rs682068(0.516/-86.3),rs3112092(0.516/-186),rs398380(0.516/-108),rs1511581(0.516/-73.5),rs3110196(0.516/-184),rs1586685(0.516/-179),rs392087(0.516/-108),rs904091(0.516/-131),rs324795(0.515/-136),rs324771(0.515/-82.9),rs324788(0.515/-133),rs437375(0.515/-105),rs2645980(0.515/-125),rs365870(0.515/-108),rs324797(0.515/-139),rs2130633(0.515/-181),rs324794(0.515/-135),rs429015(0.515/-123),rs324782(0.515/-89.9),rs3103498(0.514/-197),rs3110203(0.514/-196),rs3112096(0.514/-194),rs324792(0.514/-134),rs3110202(0.514/-191),rs324798(0.514/-139),rs3110198(0.514/-186),rs3103500(0.513/-193),rs3103507(0.513/-190),rs2403097(0.513/-200),rs3103509(0.513/-192),rs324803(0.511/-143),rs324802(0.51/-143),rs10862741(0.509/58.5),rs10862748(0.508/70.9),rs922161(0.507/82),rs4335620(0.507/90),rs2125947(0.507/87.2),rs10779006(0.504/-208),rs10862676(0.503/-208),rs7963297(0.467/54.6),rs3110199(0.435/-188),rs4084723(0.418/-220),rs1907075(0.417/-220),rs10746287(0.417/-221),rs9651972(0.417/-219),rs7301606(0.417/-219),rs10779004(0.417/-221),rs7301730(0.417/-219),rs10862673(0.417/-221),rs7316174(0.416/-219),rs7316185(0.416/-219),rs7298792(0.29/14.6),rs73151824(0.29/14.1),rs10506900(0.249/90.3),rs11115901(0.218/-156),rs7313600(0.218/53.8),rs7303608(0.217/-149),rs11115879(0.216/-218),rs7964128(0.212/54.6),rs9943831(0.211/57.7),rs10862754(0.21/73.9),rs11116022(0.21/81.4),rs1460389(0.21/75),rs11835799(0.21/80.7),rs11116017(0.21/72.1),rs1380759(0.21/69.4),rs10862744(0.21/63.3),rs10506899(0.21/74.6),rs10862743(0.21/61.3),rs10862758(0.21/81),rs1460380(0.21/63.7),rs1460386(0.209/83),rs10862762(0.209/86.2),rs1460393(0.208/91.7),rs9645796(0.208/91.7),rs17745736(0.134/-148),rs17745166(0.133/-186),rs1460388(0.121/78.2),rs12368518(0.121/79.6),rs12422979(0.121/77.3),rs7968298(0.121/86),rs11116021(0.121/81.4),rs1380763(0.121/81.9),rs1563856(0.121/76.6),rs12425821(0.121/77.7),rs11116026(0.121/84.2),rs7954761(0.121/86),rs10779039(0.121/84.6),rs7980109(0.121/82.1),rs2061527(0.121/81.1),rs17011307(0.121/80.5),rs11116020(0.121/79.3),rs10779041(0.121/85),rs10862757(0.121/79.2),rs11116025(0.121/84.1),rs7980236(0.121/82.3),rs7955169(0.121/86.3),rs1460387(0.121/83),rs10862761(0.121/84.3),rs11116023(0.121/83.9),rs1975863(0.121/82.7),rs7954902(0.121/86.1),rs7968798(0.121/86.3),rs7966389(0.121/81.5),rs10862755(0.121/78.5),rs7489314(0.121/90),rs1460383(0.121/84.4),rs1563855(0.121/76.8),rs1563854(0.121/82.8),rs1460381(0.121/86.9),rs10779040(0.121/85),rs10862760(0.121/82.8),rs11116027(0.121/85.1),rs7968294(0.121/85.9),rs1841341(0.121/86.8),rs1563857(0.121/76.6),rs17011327(0.12/88.8),rs11116024(0.12/83.9),rs11116031(0.12/88),rs11116028(0.12/87.9),rs11116035(0.12/88.6),rs7294787(0.12/91.9),rs1460392(0.12/91.7),rs11116032(0.12/88.1),rs11116036(0.12/88.6),rs10779042(0.12/87.6),rs61641314(0.12/89),rs4592492(0.12/91),rs11116030(0.12/88),rs4514498(0.12/90.8),rs61952908(0.12/89),rs10862763(0.12/87.8),rs4479064(0.12/91.1),rs7957700(0.12/85.9),rs11116034(0.12/88.4),rs1460395(0.12/91.3),rs12372472(0.12/90.2),rs11116029(0.12/88),rs11116037(0.12/88.7),rs10779043(0.12/87.7),rs1460391(0.12/91.8),rs11116033(0.12/88.4),rs4400877(0.12/90.8),rs7953281(0.119/54.5),rs991838(0.118/65.5),rs10862751(0.118/72.7),rs11116018(0.118/73.6),rs10506898(0.118/73.9),rs17011272(0.118/69.5),rs7309030(0.118/74.8),rs11116013(0.118/66.3),rs10862749(0.118/71.4),rs10862740(0.118/58.4),rs10862750(0.118/71.5),rs10862746(0.118/70.1),rs1563851(0.118/68.1),rs7296584(0.118/72.2),rs1037836(0.118/67.6),rs1563853(0.118/68.1),rs11116014(0.118/68.7),rs17011270(0.118/69.4),rs17011273(0.118/69.6),rs11116009(0.118/62),rs1841342(0.118/75),rs11116019(0.118/73.7),rs10862752(0.118/72.8),rs1460390(0.118/75),rs12423769(0.118/67.3),rs11116016(0.118/68.8),rs1460376(0.118/69.9),rs7137898(0.118/73.5),rs12580705(0.118/65.2),rs7294795(0.118/71.5),rs11116015(0.118/68.7),rs1460379(0.118/64),rs10862747(0.118/70.4),rs10862745(0.118/67),rs17011250(0.118/66.8),rs17011271(0.118/69.5),rs61952933(0.117/92.6),rs10862753(0.117/73.9),rs7485248(0.117/65.9),rs11116038(0.109/92.8),rs4344538(0.105/734),rs4421788(0.105/760),rs9668635(0.105/740),rs10862865(0.105/772),rs4237878(0.101/742),rs10746322(0.101/757),rs4761088(0.1/728)	83860344	84853344	993	rs1908954(0.957/0.2),rs4882465(0.956/-0.312),rs6539778(0.867/17.7),rs10128905(0.867/16.7),rs4385970(0.867/21.8),rs1497344(0.867/15.8),rs10862722(0.867/6.92),rs9738789(0.867/8.15),rs6539775(0.867/11.6),rs7316818(0.867/2.2),rs4371006(0.867/3.78),rs1119312(0.867/4.27),rs6539779(0.867/30.3),rs7302819(0.867/5.64),rs971288(0.866/-16.5),rs2403117(0.866/29.3),rs1497352(0.866/-16.7),rs4882463(0.865/-18.9),rs10779023(0.865/-6.87),rs1511588(0.865/-20.3),rs1391071(0.865/-20),rs7304034(0.859/36.6),rs7957075(0.859/37.3),rs7963463(0.859/37.8),rs7966570(0.823/-92.5),rs324777(0.823/-80.6),rs384355(0.822/-105),rs324757(0.822/-96.2),rs324808(0.822/-118),rs324781(0.822/-90.2),rs412043(0.822/-126),rs324801(0.822/-143),rs2731218(0.821/-137),rs11115974(0.821/7.7),rs324799(0.821/-139),rs1497347(0.808/16.3),rs10862734(0.807/28.2),rs1460394(0.807/26.4),rs7978020(0.806/-1.48),rs2403116(0.805/29.3),rs10779036(0.799/47.6),rs1599264(0.799/40.7),rs1072854(0.799/39.2),rs2169176(0.799/39.6),rs10779037(0.799/47.8),rs6539781(0.799/38.2),rs324769(0.751/-112),rs1603572(0.739/22.3),rs10129035(0.733/18.9),rs4882480(0.73/44.8),rs717996(0.689/52.5),rs226487(0.669/-148),rs397465(0.668/-147),rs324807(0.668/-151),rs717997(0.664/52.6),rs3103501(0.66/-171),rs3103478(0.66/-175),rs1387947(0.659/-176),rs2403115(0.659/-176),rs12809231(0.659/-161),rs7306895(0.639/53.4),rs2896456(0.634/17.4),rs11561341(0.634/19.4),rs7301076(0.634/32.5),rs1497343(0.634/15.8),rs11115968(0.634/5.28),rs11115967(0.634/5.2),rs58422089(0.634/27.8),rs7138632(0.634/9.07),rs7299332(0.634/15),rs11115984(0.634/18.3),rs9971675(0.634/14.1),rs4105198(0.634/7.56),rs7978235(0.634/11.2),rs11832354(0.634/24.5),rs6539773(0.634/2.33),rs9971848(0.634/14.4),rs1908955(0.634/7.79),rs11115985(0.634/18.4),rs1497346(0.634/16.3),rs61249193(0.634/0.888),rs11115996(0.634/31.7),rs8181706(0.634/18),rs12227344(0.634/18.6),rs1908956(0.634/7.83),rs7974735(0.634/12.6),rs7135832(0.634/9.41),rs7314195(0.634/6.26),rs10862729(0.634/21.1),rs7971403(0.634/12.2),rs8181725(0.634/18),rs11115983(0.634/15.4),rs11833515(0.634/24.4),rs4882398(0.634/25.1),rs73151876(0.634/27.8),rs11115988(0.634/25.9),rs11115993(0.634/30.1),rs12231426(0.634/18.5),rs4133357(0.634/13.3),rs11115992(0.634/30),rs11531162(0.634/19.6),rs9738786(0.634/8.08),rs7297591(0.634/32.1),rs10862732(0.634/25.9),rs7133950(0.634/15),rs11115969(0.634/5.92),rs1380764(0.633/29),rs61407587(0.63/29.3),rs11533593(0.629/36.6),rs56172305(0.629/36.4),rs12301047(0.629/37.7),rs3993343(0.629/34.8),rs1903302(0.629/40.9),rs1841345(0.629/35.3),rs1841344(0.629/35.1),rs1841348(0.629/41.7),rs11116004(0.629/49),rs1841350(0.629/48.8),rs1841351(0.629/48.8),rs7972155(0.629/50.1),rs1599265(0.629/41.5),rs68077020(0.629/40.1),rs2403122(0.629/48.3),rs1841347(0.629/40.6),rs1841343(0.628/35),rs4882479(0.628/44.6),rs4882481(0.628/44.8),rs2169177(0.628/39.7),rs11531138(0.628/45),rs4882477(0.628/44.5),rs11536091(0.628/45),rs1563858(0.628/50.8),rs4882478(0.627/44.6),rs1841346(0.625/35.7),rs324784(0.622/-88.5),rs170502(0.622/-89),rs324760(0.622/-95),rs324796(0.622/-138),rs7295836(0.621/6.64),rs371143(0.621/-132),rs324791(0.621/-134),rs7311485(0.621/6.61),rs936454(0.61/42.4),rs7138425(0.608/53.5),rs66829195(0.603/15.6),rs11115987(0.603/25.1),rs7968237(0.603/12.1),rs11503572(0.603/5.23),rs7305374(0.603/4.01),rs11537510(0.603/7.57),rs4514501(0.603/8.79),rs4882469(0.603/3.35),rs1115295(0.603/13.6),rs4133358(0.603/13.5),rs11532384(0.603/10.7),rs4882397(0.603/3.35),rs7957211(0.603/12.6),rs4882396(0.603/1.36),rs67932408(0.603/30.5),rs7310008(0.603/5.32),rs11559917(0.602/29.6),rs11536127(0.602/29.5),rs11115982(0.602/15.4),rs768968(0.602/28.9),rs7971608(0.6/12.3),rs6539767(0.6/-28.5)	83905344	84134844	229.5	/(0.557)rs7972528;Optic_cup_area(25631615)(3E-9);Optic_cup_area(25631615)(4E-8)/(0.521)rs10862688;Vertical_cup-disc_ratio(25241763)(1E-11)/(0.518)rs1511589;Optic_disc_area(25631615)(1E-9)	-	0
183	yes	12	103367972	103664873	rs2292996	2.627e-08	rs2292996			103556972	2.627e-08	0.98432	0.0028	T/C	0.502	0.476	0.994	rs7956099(0.997/-0.863),rs6539062(0.993/-4.06),rs7971192(0.992/-12.5),rs7314842(0.992/-17.9),rs5011101(0.992/-15.8),rs10735386(0.992/-14.5),rs10778215(0.832/-19.7),rs7135240(0.816/-22),rs4764939(0.815/-34),rs7298698(0.814/-36.1),rs10745954(0.749/-73.9),rs4584635(0.747/-81.9),rs10860937(0.744/-100),rs7972145(0.702/-79.5),rs7295481(0.7/-64.8),rs1850956(0.699/-104),rs2222044(0.698/-99),rs1588886(0.696/-109),rs10778212(0.696/-101),rs3914817(0.635/-62.5),rs10778213(0.616/-61.8),rs938434(0.542/0.975),rs7958371(0.526/-101),rs4764937(0.52/-66),rs11111443(0.519/-61.6),rs4015581(0.515/-97.6),rs1606864(0.514/-114),rs2373909(0.513/-96.8),rs35816010(0.483/-116),rs1401989(0.458/-55.4),rs7295063(0.458/-55.9),rs1515549(0.422/-133),rs4764727(0.401/-26.6),rs34207056(0.391/-136),rs12303382(0.37/-25.7),rs73183688(0.37/-30.8),rs12580951(0.37/-28.2),rs4764941(0.37/-28.4),rs11111459(0.37/-27.4),rs11111460(0.37/-27.4),rs7358572(0.37/-28.8),rs12582534(0.37/-28.1),rs4764940(0.37/-34),rs10860940(0.368/-40.2),rs1520187(0.367/-37.7),rs12231647(0.363/-23.5),rs11111466(0.363/-23.9),rs4764942(0.357/-28.3),rs11111456(0.357/-34.2),rs11111462(0.357/-26.9),rs1818702(0.357/-33.4),rs73183689(0.357/-29.5),rs11111457(0.357/-31),rs4764943(0.356/-26.3),rs57531769(0.354/-42),rs1004081(0.296/-15.4),rs10860947(0.295/-10),rs11111474(0.295/-8.49),rs7969097(0.294/-4.2),rs11111473(0.293/-8.5),rs67752388(0.266/-129),rs67319693(0.265/-130),rs12829188(0.255/57.9),rs1961982(0.235/55.8),rs4420324(0.206/-139),rs1850957(0.205/55.5),rs12229151(0.199/54.1),rs1401988(0.184/4.83),rs2139556(0.183/40.2),rs1607690(0.183/34.6),rs1879250(0.183/24.1),rs10860955(0.183/25),rs7133857(0.183/43.2),rs10860964(0.183/39.5),rs10860960(0.183/37.1),rs10860966(0.182/48.8),rs10778224(0.182/51.1),12:103562499_T_C(0.173/5.53),rs7308934(0.173/23.2),rs10860949(0.172/16.6),rs10778221(0.172/18.6),rs35012955(0.162/-111),rs11111427(0.162/-99.1),rs4144504(0.162/-68.3),rs11111439(0.162/-68.1),rs10860938(0.16/-86.2),rs10778211(0.16/-108),rs11111423(0.16/-114),rs61942162(0.157/-90.3),rs11561324(0.157/-105),rs17041417(0.13/-119),rs7306170(0.126/17.2),rs11837118(0.1/-7.04),rs73183700(0.1/-13.7)	103417972	103614872	196.9	rs7956099(0.997/-0.863),rs6539062(0.993/-4.06),rs7971192(0.992/-12.5),rs7314842(0.992/-17.9),rs5011101(0.992/-15.8),rs10735386(0.992/-14.5),rs10778215(0.832/-19.7),rs7135240(0.816/-22),rs4764939(0.815/-34),rs7298698(0.814/-36.1),rs10745954(0.749/-73.9),rs4584635(0.747/-81.9),rs10860937(0.744/-100),rs7972145(0.702/-79.5),rs7295481(0.7/-64.8),rs1850956(0.699/-104),rs2222044(0.698/-99),rs1588886(0.696/-109),rs10778212(0.696/-101),rs3914817(0.635/-62.5),rs10778213(0.616/-61.8)	103447972	103556972	109	/(0.749)rs10745954;C-reactive_protein_levels(21300955)(2E-11)/(0.616)rs10778213;C-reactive_protein(18439548)(1E-10)	LOC101929058(0.0)	1
184	yes	12	118513958	118880959	rs521048	2.545e-08	rs521048			118830958	2.545e-08	0.98177	0.0033	A/G	0.261	0.267	0.992	rs795476(0.832/-208),rs2650175(0.831/-164),rs1699160(0.803/-74.6),rs411828(0.799/-89.2),rs353897(0.795/-191),rs353893(0.795/-199),rs191626(0.795/-201),rs811247(0.794/-208),rs1726390(0.793/-186),rs795479(0.793/-213),rs556081(0.788/-98.3),rs464227(0.788/-108),rs168497(0.783/-153),rs383371(0.782/-206),rs353888(0.782/-181),rs708867(0.782/-201),rs708868(0.782/-201),rs353894(0.781/-197),rs2454758(0.78/-218),rs708865(0.78/-147),rs431038(0.78/-173),rs1151900(0.779/-145),rs353884(0.779/-167),rs353891(0.779/-135),rs61945179(0.778/-178),rs461801(0.77/-137),rs424034(0.767/-159),rs459547(0.748/-96.9),rs1277442(0.747/-225),rs1726392(0.745/-232),rs795484(0.745/-241),rs1277441(0.745/-225),rs795483(0.744/-240),rs428073(0.744/-148),rs1622210(0.742/-244),rs795475(0.735/-233),rs514826(0.709/-21.7),rs572869(0.707/-22.8),rs461066(0.461/-112),rs458655(0.46/-105),rs696045(0.275/-183),rs372601(0.225/-160),rs551546(0.166/-98.8),rs387429(0.158/-173),rs2254036(0.15/-267)	118563958	118830958	267	rs795476(0.832/-208),rs2650175(0.831/-164),rs1699160(0.803/-74.6),rs411828(0.799/-89.2),rs353897(0.795/-191),rs353893(0.795/-199),rs191626(0.795/-201),rs811247(0.794/-208),rs1726390(0.793/-186),rs795479(0.793/-213),rs556081(0.788/-98.3),rs464227(0.788/-108),rs168497(0.783/-153),rs708867(0.782/-201),rs708868(0.782/-201),rs383371(0.782/-206),rs353888(0.782/-181),rs353894(0.781/-197),rs2454758(0.78/-218),rs708865(0.78/-147),rs431038(0.78/-173),rs1151900(0.779/-145),rs353884(0.779/-167),rs353891(0.779/-135),rs61945179(0.778/-178),rs461801(0.77/-137),rs424034(0.767/-159),rs459547(0.748/-96.9),rs1277442(0.747/-225),rs795484(0.745/-241),rs1726392(0.745/-232),rs1277441(0.745/-225),rs795483(0.744/-240),rs428073(0.744/-148),rs1622210(0.742/-244),rs795475(0.735/-233),rs514826(0.709/-21.7),rs572869(0.707/-22.8)	118586958	118830958	244	/(0.744)rs428073;Red_cell_distri...(27863252)(3E-13)	VSIG10(-239.1),PEBP1(-197.6),TAOK3(0.0),SUDS3(0.0)	4
185	no	12	121053082	121513083	rs35905305	8.778e-14	rs35905305	rs3213572	rs146791497,rs35905305	121328082	8.778e-14	0.97932	0.0028	T/G	0.52	0.523	0.999	rs3897746(1/-3.36),rs11065311(1/-3.97),rs10849807(0.999/-14),rs73413868(0.999/-26.4),rs3809313(0.999/1.88),rs7969140(0.999/-24.5),rs869781(0.999/12.2),rs11065307(0.999/-11.3),rs12371178(0.998/-19),rs904628(0.998/14),rs12822123(0.998/-29.4),rs58291418(0.997/-64.1),rs989986(0.997/-53.9),rs34076777(0.997/-57.7),rs12831094(0.997/-35.4),rs989987(0.997/-54),rs11065284(0.997/-61.5),rs11611087(0.997/-61),rs11065293(0.997/-38.4),rs11608262(0.996/-66.2),rs12809299(0.996/-66.2),rs3842985(0.996/-74.3),rs11065324(0.996/18.7),rs3861797(0.996/-72.7),rs3883901(0.996/-71.6),rs61946382(0.995/16.5),rs2893876(0.995/-82.9),rs2047568(0.995/-84.3),rs12372231(0.994/23.6),rs1542859(0.993/8.68),rs1696357(0.993/20.6),rs73415734(0.993/23.9),rs34009825(0.993/-1.9),rs35600816(0.993/-26),rs10774572(0.992/-18.5),rs4454799(0.992/-11),rs58918988(0.992/4.87),rs11065300(0.992/-29.6),rs4766979(0.991/-46.3),rs12580949(0.991/-29.9),rs11065292(0.99/-38.9),rs11065283(0.99/-61.6),rs35706672(0.99/-57.7),rs4766980(0.99/-33),rs73415720(0.989/16.4),rs4767937(0.988/-105),rs7305849(0.988/-110),rs909053(0.988/-90.4),rs11065282(0.984/-63.7),rs3901854(0.982/-103),rs534415(0.982/-135),rs10849791(0.982/-92.8),rs1467283(0.981/-118),rs7137504(0.981/-106),rs494632(0.98/-139),rs3213570(0.98/-106),rs525425(0.977/-132),rs3213572(0.973/-123),rs12579868(0.973/-121),rs665585(0.876/-8.61),rs1168944(0.876/-1.31),rs1168946(0.876/-0.34),rs2650017(0.876/-1.38),rs1168948(0.876/2.28),rs1151862(0.875/3.2),rs520753(0.875/-29.1),rs1177585(0.875/-2.76),rs661647(0.875/-45.4),rs647881(0.875/-18.1),rs610694(0.875/-23.3),rs1151849(0.875/12.5),rs1179939(0.875/-1.21),rs666976(0.875/-8.95),rs1168953(0.875/-3.23),rs1151859(0.875/6.47),rs487943(0.875/-9.49),rs548452(0.875/-7.48),rs602984(0.874/-34.9),rs572016(0.874/-49),rs590625(0.874/-39.2),rs533264(0.874/-31.9),rs624216(0.874/-49.5),rs471688(0.874/-42.7),rs531782(0.874/-54.8),rs577961(0.873/-52.5),rs609700(0.872/-30.6),rs9431(0.87/-125),rs508595(0.864/-129),rs13746(0.864/-127),rs618482(0.864/-127),rs580240(0.864/-128),rs608394(0.861/-134),rs12825746(0.799/-60),rs2015462(0.797/-89.9),rs3213566(0.79/-106),rs3213567(0.79/-106),rs2393717(0.79/-108),rs12367037(0.726/-24.3),rs11065286(0.725/-56.3),rs10849818(0.721/36.4),rs2062507(0.714/-69),rs11065301(0.711/-23.7),rs12824150(0.701/-108),rs4767935(0.701/-112),rs625228(0.699/-49.8),rs2701177(0.698/16.4),rs1718188(0.698/15.8),rs660549(0.693/-27.1),rs668622(0.689/-130),rs1151851(0.634/12.1),rs594507(0.634/-47.6),rs2701174(0.634/-2.19),rs1151864(0.634/2.29),rs656933(0.634/-11.8),rs532703(0.634/-54.9),rs487310(0.634/-49.5),rs493811(0.633/-50.2),rs619679(0.633/-36.3),rs6553(0.63/-126),rs634850(0.625/-118),rs584001(0.625/-100),rs708785(0.625/-99.3),rs558275(0.623/-131),rs551125(0.613/-125),rs61946383(0.594/28),rs77741769(0.593/35.8),rs61946386(0.592/35.9),rs61946384(0.59/30.7),rs4767941(0.59/31.5),rs6489785(0.573/35.6),rs2133638(0.559/46.2),rs2004910(0.559/46.6),rs10849819(0.558/45.6),rs4767938(0.538/-66.9),rs3844037(0.537/-76.8),rs11065360(0.476/58.4),rs28380723(0.471/68.6),rs610578(0.462/-134),rs482522(0.462/-133),rs7980311(0.411/27.8),rs11065332(0.411/32.9),rs61946385(0.41/34.2),rs2701184(0.409/25),rs7969196(0.403/49.6),rs7300883(0.387/131),rs3999421(0.385/40.4),rs34673751(0.349/-156),rs2014355(0.349/-153),rs1799958(0.349/-152),rs34708625(0.349/-148),rs3916(0.349/-151),rs12829722(0.342/-172),rs2239758(0.342/-165),rs2066938(0.341/-167),rs35771722(0.341/-174),rs3999408(0.341/-161),rs35599677(0.341/-187),rs12828810(0.341/-176),rs34030695(0.34/-172),rs7306541(0.34/-198),rs7313271(0.34/-175),rs35525135(0.34/-188),rs71454661(0.34/-183),rs1696390(0.327/30.6),rs2708081(0.317/135),rs2393778(0.314/-188),rs3861791(0.283/-143),rs111524607(0.243/-225),rs791218(0.233/-18.6),rs2649999(0.229/52.5),rs11065358(0.227/56.4),rs1696359(0.226/60.5),rs692902(0.226/-131),rs2178463(0.225/61.6),rs66947454(0.225/22.8),rs2650000(0.225/60.9),rs2701194(0.225/62),rs2701175(0.224/63.6),rs1732391(0.223/64.3),rs6489786(0.222/69.8),rs7954331(0.222/70.6),rs3021337(0.222/-165),rs7954039(0.222/70.6),rs2251468(0.221/77),rs2243616(0.22/78.3),rs61953351(0.205/129),rs10431384(0.203/-201),rs10431386(0.203/-199),rs7305618(0.185/74.8),rs148608463(0.185/84.9),rs2255531(0.178/86.8),rs609394(0.163/-114),rs76215734(0.163/-206),rs57830821(0.162/-205),rs113715693(0.154/-222),rs12311479(0.152/-213),rs60858026(0.151/-221),rs112351333(0.151/-215),rs10774575(0.117/21.4),rs10849816(0.117/21.2),rs10774576(0.117/21.6),rs10849815(0.116/21),rs55647329(0.101/-172)	121103082	121463082	360	rs3897746(1/-3.36),rs11065311(1/-3.97),rs10849807(0.999/-14),rs73413868(0.999/-26.4),rs3809313(0.999/1.88),rs7969140(0.999/-24.5),rs869781(0.999/12.2),rs11065307(0.999/-11.3),rs12371178(0.998/-19),rs12822123(0.998/-29.4),rs904628(0.998/14),rs58291418(0.997/-64.1),rs989986(0.997/-53.9),rs989987(0.997/-54),rs34076777(0.997/-57.7),rs12831094(0.997/-35.4),rs11065284(0.997/-61.5),rs11611087(0.997/-61),rs11065293(0.997/-38.4),rs11608262(0.996/-66.2),rs12809299(0.996/-66.2),rs3842985(0.996/-74.3),rs3861797(0.996/-72.7),rs11065324(0.996/18.7),rs3883901(0.996/-71.6),rs2047568(0.995/-84.3),rs61946382(0.995/16.5),rs2893876(0.995/-82.9),rs12372231(0.994/23.6),rs1542859(0.993/8.68),rs73415734(0.993/23.9),rs34009825(0.993/-1.9),rs1696357(0.993/20.6),rs35600816(0.993/-26),rs4454799(0.992/-11),rs58918988(0.992/4.87),rs10774572(0.992/-18.5),rs11065300(0.992/-29.6),rs12580949(0.991/-29.9),rs4766979(0.991/-46.3),rs11065283(0.99/-61.6),rs11065292(0.99/-38.9),rs35706672(0.99/-57.7),rs4766980(0.99/-33),rs73415720(0.989/16.4),rs7305849(0.988/-110),rs4767937(0.988/-105),rs909053(0.988/-90.4),rs11065282(0.984/-63.7),rs10849791(0.982/-92.8),rs3901854(0.982/-103),rs534415(0.982/-135),rs1467283(0.981/-118),rs7137504(0.981/-106),rs494632(0.98/-139),rs3213570(0.98/-106),rs525425(0.977/-132),rs3213572(0.973/-123),rs12579868(0.973/-121),rs2650017(0.876/-1.38),rs1168948(0.876/2.28),rs665585(0.876/-8.61),rs1168944(0.876/-1.31),rs1168946(0.876/-0.34),rs1168953(0.875/-3.23),rs1151862(0.875/3.2),rs520753(0.875/-29.1),rs1177585(0.875/-2.76),rs661647(0.875/-45.4),rs1151859(0.875/6.47),rs647881(0.875/-18.1),rs487943(0.875/-9.49),rs548452(0.875/-7.48),rs610694(0.875/-23.3),rs1151849(0.875/12.5),rs1179939(0.875/-1.21),rs666976(0.875/-8.95),rs602984(0.874/-34.9),rs572016(0.874/-49),rs590625(0.874/-39.2),rs471688(0.874/-42.7),rs533264(0.874/-31.9),rs531782(0.874/-54.8),rs624216(0.874/-49.5),rs577961(0.873/-52.5),rs609700(0.872/-30.6),rs9431(0.87/-125),rs13746(0.864/-127),rs618482(0.864/-127),rs508595(0.864/-129),rs580240(0.864/-128),rs608394(0.861/-134),rs12825746(0.799/-60),rs2015462(0.797/-89.9),rs3213567(0.79/-106),rs2393717(0.79/-108),rs3213566(0.79/-106),rs12367037(0.726/-24.3),rs11065286(0.725/-56.3),rs10849818(0.721/36.4),rs2062507(0.714/-69),rs11065301(0.711/-23.7),rs12824150(0.701/-108),rs4767935(0.701/-112),rs625228(0.699/-49.8),rs2701177(0.698/16.4),rs1718188(0.698/15.8),rs660549(0.693/-27.1),rs668622(0.689/-130),rs1151851(0.634/12.1),rs1151864(0.634/2.29),rs656933(0.634/-11.8),rs532703(0.634/-54.9),rs487310(0.634/-49.5),rs594507(0.634/-47.6),rs2701174(0.634/-2.19),rs493811(0.633/-50.2),rs619679(0.633/-36.3),rs6553(0.63/-126),rs634850(0.625/-118),rs708785(0.625/-99.3),rs584001(0.625/-100),rs558275(0.623/-131),rs551125(0.613/-125)	121189082	121364482	175.4	/(0.593)rs77741769;Mean_corpuscular_volume(27863252)(1E-10)	MLEC(-138.4),UNC119B(-116.6),MIR4700(-117.0),ACADS(-100.3),SPPL3(0.0),XLOC_009911(0.0),HNF1A-AS1(29.6)	7
186	no	13	31650791	31991592	rs967516	7.208e-10	rs967516	rs1409379	rs4943314	31909791	7.208e-10	0.9801	0.0033	G/A	0.24	0.252	0.997	rs1409379(0.999/-2.05),rs4057(0.998/-3.5),rs13080(0.998/-3.65),rs2056445(0.998/-3.92),rs2056443(0.998/-3.85),rs1397891(0.995/-0.005),rs912604(0.992/-4.18),rs912603(0.992/-4.15),rs4943321(0.955/2.91),rs7999260(0.955/2.53),rs4943322(0.949/3.1),rs9545125(0.949/2.03),rs2102562(0.944/5.29),rs7329543(0.942/14.6),rs4941819(0.942/14.3),rs9601445(0.942/14.4),rs7983430(0.941/11.9),rs4943341(0.937/14.2),rs4943351(0.935/19.2),rs7333382(0.933/17.8),rs1590570(0.913/24.3),rs1590571(0.913/24.2),rs1326306(0.912/28.4),rs7328774(0.912/28.9),rs1326308(0.91/25.8),rs1326309(0.91/25.6),rs7328975(0.906/29),rs7335960(0.906/29.4),rs9531317(0.906/29.6),rs7335987(0.906/29.5),rs7335345(0.902/29.2),rs1121122(0.902/31.4),rs2056444(0.872/-3.9),rs1060709(0.872/-5.96),rs7339288(0.855/-7.26),rs4943314(0.852/-1.5),rs1028746(0.848/-7.93),rs7334101(0.843/-9.55),rs1028748(0.842/-8.58),rs1028747(0.841/-8.55),rs9601213(0.837/0.398),rs9601354(0.827/10.6),rs9545260(0.827/6.25),rs1326316(0.826/11.2),rs7991415(0.821/17.3),rs1409377(0.815/20.6),rs9545704(0.809/21.7),rs9601642(0.809/22.8),rs7994472(0.804/2.21),rs1359636(0.793/30.3),rs1359635(0.792/30.4),rs1121123(0.791/30.9),rs4551904(0.789/31.8),rs9593648(0.772/28.7),rs7334532(0.75/-39.4),rs9544436(0.749/-20.8),rs728930(0.748/-61),rs9543234(0.744/-61.4),rs9530139(0.728/-62.5),rs7991258(0.714/-10.2),rs4941810(0.681/-34.9),rs1606180(0.681/-46.9),rs9565173(0.681/-37.3),rs7994976(0.681/-36),rs4943306(0.681/-15.3),rs2025727(0.681/-24.6),rs1041073(0.68/-18),rs2313819(0.68/-25.5),rs7998271(0.68/-47.5),rs1849167(0.68/-46.6),rs4941811(0.68/-34.8),rs2203090(0.68/-42.8),rs9543985(0.68/-37),rs877103(0.678/-60.3),rs877104(0.678/-60.2),rs1995970(0.676/-35.5),rs1995969(0.676/-35.3),rs1924817(0.648/-66.2),rs9543606(0.639/-49),rs7993050(0.639/-50.8),rs9315123(0.634/-16.8),rs3761871(0.634/-11.4),rs1397890(0.634/-48.7),rs9544560(0.634/-16.3),rs7984170(0.634/-47.8),rs9544036(0.634/-35.6),rs9315121(0.633/-49.5),rs10870651(0.633/-22.9),rs9543430(0.633/-55.8),rs9544399(0.633/-23.9),rs7990820(0.633/-55.1),rs9544429(0.633/-21),rs9543390(0.632/-57.4),rs11617840(0.621/1.96),rs1028750(0.619/-52.4),rs9530264(0.612/-53.2),rs9531124(0.607/17.7),rs9601854(0.606/28.9),rs7332406(0.604/-65.7),rs7336582(0.603/-66.1),rs3761870(0.601/-11.4),rs9544974(0.575/-2.35),rs9542729(0.553/-76.2),rs4943272(0.553/-84.6),rs34791086(0.552/-95.1),rs12428887(0.552/-95.5),rs12427851(0.552/-95.3),rs73172877(0.552/-89.8),rs7986671(0.552/-87.3),rs73172878(0.552/-89.8),rs9529314(0.54/-110),rs9529218(0.538/-120),rs35655684(0.535/-110),rs113762004(0.534/-120),rs9541200(0.534/-116),rs9530024(0.515/-67.6),rs7332089(0.514/-73),13:31796180_C_A(0.492/-114),rs7986755(0.487/-38.1),rs1849166(0.487/-46.5),rs1028752(0.486/-59.9),rs4943296(0.485/-57.5),rs7982806(0.484/-87.1),rs4065552(0.481/-58.8),rs2002722(0.481/-59.5),rs1849164(0.481/-56.9),rs912609(0.48/-121),rs9529146(0.476/-124),rs9529119(0.464/-126),rs148471044(0.442/-135),rs9571287(0.44/-145),rs1511575(0.435/-93.3),rs9541783(0.432/-101),rs4245373(0.425/-105),rs9315119(0.425/-102),rs73172855(0.424/-107),rs9541291(0.423/-112),rs9543387(0.414/-57.6),rs9540737(0.408/-129),rs9540653(0.408/-132),rs73172830(0.406/-133),rs1005824(0.401/-93.8),rs9599462(0.401/-98.7),rs912606(0.401/-93),rs4943195(0.398/-146),rs755870(0.393/-104),rs10507401(0.393/-103),rs9315117(0.393/-102),rs932750(0.393/-103),rs2137080(0.393/-105),rs9315118(0.393/-102),rs7994079(0.391/-110),rs4943234(0.391/-109),rs7981424(0.391/-110),rs10467443(0.391/-102),rs9599220(0.39/-119),rs9529249(0.39/-118),rs4617711(0.389/-99.9),rs7987170(0.389/-87.2),rs4943293(0.367/-71.3),rs55721043(0.364/-142),rs9539878(0.353/-154),rs1606182(0.353/-147),rs9539916(0.32/-152),rs9571090(0.286/-153),rs9571092(0.286/-153),rs9571084(0.286/-153),rs9570933(0.278/-158),rs8001304(0.276/-158),rs9570758(0.276/-164),rs4943180(0.275/-161),rs9570700(0.275/-167),rs9634900(0.275/-161),rs7984341(0.275/-157),rs7320000(0.273/-160),rs9563881(0.271/-181),rs9570473(0.271/-182),rs2280059(0.27/-174),rs9563939(0.27/-176),rs9570301(0.27/-189),rs9563938(0.27/-176),rs962490(0.269/-162),rs912297(0.267/-204),rs7983855(0.266/-201),rs41292151(0.255/-177),rs10507396(0.246/-196),rs3761868(0.225/-188),rs2274018(0.225/-181),rs9315114(0.224/-187),rs3827694(0.224/-176),rs9315113(0.224/-189),rs912298(0.223/-205),rs9538019(0.205/-209),rs9539880(0.202/-154)	31700791	31941591	240.8	rs1409379(0.999/-2.05),rs4057(0.998/-3.5),rs2056445(0.998/-3.92),rs2056443(0.998/-3.85),rs13080(0.998/-3.65),rs1397891(0.995/-0.005),rs912604(0.992/-4.18),rs912603(0.992/-4.15),rs4943321(0.955/2.91),rs7999260(0.955/2.53),rs4943322(0.949/3.1),rs9545125(0.949/2.03),rs2102562(0.944/5.29),rs7329543(0.942/14.6),rs4941819(0.942/14.3),rs9601445(0.942/14.4),rs7983430(0.941/11.9),rs4943341(0.937/14.2),rs4943351(0.935/19.2),rs7333382(0.933/17.8),rs1590571(0.913/24.2),rs1590570(0.913/24.3),rs1326306(0.912/28.4),rs7328774(0.912/28.9),rs1326308(0.91/25.8),rs1326309(0.91/25.6),rs9531317(0.906/29.6),rs7328975(0.906/29),rs7335960(0.906/29.4),rs7335987(0.906/29.5),rs7335345(0.902/29.2),rs1121122(0.902/31.4),rs1060709(0.872/-5.96),rs2056444(0.872/-3.9),rs7339288(0.855/-7.26),rs4943314(0.852/-1.5),rs1028746(0.848/-7.93),rs7334101(0.843/-9.55),rs1028748(0.842/-8.58),rs1028747(0.841/-8.55),rs9601213(0.837/0.398),rs9545260(0.827/6.25),rs9601354(0.827/10.6),rs1326316(0.826/11.2),rs7991415(0.821/17.3),rs1409377(0.815/20.6),rs9545704(0.809/21.7),rs9601642(0.809/22.8),rs7994472(0.804/2.21),rs1359636(0.793/30.3),rs1359635(0.792/30.4),rs1121123(0.791/30.9),rs4551904(0.789/31.8),rs9593648(0.772/28.7),rs7334532(0.75/-39.4),rs9544436(0.749/-20.8),rs728930(0.748/-61),rs9543234(0.744/-61.4),rs9530139(0.728/-62.5),rs7991258(0.714/-10.2),rs9565173(0.681/-37.3),rs4941810(0.681/-34.9),rs7994976(0.681/-36),rs1606180(0.681/-46.9),rs4943306(0.681/-15.3),rs2025727(0.681/-24.6),rs7998271(0.68/-47.5),rs1849167(0.68/-46.6),rs4941811(0.68/-34.8),rs1041073(0.68/-18),rs2203090(0.68/-42.8),rs9543985(0.68/-37),rs2313819(0.68/-25.5),rs877103(0.678/-60.3),rs877104(0.678/-60.2),rs1995969(0.676/-35.3),rs1995970(0.676/-35.5),rs1924817(0.648/-66.2),rs9543606(0.639/-49),rs7993050(0.639/-50.8),rs9315123(0.634/-16.8),rs9544560(0.634/-16.3),rs3761871(0.634/-11.4),rs7984170(0.634/-47.8),rs9544036(0.634/-35.6),rs1397890(0.634/-48.7),rs9543430(0.633/-55.8),rs9315121(0.633/-49.5),rs9544399(0.633/-23.9),rs10870651(0.633/-22.9),rs7990820(0.633/-55.1),rs9544429(0.633/-21),rs9543390(0.632/-57.4),rs11617840(0.621/1.96),rs1028750(0.619/-52.4),rs9530264(0.612/-53.2),rs9531124(0.607/17.7),rs9601854(0.606/28.9),rs7332406(0.604/-65.7),rs7336582(0.603/-66.1),rs3761870(0.601/-11.4)	31843591	31941591	98	-	B3GLCT(0.0)	1
187	no	13	53555159	54104429	rs9536386	6.806e-15	rs9536386	rs1343605	rs2806933	53879428	6.806e-15	0.97629	0.0031	G/A	0.685	0.682	0.996	rs9536383(0.97/-13.9),rs1978969(0.843/16.9),rs1079232(0.842/26.6),rs1867368(0.839/24.1),rs34003284(0.837/23.4),rs9527064(0.837/17.6),rs1867370(0.836/19),rs9805634(0.79/-15.8),rs9527059(0.788/-17),rs9536381(0.788/-18.8),rs9596775(0.786/-20.4),rs9596774(0.785/-20.8),rs873573(0.781/42.8),rs1443920(0.773/59.8),rs9527070(0.773/47.5),rs73201847(0.773/49.7),rs9568844(0.772/77),rs7328879(0.772/74.3),rs755787(0.772/72.6),rs1373272(0.772/79.9),rs9568846(0.767/79),rs9527069(0.767/46.1),rs7337692(0.765/63.2),rs7337696(0.765/63.2),rs6561715(0.761/9.1),rs1443906(0.757/81.5),rs9527060(0.752/5.24),rs13353100(0.719/-52.6),rs9596771(0.716/-55.6),rs7326087(0.71/-17.3),rs12585957(0.706/-19.6),rs9591504(0.706/-18.3),rs12860317(0.704/-52.2),rs9536379(0.667/-45.4),rs1322959(0.666/-44.8),rs1322937(0.665/-46.1),rs9536382(0.636/-14.3),rs6561710(0.636/-13.4),rs7992723(0.614/67.4),rs2038647(0.6/-36.5),rs9536375(0.598/-61.6),rs71430868(0.597/-62),rs6561712(0.593/1.38),rs1322954(0.592/-112),rs2806947(0.592/-111),rs2759714(0.59/-116),rs1322957(0.59/-118),rs1322960(0.59/-127),rs2759713(0.59/-115),rs1951725(0.59/-134),rs2218392(0.588/86.2),rs9316616(0.587/89.5),rs9536409(0.584/90.6),rs1555550(0.582/-122),rs1443908(0.581/97.9),rs1885767(0.581/-137),rs9536411(0.581/99.3),rs9568848(0.58/99.7),rs1348465(0.566/139),rs9527077(0.565/105),rs1342666(0.564/121),rs113262806(0.563/122),rs9527083(0.561/112),rs4243025(0.552/-25.9),rs1373284(0.546/169),rs1373285(0.546/169),rs17574479(0.545/170),rs2181389(0.538/-175),rs7993087(0.536/0.658),rs7997881(0.535/1.36),rs4555040(0.534/2.24),rs4884402(0.534/-0.101),rs9316609(0.534/8.85),rs4884401(0.534/-0.308),rs8001960(0.534/7.37),rs4884400(0.533/-0.366),rs2759694(0.529/-184),rs2759700(0.525/-195),rs1923773(0.525/-129),rs7323372(0.517/-21.9),rs4304930(0.513/10.9),rs7328151(0.503/74.1),rs9536389(0.499/3.08),rs4886312(0.499/-67.6),rs2038650(0.497/-72.3),rs2806953(0.493/-79.9),rs9536410(0.488/92.4),rs7322098(0.487/94.7),rs1407688(0.486/-98.5),rs1951724(0.486/-98.8),rs2806968(0.486/-104),rs1407689(0.485/-98.6),rs7140116(0.483/-15),rs2806941(0.482/-127),rs2806943(0.481/-124),rs2806936(0.481/-130),rs2587363(0.481/36.5),rs1322955(0.481/-113),rs5008125(0.478/-65.5),rs2053606(0.473/108),rs2806965(0.467/-98.2),rs2004422(0.466/-105),rs1322948(0.465/-105),rs1322953(0.457/-110),rs1923772(0.455/-127),rs2806940(0.454/-128),rs1373275(0.453/123),rs7139640(0.453/116),rs1987942(0.452/125),rs1443917(0.451/150),rs4525388(0.451/-2.53),rs2759674(0.451/-141),rs4584720(0.451/-2.61),rs1443918(0.451/155),rs12584829(0.451/150),rs9316627(0.451/139),rs967301(0.45/123),rs2813574(0.449/62.3),rs967302(0.449/123),rs2587359(0.449/56.3),rs2813576(0.449/60.9),rs2587366(0.449/68.3),rs6561709(0.449/-21.1),rs6561724(0.448/147),rs4883690(0.448/140),rs1838277(0.447/60.1),rs2813577(0.447/60.1),rs2806937(0.446/-130),rs7326482(0.444/158),rs4884463(0.442/156),rs1322949(0.431/-106),rs1923771(0.431/-106),rs1322951(0.43/-108),rs1322952(0.43/-109),rs1923770(0.429/-92.9),rs1909650(0.429/-87.5),rs1322961(0.428/-127),rs1322956(0.428/-114),rs1853369(0.428/-121),rs2806944(0.428/-119),rs1322962(0.428/-134),rs2806954(0.428/-81.9),rs912052(0.428/-114),rs2759715(0.428/-118),rs2759703(0.427/-81.1),rs7994915(0.427/-120),rs2806939(0.427/-128),rs2759716(0.426/-136),rs8002513(0.426/-125),rs2093599(0.426/-132),rs2759712(0.426/-113),rs7337049(0.423/145),rs1443914(0.422/37.8),rs1373279(0.421/152),rs1555552(0.42/-122),rs9536401(0.417/38.4),rs9527062(0.417/6.93),rs4884464(0.415/156),rs2806994(0.411/-173),rs1373273(0.408/93.9),rs1343603(0.403/-199),rs1322938(0.399/-148),rs1407686(0.397/-65.5),rs6561708(0.394/-73.1),rs7984963(0.394/-67),rs2088714(0.394/-70.2),rs9596807(0.394/104),rs7998809(0.394/-68.9),rs9536373(0.394/-72.6),rs4886303(0.394/-69.5),rs927517(0.393/-79.4),rs2806952(0.393/-78.6),rs4886202(0.385/-175),rs9536363(0.385/-170),rs2806985(0.384/-202),rs4883696(0.376/149),rs9536420(0.376/153),rs9536359(0.376/-188),rs1373280(0.376/154),rs9536422(0.376/153),rs9536421(0.376/153),rs1419218(0.375/-197),rs1322943(0.375/-194),rs2093598(0.375/-197),rs1322944(0.375/-196),rs1923767(0.375/-201),rs1407685(0.374/-194),rs9536358(0.374/-193),rs1951722(0.374/-200),rs1322942(0.374/-194),rs9568807(0.374/-193),rs1923768(0.374/-201),rs1343602(0.374/-198),rs6561725(0.374/147),rs9536354(0.374/-195),rs7997656(0.373/-56.3),rs2408766(0.373/-193),rs1322941(0.373/-194),rs7336156(0.372/148),rs1960348(0.372/-57.4),rs1964449(0.37/155),rs4884468(0.368/156),rs1343610(0.367/-217),rs2806978(0.367/-216),rs4886270(0.36/-99.4),rs9527057(0.354/-108),rs2759675(0.354/-142),rs9536370(0.347/-119),rs9568826(0.347/-125),rs912054(0.347/-129),rs9568813(0.345/-139),rs2806974(0.344/-219),rs1443916(0.344/144),rs2806960(0.344/-92.2),rs2806971(0.344/-226),rs1419216(0.343/-227),rs2408860(0.343/160),rs1936385(0.343/-220),rs1923769(0.342/-76.1),rs7993800(0.342/-69.2),rs1909648(0.341/-87.1),rs2246208(0.341/-227),rs2806956(0.341/-87.8),rs2038649(0.34/-96.3),rs1980685(0.34/-80.5),rs1407687(0.34/-70.4),rs1555551(0.339/-122),rs2806955(0.339/-86.1),rs6561727(0.339/169),rs1969761(0.338/-80.1),rs2759704(0.338/-82.3),rs927518(0.338/-88.8),rs2146514(0.338/-84),rs959222(0.338/-88.5),rs980186(0.337/-38.4),rs7318473(0.337/-43.8),rs4243024(0.336/-26),rs2806946(0.336/-233),rs1322958(0.336/-44.5),rs9536378(0.334/-49.4),rs2806964(0.331/-97.9),rs2806963(0.331/-97.8),rs2759708(0.331/-103),rs2759709(0.331/-103),rs1470343(0.331/83),rs9536395(0.331/22.7),rs9527066(0.33/24.4),rs1373278(0.33/28),rs2015677(0.33/-105),rs4886394(0.33/28.2),rs2053608(0.33/20.5),rs9527067(0.33/24.7),rs1530399(0.33/17.1),rs2053609(0.33/19.7),rs7985545(0.33/15.2),rs2197303(0.33/16.4),rs9536394(0.33/22.7),rs1156006(0.329/33.4),rs2806966(0.325/-100),rs2806933(0.325/-236),rs9591505(0.324/48),rs2806982(0.323/-204),rs1342674(0.323/49.1),rs1343612(0.323/-204),rs7981317(0.323/56.7),rs7329909(0.32/39.8),rs1343607(0.316/-234),rs2806949(0.316/-233),rs2806950(0.316/-233),rs1343605(0.316/-232),rs1322939(0.315/-168),rs9536364(0.314/-162),rs1036958(0.314/61.8),rs2813573(0.312/63.9),rs1988388(0.309/167),rs7996330(0.302/13.9),rs9568808(0.3/-193),rs9568839(0.296/31.2),rs7332332(0.296/93.1),rs9568838(0.296/29.9),rs1899717(0.296/84.6),rs1418617(0.293/35.6),rs4884411(0.293/35.3),rs7336192(0.292/31.6),rs7325735(0.29/130),rs1443912(0.29/121),rs1557171(0.288/168),rs9536425(0.278/175),rs1373276(0.265/46.1),rs1961773(0.265/43.1),rs2408858(0.265/40.1),rs7983853(0.265/55.2),rs1373281(0.265/59.9),rs1373271(0.265/51.4),rs11618497(0.265/56.7),rs8002661(0.265/51.1),rs8001044(0.265/56.2),rs9536406(0.265/59.7),rs7985119(0.265/45.3),rs9536405(0.265/58.1),rs1822565(0.265/51.6),rs7330312(0.265/53.5),rs1342669(0.265/58.3),rs6561719(0.265/48.6),rs8002970(0.265/45.1),rs1342675(0.265/48.8),rs7327939(0.265/49.6),rs1443905(0.265/56.9),rs9316613(0.265/58.8),rs2197304(0.264/68),rs1822566(0.264/60.1),rs4883678(0.264/63.2),rs7326433(0.264/42.8),rs7982506(0.264/41.3),rs2898034(0.264/42.1),rs9536407(0.264/80.8),rs9536424(0.254/173),rs9536408(0.25/84.9),rs2165985(0.249/97.3),rs4886119(0.247/-259),rs1343611(0.247/-257),rs7991623(0.246/-262),rs7987501(0.246/104),rs7335163(0.245/111),rs9527080(0.245/109),rs9536416(0.244/123),rs7997746(0.243/141),rs9568852(0.242/130),rs7995138(0.242/150),rs9536418(0.242/145),rs9527084(0.242/134),rs9536415(0.242/114),rs7336148(0.241/148),rs4883697(0.241/149),rs1348466(0.24/161),rs7997288(0.239/160),rs10161731(0.239/159),rs1443919(0.239/161),rs2038648(0.238/-96.1),rs7982022(0.228/170),rs12552(0.221/-254),rs1017539(0.214/162),rs1816841(0.203/174),rs2759706(0.162/-95.8),rs1016829(0.159/-91.8),rs2491124(0.158/-95.3),rs990781(0.156/-205),rs2806981(0.156/-206),rs2806980(0.155/-213),rs4274331(0.147/-204),rs7985903(0.146/-207),rs9568805(0.146/-207),rs990780(0.146/-205),rs8181889(0.126/-265),rs9568803(0.115/-214),rs7986263(0.115/-206),rs9568802(0.114/-214),rs1891942(0.114/-206),rs7327235(0.114/-206),rs7319933(0.114/-216),rs9527056(0.113/-215),rs9563131(0.102/-260),rs7323451(0.1/-227),rs7322978(0.1/-227)	53614428	54054428	440	rs9536383(0.97/-13.9),rs1978969(0.843/16.9),rs1079232(0.842/26.6),rs1867368(0.839/24.1),rs34003284(0.837/23.4),rs9527064(0.837/17.6),rs1867370(0.836/19),rs9805634(0.79/-15.8),rs9527059(0.788/-17),rs9536381(0.788/-18.8),rs9596775(0.786/-20.4),rs9596774(0.785/-20.8),rs873573(0.781/42.8),rs73201847(0.773/49.7),rs1443920(0.773/59.8),rs9527070(0.773/47.5),rs7328879(0.772/74.3),rs755787(0.772/72.6),rs1373272(0.772/79.9),rs9568844(0.772/77),rs9527069(0.767/46.1),rs9568846(0.767/79),rs7337692(0.765/63.2),rs7337696(0.765/63.2),rs6561715(0.761/9.1),rs1443906(0.757/81.5),rs9527060(0.752/5.24),rs13353100(0.719/-52.6),rs9596771(0.716/-55.6),rs7326087(0.71/-17.3),rs12585957(0.706/-19.6),rs9591504(0.706/-18.3),rs12860317(0.704/-52.2),rs9536379(0.667/-45.4),rs1322959(0.666/-44.8),rs1322937(0.665/-46.1),rs9536382(0.636/-14.3),rs6561710(0.636/-13.4),rs7992723(0.614/67.4),rs2038647(0.6/-36.5)	53823828	53960928	137.1	-	-	0
187	no	13	53555159	54104429	rs9536386	6.806e-15	rs9568797	rs1343605	rs2806933	53613559	1.917e-08	1.01745	0.0031	C/T	0.365	0.361	0.983	rs2298232(0.457/-4.8),rs7992393(0.456/-4.61),rs2298231(0.456/-4.93),rs1891945(0.432/-6.22),rs3803259(0.427/-0.228),rs2185960(0.417/-7.54),rs7999481(0.416/-8.4),rs7335883(0.403/-3.48),rs9527051(0.402/-2.97),rs9536344(0.349/-3.7),rs9536345(0.348/-2.99),rs9568796(0.347/-3.59),rs2298230(0.344/-5.08),rs2298233(0.338/-4.72),rs8000124(0.328/-8.32),rs9568800(0.136/7.78),rs4886137(0.136/13.8),rs9527052(0.13/17.7),rs2806967(0.13/20.5),rs2226195(0.129/15),rs2806934(0.107/30.5),rs2799338(0.106/30.7),rs1343606(0.106/32.2),rs2806948(0.106/32.5),rs2799340(0.106/31.3),rs2806962(0.106/35.3),rs2806938(0.106/30.7),rs2799341(0.106/33.2),rs2806961(0.106/35.1),rs9568798(0.105/0.995)	53605159	53648859	43.7	-	53613559	53613559	0	-	OLFM4(0.0)	1
188	no	13	66865924	67070925	rs9540729	2.542e-11	rs9540729	rs9592461	rs7988498	66947124	2.542e-11	1.01898	0.0028	A/T	0.499	0.505	0.998	rs7988498(1/-0.647),rs9529052(0.999/-7.03),rs9592461(0.998/-5.33),rs9540731(0.997/2.25),rs1444387(0.996/-2.99),rs7995375(0.994/-13.7),rs1158647(0.994/-0.807),rs4635220(0.989/-0.403),rs1158646(0.988/-0.82),rs7319883(0.988/-7.54),rs1413573(0.987/4.7),rs1831972(0.987/-7.4),rs930573(0.986/-12.5),rs2324888(0.985/-4.84),rs9540728(0.985/-2.8),rs9540732(0.985/3.45),rs9317585(0.984/-8.21),rs9540724(0.983/-16),rs12864905(0.983/-14),rs9529055(0.981/10.4),rs9571577(0.973/-9.62),rs9540720(0.97/-24.4),rs2875472(0.969/-25.2),rs9564313(0.969/-23.4),rs9317586(0.968/19.3),rs9540718(0.967/-26.2),rs9540734(0.955/18.3),rs9571576(0.93/-11),rs9540733(0.901/7.63),rs9540717(0.89/-29.9),rs7983403(0.872/13.9),rs7996220(0.871/-31.2),rs1334398(0.84/-16.5),rs4883777(0.596/27.6),rs1334392(0.504/33.3),rs9540742(0.502/41.5),rs9317587(0.494/36.3),rs9599109(0.468/22.4),rs166500(0.466/18.7),rs9599114(0.422/40),rs12872307(0.421/35.3),rs1547318(0.373/63.3),rs9317588(0.373/66.7),rs9592470(0.372/65.9),rs7139700(0.368/47.2),rs4884671(0.368/48.6),rs7338841(0.368/47.3),rs7335426(0.367/51.8),rs9540755(0.367/54.9),rs9540745(0.367/45),rs7336222(0.367/51.5),rs9592467(0.367/53.1),rs4884672(0.367/48.8),rs11843500(0.367/56.7),rs9529064(0.367/60.1),rs9285254(0.367/52.7),rs7325383(0.367/53.9),rs1545310(0.367/61.5),rs7318423(0.365/44.1),rs56093150(0.335/12.1),rs17081175(0.327/-27.4),rs9540741(0.274/40.7),rs73205687(0.27/36.4),rs2324935(0.269/38.1),rs2781777(0.248/34.6),rs411568(0.243/36),rs387205(0.239/35.9),rs9529058(0.224/40.4),rs9529057(0.224/37.3),rs9540739(0.22/39.3),rs6562452(0.2/43.6),rs1036995(0.199/63.7),rs9529067(0.199/68.7),rs7338154(0.196/47.3),rs1822685(0.195/56.1),rs7328850(0.195/50.9),rs7330465(0.195/50.9),rs9529066(0.195/67.3),rs9634932(0.195/56.7),rs9564315(0.195/49.6),rs7329173(0.194/50.9),rs7998865(0.194/60.4),rs7999527(0.194/60.7),rs3843947(0.134/73.8)	66915924	67020924	105	rs7988498(1/-0.647),rs9529052(0.999/-7.03),rs9592461(0.998/-5.33),rs9540731(0.997/2.25),rs1444387(0.996/-2.99),rs7995375(0.994/-13.7),rs1158647(0.994/-0.807),rs4635220(0.989/-0.403),rs1158646(0.988/-0.82),rs7319883(0.988/-7.54),rs1831972(0.987/-7.4),rs1413573(0.987/4.7),rs930573(0.986/-12.5),rs2324888(0.985/-4.84),rs9540728(0.985/-2.8),rs9540732(0.985/3.45),rs9317585(0.984/-8.21),rs12864905(0.983/-14),rs9540724(0.983/-16),rs9529055(0.981/10.4),rs9571577(0.973/-9.62),rs9540720(0.97/-24.4),rs9564313(0.969/-23.4),rs2875472(0.969/-25.2),rs9317586(0.968/19.3),rs9540718(0.967/-26.2),rs9540734(0.955/18.3),rs9571576(0.93/-11),rs9540733(0.901/7.63),rs9540717(0.89/-29.9),rs7983403(0.872/13.9),rs7996220(0.871/-31.2),rs1334398(0.84/-16.5)	66915924	66966424	50.5	-	PCDH9(0.0)	1
189	no	13	80733519	81174520	rs508502	5.95e-10	rs508502	rs9545360	rs11911	80921519	5.95e-10	1.01949	0.0031	C/T	0.702	0.695	0.978	rs524278(0.928/-3.4),rs541731(0.68/-1.81),rs497857(0.678/-3.99),rs478644(0.669/8.66),rs563692(0.549/-9.42),rs504122(0.546/-9.99),rs11911(0.45/-10.7),rs722023(0.436/-37.9),rs9593437(0.433/-27.6),rs9601351(0.424/-28.9),rs348001(0.395/-32.8),rs486467(0.379/31.1),rs9545401(0.378/-25.4),rs9601352(0.378/-25.4),rs7333132(0.378/-23.4),rs12876395(0.376/-19.6),rs549174(0.35/-20),rs7998714(0.343/4.98),rs496932(0.321/12.1),rs568595(0.318/-19.9),rs9531056(0.318/23.1),rs525791(0.318/18.7),rs9601347(0.213/-40.1),rs9318683(0.206/-72.1),rs4885713(0.205/-78),rs4885712(0.203/-82),rs693153(0.164/44.1),rs568501(0.164/38.4),rs9545411(0.164/5.14),rs476179(0.164/42.5),rs552643(0.164/41),rs9601358(0.164/7.96),rs7988159(0.164/3.76),rs554451(0.164/47.6),rs507529(0.164/37),rs502700(0.163/34.4),rs533932(0.163/42.8),rs9531052(0.163/6.12),rs9545409(0.162/2.83),rs9531051(0.154/2.65),rs2183317(0.153/13.6),rs9545412(0.152/16.6),rs2183316(0.152/14.5),rs9545413(0.151/18.3),rs473242(0.143/58.9),rs532382(0.143/59),rs550540(0.139/60.3),rs500116(0.139/60.2),rs9545429(0.135/106),rs9574647(0.135/108),rs11149163(0.135/108),rs9574652(0.135/111),rs2574783(0.13/-34.8),rs9574653(0.128/113),rs9318693(0.123/135),rs9545446(0.123/151),rs9635033(0.123/137),rs7334654(0.123/139),rs9574655(0.123/115),rs1930332(0.123/145),rs9565576(0.123/148),rs10161692(0.123/140),rs7322230(0.123/146),rs2151197(0.123/154),rs2329163(0.123/148),rs9565574(0.123/135),rs9545451(0.122/167),rs9318700(0.122/164),rs12429098(0.121/159),rs478497(0.12/66.3),rs554989(0.12/62.1),rs9318706(0.119/198),rs9545458(0.119/178),rs9545456(0.119/176),rs522314(0.119/70.5),rs1361921(0.119/203),rs7328237(0.119/192),rs9318705(0.119/191),rs9545455(0.119/175),rs1954504(0.119/185),rs4480677(0.119/176),rs531545(0.119/74.1),rs13378796(0.119/176),rs8001979(0.119/190),rs9531072(0.119/170),rs490542(0.118/86.5),rs506716(0.118/85.8),rs573700(0.118/88.5),rs543739(0.118/87.7),rs516148(0.118/87),rs484963(0.118/85.9),rs508752(0.118/76.6),rs580754(0.118/82.7),rs487824(0.118/88.8),rs9545453(0.118/171),rs558366(0.118/85.4),rs9574678(0.118/193),rs485913(0.118/86),rs521011(0.118/90.2),rs517033(0.118/87.1),rs9565582(0.118/178),rs569005(0.118/88),rs9601333(0.118/-138),rs542864(0.118/87.6),rs559252(0.118/85.4),rs2149909(0.117/86.6),rs700397(0.117/-10.7),rs9545398(0.116/-35.3),rs9545399(0.116/-33.7),rs1857575(0.114/190),rs9531061(0.109/101),rs7329811(0.109/108),rs9601387(0.109/108),rs7338109(0.108/102),rs1930352(0.108/105)	80783519	81124519	341	rs524278(0.928/-3.4),rs541731(0.68/-1.81),rs497857(0.678/-3.99),rs478644(0.669/8.66)	80917529	80930179	12.65	-	SPRY2(0.0)	1
189	no	13	80733519	81174520	rs508502	5.95e-10	rs9545394	rs9545360	rs11911	80878033	3.663e-09	1.02122	0.0036	A/G	0.795	0.806	0.97	rs112891525(0.806/-5.1),rs9545385(0.805/-18.9),rs73245355(0.805/-15.2),rs9545392(0.805/-7.95),rs9545378(0.805/-23.6),rs9545391(0.805/-9.63),rs9545393(0.804/-4.09),rs9531043(0.804/-7.39),rs113922354(0.804/-30.3),rs9545373(0.804/-28.5),rs9531044(0.804/-7.32),rs7335855(0.804/-6.17),rs9545372(0.804/-30),rs9531040(0.784/-40.3),rs9545360(0.698/-51.7),rs9531037(0.698/-51.7),rs9531035(0.698/-53.2),rs9545358(0.697/-57.6),rs2164441(0.486/-21.7),rs9545380(0.486/-23.2),rs9545379(0.486/-23.3),rs111596785(0.486/-20.4),rs7983338(0.486/-12.1),rs9545390(0.486/-10.3),rs9545374(0.486/-25.1),rs7994890(0.486/-27.6),rs9545381(0.486/-20.9),rs993503(0.486/-33.9),rs7985058(0.486/-25.8),rs9545377(0.486/-23.6),rs2164442(0.486/-21.7),rs9545383(0.486/-20.1),rs9545384(0.486/-19.7),rs9545375(0.486/-25.1),rs9545386(0.486/-15.6),rs7986108(0.485/-38.2),rs7987076(0.485/-29.5),rs1975256(0.485/-32.8),rs1888101(0.485/-30.4),rs1036428(0.485/-36.3),rs67581231(0.485/-35.6),rs7331619(0.485/-36.5),rs6563162(0.484/-42.4),rs9545369(0.484/-43.6),rs9545368(0.484/-44.5),rs7988537(0.484/-43.1),rs4578534(0.483/-25.2),rs1755255(0.466/-2.61),rs348007(0.459/-73.1),rs348039(0.459/-88.4),rs9531034(0.459/-58),rs348041(0.459/-91.2),rs2060543(0.459/-87.6),rs9545357(0.459/-58),rs9545353(0.459/-78.1),rs9545356(0.459/-61.6),rs348043(0.459/-91.6),rs73245331(0.459/-58.9),rs4885710(0.459/-57.7),rs73245335(0.458/-48),rs9545364(0.458/-49.9),rs348045(0.458/-93.2),rs9545366(0.458/-48.8),rs9531036(0.458/-53),rs9531038(0.458/-47.2),rs9318682(0.458/-48.4),rs9545367(0.458/-47.2),rs9545359(0.458/-55.3),rs9545354(0.458/-63.7),rs348018(0.457/-77.8),rs348028(0.457/-82.8),rs348020(0.457/-79),rs348010(0.456/-74.5),rs348035(0.456/-85.1),rs348013(0.455/-77),rs348009(0.455/-74.4),rs348004(0.455/-70.1),rs348024(0.455/-81.7),rs348015(0.455/-77.2),rs348022(0.455/-80.3),rs348037(0.455/-85.2),rs180891(0.455/-81),rs348011(0.455/-76.6),rs551136(0.455/-79.2),rs348032(0.455/-84.1),rs348021(0.455/-80.1),rs374852(0.455/-77.1),rs348014(0.455/-77),rs348030(0.455/-83.8),rs348016(0.455/-77.5),rs348012(0.455/-76.8),rs348019(0.455/-78.6),rs348036(0.455/-85.1),rs348027(0.455/-82.7),rs348034(0.455/-84.8),rs1215627(0.455/-86.8),rs348025(0.455/-81.9),rs348029(0.453/-83.1),rs9545363(0.445/-50.3),rs9531047(0.44/21.3),rs73245362(0.44/21.6),rs9545404(0.44/24.6),rs2988114(0.412/-7.16),rs2574782(0.411/-23.8),rs1146947(0.411/-31.7),rs2772523(0.411/-32.7),rs1975257(0.411/-32.7),rs2773224(0.41/-38),rs348042(0.404/-91.4),rs406568(0.403/-70.3),rs348003(0.403/-69.6),rs348033(0.402/-84.1),rs348038(0.402/-87.5),rs348040(0.402/-88.7),rs348005(0.402/-71),rs1146938(0.402/-66.4),rs348026(0.402/-82.3),rs1146937(0.402/-80.9),rs401158(0.402/-77.1),rs348017(0.402/-77.7),rs377896(0.401/-70.3),rs348049(0.388/-49.2),rs1146943(0.388/-58),rs390195(0.388/-59.6),rs370787(0.388/-61.5),rs1146942(0.388/-58.3),rs1146940(0.388/-58.9),rs348054(0.387/-63.9),rs348055(0.387/-64),rs348053(0.387/-56),rs348057(0.274/-65.5),rs348006(0.246/-72.7),rs348044(0.246/-93),rs348046(0.246/-93.7),rs348008(0.246/-73.5)	80784333	80902633	118.3	rs112891525(0.806/-5.1),rs9545392(0.805/-7.95),rs9545378(0.805/-23.6),rs9545391(0.805/-9.63),rs9545385(0.805/-18.9),rs73245355(0.805/-15.2),rs9545393(0.804/-4.09),rs9531043(0.804/-7.39),rs9531044(0.804/-7.32),rs113922354(0.804/-30.3),rs9545373(0.804/-28.5),rs7335855(0.804/-6.17),rs9545372(0.804/-30),rs9531040(0.784/-40.3),rs9545360(0.698/-51.7),rs9531037(0.698/-51.7),rs9531035(0.698/-53.2),rs9545358(0.697/-57.6)	80820433	80878033	57.6	-	SPRY2(0.0)	1
190	yes	13	85075525	85659526	rs73532287	2.927e-08	rs73532287			85234525	2.927e-08	0.98069	0.0035	G/T	0.804	0.799	0.996	rs61960214(0.8/18.3),rs9565964(0.8/17.2),rs78205043(0.8/21.9),rs61960213(0.8/13),rs9565963(0.8/15),rs9575637(0.8/14),rs9575639(0.8/17.8),rs9575643(0.799/24.5),rs4242993(0.757/23),rs7336518(0.676/2.07),rs77104143(0.674/0.079),rs77428426(0.674/-0.603),rs9575630(0.674/2.42),rs9575633(0.674/3.43),rs79404510(0.674/-1.41),rs9575627(0.674/-3.65),rs74240580(0.674/-0.877),rs9575629(0.674/2.11),rs11619718(0.674/-3.4),rs9575626(0.674/-4.19),rs9575631(0.674/3.12),rs80131518(0.674/1.96),rs79212105(0.674/-0.85),rs9575628(0.674/-2.22),rs9565958(0.673/-6.91),rs111688858(0.673/-0.513),rs9575632(0.673/3.42),rs79178811(0.672/-19.6),rs4553488(0.672/3.79),rs9575624(0.672/-17.4),rs75683575(0.672/-10.5),rs112934184(0.671/-19.9),rs12877791(0.671/-23.3),rs11620414(0.669/-9.73),rs9575634(0.637/4.18),rs9565952(0.606/-28.1),rs9565949(0.606/-29.6),rs9575622(0.606/-29.7),rs9575619(0.604/-30.8),rs9565950(0.604/-29.6),rs9575620(0.604/-30.7),rs59883236(0.604/-28.2),rs74944152(0.603/-40.8),rs78665266(0.603/-34.5),rs9565948(0.603/-51.1),rs77025907(0.603/-46.7),rs9575614(0.603/-45.8),rs12428724(0.603/-44.8),rs11620424(0.603/-41.3),rs9575616(0.603/-43.2),rs11618229(0.603/-41.2),rs9575611(0.603/-52.5),rs9575618(0.603/-36.5),rs9575615(0.601/-43.7),rs9575617(0.601/-39.5),rs58959883(0.601/-57.8),rs9575609(0.601/-56.3),rs9575608(0.595/-56.6),rs9575603(0.542/-66.1),rs11617855(0.542/-59.8),rs75559250(0.542/-59.5),rs74860635(0.542/-61.8),rs189878436(0.542/-62.3),rs11618139(0.541/-59),rs9575607(0.541/-59.3),rs17377465(0.54/-58),rs78939825(0.531/-73.9),rs76876794(0.53/-73.2),rs11843965(0.427/-15.7),rs3099527(0.425/-22.8),rs1867899(0.425/-24.3),rs3099529(0.425/-22.7),rs12583171(0.425/-22.2),rs3099526(0.425/-22.8),rs3127539(0.425/-24.7),rs3099528(0.425/-22.8),rs11617058(0.407/58.6),rs2329334(0.406/-28.4),rs3099524(0.405/-24.8),rs3099523(0.405/-25),rs3127541(0.405/-27.7),rs3099512(0.405/-26.9),rs3127542(0.405/-26.2),rs3099518(0.404/-25.8),rs3099522(0.404/-25.1),rs3099517(0.404/-25.9),rs3127543(0.404/-26.1),rs3099521(0.404/-25.5),rs3099516(0.404/-26.1),rs3099520(0.404/-25.6),rs1446789(0.404/-30.6),rs1348841(0.4/-48.9),rs1037139(0.399/-49.8),rs8000094(0.303/-106),rs11618006(0.302/-107),rs11618445(0.301/-88.3),rs76725820(0.301/-81.8),rs12429793(0.301/-86.9),rs11620279(0.301/-85.5),rs77323527(0.301/-87.6),rs77834762(0.301/-89.1),rs12585614(0.301/-95.6),rs75686065(0.301/-82.5),rs78351686(0.301/-90.7),rs7993320(0.301/-100),rs17324041(0.301/-77.9),rs60660216(0.3/-99.4),rs76915083(0.3/-97.7),rs76533443(0.3/-103),rs41290720(0.3/-98),rs7490749(0.3/-95.7),rs59952832(0.3/-102),rs2809091(0.242/196),rs4885927(0.238/-20.5),rs4884236(0.238/-12),rs56767873(0.238/-10),rs4885928(0.238/-12.5),rs57015316(0.238/-8.23),rs117891876(0.238/-13.8),rs74473645(0.238/-18.4),rs4540958(0.238/-8.95),rs4309287(0.238/-8.98),rs78895632(0.237/-27.6),rs78716344(0.237/-32.8),rs57941830(0.237/-22.2),rs17324872(0.236/-47.8),rs78942309(0.236/-36.1),rs80272820(0.236/-54.3),rs78374102(0.236/-38.7),rs34481046(0.236/-49.2),rs2197609(0.235/-56.6),rs17324250(0.235/-72.3),rs77217451(0.235/-66.9),rs79747623(0.235/-62.6),rs77094225(0.235/-75.1),rs61200745(0.235/4.32),rs78948750(0.235/-64.1),rs79081484(0.233/16.8),rs80043194(0.233/5.95),rs76931312(0.232/50.6),rs75876851(0.232/27.6),rs74613605(0.232/34.5),rs79526367(0.232/25.7),rs77278355(0.232/25.3),rs61082691(0.232/30.6),rs75848467(0.232/32),rs7490598(0.232/20.4),rs33997641(0.232/31.4),rs4456395(0.232/25.7),rs79258951(0.232/32.3),rs79242259(0.232/45.2),rs76120958(0.232/26.7),rs60573500(0.232/39.6),rs74667042(0.232/-55.1),rs60259051(0.232/11.2),rs79994739(0.232/49.3),rs75505727(0.232/48.6),rs76078020(0.232/16.5),rs4885930(0.232/15.2),rs7491993(0.232/57.5),rs116915952(0.232/47.5),rs79180078(0.232/31.4),rs76277094(0.232/9.93),rs78184279(0.232/53.6),rs79305791(0.232/44.5),rs76502189(0.231/44.3),rs60875270(0.231/58.1),rs58876024(0.231/7.35),rs57685252(0.231/42.8),rs41290722(0.23/-97.8),rs77767193(0.23/-83.7),rs78913067(0.23/-88.2),rs79378467(0.23/-97.7),rs17078360(0.23/-85),rs58620594(0.23/-93.4),rs78323095(0.229/-103),rs1374425(0.229/-104),rs12431069(0.226/-107),rs80196886(0.226/97.6),rs17325902(0.226/87.6),rs79164694(0.226/-109),rs78281890(0.226/88.3),rs77787106(0.226/97.5),rs76443479(0.226/94.7),rs1115157(0.226/95.5),rs4424809(0.225/114),rs77962635(0.225/105),rs77034552(0.224/85.6),rs3923924(0.224/64.7),rs74668314(0.224/82.5),rs78939260(0.224/120),rs77960098(0.224/136),rs74210121(0.224/119),rs79103751(0.224/82.6),rs1112443(0.224/100),rs78864066(0.224/60.8),rs78428326(0.224/112),rs17078536(0.224/120),rs57722725(0.224/-109),rs17078523(0.224/119),rs17071788(0.224/118),rs9669823(0.223/121),rs1917891(0.223/125),rs79782193(0.223/134),rs75986529(0.223/140),rs73536346(0.221/74.5),rs75854123(0.221/95),rs75429848(0.219/116),rs4911000(0.219/117),rs77720078(0.218/136),rs79438074(0.213/171),rs78508967(0.203/236),rs77981313(0.196/244),rs117667977(0.196/250),rs1446788(0.178/-30.5),rs1554726(0.174/163),rs58163727(0.173/158),rs4911086(0.173/159),rs77680835(0.173/152),rs17078603(0.173/154),rs76550301(0.173/168),rs4911085(0.173/157),rs2037712(0.173/157),rs79306197(0.172/212),rs59752885(0.17/178),rs80051846(0.17/174),rs79608898(0.17/176),rs113162955(0.17/173),rs74466016(0.169/208),rs142338684(0.169/197),rs4911028(0.169/192),rs75752416(0.169/207),rs17078662(0.169/199),rs78701395(0.169/216),rs77191905(0.169/205),rs76532499(0.169/214),rs76326594(0.169/219),rs60922106(0.169/208),rs74457316(0.168/221),rs4911035(0.168/209),rs72483812(0.168/209),rs78965884(0.167/222),rs77780508(0.167/222),rs17078679(0.167/222),rs59615163(0.166/231),rs75965961(0.165/289),rs78955362(0.165/224),rs78914575(0.165/325),rs76260164(0.165/315),rs75624924(0.165/222),rs75483801(0.165/226),rs58047491(0.165/227),rs75496109(0.165/313),rs74339871(0.165/315),rs77151615(0.165/229),rs57264021(0.164/332),rs59092726(0.164/319),rs76805393(0.164/324),rs77553363(0.164/317),rs76783908(0.164/320),rs77142937(0.159/240),rs57098365(0.159/246),rs11840617(0.159/368),rs118182959(0.159/361),rs11841994(0.159/363),rs77049841(0.159/242),rs77286636(0.159/361),rs61383774(0.159/371),rs77410023(0.159/359),rs79201827(0.159/362),rs76081901(0.159/364),rs79869638(0.159/248),rs78992341(0.159/344),rs78776395(0.159/342),rs78234746(0.159/254),rs74508534(0.159/360),rs75940033(0.159/362),rs78332488(0.159/348),rs75628802(0.159/240),rs58938381(0.159/339),rs78667344(0.159/347),rs141933428(0.159/361),rs74322408(0.159/242),rs75589647(0.159/248),rs139762665(0.159/340),rs78809366(0.159/370),rs75201550(0.159/374),rs57975952(0.159/366),rs76514646(0.159/362),rs142361254(0.159/345),rs75691142(0.158/244),rs80103157(0.158/245),rs80056749(0.158/372),rs76085995(0.158/375),rs79715944(0.154/338),rs2949905(0.149/114),rs4910996(0.139/205),rs4911034(0.139/205),rs9546806(0.134/23.4),rs7986737(0.134/21.6),rs72632124(0.134/257),rs4505198(0.134/26),rs9546810(0.133/29.3),rs72632130(0.133/260),rs4462482(0.133/27.4),rs4525385(0.133/31.4),rs72632150(0.133/269),rs72632164(0.132/274),rs72632137(0.132/263),rs113100024(0.132/268),rs78697753(0.132/268),rs79654038(0.132/267),rs77998265(0.132/280),rs74321908(0.132/267),rs113119684(0.132/269),rs72632153(0.132/270),rs75102245(0.131/283),rs80347403(0.131/301),rs79925189(0.131/299),rs113077619(0.131/296),rs74588877(0.131/291),rs77535445(0.131/300),rs78618045(0.131/301),rs74454045(0.131/293),rs80278989(0.131/289),rs4911043(0.131/283),rs60642911(0.131/293),rs76124047(0.13/308),rs74805804(0.13/308),rs75312289(0.13/302),rs9546893(0.116/217),rs9575673(0.116/218),rs9565975(0.116/218),rs7991035(0.116/214),rs9575672(0.116/218),rs7991030(0.116/214),rs7994482(0.116/219),rs9546892(0.116/217),rs9575674(0.116/218),rs7994692(0.116/219),rs9546896(0.116/218),rs7994499(0.116/219),rs9565974(0.116/218),rs2091337(0.116/211),rs1852238(0.115/215),rs1852237(0.115/215),rs58976422(0.109/257),rs77138660(0.107/292),rs74805169(0.106/309),rs74428147(0.106/307),rs17335213(0.105/322),rs75981842(0.105/322)	85125525	85609525	484	rs61960213(0.8/13),rs61960214(0.8/18.3),rs9565963(0.8/15),rs9575637(0.8/14),rs9565964(0.8/17.2),rs9575639(0.8/17.8),rs78205043(0.8/21.9),rs9575643(0.799/24.5),rs4242993(0.757/23),rs7336518(0.676/2.07),rs79404510(0.674/-1.41),rs9575627(0.674/-3.65),rs77104143(0.674/0.079),rs74240580(0.674/-0.877),rs9575629(0.674/2.11),rs77428426(0.674/-0.603),rs11619718(0.674/-3.4),rs9575626(0.674/-4.19),rs9575631(0.674/3.12),rs9575630(0.674/2.42),rs80131518(0.674/1.96),rs79212105(0.674/-0.85),rs9575633(0.674/3.43),rs9575628(0.674/-2.22),rs9565958(0.673/-6.91),rs9575632(0.673/3.42),rs111688858(0.673/-0.513),rs9575624(0.672/-17.4),rs79178811(0.672/-19.6),rs4553488(0.672/3.79),rs75683575(0.672/-10.5),rs12877791(0.671/-23.3),rs112934184(0.671/-19.9),rs11620414(0.669/-9.73),rs9575634(0.637/4.18),rs9565952(0.606/-28.1),rs9565949(0.606/-29.6),rs9575622(0.606/-29.7),rs9565950(0.604/-29.6),rs9575620(0.604/-30.7),rs59883236(0.604/-28.2),rs9575619(0.604/-30.8),rs12428724(0.603/-44.8),rs11620424(0.603/-41.3),rs9575616(0.603/-43.2),rs74944152(0.603/-40.8),rs11618229(0.603/-41.2),rs78665266(0.603/-34.5),rs9565948(0.603/-51.1),rs77025907(0.603/-46.7),rs9575611(0.603/-52.5),rs9575614(0.603/-45.8),rs9575618(0.603/-36.5),rs9575615(0.601/-43.7),rs9575617(0.601/-39.5),rs58959883(0.601/-57.8),rs9575609(0.601/-56.3)	85176725	85259025	82.3	-	LINC00333(-3.6)	1
191	yes	13	93925076	94207477	rs9561331	3.656e-09	rs9561331			94017476	3.656e-09	0.9757	0.0042	G/A	0.869	0.873	0.994	rs7981910(0.997/-2.85),rs9561328(0.995/-8.16),rs75417586(0.984/-5.13),rs9561314(0.98/-28.8),rs9556282(0.98/-27.6),rs4142600(0.98/-27.3),rs9561320(0.979/-23),rs17300157(0.979/-12.2),rs4142599(0.977/-27.2),rs73542897(0.976/-12),rs7989707(0.976/-11.1),rs3829394(0.976/-28.1),rs9561311(0.975/-39.2),rs9561317(0.973/-26.8),rs9561309(0.972/-41.6),rs17234404(0.966/-26.3),rs9556280(0.532/-36.2),rs11618902(0.531/-35.5),rs2025946(0.531/-42),rs11619144(0.531/-35.1),rs9561318(0.53/-26.4),rs7994395(0.53/-34.4),rs7332108(0.53/-25.4),rs11618940(0.53/-35.2),rs9561319(0.53/-25.1),rs4773735(0.53/-30.7),rs4771870(0.53/-29.7),rs7984095(0.53/-32.8),rs1323981(0.529/-33.4),rs1359199(0.529/-35.3),rs9524022(0.51/1.28),rs9301873(0.509/-5.07),rs9301871(0.509/-5.18),rs9556285(0.509/-4.99),rs9301872(0.509/-5.18),rs9524020(0.509/0.571),rs1323974(0.508/-8),rs1408210(0.507/-9.75),rs995810(0.507/-8.27),rs12875395(0.507/18.1),rs7982050(0.498/-15.4),rs1323986(0.498/-17.7),rs7988183(0.498/-14.4),rs7985067(0.497/-11.4),rs7990402(0.497/-11.3),rs8002965(0.497/-15.3),rs7987095(0.497/-15),rs7983071(0.497/-11.7),rs1323984(0.497/-17.8),rs16948663(0.496/-20.9),rs7999616(0.482/-42.4),rs9516222(0.48/-39.8),rs2762115(0.455/29.3),rs2762108(0.453/34.8),rs2762112(0.451/33.2),rs2892657(0.447/31.6),rs7317246(0.447/33.4),rs9516226(0.447/2.36),rs2762098(0.442/37.1),rs17267683(0.407/40.4),rs2762091(0.405/40.3),rs2762088(0.404/47.7),rs1886205(0.403/44.6),rs10508003(0.355/63.7),rs10508000(0.354/62.9),rs10508002(0.354/63.5),rs12854387(0.354/60.6),rs17188977(0.354/59.3),rs16952683(0.354/62.6),rs10851334(0.354/60),rs34119608(0.354/63),rs7329962(0.354/60.2),rs12874982(0.354/60.8),rs17267711(0.354/62.5),rs12584941(0.354/59.7),13:94077090_C_G(0.354/59.6),rs12855239(0.354/60.8),rs61964173(0.354/62.8),rs10508001(0.354/63.1),rs1323975(0.35/-7.93),rs2225189(0.35/-9.02),rs9301874(0.35/-3.51),rs9524021(0.35/0.695),rs9301875(0.35/-3.43),rs995811(0.35/-8.68),rs7325511(0.348/68),rs7334839(0.348/65),rs16948803(0.348/66.8),rs7999019(0.348/66.1),rs7331613(0.348/68.2),rs12860734(0.348/67.1),rs5005455(0.348/64.6),rs61964175(0.348/68),rs7998675(0.348/65.9),rs74108531(0.348/67.4),rs16948800(0.348/66.6),rs56228951(0.347/86.5),rs12877660(0.347/84.2),rs34136695(0.347/79.6),rs17267738(0.347/66.7),rs7994743(0.347/69.3),rs7998856(0.347/87.3),rs4378503(0.347/76.4),rs11070059(0.347/83.8),rs7999482(0.347/66),rs8000632(0.347/84.5),rs10508004(0.347/87.1),rs12855671(0.347/84.3),rs17267745(0.347/66.9),rs11838734(0.347/83.9),rs11619994(0.347/68.3),rs11843793(0.347/83.8),rs8000987(0.347/84.7),rs17188998(0.347/65),rs920954(0.347/86),rs7338634(0.347/70.6),rs12870555(0.347/64.9),rs5005454(0.347/64.5),rs35048964(0.347/65),rs920955(0.347/85.9),rs12866595(0.347/85.6),rs7325937(0.347/68.2),rs12876057(0.347/78.7),rs75130471(0.347/67.8),rs958053(0.347/64.2),rs12585159(0.346/93.5),rs1445262(0.346/74.8),rs11841335(0.346/88.4),rs8000712(0.346/91.8),rs61964180(0.346/74.2),rs12583509(0.346/93.6),rs10508005(0.346/88.2),rs56247101(0.346/90.3),rs12873979(0.345/93.7),rs7321999(0.344/95.8),rs4644730(0.344/81.7),rs7320356(0.344/95.3),rs35113180(0.343/97.5),rs4270038(0.343/81.7),rs12583911(0.343/98.5),rs33961779(0.342/102),rs7337911(0.342/94.4),rs61964166(0.341/52.6),rs12871771(0.341/93.3),rs1408209(0.329/-9.9),rs7992679(0.326/-37.7),rs1323985(0.322/-17.7),rs7988684(0.321/-14.5),rs7324202(0.321/-19.8),rs9561325(0.321/-10.6),rs9524017(0.321/-11.7),rs7984266(0.312/-42.4),rs9561332(0.311/1.88),rs4142601(0.299/-27.3),rs66460753(0.293/3.24),rs1323971(0.293/10.4),rs9301876(0.293/4.21),rs4771874(0.293/7.51),rs6492659(0.293/-18.3),rs9524027(0.292/6.08),rs9524026(0.292/5.79),rs1952361(0.292/-32),rs1819341(0.275/-23.8),rs7336981(0.275/22.1),rs8001600(0.274/23.6),rs2762117(0.267/28.6),rs2762116(0.267/28.6),rs2762119(0.267/28.2),rs2813596(0.267/28.1),rs2762114(0.266/30),rs2762109(0.265/34.4),rs2762110(0.265/34),rs2762105(0.265/35.4),rs2762111(0.264/33.6),rs2813608(0.264/36.6),rs7338959(0.264/31.2),rs9524047(0.261/33),rs7990422(0.258/113),rs4238306(0.258/113),rs1373838(0.257/112),rs1323980(0.217/42.9),rs1323990(0.217/49.8),rs7992272(0.215/80),rs9524068(0.215/79.4),rs2762104(0.206/35.4),rs9524019(0.2/-0.725),rs2813634(0.187/99),rs1445274(0.187/95.3),rs2813630(0.184/94),rs1830788(0.184/-41.2),rs2590556(0.184/92.7),rs2590555(0.184/93),rs9524024(0.174/5.47),rs1359200(0.174/7.89),rs9524033(0.174/13.5),rs1408217(0.156/56.2),rs1324001(0.142/5.29),rs61965693(0.142/16.7),rs9524035(0.142/15.2),rs4325418(0.142/11.4),rs9524037(0.142/20),rs61965694(0.141/23.7),rs9524044(0.138/28.8),rs1924384(0.137/10.5),rs9524028(0.137/8.92),rs9524031(0.137/11.8),rs9516227(0.137/12.7),rs4426226(0.137/9.76),rs11618799(0.133/32.3),rs9516229(0.133/35.2),rs11618812(0.133/32.4),rs9524046(0.133/31.1),rs61964228(0.121/140),rs1323987(0.111/49.1),rs9524054(0.111/47.1),rs9524055(0.11/50.1)	93975076	94157476	182.4	rs7981910(0.997/-2.85),rs9561328(0.995/-8.16),rs75417586(0.984/-5.13),rs9561314(0.98/-28.8),rs9556282(0.98/-27.6),rs4142600(0.98/-27.3),rs9561320(0.979/-23),rs17300157(0.979/-12.2),rs4142599(0.977/-27.2),rs7989707(0.976/-11.1),rs73542897(0.976/-12),rs3829394(0.976/-28.1),rs9561311(0.975/-39.2),rs9561317(0.973/-26.8),rs9561309(0.972/-41.6),rs17234404(0.966/-26.3)	93975876	94017476	41.6	-	GPC6(0.0)	1
192	no	13	96221674	97475675	rs7317645	1.19e-09	rs7317645		rs3904715	97130674	1.19e-09	0.97668	0.0039	T/C	0.161	0.162	0.994	rs7317433(0.999/-0.115),rs2209861(0.984/0.689),rs3848009(0.585/35.3),rs3893234(0.579/26.8),rs2389696(0.574/53.6),rs16951476(0.555/-13.5),rs9513148(0.554/-11.9),rs9513149(0.554/-11.7),rs12583324(0.554/-11.7),rs7331050(0.553/-18.9),rs7331513(0.553/-19.2),rs9516719(0.508/69.8),rs9513164(0.507/80.1),rs1336085(0.504/78),rs3956457(0.48/-19),rs4771950(0.48/-19.7),rs9516703(0.48/-18.4),rs3897950(0.48/-14.1),rs1887602(0.479/-17.8),rs1164597(0.476/-29.8),rs9513151(0.473/-5.72),rs9516700(0.471/-22.2),rs4131181(0.47/-21.7),rs4111145(0.47/-20.3),rs3932553(0.47/-20.1),rs7333386(0.468/-15.3),rs9513146(0.468/-15.8),rs7995242(0.467/-18.5),rs7325236(0.467/-22.8),rs12584926(0.467/-11.6),rs7335011(0.467/-25.1),rs8001566(0.467/-18),rs7337702(0.467/-10.5),rs510339(0.467/156),rs719200(0.453/239),rs35253485(0.452/247),rs7992668(0.452/237),rs529060(0.442/92.9),rs490016(0.438/214),rs12864425(0.429/224),rs9707097(0.412/221),rs16951472(0.405/-56.7),rs9516712(0.405/-5.86),rs9513150(0.404/-6.24),rs4426214(0.404/-4),rs12866071(0.4/-34.4),rs1327914(0.397/-37.1),rs9300355(0.396/-35.5),rs927709(0.393/-49.1),rs11616237(0.382/-0.693),rs35328815(0.381/-0.829),rs34746336(0.381/-0.853),rs35732205(0.38/-1.92),rs34359547(0.38/-2.1),rs71433405(0.375/0.271),rs78947467(0.372/0.695),rs16953447(0.351/0.747),rs60674552(0.325/5.91),rs11617368(0.324/7.99),rs60518664(0.324/69.7),rs55719006(0.324/2.97),rs112262368(0.323/5.64),rs56296000(0.322/63.1),rs72642764(0.322/79.3),rs2050538(0.322/76.8),rs1414622(0.321/78.2),rs11619806(0.319/14.2),rs78970847(0.318/2.59),rs117785694(0.317/18.1),rs17268714(0.317/13.9),rs72642766(0.316/80.4),rs72641887(0.316/66.5),rs72641888(0.315/68.1),rs114789523(0.315/19.8),rs3932644(0.315/59.3),rs72641890(0.315/68.5),rs7329530(0.313/62.2),rs7329209(0.313/62.3),rs72642767(0.312/82.6),rs72642772(0.311/89.3),rs7326887(0.309/74.2),rs9582053(0.309/71.5),rs4119691(0.309/82.1),rs3848013(0.308/71.8),rs111467975(0.308/31.6),rs75912428(0.308/48.9),rs13378485(0.307/79),rs7318317(0.306/83),rs9584387(0.306/88.6),rs11616450(0.306/35.3),rs17189986(0.306/28.4),rs74107907(0.305/56),rs3904715(0.304/55.3),rs9584386(0.304/87.4),rs9584375(0.301/60.4),rs150715140(0.3/43.5),rs141403752(0.3/41.8),rs9584388(0.299/89.2),rs75178234(0.297/101),rs149711000(0.297/44.7),rs17687880(0.297/41.6),rs74107909(0.296/56.6),rs1577606(0.295/163),rs114155031(0.295/194),rs116502599(0.295/172),rs4362239(0.294/60.5),rs9556606(0.294/57.8),rs11618911(0.294/157),rs13378217(0.294/65.9),rs74107910(0.294/57.6),rs11618316(0.294/129),rs115235678(0.293/178),rs77885290(0.293/101),rs117037091(0.292/93.6),rs116976664(0.289/192),rs116564179(0.288/103),rs74867746(0.288/188),rs115001094(0.288/147),rs114624474(0.287/152),rs17689793(0.286/167),rs2050537(0.286/130),rs78695702(0.286/202),rs11617668(0.285/157),rs116846140(0.285/60),rs3858769(0.277/94),rs9582054(0.27/98.2),rs4262817(0.267/99.3),rs4548722(0.267/99.3),rs142682664(0.267/220),rs7999043(0.266/246),rs117673451(0.264/228),rs9584390(0.249/92.7),rs117863023(0.24/-103),rs117236115(0.231/-189),rs61970581(0.23/243),rs118007227(0.228/241),rs11618566(0.225/-136),rs61966942(0.225/-133),rs61966935(0.225/-140),rs61966874(0.225/-196),rs61966876(0.225/-193),rs61966937(0.225/-139),rs61966936(0.225/-139),rs11619600(0.224/-145),rs11842501(0.224/-140),rs11618287(0.224/-181),rs61966940(0.224/-137),rs11616787(0.224/-146),rs60769907(0.224/-177),rs61966932(0.224/-144),rs61966896(0.224/-187),rs61966910(0.224/-153),rs59805867(0.224/-177),rs112695992(0.224/-145),rs11616767(0.224/-146),rs11617369(0.224/-145),rs11618559(0.224/-136),rs61966909(0.224/-154),rs11617706(0.224/-143),rs61966895(0.223/-189),rs61966906(0.223/-157),rs61966905(0.223/-158),rs61966904(0.223/-168),rs117215715(0.223/-308),rs115470719(0.223/-161),rs11620555(0.217/-141),rs9584391(0.214/92.8),rs150141912(0.214/-147),rs61966863(0.214/-237),rs145823658(0.213/-272),rs11618831(0.213/-261),rs61968043(0.212/-274),rs75674569(0.211/-307),rs1328054(0.202/-76),rs117655234(0.186/-526),rs117460454(0.186/-316),rs79982876(0.186/-316),rs117227967(0.185/-493),rs117839970(0.183/-589),rs118143105(0.181/-736),rs9554348(0.178/-118),rs118079847(0.177/-811),rs9556580(0.176/-99),rs9556578(0.175/-110),rs11618119(0.174/-185),rs61966938(0.174/-139),rs11619747(0.174/-141),rs11617707(0.174/-143),rs61966933(0.174/-144),rs61966939(0.174/-138),rs61966941(0.174/-134),rs11619328(0.174/-181),rs61966903(0.173/-169),rs1925117(0.173/-183),rs11618312(0.173/-172),rs61966898(0.173/-183),rs61966902(0.173/-170),rs7988675(0.173/-157),rs2038823(0.173/-179),rs61966956(0.171/-122),rs116988021(0.167/-825),rs150610008(0.162/-859),rs117799964(0.149/295),rs74107941(0.145/125),rs73550679(0.139/-121),rs2262077(0.117/-329),rs2257398(0.117/-329),rs816109(0.117/-329),rs573909(0.117/-331),rs7985150(0.117/-326),rs684902(0.117/-334),rs493576(0.117/-338),rs492744(0.117/-330),rs602540(0.117/-327),rs2257397(0.117/-329),rs1854174(0.117/-326),rs7318449(0.116/-316),rs7318247(0.116/-316),rs526702(0.115/-375),rs639527(0.115/-359),rs7330650(0.115/-320),rs544815(0.115/-375),rs534010(0.115/-374),rs647811(0.115/-371),rs7338171(0.115/-320),rs658705(0.115/-376),rs7338504(0.115/-327),rs626317(0.115/-348),rs686672(0.115/-345),rs2849439(0.115/-375),rs6492834(0.115/-318),rs562879(0.115/-370),rs524681(0.115/-369),rs9525136(0.115/-320),rs680576(0.115/-375),rs490753(0.115/-367),rs664464(0.115/-369),rs7139605(0.115/-320),rs517294(0.115/-350),rs680676(0.114/-368),rs564075(0.114/-360),rs568945(0.114/-366),rs526381(0.114/-355),rs547858(0.113/-377),rs645595(0.113/-383),rs2768777(0.113/-353),rs627074(0.113/-341),rs495214(0.113/-383),rs675144(0.111/-381),rs543775(0.111/-381),rs643302(0.111/-393),rs540213(0.111/-391),rs674565(0.11/-398),rs534429(0.11/-396),rs661544(0.105/-406),rs662884(0.105/-406),rs9525134(0.104/-325),rs6492833(0.104/-319),rs1327640(0.104/-327),rs2261183(0.104/-339),rs649322(0.104/-331),rs507330(0.103/-337),rs568170(0.103/-366),rs640357(0.103/-337),rs672988(0.103/-354),rs493423(0.103/-361),rs549594(0.102/-404),rs4547219(0.102/-389),rs72638023(0.102/-365),rs72637840(0.102/-388),rs502311(0.102/-347),rs72638024(0.102/-361),rs565297(0.102/-451),rs56077337(0.102/-472),rs565898(0.102/-459),rs504340(0.102/-342),rs11618108(0.102/-389),rs72638031(0.102/-348),rs651812(0.101/-407),rs531549(0.101/-410),rs537463(0.101/-407),rs11619636(0.101/-408),rs4773932(0.101/-447),rs16951448(0.101/-416),rs12428062(0.101/-433),rs11616724(0.101/-389)	96271674	97425674	1154	rs7317433(0.999/-0.115),rs2209861(0.984/0.689)	97130559	97131363	0.804	-	HS6ST3(0.0)	1
193	no	13	99040841	99297042	rs4772087	6.171e-12	rs4772087	rs4772087	rs9517313	99115041	6.171e-12	0.9802	0.0029	C/T	0.624	0.619	0.994	rs3783007(0.932/-5.22),rs9517313(0.92/-9.15),rs912330(0.716/16.3),rs3858778(0.711/57.2),rs3825430(0.711/14.6),rs4771306(0.709/28.6),rs4772090(0.708/35.6),rs9556962(0.705/41.6),rs9556963(0.704/42),rs61969451(0.702/52.6),rs61969456(0.701/59.8),rs9554477(0.698/45.3),rs9554474(0.698/25.8),rs3858776(0.698/46.4),rs4772088(0.698/23.2),rs61969458(0.695/62.6),rs9556969(0.693/80.9),rs4772099(0.692/81.1),rs1107379(0.691/83.9),rs11069311(0.691/87.1),rs9554478(0.689/72.8),rs61971163(0.689/73.8),rs4771307(0.685/107),rs9554480(0.684/106),rs9556975(0.683/105),rs9556973(0.68/100),rs4772101(0.68/92.5),rs9556972(0.68/94.8),rs9556971(0.679/92),rs3809366(0.679/115),rs9556978(0.679/120),rs72646416(0.678/118),rs17574543(0.668/57.9),rs4772104(0.66/121),rs9517301(0.656/-20),rs9517298(0.648/-20),rs9556974(0.636/101),rs4772097(0.627/79.6),rs4772079(0.614/-24.2),rs4772105(0.599/121),rs34557659(0.595/121),rs4129968(0.589/113),rs57226083(0.587/66.5),rs7317938(0.586/119),rs9556979(0.563/126),rs2274051(0.516/-23.4),rs9556958(0.501/-15),rs3783006(0.478/-3.83),rs35368417(0.474/6.31),rs1886089(0.429/9.32),rs12864890(0.429/11.4),rs9517317(0.428/10.7),rs9517320(0.428/11.3),rs9517319(0.428/10.9),rs7996093(0.428/18.1),rs9517322(0.427/11.3),rs9645890(0.427/11.6),rs9513430(0.427/12.2),rs9584856(0.427/11.5),rs7996629(0.426/13),rs7997785(0.426/12.9),rs9645891(0.426/11.8),rs7994160(0.426/17.7),rs9584857(0.425/13.5),rs9517337(0.422/66.6),rs912337(0.421/26.2),rs7338549(0.42/27.7),rs2274056(0.42/19.8),rs6491430(0.419/63.2),rs9517299(0.396/-20),rs12261(0.395/-14.5),rs56294784(0.394/8.16),rs2281767(0.384/-15.7),rs4772094(0.368/79.1),rs4772095(0.368/79.4),rs12855086(0.368/80.2),rs4772098(0.368/80),rs12853561(0.368/80),rs4772100(0.367/81.5),rs4772096(0.367/79.5),rs4389009(0.367/78.5),rs7333699(0.366/81.9),rs9513427(0.337/-18.6),rs4772092(0.333/51.6),rs4529985(0.328/52.1),rs9513435(0.327/45.3),rs9513426(0.321/-18.6),rs4772080(0.285/-23),rs12858868(0.283/7.99),rs9584870(0.28/131),rs9556964(0.269/44.3),rs9517310(0.249/-14.6),rs7339274(0.244/5.23),rs3803253(0.244/2.11),rs745638(0.244/4.27),rs6491427(0.244/-1.88),rs9584854(0.244/3.55),rs7985565(0.244/-1.57),rs4294654(0.244/4.57),rs745639(0.244/4.24),rs7983438(0.244/-11.7),rs17574378(0.244/1.34),rs12869627(0.244/5.41),rs9584855(0.244/3.96),rs3783005(0.243/-3.7),rs9584850(0.243/-13.6),rs7139583(0.243/-1.81),rs7988345(0.243/2.64),rs2031239(0.241/-3.48),rs4586287(0.241/130),rs3742136(0.24/-12.4),rs4584(0.24/-13.2),rs9630321(0.239/-8.06),rs7988959(0.238/-11),rs8481(0.238/-9.65),rs12463(0.238/-9.74),rs9168(0.238/-13.5),rs3742137(0.238/-12.6),rs7334078(0.237/5.44),rs7139717(0.226/132),rs7981741(0.225/132),rs4544107(0.217/131),rs17470961(0.215/20.3),rs4411372(0.214/15.4),rs9517296(0.207/-20.3),rs4378494(0.185/131),rs61969407(0.18/4.12),rs17574495(0.165/40.1),rs17471079(0.165/53.7),rs17471066(0.165/49.7),rs60492361(0.16/57.6),rs112034918(0.139/132)	99090841	99247041	156.2	rs3783007(0.932/-5.22),rs9517313(0.92/-9.15),rs912330(0.716/16.3),rs3858778(0.711/57.2),rs3825430(0.711/14.6),rs4771306(0.709/28.6),rs4772090(0.708/35.6),rs9556962(0.705/41.6),rs9556963(0.704/42),rs61969451(0.702/52.6),rs61969456(0.701/59.8),rs9554477(0.698/45.3),rs9554474(0.698/25.8),rs3858776(0.698/46.4),rs4772088(0.698/23.2),rs61969458(0.695/62.6),rs9556969(0.693/80.9),rs4772099(0.692/81.1),rs11069311(0.691/87.1),rs1107379(0.691/83.9),rs9554478(0.689/72.8),rs61971163(0.689/73.8),rs4771307(0.685/107),rs9554480(0.684/106),rs9556975(0.683/105),rs4772101(0.68/92.5),rs9556973(0.68/100),rs9556972(0.68/94.8),rs9556971(0.679/92),rs3809366(0.679/115),rs9556978(0.679/120),rs72646416(0.678/118),rs17574543(0.668/57.9),rs4772104(0.66/121),rs9517301(0.656/-20),rs9517298(0.648/-20),rs9556974(0.636/101),rs4772097(0.627/79.6),rs4772079(0.614/-24.2)	99090841	99236041	145.2	/(0.501)rs9556958;Educational_att...(27225129)(1E-11)	FARP1(0.0),STK24(0.0),STK24-AS1(64.5)	3
194	no	14	41890726	42764180	rs61990288	2.078e-16	rs61990288	rs61990288	rs1950829	42074726	2.078e-16	1.02327	0.0028	G/A	0.499	0.502	0.998	rs17781288(0.999/-2.32),rs61990286(0.998/-5.55),rs1111179(0.99/1.23),rs11157241(0.99/-23),rs1609735(0.989/-2.12),rs1950834(0.989/-0.202),rs7148091(0.988/-8.26),rs12431444(0.988/-6.04),rs1111177(0.986/1.61),rs1950835(0.986/1.91),rs61990289(0.983/1.71),rs10483526(0.96/12.1),rs1956450(0.96/7.16),rs8015100(0.959/20.5),rs55810038(0.959/-38.4),rs1950829(0.958/23.2),rs10131184(0.937/91.4),rs1597052(0.936/88.5),14:42156235_A_T(0.936/81.5),rs10140527(0.936/90.7),rs2121708(0.936/71.8),rs1137567(0.935/2.56),rs8010939(0.931/79.8),rs8009740(0.931/79.8),rs12589043(0.923/-5.51),rs1950836(0.917/2.02),rs72684563(0.912/17.8),rs8020581(0.912/21.4),rs11157240(0.911/-23),rs1950838(0.9/9.3),rs8007172(0.9/13.8),rs8013655(0.899/15.2),rs8003822(0.899/18.7),rs6572099(0.899/15.3),rs1950831(0.897/28.1),rs10149052(0.881/68.3),rs10138108(0.745/86.6),rs2415688(0.744/89.4),rs11628299(0.744/77.4),rs11157247(0.744/94.2),rs4904738(0.718/105),rs8008204(0.715/75.8),rs8006276(0.715/75.4),rs10150353(0.713/72.8),rs1597053(0.713/73.5),rs8009571(0.709/71.1),rs1983711(0.69/25.8),rs6572106(0.679/82.8),rs8007820(0.678/76.1),rs8011321(0.674/-29.6),rs1950830(0.664/27.7),rs862475(0.643/-81.7),rs61990271(0.643/-65.5),rs1111037(0.643/-61.7),rs862476(0.643/-81.3),rs1956445(0.642/-54),rs55897228(0.641/-54.5),rs3985190(0.64/-83.7),rs12437380(0.638/-66.7),rs1103437(0.638/-74.8),rs61990274(0.638/-62.6),rs61990273(0.638/-62.7),rs61990275(0.638/-62.4),rs1959411(0.636/-91),rs9806026(0.635/-94.1),rs2415678(0.633/-91.8),rs61990270(0.63/-74.4),rs35263874(0.628/-50.4),rs9285572(0.627/-101),rs1959414(0.627/-105),rs862479(0.626/-78.8),rs11628212(0.619/-88.5),rs10143349(0.613/-100),rs12892562(0.613/-102),rs10143445(0.613/-100),rs10083520(0.613/-102),rs1597044(0.581/107),rs3950086(0.575/-52.7),rs58114965(0.575/-62.1),rs2415682(0.575/-68.9),rs862482(0.574/-77.4),rs862478(0.574/-79),rs862480(0.574/-77.8),rs1103438(0.574/-74.6),rs862481(0.574/-77.6),rs10132715(0.572/107),rs73309890(0.571/-57),rs11846556(0.571/108),rs61990277(0.571/-57),rs12589365(0.57/-54.5),rs1953700(0.566/-88.5),rs10138559(0.56/-98.7),rs1959413(0.56/-99.1),rs1959412(0.56/-99),rs1465157(0.536/-117),rs1959417(0.536/-123),rs8022727(0.533/-110),rs10131409(0.533/-118),rs945932(0.532/-122),rs1465153(0.523/-107),rs7359060(0.522/-112),rs1465155(0.522/-116),rs6572094(0.522/-114),rs12884090(0.522/-121),rs1959415(0.522/-116),rs1465156(0.522/-117),rs7140726(0.522/-115),rs1959416(0.522/-121),rs2415677(0.522/-119),rs1572574(0.522/-108),rs9323049(0.522/-122),rs1953703(0.521/-120),rs2152901(0.521/-109),rs1953702(0.521/-119),rs7140268(0.52/-122),rs2152900(0.52/-109),rs8021680(0.52/-110),rs12881237(0.519/-134),rs7149994(0.509/-125),rs10149327(0.509/-125),rs10144036(0.471/-106),rs712407(0.418/42.6),rs56321769(0.41/4.25),rs712406(0.4/39.6),rs712405(0.4/39.5),rs118064958(0.395/54.1),rs1900599(0.395/66.5),rs1101391(0.392/30),rs8009481(0.391/62),rs10138326(0.391/56.7),rs147757813(0.39/69.3),rs7148077(0.39/58.7),rs853237(0.39/42.5),rs13379153(0.378/85.9),rs11627839(0.377/89.6),rs12880770(0.377/87.7),rs10150151(0.376/86.3),rs10129908(0.375/-127),rs12883547(0.375/91.8),rs11623805(0.375/89.8),rs1447580(0.374/50.9),rs12880760(0.374/-134),rs1447579(0.374/51),rs10135232(0.373/53.9),rs10141927(0.373/95.1),rs853238(0.373/41.3),rs853239(0.373/40.9),rs10145720(0.372/53.4),rs6572104(0.371/65.5),rs8022751(0.371/52),rs10143646(0.367/-130),rs10872954(0.366/-126),rs10143435(0.366/-130),rs7154122(0.365/-133),rs4904787(0.362/163),rs7146404(0.362/159),rs2038362(0.362/160),rs1992851(0.361/169),rs11157246(0.361/81.8),rs7154241(0.361/168),rs1992852(0.361/169),rs7146838(0.36/175),rs61990287(0.358/-4.84),rs12323457(0.352/97.6),rs8006520(0.351/-51.6),rs58734839(0.347/105),rs61990314(0.345/85.3),rs17092262(0.342/98.5),rs61990316(0.342/97.3),rs17112192(0.342/96.2),rs61990335(0.341/103),rs76326397(0.341/101),rs1597046(0.341/102),rs956445(0.341/104),rs17181588(0.34/105),rs17112197(0.34/99.7),rs1584317(0.339/139),rs4904776(0.322/155),rs2121704(0.319/156),rs4904786(0.318/163),rs12147155(0.318/168),rs1073910(0.318/166),rs4904790(0.318/168),rs1073912(0.318/166),rs4904623(0.308/-7.54),rs12879030(0.308/94.7),rs11157239(0.306/-42.4),rs72684545(0.305/-46),rs55778940(0.285/22.7),rs2593761(0.284/26.8),rs1950832(0.284/-20.8),rs10150292(0.283/-128),rs6572100(0.279/20),rs7143254(0.274/96.8),rs61990315(0.274/97),rs57140837(0.273/101),rs17112198(0.273/99.8),rs7143768(0.273/97),rs8020421(0.272/57.2),rs61990336(0.265/107),rs10148998(0.263/109),rs1241778(0.26/216),rs1241777(0.26/216),rs1241782(0.26/212),rs7143973(0.26/-127),rs61990339(0.256/111),rs60030517(0.256/128),rs61990345(0.256/120),rs1597049(0.256/125),rs61990347(0.256/124),rs17181636(0.256/122),rs61990349(0.256/128),rs17181622(0.256/119),rs17181615(0.256/114),rs61990342(0.256/114),rs72686528(0.255/116),rs61990343(0.255/115),rs17181608(0.255/114),rs17781361(0.255/121),rs4584739(0.255/116),rs59082466(0.255/113),rs4603462(0.255/116),rs4624078(0.255/116),rs72686527(0.255/116),rs4586337(0.255/116),rs61990338(0.255/111),rs17181601(0.255/113),rs10148675(0.252/178),rs4502128(0.252/177),rs2084348(0.252/180),rs7155703(0.252/178),rs1597054(0.252/183),rs11627826(0.252/184),rs11627772(0.252/184),rs761813(0.251/188),rs1597048(0.248/121),rs10872955(0.248/120),rs8015451(0.247/121),rs11624410(0.247/122),rs10144980(0.245/116),rs28778645(0.244/116),rs10142030(0.244/116),rs862534(0.242/203),rs28603144(0.239/221),rs1241774(0.238/218),rs1241775(0.238/218),rs2593764(0.238/218),rs11624415(0.237/122),rs8013838(0.237/-55.7),rs4506804(0.236/222),rs59618196(0.235/223),rs6572116(0.235/224),rs1475244(0.235/224),rs28687174(0.235/221),rs8017295(0.235/236),rs11847853(0.233/110),rs10148937(0.233/-125),rs11628431(0.233/113),rs6572108(0.233/118),rs8016508(0.232/117),rs12894501(0.227/231),rs12433420(0.226/234),rs4143896(0.222/235),rs58373729(0.216/124),rs61990346(0.215/123),rs61990337(0.215/110),rs41319550(0.215/126),rs58844543(0.215/120),rs1597050(0.215/126),rs1957863(0.214/228),rs17112297(0.214/234),rs1957864(0.214/223),rs10135951(0.214/234),rs935490(0.199/109),rs17781325(0.198/108),rs2065968(0.185/-95.5),rs862545(0.183/208),rs72668818(0.181/156),rs12435558(0.181/154),rs61992433(0.181/152),rs61992404(0.181/142),rs61992434(0.181/157),rs72686548(0.181/137),rs61992374(0.18/133),rs2021118(0.18/206),rs61992388(0.18/135),rs6572119(0.179/402),rs2021117(0.179/206),rs59348864(0.179/163),rs10133020(0.176/108),rs7145298(0.175/101),rs8015480(0.175/108),rs12323560(0.174/178),rs1597045(0.174/102),rs28626770(0.174/188),rs1597047(0.173/115),rs28622334(0.173/188),rs8016327(0.172/109),rs4143894(0.171/241),rs1951874(0.171/243),rs12434813(0.171/241),rs17112316(0.171/243),rs1957862(0.171/242),rs1951875(0.171/242),rs17112319(0.171/245),rs11621805(0.171/245),rs935488(0.163/110),rs862538(0.162/204),rs876697(0.162/-132),rs7148640(0.162/-133),rs862541(0.162/207),rs1953704(0.162/-129),rs36024104(0.162/220),rs862546(0.161/211),rs4904739(0.16/110),rs2899931(0.16/263),rs28378370(0.16/256),rs12895832(0.159/240),rs17181762(0.158/244),rs34713514(0.158/248),rs12884688(0.158/247),rs17781468(0.158/245),rs17781474(0.158/246),rs17181755(0.158/242),rs8003107(0.153/196),rs8020273(0.153/240),rs862533(0.153/197),rs10130443(0.151/-106),rs11622426(0.151/-112),rs12878670(0.15/-123),rs61990312(0.148/66.7),rs17781486(0.147/252),rs7148658(0.145/293),rs35015374(0.144/260),rs17181783(0.144/254),rs7159901(0.143/279),rs10483524(0.142/171),rs12888464(0.142/172),rs7493974(0.141/296),rs8007686(0.141/305),rs1963724(0.14/291),rs35494790(0.14/337),rs12894663(0.14/335),rs4513003(0.14/333),rs7152343(0.139/278),rs61990466(0.139/313),rs1963723(0.138/291),rs10139338(0.137/328),rs61991628(0.132/-129),rs35639608(0.131/135),rs1386184(0.127/374),rs61991659(0.127/-106),rs17112617(0.125/463),rs34400201(0.125/137),rs12881970(0.124/171),rs1154149(0.124/213),rs8007668(0.124/471),rs1241779(0.124/215),rs10483525(0.124/170),rs7152885(0.122/138),rs61992387(0.122/135),rs17781403(0.122/173),rs36145751(0.122/151),rs28626391(0.121/-133),rs36058907(0.121/138),rs12892583(0.119/163),rs35660536(0.119/160),rs36031928(0.119/162),rs11627732(0.119/160),rs10131436(0.112/244),rs12884151(0.112/245),rs6572124(0.109/411),rs36112191(0.108/439),rs17112532(0.108/416),rs962111(0.108/224),rs10459429(0.108/416),rs34606540(0.108/416),rs12588829(0.108/416),rs35118022(0.108/418),rs55892318(0.108/439),rs12884281(0.108/459),rs4900098(0.108/235),rs28581391(0.108/250),rs12885538(0.108/417),rs4448843(0.107/473),rs4451874(0.107/473),rs11157258(0.106/368),rs17112627(0.106/473),rs12588452(0.106/411),rs12590958(0.106/353),rs4451875(0.106/473),rs11850100(0.102/435),rs61988666(0.102/438),rs12893581(0.102/437),rs35340848(0.102/436),rs34303586(0.102/351),rs61988668(0.102/438),rs73316111(0.102/437),rs1763285(0.102/420),rs35688153(0.102/438),rs34843892(0.102/436),rs61988664(0.102/437),rs12893640(0.102/435),rs12588484(0.102/135),rs60710862(0.102/352),rs61988667(0.102/438),rs34406645(0.102/352),rs11850002(0.102/435),rs34402102(0.102/436),rs8010494(0.101/424),rs1957868(0.101/350),rs61988379(0.101/178),rs1957867(0.101/350),rs7152705(0.101/181),rs2087088(0.101/363),rs12589721(0.101/368),rs8010613(0.101/424),rs2129316(0.101/366),rs35650280(0.101/370),rs1825711(0.101/380),rs12882519(0.101/354),rs61990508(0.101/361),rs12148047(0.101/441),rs12883521(0.101/354),rs8006596(0.101/426),rs7156602(0.1/370),rs7150926(0.1/355),rs2129315(0.1/366),rs2171245(0.1/367),rs35810535(0.1/377),rs945315(0.1/372),rs12589684(0.1/368),rs11847615(0.1/379),rs2415697(0.1/363)	41940726	42547726	607	rs17781288(0.999/-2.32),rs61990286(0.998/-5.55),rs1111179(0.99/1.23),rs11157241(0.99/-23),rs1950834(0.989/-0.202),rs1609735(0.989/-2.12),rs7148091(0.988/-8.26),rs12431444(0.988/-6.04),rs1950835(0.986/1.91),rs1111177(0.986/1.61),rs61990289(0.983/1.71),rs1956450(0.96/7.16),rs10483526(0.96/12.1),rs55810038(0.959/-38.4),rs8015100(0.959/20.5),rs1950829(0.958/23.2),rs10131184(0.937/91.4),rs1597052(0.936/88.5),rs10140527(0.936/90.7),rs2121708(0.936/71.8),14:42156235_A_T(0.936/81.5),rs1137567(0.935/2.56),rs8010939(0.931/79.8),rs8009740(0.931/79.8),rs12589043(0.923/-5.51),rs1950836(0.917/2.02),rs8020581(0.912/21.4),rs72684563(0.912/17.8),rs11157240(0.911/-23),rs1950838(0.9/9.3),rs8007172(0.9/13.8),rs8013655(0.899/15.2),rs8003822(0.899/18.7),rs6572099(0.899/15.3),rs1950831(0.897/28.1),rs10149052(0.881/68.3),rs10138108(0.745/86.6),rs11157247(0.744/94.2),rs2415688(0.744/89.4),rs11628299(0.744/77.4),rs4904738(0.718/105),rs8008204(0.715/75.8),rs8006276(0.715/75.4),rs1597053(0.713/73.5),rs10150353(0.713/72.8),rs8009571(0.709/71.1),rs1983711(0.69/25.8),rs6572106(0.679/82.8),rs8007820(0.678/76.1),rs8011321(0.674/-29.6),rs1950830(0.664/27.7),rs862475(0.643/-81.7),rs61990271(0.643/-65.5),rs1111037(0.643/-61.7),rs862476(0.643/-81.3),rs1956445(0.642/-54),rs55897228(0.641/-54.5),rs3985190(0.64/-83.7),rs12437380(0.638/-66.7),rs1103437(0.638/-74.8),rs61990274(0.638/-62.6),rs61990273(0.638/-62.7),rs61990275(0.638/-62.4),rs1959411(0.636/-91),rs9806026(0.635/-94.1),rs2415678(0.633/-91.8),rs61990270(0.63/-74.4),rs35263874(0.628/-50.4),rs9285572(0.627/-101),rs1959414(0.627/-105),rs862479(0.626/-78.8),rs11628212(0.619/-88.5),rs12892562(0.613/-102),rs10143349(0.613/-100),rs10143445(0.613/-100),rs10083520(0.613/-102)	41969726	42179726	210	-	LRFN5(0.0)	1
194	no	14	41890726	42764180	rs61990288	2.078e-16	rs55741516	rs61990288	rs1950829	42697579	3.612e-08	1.01623	0.0029	T/C	0.365	0.362	0.988	rs28538732(0.899/-101),rs1825714(0.898/-106),rs1763259(0.895/-116),rs4362305(0.787/-107),rs6572127(0.787/-108),rs1684744(0.785/-110),rs1684713(0.784/-115),rs7140152(0.73/-108),rs10872961(0.73/-95.7),rs1621435(0.729/-109),rs1763255(0.727/-118),rs1763251(0.726/-120),rs1386185(0.69/-98.1),rs1763252(0.686/-120),rs1910372(0.666/-0.907),rs8004350(0.664/-11.4),rs3926236(0.662/-8.38),rs7359069(0.646/-80.2),rs1763243(0.642/-132),rs11622817(0.622/-12.8),rs7148101(0.611/-17.3),rs1503269(0.611/-17.9),rs1503268(0.61/-15.3),rs12883360(0.61/-23.8),rs8010518(0.609/-27.5),rs1910371(0.609/-25.2),rs1542908(0.608/-24.4),rs6572138(0.608/-25.8),rs1817634(0.599/-90.7),rs7146709(0.599/-89.6),rs10134898(0.598/-83.5),rs9323056(0.598/-88),rs2415709(0.598/-94.4),rs11845409(0.598/-89.1),rs10145385(0.598/-87.2),rs10145688(0.598/-87),rs2415710(0.598/-94.3),rs996276(0.598/-79.1),rs1954627(0.598/-78.3),rs10145753(0.598/-86.7),rs61993290(0.597/0.703),rs10135323(0.597/-83.4),rs10144340(0.597/-84.2),rs6572128(0.597/-108),rs2047819(0.597/-77.7),rs2415707(0.597/-94.7),rs7155941(0.597/-85.6),rs10146319(0.597/-92),rs17619158(0.597/-94.1),rs2801802(0.597/-113),rs7154644(0.597/-95.6),rs7493911(0.597/-79.4),rs2129320(0.597/-93.4),rs12893320(0.596/-69.7),rs11157264(0.596/-70.1),rs61991035(0.596/-80.1),rs12148026(0.596/-78.2),rs10151062(0.596/-73),rs4377069(0.596/-62.7),rs1684675(0.596/-113),rs1486593(0.596/-101),rs6572133(0.596/-57.4),rs12587778(0.596/-64.8),rs7154301(0.596/-57.9),rs7150413(0.596/-70.8),rs10133375(0.596/-105),rs2220288(0.596/-103),rs10141198(0.595/-68.7),rs10133026(0.595/-68.3),rs8020186(0.595/-73.4),rs67631922(0.595/-73.7),rs1614603(0.595/-110),rs1684714(0.594/-115),rs1386190(0.594/-118),rs2654477(0.594/-116),rs1386189(0.594/-118),rs1763242(0.593/-132),rs1684726(0.593/-126),rs1763249(0.592/-124),rs1763241(0.592/-133),rs61993291(0.578/0.713),rs66476174(0.506/-145),rs34918257(0.491/-207),rs12586330(0.491/-208),rs9323054(0.49/-208),rs12586326(0.49/-208),rs1304068(0.474/-176),rs7152201(0.451/-266),rs12588200(0.451/-265),rs61990507(0.45/-264),rs6572121(0.441/-217),rs58728690(0.439/-11.6),rs1471853(0.438/-211),rs12887908(0.437/-224),rs12893733(0.437/-216),rs8019622(0.436/-219),rs2029183(0.436/-213),rs9323058(0.435/-5.12),rs72674312(0.435/-9.15),rs12588505(0.434/-212),rs34012864(0.434/-175),rs61990546(0.431/-218),rs59647044(0.43/-268),rs57872883(0.43/-268),rs61988716(0.428/-150),rs7161480(0.427/-240),rs1684696(0.427/-151),rs12147720(0.426/-151),rs6572125(0.426/-162),rs8010874(0.426/-168),rs8017025(0.426/-166),rs8018540(0.425/-165),rs72674309(0.424/-12.8),rs34072598(0.424/-187),rs55761200(0.424/-183),rs7150571(0.423/-196),rs72672601(0.423/-25.9),rs72674307(0.423/-13),rs1601593(0.423/-228),rs12894726(0.423/-192),rs8019955(0.423/-200),rs145656713(0.423/-23),rs34775991(0.423/-190),rs55964224(0.422/-28.6),rs10136510(0.422/-27.7),rs12890683(0.422/-192),rs34182280(0.422/-195),rs28709188(0.422/-29.3),rs58908574(0.422/-27.1),rs10136088(0.422/-28.2),rs72672600(0.422/-33.6),rs28639688(0.421/-44.8),rs10143840(0.421/-45.4),rs28445186(0.42/-31.7),rs8010871(0.42/-67.8),rs13379317(0.42/-75.6),rs72672573(0.42/-66.5),rs8006978(0.42/-63.5),rs10151297(0.42/-48.5),rs10135407(0.42/-53),rs58277989(0.42/-53.9),rs56137237(0.42/-67.9),rs60206030(0.42/-55.1),rs10141547(0.419/-81.6),rs72672586(0.419/-52.1),rs28541924(0.418/-98),rs2783531(0.418/-110),rs7147815(0.418/-105),rs1763261(0.417/-111),rs1763256(0.416/-118),rs1684738(0.416/-120),rs1684739(0.415/-124),rs1763248(0.415/-125),rs11157275(0.415/16.6),rs1684725(0.415/-127),rs61993325(0.414/9.73),rs1763245(0.413/-130),rs945314(0.413/-140),rs113042076(0.412/-276),rs1763250(0.412/-123),rs12589908(0.402/-258),rs7141739(0.402/-264),rs11157257(0.402/-267),rs34986689(0.401/-268),rs12888100(0.387/-259),rs13379386(0.369/-73.9),rs72672569(0.369/-70),rs12323641(0.368/-69),rs7155915(0.363/9.33),rs12878059(0.363/9.55),rs1812204(0.363/6.67),rs11623925(0.359/-135),rs34826905(0.326/-127),rs1763240(0.316/-143),rs1763239(0.314/-144),rs945313(0.312/-140),rs12878373(0.31/9.7),rs34185363(0.298/-180),rs72672554(0.291/-102),rs3985184(0.285/-94.2),rs1601594(0.27/-144),rs1763235(0.27/-145),rs2783518(0.27/-145),rs1763238(0.268/-144),rs1684737(0.267/-143),rs60594116(0.245/-89.1),rs72674304(0.221/-24.2),rs1763290(0.21/-197),rs1632694(0.21/-186),rs1617378(0.209/-214),rs28612626(0.209/-205),rs1684685(0.209/-208),rs1763286(0.209/-202),rs1684708(0.209/-192),rs1486589(0.209/-201),rs8008118(0.208/-211),rs12896640(0.204/-335),rs8019651(0.203/-200),rs2415691(0.199/-385),rs10133234(0.198/-397),rs1951870(0.194/-375),rs61988381(0.192/-439),rs7157532(0.191/-433),rs8009537(0.186/-399),rs1613063(0.178/-146),rs1486587(0.177/-146),rs1684718(0.176/-199),rs1763301(0.176/-170),rs1684697(0.176/-151),rs1684693(0.176/-149),rs1763302(0.176/-169),rs1684724(0.174/-165),rs1684716(0.17/-200),rs1763287(0.17/-199),rs1684717(0.17/-199),rs10872959(0.169/-200),rs1684686(0.169/-207),rs1621237(0.169/-200),rs11157259(0.168/-200),rs1763296(0.139/-178),rs1763273(0.134/-229),rs1684678(0.134/-224),rs1763276(0.134/-221),rs1614577(0.134/-228),rs1763271(0.134/-232),rs1684680(0.134/-230),rs1684682(0.134/-220),rs1684731(0.134/-235),rs1763274(0.134/-226),rs1763275(0.134/-225),rs1027014(0.134/-225),rs2171244(0.134/-221),rs1763272(0.134/-230),rs1763295(0.132/-259),rs1763258(0.132/-253),rs1684689(0.132/-253),rs1763293(0.132/-260),rs2631319(0.132/-244),rs1763300(0.131/-171),rs72670445(0.124/-297),rs143633560(0.124/-318),rs72670436(0.124/-322),rs17781510(0.124/-330),rs72670419(0.123/-350),rs17781492(0.123/-339),rs55918411(0.123/-353),rs1022857(0.123/-332),rs72670418(0.123/-350),rs2031271(0.122/-353),rs17181832(0.117/-277),rs1951881(0.112/-284),rs1951883(0.11/-287),rs72670455(0.104/-273),rs10138519(0.104/-265),rs1542667(0.101/-148),rs7494597(0.101/-147),rs2129319(0.101/-146),rs1542668(0.101/-149),rs12888716(0.101/-150),rs4559833(0.1/-147),rs4313726(0.1/-147)	42258579	42714179	455.6	rs28538732(0.899/-101),rs1825714(0.898/-106),rs1763259(0.895/-116),rs4362305(0.787/-107),rs6572127(0.787/-108),rs1684744(0.785/-110),rs1684713(0.784/-115),rs10872961(0.73/-95.7),rs7140152(0.73/-108),rs1621435(0.729/-109),rs1763255(0.727/-118),rs1763251(0.726/-120),rs1386185(0.69/-98.1),rs1763252(0.686/-120),rs1910372(0.666/-0.907),rs8004350(0.664/-11.4),rs3926236(0.662/-8.38),rs7359069(0.646/-80.2),rs1763243(0.642/-132),rs11622817(0.622/-12.8),rs7148101(0.611/-17.3),rs1503269(0.611/-17.9),rs12883360(0.61/-23.8),rs1503268(0.61/-15.3),rs8010518(0.609/-27.5),rs1910371(0.609/-25.2),rs1542908(0.608/-24.4),rs6572138(0.608/-25.8)	42565579	42697579	132	-	-	0
195	no	14	57219834	57422535	rs2274794	4.835e-12	rs2274794		rs2274793	57283934	4.835e-12	1.02071	0.003	C/T	0.669	0.665	0.995	rs2274793(0.999/0.034),rs962961(0.996/-2.78),rs12431576(0.99/4.03),rs67031627(0.988/8.79),rs1123285(0.914/-9.42),rs2277499(0.86/-12.8),rs709947(0.829/-13.8),rs698015(0.816/-14.1),rs928110(0.54/-4.5),rs928109(0.519/-4.35),rs12436123(0.493/2.9),rs12896185(0.411/21.9),rs17092284(0.41/20.8),rs17717919(0.405/29.7),rs7142445(0.403/27.9),rs198242(0.372/17.1),rs198252(0.357/25.5),rs8003603(0.354/27.1),rs56315550(0.353/41.6),rs8004472(0.353/27.6),rs198255(0.337/22.1),rs6573106(0.337/24.8),rs1483107(0.318/35),rs1483108(0.309/38.1),rs10132653(0.303/40.6),rs12587656(0.28/50.9),rs12880053(0.277/13.6),rs8004238(0.276/13.3),rs7143840(0.272/13.7),rs9652346(0.229/44.4),rs8013697(0.228/50),rs709958(0.222/21.1),rs198253(0.221/23),rs198254(0.221/22.5),rs6573107(0.206/34.4),rs12431789(0.205/44),rs17717967(0.185/36),rs72717173(0.184/46.5),rs55894066(0.181/41.9),rs11158132(0.171/35.2),rs72717175(0.168/52.7),rs1604887(0.157/67.6),rs12887983(0.155/41.2),rs12897530(0.153/39.6),rs72727524(0.152/55.3),rs67859863(0.151/35.3),rs112268782(0.151/62.4),rs68191943(0.151/35.4),rs112566332(0.151/62.3),rs11848365(0.15/34.9),rs11848362(0.15/34.8),rs113507732(0.149/31.2),rs8017868(0.148/33.2),rs72717180(0.146/53.1),rs860324(0.141/65),rs73286413(0.138/35.9),rs709959(0.137/38.1),rs10483676(0.137/38.2),rs6573108(0.137/36.9),rs28703175(0.136/36.4),rs6573109(0.133/37.1),rs118161546(0.115/50),rs77662582(0.115/48.3),rs850278(0.109/88.6),rs56336227(0.109/62)	57269834	57372534	102.7	rs2274793(0.999/0.034),rs962961(0.996/-2.78),rs12431576(0.99/4.03),rs67031627(0.988/8.79),rs1123285(0.914/-9.42),rs2277499(0.86/-12.8),rs709947(0.829/-13.8),rs698015(0.816/-14.1)	57269834	57292724	22.89	-	OTX2(0.0),OTX2-AS1(0.0)	2
196	no	14	60049359	60713660	rs10148598	2.612e-09	rs10148598	rs1956373		60147659	2.612e-09	1.01949	0.0032	C/T	0.248	0.238	0.995	rs1957993(0.998/-3.35),rs2182139(0.998/1.57),rs2182140(0.997/1.6),rs7146847(0.995/3.91),rs1013822(0.994/2.25),rs1957998(0.993/1.14),rs1952043(0.992/-1.1),rs1952039(0.992/-2.93),rs1952042(0.992/-1.31),rs7159851(0.99/6.11),rs1956373(0.99/-5.84),rs11622268(0.989/3.85),rs1957985(0.989/-6.13),rs2094058(0.989/5.9),rs1952033(0.989/4.59),rs1956351(0.986/-6.12),rs11626406(0.985/3.8),rs12889997(0.643/-48),rs1957988(0.577/12.1),rs12434368(0.577/15.2),rs7149112(0.577/7.65),rs1957986(0.577/10.5),rs1957989(0.577/13.5),rs12431410(0.576/18.4),rs1952035(0.576/16.4),rs12885453(0.576/12.9),rs10133536(0.576/13.2),rs1957987(0.576/10.6),rs727690(0.575/9.7),rs12717467(0.575/21),rs1957991(0.572/19.5),rs1957990(0.572/14.7),rs12590419(0.57/17.7),rs4243617(0.568/17.4),rs61164679(0.524/22.2),rs35024836(0.514/32.1),rs9323353(0.514/23.4),rs4901955(0.512/22.7),rs10138093(0.511/23.3),rs17731838(0.491/84.9),rs10144022(0.484/31.9),rs10151833(0.484/31.3),rs10131474(0.484/31.6),rs10131168(0.483/34.8),rs10151510(0.483/34.2),rs1952037(0.482/32.3),rs9323355(0.482/38.7),rs9323354(0.482/37.1),rs2350136(0.482/38.8),rs28529862(0.482/33.8),rs1952036(0.481/32.3),rs2017695(0.48/39.7),rs1957994(0.477/48.6),rs12896125(0.477/54.8),rs2350137(0.476/49.6),rs8007780(0.476/50.4),rs12432408(0.476/47.5),rs10136152(0.476/48.5),rs7160560(0.475/58.5),rs8014898(0.475/53.4),rs7147135(0.475/59.9),rs1957995(0.475/51.9),rs12888478(0.471/60.6),rs11847286(0.47/61.4),rs10138254(0.47/61.5),rs7159057(0.47/61.8),rs11847592(0.469/62.2),rs12894486(0.469/75.4),rs55787031(0.469/64),rs7150949(0.468/81.3),rs8009507(0.468/83.2),rs10150849(0.468/63.8),rs11844387(0.468/77.1),rs34456481(0.468/82.7),rs11623439(0.468/78.6),rs2350013(0.468/75.1),rs10135659(0.468/82),rs8018516(0.468/75.3),rs11848764(0.468/77.1),rs8009721(0.468/82.7),rs2350012(0.468/75.1),rs12882475(0.468/80.4),rs11848115(0.467/67.3),rs8007076(0.467/80.7),rs2147831(0.467/70.7),rs34338270(0.467/67.6),rs11158269(0.467/77.8),rs10147934(0.467/62.9),rs11628085(0.467/78.7),rs1957997(0.467/76.9),rs6573283(0.467/81.2),rs12588565(0.467/67.4),rs11623385(0.467/78.6),rs34006462(0.466/88.9),rs7144616(0.466/73.8),rs36058267(0.465/90.1),rs9323356(0.464/85),rs10145018(0.464/86.6),rs2882301(0.464/88.2),rs7140886(0.464/97.4),rs12587247(0.464/65.7),rs12893956(0.463/96.8),rs17096617(0.463/96.1),rs7152594(0.463/92.7),rs11844804(0.463/95.1),rs17096614(0.463/95.9),rs7155725(0.463/88.2),rs7154315(0.463/87.3),rs10498490(0.463/93.8),rs10145080(0.463/86.4),rs7146207(0.463/90.2),rs35879984(0.463/96.6),rs1952032(0.462/95.1),rs17096618(0.462/96.5),rs10143626(0.462/98.3),rs6573284(0.459/99.5),rs8015726(0.457/99.6),rs8015509(0.428/-25.1),rs4578566(0.428/-12.5),rs75737626(0.428/-12.3),rs7160227(0.428/-7.82),rs12885515(0.428/-17.7),rs1950777(0.427/-26.2),rs150130760(0.427/-19.6),rs4901952(0.427/-16.8),rs7152449(0.427/-25.4),rs12896541(0.427/-45.3),rs8005453(0.427/-11.1),rs10148684(0.427/-16.3),rs2349698(0.427/-26),rs8016930(0.427/-24.9),rs12586787(0.427/-35.1),rs2208162(0.426/-29.4),rs7149387(0.426/-30.7),rs7143836(0.426/-23.1),rs8022717(0.426/-36.4),rs1950776(0.426/-22.8),rs6573280(0.426/-8.74),rs8007367(0.426/-31.7),rs9323352(0.425/-10.1),rs8011640(0.424/-46.8),rs4898998(0.424/-46.7),rs8011025(0.424/-46.9),rs2349697(0.423/-35.5),rs10147258(0.423/-48.3),rs2349696(0.423/-35.5),rs1950778(0.422/-35.5),rs12589464(0.404/-40.6),rs10137320(0.399/-7.67),rs12435287(0.39/119),rs34448491(0.387/103),rs34543825(0.381/104),rs17096657(0.38/123),rs61987487(0.379/115),rs34187791(0.378/117),rs12436827(0.375/134),rs12879160(0.334/147),rs942750(0.333/148),rs1271516(0.331/146),rs1028606(0.328/172),rs1951373(0.327/209),rs12881072(0.327/204),rs12891291(0.327/158),rs57067605(0.327/178),rs1957310(0.327/203),rs35097543(0.327/185),rs17255996(0.326/213),rs17256017(0.326/218),rs17256003(0.326/214),rs1957300(0.326/232),rs10483719(0.326/152),rs61992164(0.326/214),rs8011024(0.325/226),rs57774078(0.325/233),rs35555480(0.324/234),rs10141732(0.318/150),rs17256010(0.318/215),rs12433741(0.317/155),rs12890222(0.317/158),rs12878097(0.317/156),rs34311671(0.317/161),rs35656161(0.317/161),rs12433719(0.317/162),rs10146617(0.317/161),rs34605172(0.317/160),rs10137605(0.317/162),rs1957305(0.317/156),rs60402536(0.317/160),rs1957307(0.317/156),rs1957306(0.316/156),rs1951364(0.316/254),rs10483722(0.315/279),rs11158268(0.313/51.8),rs67039607(0.312/174),rs12432068(0.312/174),rs55929110(0.312/170),rs17096699(0.312/167),rs12895725(0.312/173),rs968124(0.312/178),rs2064991(0.312/169),rs12897336(0.312/168),rs12897163(0.312/168),rs4274354(0.311/174),rs17310036(0.311/177),rs12434157(0.311/167),rs12881249(0.311/174),rs12434240(0.311/168),rs55727750(0.311/184),rs12891198(0.311/167),rs3925441(0.311/172),rs35895259(0.311/168),rs34432692(0.311/180),rs17096745(0.311/219),rs2064992(0.311/184),rs12885417(0.311/217),rs2064993(0.311/184),rs12436320(0.311/188),rs67267322(0.311/173),rs12891599(0.311/167),rs34532109(0.311/227),rs34362495(0.311/183),rs57396566(0.311/177),rs10483720(0.311/170),rs12435898(0.311/193),rs8012672(0.31/230),rs12431614(0.31/225),rs927326(0.308/165),rs2350014(0.304/83.5),rs12434782(0.303/164),rs11850155(0.303/95.6),rs8020393(0.303/91.6),rs4901963(0.29/331),rs1952044(0.289/-0.767),rs12588999(0.286/378),rs216527(0.281/502),rs216503(0.28/491),rs177615(0.28/503),rs216528(0.28/499),rs216529(0.279/498),rs216519(0.279/506),rs976185(0.279/508),rs216532(0.278/509),rs216533(0.278/509),rs170056(0.276/504),rs1952034(0.269/10.1),rs216530(0.267/497),rs8014046(0.26/236),rs12435660(0.259/240),rs55698636(0.258/244),rs35410630(0.258/243),rs6573288(0.257/240),rs376829(0.244/510),rs216524(0.241/504),rs216523(0.241/504),rs216526(0.241/502),rs1958071(0.241/512),rs216510(0.241/514),rs216525(0.24/503),rs216509(0.24/516),rs1254097(0.239/508),rs216522(0.23/505),rs2882417(0.205/221),rs219393(0.169/338)	60099359	60663659	564.3	rs1957993(0.998/-3.35),rs2182139(0.998/1.57),rs2182140(0.997/1.6),rs7146847(0.995/3.91),rs1013822(0.994/2.25),rs1957998(0.993/1.14),rs1952039(0.992/-2.93),rs1952042(0.992/-1.31),rs1952043(0.992/-1.1),rs1956373(0.99/-5.84),rs7159851(0.99/6.11),rs11622268(0.989/3.85),rs1957985(0.989/-6.13),rs2094058(0.989/5.9),rs1952033(0.989/4.59),rs1956351(0.986/-6.12),rs11626406(0.985/3.8),rs12889997(0.643/-48)	60099659	60153769	54.11	-	RTN1(0.0),MIR5586(0.0)	2
197	no	14	64562837	65027038	rs1152578	1.582e-11	rs1152578	rs1152578	rs1152578	64697037	1.582e-11	0.98128	0.0028	T/C	0.435	0.434	0.998	rs1760988(0.983/-0.224),rs1152577(0.979/0.448),rs7229(0.978/-4.21),rs1152582(0.977/-4.41),rs1152579(0.962/-1.95),rs928554(0.958/-2.84),rs1256065(0.955/1.9),rs1152586(0.951/-6.25),rs944046(0.951/3.26),rs944047(0.95/3.26),rs1152588(0.95/-8.86),rs1256059(0.937/13.4),rs1256056(0.936/15.6),rs915057(0.926/-10.8),rs1256037(0.921/46.3),rs1256048(0.921/31.2),rs1256039(0.921/41.9),rs1256041(0.921/41),rs1256046(0.921/32.3),rs10148269(0.921/39.9),rs1256045(0.921/32.7),rs1271573(0.921/40.4),rs1256043(0.92/37.2),rs1256038(0.92/43.7),rs1256036(0.92/46.3),rs1256042(0.92/37.5),rs1269056(0.919/46.9),rs1256044(0.918/37),rs960069(0.909/48),rs10142766(0.854/83.4),rs3020445(0.853/91.6),rs1256040(0.852/41.4),rs1256030(0.842/50.1),rs1256033(0.84/48.4),rs1256031(0.84/49.1),rs2357479(0.778/95.7),rs10143616(0.758/43.1),rs1152589(0.753/-13.1),rs960070(0.745/48.1),rs2738413(0.745/-17.1),rs6573552(0.744/53.2),rs1152591(0.738/-16.2),rs6573553(0.721/57.3),rs1255988(0.696/-39.4),rs1255984(0.695/-42.6),rs1255986(0.694/-41.9),rs1256061(0.672/6.56),rs1256112(0.654/117),rs12886138(0.618/174),rs12587229(0.609/166),rs1152595(0.608/-22.1),rs12880360(0.608/171),rs7146434(0.591/29.5),rs4365213(0.59/23.2),rs6573549(0.59/24.6),rs12435857(0.588/26.5),rs7156924(0.588/27.8),rs12101211(0.551/45.2),rs3866738(0.548/-82.3),rs3783736(0.543/54.3),rs2978381(0.528/69.6),rs17179740(0.526/59.7),rs2978382(0.525/72),rs1266927(0.518/-45.4),rs3020449(0.508/76.4),rs4986938(0.474/2.78),rs1152601(0.463/-29.7),rs1256113(0.462/114),rs1256100(0.461/133),rs1256108(0.461/125),rs1262246(0.461/127),rs1256101(0.461/133),rs1256107(0.46/126),rs1256097(0.46/137),rs1256109(0.46/121),rs1270057(0.46/142),rs1256099(0.46/136),rs1256095(0.46/140),rs1256110(0.459/120),rs1255990(0.453/-35.5),rs1255991(0.453/-35.4),rs1255992(0.452/-34.1),rs1152590(0.446/-15.8),rs872227(0.442/-40.9),rs1152594(0.441/-22),rs1272715(0.441/-45),rs1262242(0.439/-43.2),rs10151658(0.439/-84.2),rs13329021(0.437/7.48),rs1152592(0.423/-20.9),rs61984409(0.422/33),rs17766755(0.42/18.7),rs1256093(0.416/146),rs36016358(0.413/147),rs12894546(0.412/153),rs35020344(0.403/158),rs4027395(0.402/-65.3),rs1152593(0.401/-21.1),rs12434608(0.396/162),rs3951150(0.393/-81.8),rs1255976(0.379/-53.8),rs6573547(0.379/-31),rs968257(0.377/-16.8),rs7148072(0.376/-26.5),rs6573548(0.375/-27.3),rs2781380(0.373/-38.8),rs10162323(0.373/-28.9),rs12435376(0.373/-29.1),rs2776607(0.371/-41.1),rs10131195(0.369/129),rs2987958(0.369/136),rs8020356(0.369/45),rs3866741(0.367/-74.8),rs4411434(0.366/-79.9),rs7154455(0.364/39.6),rs2781379(0.363/-34),rs2256191(0.355/-40.2),rs17101765(0.355/62.8),rs8011682(0.355/56.1),rs2987983(0.351/66.6),rs3020450(0.35/71.3),rs7148637(0.34/-32),rs3020447(0.333/79.2),rs12323665(0.332/102),rs3020444(0.332/94),rs3020446(0.331/86.4),rs17179404(0.314/-10.5),rs8006145(0.305/2.41),rs867443(0.303/4),rs35648226(0.303/-10.9),rs7147022(0.303/-57),rs7161192(0.295/-59.9),rs11629287(0.293/-84.2),rs2983739(0.288/150),rs11158533(0.283/-74),rs3915545(0.282/-79),rs3866739(0.282/-78.3),rs3866740(0.282/-78),rs4553533(0.282/-80),rs57525468(0.282/-66.2),rs3915546(0.282/-79.1),rs4329843(0.281/-77.2),rs66464719(0.281/-80.4),rs1152584(0.28/-5.56),rs72720395(0.265/12.1),rs28766386(0.111/249),rs10143839(0.111/257),rs73265640(0.111/253),rs35115595(0.111/253),rs2123460(0.111/255),rs11626222(0.111/256),rs2123459(0.111/255),rs10133848(0.111/251),rs10134530(0.111/254),rs10132969(0.111/257),rs11849935(0.111/253),rs10136732(0.111/254),rs3742606(0.111/248),rs73265641(0.111/253),rs11845653(0.111/253),rs10145005(0.111/252),rs10150781(0.111/259),rs28738919(0.11/260),rs28666045(0.11/268),rs1980520(0.11/263),rs2198347(0.11/272),rs10873173(0.11/270),rs1453007(0.11/277),rs3742608(0.11/240),rs2045024(0.11/240),rs1470851(0.11/279),rs10133696(0.11/274),rs9323451(0.11/275),rs11848179(0.11/280),rs12050238(0.11/268),rs57525201(0.11/259),rs10131416(0.11/247),rs11623457(0.11/261),rs11627387(0.11/227),rs11628221(0.11/270),rs10145013(0.11/245),rs6573559(0.11/226),rs10142879(0.11/269),rs59577187(0.11/259),rs28469649(0.11/275),rs11625265(0.11/280),rs61985663(0.11/241),rs73265639(0.11/253),rs1966865(0.11/279),rs4632045(0.11/266),rs61985706(0.11/280),rs12050358(0.11/270),rs9323452(0.11/275),rs1980519(0.11/263),rs61985668(0.109/259),rs11158542(0.109/233),rs28827477(0.103/249)	64612837	64977037	364.2	rs1760988(0.983/-0.224),rs1152577(0.979/0.448),rs7229(0.978/-4.21),rs1152582(0.977/-4.41),rs1152579(0.962/-1.95),rs928554(0.958/-2.84),rs1256065(0.955/1.9),rs1152586(0.951/-6.25),rs944046(0.951/3.26),rs944047(0.95/3.26),rs1152588(0.95/-8.86),rs1256059(0.937/13.4),rs1256056(0.936/15.6),rs915057(0.926/-10.8),rs1256046(0.921/32.3),rs1256037(0.921/46.3),rs10148269(0.921/39.9),rs1256045(0.921/32.7),rs1256048(0.921/31.2),rs1256039(0.921/41.9),rs1256041(0.921/41),rs1271573(0.921/40.4),rs1256043(0.92/37.2),rs1256038(0.92/43.7),rs1256036(0.92/46.3),rs1256042(0.92/37.5),rs1269056(0.919/46.9),rs1256044(0.918/37),rs960069(0.909/48),rs10142766(0.854/83.4),rs3020445(0.853/91.6),rs1256040(0.852/41.4),rs1256030(0.842/50.1),rs1256033(0.84/48.4),rs1256031(0.84/49.1),rs2357479(0.778/95.7),rs10143616(0.758/43.1),rs1152589(0.753/-13.1),rs960070(0.745/48.1),rs2738413(0.745/-17.1),rs6573552(0.744/53.2),rs1152591(0.738/-16.2),rs6573553(0.721/57.3),rs1255988(0.696/-39.4),rs1255984(0.695/-42.6),rs1255986(0.694/-41.9),rs1256061(0.672/6.56),rs1256112(0.654/117),rs12886138(0.618/174),rs12587229(0.609/166),rs12880360(0.608/171),rs1152595(0.608/-22.1)	64654437	64871037	216.6	/(0.738)rs1152591;Atrial_fibrillation(22544366)(6E-13);Atrial_fibrillation(28416818)(1E-10)/(0.672)rs1256061;Hemoglobin_concentration(27863252)(5E-12);Hematocrit(27863252)(3E-11);Red_blood_cell_count(27863252)(9E-10)	SYNE2(0.0),ESR2(0.0),TEX21P(65.2),MTHFD1(107.7),ZBTB25(168.8)	5
198	no	14	74969628	75447629	rs11621186	3.411e-15	rs11621186	rs1045430	rs7152906	75120628	3.411e-15	0.97804	0.0028	C/T	0.498	0.501	0.992	rs9441(0.985/7.8),rs12434646(0.984/58.1),rs7145575(0.984/24.9),rs11629369(0.976/41.4),rs12889955(0.976/52.4),rs12587457(0.969/43.5),rs7152906(0.924/4.91),rs1045430(0.924/9.61),rs2302832(0.923/17),rs12434356(0.916/2.75),rs17782683(0.915/47.1),rs35591392(0.908/37.1),rs12435583(0.715/87.1),rs12889277(0.703/109),rs34752362(0.702/112),rs12431412(0.699/99.5),rs11159098(0.699/97.2),rs35641442(0.646/86.6),rs12588415(0.637/158),rs12888998(0.637/172),rs11159104(0.637/173),rs4899536(0.633/196),rs11159099(0.633/115),rs12896861(0.633/119),rs34956813(0.632/134),rs10873273(0.632/160),rs7153700(0.632/148),rs8021280(0.632/169),rs11159105(0.632/177),rs7150254(0.632/178),rs888413(0.632/147),rs3742790(0.628/188),rs2241274(0.626/131),rs2241275(0.626/131),rs7154845(0.625/127),rs2287403(0.62/139),rs35809608(0.62/134),rs35769520(0.62/134),rs7154256(0.62/132),rs12892228(0.6/-12.3),rs8014204(0.593/202),rs6574197(0.592/211),rs4553560(0.592/214),rs7153740(0.592/211),rs2359240(0.592/208),rs1319171(0.592/213),rs8014374(0.592/202),rs6574198(0.591/211),rs11622468(0.585/-21.8),rs1077662(0.585/-18.9),rs11159095(0.582/-22.6),rs4903266(0.579/224),rs3759741(0.579/226),rs11159106(0.579/221),rs12894937(0.578/-18.7),rs4903252(0.578/-20.7),rs6574200(0.576/244),rs1799900(0.576/247),rs2230237(0.576/239),rs2300596(0.576/233),rs2080087(0.576/244),rs4903267(0.576/240),rs8010840(0.576/235),rs6574199(0.576/235),rs2853779(0.576/248),rs10141438(0.576/234),rs2070599(0.575/241),rs3742786(0.575/252),rs10483863(0.567/202),rs11623742(0.544/-7.12),rs11159094(0.542/-24.5),rs10139160(0.54/-24.3),rs10139052(0.54/-24.4),rs11627304(0.539/-25.4),rs11627450(0.539/-25.2),rs55714746(0.535/-25.5),rs11159093(0.534/-28.4),rs12434247(0.534/-27.6),rs4903250(0.534/-28),rs1558933(0.526/-30.2),rs754460(0.517/-36.1),rs754459(0.517/-35.9),rs4903254(0.517/-20.1),rs2098499(0.516/-19.3),rs2111704(0.516/-20.9),rs11159097(0.515/-20.7),rs11622388(0.515/-22.1),rs11627134(0.515/-21.9),rs11159096(0.514/-22.3),rs11852134(0.513/-18.6),rs8014289(0.508/257),rs2005864(0.507/257),rs2003490(0.506/257),rs7494230(0.505/-40.4),rs11159091(0.503/-46.3),rs11159092(0.503/-38.2),rs7147181(0.503/-45.4),rs4903247(0.502/-47),rs11625386(0.5/-63.7),rs754634(0.496/-23.2),rs1558932(0.471/-30.3),rs888419(0.471/-31.5),rs1974744(0.47/-30.4),rs989910(0.465/-32.1),rs989909(0.464/-32.4),rs4899527(0.464/-33.2),rs754458(0.463/-35.8),rs4903249(0.463/-36.7),rs2165197(0.459/-40.9),rs2165198(0.459/-40.8),rs3742793(0.457/-50.1),rs8006778(0.456/-49.5),rs4899524(0.452/-51.5),rs12435481(0.451/-62.8),rs11626065(0.44/-58.2),rs1866628(0.429/-45.1),rs10047892(0.428/-9.28),rs36063013(0.42/-66.4),rs12891131(0.419/119),rs2359237(0.419/124),rs6574194(0.418/125),rs12889665(0.418/114),rs12588874(0.418/133),rs10138360(0.417/173),rs973879(0.417/177),rs7144654(0.417/178),rs10144023(0.417/171),rs957345(0.417/155),rs2884668(0.417/161),rs10148293(0.417/176),rs12432026(0.417/161),rs8016389(0.417/167),rs7150223(0.416/-71.2),rs10139018(0.416/154),rs3213716(0.412/258),rs2111705(0.409/141),rs878206(0.409/143),rs10143492(0.406/91.5),rs6574188(0.403/-13.7),rs4903256(0.396/-11.8),rs888415(0.396/-11.4),rs8017803(0.396/-12.2),rs10162454(0.38/24),rs8004430(0.379/51.1),rs11159107(0.379/221),rs10133124(0.378/-75.2),rs6574190(0.377/46.4),rs4903262(0.377/220),rs28426374(0.374/226),rs10083386(0.374/227),rs2070598(0.373/240),rs7154563(0.372/-6.95),rs12147862(0.372/264),rs6574201(0.371/267),rs8014087(0.369/-71.2),rs4903242(0.367/-78.2),rs719732(0.349/-1.57),rs11159109(0.347/268),rs2286913(0.347/266),rs11625594(0.346/269),rs10873272(0.346/25.9),rs9671386(0.346/30.4),rs4899532(0.346/53.5),rs2159906(0.345/270),rs4903244(0.343/-74.6),rs7156590(0.341/268),rs10133241(0.338/-22.4),rs7146041(0.333/275),rs12895452(0.332/277),rs888414(0.326/-15.7),rs8006916(0.308/-80.9),rs61980907(0.308/-81.5),rs11629289(0.308/-80.6),rs11622806(0.306/-86.8),rs61980909(0.306/-80.4),rs11624749(0.306/-80.4),rs11622583(0.306/-87.3),rs4903238(0.305/-90.2),rs11626424(0.305/-84.1),rs112845480(0.304/-89.4),rs11159089(0.304/-95.5),rs61980887(0.304/-89.2),rs61980888(0.304/-89.2),rs12895882(0.304/-91.1),rs2196864(0.304/-88.7),rs8017691(0.304/-27.7),rs1008007(0.304/-94),rs11624291(0.303/-91.4),rs61980882(0.303/-99.2),rs55927952(0.303/-98.7),rs7148764(0.303/-96.2),rs61980885(0.303/-97.3),rs11624211(0.303/-91.4),rs55762670(0.302/-96.7),rs11844127(0.284/19.3),rs10139925(0.283/2.45),rs7152804(0.281/43.4),rs6574189(0.281/45.9),rs2359143(0.281/48.1),rs7153812(0.281/52.9),rs12323361(0.281/51.1),rs2270425(0.281/59.1),rs12892937(0.28/48.3),rs2058919(0.272/190),rs12323392(0.269/-4.96),rs2359239(0.263/206),rs722599(0.263/207),rs17101722(0.256/-6.31),rs10139746(0.252/-80.3),rs10140101(0.251/-81.9),rs11624818(0.251/-82.2),rs11623580(0.25/-83),rs11627650(0.25/-83.2),rs10150950(0.249/-81.8),rs10149616(0.249/-86.5),rs2884641(0.249/-85.6),rs3825710(0.249/-85.9),rs4903239(0.248/-87.8),rs6574186(0.247/-86.8),rs7150659(0.245/-95.9),rs10142206(0.245/-97),rs2196863(0.245/-88.7),rs61980881(0.244/-99.2),rs57176747(0.243/-98.1),rs11622992(0.22/-101),rs4899539(0.207/264),rs4530060(0.195/-30.6),rs11159090(0.194/-87.3),rs2287400(0.18/62.3),rs3825708(0.18/80.1),rs8004084(0.18/99.5),rs8003660(0.176/106),rs2193597(0.176/114),rs7146395(0.172/108),rs10144845(0.16/117),rs11628769(0.16/212),rs929579(0.159/210),rs12896360(0.159/158),rs2270431(0.159/150),rs8007145(0.154/65.1),rs10138235(0.154/85),rs6574191(0.154/69.8),rs8022832(0.153/90.7),rs11628726(0.152/212),rs11848876(0.151/104),rs12882676(0.151/152),rs8011071(0.151/166),rs8008785(0.15/187),rs7145246(0.15/122),rs2193596(0.15/113),rs7142898(0.15/134),rs7160852(0.15/119),rs10142972(0.149/151),rs8014695(0.149/181),rs2302834(0.149/159),rs8008475(0.149/171),rs10144860(0.149/166),rs2058918(0.149/168),rs12147629(0.148/187),rs8022046(0.148/158),rs10139016(0.148/154),rs7159354(0.147/133),rs4899535(0.145/134),rs12887044(0.145/135),rs55707505(0.144/242),rs61978928(0.142/201),rs17102847(0.142/204),rs11851433(0.141/219),rs2080086(0.141/218),rs20578(0.137/247),rs731952(0.137/246),rs7145173(0.137/231),rs17093914(0.137/243),rs1059326(0.137/249),rs2537824(0.137/247),rs2300599(0.137/239),rs61978948(0.137/243),rs17102884(0.136/254),rs11623342(0.136/227),rs59112602(0.136/238),rs61978932(0.136/222),rs4903265(0.136/223),rs731165(0.136/232),rs3742783(0.136/256),rs741096(0.136/231)	75019628	75397628	378	rs9441(0.985/7.8),rs7145575(0.984/24.9),rs12434646(0.984/58.1),rs11629369(0.976/41.4),rs12889955(0.976/52.4),rs12587457(0.969/43.5),rs7152906(0.924/4.91),rs1045430(0.924/9.61),rs2302832(0.923/17),rs12434356(0.916/2.75),rs17782683(0.915/47.1),rs35591392(0.908/37.1),rs12435583(0.715/87.1),rs12889277(0.703/109),rs34752362(0.702/112),rs12431412(0.699/99.5),rs11159098(0.699/97.2),rs35641442(0.646/86.6),rs12588415(0.637/158),rs12888998(0.637/172),rs11159104(0.637/173),rs4899536(0.633/196),rs12896861(0.633/119),rs11159099(0.633/115),rs34956813(0.632/134),rs10873273(0.632/160),rs7150254(0.632/178),rs7153700(0.632/148),rs888413(0.632/147),rs8021280(0.632/169),rs11159105(0.632/177),rs3742790(0.628/188),rs2241274(0.626/131),rs2241275(0.626/131),rs7154845(0.625/127),rs7154256(0.62/132),rs2287403(0.62/139),rs35809608(0.62/134),rs35769520(0.62/134),rs12892228(0.6/-12.3)	75108328	75316628	208.3	/(0.172)rs7146395;Platelet_count(27863252)(5E-9)	LTBP2(0.0),AREL1(0.0),FCF1(9.2),YLPM1(59.4),PROX2(149.1),DLST(178.0)	6
199	yes	14	98481928	98720849	rs7141014	3.333e-09	rs7141014			98667928	3.333e-09	0.97941	0.0035	T/C	0.796	0.806	0.993	rs7144406(0.998/-8.08),rs79470265(0.95/-18.8),rs17775184(0.916/-20.4),rs17701958(0.914/-22.3),rs2008260(0.912/-21),rs17701905(0.911/-23.7),rs12435486(0.794/2.92),rs77653640(0.791/-24.1),rs76381532(0.723/-26.6),rs7159716(0.723/-25),rs7159336(0.722/-25.2),rs17701821(0.722/-28.5),rs1461582(0.721/-30.2),rs7160112(0.721/-30.7),rs17701568(0.72/-36.1),rs10141336(0.72/-33.9),rs8007838(0.72/-36.6),rs7159827(0.72/-31),rs10139183(0.719/-34.1),rs10151901(0.719/-37.5),rs8009025(0.719/-36.8),rs7154993(0.718/-31.2),rs7160630(0.718/-30.4),rs7160439(0.718/-30.6),rs7146746(0.718/-27.5),rs10144091(0.718/-27.5),rs7145698(0.718/-29.9),rs17096602(0.718/-29),rs7145913(0.718/-27.8),rs12100628(0.718/-32.4),rs7160371(0.718/-30.8),rs28488824(0.717/-33.1),rs28691243(0.717/-33),rs17096600(0.717/-29.7),rs17096587(0.717/-32.8),rs7155953(0.717/-31.4),rs72478863(0.717/-32.5),rs76905624(0.716/-35.3),rs76247422(0.716/-38.7),rs12323602(0.716/-39.7),rs7159904(0.716/-30.8),rs75791745(0.716/-35.3),rs10151485(0.715/-39.7),rs17701424(0.715/-39.1),rs7160893(0.712/-60.6),rs8013699(0.712/-58.5),rs7161307(0.712/-60.2),rs28415454(0.712/-51),rs12147808(0.711/-49.2),rs10147461(0.711/-49.1),rs8006659(0.711/-45.8),rs10133228(0.711/-57.6),rs10143433(0.708/-45.2),rs1461583(0.706/-29.9),rs1461584(0.705/-29.9),rs1461587(0.643/-64.1),rs1381286(0.567/-70.3),rs79310499(0.567/-68.9),rs12050469(0.566/-67.4),rs79108591(0.566/-68),rs78154752(0.564/-71.4),rs76659130(0.564/-71.4),rs7160386(0.531/-76.4),rs8020355(0.531/-78.5),rs17699117(0.53/-109),rs78923584(0.53/-109),rs8019512(0.53/-92.4),rs17772412(0.53/-109),rs28856685(0.53/-100),rs17699522(0.53/-98.6),rs7152970(0.53/-79.5),rs17772697(0.53/-102),rs76675781(0.53/-101),rs79374765(0.53/-88.7),rs76115697(0.53/-96.8),rs1461576(0.53/-92),rs17773233(0.53/-85.3),rs1381272(0.53/-89.5),rs77052509(0.53/-108),rs8008425(0.53/-94.8),rs8007501(0.53/-94.8),rs17772567(0.53/-103),rs79504488(0.53/-81.5),rs1461575(0.53/-91.8),rs12050206(0.529/-111),rs17771980(0.529/-119),rs17698510(0.529/-122),rs751441(0.529/-122),rs10484131(0.529/-119),rs17698811(0.529/-118),rs1824578(0.529/-116),rs113232967(0.529/-119),rs751439(0.529/-122),rs751440(0.529/-122),rs2004669(0.528/-123),rs2004670(0.528/-123),rs1381285(0.528/-117),rs734952(0.526/-124),rs75243882(0.526/-124),rs965770(0.526/-84.9),rs17698383(0.526/-125),rs79291406(0.526/-125),rs17096452(0.525/-88.9),rs77556698(0.523/-80.3),rs10484133(0.517/-129),rs1537127(0.516/-134),rs28445523(0.516/-130),rs17692512(0.513/-136),rs7160389(0.284/-16.9),rs1963510(0.284/-20.9),rs1381274(0.284/-12.8),rs1963509(0.284/-21),rs2008259(0.281/-21),rs1381273(0.276/-18.9)	98531928	98670848	138.92	rs7144406(0.998/-8.08),rs79470265(0.95/-18.8),rs17775184(0.916/-20.4),rs17701958(0.914/-22.3),rs2008260(0.912/-21),rs17701905(0.911/-23.7),rs12435486(0.794/2.92),rs77653640(0.791/-24.1),rs76381532(0.723/-26.6),rs7159716(0.723/-25),rs7159336(0.722/-25.2),rs17701821(0.722/-28.5),rs1461582(0.721/-30.2),rs7160112(0.721/-30.7),rs17701568(0.72/-36.1),rs8007838(0.72/-36.6),rs7159827(0.72/-31),rs10141336(0.72/-33.9),rs10151901(0.719/-37.5),rs10139183(0.719/-34.1),rs8009025(0.719/-36.8),rs17096602(0.718/-29),rs7145913(0.718/-27.8),rs12100628(0.718/-32.4),rs7154993(0.718/-31.2),rs7160371(0.718/-30.8),rs7160630(0.718/-30.4),rs7160439(0.718/-30.6),rs7146746(0.718/-27.5),rs10144091(0.718/-27.5),rs7145698(0.718/-29.9),rs28488824(0.717/-33.1),rs17096600(0.717/-29.7),rs17096587(0.717/-32.8),rs7155953(0.717/-31.4),rs28691243(0.717/-33),rs72478863(0.717/-32.5),rs76247422(0.716/-38.7),rs76905624(0.716/-35.3),rs12323602(0.716/-39.7),rs7159904(0.716/-30.8),rs75791745(0.716/-35.3),rs10151485(0.715/-39.7),rs17701424(0.715/-39.1),rs7161307(0.712/-60.2),rs7160893(0.712/-60.6),rs8013699(0.712/-58.5),rs28415454(0.712/-51),rs12147808(0.711/-49.2),rs10147461(0.711/-49.1),rs8006659(0.711/-45.8),rs10133228(0.711/-57.6),rs10143433(0.708/-45.2),rs1461583(0.706/-29.9),rs1461584(0.705/-29.9),rs1461587(0.643/-64.1)	98603828	98670848	67.02	-	-	0
200	no	14	103180163	103532164	rs9671376	4.536e-10	rs9671376		rs9671376	103370163	4.536e-10	0.97951	0.0033	C/T	0.77	0.761	0.996	rs3783386(0.981/-2.46),rs3783385(0.981/-2.5),rs11629241(0.973/9.06),rs66666997(0.946/-25.1),rs8016689(0.945/-50.2),rs1131877(0.945/-28.1),rs10148367(0.945/-12.9),rs11160705(0.945/-16),rs28372031(0.945/-34.9),rs941589(0.945/-29.1),rs2403103(0.944/-60.5),rs6575933(0.944/-23.5),rs7143563(0.944/-23.3),rs57613851(0.944/-50.3),rs7154352(0.944/-46.2),rs8003422(0.944/-48.6),rs9324052(0.944/-25.9),rs7154305(0.944/-21.4),rs10131869(0.944/-48.1),rs10133709(0.944/-59.4),rs12588339(0.944/-21),rs7145509(0.942/-40.7),rs6575932(0.942/-39.6),rs11160706(0.931/-8.43),rs57521303(0.93/-8.23),rs10149939(0.929/-24.7),rs8004192(0.928/-32.9),rs7157267(0.927/-19.4),rs58638472(0.926/-66.9),rs7146581(0.925/-69.1),rs2896460(0.925/-64.1),rs7146620(0.925/-69),rs7147531(0.925/-70.4),rs7152791(0.923/-76.4),rs28483070(0.92/-78.1),rs6575931(0.909/-68.6),rs7140494(0.907/-78.5),rs2180393(0.907/-76.3),rs11846158(0.898/-77.2),rs4906274(0.89/17.6),rs4906270(0.866/-5.43),rs2273393(0.832/-12.6),rs2092973(0.832/-49.2),rs8008502(0.818/-10.7),rs2103928(0.816/-49.2),rs2224234(0.816/11.9),rs2403102(0.815/-63.9),rs66970053(0.815/-62.5),rs7151954(0.812/-46.7),rs7161606(0.795/-63.1),rs11850915(0.795/14.9),rs11847989(0.795/-66.6),rs8013266(0.761/-43.4),rs10144464(0.76/-38.6),rs2295402(0.76/-31.8),rs58472533(0.752/15.5),rs10132977(0.71/-0.044),rs7156339(0.705/-3.46),rs72704737(0.703/3.27),rs72704727(0.702/-12.9),rs4906272(0.699/5.87),rs10133111(0.697/7.16),rs11552464(0.693/7.19),rs12433366(0.677/-82),rs12589771(0.675/-85.9),rs72702792(0.675/-90.9),rs56101042(0.672/-113),rs7147331(0.662/10),rs4906267(0.658/-65.1),rs7143963(0.657/-65.7),rs11850030(0.656/-114),rs4243736(0.656/-9.72),rs3783384(0.656/-18.3),rs8017180(0.655/-50.1),rs72704731(0.655/-12.1),rs72704726(0.655/-17.1),rs7153002(0.654/-46.2),rs8022110(0.654/-42),rs8021860(0.654/-58),rs4553557(0.653/-60.4),rs7156191(0.653/-72.3),rs12588749(0.653/-39.3),rs12590238(0.653/-20),rs56083744(0.652/-78),rs4906269(0.651/-8.15),rs56330734(0.649/-78),rs72704741(0.647/11.7),rs12588538(0.641/-10.2),rs72704712(0.641/-57.2),rs76327888(0.639/10.2),rs72702772(0.587/-132),rs8022770(0.579/-107),rs12433126(0.579/-104),rs7145284(0.579/-106),rs34503276(0.579/-104),rs12434650(0.574/-137),rs55927218(0.566/-135),rs10144712(0.566/-135),rs11160697(0.566/-140),rs8008676(0.566/-136),rs8007999(0.565/-136),rs8007998(0.565/-136),rs11160699(0.564/-118),rs12586226(0.564/-119),rs11850852(0.562/-138),rs8008346(0.562/-136),rs8009624(0.561/-136),rs8009625(0.561/-136),rs4906261(0.553/-139),rs8010932(0.513/-132),rs11847529(0.495/-134),rs60996301(0.491/-140),rs4906262(0.484/-137),rs8010606(0.476/-140),rs4906260(0.423/-139),rs1190230(0.229/22.6),rs1190234(0.225/28.5),rs2403109(0.187/112)	103230163	103482163	252	rs3783386(0.981/-2.46),rs3783385(0.981/-2.5),rs11629241(0.973/9.06),rs66666997(0.946/-25.1),rs8016689(0.945/-50.2),rs10148367(0.945/-12.9),rs11160705(0.945/-16),rs1131877(0.945/-28.1),rs28372031(0.945/-34.9),rs941589(0.945/-29.1),rs2403103(0.944/-60.5),rs9324052(0.944/-25.9),rs6575933(0.944/-23.5),rs7154305(0.944/-21.4),rs10131869(0.944/-48.1),rs10133709(0.944/-59.4),rs7143563(0.944/-23.3),rs57613851(0.944/-50.3),rs12588339(0.944/-21),rs7154352(0.944/-46.2),rs8003422(0.944/-48.6),rs6575932(0.942/-39.6),rs7145509(0.942/-40.7),rs11160706(0.931/-8.43),rs57521303(0.93/-8.23),rs10149939(0.929/-24.7),rs8004192(0.928/-32.9),rs7157267(0.927/-19.4),rs58638472(0.926/-66.9),rs7146581(0.925/-69.1),rs2896460(0.925/-64.1),rs7146620(0.925/-69),rs7147531(0.925/-70.4),rs7152791(0.923/-76.4),rs28483070(0.92/-78.1),rs6575931(0.909/-68.6),rs7140494(0.907/-78.5),rs2180393(0.907/-76.3),rs11846158(0.898/-77.2),rs4906274(0.89/17.6),rs4906270(0.866/-5.43),rs2273393(0.832/-12.6),rs2092973(0.832/-49.2),rs8008502(0.818/-10.7),rs2103928(0.816/-49.2),rs2224234(0.816/11.9),rs66970053(0.815/-62.5),rs2403102(0.815/-63.9),rs7151954(0.812/-46.7),rs7161606(0.795/-63.1),rs11847989(0.795/-66.6),rs11850915(0.795/14.9),rs8013266(0.761/-43.4),rs10144464(0.76/-38.6),rs2295402(0.76/-31.8),rs58472533(0.752/15.5),rs10132977(0.71/-0.044),rs7156339(0.705/-3.46),rs72704737(0.703/3.27),rs72704727(0.702/-12.9),rs4906272(0.699/5.87),rs10133111(0.697/7.16),rs11552464(0.693/7.19),rs12433366(0.677/-82),rs12589771(0.675/-85.9),rs72702792(0.675/-90.9),rs56101042(0.672/-113),rs7147331(0.662/10),rs4906267(0.658/-65.1),rs7143963(0.657/-65.7),rs11850030(0.656/-114),rs4243736(0.656/-9.72),rs3783384(0.656/-18.3),rs8017180(0.655/-50.1),rs72704731(0.655/-12.1),rs72704726(0.655/-17.1),rs7153002(0.654/-46.2),rs8022110(0.654/-42),rs8021860(0.654/-58),rs7156191(0.653/-72.3),rs12588749(0.653/-39.3),rs4553557(0.653/-60.4),rs12590238(0.653/-20),rs56083744(0.652/-78),rs4906269(0.651/-8.15),rs56330734(0.649/-78),rs72704741(0.647/11.7),rs12588538(0.641/-10.2),rs72704712(0.641/-57.2),rs76327888(0.639/10.2)	103256163	103387763	131.6	/(0.816)rs2224234;Lymphocyte_counts(27863252)(5E-15)	TRAF3(0.0),AMN(0.0),CDC42BPB(0.0)	3
201	no	14	103772953	104235954	rs10149470	1.089e-16	rs10149470	rs10149470	rs10149470	104017953	1.089e-16	0.97648	0.0029	A/G	0.484	0.485	0.982	rs10141157(0.998/0.152),rs10129426(0.883/0.502),rs942866(0.513/-3.02),rs2403193(0.505/-8.01),rs2296483(0.477/11.8),rs9652403(0.469/18.1),rs752624(0.464/2.5),rs12589494(0.463/31.8),rs7142016(0.463/23.5),rs11625397(0.462/9.6),rs942862(0.454/4.17),rs8007489(0.453/36.6),rs57202218(0.45/33.7),rs2756127(0.429/-17.8),rs911555(0.429/-18.6),rs911552(0.429/-18.4),rs754287(0.427/-20.4),rs2756121(0.417/-28.4),rs2765042(0.416/-27.2),rs2071408(0.415/-30.9),rs2756118(0.415/-25.5),rs4464019(0.411/54.7),rs2071407(0.411/-30.8),rs4444269(0.404/54.8),rs28798508(0.404/51),rs745079(0.404/55.6),rs7161125(0.404/53),rs12897511(0.404/51),rs28823639(0.404/51.4),rs8006526(0.403/57.1),rs4906341(0.403/58.9),rs61995761(0.403/57.8),rs11848721(0.403/57.4),rs11626589(0.403/54.3),rs4383078(0.403/54.6),rs4374097(0.403/54.8),rs8021368(0.403/56.9),rs8005540(0.403/57.1),rs7155511(0.402/59.6),rs2896488(0.402/62),rs4318144(0.402/59.9),rs12879004(0.402/60.5),rs4906342(0.402/61.8),rs911554(0.401/-18.6),rs7157116(0.401/59.7),rs2403202(0.401/62.1),rs8020099(0.4/63.2),rs2756119(0.392/-16.4),rs4906348(0.39/71.5),rs3759586(0.39/73.5),rs729437(0.384/75.6),rs61996704(0.383/-5.96),rs12435399(0.373/46),rs4906340(0.37/58.7),rs12893668(0.365/-0.16),rs4906349(0.359/73.2),rs2403194(0.353/-6.52),rs34633710(0.35/-8.32),rs12891360(0.348/-9.79),rs58601596(0.346/36.4),rs8008382(0.339/36.5),rs1054080(0.315/77.7),rs2403203(0.315/99.5),rs11850979(0.315/78.6),rs8021904(0.315/79.6),rs3742465(0.315/78),rs3742463(0.315/77.8),rs8008451(0.314/82.6),rs8007915(0.314/82.3),rs4906355(0.313/113),rs4906358(0.313/127),rs8702(0.313/134),rs10131067(0.313/125),rs8003289(0.313/128),rs10047805(0.313/97),rs861530(0.313/156),rs4900586(0.313/102),rs11160756(0.313/95.5),rs861547(0.313/137),rs2896489(0.313/90.8),rs861545(0.313/138),rs861537(0.312/149),rs35015260(0.312/95.1),rs4900589(0.302/128),rs4906335(0.302/3.19),rs35498576(0.301/7.94),rs55751606(0.299/10.9),rs34186780(0.299/9.64),rs7148456(0.299/10.3),rs2021965(0.295/-20.7),rs2756138(0.295/-21.2),rs12880224(0.294/-11.5),rs2236281(0.294/-17.4),rs12891288(0.294/-18.2),rs12880077(0.294/-11.6),rs2296487(0.294/-21.7),rs9324063(0.293/-11.3),rs861544(0.293/144),rs7161305(0.292/-15.7),rs12147596(0.292/-11.2),rs8012775(0.29/49.9),rs709399(0.289/150),rs7145234(0.287/61),rs35918322(0.287/64.6),rs2274267(0.285/11.5),rs12889403(0.284/16.8),rs2296482(0.284/11.9),rs35496194(0.284/13.4),rs4906336(0.284/15.3),rs11626905(0.284/-1.89),rs12894729(0.284/17.3),rs942865(0.283/-2.7),rs12434218(0.283/57),rs6575988(0.282/-117),rs12890820(0.282/16.9),rs11625044(0.282/-8.19),rs12889721(0.282/16.9),rs10162425(0.281/-86.3),rs7148614(0.281/-89.8),rs12431809(0.281/64.1),rs11160751(0.281/-92.2),rs10151483(0.281/-91.3),rs2273702(0.281/-99.8),rs35686878(0.28/71.1),rs1078756(0.28/43.7),rs4900584(0.28/72.5),rs7144271(0.279/-127),rs7148567(0.279/-136),rs6575986(0.279/-131),rs10148970(0.279/-126),rs4900583(0.279/72.1),rs11160754(0.279/65.1),rs10144051(0.279/-132),rs35512556(0.278/-134),rs34259310(0.276/52.6),rs4906329(0.275/-75.3),rs2756128(0.275/-43),rs57344120(0.275/-72.9),rs12436729(0.275/-88.1),rs8014013(0.275/-80.6),rs2765051(0.275/-45.6),rs12432803(0.275/-87.9),rs2765049(0.275/-42.9),rs12894652(0.275/-91.9),rs17841064(0.274/-117),rs4906324(0.274/-94.9),rs2273701(0.274/-94.7),rs4900580(0.274/-57.3),rs1116095(0.274/-86.1),rs2403174(0.274/-96),rs12588272(0.274/-91.3),rs2756132(0.274/-50.1),rs2023395(0.274/-36),rs8018400(0.274/-117),rs34235720(0.274/-13),rs2765046(0.273/-37),rs7156036(0.273/-110),rs12435516(0.273/-63.5),rs34251103(0.273/-158),rs34831235(0.273/-65.3),rs8015429(0.273/-84),rs34411783(0.273/-117),rs11620897(0.273/-73.1),rs8014800(0.273/-71.7),rs55742283(0.273/-75),rs11848796(0.273/-39.3),rs8016676(0.273/-113),rs2756135(0.273/-55.4),rs2756122(0.273/-34.9),rs6575991(0.273/-110),rs6575982(0.273/-155),rs1107070(0.273/-47.4),rs60235428(0.273/-114),rs7146215(0.273/-102),rs12433529(0.273/66),rs11627446(0.273/-71.5),rs8010247(0.273/-84.4),rs35233301(0.273/-133),rs35410438(0.272/-128),rs12436759(0.272/-159),rs9671414(0.272/-50.7),rs72710744(0.272/42.5),rs55658071(0.272/-69.6),rs2403192(0.272/-43.7),rs4143998(0.272/-62.7),rs3783399(0.272/-63.6),rs7147664(0.272/-54.5),rs1138400(0.272/-61.1),rs975892(0.271/-135),rs8003740(0.271/-116),rs7156471(0.271/-145),rs4906320(0.271/-141),rs12431617(0.271/-144),rs7159668(0.271/-141),rs4243739(0.271/-146),rs6575985(0.271/-135),rs7145753(0.271/-152),rs7140647(0.271/-124),rs4243738(0.271/-146),rs7149767(0.271/-154),rs7144010(0.271/-148),rs12436956(0.27/-165),rs11160755(0.269/69.3),rs2403172(0.269/-184),rs34026011(0.267/32.9),rs4906337(0.267/22.5),rs7140568(0.267/23.4),rs4906322(0.267/-139),rs10431750(0.267/22.1),rs8017628(0.267/29.5),rs4906338(0.267/32.4),rs7149827(0.267/-184),rs8017993(0.267/29.8),rs35026580(0.267/24.8),rs12887734(0.266/28.9),rs11622552(0.265/-10.1),rs71417868(0.264/28.6),rs2765041(0.264/-26.5),rs11160752(0.264/-25.9),rs58101275(0.263/-9.53),rs2403197(0.263/35.8),rs35229468(0.263/34.1),rs12878590(0.257/-182),rs7149169(0.253/-185),rs752268(0.252/-6.46),rs11627052(0.249/-154),rs11622835(0.248/-50.4),rs8017780(0.245/-30.6),rs62007715(0.243/-101),rs11627050(0.242/-185),rs11627567(0.241/-166),rs4900582(0.238/40.1),rs8018214(0.237/75.1),rs11622473(0.234/-38.2),rs8014069(0.234/-13.6),rs8016326(0.229/-171),rs11629297(0.229/-177),rs8006994(0.229/-177),rs62007660(0.229/-175),rs11621300(0.229/-173),rs11626562(0.229/-173),rs8015712(0.228/-122),rs8020912(0.228/-171),rs8022179(0.228/-171),rs57072546(0.221/45.8),rs11851616(0.22/47.6),rs113202063(0.22/49.9),rs11844466(0.22/48.5),rs4525427(0.22/54.8),rs12892038(0.22/50.7),rs11851000(0.219/52),rs34843146(0.218/61.9),rs12889731(0.218/69.5),rs4906347(0.215/66.9),rs729438(0.213/74.8),rs60249782(0.207/43.3),rs67899457(0.207/42.1),rs61996718(0.195/30.9),rs10459574(0.191/65.1),rs8015723(0.189/-122),rs62006258(0.186/-179),rs2403171(0.185/-184),rs61436277(0.182/107),rs7154572(0.181/87.5),rs8007903(0.181/120),rs3759575(0.181/-168),rs55647815(0.181/119),rs3759577(0.181/-167),rs4561394(0.181/84.8),rs4906352(0.18/97.3),rs12586322(0.177/137),rs12436795(0.176/136),rs4900587(0.176/112),rs35469050(0.176/131),rs12881418(0.176/85.5),rs12889869(0.176/108),rs4906359(0.176/130),rs12432994(0.176/121),rs3212103(0.175/149),rs3212136(0.175/145),rs12432907(0.175/150),rs61996723(0.173/47.5),rs7494546(0.173/132),rs35140615(0.173/132),rs1799794(0.17/161),rs59021304(0.164/168),rs59217746(0.163/86.8),rs12589817(0.157/-190),rs58153827(0.155/-173),rs8013228(0.154/-175),rs6575979(0.154/-177),rs861528(0.152/165),rs11627794(0.151/123),rs56982532(0.146/-184),rs959083(0.142/-195),rs6575977(0.141/-195),rs12884809(0.137/77.4),rs12882393(0.121/-82),rs17101620(0.121/-101),rs35374941(0.121/-42.6),rs7160888(0.12/-162),rs1799796(0.118/148),rs34000399(0.118/83.5),rs12888993(0.118/122),rs1606(0.118/143),rs11540512(0.118/129),rs4906350(0.118/93.8),rs3212076(0.118/153),rs7148857(0.118/125),rs12896171(0.118/118),rs12590968(0.118/119),rs35921969(0.118/85.3),rs3212090(0.118/151),rs4906356(0.118/121),rs4900592(0.118/159),rs11846404(0.118/138),rs35011804(0.118/133),rs2273175(0.118/142),rs4900591(0.118/137),rs8021229(0.118/140),rs61637848(0.117/78.1),rs4900590(0.117/128),rs12147645(0.117/82.3),rs11846838(0.117/167),rs3212038(0.112/160),rs3212024(0.112/163),rs2295152(0.112/162),rs3212140(0.111/144),rs4900573(0.11/-139)	103822953	104185953	363	rs10141157(0.998/0.152),rs10129426(0.883/0.502)	104017953	104018455	0.502	-	MARK3(0.0),CKB(0.0),TRMT61A(0.0),BAG5(0.0),APOPT1(0.0)	5
202	no	15	29794937	29934688	rs12898464	4.095e-08	rs12898464		rs779	29853387	4.095e-08	1.02552	0.0046	C/T	0.118	0.118	0.975	rs8042563(0.998/1.8),rs898253(0.998/-0.75),rs779(0.996/2.85),rs8029317(0.995/5.42),rs12905831(0.953/-2.6),rs9888716(0.948/-2.94),rs12913593(0.946/-2.64),rs11632904(0.377/5.58),rs2337124(0.336/2.02),rs2337125(0.336/1.91),rs1459360(0.336/2.42),rs8041593(0.336/0.607),rs4780242(0.336/3.22),rs62006439(0.336/5),rs117704332(0.296/-8.45),rs8042693(0.268/7.69),rs112071092(0.26/31.3),rs144846744(0.231/27.4),rs4780243(0.144/6.33),rs12902203(0.136/21.7),rs1563755(0.136/20.2),rs12899211(0.136/24.6),rs8031323(0.136/21.4),rs8037924(0.136/22.9),rs1563754(0.136/20.1),rs12909525(0.135/18.8),rs28557329(0.135/26.1),rs28634191(0.135/26.2),rs4779663(0.134/12.7),rs12899984(0.134/28.7),rs4780244(0.134/11.9)	29844937	29884687	39.75	rs8042563(0.998/1.8),rs898253(0.998/-0.75),rs779(0.996/2.85),rs8029317(0.995/5.42),rs12905831(0.953/-2.6),rs9888716(0.948/-2.94),rs12913593(0.946/-2.64)	29850447	29858807	8.36	-	FAM189A1(0.0)	1
203	no	15	37531231	37962832	rs8037355	1.038e-10	rs8037355	rs8037355	rs12102100	37643831	1.038e-10	1.01837	0.0028	C/T	0.453	0.466	0.995	rs8025231(0.955/4.57),rs668644(0.845/25.8),rs643132(0.845/24.7),rs626314(0.845/30),rs1097113(0.845/28.1),rs639765(0.845/30.8),rs2848743(0.845/19.4),rs603165(0.845/31.8),rs621096(0.845/36.5),rs635200(0.845/18.6),rs601024(0.844/39.2),rs596347(0.844/21.4),rs681830(0.844/33),rs62637(0.844/37.4),rs619235(0.844/21.1),rs614443(0.843/40),rs624991(0.843/14.4),rs599218(0.842/41.9),rs627477(0.841/40.6),rs638182(0.836/15.1),rs582122(0.827/44),rs1402384(0.776/-6.5),rs1520945(0.769/-5.67),rs16964908(0.769/-5.81),rs8037781(0.749/-0.096),rs8042473(0.724/-8.13),rs1520943(0.717/-4.1),rs8039565(0.717/-4.69),rs1402386(0.712/-11.2),rs8024814(0.711/5.41),rs657586(0.707/25.6),rs834629(0.707/35),rs632123(0.707/17.8),rs631399(0.706/41.4),rs667471(0.706/39),rs652798(0.706/32.5),rs618789(0.705/21),rs9920233(0.699/12.7),rs28803900(0.697/39.2),rs1520946(0.671/-12.6),rs1520948(0.67/-13.1),rs4924163(0.574/129),rs1457258(0.573/103),rs638579(0.572/53.9),rs7169609(0.572/-18.6),rs1520949(0.572/-18.5),rs8041996(0.571/-16.5),rs606264(0.568/72.1),rs652146(0.562/57.7),rs4923747(0.558/111),rs974567(0.557/100),rs8023830(0.557/119),rs8024000(0.557/119),rs57918580(0.557/118),rs1457257(0.556/104),rs7172142(0.556/117),rs6495904(0.555/109),rs620756(0.554/61.5),rs1457242(0.554/129),rs12440193(0.551/121),rs7182501(0.542/139),rs620037(0.533/76),rs939292(0.526/-59.3),rs13329496(0.509/194),rs9920870(0.505/196),rs8034094(0.504/-21.6),rs6495900(0.503/-42.6),rs11858303(0.503/-41.2),rs1356991(0.502/-52),rs649073(0.501/87.2),rs1520017(0.499/-60),rs28769958(0.485/-39.2),rs59167785(0.485/169),rs9672570(0.485/-25.2),rs1457245(0.483/142),rs8037750(0.483/143),rs7169288(0.475/144),rs34086379(0.474/92),rs1401901(0.473/-62.6),rs12907336(0.472/158),rs12595656(0.472/130),rs28690978(0.471/146),rs12438038(0.471/161),rs28885477(0.471/191),rs1824186(0.471/160),rs12905018(0.47/149),rs12910447(0.469/158),rs7166925(0.467/159),rs7173879(0.467/159),rs7172178(0.46/87.5),rs34451733(0.45/167),rs28507799(0.444/-13.6),rs4924146(0.444/-15),rs12102100(0.437/-56.4),rs666172(0.437/38.7),rs878154(0.436/18.7),rs587847(0.436/16.2),rs1520955(0.431/44.7),rs1379347(0.42/169),rs10852003(0.407/178),rs2009735(0.407/188),rs1840902(0.405/177),rs1840901(0.405/177),rs11073252(0.404/176),rs1457243(0.401/64.2),rs2381998(0.4/69.9),rs1520954(0.4/66.3),rs16965034(0.399/75.3),rs6495906(0.398/111),rs8037606(0.398/133),rs4924159(0.398/72.7),rs62046932(0.398/70.7),rs16965030(0.398/71.2),rs28640143(0.397/71.4),rs1402390(0.397/81.9),rs8033166(0.397/133),rs8037104(0.395/59.5),rs7179463(0.393/104),rs1840904(0.393/99.1),rs1851136(0.393/94.1),rs16965067(0.393/99.5),rs11637461(0.393/102),rs1607887(0.393/93.3),rs11853929(0.393/92.3),rs56171953(0.392/112),rs1457259(0.392/96.4),rs13329404(0.392/88),rs1402392(0.391/81.7),rs8038894(0.391/82.8),rs11073243(0.391/101),rs4435216(0.387/199),rs28545297(0.386/35.7),rs4923746(0.385/42.4),rs34371809(0.383/189),rs10852004(0.383/199),rs4277302(0.38/193),rs28618276(0.374/16),rs9920543(0.374/14.2),rs12148402(0.374/7.63),rs28624415(0.374/10.5),rs28440992(0.368/-18.7),rs12900023(0.368/-30.4),rs4924142(0.368/-22.6),rs4924148(0.368/-13.5),rs28848193(0.367/-39.6),rs12902322(0.367/-20.5),rs28884890(0.367/-31),rs56383924(0.367/-39),rs4924143(0.367/-19.6),rs8027857(0.364/135),rs4924154(0.363/22.6),rs17443613(0.363/22.1),rs28672197(0.363/-15.5),rs1520951(0.363/24.7),rs1520950(0.363/24),rs4924153(0.363/22.2),rs1520952(0.363/25),rs28369362(0.362/-24.8),rs1598748(0.362/40.1),rs1520958(0.362/14.6),rs4924144(0.362/-19.4),rs2069194(0.362/21.4),rs4924145(0.362/-19.4),rs4923745(0.362/21.7),rs12148150(0.362/13.2),rs28373878(0.362/21),rs2124972(0.362/38.1),rs17540662(0.362/21.5),rs4924152(0.361/21.6),rs4368128(0.361/33.5),rs4924149(0.36/-10.8),rs4923744(0.36/21.6),rs4924150(0.36/-10.5),rs11073240(0.36/-9.62),rs28588437(0.359/-11.3),rs11634287(0.359/-53.8),rs28780731(0.358/-53.4),rs1568449(0.358/-12.2),rs34972991(0.357/-34.5),rs28803927(0.357/-29.3),rs1401900(0.357/-58.6),rs868719(0.356/-59.8),rs4924136(0.355/-50.4),rs28407974(0.352/-22.7),rs8040571(0.352/-17.3),rs8031592(0.351/-22),rs56240320(0.35/-48.4),rs8028059(0.35/-48.1),rs28548281(0.345/-49.3),rs10518932(0.345/-54.4),rs28668771(0.333/44.2),rs4130571(0.322/194),rs7176201(0.317/196),rs7179513(0.317/196),rs9919963(0.316/195),rs4608290(0.314/193),rs9920013(0.313/196),rs4427757(0.313/198),rs113649209(0.307/132),rs4924156(0.306/44.8),rs9920821(0.305/133),rs4924157(0.304/54.4),rs1824188(0.304/56.2),rs2049136(0.304/63.1),rs17446248(0.304/137),rs28771728(0.304/53.5),rs28601878(0.304/136),rs1824189(0.304/110),rs1158399(0.304/63.3),rs1457255(0.303/108),rs11073245(0.303/117),rs1851134(0.303/66.6),rs11635484(0.303/130),rs17445101(0.303/69.6),rs28576695(0.303/91.5),rs7403308(0.302/125),rs4430700(0.302/116),rs17542178(0.302/67.9),rs1840895(0.302/129),rs1520960(0.302/89.2),rs11637177(0.302/101),rs28887513(0.302/128),rs11633057(0.302/170),rs4924162(0.302/127),rs4643270(0.302/109),rs28896807(0.301/121),rs10162992(0.301/119),rs11631827(0.301/98),rs4008115(0.301/75.7),rs11629901(0.301/118),rs28669032(0.301/84.8),rs28860770(0.301/121),rs4924161(0.301/98.3),rs1520961(0.301/92.8),rs28875580(0.3/121),rs62048921(0.3/130),rs72714868(0.3/130),rs28811024(0.297/121),rs11629880(0.296/143),rs17446332(0.296/140),rs78004439(0.296/200),rs4457951(0.295/201),rs12917530(0.295/213),rs12905706(0.295/205),rs11634030(0.293/199),rs8029726(0.293/254),rs35403798(0.293/202),rs9806302(0.292/257),rs4601995(0.292/255),rs3924328(0.292/255),rs4539553(0.29/256),rs4641695(0.29/256),rs4578602(0.29/256),rs8030155(0.29/247),rs4352006(0.288/255),rs8025338(0.288/250),rs8034049(0.288/246),rs1457248(0.287/149),rs4307909(0.287/251),rs8027728(0.287/247),rs28505734(0.287/248),rs28667981(0.287/248),rs1379349(0.287/165),rs4489961(0.286/260),rs4924176(0.286/245),rs4489962(0.286/260),rs8038606(0.286/252),rs11073258(0.286/244),rs4923759(0.286/264),rs11073256(0.263/192),rs28504470(0.263/188),rs4923753(0.263/185),rs28454457(0.263/189),rs11073254(0.262/192),rs10431822(0.254/188),rs10431823(0.254/188),rs11637618(0.254/190),rs11073253(0.254/181),rs11632495(0.254/190),rs11637701(0.253/190),rs7182406(0.253/189),rs28885697(0.235/269),rs4265766(0.232/258),rs4360876(0.231/267),rs4447381(0.231/266),rs7166808(0.23/259),rs4923755(0.23/211),rs62045869(0.229/210),rs4923754(0.229/211),rs7182004(0.229/198),rs10162808(0.228/206),rs4329879(0.228/206),rs4277304(0.226/208),rs7183493(0.225/198),rs28615475(0.214/217),rs12905136(0.186/244),rs11854708(0.173/11),rs12905194(0.172/236),rs8027646(0.149/238),rs74708809(0.143/13.3),rs79097686(0.143/17),rs145249838(0.142/16.8),rs149180887(0.142/16.9),rs3764197(0.142/15.5),rs75520083(0.142/38.7),rs75484579(0.142/12.1),rs76479237(0.142/8.89),rs148070579(0.142/30.7),rs7171449(0.134/44.7),rs28514902(0.127/32.4),rs74907512(0.126/30.2)	37581231	37912831	331.6	rs8025231(0.955/4.57),rs621096(0.845/36.5),rs635200(0.845/18.6),rs668644(0.845/25.8),rs643132(0.845/24.7),rs626314(0.845/30),rs1097113(0.845/28.1),rs639765(0.845/30.8),rs2848743(0.845/19.4),rs603165(0.845/31.8),rs601024(0.844/39.2),rs681830(0.844/33),rs62637(0.844/37.4),rs619235(0.844/21.1),rs596347(0.844/21.4),rs614443(0.843/40),rs624991(0.843/14.4),rs599218(0.842/41.9),rs627477(0.841/40.6),rs638182(0.836/15.1),rs582122(0.827/44),rs1402384(0.776/-6.5),rs1520945(0.769/-5.67),rs16964908(0.769/-5.81),rs8037781(0.749/-0.096),rs8042473(0.724/-8.13),rs1520943(0.717/-4.1),rs8039565(0.717/-4.69),rs1402386(0.712/-11.2),rs8024814(0.711/5.41),rs657586(0.707/25.6),rs834629(0.707/35),rs632123(0.707/17.8),rs631399(0.706/41.4),rs667471(0.706/39),rs652798(0.706/32.5),rs618789(0.705/21),rs9920233(0.699/12.7),rs28803900(0.697/39.2),rs1520946(0.671/-12.6),rs1520948(0.67/-13.1)	37630731	37687831	57.1	-	-	0
204	no	15	38767577	39063778	rs56059718	1.173e-09	rs56059718		rs56059718	38836777	1.173e-09	0.97883	0.0035	C/A	0.806	0.806	0.993	rs72727394(0.922/10.2),rs17651741(0.901/32.9),rs55728265(0.854/20.2),rs28438860(0.815/21.3),rs72729306(0.805/62.3),rs56083426(0.804/62),rs17652674(0.802/63.5),rs56249992(0.802/67.1),rs72729314(0.802/69.4),rs16967103(0.802/62.4),rs17574546(0.802/65.7),rs61109886(0.801/69.9),rs61573680(0.801/69.8),rs16967104(0.8/63.9),rs60924694(0.799/69.8),rs72729312(0.799/67.8),rs7171171(0.799/70.3),rs16967112(0.799/66.9),rs147034755(0.786/72.7),rs8043085(0.731/-8.64),rs8032939(0.721/-2.74),rs12593201(0.708/7.33),rs28536554(0.708/1.66),rs28582094(0.708/7.11),rs36027443(0.701/9.57),rs11073337(0.697/11),rs8035957(0.688/1.49),rs72727388(0.684/6.92),rs72727387(0.684/6.7),rs4924273(0.68/9.96),rs7170151(0.679/9.9),rs6495979(0.679/10.6),rs55762999(0.668/77.9),rs60455438(0.667/78.1),rs4614699(0.666/78.2),rs56279249(0.663/78.5),rs72729320(0.643/79.9),rs11631591(0.642/13.5),rs7173565(0.642/13.6),rs55791667(0.64/84),rs56165729(0.64/83.4),rs72729321(0.64/81.2),rs17653133(0.64/85.1),rs16967120(0.639/83.7),rs72729322(0.636/88.4),rs11073334(0.607/-15.6),rs11073333(0.607/-16.1),rs7403531(0.59/-13.9),rs7173588(0.579/73.8),rs7164418(0.574/76),rs883625(0.55/81.3),rs59659806(0.548/83.2),rs17575173(0.401/95.2),rs4318178(0.401/98.3),rs17575006(0.4/91.7),rs10220877(0.398/97.6),rs11073332(0.373/-19.2),rs11855910(0.367/-16.9),rs17653420(0.336/102),rs13329072(0.275/32),rs12324579(0.265/90.7),rs4924275(0.244/28.2),rs28693900(0.237/19.7),rs11073338(0.235/30.6),rs12324161(0.229/30.5),rs12324139(0.229/30.4),rs10852027(0.228/31),rs11631064(0.227/35.3),rs11637664(0.226/35.4),rs11636580(0.226/35.4),rs11073339(0.226/35.1),rs1495184(0.212/59),rs11073340(0.21/36.1),rs924005(0.199/69),rs11073341(0.199/71.4),rs12912299(0.196/61.1),rs2172836(0.164/157),rs2643220(0.152/163),rs17654449(0.137/154),rs72729402(0.134/173),rs55667822(0.134/177),rs56081681(0.131/145),rs7173298(0.128/15.9),rs9920715(0.116/80.1)	38817577	39013777	196.2	rs72727394(0.922/10.2),rs17651741(0.901/32.9),rs55728265(0.854/20.2),rs28438860(0.815/21.3),rs72729306(0.805/62.3),rs56083426(0.804/62),rs17652674(0.802/63.5),rs56249992(0.802/67.1),rs72729314(0.802/69.4),rs16967103(0.802/62.4),rs17574546(0.802/65.7),rs61109886(0.801/69.9),rs61573680(0.801/69.8),rs16967104(0.8/63.9),rs60924694(0.799/69.8),rs72729312(0.799/67.8),rs7171171(0.799/70.3),rs16967112(0.799/66.9),rs147034755(0.786/72.7),rs8043085(0.731/-8.64),rs8032939(0.721/-2.74),rs12593201(0.708/7.33),rs28582094(0.708/7.11),rs28536554(0.708/1.66),rs36027443(0.701/9.57),rs11073337(0.697/11),rs8035957(0.688/1.49),rs72727388(0.684/6.92),rs72727387(0.684/6.7),rs4924273(0.68/9.96),rs7170151(0.679/9.9),rs6495979(0.679/10.6),rs55762999(0.668/77.9),rs60455438(0.667/78.1),rs4614699(0.666/78.2),rs56279249(0.663/78.5),rs72729320(0.643/79.9),rs11631591(0.642/13.5),rs7173565(0.642/13.6),rs55791667(0.64/84),rs56165729(0.64/83.4),rs72729321(0.64/81.2),rs17653133(0.64/85.1),rs16967120(0.639/83.7),rs72729322(0.636/88.4),rs11073333(0.607/-16.1),rs11073334(0.607/-15.6)	38820677	38925177	104.5	/(0.922)rs72727394;Crohn's_disease(26192919)(5E-12)/(0.802)rs16967103;Crohn's_disease(23128233)(4E-9)/(0.721)rs8032939;Rheumatoid_arthritis(24390342)(2E-18);Rheumatoid_arthritis(24390342)(3E-14)/(0.59)rs7403531;Type_2_diabetes(22961080)(4E-9)	FAM98B(-6.9),RASGRP1(0.0)	2
205	no	15	47563436	47813737	rs34488670	1.381e-11	rs34488670	rs34488670		47684936	1.381e-11	0.97716	0.0034	T/C	0.784	0.785	0.996	rs12907546(0.993/-0.656),rs12901436(0.993/-1.84),rs2132660(0.992/-5.13),rs8032333(0.992/-4.37),rs35473814(0.992/-4.27),rs2132661(0.992/-5.21),rs12904595(0.992/-5.41),rs34794623(0.992/-4.14),rs8041603(0.991/-8.08),rs8040226(0.991/-8.11),rs8040191(0.991/-8.22),rs12917367(0.991/-7.85),rs35175834(0.991/-4.12),rs7166534(0.991/-6.8),rs4485292(0.991/-6.04),rs6493275(0.99/-8.36),rs7174964(0.99/-8.71),rs7174904(0.99/-8.83),rs7175414(0.99/-8.74),rs6493274(0.99/-8.45),rs12910916(0.989/-9.28),rs35534970(0.987/-9.35),rs12910487(0.983/-3.55),rs8033799(0.982/-3.55),rs8034190(0.981/-3.57),rs73403005(0.682/-39.8),rs16959322(0.681/-39.3),rs1486898(0.681/-42.4),rs1486900(0.681/-42),rs79950948(0.68/-40.4),rs7162463(0.679/-55.3),rs16959276(0.678/-50.7),rs34282646(0.678/-53.9),rs36124208(0.678/-67.5),rs34675055(0.677/-57.6),rs6493271(0.675/-71.3),rs6493270(0.675/-71.5),rs1496904(0.659/-70.2),rs2433018(0.57/-7.34),rs419055(0.569/-8.42),rs7169340(0.569/-70.3),rs1025145(0.526/0.37),rs962949(0.526/0.442),rs962950(0.525/0.48),rs1025142(0.494/-0.004),rs1025144(0.491/0.144),rs4356418(0.491/-0.304),rs4404005(0.491/-0.74),rs4511474(0.491/-0.256),rs4338738(0.491/-0.406),rs4497626(0.491/-0.428),rs281264(0.491/-9.37),rs281286(0.49/-3.69),rs281265(0.49/-9.33),rs281293(0.49/-1.6),rs281291(0.49/-2.51),rs281285(0.49/-3.96),rs281289(0.49/-2.86),rs1025143(0.484/0.123),rs281296(0.484/0.074),rs281287(0.483/-3.38),rs281297(0.438/0.568),rs281258(0.414/-12.7),rs281260(0.414/-11),rs175979(0.414/-10.1),rs281259(0.413/-12.6),rs281280(0.406/-23.6),rs281274(0.406/-25.5),rs1486901(0.403/-41.9),rs638818(0.403/-41.5),rs4516168(0.403/-42.3),rs587939(0.403/-37.9),rs565085(0.403/-47.1),rs1390877(0.403/-39),rs557899(0.403/-41.1),rs569842(0.403/-46.6),rs6493272(0.4/-68.6),rs590247(0.394/-37.4),rs635106(0.38/-44),rs648585(0.38/-43.2),rs649483(0.38/-43),rs1496919(0.38/-39.4),rs590869(0.38/-47),rs593094(0.38/-46.5),rs489692(0.38/-45.6),rs1390876(0.38/-39.1),rs578458(0.38/-44.1),rs6493273(0.38/-46.4),rs57500723(0.38/-41.1),rs590777(0.38/-47),rs474356(0.38/-43.3),rs606997(0.38/-45.7),rs4270118(0.38/-42.4),rs12908163(0.38/-43.4),rs590898(0.38/-47),rs653298(0.38/-40.5),rs499491(0.38/-42.9),rs563298(0.38/-47.3),rs535072(0.38/-48),rs665751(0.38/-40),rs684499(0.38/-47.9),rs621423(0.38/-44.8),rs4611398(0.38/-42.5),rs651999(0.38/-40.8),rs516191(0.38/-45),rs955686(0.38/-39),rs1486899(0.38/-42.2),rs4611399(0.38/-42.2),rs623254(0.38/-44.4),rs2631689(0.38/-38.6),rs684920(0.38/-47.8),rs531595(0.38/-41.7),rs488732(0.38/-45.7),rs569935(0.38/-46.5),rs653749(0.38/-40.4),rs685291(0.38/-47.7),rs606602(0.38/-45.8),rs518222(0.38/-44.7),rs589497(0.38/-47.3),rs955685(0.379/-38.9),rs499580(0.379/-52.5),rs623549(0.379/-50.9),rs11632739(0.378/-63.7),rs10851452(0.378/-66),rs62000222(0.378/-69.1),rs494065(0.378/-53.1),rs7167304(0.378/-66.6),rs1027460(0.378/-62.1),rs7497188(0.378/-65),rs1496905(0.377/-69.7),rs591143(0.371/-37.2),rs74011413(0.353/-25.1),rs74011415(0.353/-24.7),rs4774495(0.352/-33.6),rs4774494(0.352/-33.8),rs117319730(0.258/7.72),rs281272(0.249/-27),rs281276(0.249/-24.9),rs281279(0.249/-24),rs72733827(0.215/44.4),rs72733839(0.208/56.6),rs8034783(0.166/78.8),rs1981919(0.165/71.1),rs78333460(0.124/5.01),rs117815047(0.114/46.5),rs1496896(0.105/60.2),rs16959519(0.105/56),rs4775688(0.105/66.4),rs16959499(0.105/47.6),rs7183670(0.105/45.3),rs16959537(0.105/61.5),rs7171859(0.105/60.6),rs10519119(0.105/57)	47613436	47763736	150.3	rs12907546(0.993/-0.656),rs12901436(0.993/-1.84),rs2132660(0.992/-5.13),rs2132661(0.992/-5.21),rs12904595(0.992/-5.41),rs8032333(0.992/-4.37),rs34794623(0.992/-4.14),rs35473814(0.992/-4.27),rs8041603(0.991/-8.08),rs35175834(0.991/-4.12),rs7166534(0.991/-6.8),rs8040226(0.991/-8.11),rs8040191(0.991/-8.22),rs4485292(0.991/-6.04),rs12917367(0.991/-7.85),rs7174964(0.99/-8.71),rs7174904(0.99/-8.83),rs7175414(0.99/-8.74),rs6493275(0.99/-8.36),rs6493274(0.99/-8.45),rs12910916(0.989/-9.28),rs35534970(0.987/-9.35),rs12910487(0.983/-3.55),rs8033799(0.982/-3.55),rs8034190(0.981/-3.57),rs73403005(0.682/-39.8),rs16959322(0.681/-39.3),rs1486898(0.681/-42.4),rs1486900(0.681/-42),rs79950948(0.68/-40.4),rs7162463(0.679/-55.3),rs34282646(0.678/-53.9),rs36124208(0.678/-67.5),rs16959276(0.678/-50.7),rs34675055(0.677/-57.6),rs6493270(0.675/-71.5),rs6493271(0.675/-71.3),rs1496904(0.659/-70.2)	47613436	47684936	71.5	/(0.675)rs6493271;Educational_att...(27225129)(4E-9)	SEMA6D(0.0)	1
206	no	15	63685311	64219312	rs62014172	8.212e-11	rs62014172		rs74927570	63959311	8.212e-11	0.97746	0.0035	T/C	0.8	0.79	0.995	rs7176089(0.998/1.22),rs62014171(0.998/-0.389),rs62014173(0.998/0.135),rs62014176(0.995/6.4),rs12324588(0.995/-16.5),rs62014166(0.995/-9.72),rs62014167(0.995/-9.15),rs62012822(0.994/-44.8),rs60954093(0.994/16.2),rs17186513(0.994/21.6),rs62012824(0.994/-43.8),rs62014185(0.994/16),rs62014182(0.994/15.5),rs74020820(0.994/-21.2),rs57723091(0.994/16.3),rs55941923(0.994/16.3),rs62012823(0.994/-44),rs77107306(0.993/14.4),rs2899695(0.993/14.1),rs1131647(0.991/-58.2),rs62012365(0.991/56),rs62012820(0.99/-50.7),rs60618359(0.99/-51.9),rs62012787(0.99/-59.3),rs62012786(0.989/-60.7),rs17186555(0.989/22),rs62014183(0.989/15.6),rs4412925(0.988/-53.7),rs10438347(0.988/-62.4),rs62014216(0.988/24.5),rs1134684(0.988/-64),rs62012364(0.987/53.9),rs62022639(0.986/61.3),rs62014184(0.985/15.6),rs56175545(0.979/29.7),rs79714693(0.978/34.2),rs10152174(0.967/-1.21),rs10152416(0.967/5.15),rs78857043(0.967/1.56),rs62014170(0.966/-7.91),rs62014174(0.965/2.7),rs62012826(0.965/-40.6),rs17772465(0.965/8.2),rs34562625(0.965/-15.3),rs62014169(0.965/-8.14),rs17185876(0.965/-13.1),rs12324009(0.965/-13.5),rs62012829(0.965/-37.2),rs60779579(0.965/-28.1),rs62012825(0.965/-40.7),rs62012838(0.965/-25),rs8037694(0.965/6.58),rs10519213(0.965/33.4),rs62012836(0.965/-27.7),rs62012827(0.965/-39.1),rs56163012(0.965/-15.4),rs12324419(0.965/-13.8),rs62012837(0.965/-27.4),rs62014163(0.965/-14.4),rs62012839(0.964/-19.5),rs62012830(0.964/-34.2),rs62014215(0.964/20.2),rs62014214(0.964/20.2),rs62012834(0.964/-30.4),rs62014213(0.964/18.2),rs17766325(0.964/-32.2),rs62012831(0.964/-33.6),rs17185673(0.964/-24.5),rs62012833(0.964/-30.5),rs61059171(0.963/-42.1),rs62014164(0.962/-12),rs62014165(0.962/-12),rs74018158(0.958/-34.7),rs62012818(0.957/-55),rs17186681(0.951/29.5),rs62014217(0.95/28.1),rs62020761(0.913/73.5),rs12324720(0.912/133),rs62020781(0.912/104),rs62020789(0.912/121),rs112305294(0.912/122),rs76836538(0.908/79.3),rs13379670(0.907/109),rs77715851(0.907/-18),rs62020829(0.906/137),rs17773700(0.906/90.5),rs80047978(0.905/139),rs62023078(0.895/174),rs62012782(0.779/-71.7),rs17765642(0.777/-145),rs62012773(0.777/-90.6),rs62012769(0.776/-101),rs62012774(0.776/-90.5),rs62012770(0.776/-101),rs78029984(0.776/-105),rs62012768(0.774/-106),rs62011333(0.773/-122),rs17766223(0.773/-125),rs79730824(0.773/-116),rs62011335(0.773/-120),rs62011342(0.773/-116),rs17185287(0.773/-129),rs17766277(0.773/-115),rs62011344(0.773/-114),rs62011343(0.773/-114),rs79566801(0.773/-120),rs62011325(0.772/-141),rs17184999(0.772/-141),rs62011326(0.772/-141),rs7180729(0.771/-84.4),rs62011298(0.771/-151),rs77912104(0.771/-141),rs17184592(0.77/-149),rs62011302(0.77/-146),rs17184753(0.77/-144),rs62012766(0.77/-106),rs17184782(0.77/-144),rs62011331(0.768/-130),rs62012765(0.768/-108),rs62011330(0.768/-130),rs62011346(0.767/-109),rs62011301(0.766/-148),rs144877098(0.765/-148),rs117737827(0.764/-155),rs62011297(0.764/-154),rs77064122(0.752/-134),rs79076440(0.686/-155),rs146311723(0.683/-155),rs74927570(0.677/-157),rs62012772(0.675/-92.4),rs62012775(0.674/-88),rs62011292(0.673/-159),rs80275182(0.672/-79),rs79720097(0.573/185),rs62023082(0.573/186),rs4380015(0.572/186),rs2414824(0.516/36.6),rs2058914(0.512/-127),rs62011345(0.503/-110),rs62011291(0.498/-159),rs111918088(0.497/189),rs62023084(0.459/196),rs62023110(0.459/198),rs62023111(0.456/198),rs62023083(0.453/191),rs114321782(0.432/-146),rs12324106(0.415/205),rs62023113(0.413/210),rs4603505(0.305/-43.8),rs17184256(0.275/-174),rs62011281(0.271/-178),rs17765311(0.252/-169),rs11636087(0.252/-171),rs62011287(0.252/-168),rs11636917(0.251/-165),rs62011285(0.251/-168),rs2062427(0.251/-165),rs11630468(0.251/-166),rs56369308(0.251/-167),rs56094562(0.251/-170),rs55829990(0.251/-169),rs11638671(0.251/-164),rs11635675(0.251/-166),rs56187480(0.25/-170),rs62011286(0.249/-168),rs56129535(0.203/-180),rs55956848(0.202/-181),rs56160160(0.196/-197),rs11635502(0.187/-188),rs28396129(0.177/-211),rs56253814(0.176/-210),rs2111691(0.174/-211),rs4984281(0.173/-210),rs4984280(0.173/-210),rs1905939(0.173/-207),rs112700425(0.171/-224),rs11636212(0.17/-201),rs62011264(0.167/-218),rs11637075(0.161/-216),rs62011265(0.16/-217),rs11636940(0.159/-216),rs11632504(0.107/-216),rs11637652(0.106/-221),rs11071754(0.104/-172)	63735311	64169311	434	rs62014173(0.998/0.135),rs7176089(0.998/1.22),rs62014171(0.998/-0.389),rs62014176(0.995/6.4),rs12324588(0.995/-16.5),rs62014166(0.995/-9.72),rs62014167(0.995/-9.15),rs62014185(0.994/16),rs62014182(0.994/15.5),rs74020820(0.994/-21.2),rs57723091(0.994/16.3),rs62012822(0.994/-44.8),rs60954093(0.994/16.2),rs17186513(0.994/21.6),rs62012824(0.994/-43.8),rs55941923(0.994/16.3),rs62012823(0.994/-44),rs77107306(0.993/14.4),rs2899695(0.993/14.1),rs1131647(0.991/-58.2),rs62012365(0.991/56),rs60618359(0.99/-51.9),rs62012820(0.99/-50.7),rs62012787(0.99/-59.3),rs62012786(0.989/-60.7),rs62014183(0.989/15.6),rs17186555(0.989/22),rs62014216(0.988/24.5),rs1134684(0.988/-64),rs4412925(0.988/-53.7),rs10438347(0.988/-62.4),rs62012364(0.987/53.9),rs62022639(0.986/61.3),rs62014184(0.985/15.6),rs56175545(0.979/29.7),rs79714693(0.978/34.2),rs78857043(0.967/1.56),rs10152174(0.967/-1.21),rs10152416(0.967/5.15),rs62014170(0.966/-7.91),rs62014174(0.965/2.7),rs62012826(0.965/-40.6),rs62012825(0.965/-40.7),rs17772465(0.965/8.2),rs62012838(0.965/-25),rs8037694(0.965/6.58),rs10519213(0.965/33.4),rs34562625(0.965/-15.3),rs62012836(0.965/-27.7),rs62012827(0.965/-39.1),rs56163012(0.965/-15.4),rs62014169(0.965/-8.14),rs12324419(0.965/-13.8),rs62012837(0.965/-27.4),rs17185876(0.965/-13.1),rs12324009(0.965/-13.5),rs62012829(0.965/-37.2),rs60779579(0.965/-28.1),rs62014163(0.965/-14.4),rs62014213(0.964/18.2),rs17766325(0.964/-32.2),rs62012831(0.964/-33.6),rs62012839(0.964/-19.5),rs62012830(0.964/-34.2),rs62014215(0.964/20.2),rs62014214(0.964/20.2),rs17185673(0.964/-24.5),rs62012834(0.964/-30.4),rs62012833(0.964/-30.5),rs61059171(0.963/-42.1),rs62014165(0.962/-12),rs62014164(0.962/-12),rs74018158(0.958/-34.7),rs62012818(0.957/-55),rs17186681(0.951/29.5),rs62014217(0.95/28.1),rs62020761(0.913/73.5),rs62020789(0.912/121),rs112305294(0.912/122),rs12324720(0.912/133),rs62020781(0.912/104),rs76836538(0.908/79.3),rs13379670(0.907/109),rs77715851(0.907/-18),rs62020829(0.906/137),rs17773700(0.906/90.5),rs80047978(0.905/139),rs62023078(0.895/174),rs62012782(0.779/-71.7),rs17765642(0.777/-145),rs62012773(0.777/-90.6),rs62012769(0.776/-101),rs62012774(0.776/-90.5),rs62012770(0.776/-101),rs78029984(0.776/-105),rs62012768(0.774/-106),rs62011344(0.773/-114),rs62011333(0.773/-122),rs17766223(0.773/-125),rs79730824(0.773/-116),rs62011343(0.773/-114),rs62011335(0.773/-120),rs62011342(0.773/-116),rs17185287(0.773/-129),rs79566801(0.773/-120),rs17766277(0.773/-115),rs62011325(0.772/-141),rs17184999(0.772/-141),rs62011326(0.772/-141),rs7180729(0.771/-84.4),rs62011298(0.771/-151),rs77912104(0.771/-141),rs17184782(0.77/-144),rs17184592(0.77/-149),rs62011302(0.77/-146),rs17184753(0.77/-144),rs62012766(0.77/-106),rs62012765(0.768/-108),rs62011330(0.768/-130),rs62011331(0.768/-130),rs62011346(0.767/-109),rs62011301(0.766/-148),rs144877098(0.765/-148),rs117737827(0.764/-155),rs62011297(0.764/-154),rs77064122(0.752/-134),rs79076440(0.686/-155),rs146311723(0.683/-155),rs74927570(0.677/-157),rs62012772(0.675/-92.4),rs62012775(0.674/-88),rs62011292(0.673/-159),rs80275182(0.672/-79)	63800311	64133311	333	-	USP3(-22.5),USP3-AS1(-16.3),FBXL22(-14.7),HERC1(0.0),MIR422A(153.8)	5
207	no	15	66309697	66451408	rs4776729	3.53e-10	rs4776729		rs4776729	66399197	3.53e-10	0.97424	0.0042	A/G	0.864	0.871	0.968	rs4776726(0.679/-4.32),rs4776280(0.657/2.21),rs7174069(0.549/-5.59),rs12905091(0.482/-36.9),rs12900856(0.469/-13),rs1550029(0.445/-38.8),rs8026825(0.43/-16.2),rs11633590(0.426/-8.67),rs11639467(0.426/-17.1),rs2414892(0.425/-19),rs75789001(0.424/-25.3),rs8035843(0.424/-26.6),rs9788778(0.424/-26.3),rs4383081(0.423/-18),rs6494548(0.423/-22.1),rs7183527(0.422/-22),rs4776721(0.422/-19.5),rs9788677(0.413/-29.9),rs4776719(0.413/-28.4),rs4776718(0.413/-29.2),rs11634825(0.412/-30.7),rs7172217(0.347/-6.54),rs6494553(0.298/-0.249),rs11633172(0.271/-39.5),rs1477793(0.27/-14.9),rs8035864(0.269/-10.9),rs1550030(0.258/-31.6)	66359697	66401407	41.71	rs4776726(0.679/-4.32),rs4776280(0.657/2.21)	66394877	66401407	6.53	-	MEGF11(0.0)	1
208	no	15	70473007	70691208	rs2060337	9.317e-10	rs2060337		rs2060337	70615407	9.317e-10	1.01765	0.0029	T/G	0.479	0.469	0.981	rs34112892(0.735/15.9),rs7167686(0.721/3.55),rs8024707(0.712/12.1),rs4777259(0.712/11.7),rs9302254(0.712/13.4),rs11632910(0.712/11),rs4776502(0.692/-2.61),rs7171430(0.692/-2.03),rs907555(0.691/-4.19),rs1512191(0.689/-1.99),rs56094138(0.676/1.81),rs11637669(0.675/2.08),rs11637719(0.673/2.23),rs8028342(0.669/3.96),rs8028468(0.665/12.6),rs8031367(0.661/8.13),rs17769090(0.658/14.7),rs8026061(0.655/6.92),rs8025626(0.65/15.7),rs1355584(0.641/-5),rs2137272(0.634/-14.2),rs2668595(0.62/-12.3),rs2554828(0.62/-12.6),rs2668598(0.62/-12.5),rs2668594(0.617/-12.2),rs2458177(0.616/-9.89),rs2002122(0.547/-21.3),rs1655233(0.518/-26.5),rs1706698(0.518/-26),rs1655232(0.518/-26.4),rs2554820(0.518/-26.6),rs2554819(0.518/-25.7),rs2668602(0.515/-25.4),rs12148337(0.484/-26.1),rs1355585(0.481/-28.8),rs9672999(0.453/-20),rs9673001(0.453/-19.9),rs28376815(0.449/-25),rs28620094(0.439/-40.4),rs1971791(0.438/-39.3),rs2899764(0.422/18.3),rs2415089(0.387/-41.8),rs2433273(0.385/-45.9),rs2436709(0.384/-45.6),rs1865216(0.374/-48.2),rs1865215(0.359/-48.2),rs17690060(0.33/-46),rs2668608(0.269/-55.7),rs8032766(0.263/-51.2),rs8030821(0.262/-51.4),rs62003092(0.261/-43.6),rs62003090(0.261/-43.7),rs62003091(0.261/-43.6),rs8033585(0.259/-9.21),rs67579146(0.258/-11.7),rs2912312(0.258/-11.8),rs67163115(0.258/-11.7),rs11630324(0.258/-61.4),rs11635123(0.257/-9.93),rs2458178(0.257/-9.78),rs58877815(0.256/-42),rs1706710(0.252/-58.6),rs1620191(0.252/-61.7),rs2004979(0.251/-59.9),rs1617560(0.251/-62),rs892339(0.251/-61.2),rs7172030(0.25/25.8),rs2004256(0.238/-21.6),rs292845(0.238/-22),rs10851819(0.238/-23.6),rs169777(0.238/-19.4),rs11638598(0.237/-19.8),rs67773278(0.236/-35.3),rs10083639(0.233/-33.6),rs11639112(0.233/-40.8),rs11072156(0.233/-33),rs1706714(0.229/-50.7),rs2196072(0.228/-49.1),rs1655213(0.228/-51.6),rs11855389(0.185/-53.2),rs6494854(0.182/-63.7),rs35451108(0.168/-59.5),rs13380275(0.168/-63),rs13379577(0.165/-60.8),rs7168044(0.162/-64.2),rs1553927(0.16/-27.7),rs1706708(0.14/-63.1),rs12904893(0.138/-56.9),rs1655217(0.133/-63.1),rs11855407(0.11/-92.4)	70523007	70641207	118.2	rs34112892(0.735/15.9),rs7167686(0.721/3.55),rs8024707(0.712/12.1),rs4777259(0.712/11.7),rs9302254(0.712/13.4),rs11632910(0.712/11),rs4776502(0.692/-2.61),rs7171430(0.692/-2.03),rs907555(0.691/-4.19),rs1512191(0.689/-1.99),rs56094138(0.676/1.81),rs11637669(0.675/2.08),rs11637719(0.673/2.23),rs8028342(0.669/3.96),rs8028468(0.665/12.6),rs8031367(0.661/8.13),rs17769090(0.658/14.7),rs8026061(0.655/6.92),rs8025626(0.65/15.7),rs1355584(0.641/-5),rs2137272(0.634/-14.2),rs2668595(0.62/-12.3),rs2554828(0.62/-12.6),rs2668598(0.62/-12.5),rs2668594(0.617/-12.2),rs2458177(0.616/-9.89)	70601207	70631307	30.1	-	-	0
209	no	15	73936356	74575119	rs72743364	7.049e-12	rs7162423		rs1038093,rs8030745	74052756	7.757e-10	1.01735	0.0028	C/T	0.548	0.55	0.999	rs4243087(0.992/6.03),rs17187183(0.991/-1.07),rs7171779(0.99/3.57),rs7172656(0.988/3.47),rs60833441(0.966/-3.99),rs2123208(0.887/10.1),rs12440563(0.863/7.54),rs28688071(0.86/6.64),rs28581503(0.776/-0.433),rs28485305(0.702/-8.56),rs1047399(0.685/-7.79),rs3743098(0.604/9.39),rs12913205(0.6/0.983),rs4887164(0.598/14.1),rs4887161(0.595/13.8),rs11072438(0.544/-29.5),rs4886520(0.539/-36.1),rs12442096(0.52/-14),rs28594180(0.517/-20),rs28709470(0.497/-25.3),rs4887111(0.497/-24.5),rs28655328(0.496/-27),rs12913243(0.495/-29),rs2127018(0.495/-30.6),rs28505607(0.494/-26.8),rs1038093(0.482/-40.3),rs4404022(0.478/-42.3),rs11858842(0.472/5.68),rs751033(0.46/-10.3),rs4327001(0.457/-42.5),rs35361072(0.448/-5.52),rs17187323(0.433/7.32),rs67838945(0.421/-17.8),rs1056192(0.421/9.95),rs72743329(0.404/-4.58),rs36012474(0.399/-25.8),rs11858950(0.393/-31.5),rs11853120(0.393/-30.6),rs1382421(0.391/-32.9),rs35606600(0.39/-26.6),rs35403986(0.386/-25.2),rs7164399(0.379/-39.9),rs11072431(0.139/-65.1),rs7176654(0.115/-53.8),rs12594595(0.114/-66.4)	73986356	74066856	80.5	rs4243087(0.992/6.03),rs17187183(0.991/-1.07),rs7171779(0.99/3.57),rs7172656(0.988/3.47),rs60833441(0.966/-3.99),rs2123208(0.887/10.1),rs12440563(0.863/7.54),rs28688071(0.86/6.64),rs28581503(0.776/-0.433),rs28485305(0.702/-8.56),rs1047399(0.685/-7.79),rs3743098(0.604/9.39),rs12913205(0.6/0.983)	74044196	74062856	18.66	-	CD276(0.0),C15orf59(0.0),C15orf59-AS1(0.0)	3
209	no	15	73936356	74575119	rs72743364	7.049e-12	rs72743364		rs1038093,rs8030745	74104922	7.049e-12	1.03138	0.0045	C/A	0.892	0.892	0.993	rs72743368(0.974/5.6),rs72743379(0.97/12.9),rs72743376(0.97/9.73),rs72743374(0.97/8.19),rs72743383(0.963/15.8),rs72743380(0.958/13.7),rs999743(0.94/10),rs72743388(0.938/20.3),rs58807392(0.933/14.4),rs72743401(0.925/31.4),rs72743377(0.925/11.2),rs8030745(0.913/28.2),rs72743363(0.81/-0.111),rs12438304(0.803/-5.15),rs16958300(0.802/-3.4),rs12442263(0.798/-5.53),rs12442248(0.798/-5.57),rs28576159(0.795/-9.21),rs9920550(0.793/-4.23),rs16958292(0.786/-7.02),rs72745335(0.712/72.1),rs75390818(0.703/44.1),rs72745320(0.703/44.6),rs72745319(0.702/44.4),rs1349644(0.701/46.1),rs72745309(0.699/37.6),rs72745307(0.699/35.9),rs72745322(0.697/49.6),rs117656931(0.619/62.5),rs72745345(0.618/82.7),rs72745338(0.606/74.1),rs7170291(0.597/68.7),rs744616(0.594/58.3),rs4886425(0.573/19.6),rs11857394(0.547/82),rs72745346(0.546/83.9),rs13638(0.525/76.6),rs72745342(0.525/80.4),rs79565200(0.525/80.3),rs72745343(0.524/80.5),rs66538876(0.523/82.2),rs4537969(0.521/84.6),rs4464030(0.485/100),rs72745353(0.485/93.4),rs4558370(0.482/100),rs113777966(0.481/96.9),rs4283181(0.477/101),rs4886415(0.46/5.64),rs1564237(0.255/4.96),rs2061803(0.253/9.85),rs7163502(0.224/59.1),rs4886717(0.223/60.2),rs11072448(0.139/65.1),rs2084851(0.139/66.4),rs4445847(0.138/67.1),rs4886721(0.137/63.9),rs4272992(0.136/67.2),rs11636136(0.136/65.5),rs12914677(0.119/97)	74095712	74205922	110.21	rs72743368(0.974/5.6),rs72743379(0.97/12.9),rs72743376(0.97/9.73),rs72743374(0.97/8.19),rs72743383(0.963/15.8),rs72743380(0.958/13.7),rs999743(0.94/10),rs72743388(0.938/20.3),rs58807392(0.933/14.4),rs72743377(0.925/11.2),rs72743401(0.925/31.4),rs8030745(0.913/28.2),rs72743363(0.81/-0.111),rs12438304(0.803/-5.15),rs16958300(0.802/-3.4),rs12442248(0.798/-5.57),rs12442263(0.798/-5.53),rs28576159(0.795/-9.21),rs9920550(0.793/-4.23),rs16958292(0.786/-7.02),rs72745335(0.712/72.1),rs72745320(0.703/44.6),rs75390818(0.703/44.1),rs72745319(0.702/44.4),rs1349644(0.701/46.1),rs72745309(0.699/37.6),rs72745307(0.699/35.9),rs72745322(0.697/49.6),rs117656931(0.619/62.5),rs72745345(0.618/82.7),rs72745338(0.606/74.1)	74095712	74187622	91.91	-	C15orf59-AS1(0.0),TBC1D21(11.0),LOXL1-AS1(54.9),LOXL1(63.9)	4
209	no	15	73936356	74575119	rs72743364	7.049e-12	rs62004866		rs1038093,rs8030745	74223118	2.305e-08	0.97482	0.0046	C/G	0.888	0.886	0.97	rs12914489(0.817/-35.2),rs62004865(0.816/-15.4),rs2123209(0.794/-77.2),rs11633601(0.794/-81),rs66610605(0.793/-78.8),rs11639394(0.761/-93),rs12906932(0.758/-100),rs12900404(0.758/-110),rs35181871(0.758/-102),rs62004649(0.745/-125),rs11854314(0.699/-122),rs11635549(0.6/-93.8),rs10519014(0.6/-97.5),rs35534436(0.6/-92.4),rs11855112(0.6/-89.7),rs11639352(0.6/-93.1),rs16958372(0.6/-93.3),rs11632687(0.6/-96),rs12914022(0.6/-95.4),rs11857351(0.6/-90.8),rs12904100(0.599/-96.9),rs34021526(0.599/-91.7),rs11636381(0.599/-88.2),rs11072444(0.599/-94.8),rs35905425(0.599/-98.6),rs16958352(0.599/-98.3),rs11634236(0.599/-92.9),rs12913670(0.597/-104),rs62004658(0.596/-108),rs34617511(0.596/-105),rs11636619(0.591/-87.6),rs35364449(0.585/55),rs5742914(0.549/63.8),rs35697698(0.485/-45.9),rs12902040(0.485/-46.2),rs35192808(0.473/-73),rs55841941(0.473/-80),rs56047016(0.47/-84.2),rs67962220(0.465/-34.2),rs11855322(0.465/-25.7),rs35737351(0.464/-31.1),rs34432278(0.464/-25),rs55736920(0.462/-28.1),rs35196094(0.461/-22.2),rs11632590(0.447/-87.1),rs1452378(0.418/-123),rs2415233(0.411/-73.7),rs2415232(0.411/-77),rs11635478(0.408/-84.8),rs1452390(0.408/-85.8),rs12591658(0.406/-83.2),rs896591(0.404/-72.7),rs28493876(0.404/-72),rs1452388(0.392/-84),rs1452391(0.388/-86.2),rs12102019(0.38/25.4),rs11072453(0.378/26.7),rs10152126(0.377/29.4),rs28642047(0.377/25.7),rs11630778(0.377/29.9),rs11854876(0.377/28.2),rs12050565(0.376/30.5),rs11858082(0.375/28.1),rs12907105(0.374/27.3),rs10152898(0.373/32),rs11072455(0.372/28.7),rs35809461(0.372/-86.3),rs2127016(0.371/-106),rs11072454(0.371/28.6),rs2127017(0.371/-106),rs11072456(0.368/32.4),rs10152975(0.368/32.3),rs11072457(0.367/32.5),rs28405144(0.366/35.9),rs12898704(0.366/37.9),rs12906079(0.366/34),rs34080912(0.366/33.8),rs11636435(0.365/33.7),rs744619(0.357/-60.7),rs9630437(0.349/53.4),rs12907609(0.348/43.3),rs12907194(0.348/43.3),rs11637420(0.332/97.7),rs12901885(0.332/100),rs11858669(0.331/106),rs28548701(0.309/123),rs12917449(0.303/109),rs34641928(0.296/-24.9),rs8024150(0.292/124),rs8029133(0.292/125),rs8024467(0.292/124),rs11072473(0.292/122),rs11072474(0.292/122),rs11072475(0.292/122),rs12595546(0.27/129),rs4886867(0.266/125),rs7180506(0.261/118),rs4886860(0.26/117),rs6772(0.22/116),rs1036673(0.198/115),rs7173684(0.166/-8.24),rs4886761(0.166/-7.57),rs11637249(0.156/-75.1),rs28608632(0.156/-81.1),rs994416(0.156/-77.5),rs28408164(0.156/-82.8),rs1349643(0.156/-79.4),rs4886693(0.156/-81.9),rs4886695(0.156/-79.7),rs4586381(0.156/-76.2),rs1349642(0.152/-79.5),rs62005707(0.15/239),rs35661273(0.15/239),rs35462746(0.15/242),rs2415169(0.15/240),rs8037531(0.149/241),rs9630417(0.149/241),rs1550434(0.147/108),rs1078555(0.147/109),rs11639090(0.142/247),rs3848160(0.142/245),rs3888004(0.142/246),rs11631944(0.142/249),rs62005709(0.141/248),rs2899824(0.141/248),rs3848161(0.141/246),rs12912578(0.141/250),rs13259(0.141/246),rs11630317(0.141/248),rs71399778(0.141/248),rs923118(0.141/243),rs12913041(0.141/250),rs62005710(0.141/249),rs34868798(0.14/247),rs2062309(0.139/247),rs11854957(0.137/245),rs12907503(0.137/256),rs409856(0.137/254),rs12899173(0.136/260),rs62005711(0.133/255),rs12915891(0.133/263),rs743581(0.132/105),rs34573746(0.128/281),rs11631509(0.127/282),rs971755(0.126/265),rs11639369(0.126/272),rs971757(0.126/265),rs12912258(0.126/271),rs11630924(0.126/273),rs971756(0.126/265),rs11857410(0.126/265),rs62003660(0.126/272),rs733163(0.126/266),rs35255788(0.125/265),rs34147822(0.125/265),rs62003661(0.124/283),rs351242(0.124/250),rs12911581(0.12/290),rs72747610(0.111/268),rs12905521(0.111/270),rs11633687(0.111/268),rs34591452(0.111/269),rs35917667(0.111/267),rs34234753(0.111/269),rs35036456(0.111/270),rs34004794(0.109/302),rs34985083(0.105/295)	74098118	74525118	427	rs12914489(0.817/-35.2),rs62004865(0.816/-15.4),rs11633601(0.794/-81),rs2123209(0.794/-77.2),rs66610605(0.793/-78.8),rs11639394(0.761/-93),rs35181871(0.758/-102),rs12906932(0.758/-100),rs12900404(0.758/-110),rs62004649(0.745/-125),rs11854314(0.699/-122),rs16958372(0.6/-93.3),rs11635549(0.6/-93.8),rs10519014(0.6/-97.5),rs35534436(0.6/-92.4),rs11632687(0.6/-96),rs12914022(0.6/-95.4),rs11855112(0.6/-89.7),rs11857351(0.6/-90.8),rs11639352(0.6/-93.1)	74098118	74223118	125	-	C15orf59-AS1(-111.0),TBC1D21(0.0),LOXL1-AS1(0.0),LOXL1(0.0)	4
210	yes	15	77926823	78203824	rs4886915	6.123e-10	rs4886915			78075023	6.123e-10	0.98265	0.0028	A/G	0.421	0.423	0.99	rs8040813(0.999/-1.73),rs12901558(0.999/1.36),rs12915515(0.999/0.532),rs8039011(0.998/3.42),rs4511491(0.998/4.28),rs4542627(0.998/-4.28),rs55726435(0.998/-3.94),rs4442775(0.998/4.1),rs4509984(0.998/4.24),rs8037968(0.998/2.74),rs4589520(0.995/4.41),rs12900865(0.995/0.887),rs4420498(0.995/4.4),rs11629621(0.964/5.71),rs12591307(0.96/6.51),rs4595767(0.96/8.69),rs11072674(0.96/6.64),rs62007851(0.944/11.4),rs12902298(0.944/10.4),rs7163336(0.941/12.7),rs12595659(0.92/17.7),rs3935182(0.919/19.8),rs3936093(0.841/26.9),rs61603330(0.814/17.3),rs6495249(0.799/18.5),rs6495247(0.68/-5.59),rs8026203(0.66/30.7),rs7183989(0.66/30.6),rs1123552(0.653/34.4),rs11631822(0.651/32.6),rs4886527(0.65/38.5),rs4886526(0.65/38.4),rs11637937(0.648/44.8),rs7176895(0.648/42.8),rs7182697(0.648/43.6),rs6495252(0.648/42.7),rs4587942(0.647/44.3),rs34549121(0.647/49),rs4886930(0.646/52.4),rs4886932(0.645/56.1),rs12910504(0.607/57.3),rs35020526(0.605/62.8),rs7179211(0.605/60.9),rs4255755(0.605/63.8),rs35575866(0.604/60.2),rs4486846(0.603/63.9),rs61606062(0.603/65.3),rs11072682(0.601/65.4),rs6495253(0.599/67.3),rs4886531(0.599/69.7),rs4886919(0.586/32.1),rs4886926(0.578/47.1),rs12912080(0.578/51.7),rs4886933(0.577/56.2),rs11072680(0.577/55.6),rs8040443(0.577/55.9),rs11852322(0.571/46.5),rs12912467(0.57/45.4),rs12437900(0.567/59.1),rs7164558(0.556/71.4),rs56334553(0.554/73.5),rs72730727(0.553/5.65),rs4886918(0.533/29.1),rs34709918(0.528/29.7),rs8036045(0.517/72.6),rs8032021(0.517/72.5),rs7169661(0.515/71.6),rs11853098(0.496/54),rs4886939(0.493/64.6),rs11854573(0.461/33.1),rs7170398(0.429/-7.39),rs4624137(0.425/3.88),rs12902224(0.425/1.25),rs7161954(0.417/43.9),rs8035460(0.416/-10.4),rs4886920(0.402/39),rs7164199(0.396/77.6),rs4886914(0.396/-0.818),rs12915704(0.377/-59.8),rs11633959(0.369/43.7),rs4625694(0.369/43.5),rs4625695(0.369/43.5),rs3902958(0.365/19.4),rs35130910(0.361/6.21),rs5021303(0.361/7.76),rs8026726(0.361/8.22),rs12441652(0.356/15.9),rs61271532(0.347/5.58),rs11629788(0.346/6.11),rs7165417(0.346/7.84),rs72730731(0.345/6.97),rs72730730(0.345/6.77),rs72730732(0.345/8.11),rs72730724(0.343/-0.34),rs60367065(0.343/4.7),rs72730726(0.343/3.04),rs11638001(0.342/-5.36),rs72730735(0.336/12.2),rs4591100(0.336/78.8),rs11636608(0.333/16.6),rs7177234(0.333/14.8),rs12441695(0.333/16.4),rs4886935(0.325/62.5),rs11637766(0.325/16.9),rs4886937(0.325/64.2),rs4886938(0.323/64.2),rs8039690(0.323/61.5),rs7179260(0.323/61.1),rs35800066(0.323/63.6),rs4886941(0.322/66),rs6416511(0.321/67.4),rs11631685(0.32/23.1),rs4322626(0.319/30.8),rs7172936(0.319/18.2),rs4076998(0.317/-49.6),rs71407228(0.308/68),rs8039616(0.307/69.9),rs11072676(0.307/30),rs1104793(0.306/19.2),rs11631881(0.297/23.5),rs12438272(0.293/54.3),rs113504599(0.293/51.5),rs6495245(0.288/-57.4),rs4350540(0.288/29.2),rs11856761(0.288/-61.5),rs4360891(0.288/-56.2),rs11631410(0.288/-61.8),rs4886902(0.288/-57.7),rs4073356(0.288/-66.6),rs11629729(0.288/-56.1),rs4303454(0.288/29),rs7175083(0.288/-68.2),rs56994721(0.288/57.5),rs11637588(0.287/-60.8),rs8027667(0.287/-62.3),rs8027520(0.287/-62.3),rs4477663(0.287/-67.8),rs4334265(0.287/-67.6),rs8031512(0.286/72.2),rs36058724(0.286/-68.3),rs4886900(0.285/-69.6),rs4886899(0.285/-69.6),rs11072665(0.285/-68.8),rs4886898(0.285/-70.3),rs12911718(0.285/-70.7),rs11072662(0.284/-75.6),rs35761651(0.284/-72),rs4595768(0.284/-68.7),rs35028279(0.284/-71.5),rs34260472(0.284/57.8),rs4886521(0.284/-74.7),rs11072663(0.284/-75.5),rs4578613(0.284/-72.7),rs7183562(0.284/73.6),rs7173027(0.283/75.9),rs56370262(0.283/-78.3),rs11638053(0.283/75.4),rs28406214(0.279/-78.5),rs112033856(0.268/37.5),rs75789686(0.268/38.6),rs12898861(0.266/-91.2),rs28400426(0.249/-83.7),rs28501357(0.248/-84.9),rs28481653(0.247/-83.9),rs4074365(0.246/-97),rs9920633(0.246/-88.8),rs4243047(0.245/-90.5),rs10851895(0.245/-91.9),rs8043490(0.245/-62.5),rs4496098(0.235/42.9),rs4886921(0.223/39.1),rs10851897(0.194/-47.6),rs4886904(0.193/-47.8),rs10851896(0.192/-48.7),rs62007781(0.191/-48.4),rs62007780(0.188/-49.6),rs4886894(0.174/-93.6),rs4426322(0.15/22.3),rs4243051(0.147/28.9),rs11629474(0.146/-11.4),rs8025494(0.146/22),rs8031991(0.146/23.1),rs10851898(0.146/-10.7),rs4078464(0.138/-98.2),rs6495244(0.138/-97.9),rs4078463(0.138/-98.2)	77976823	78153823	177	rs8040813(0.999/-1.73),rs12901558(0.999/1.36),rs12915515(0.999/0.532),rs4442775(0.998/4.1),rs4509984(0.998/4.24),rs8037968(0.998/2.74),rs8039011(0.998/3.42),rs4511491(0.998/4.28),rs4542627(0.998/-4.28),rs55726435(0.998/-3.94),rs4420498(0.995/4.4),rs4589520(0.995/4.41),rs12900865(0.995/0.887),rs11629621(0.964/5.71),rs12591307(0.96/6.51),rs4595767(0.96/8.69),rs11072674(0.96/6.64),rs62007851(0.944/11.4),rs12902298(0.944/10.4),rs7163336(0.941/12.7),rs12595659(0.92/17.7),rs3935182(0.919/19.8),rs3936093(0.841/26.9),rs61603330(0.814/17.3),rs6495249(0.799/18.5),rs6495247(0.68/-5.59),rs8026203(0.66/30.7),rs7183989(0.66/30.6),rs1123552(0.653/34.4),rs11631822(0.651/32.6),rs4886526(0.65/38.4),rs4886527(0.65/38.5),rs7176895(0.648/42.8),rs7182697(0.648/43.6),rs6495252(0.648/42.7),rs11637937(0.648/44.8),rs4587942(0.647/44.3),rs34549121(0.647/49),rs4886930(0.646/52.4),rs4886932(0.645/56.1),rs12910504(0.607/57.3),rs7179211(0.605/60.9),rs4255755(0.605/63.8),rs35020526(0.605/62.8),rs35575866(0.604/60.2),rs61606062(0.603/65.3),rs4486846(0.603/63.9),rs11072682(0.601/65.4)	78069433	78140423	70.99	-	LINGO1(0.0)	1
211	yes	15	88883059	89054460	rs11855600	2.931e-08	rs11855600			88963259	2.931e-08	1.02071	0.0037	C/T	0.821	0.83	0.996	rs72760080(0.984/-8.32),rs7495512(0.899/0.39),rs6496481(0.876/0.039),rs28636447(0.86/-2.92),rs28541419(0.738/-17.4),rs8035777(0.71/-19.5),rs72760075(0.558/-24.2),rs2099843(0.518/-25.6),rs10520678(0.516/-26),rs8030134(0.514/-27.3),rs12595043(0.489/-29.6),rs16941782(0.488/-29.2),rs10451018(0.487/-30.2),rs17188013(0.358/41.2)	88933059	89004459	71.4	rs72760080(0.984/-8.32),rs7495512(0.899/0.39),rs6496481(0.876/0.039),rs28636447(0.86/-2.92),rs28541419(0.738/-17.4),rs8035777(0.71/-19.5)	88943759	88963649	19.89	-	MRPL46(0.0),MRPS11(0.0)	2
212	no	15	91366560	91487361	rs4702	2.327e-12	rs4702		rs4702	91426560	2.327e-12	1.0199	0.0028	G/A	0.45	0.453	0.982	rs6224(0.717/-3.02),rs8039305(0.709/-4.02),rs11539637(0.704/1.73),rs2071382(0.703/1.64),rs7177338(0.701/2.08),rs1894401(0.701/2.48),rs7183988(0.701/2.03),rs17514846(0.681/-10),rs6227(0.402/-1.33),rs2071410(0.398/-5.62),rs8032315(0.397/-8.26),rs8027450(0.396/-8.17),rs35346340(0.394/1.31),rs1894400(0.389/2.4),rs7497304(0.387/2.62),rs4932373(0.386/2.73),rs2521501(0.378/10.8),rs1573643(0.375/-5.59)	91416560	91437360	20.8	rs6224(0.717/-3.02),rs8039305(0.709/-4.02),rs11539637(0.704/1.73),rs2071382(0.703/1.64),rs7177338(0.701/2.08),rs1894401(0.701/2.48),rs7183988(0.701/2.03),rs17514846(0.681/-10)	91416560	91429040	12.48	/(0.703)rs2071382;Coronary_artery...(28714975)(7E-13)/(0.397)rs8032315;Autism_spectrum...(28540026)(2E-8)	FURIN(0.0),FES(0.0),MAN2A2(0.0),UNC45A(0.0),HDDC3(0.0)	5
213	no	16	6219280	6396181	rs7193263	5.836e-11	rs7193263	rs7193263	rs7193263	6315880	5.836e-11	1.01979	0.003	G/A	0.337	0.341	0.987	rs8063603(0.943/-5.24),rs1861188(0.85/3.62),rs7188257(0.81/-0.945),rs716508(0.74/21),rs10852673(0.723/9.09),rs11077022(0.72/24.1),rs10852675(0.718/24.8),rs6500768(0.715/26.8),rs10852676(0.71/27.4),rs8050918(0.657/-12.5),rs8051084(0.657/-12.4),rs8050261(0.657/-12.6),rs10500337(0.638/-12),rs17139688(0.638/-12.1),rs56354361(0.637/-12),rs12928387(0.63/-11.8),rs10500338(0.63/-11.9),rs12927291(0.629/-11.7),rs12448139(0.628/-11.4),rs8054572(0.626/-11.7),rs4786850(0.624/30),rs6500770(0.624/30.1),rs7187481(0.604/29.5),rs7188476(0.603/29.3),rs6500765(0.593/-13.6),rs8049123(0.589/-13.7),rs4786092(0.538/6.4),rs4786091(0.509/6.1),rs6500769(0.5/28.1),rs13338644(0.458/-14.4),rs72778205(0.445/30),rs60856919(0.444/30.2),rs61547418(0.436/29.2),rs113039090(0.433/29.3),rs60148766(0.432/30.3),rs111429920(0.431/29.3),rs113726301(0.43/29.4),rs111841592(0.43/29.4),rs188088642(0.424/29.5),16:6331975_C_A(0.42/16.1),rs67896120(0.42/15.2),rs67347747(0.404/3.43),rs2160166(0.389/12.1),rs1978315(0.355/21.5),rs77630439(0.347/11.3),rs78150755(0.347/11.3),rs716509(0.343/20.9),rs1978314(0.343/21.5),rs12599972(0.342/10),rs67780538(0.342/9.86),rs17818943(0.342/9.6),rs1362318(0.341/20.9),rs1420036(0.341/21.8),rs1978317(0.341/21.4),rs17819914(0.34/23.9),rs2880916(0.34/20.3),rs56193200(0.34/24.4),rs17819872(0.34/23.9),rs4786848(0.34/15),rs4274443(0.339/22),rs17220445(0.338/22.6),rs67861918(0.338/22.5),rs1978316(0.338/21.4),rs4255787(0.338/22.3),rs17220529(0.338/22.7),rs4255786(0.337/22),rs55680138(0.337/24.4),rs1344469(0.336/23.7),rs73521144(0.336/25.2),rs1344470(0.335/23),rs73521143(0.335/25),rs17819962(0.335/24.8),rs933479(0.335/23),rs9935068(0.334/20.3),rs1344472(0.334/22.9),rs17220612(0.334/22.8),rs17221054(0.333/26.6),rs1344471(0.333/22.9),rs7199065(0.333/27.6),rs7202627(0.332/27.8),rs72776485(0.33/20.3),rs11077024(0.328/27.7),rs58330268(0.328/27.2),rs57621245(0.328/26.8),rs67162703(0.328/23.4),rs17221152(0.328/26.9),rs57256407(0.328/26.7),rs67517937(0.321/13.2),rs13336122(0.32/17.2),rs61563561(0.318/2.96),rs17219976(0.314/13),rs72776482(0.31/14.2),rs7194655(0.294/0.005),rs1420037(0.285/21.8),rs17219189(0.278/-6.32),rs73521156(0.277/26.2),rs111420470(0.277/26.3),rs67239940(0.277/26),rs73521157(0.277/26.4),rs67023896(0.277/26.1),rs67577697(0.277/25.5),rs72776495(0.277/26),rs72776497(0.277/26.4),rs17139767(0.276/27.1),rs66495252(0.275/28.3),rs11863506(0.274/28.7),rs11867043(0.274/28.6),rs67962445(0.273/25.8),rs66589142(0.273/25.7),rs7186816(0.272/27.9),rs7204695(0.271/27.8),rs10500339(0.269/-11.5),rs67607023(0.244/1.68),rs12446113(0.126/-40.8),rs11077016(0.126/-45),rs4786841(0.123/-46.6),rs68116725(0.121/-45.8),rs62016049(0.121/-46.5),rs62016050(0.118/-46.4),rs113752785(0.116/-40.9),rs72776412(0.109/-46),rs72776415(0.109/-43.4)	6269280	6346180	76.9	rs8063603(0.943/-5.24),rs1861188(0.85/3.62),rs7188257(0.81/-0.945),rs716508(0.74/21),rs10852673(0.723/9.09),rs11077022(0.72/24.1),rs10852675(0.718/24.8),rs6500768(0.715/26.8),rs10852676(0.71/27.4),rs8050918(0.657/-12.5),rs8051084(0.657/-12.4),rs8050261(0.657/-12.6),rs10500337(0.638/-12),rs17139688(0.638/-12.1),rs56354361(0.637/-12),rs10500338(0.63/-11.9),rs12928387(0.63/-11.8),rs12927291(0.629/-11.7),rs12448139(0.628/-11.4),rs8054572(0.626/-11.7),rs4786850(0.624/30),rs6500770(0.624/30.1),rs7187481(0.604/29.5),rs7188476(0.603/29.3)	6303280	6345980	42.7	-	RBFOX1(0.0)	1
214	no	16	7592232	7725143	rs11077206	4.923e-08	rs11077206	rs7198928		7667332	4.923e-08	0.98423	0.0029	G/C	0.38	0.371	0.995	rs3785235(0.995/-0.104),rs3785234(0.995/0.06),rs11077203(0.994/-0.49),rs35851985(0.993/-0.558),rs7198928(0.984/-0.93),rs9925434(0.983/-0.925),rs55997507(0.972/-0.668),rs7192025(0.957/-0.941),rs7202054(0.938/-4.15),rs7190951(0.936/-4.67),rs7196688(0.936/-4.56),rs7191200(0.936/-4.5),rs7191889(0.935/-4.52),rs11640652(0.931/-4.83),rs3785238(0.896/-1.78),rs9929993(0.859/-2.46),rs11646221(0.84/-1.24),rs7184911(0.83/2.99),rs7195278(0.799/-4.04),rs3785232(0.775/0.206),rs11640969(0.77/-4.85),rs11640647(0.77/-4.84),rs7186834(0.769/5.92),rs716983(0.768/6.49),rs4787050(0.756/1.67),rs2191131(0.755/0.456),rs2191130(0.755/0.465),rs7204945(0.754/1.06),rs4787048(0.728/-3.23),rs3785237(0.649/-0.201),rs4352065(0.647/-8.42),rs8053004(0.64/-7.58),rs1547539(0.638/-9.66),rs2191129(0.623/0.663),rs11077207(0.618/1.15),rs12923556(0.611/-4.44),rs4616299(0.585/-9.9),rs10492762(0.585/7.04),rs12923795(0.582/-4.62),rs11641267(0.576/3.97),rs3785229(0.575/3.67),rs17685565(0.571/4.91),rs1857952(0.531/-12.8),rs11077204(0.519/-0.145),rs3785236(0.519/-0.133),rs34518736(0.514/-2.16),16:7671571_T_G(0.378/4.24),rs9935836(0.372/-0.361),rs12444690(0.372/-1.13),rs4787049(0.37/0.633),rs7198911(0.328/5.61),rs7204556(0.328/5.61),rs9922390(0.324/7.29),rs9939631(0.323/6.04),rs8052518(0.323/7.79),rs8052530(0.32/7.81),rs9935674(0.315/7.38),rs7192965(0.277/-15.2),rs1507008(0.274/-18.7),rs9922454(0.27/-24.6),rs11077202(0.264/-25.1),rs74011122(0.176/-18.4),rs9932172(0.172/-24.7)	7642232	7675142	32.91	rs3785234(0.995/0.06),rs3785235(0.995/-0.104),rs11077203(0.994/-0.49),rs35851985(0.993/-0.558),rs7198928(0.984/-0.93),rs9925434(0.983/-0.925),rs55997507(0.972/-0.668),rs7192025(0.957/-0.941),rs7202054(0.938/-4.15),rs7191200(0.936/-4.5),rs7190951(0.936/-4.67),rs7196688(0.936/-4.56),rs7191889(0.935/-4.52),rs11640652(0.931/-4.83),rs3785238(0.896/-1.78),rs9929993(0.859/-2.46),rs11646221(0.84/-1.24),rs7184911(0.83/2.99),rs7195278(0.799/-4.04),rs3785232(0.775/0.206),rs11640969(0.77/-4.85),rs11640647(0.77/-4.84),rs7186834(0.769/5.92),rs716983(0.768/6.49),rs4787050(0.756/1.67),rs2191130(0.755/0.465),rs2191131(0.755/0.456),rs7204945(0.754/1.06),rs4787048(0.728/-3.23),rs3785237(0.649/-0.201),rs4352065(0.647/-8.42),rs8053004(0.64/-7.58),rs1547539(0.638/-9.66),rs2191129(0.623/0.663),rs11077207(0.618/1.15),rs12923556(0.611/-4.44)	7657672	7673822	16.15	-	RBFOX1(0.0)	1
215	no	16	12971733	13169134	rs7200826	2.363e-13	rs7200826	rs7200826	rs7200826	13066833	2.363e-13	0.97687	0.0032	C/T	0.737	0.727	0.995	rs12926477(0.96/30.4),rs4781375(0.922/25.4),rs11646847(0.919/22.1),rs12935276(0.917/-28.1),rs35816039(0.917/-22.8),rs8061005(0.917/-27.7),rs11647144(0.917/30.3),rs12922637(0.916/-26.3),rs34756802(0.916/-27.2),rs7184673(0.916/-23.4),rs4527008(0.915/3.4),rs35686617(0.915/-25.9),rs67821102(0.914/-25.8),rs4780484(0.914/-24.9),rs66688919(0.913/-24.7),rs11645093(0.913/15.1),rs4781372(0.913/10.5),rs1317727(0.913/12.2),rs34026672(0.912/3.84),rs34460306(0.912/3.98),rs11645738(0.911/11.2),rs17835762(0.91/16.2),rs11645005(0.91/15.6),rs11642538(0.91/13.7),rs12930805(0.909/8.91),rs66662761(0.905/23),rs11642141(0.905/20),rs11649302(0.904/11.1),rs7184718(0.904/22.2),rs11641597(0.902/30.3),rs12931202(0.902/33.1),rs12918632(0.902/33.1),rs4781378(0.902/32.3),rs34718550(0.902/33.2),rs28490535(0.9/-13.8),rs1604309(0.898/-12),rs12921037(0.898/-14.1),rs4781361(0.897/-14.8),rs36003628(0.895/-27.2),rs4781356(0.893/-24.9),rs4780483(0.893/-24.9),rs56261252(0.889/24.5),rs275406(0.887/-40.3),rs275391(0.884/-43.4),rs275394(0.874/-44.9),rs35029919(0.861/28.9),rs8048446(0.86/25.8),rs4781374(0.86/25.3),rs35851180(0.859/27),rs34131567(0.859/26.9),rs12935031(0.859/28.5),rs35314171(0.859/27.9),rs4781366(0.858/-4.6),rs34367582(0.858/28.1),rs1501317(0.858/-7.29),rs35864100(0.858/26.9),rs4781377(0.858/29.5),rs34976840(0.857/-11.1),rs7192708(0.857/-9.63),rs72782673(0.856/-11.6),rs28715956(0.856/-13.3),rs1604307(0.856/-12.2),rs12934161(0.856/28.3),rs72782693(0.856/28.3),rs11647885(0.856/-12.6),rs11647732(0.856/-13),rs11648103(0.856/-12.8),rs28753937(0.855/-13.6),rs12925366(0.854/-14),rs1604310(0.854/-11.9),rs72782665(0.853/-18.4),rs56282046(0.852/-19.1),rs56236662(0.852/-19.2),rs4781359(0.852/-15.1),rs11641145(0.852/-17.3),rs4503781(0.852/-16.5),rs67966052(0.852/-16.9),rs72782666(0.852/-18),rs11646457(0.852/-17.1),rs12921456(0.851/-19.8),rs11648064(0.851/-12.9),rs35262321(0.851/-22),rs12929812(0.849/-13.6),rs11648061(0.849/-12.9),rs12925279(0.846/-13.7),rs12924194(0.846/-13.7),rs905063(0.796/34.7),rs34189872(0.763/34.8),rs4781382(0.758/36.1),rs34654475(0.718/32.1),rs7186578(0.718/31.6),rs7186756(0.718/31.7),rs905060(0.702/12.4),rs905058(0.702/12.6),rs11649299(0.691/11.1),rs4781379(0.689/32.3),rs34564081(0.671/38.1),rs72782701(0.67/39.2),rs34493962(0.67/38.3),rs72782702(0.67/42.8),rs112287502(0.67/39),rs4781383(0.669/45.5),rs4781384(0.668/48.9),rs4780488(0.667/48.9),rs991624(0.666/12),rs905059(0.666/12.6),rs12924226(0.666/12.9),rs11075178(0.664/13.4),rs34446483(0.657/31.9),rs12928704(0.619/-28.8),rs7201008(0.619/-30),rs11863742(0.618/-29.5),rs4781355(0.614/-28.6),rs275400(0.612/-34.5),rs275399(0.612/-34.3),rs275398(0.612/-34),rs275403(0.611/-36),rs275404(0.611/-36.6),rs275393(0.609/-43.6),rs275392(0.609/-43.4),rs1627810(0.604/-42.7),rs1875390(0.599/-41.5),rs275401(0.594/-35.6),rs17239162(0.546/2.12),rs4781369(0.512/5.06),rs12925905(0.507/4.31),rs4781373(0.5/25.2),rs4781376(0.499/28.4),rs9939839(0.499/24.8),rs12934361(0.498/2.66),rs1501318(0.495/19.9),rs12708765(0.481/24.5),rs12446157(0.474/0.349),rs7194793(0.474/-0.097),rs12448889(0.474/0.155),rs7201556(0.474/0.995),rs12445256(0.473/-1.11),rs11075177(0.472/-1.24),rs11075176(0.469/-1.31),rs11075175(0.468/-1.31),rs12921426(0.467/15.9),rs1875394(0.451/24),rs4781368(0.438/-1.82),rs12919932(0.342/49.6),rs2173865(0.342/48.5),rs12924472(0.342/50.2),rs12918278(0.342/46.3),rs4780489(0.332/49.3),rs1027611(0.331/52.3),rs4781362(0.284/-12.3),rs12446211(0.283/37.8),rs7185172(0.268/0.764),rs7201051(0.267/0.833),rs4781357(0.23/-18.7),rs2903121(0.198/-9.49),rs1604308(0.197/-12.1),rs9788892(0.195/-26.8),rs7187154(0.195/-26.9),rs275407(0.193/-40.4),rs275395(0.192/-45.1),rs275396(0.191/-33.7),rs275405(0.19/-37.3),rs275402(0.19/-35.9)	13021733	13119133	97.4	rs12926477(0.96/30.4),rs4781375(0.922/25.4),rs11646847(0.919/22.1),rs12935276(0.917/-28.1),rs35816039(0.917/-22.8),rs8061005(0.917/-27.7),rs11647144(0.917/30.3),rs34756802(0.916/-27.2),rs7184673(0.916/-23.4),rs12922637(0.916/-26.3),rs4527008(0.915/3.4),rs35686617(0.915/-25.9),rs67821102(0.914/-25.8),rs4780484(0.914/-24.9),rs66688919(0.913/-24.7),rs11645093(0.913/15.1),rs4781372(0.913/10.5),rs1317727(0.913/12.2),rs34026672(0.912/3.84),rs34460306(0.912/3.98),rs11645738(0.911/11.2),rs11645005(0.91/15.6),rs11642538(0.91/13.7),rs17835762(0.91/16.2),rs12930805(0.909/8.91),rs66662761(0.905/23),rs11642141(0.905/20),rs11649302(0.904/11.1),rs7184718(0.904/22.2),rs4781378(0.902/32.3),rs34718550(0.902/33.2),rs11641597(0.902/30.3),rs12931202(0.902/33.1),rs12918632(0.902/33.1),rs28490535(0.9/-13.8),rs1604309(0.898/-12),rs12921037(0.898/-14.1),rs4781361(0.897/-14.8),rs36003628(0.895/-27.2),rs4781356(0.893/-24.9),rs4780483(0.893/-24.9),rs56261252(0.889/24.5),rs275406(0.887/-40.3),rs275391(0.884/-43.4),rs275394(0.874/-44.9),rs35029919(0.861/28.9),rs8048446(0.86/25.8),rs4781374(0.86/25.3),rs35851180(0.859/27),rs34131567(0.859/26.9),rs35314171(0.859/27.9),rs12935031(0.859/28.5),rs4781366(0.858/-4.6),rs35864100(0.858/26.9),rs34367582(0.858/28.1),rs1501317(0.858/-7.29),rs4781377(0.858/29.5),rs7192708(0.857/-9.63),rs34976840(0.857/-11.1),rs1604307(0.856/-12.2),rs12934161(0.856/28.3),rs72782673(0.856/-11.6),rs72782693(0.856/28.3),rs11647885(0.856/-12.6),rs28715956(0.856/-13.3),rs11647732(0.856/-13),rs11648103(0.856/-12.8),rs28753937(0.855/-13.6),rs12925366(0.854/-14),rs1604310(0.854/-11.9),rs72782665(0.853/-18.4),rs4781359(0.852/-15.1),rs56282046(0.852/-19.1),rs11641145(0.852/-17.3),rs4503781(0.852/-16.5),rs56236662(0.852/-19.2),rs67966052(0.852/-16.9),rs72782666(0.852/-18),rs11646457(0.852/-17.1),rs12921456(0.851/-19.8),rs11648064(0.851/-12.9),rs35262321(0.851/-22),rs12929812(0.849/-13.6),rs11648061(0.849/-12.9),rs12925279(0.846/-13.7),rs12924194(0.846/-13.7),rs905063(0.796/34.7),rs34189872(0.763/34.8),rs4781382(0.758/36.1),rs7186578(0.718/31.6),rs7186756(0.718/31.7),rs34654475(0.718/32.1),rs905060(0.702/12.4),rs905058(0.702/12.6),rs11649299(0.691/11.1),rs4781379(0.689/32.3),rs34564081(0.671/38.1),rs72782701(0.67/39.2),rs34493962(0.67/38.3),rs112287502(0.67/39),rs72782702(0.67/42.8),rs4781383(0.669/45.5),rs4781384(0.668/48.9),rs4780488(0.667/48.9),rs991624(0.666/12),rs905059(0.666/12.6),rs12924226(0.666/12.9),rs11075178(0.664/13.4),rs34446483(0.657/31.9),rs12928704(0.619/-28.8),rs7201008(0.619/-30),rs11863742(0.618/-29.5),rs4781355(0.614/-28.6),rs275400(0.612/-34.5),rs275398(0.612/-34),rs275399(0.612/-34.3),rs275404(0.611/-36.6),rs275403(0.611/-36),rs275393(0.609/-43.6),rs275392(0.609/-43.4),rs1627810(0.604/-42.7)	13021933	13115733	93.8	-	SHISA9(0.0)	1
216	no	16	13595997	13856498	rs7184632	6.34e-14	rs7184632	rs56887639	rs12926421	13750997	6.34e-14	1.02727	0.0036	C/G	0.277	0.286	0.999	rs2157065(0.999/-2.15),rs7202384(0.998/-0.273),rs7403810(0.998/-0.74),rs11865150(0.997/1.6),rs56887639(0.996/4.53),rs2007226(0.992/-2.88),rs11640541(0.992/-4.45),rs1076883(0.992/-3.33),rs11642229(0.991/-3.7),rs11640905(0.99/-4.42),rs4456522(0.989/9.22),rs1609679(0.983/10.3),rs2866724(0.982/9.16),rs7405404(0.789/-1.14),rs8055219(0.789/2.39),rs11864886(0.789/0.828),rs7403809(0.789/-0.778),rs7499750(0.789/-1.73),rs1076884(0.788/-3.19),rs12925872(0.787/1.36),rs7499362(0.783/-2.08),rs7185124(0.782/-0.303),rs2903368(0.748/12.8),rs7188535(0.748/12.9),rs4781525(0.744/-7.67),rs6498453(0.744/-7.3),rs7203167(0.74/-6.41),rs4781523(0.736/-7.81),rs9926158(0.713/-10.4),rs12102316(0.713/-9.47),rs2141998(0.702/-37.1),rs6498447(0.699/-14.3),rs7202839(0.699/-14.4),rs4781519(0.699/-13),rs8060141(0.698/-15.1),rs12149863(0.696/-16.2),rs1894391(0.695/-16.9),rs6498448(0.673/-11.2),rs8046122(0.673/-11.4),rs6498449(0.673/-11.1),rs4780532(0.671/-12.7),rs9940897(0.671/-12.3),rs11075207(0.671/-14.8),rs11644055(0.67/-14.9),rs7404071(0.67/-11.6),rs1126144(0.668/-17.1),rs1126142(0.667/-17.3),rs1126143(0.667/-17.2),rs2105842(0.594/13.8),rs4781528(0.594/15.3),rs12919797(0.594/16.1),rs6498457(0.593/13.4),rs4997735(0.593/13.5),rs12933611(0.593/14.4),rs7195634(0.593/14),rs3916993(0.593/16.7),rs7186763(0.593/17.5),rs7200727(0.593/14.1),rs4780534(0.592/20),rs12927595(0.592/14),rs2097288(0.592/13.7),rs35743204(0.592/21.2),rs2051545(0.592/21.6),rs2105841(0.592/13.8),rs2097287(0.592/13.7),rs35304552(0.592/14.2),rs35113202(0.591/21.3),rs12599526(0.59/23.4),rs4780537(0.59/27.9),rs2097289(0.589/29.9),rs12596988(0.589/26.9),rs4780539(0.588/31.3),rs928975(0.588/33.6),rs12448623(0.588/26.4),rs1573634(0.587/42.8),rs35572675(0.587/32.3),rs2866727(0.585/30.5),rs2866726(0.585/30.5),rs12933395(0.559/29.3),rs12930213(0.558/31.9),rs17199422(0.558/32.4),rs34558857(0.557/34.4),rs2866728(0.556/30.5),rs34482767(0.556/34.5),rs34020413(0.548/35.8),rs7188626(0.547/-8),rs4781524(0.547/-7.72),rs12920041(0.547/-8.52),rs4781522(0.547/-8.9),rs35807965(0.546/-8.69),rs34754507(0.546/-8.68),rs4781521(0.544/-9.11),rs6498454(0.544/-6.25),rs28545550(0.544/-9.11),rs9926075(0.536/-20.3),rs4780530(0.536/-19.5),rs12923271(0.535/25.8),rs6498443(0.535/-33.1),rs2031084(0.535/-31.5),rs12325418(0.534/-37.8),rs12927880(0.534/-33.5),rs11075205(0.534/-37.9),rs12919331(0.534/-38.4),rs12920803(0.534/25.2),rs8052668(0.533/35.2),rs2227011(0.533/42.5),rs2213296(0.533/42.2),rs1573633(0.533/42.6),rs12919918(0.532/43.9),rs12934302(0.532/43.8),rs12921137(0.532/44.7),rs12599140(0.531/45.5),rs6498458(0.531/44.7),rs12927885(0.531/47.1),rs12930131(0.531/45.8),rs10852368(0.531/45.5),rs35753216(0.531/46),rs2157066(0.531/48),rs8063055(0.531/49.1),rs7195018(0.531/47.2),rs12928753(0.531/47.4),rs1540280(0.531/47.9),rs12446158(0.531/43),rs12931772(0.531/45.8),rs2157067(0.531/48.2),rs4238621(0.531/45),rs7195373(0.53/47.4),rs68021159(0.53/46.7),rs12918433(0.53/46.4),rs8058546(0.523/39.6),rs4781533(0.523/38.6),rs12932169(0.522/39.2),rs1894392(0.522/40.2),rs7191234(0.517/50.4),rs12931080(0.517/51.7),rs12925028(0.516/49.5),rs12934939(0.516/51.3),rs12931005(0.516/51.3),rs12920548(0.516/49.6),rs4781534(0.514/54.6),rs4781518(0.511/-19.3),rs4781517(0.511/-19.5),rs9746505(0.511/-19.7),rs7498490(0.509/-13.6),rs7403920(0.509/-13.9),rs8051440(0.506/-20.1),rs4781536(0.504/54.8),rs17199457(0.482/55.5),rs8053520(0.468/5.55),rs62035068(0.468/5.96),rs7202402(0.468/7.83),rs12928897(0.468/6.93),rs7196769(0.467/7.67),rs62035067(0.467/5.92),rs6498439(0.461/-78.5),rs4352034(0.461/-80.2),rs7205621(0.461/-75.7),rs8047115(0.461/-83.8),rs6498438(0.461/-79),rs1079716(0.461/-82.8),rs12599737(0.461/-81),rs2866723(0.461/-80.1),rs7190295(0.461/-75.2),rs2903365(0.46/-82.4),rs4632116(0.459/-85),rs1609680(0.459/10.4),rs1970770(0.458/10.3),rs8060039(0.395/-60.5),rs8055911(0.394/-65.5),rs12448580(0.388/-41.2),rs1158123(0.387/-42.1),rs2204998(0.386/-43),rs11860986(0.386/-58.4),rs7184684(0.383/-47.3),rs6498442(0.382/-52.2),rs10492774(0.381/-72.3),rs74009062(0.315/7.46),rs34646006(0.314/7.26),rs8058480(0.313/5.43),rs16962588(0.313/6.37),rs17199331(0.313/-3.41),rs35501603(0.309/7.25),rs2903367(0.309/9.37),rs12926790(0.303/-33.4),rs1609681(0.302/10.7),rs76533754(0.299/-15.3),rs35583667(0.299/-14.1),rs4780529(0.293/-26.5),rs74009048(0.29/-28.9),rs12926421(0.282/35),rs35474878(0.279/-25.6),rs72775355(0.279/-24.3),rs67020884(0.279/-20.3),rs3936087(0.278/-28.5),rs34128345(0.274/31.7),rs71390348(0.274/-21.5),rs12920954(0.273/30.2),rs76728858(0.273/28.3),rs34882625(0.271/-31.2),rs74009045(0.269/-39),rs16962433(0.262/-66.6),rs71390344(0.26/-67.5),rs2866725(0.243/18.6),rs12922497(0.243/-70.9),rs7187003(0.242/-43.3),rs34570944(0.242/-45.3),rs4781529(0.242/15.4),rs34094597(0.241/-45.4),rs62035097(0.241/20.7),rs12927740(0.24/-55.8),rs12922699(0.239/-56.7),rs16962446(0.239/-56.1),rs8044874(0.239/-50.6),rs16962629(0.239/22.1),rs12919291(0.238/49.4),rs71390352(0.238/42.2),rs71390351(0.236/24.7),rs35160382(0.232/-81.8),rs16962454(0.231/-51.7),rs34129141(0.231/-72.4),rs8056096(0.231/-52.4),rs12935624(0.23/-85),rs35512808(0.228/53.7),rs35871163(0.223/21.1),rs12927821(0.222/35.1),rs12445122(0.222/27.5),rs12933148(0.221/23.8),rs12932870(0.212/39.4),rs4780525(0.206/-82.5),rs2903366(0.205/-79.7),rs1963675(0.196/-76.5),rs12930511(0.195/51.4),rs12924966(0.195/50.8),rs16962725(0.195/53.8),rs8046925(0.195/-83.9),rs12935543(0.195/-94.2),rs12922437(0.195/52.9),rs35868343(0.195/53.9),rs12935538(0.195/52.2),rs34615785(0.187/46.4),rs8054715(0.186/-89.7),rs12926549(0.186/44.5),rs12933124(0.186/-89),rs4238620(0.186/44.9),rs8054371(0.186/-89.9),rs12935140(0.186/43.6),rs35091105(0.185/-90.7),rs34102220(0.185/-90.8),rs35159800(0.185/-90.7),rs16962355(0.185/-92.9),rs7188842(0.185/-90.6),rs8055506(0.184/-89.3),rs6498433(0.184/-90.1),rs7498123(0.184/-91.4),rs8053363(0.184/-89.7),rs35742252(0.184/-93.4),rs12926604(0.178/37.3),rs3929988(0.178/37.7),rs12921545(0.177/53.4),rs12935653(0.17/-56.5),rs34785597(0.168/-97.9),rs34050674(0.167/-104),rs7194535(0.167/-99.1),rs12931103(0.167/-94.6),rs2226993(0.167/-96.5),rs2213263(0.167/-96.4),rs35256310(0.167/-104),rs16962285(0.166/-105),rs1547401(0.166/-100),rs9929188(0.141/-85.5),rs9929196(0.127/-85.4)	13645997	13806497	160.5	rs2157065(0.999/-2.15),rs7202384(0.998/-0.273),rs7403810(0.998/-0.74),rs11865150(0.997/1.6),rs56887639(0.996/4.53),rs2007226(0.992/-2.88),rs11640541(0.992/-4.45),rs1076883(0.992/-3.33),rs11642229(0.991/-3.7),rs11640905(0.99/-4.42),rs4456522(0.989/9.22),rs1609679(0.983/10.3),rs2866724(0.982/9.16),rs7405404(0.789/-1.14),rs8055219(0.789/2.39),rs11864886(0.789/0.828),rs7403809(0.789/-0.778),rs7499750(0.789/-1.73),rs1076884(0.788/-3.19),rs12925872(0.787/1.36),rs7499362(0.783/-2.08),rs7185124(0.782/-0.303),rs2903368(0.748/12.8),rs7188535(0.748/12.9),rs4781525(0.744/-7.67),rs6498453(0.744/-7.3),rs7203167(0.74/-6.41),rs4781523(0.736/-7.81),rs9926158(0.713/-10.4),rs12102316(0.713/-9.47),rs2141998(0.702/-37.1),rs7202839(0.699/-14.4),rs6498447(0.699/-14.3),rs4781519(0.699/-13),rs8060141(0.698/-15.1),rs12149863(0.696/-16.2),rs1894391(0.695/-16.9),rs8046122(0.673/-11.4),rs6498448(0.673/-11.2),rs6498449(0.673/-11.1),rs4780532(0.671/-12.7),rs11075207(0.671/-14.8),rs9940897(0.671/-12.3),rs7404071(0.67/-11.6),rs11644055(0.67/-14.9),rs1126144(0.668/-17.1),rs1126142(0.667/-17.3),rs1126143(0.667/-17.2)	13713897	13763897	50	/(0.789)rs7405404;Schizophrenia(26198764)(1E-10);Schizophrenia(25056061)(1E-9)/(0.787)rs12925872;Autism_spectrum...(28540026)(2E-10)	-	0
217	no	16	21559979	21821010	rs2369818	4.061e-13	rs2369818	rs12923444	rs2369818	21614009	4.061e-13	0.97912	0.0029	C/T	0.566	0.577	0.984	rs12923444(0.989/25.7),rs3091404(0.987/44.3),rs3785083(0.987/46.5),rs11646401(0.979/-4.03),rs215894(0.875/75.8),rs215897(0.785/64.1),rs215890(0.73/91.8),rs150583(0.584/98.7),rs215904(0.562/114),rs42750(0.393/16.7),rs42752(0.393/12.8),rs226006(0.393/6.62),rs9921724(0.393/37.5),rs226008(0.393/25.3),rs8045107(0.392/33.8),rs226010(0.392/29.5),rs226007(0.391/10.9),16:21610804_C_T(0.39/-3.2),rs226009(0.389/26.1),rs7204169(0.389/51.9),rs7190339(0.369/71.2),rs6497560(0.36/66.6),rs8182219(0.351/119),rs226011(0.318/31.2),rs62044219(0.318/59.9),rs226005(0.318/6.54),rs4783413(0.317/122),rs4408531(0.317/125),rs12934072(0.317/125),rs8054407(0.316/124),rs8061126(0.316/124),rs455332(0.316/133),rs8055493(0.302/157),rs1983524(0.299/63.4),rs7204005(0.26/51.9),rs7203113(0.228/66.5),rs7188803(0.228/71),rs41468646(0.213/8.24),rs215886(0.203/97.8),rs215887(0.202/97.1),rs215888(0.202/97.1),rs12325441(0.191/96.7)	21609979	21771009	161.03	rs12923444(0.989/25.7),rs3785083(0.987/46.5),rs3091404(0.987/44.3),rs11646401(0.979/-4.03),rs215894(0.875/75.8),rs215897(0.785/64.1),rs215890(0.73/91.8)	21609979	21705809	95.83	-	LOC101927814(0.0),METTL9(0.0),IGSF6(0.0),OTOA(25.8)	4
218	no	16	49394729	49544882	rs4785307	9.571e-10	rs4785307		rs4785307	49494029	9.571e-10	1.01806	0.0029	A/G	0.425	0.427	0.971	rs7196226(0.952/-0.425),rs4785173(0.917/0.852),rs7186548(0.305/-4.17),rs746730(0.304/-2.79),rs17788691(0.252/-5.88),rs2356265(0.224/-44),rs35888008(0.222/-16.8),rs62029124(0.222/-12.1),rs4785296(0.219/-26.8),rs62029107(0.217/-35.2),rs4785297(0.208/-26.4),rs152654(0.18/-49.3)	49444729	49494881	50.152	rs7196226(0.952/-0.425),rs4785173(0.917/0.852)	49493604	49494881	1.277	-	ZNF423(0.0)	1
219	yes	16	51277349	51545750	rs4784296	3.648e-08	rs4784296			51479349	3.648e-08	1.01562	0.0028	G/A	0.535	0.531	0.978	rs1544638(0.903/-5.48),rs2017684(0.875/-10.5),rs11648975(0.875/-9.39),rs1420994(0.847/-14.8),rs4783805(0.847/-14.2),rs1125988(0.841/-6.84),rs7194422(0.827/-11.8),rs1544637(0.826/5.49),rs12445948(0.741/-15.6),rs1895029(0.679/-17.9),rs2063099(0.676/-18.5),rs10852513(0.659/10),rs1948948(0.374/-36.7),rs17616633(0.373/-27.7),rs7197215(0.373/-29.4),rs7196814(0.373/-29.6),rs1420993(0.357/-14.5),rs8050675(0.357/-13),rs8055396(0.357/-13.2),rs7196852(0.352/-16.5),rs8053277(0.348/-9.62),rs11641011(0.342/-33),rs4613061(0.342/-17.5),rs1362756(0.341/-21.1),rs2160301(0.338/-5.61),rs1073990(0.338/0.6),rs4784295(0.338/-7.92),rs1345467(0.312/2.97),rs11859314(0.277/-23.6),rs9889161(0.222/15.7),rs4784307(0.216/16.4),rs59937052(0.204/14.4),rs11647185(0.199/-127),rs7200325(0.165/-27.8),rs6499196(0.165/-28),rs12448968(0.158/-94.8),rs7206160(0.157/-93.4),rs4011592(0.154/-106),rs16949691(0.147/-116),rs11076452(0.147/-105),rs12596150(0.146/-111),rs4784543(0.131/-152),rs4131098(0.131/-149),rs4131099(0.131/-149),rs7188062(0.13/-141),rs8053723(0.13/-138),rs1108464(0.128/-148),rs4238786(0.128/-146),rs1110488(0.116/15.7)	51327349	51495749	168.4	rs1544638(0.903/-5.48),rs2017684(0.875/-10.5),rs11648975(0.875/-9.39),rs1420994(0.847/-14.8),rs4783805(0.847/-14.2),rs1125988(0.841/-6.84),rs7194422(0.827/-11.8),rs1544637(0.826/5.49),rs12445948(0.741/-15.6),rs1895029(0.679/-17.9),rs2063099(0.676/-18.5),rs10852513(0.659/10)	51460849	51489349	28.5	/(0.312)rs1345467;Optic_disc_area(28073927)(2E-13);Optic_disc_area(28073927)(4E-13);Vertical_cup-disc_ratio(25241763)(4E-13)	-	0
220	yes	16	71742786	72828787	rs3852788	7.241e-09	rs3852788			72225786	7.241e-09	0.98364	0.0029	C/T	0.598	0.592	0.999	rs11643192(0.976/-11.5),rs4788616(0.973/-13.8),rs12325266(0.886/-10.9),rs12935232(0.855/-5.8),rs7192848(0.841/-18.8),rs7201225(0.841/-15.7),rs9936642(0.841/-16.3),rs12449073(0.788/-54.8),rs3909543(0.786/-42.2),rs12929749(0.782/-57.5),rs4238964(0.707/-50.6),rs8044868(0.702/-63.7),rs6499562(0.702/-62.9),rs10400963(0.698/-40.8),rs8052338(0.698/-40.1),rs8052408(0.697/-67.7),rs16973716(0.693/-68.9),rs11075922(0.69/-68.1),rs3852787(0.645/-0.053),rs3852786(0.642/-4.33),rs11075924(0.641/-11.2),rs7193559(0.634/-4.82),rs3844426(0.591/4.48),rs12918956(0.558/-1.45),rs4788464(0.558/-1.89),rs3812984(0.557/-18),rs3909541(0.549/-24.7),rs3844425(0.523/-31.5),rs6499564(0.522/-36.1),rs9936784(0.517/4.91),rs9927526(0.471/-36.6),rs7200003(0.465/-39.1),rs3852784(0.464/-40.8),rs7197020(0.464/-43.4),rs7186155(0.457/-47.6),rs4788609(0.456/-59.8),rs3852782(0.456/-56.8),rs4788610(0.456/-59.7),rs4788461(0.452/-69.8),rs12928365(0.451/-57.9),rs3812986(0.451/-66.8),rs8060770(0.45/-70.1),rs12930285(0.449/0.532),rs7940(0.449/-79.3),rs2241411(0.448/-81.3),rs12935266(0.448/-68.8),rs3890860(0.447/-122),rs8059437(0.446/-109),rs9928157(0.446/-109),rs12932845(0.445/-103),rs7201866(0.445/-139),rs7185840(0.444/-124),rs7189115(0.443/-127),rs9932951(0.44/-150),rs9930890(0.429/-106),rs9924964(0.429/-140),rs12930702(0.425/-149),rs3909542(0.389/-42.3),rs10852511(0.389/-41.8),rs2550869(0.378/-157),rs2236765(0.377/-137),rs2070937(0.377/-136),rs12917999(0.377/-136),rs7203821(0.375/-125),rs7188962(0.374/-127),rs7189591(0.374/-127),rs251033(0.374/-153),rs7190994(0.374/-127),rs4788458(0.373/-137),rs12162087(0.372/-138),rs7203426(0.372/-139),rs7202268(0.372/-139),rs7201643(0.37/-125),rs9938382(0.359/-145),rs8182213(0.359/-146),rs7199261(0.358/-143),rs6499557(0.358/-143),rs7200854(0.358/-142),rs10048144(0.35/-173),rs17604349(0.324/-14.9),rs1006436(0.321/6.53),rs2550870(0.309/-156),rs112439757(0.309/-57.4),rs8053907(0.309/-163),rs12443622(0.309/-155),rs2550868(0.309/-160),rs7350838(0.308/-163),rs2287999(0.308/-167),rs2550876(0.308/-163),rs2288002(0.308/-169),rs2287998(0.308/-167),rs12930205(0.308/-165),rs2288000(0.308/-167),rs12446480(0.308/-169),rs2288001(0.307/-167),rs2081222(0.307/-170),rs1050363(0.306/-90.8),rs2081223(0.305/-170),rs72791121(0.3/-0.492),rs11647125(0.298/17.5),rs11645898(0.296/3.75),rs72791115(0.289/-18.5),rs72791117(0.284/-8.4),rs4788463(0.284/-2.07),rs72791120(0.284/-1.2),rs55955726(0.279/-12.1),rs8047881(0.279/-31.9),rs28419077(0.278/-29),rs71386942(0.278/-233),rs36182990(0.278/-233),rs34101687(0.278/-230),rs4788615(0.274/-33.4),rs72787093(0.274/-35),rs11648479(0.274/-33),rs9931011(0.274/19.4),rs72787091(0.274/-35.6),rs72791112(0.274/-21.7),rs72787094(0.274/-33.2),rs4788614(0.274/-37),rs8060878(0.274/17.8),rs142979871(0.274/-35.4),rs3812985(0.273/-37.8),rs8043723(0.27/22.3),rs17668704(0.269/31.9),rs8043722(0.269/22.3),rs11639843(0.268/-237),rs34832584(0.267/-62.8),rs4788611(0.265/-50.5),rs72787085(0.265/-43.2),rs72787077(0.265/-69.1),rs11641721(0.265/-70.5),rs17603936(0.265/-56.8),rs4788459(0.264/-72.7),rs35370634(0.264/-41.2),rs3852785(0.263/-27.1),rs4788605(0.263/-71.1),rs72787078(0.263/-67.3),rs72787070(0.262/-74.7),rs11640722(0.262/-53.5),rs8050058(0.253/-244),rs7191848(0.252/-255),rs11865456(0.252/-256),rs12927691(0.252/-247),rs8049508(0.252/-247),rs17358402(0.251/-258),rs12445641(0.251/-258),rs10852507(0.251/-254),rs12149307(0.251/-258),rs9940234(0.251/-261),rs12149325(0.251/-258),rs12934512(0.25/-261),rs3764310(0.244/-177),rs8062895(0.244/-177),rs4788456(0.244/-178),rs8048262(0.244/-176),rs35377660(0.243/-242),rs10852506(0.236/-256),rs10852505(0.234/-344),rs8046044(0.234/-356),rs7197486(0.233/-268),rs13330178(0.233/-345),rs35404791(0.233/-280),rs10500567(0.233/-322),rs12448086(0.233/-317),rs7188591(0.233/-273),rs35535529(0.233/-285),rs17357420(0.232/-324),rs35595148(0.232/-350),rs3751820(0.232/-264),rs2878494(0.232/-362),rs72787046(0.232/-146),rs35028754(0.232/-346),rs71384781(0.232/-267),rs4528577(0.232/-278),rs8053906(0.232/-359),rs35209006(0.232/-347),rs71386940(0.232/-281),rs12445564(0.232/-282),rs11640135(0.232/-345),rs7185027(0.232/-365),rs7198834(0.231/-327),rs8063657(0.231/-334),rs7195988(0.231/-263),rs55824906(0.231/-161),rs34029919(0.231/-262),rs3088285(0.231/-335),rs11075906(0.231/-307),rs7499467(0.23/-154),rs12921459(0.23/-320),rs12149917(0.23/-321),rs4788600(0.23/-178),rs34664834(0.23/-304),rs8052358(0.229/-327),rs71386939(0.229/-297),rs4788598(0.229/-182),rs7200447(0.228/-368),rs113191211(0.228/-165),rs11641424(0.228/-159),rs72787042(0.228/-158),rs113365769(0.228/-167),rs78455122(0.227/-371),rs28501298(0.225/-371),rs12921279(0.225/-275),rs4788597(0.225/-183),rs28667298(0.225/-371),rs11647889(0.224/-174),rs141305769(0.223/-172),rs112128680(0.222/-172),rs752434(0.216/-179),rs1465457(0.212/-180),rs5467(0.211/-138),rs2878404(0.211/-181),rs55741258(0.194/-113),rs7186712(0.17/-233),rs8051124(0.17/-232),rs8046703(0.17/-233),rs8051364(0.17/-232),rs12926353(0.17/-231),rs8046159(0.17/-233),rs12448111(0.17/-230),rs12445043(0.17/-230),rs12927381(0.17/-231),rs12445713(0.17/-230),rs5468(0.168/-137),rs12149460(0.166/-376),rs11861296(0.166/-375),rs34053338(0.165/-376),rs12925901(0.16/-235),rs11647844(0.16/-234),rs12708920(0.16/-234),rs35069141(0.159/-228),rs34531032(0.157/-380),rs6499558(0.152/-123),rs11643097(0.151/145),rs72787038(0.15/-160),rs1424241(0.149/-147),rs11075919(0.149/-119),rs811054(0.146/25.3),rs75888697(0.142/-241),rs7197104(0.141/-432),rs11641113(0.14/-420),rs77823468(0.14/-397),rs34998650(0.14/-396),rs12919271(0.14/-433),rs12935106(0.14/-400),rs12447094(0.14/-406),rs11075903(0.14/-415),rs7202840(0.139/-401),rs71386932(0.139/-410),rs11645704(0.139/-399),rs8057568(0.139/-414),rs11645725(0.139/-399),rs8051878(0.139/-407),rs12928939(0.137/-426),rs72803180(0.13/403),rs3852789(0.125/2.72),rs10500568(0.118/369),rs118034653(0.116/-303),rs79169855(0.11/-276),rs55973607(0.11/553),rs150292648(0.11/-273),rs75182609(0.109/-261),rs79489472(0.109/-355),rs72793277(0.101/541)	71792786	72778786	986	rs11643192(0.976/-11.5),rs4788616(0.973/-13.8),rs12325266(0.886/-10.9),rs12935232(0.855/-5.8),rs7192848(0.841/-18.8),rs7201225(0.841/-15.7),rs9936642(0.841/-16.3),rs12449073(0.788/-54.8),rs3909543(0.786/-42.2),rs12929749(0.782/-57.5),rs4238964(0.707/-50.6),rs8044868(0.702/-63.7),rs6499562(0.702/-62.9),rs10400963(0.698/-40.8),rs8052338(0.698/-40.1),rs8052408(0.697/-67.7),rs16973716(0.693/-68.9),rs11075922(0.69/-68.1),rs3852787(0.645/-0.053),rs3852786(0.642/-4.33),rs11075924(0.641/-11.2),rs7193559(0.634/-4.82)	72156886	72225786	68.9	-	HPR(-64.6),TXNL4B(-48.2),DHX38(-29.0),PMFBP1(0.0)	4
221	no	16	82812082	83001153	rs11644513	1.096e-08	rs11644513		rs11644513	82868852	1.096e-08	1.01715	0.003	C/T	0.663	0.661	0.993	rs2061627(0.992/1.15),rs4288987(0.99/2.82),rs4517791(0.99/3.01),rs4354927(0.989/3.21),rs58602850(0.988/4.44),rs918657(0.987/2.5),rs9934411(0.986/3.44),rs9930075(0.986/3.3),rs9934819(0.985/3.93),rs9921831(0.985/3.46),rs1993765(0.985/4.22),rs1154678(0.985/2.32),rs9922081(0.985/3.74),rs9934566(0.983/3.63),rs9932406(0.983/3.67),rs11645173(0.983/3.64),rs918658(0.9/2.61),rs9938031(0.832/5.5),rs9319575(0.829/5.88),rs9940251(0.829/5.56),rs72807823(0.828/5.66),rs72807825(0.827/5.7),rs1993767(0.827/5.02),rs11150495(0.827/-0.617),rs9933518(0.819/-1.1),rs11150494(0.813/-2.11),rs1993766(0.739/5.02),rs9933074(0.73/7.96),rs111713199(0.724/9.21),rs112116499(0.724/9.54),rs9933458(0.663/7.68),rs9933346(0.663/7.53),rs10871437(0.661/15.4),rs72807836(0.656/9.1),rs12148992(0.65/12.4),rs28435993(0.65/8.84),rs9935254(0.644/13.4),rs9930233(0.643/12.2),rs28433236(0.638/19.6),rs9936407(0.638/16.6),rs6565074(0.633/20.9),rs17673003(0.62/19.7),rs17741493(0.521/36.1),rs9932314(0.449/12.3),rs1991026(0.444/55.7),rs11649390(0.431/43.4),rs72790111(0.418/48.6),rs2061629(0.417/3.94),rs17674527(0.408/60.2),rs9931111(0.378/22.5),rs62035222(0.378/49.9),rs12933503(0.377/22.2),rs9928843(0.376/21.4),rs9939362(0.376/21.4),rs62035221(0.374/48.1),rs72807808(0.237/-6.77),rs11150522(0.135/82.3)	82862082	82951152	89.07	rs2061627(0.992/1.15),rs4288987(0.99/2.82),rs4517791(0.99/3.01),rs4354927(0.989/3.21),rs58602850(0.988/4.44),rs918657(0.987/2.5),rs9934411(0.986/3.44),rs9930075(0.986/3.3),rs1154678(0.985/2.32),rs9934819(0.985/3.93),rs9922081(0.985/3.74),rs9921831(0.985/3.46),rs1993765(0.985/4.22),rs11645173(0.983/3.64),rs9934566(0.983/3.63),rs9932406(0.983/3.67),rs918658(0.9/2.61),rs9938031(0.832/5.5),rs9319575(0.829/5.88),rs9940251(0.829/5.56),rs72807823(0.828/5.66),rs72807825(0.827/5.7),rs1993767(0.827/5.02),rs11150495(0.827/-0.617),rs9933518(0.819/-1.1),rs11150494(0.813/-2.11),rs1993766(0.739/5.02),rs9933074(0.73/7.96),rs112116499(0.724/9.54),rs111713199(0.724/9.21),rs9933458(0.663/7.68),rs9933346(0.663/7.53),rs10871437(0.661/15.4),rs72807836(0.656/9.1),rs12148992(0.65/12.4),rs28435993(0.65/8.84),rs9935254(0.644/13.4),rs9930233(0.643/12.2),rs28433236(0.638/19.6),rs9936407(0.638/16.6),rs6565074(0.633/20.9),rs17673003(0.62/19.7)	82866742	82889752	23.01	-	CDH13(0.0),LOC101928446(0.0)	2
222	no	17	7998169	8294760	rs2585399	7.354e-09	rs2585399		rs2585399	8054759	7.354e-09	0.98305	0.003	G/A	0.399	0.393	0.994	rs9908995(0.958/32.6),rs1476161(0.955/36.1),rs2278636(0.868/39.3),rs11656950(0.825/46.1),rs12943463(0.825/48.3),rs2585398(0.811/0.101),rs2289590(0.799/56),rs12944041(0.789/18.3),rs8070063(0.779/33.9),rs6503089(0.768/18.5),rs2304909(0.761/11.3),rs8066511(0.761/11.7),rs8064449(0.761/24.3),17:8076802_T_A(0.76/22),rs9899533(0.759/13.3),rs8066513(0.759/11.7),rs6503091(0.737/54.8),rs3027167(0.702/4.36),rs8069739(0.699/24),rs8067606(0.697/12),rs11656359(0.697/14.3),rs9894790(0.696/22),rs959303(0.694/7.44),rs1150(0.694/7.82),rs4792267(0.694/6.58),rs2278637(0.694/7.34),rs7503353(0.652/53.2),rs55915523(0.619/44),rs55667381(0.597/63),rs8075680(0.595/64),rs9891949(0.592/44.4),rs12051691(0.592/95),rs66582670(0.585/84.6),rs11655903(0.585/86.6),rs12603646(0.585/83.9),rs72635516(0.585/85.3),rs58532865(0.584/85),rs59922886(0.584/85),rs7211247(0.584/89.4),rs11650557(0.583/96.1),rs4791618(0.58/47.7),rs3027178(0.574/-1.67),rs2241909(0.567/53.6),rs2518026(0.552/-2.4),rs11655447(0.546/82.1),rs7219489(0.544/66.9),rs9896745(0.534/87.4),rs8076031(0.533/95.6),rs3027247(0.532/76.1),rs9897627(0.528/107),rs56309584(0.526/110),rs11650309(0.501/74.8),rs7503199(0.497/79.5),rs75664430(0.494/10),rs12938531(0.477/70.8),rs8078338(0.476/74.4),rs3027172(0.45/0.964),rs3027169(0.445/4.06),rs150491398(0.444/19.3),rs72479723(0.441/22),rs56346215(0.441/22.2),rs3027160(0.441/2.81),rs7223859(0.441/26.1),rs11655996(0.44/40),rs117347460(0.429/42.4),rs113668968(0.428/44.2),rs11651453(0.421/48.9),rs113170630(0.421/49.2),rs11650444(0.416/51.6),rs11651993(0.416/61),rs56256903(0.416/68.4),rs12451139(0.415/64.9),rs142230565(0.415/62.5),rs11078735(0.415/62.1),rs7219471(0.415/66.8),17:8124268_G_C(0.412/69.5),rs3027246(0.41/76.5),rs74506939(0.408/84.7),rs140388689(0.408/90.7),rs74252612(0.407/87.3),rs3027234(0.406/81.3),rs78286057(0.405/97.3),rs3202848(0.393/21.9),rs7501986(0.367/89.8),rs8071096(0.363/160),rs78296773(0.351/113),rs117854193(0.35/124),rs139507809(0.35/141),rs11649742(0.35/122),rs11651599(0.35/125),rs113328120(0.35/131),rs11653041(0.349/130),rs7207540(0.349/120),rs112654221(0.349/120),rs8075078(0.349/131),rs1861956(0.293/144),rs74659626(0.27/144),rs11653623(0.27/148),rs79107119(0.262/154),rs2735611(0.261/-6.48),rs2253820(0.261/-6.59),rs10852898(0.196/168),rs1045161(0.169/170),rs12951429(0.165/175),rs4791669(0.165/172),rs1861952(0.164/181),rs7214820(0.163/179),rs7220736(0.163/179),rs7220292(0.163/178),rs12942775(0.162/188),rs12936935(0.162/189),rs4792329(0.162/187),rs12601097(0.162/189),rs4791531(0.161/190),rs3744647(0.159/170)	8048169	8244759	196.59	rs9908995(0.958/32.6),rs1476161(0.955/36.1),rs2278636(0.868/39.3),rs11656950(0.825/46.1),rs12943463(0.825/48.3),rs2585398(0.811/0.101),rs2289590(0.799/56),rs12944041(0.789/18.3),rs8070063(0.779/33.9),rs6503089(0.768/18.5),rs8066511(0.761/11.7),rs8064449(0.761/24.3),rs2304909(0.761/11.3),17:8076802_T_A(0.76/22),rs9899533(0.759/13.3),rs8066513(0.759/11.7),rs6503091(0.737/54.8),rs3027167(0.702/4.36),rs8069739(0.699/24),rs8067606(0.697/12),rs11656359(0.697/14.3),rs9894790(0.696/22),rs4792267(0.694/6.58),rs2278637(0.694/7.34),rs959303(0.694/7.44),rs1150(0.694/7.82),rs7503353(0.652/53.2),rs55915523(0.619/44)	8054759	8110759	56	-	ALOXE3(0.0),HES7(0.0),PER1(0.0),MIR6883(0.0),VAMP2(0.0),TMEM107(0.0),MIR4521(0.0),BORCS6(0.0),AURKB(3.3),LINC00324(19.2),CTC1(23.4),PFAS(47.8)	12
223	no	17	27294650	27626751	rs75581564	7.262e-09	rs75581564	rs75581564	rs75581564	27363750	7.262e-09	0.97511	0.0044	G/A	0.884	0.882	0.995	rs58319813(0.744/-3.25),rs79352400(0.741/2.11),rs76119292(0.728/11.8),rs8066520(0.723/12.8),rs117999660(0.644/4.89),rs77135925(0.623/132),rs72815799(0.602/77),rs7219977(0.593/26.7),rs9903048(0.585/122),rs72817632(0.583/99.4),rs2279957(0.582/72.9),rs60894538(0.582/49.2),rs72817604(0.582/81.2),rs2320787(0.582/93.7),rs16964813(0.582/76.2),rs869717(0.581/59.4),rs58420842(0.578/118),rs11657502(0.546/127),rs66634575(0.541/136),rs67313808(0.534/132),rs6505105(0.53/14.1),rs4795491(0.528/15.4),rs8077381(0.524/15),rs6505106(0.524/14.3),rs8067658(0.524/12.8),rs8067401(0.519/12.1),rs17727765(0.499/213),rs7214252(0.456/123),rs118066732(0.385/12.9),rs7220662(0.246/23.4),rs1472081(0.244/32.1),rs7211450(0.243/30.9),rs869718(0.237/59.5),rs12453624(0.237/62.4),rs8078988(0.237/41.4),rs2019988(0.237/58.2),rs4965974(0.237/45.9),rs4965973(0.237/35.6),rs4965415(0.237/52.9),rs7218959(0.237/35.6),rs58277876(0.237/49.2),rs4965976(0.237/47.8),rs12603862(0.237/62.7),rs12603379(0.237/46.5),rs12602934(0.237/55.9),rs7209661(0.237/49.1),rs4965416(0.237/53.1),rs55976212(0.237/48.1),rs8069945(0.237/40.2),rs8075134(0.237/41.2),rs11869198(0.237/53.6),rs12450936(0.237/62),rs12603438(0.237/56.6),rs4965975(0.237/47.5),rs55759140(0.237/48.3),rs748737(0.237/60.4),rs7208383(0.237/46),rs8074910(0.236/49.5),rs8080570(0.236/49.7),rs2320786(0.236/58.3),rs1873476(0.236/42.3),rs7207255(0.235/21.2),rs8072008(0.234/44),rs11080094(0.233/175),rs35973458(0.186/-19.1),rs68174576(0.131/164),rs1876437(0.129/173)	27344650	27576750	232.1	rs58319813(0.744/-3.25),rs79352400(0.741/2.11),rs76119292(0.728/11.8),rs8066520(0.723/12.8),rs117999660(0.644/4.89),rs77135925(0.623/132),rs72815799(0.602/77)	27360500	27495750	135.25	-	SEZ6(0.0),PIPOX(0.0),MYO18A(0.0),TIAF1(0.0)	4
224	no	17	31489147	31693718	rs387627	2.039e-10	rs387627		rs387627	31541717	2.039e-10	0.98	0.0032	C/T	0.283	0.281	0.997	rs396996(0.996/-0.117),rs373614(0.996/0.584),rs407502(0.991/-2.14),rs1391080(0.951/-2.55),rs8082191(0.938/-2.57),rs319748(0.921/12.8),rs319768(0.906/19.6),rs319767(0.906/19.8),rs412891(0.905/3.87),rs319765(0.901/22),rs377996(0.87/-0.332),rs368365(0.87/2.62),rs389265(0.87/0.774),rs396316(0.87/1.53),rs396025(0.87/1.88),rs377946(0.87/-0.281),rs423022(0.87/-0.398),rs419566(0.87/-1.53),rs375768(0.869/3.1),rs450280(0.869/-1.38),rs395077(0.869/1.57),rs397071(0.869/-1.73),rs381730(0.868/-1.14),rs453720(0.868/-1.84),rs385324(0.868/2.78),rs423586(0.868/-2.29),rs364348(0.866/1.05),rs400060(0.866/0.274),rs376929(0.806/4.23),rs447197(0.806/3.61),rs444334(0.805/3.92),rs9909547(0.804/9.17),rs376941(0.804/6.23),rs2346686(0.804/6.51),rs9944445(0.804/6.48),rs11653391(0.804/8.58),rs11869680(0.804/8.96),rs375241(0.803/4.6),rs417704(0.803/8.31),rs11080208(0.801/8.73),rs319747(0.801/13.4),rs413501(0.799/15.2),rs381598(0.794/16.2),rs319746(0.792/15.8),rs178590(0.789/16.2),rs371634(0.786/17),rs172771(0.786/22.7),rs172770(0.785/22.9),rs319766(0.785/20.6),rs319751(0.782/29.5),rs319762(0.782/23.4),rs319764(0.782/23.2),rs319753(0.781/28.9),rs319758(0.78/28),rs319756(0.78/28.2),rs319760(0.78/26.4),rs319763(0.643/23.3),rs4795753(0.569/30.1),rs1553040(0.568/29.8),rs1973434(0.567/27.4),rs117158989(0.151/102),rs12952455(0.134/16.9),rs34964708(0.116/9.53),rs35188918(0.115/6.22),rs9972931(0.111/24.1),rs9972933(0.111/23.6),rs35983582(0.111/21.5),rs35092670(0.11/25.6)	31539147	31643717	104.57	rs396996(0.996/-0.117),rs373614(0.996/0.584),rs407502(0.991/-2.14),rs1391080(0.951/-2.55),rs8082191(0.938/-2.57),rs319748(0.921/12.8),rs319768(0.906/19.6),rs319767(0.906/19.8),rs412891(0.905/3.87),rs319765(0.901/22),rs396316(0.87/1.53),rs377996(0.87/-0.332),rs396025(0.87/1.88),rs377946(0.87/-0.281),rs423022(0.87/-0.398),rs368365(0.87/2.62),rs389265(0.87/0.774),rs419566(0.87/-1.53),rs395077(0.869/1.57),rs375768(0.869/3.1),rs397071(0.869/-1.73),rs450280(0.869/-1.38),rs423586(0.868/-2.29),rs381730(0.868/-1.14),rs453720(0.868/-1.84),rs385324(0.868/2.78),rs400060(0.866/0.274),rs364348(0.866/1.05),rs376929(0.806/4.23),rs447197(0.806/3.61),rs444334(0.805/3.92),rs2346686(0.804/6.51),rs9909547(0.804/9.17),rs376941(0.804/6.23),rs9944445(0.804/6.48),rs11653391(0.804/8.58),rs11869680(0.804/8.96),rs375241(0.803/4.6),rs417704(0.803/8.31),rs319747(0.801/13.4),rs11080208(0.801/8.73),rs413501(0.799/15.2),rs381598(0.794/16.2),rs319746(0.792/15.8),rs178590(0.789/16.2),rs371634(0.786/17),rs172771(0.786/22.7),rs172770(0.785/22.9),rs319766(0.785/20.6),rs319762(0.782/23.4),rs319751(0.782/29.5),rs319764(0.782/23.2),rs319753(0.781/28.9),rs319758(0.78/28),rs319756(0.78/28.2),rs319760(0.78/26.4),rs319763(0.643/23.3)	31539147	31571217	32.07	-	ASIC2(0.0)	1
225	yes	17	65748843	66038044	rs60856912	1.787e-11	rs60856912			65892343	1.787e-11	0.97472	0.0038	G/T	0.825	0.817	0.983	rs56148300(0.799/0.409),rs56404791(0.798/0.676),rs8072225(0.797/20.6),rs55896768(0.797/21),rs6504549(0.795/-3.56),rs4791048(0.795/-43.3),rs9897982(0.795/-12.8),rs8077872(0.795/-31.3),rs6504548(0.795/-6.3),rs2365468(0.794/-51),rs7212293(0.794/-45),rs6504543(0.794/-54.7),rs1976053(0.793/-59.3),rs4791300(0.793/38.4),rs4791299(0.792/38.6),rs62084252(0.792/-12.8),rs4790981(0.792/29.5),rs9915108(0.791/-17.9),rs8081856(0.791/-46.4),rs9912084(0.791/-24.3),rs3935969(0.791/-10.4),rs9890629(0.791/-20.8),rs9892803(0.791/-13.1),rs9912770(0.791/-24.1),rs8074644(0.791/-14.1),rs8081517(0.791/-46.6),rs60432293(0.791/-31.9),rs6504546(0.791/-12),rs4790905(0.791/-29),rs6504545(0.791/-12),rs2052187(0.791/-57.6),rs7208663(0.791/-7.17),rs9913471(0.791/-17.8),rs6504542(0.79/-55.7),rs1599859(0.79/-55.2),rs1966410(0.79/-55.1),rs7221651(0.79/-60),rs1976054(0.79/-59.1),rs7209675(0.79/-61.1),rs11867401(0.79/55.6),rs73338706(0.79/34.3),rs12450363(0.79/-52.2),rs7223930(0.79/-50.2),rs8067892(0.79/-54.4),rs8074078(0.79/-53.6),rs4791046(0.789/-40.4),rs6504555(0.789/48.4),rs11867517(0.788/-17),rs4318247(0.788/-10.2),rs62084251(0.788/-13.6),rs8071463(0.788/46.3),rs8079754(0.788/-4.45),rs62084248(0.788/-17.8),rs12449312(0.788/-63),rs7216064(0.788/6.47),rs12602912(0.788/-22.3),rs35243555(0.788/-15.9),rs62084249(0.788/-17.3),rs12450907(0.788/-21.7),rs12451511(0.788/-17.5),rs7208909(0.788/-58.8),rs58122682(0.788/-15.4),rs11869819(0.788/-23.7),rs3206817(0.788/0.491),rs7213292(0.788/-11.9),rs55939964(0.787/-23),rs75231441(0.787/-6.86),rs12451707(0.787/-20.7),rs59950564(0.787/-31.5),rs74541577(0.787/-38.7),rs8082512(0.787/-55.3),rs11079709(0.787/-39),rs62084246(0.787/-24.4),rs62084238(0.787/-35.8),rs2086744(0.787/-43.1),rs2046323(0.787/-42.4),rs34872586(0.787/-28.9),rs9907491(0.787/57.6),rs12450072(0.787/-38.8),rs11079707(0.787/-56.7),rs7224923(0.787/-50.1),rs62084234(0.787/-45.3),rs62084247(0.787/-19.4),rs8079291(0.787/-4.72),rs2128792(0.787/-35.2),rs4569324(0.787/-19.6),rs11079706(0.787/-56.9),rs80135947(0.787/-56.3),rs58141639(0.787/-27.4),rs62084235(0.787/-38.9),rs4790974(0.787/58.8),rs2365764(0.787/-34.6),rs74561219(0.787/-38.6),rs62084213(0.787/-50.3),rs8065906(0.786/10.3),rs62084214(0.786/-49),rs62084212(0.786/-52.1),rs8073510(0.786/-53.1),rs2365466(0.786/-51.2),rs12452511(0.786/-59.8),rs11079705(0.786/-56.9),rs62084210(0.785/-63.6),rs12600941(0.784/26.5),rs62085991(0.784/28.2),rs12452823(0.784/-6.56),rs7218014(0.783/-60.3),rs61067468(0.783/-26.3),rs62084240(0.783/-33.1),rs78452260(0.783/-43.8),rs12602556(0.783/-65.5),rs4790908(0.783/-39.4),rs62084208(0.783/-64.9),rs12602655(0.782/17.1),rs58551145(0.782/-55.1),rs4271626(0.781/37.8),rs62085993(0.781/30.8),rs28609796(0.781/-37.2),rs9915591(0.781/-66.3),rs56393562(0.781/41.6),rs62085992(0.78/30.7),rs7223813(0.779/53.5),rs12451721(0.779/46.7),rs7223357(0.779/53.2),rs12601759(0.777/62.9),rs4790973(0.775/58.8),rs11870068(0.775/52.2),rs12449442(0.763/55.3),rs7223643(0.754/-62.1),rs1976052(0.751/-61.8),rs2080090(0.748/-64),rs12603589(0.747/-67.1),rs12601921(0.747/-67),rs12601919(0.745/-67),rs11656743(0.742/87.9),rs61676547(0.735/0.164),rs7210027(0.734/84.7),rs62086046(0.732/90.6),rs62086045(0.732/81.4),rs62086044(0.731/78.5),rs4791212(0.73/83),rs62086043(0.728/75.7),rs4790941(0.728/84.8),rs10445361(0.726/69.9),rs59956089(0.716/68.5),rs11867618(0.655/-16.8),rs11653507(0.648/-0.279),rs6504550(0.546/2.2),rs9891146(0.537/95.7),rs11079710(0.535/-6.43),rs12947658(0.457/10.7),rs4468667(0.457/11.3),rs12942774(0.452/75.2),rs11650332(0.451/83.7),rs8079078(0.412/-71.2),rs77706698(0.393/61),rs11650220(0.372/-92.2),rs9900961(0.337/-82.3),rs28639793(0.337/-92.7),rs9916618(0.336/-79),rs58291918(0.214/-93.5)	65798843	65988043	189.2	rs56148300(0.799/0.409),rs56404791(0.798/0.676),rs8072225(0.797/20.6),rs55896768(0.797/21),rs9897982(0.795/-12.8),rs8077872(0.795/-31.3),rs6504549(0.795/-3.56),rs6504548(0.795/-6.3),rs4791048(0.795/-43.3),rs7212293(0.794/-45),rs6504543(0.794/-54.7),rs2365468(0.794/-51),rs1976053(0.793/-59.3),rs4791300(0.793/38.4),rs4791299(0.792/38.6),rs62084252(0.792/-12.8),rs4790981(0.792/29.5),rs9915108(0.791/-17.9),rs9912770(0.791/-24.1),rs8074644(0.791/-14.1),rs8081856(0.791/-46.4),rs8081517(0.791/-46.6),rs9912084(0.791/-24.3),rs60432293(0.791/-31.9),rs6504546(0.791/-12),rs4790905(0.791/-29),rs3935969(0.791/-10.4),rs6504545(0.791/-12),rs2052187(0.791/-57.6),rs7208663(0.791/-7.17),rs9913471(0.791/-17.8),rs9890629(0.791/-20.8),rs9892803(0.791/-13.1),rs11867401(0.79/55.6),rs73338706(0.79/34.3),rs12450363(0.79/-52.2),rs7223930(0.79/-50.2),rs6504542(0.79/-55.7),rs1599859(0.79/-55.2),rs8067892(0.79/-54.4),rs1966410(0.79/-55.1),rs8074078(0.79/-53.6),rs7221651(0.79/-60),rs1976054(0.79/-59.1),rs7209675(0.79/-61.1),rs6504555(0.789/48.4),rs4791046(0.789/-40.4),rs35243555(0.788/-15.9),rs11867517(0.788/-17),rs4318247(0.788/-10.2),rs62084249(0.788/-17.3),rs12450907(0.788/-21.7),rs62084251(0.788/-13.6),rs8071463(0.788/46.3),rs12451511(0.788/-17.5),rs7208909(0.788/-58.8),rs8079754(0.788/-4.45),rs62084248(0.788/-17.8),rs58122682(0.788/-15.4),rs12449312(0.788/-63),rs7216064(0.788/6.47),rs12602912(0.788/-22.3),rs11869819(0.788/-23.7),rs3206817(0.788/0.491),rs7213292(0.788/-11.9),rs62084247(0.787/-19.4),rs8079291(0.787/-4.72),rs55939964(0.787/-23),rs2128792(0.787/-35.2),rs75231441(0.787/-6.86),rs4569324(0.787/-19.6),rs12451707(0.787/-20.7),rs59950564(0.787/-31.5),rs74541577(0.787/-38.7),rs11079706(0.787/-56.9),rs8082512(0.787/-55.3),rs11079709(0.787/-39),rs62084246(0.787/-24.4),rs62084238(0.787/-35.8),rs80135947(0.787/-56.3),rs58141639(0.787/-27.4),rs62084235(0.787/-38.9),rs4790974(0.787/58.8),rs2086744(0.787/-43.1),rs2365764(0.787/-34.6),rs74561219(0.787/-38.6),rs2046323(0.787/-42.4),rs34872586(0.787/-28.9),rs9907491(0.787/57.6),rs12450072(0.787/-38.8),rs11079707(0.787/-56.7),rs62084213(0.787/-50.3),rs7224923(0.787/-50.1),rs62084234(0.787/-45.3),rs8073510(0.786/-53.1),rs2365466(0.786/-51.2),rs8065906(0.786/10.3),rs62084214(0.786/-49),rs62084212(0.786/-52.1),rs12452511(0.786/-59.8),rs11079705(0.786/-56.9),rs62084210(0.785/-63.6),rs62085991(0.784/28.2),rs12452823(0.784/-6.56),rs12600941(0.784/26.5),rs7218014(0.783/-60.3),rs78452260(0.783/-43.8),rs12602556(0.783/-65.5),rs4790908(0.783/-39.4),rs61067468(0.783/-26.3),rs62084208(0.783/-64.9),rs62084240(0.783/-33.1),rs12602655(0.782/17.1),rs58551145(0.782/-55.1),rs4271626(0.781/37.8),rs62085993(0.781/30.8),rs28609796(0.781/-37.2),rs56393562(0.781/41.6),rs9915591(0.781/-66.3),rs62085992(0.78/30.7),rs7223357(0.779/53.2),rs7223813(0.779/53.5),rs12451721(0.779/46.7),rs12601759(0.777/62.9),rs4790973(0.775/58.8),rs11870068(0.775/52.2),rs12449442(0.763/55.3),rs7223643(0.754/-62.1),rs1976052(0.751/-61.8),rs2080090(0.748/-64),rs12603589(0.747/-67.1),rs12601921(0.747/-67),rs12601919(0.745/-67),rs11656743(0.742/87.9),rs61676547(0.735/0.164),rs7210027(0.734/84.7),rs62086046(0.732/90.6),rs62086045(0.732/81.4),rs62086044(0.731/78.5),rs4791212(0.73/83),rs62086043(0.728/75.7),rs4790941(0.728/84.8),rs10445361(0.726/69.9),rs59956089(0.716/68.5),rs11867618(0.655/-16.8),rs11653507(0.648/-0.279)	65825243	65982943	157.7	/(0.788)rs7216064;EGFR_mutation-p...(27501781)(2E-12);Lung_adenocarcinoma(22797724)(7E-11)	BPTF(0.0),C17orf58(44.9),KPNA2(89.4)	3
226	no	18	31126679	31473050	rs10460051	2.573e-12	rs10460051		rs34165207	31413679	2.573e-12	0.98039	0.0028	C/T	0.493	0.49	0.998	rs12455290(0.986/-14.9),rs4799727(0.985/-20.6),rs1586988(0.985/-17.7),rs7239283(0.984/-18.3),rs7239173(0.984/-18.1),rs9956315(0.984/-8.13),rs34910379(0.984/-13.6),rs4239383(0.984/-12.6),rs8097667(0.956/-26.7),rs1389531(0.955/-27.1),rs7235698(0.953/-31.2),rs8083723(0.953/-29.3),rs11876492(0.922/0.125),rs2172626(0.914/-3.2),rs9949631(0.914/-3.11),rs1452648(0.914/-2.68),rs2123333(0.914/-2.95),rs1027332(0.912/-3.58),rs9945976(0.912/-4.36),rs1452649(0.912/-2.82),rs1493908(0.912/-1.98),rs4997493(0.911/-6.38),rs8088362(0.899/-0.663),rs11081827(0.894/-23.5),rs1389532(0.894/-21.4),rs4799729(0.894/-20.2),rs12457802(0.894/-23.8),rs990882(0.894/-15.5),rs1493916(0.893/-21.1),rs11081828(0.893/-22.1),rs4393645(0.893/-19.3),rs9953765(0.892/-14.2),rs9953768(0.892/-14.2),rs7238717(0.892/-18.5),rs4799722(0.885/-46.8),rs2000945(0.885/-48.3),rs1493914(0.885/-51.4),rs4471760(0.879/-39.4),rs6507062(0.878/-39.5),rs4534926(0.877/-64.6),rs4799723(0.869/-46.6),rs7238931(0.839/-78.7),rs2032189(0.838/-81.5),rs9953034(0.838/-78.4),rs8091977(0.837/-54.3),rs1565784(0.837/-55.2),rs9947894(0.836/-85),rs1586987(0.835/-75),rs12608181(0.835/-74.3),rs7232237(0.826/-88.7),rs1941684(0.816/-109),rs7504560(0.816/-102),rs1941685(0.815/-109),rs1845386(0.793/-95.4),rs1493910(0.792/-95.3),rs1845385(0.792/-95.3),rs12605642(0.788/-99.7),rs34501189(0.788/-99.5),rs4799355(0.787/-101),rs2040203(0.786/-106),rs1389535(0.786/-103),rs7230463(0.785/-105),rs7238029(0.734/-95.9),rs2282632(0.733/-93.4),rs6507060(0.733/-91.4),rs7230319(0.733/-92.4),rs7237379(0.733/-91.1),rs10401087(0.714/-93),rs9959347(0.711/-97.5),rs9956918(0.711/-97.8),rs1389534(0.708/-103),rs8091920(0.706/-110),rs10432168(0.701/-102),rs10460050(0.673/-0.008),rs8090097(0.673/-0.231),rs7243220(0.672/-5.57),rs6507059(0.671/-110),rs8085989(0.671/2.25),rs3744888(0.67/-11.1),rs4427879(0.67/-8.93),rs56171873(0.67/-13),rs1389068(0.643/-101),rs1493918(0.64/-31.8),rs4799357(0.64/-47.2),rs1493915(0.639/-36.1),rs1026257(0.624/4.45),rs2220810(0.618/8.93),rs7228309(0.61/-1.16),rs12958029(0.607/-25),rs8096533(0.607/-29.8),rs9807280(0.606/-39.9),rs17753910(0.606/-26),rs1493911(0.606/-57.7),rs1845387(0.606/-54.7),rs12954615(0.606/-29.2),rs12957087(0.606/-85.2),rs12965856(0.606/-69.6),rs55671114(0.606/-27.4),rs12968906(0.606/-35.4),rs12957353(0.606/-41.2),rs11877286(0.606/-26.9),rs1353168(0.606/-53.9),rs9965563(0.605/-14.7),rs34822058(0.605/-13.7),rs8098328(0.605/-11.9),rs12607190(0.605/-19),rs12963804(0.605/-22.5),rs7227708(0.605/-20.6),rs9954214(0.605/-22.9),rs9963397(0.605/-18.7),rs35740221(0.605/-26),rs11874521(0.605/-21.7),rs9953948(0.605/-14.3),rs8098255(0.605/-11.8),rs6507070(0.605/-20.4),rs6507069(0.605/-20.5),rs6507071(0.605/-20.3),rs62091190(0.605/-26),rs1493917(0.605/-20.8),rs11873871(0.605/-22.1),rs8086041(0.605/-10.9),rs11877423(0.605/-23.3),rs34888443(0.605/-13.7),rs12967889(0.604/-14.3),rs34146745(0.604/-13.8),rs2976(0.604/-10.4),rs12963024(0.602/-24.1),rs28402875(0.599/-62.2),rs1941687(0.542/-79),rs4392137(0.54/-97),rs1493924(0.538/-99),rs9956636(0.534/-109),rs1941686(0.453/-113),rs4432315(0.428/-120),rs4799353(0.425/-131),rs1941698(0.424/-125),rs1155156(0.414/-119),rs2172627(0.414/-121),rs6507058(0.414/-119),rs717948(0.413/-125),rs717949(0.411/-125),rs17668601(0.406/-118),rs12956053(0.405/-129),rs28860322(0.404/-130),rs12455788(0.404/-127),rs4799354(0.39/-124),rs12458490(0.39/-127),rs1941704(0.39/-127),rs9952637(0.389/-127),rs12956038(0.389/-129),rs9952444(0.389/-128),rs9952522(0.389/-128),rs6507056(0.387/-131),rs4799714(0.382/-137),rs7239498(0.382/-136),rs7231911(0.382/-134),rs9960503(0.379/-137),rs7234149(0.363/-128),rs9304127(0.362/-134),rs35362823(0.351/-100),rs1941688(0.336/-140),rs4799711(0.336/-140),rs10468909(0.335/-120),rs6507057(0.333/-120),rs9954233(0.329/-115),rs7232064(0.306/-134),rs72953371(0.306/2.22),rs4799712(0.304/-140),rs1893326(0.304/-139),rs72953314(0.302/-22.9),rs7237757(0.291/-124),rs4799715(0.288/-137),rs12454561(0.287/-141),rs34724817(0.287/-28.1),rs4799713(0.287/-137),rs1493912(0.286/-52.5),rs9960579(0.285/-137),rs4638656(0.282/-16.7),rs12960785(0.282/-18.9),rs17747003(0.282/-81.2),rs1941689(0.281/-141),rs1941697(0.275/-162),rs12607512(0.265/-154),rs11081822(0.265/-153),rs10775454(0.265/-151),rs8086849(0.264/-159),rs11081821(0.264/-153),rs11081818(0.264/-163),rs10502623(0.254/-157),rs1941691(0.253/-143),rs8098989(0.253/-144),rs948486(0.253/-146),rs1389067(0.253/-151),rs8086318(0.251/-150),rs6507054(0.246/-165),rs7232171(0.245/-162),rs34728432(0.237/-158),rs2032188(0.226/-138),rs7232636(0.225/-146),rs1013696(0.225/6.33),rs17754023(0.224/9.37),rs7244798(0.22/-165),rs1941700(0.212/-170),rs1981360(0.212/-171),rs1941702(0.212/-177),rs9944994(0.212/-178),rs7226372(0.212/-181),rs4444409(0.212/-184),rs8094018(0.211/-152),rs12456504(0.211/-186),rs4799705(0.211/-189),rs8086460(0.21/-143),rs11081820(0.21/-155),rs1389066(0.21/-151),rs7233908(0.21/-146),rs7241287(0.21/-148),rs1941693(0.209/-146),rs1539830(0.209/-155),rs1981359(0.209/-147),rs8089672(0.209/-159),rs1941692(0.209/-144),rs11081819(0.208/-161),rs1941694(0.208/-149),rs1941696(0.208/-162),rs7240876(0.208/-157),rs1941695(0.208/-161),rs8086676(0.208/-150),rs10048235(0.208/-160),rs4799352(0.207/-158),rs1941699(0.201/-168),rs1552234(0.195/-198),rs7243855(0.194/-196),rs1941706(0.194/-190),rs4799707(0.176/-167),rs9304126(0.176/-172),rs9964810(0.176/-188),rs8094522(0.176/-188),rs1941701(0.176/-174),rs11081816(0.166/-184),rs2187015(0.166/-186),rs12605995(0.166/-174),rs9963659(0.16/-196),rs8087449(0.159/-194),rs7244803(0.159/-190),rs7230668(0.158/-194),rs9304125(0.15/-197),rs7228141(0.15/-199),rs12961461(0.136/-207),rs12962308(0.136/-208),rs4799704(0.136/-222),rs7237528(0.136/-204),rs35738516(0.136/-218),rs959391(0.135/-208),rs1384876(0.135/-210),rs12961600(0.135/-207),rs12961905(0.135/-207),rs8084438(0.135/-221),rs11664874(0.13/-236),rs7227291(0.13/-227),rs8095330(0.13/-237),rs12953422(0.121/-221),rs11661192(0.121/-210),rs10163715(0.117/-228),rs8086965(0.117/-229),rs726145(0.117/-226),rs12957987(0.107/-201),rs8084619(0.106/-205),rs6507051(0.106/-205)	31176679	31423049	246.37	rs12455290(0.986/-14.9),rs4799727(0.985/-20.6),rs1586988(0.985/-17.7),rs7239283(0.984/-18.3),rs7239173(0.984/-18.1),rs9956315(0.984/-8.13),rs34910379(0.984/-13.6),rs4239383(0.984/-12.6),rs8097667(0.956/-26.7),rs1389531(0.955/-27.1),rs8083723(0.953/-29.3),rs7235698(0.953/-31.2),rs11876492(0.922/0.125),rs2123333(0.914/-2.95),rs2172626(0.914/-3.2),rs9949631(0.914/-3.11),rs1452648(0.914/-2.68),rs1027332(0.912/-3.58),rs9945976(0.912/-4.36),rs1452649(0.912/-2.82),rs1493908(0.912/-1.98),rs4997493(0.911/-6.38),rs8088362(0.899/-0.663),rs11081827(0.894/-23.5),rs1389532(0.894/-21.4),rs12457802(0.894/-23.8),rs4799729(0.894/-20.2),rs990882(0.894/-15.5),rs1493916(0.893/-21.1),rs11081828(0.893/-22.1),rs4393645(0.893/-19.3),rs7238717(0.892/-18.5),rs9953765(0.892/-14.2),rs9953768(0.892/-14.2),rs1493914(0.885/-51.4),rs4799722(0.885/-46.8),rs2000945(0.885/-48.3),rs4471760(0.879/-39.4),rs6507062(0.878/-39.5),rs4534926(0.877/-64.6),rs4799723(0.869/-46.6),rs7238931(0.839/-78.7),rs9953034(0.838/-78.4),rs2032189(0.838/-81.5),rs1565784(0.837/-55.2),rs8091977(0.837/-54.3),rs9947894(0.836/-85),rs1586987(0.835/-75),rs12608181(0.835/-74.3),rs7232237(0.826/-88.7),rs7504560(0.816/-102),rs1941684(0.816/-109),rs1941685(0.815/-109),rs1845386(0.793/-95.4),rs1493910(0.792/-95.3),rs1845385(0.792/-95.3),rs34501189(0.788/-99.5),rs12605642(0.788/-99.7),rs4799355(0.787/-101),rs1389535(0.786/-103),rs2040203(0.786/-106),rs7230463(0.785/-105),rs7238029(0.734/-95.9),rs2282632(0.733/-93.4),rs7230319(0.733/-92.4),rs6507060(0.733/-91.4),rs7237379(0.733/-91.1),rs10401087(0.714/-93),rs9956918(0.711/-97.8),rs9959347(0.711/-97.5),rs1389534(0.708/-103),rs8091920(0.706/-110),rs10432168(0.701/-102),rs10460050(0.673/-0.008),rs8090097(0.673/-0.231),rs7243220(0.672/-5.57),rs6507059(0.671/-110),rs8085989(0.671/2.25),rs3744888(0.67/-11.1),rs4427879(0.67/-8.93),rs56171873(0.67/-13),rs1389068(0.643/-101),rs1493918(0.64/-31.8),rs4799357(0.64/-47.2),rs1493915(0.639/-36.1),rs1026257(0.624/4.45),rs2220810(0.618/8.93),rs7228309(0.61/-1.16),rs12958029(0.607/-25),rs8096533(0.607/-29.8),rs55671114(0.606/-27.4),rs12968906(0.606/-35.4),rs9807280(0.606/-39.9),rs17753910(0.606/-26),rs1493911(0.606/-57.7),rs1845387(0.606/-54.7),rs12957353(0.606/-41.2),rs11877286(0.606/-26.9),rs12954615(0.606/-29.2),rs12957087(0.606/-85.2),rs12965856(0.606/-69.6),rs1353168(0.606/-53.9),rs9963397(0.605/-18.7),rs9965563(0.605/-14.7),rs35740221(0.605/-26),rs11874521(0.605/-21.7),rs9953948(0.605/-14.3),rs34822058(0.605/-13.7),rs8098255(0.605/-11.8),rs6507070(0.605/-20.4),rs6507069(0.605/-20.5),rs6507071(0.605/-20.3),rs8098328(0.605/-11.9),rs12607190(0.605/-19),rs12963804(0.605/-22.5),rs62091190(0.605/-26),rs1493917(0.605/-20.8),rs11873871(0.605/-22.1),rs8086041(0.605/-10.9),rs7227708(0.605/-20.6),rs9954214(0.605/-22.9),rs11877423(0.605/-23.3),rs34888443(0.605/-13.7),rs2976(0.604/-10.4),rs12967889(0.604/-14.3),rs34146745(0.604/-13.8),rs12963024(0.602/-24.1)	31303679	31422609	118.93	-	ASXL3(-32.5),NOL4(0.0)	2
227	no	18	35036445	35395246	rs12967855	2.146e-18	rs12967855	rs12967855	rs12967855	35138245	2.146e-18	1.02665	0.003	A/G	0.33	0.318	0.993	rs11082011(0.992/6.88),rs11665070(0.982/14.3),rs4799949(0.979/17.7),rs1557341(0.964/-10.8),rs11877758(0.919/-0.135),rs9964724(0.888/20.9),rs1557343(0.886/20.9),rs12967741(0.877/30),rs7237475(0.876/29),rs7505519(0.873/34.1),rs12956949(0.872/33.4),rs6507210(0.872/31.3),rs12709690(0.872/27.6),rs12962050(0.868/41.6),rs1941954(0.856/21.4),rs11082013(0.812/48.2),rs7243102(0.804/23.6),rs7242923(0.804/21.6),rs1941955(0.804/24.6),rs12954661(0.799/22.4),rs9961847(0.797/43),rs4799950(0.796/31.8),rs12969294(0.791/47.9),rs7504262(0.786/21.9),rs11663050(0.772/62.9),rs6507216(0.765/57.5),rs6507215(0.765/57.4),rs28414828(0.759/58),rs35064785(0.745/59.6),rs11082014(0.744/59.7),rs12455348(0.74/59.6),rs890546(0.71/66.6),rs58011088(0.709/50.2),rs11661878(0.707/60.6),rs7233417(0.693/61.9),rs12969480(0.656/9.38),rs12607755(0.637/-3.99),rs1539853(0.635/-6.8),rs1557339(0.635/-9.17),rs7244667(0.631/-11.5),rs9807632(0.6/50.5),rs62081464(0.596/3.89),rs11664242(0.594/37.9),rs12959642(0.591/16.2),rs9953231(0.591/12.3),rs9955296(0.59/18.3),rs80035064(0.581/8.12),rs11662561(0.58/60.7),rs62081465(0.577/16),rs17570353(0.577/16.5),rs7243428(0.576/17.9),rs7243439(0.576/18),rs10502675(0.568/60.1),rs7506216(0.568/-12.4),rs948536(0.555/-12.9),rs948537(0.555/-13.1),rs4799461(0.536/47.6),rs8096815(0.528/23),rs72893182(0.526/29),rs72893190(0.524/36.6),rs1941951(0.524/-9.98),rs72893192(0.524/36.6),rs72893199(0.486/44.5),rs55731231(0.484/45),rs1544905(0.421/79.3),rs12957516(0.42/77.3),rs2217127(0.42/83.4),rs36015524(0.406/3.54),rs1941952(0.403/14),rs1941953(0.401/16.6),rs1557340(0.395/-9.48),rs875075(0.393/109),rs890544(0.393/111),rs7242036(0.393/110),rs9960528(0.392/113),rs9952499(0.392/113),rs948538(0.392/-13.1),rs11661128(0.391/112),rs12327351(0.391/112),rs4799936(0.389/-33.4),rs4799959(0.387/114),rs1427028(0.387/115),rs1427027(0.384/108),rs62081486(0.384/30.5),rs11661202(0.384/112),rs1539844(0.379/-18.1),rs11661075(0.378/112),rs11661076(0.378/112),rs11661080(0.378/112),rs11661773(0.373/87.8),rs12963780(0.371/95.7),rs7228716(0.343/72.7),rs1427046(0.343/71.5),rs6507218(0.342/69.3),rs7506595(0.342/51.6),rs12454272(0.34/94.4),rs9960860(0.339/83),rs1863645(0.339/86),rs12458189(0.339/91),rs1365661(0.339/75.6),rs4799957(0.338/104),rs1557342(0.336/-11.1),rs11082016(0.334/73.3),rs8090323(0.332/74.2),rs1365665(0.331/83.8),rs2861297(0.331/81.8),rs11872381(0.331/80.4),rs2162440(0.331/75.8),rs1427045(0.33/76.3),rs12373413(0.33/103),rs10853443(0.33/81.3),rs1346281(0.33/99.9),rs7235755(0.33/78),rs1786767(0.321/-43.7),rs1786812(0.32/-51.8),rs2861296(0.317/77.4),rs1820530(0.298/70.6),rs1427041(0.297/70.1),rs2365(0.297/125),rs9807622(0.296/138),rs9956529(0.295/132),rs4799464(0.295/140),rs9958937(0.295/132),rs9948347(0.295/132),rs9946342(0.29/128),rs11660361(0.289/134),rs62083472(0.289/128),rs12961422(0.276/129),rs12606772(0.276/128),rs2861567(0.276/129),rs28608748(0.276/125),rs16969210(0.275/126),rs8088043(0.274/132),rs1023647(0.268/64),rs10502676(0.241/109),rs9945322(0.241/110),rs62081537(0.241/110),rs16969178(0.241/110),rs9961877(0.24/108),rs9950896(0.24/108),rs1427031(0.24/119),rs17570856(0.24/109),rs62081536(0.24/110),rs9961687(0.24/108),rs9675449(0.24/119),rs28478424(0.24/118),rs9945536(0.24/110),rs9963645(0.239/121),rs9952679(0.239/121),rs17671611(0.239/113),rs17571010(0.239/116),rs2059677(0.239/116),rs9955020(0.239/106),rs9304178(0.235/118),rs17671686(0.235/117),rs9953394(0.226/121),rs1815823(0.224/-36.6),rs9955022(0.218/106),rs948540(0.213/-46.8),rs728941(0.212/-47.9),rs1941941(0.209/-40.9),rs1539846(0.208/-49.5),rs1941943(0.203/-44),rs62083469(0.192/124),rs17571052(0.187/124),rs28534892(0.186/84.4),rs9959618(0.186/95),rs17570458(0.186/71.4),rs66816002(0.186/80.7),rs9960923(0.186/81.2),rs9956731(0.185/102),rs28747668(0.185/97.6),rs9965395(0.184/79.3),rs11662037(0.179/-15.5),rs12969739(0.164/-31.3),rs55678250(0.164/-29.6),rs62081501(0.155/69.5),rs11659395(0.134/140),rs959569(0.134/129),rs17571122(0.134/138),rs56171318(0.134/134),rs9948453(0.134/132),rs1187254(0.131/158),rs1187256(0.131/157),rs4426420(0.13/-33.9),rs948533(0.129/-35.4),rs1965701(0.129/67.6),rs7237760(0.128/67.7),rs2155951(0.126/-48.8),rs8098552(0.126/-46.8),rs72891050(0.125/-50.5),rs66492810(0.125/-51.3),rs10502674(0.125/-50.9),rs59979474(0.125/-47.2),rs9962418(0.125/-50.3),rs16969000(0.125/-47),rs28707185(0.125/-44.6),rs12607531(0.124/-49.7),rs11082009(0.124/-50.5),rs72893132(0.122/0.448),rs72893124(0.122/-1.75),rs4485443(0.121/-39.8),rs1187231(0.118/175),rs55996300(0.118/20.6),rs1187264(0.117/151),rs9653002(0.117/-37.6),rs952916(0.114/-38.8),rs34190492(0.114/140),rs7236205(0.114/138),rs713229(0.114/140),rs1211441(0.11/207),rs72893129(0.109/-0.413)	35086445	35345245	258.8	rs11082011(0.992/6.88),rs11665070(0.982/14.3),rs4799949(0.979/17.7),rs1557341(0.964/-10.8),rs11877758(0.919/-0.135),rs9964724(0.888/20.9),rs1557343(0.886/20.9),rs12967741(0.877/30),rs7237475(0.876/29),rs7505519(0.873/34.1),rs12956949(0.872/33.4),rs6507210(0.872/31.3),rs12709690(0.872/27.6),rs12962050(0.868/41.6),rs1941954(0.856/21.4),rs11082013(0.812/48.2),rs1941955(0.804/24.6),rs7243102(0.804/23.6),rs7242923(0.804/21.6),rs12954661(0.799/22.4),rs9961847(0.797/43),rs4799950(0.796/31.8),rs12969294(0.791/47.9),rs7504262(0.786/21.9),rs11663050(0.772/62.9),rs6507215(0.765/57.4),rs6507216(0.765/57.5),rs28414828(0.759/58),rs35064785(0.745/59.6),rs11082014(0.744/59.7),rs12455348(0.74/59.6),rs890546(0.71/66.6),rs58011088(0.709/50.2),rs11661878(0.707/60.6),rs7233417(0.693/61.9),rs12969480(0.656/9.38),rs12607755(0.637/-3.99),rs1539853(0.635/-6.8),rs1557339(0.635/-9.17),rs7244667(0.631/-11.5),rs9807632(0.6/50.5)	35126745	35204845	78.1	/(0.964)rs1557341;Neuroticism(27089181)(6E-9)/(0.888)rs9964724;Educational_att...(27225129)(2E-14)/(0.796)rs4799950;Educational_attainment(27046643)(2E-9)	CELF4(0.0),MIR4318(48.9)	2
228	no	18	36373279	37007280	rs73428490	5.946e-09	rs73428490		rs12959940	36614279	5.946e-09	1.02901	0.0049	C/A	0.91	0.914	0.996	rs73428491(0.998/0.007),rs60213183(0.984/-5.26),rs8083419(0.984/-11.8),rs2953409(0.983/-35.2),rs2953411(0.981/-38.1),rs2958610(0.978/-20.2),rs16971487(0.976/-6.91),rs73428493(0.976/1.49),rs16971469(0.975/-9.1),rs16971498(0.975/1.09),rs16971400(0.974/-26.8),rs76154764(0.971/-4.12),rs77906222(0.971/-15.6),rs16971404(0.97/-26.4),rs59104036(0.97/-23.8),rs16971387(0.969/-31.1),rs16971395(0.969/-27.1),rs2175061(0.967/-36.3),rs2175064(0.967/-37.1),rs77329421(0.962/-48),rs16971339(0.962/-45.3),rs1509223(0.951/14.4),rs8093036(0.951/24.8),rs76210556(0.95/39.2),rs79329549(0.945/-53.3),rs2953420(0.92/-50.1),rs16971330(0.92/-54),rs10502717(0.919/-44.3),rs10502716(0.919/-54.2),rs16971336(0.918/-47.7),rs57483123(0.917/-48.9),rs16971505(0.909/2.91),rs59235946(0.908/-42.8),rs75332318(0.904/75.4),rs77064581(0.903/132),rs16971333(0.903/-53.3),rs78898930(0.903/131),rs1509222(0.903/13.9),rs74469653(0.902/108),rs12605547(0.902/152),rs7227272(0.902/132),rs78853263(0.901/82.3),rs144404368(0.9/160),rs10451380(0.894/163),rs8087160(0.893/177),rs12608298(0.892/188),rs7238994(0.883/201),rs12605844(0.883/219),rs60988178(0.883/202),rs12606000(0.882/214),rs76537828(0.882/216),rs79628783(0.882/230),rs7240092(0.882/235),rs16971582(0.862/41.6),rs79357285(0.852/122),rs8088189(0.835/68.4),rs906778(0.835/65.5),rs7243236(0.835/70.4),rs16971322(0.832/-58.5),rs12605633(0.832/87.5),rs12604160(0.832/-59.6),rs8097704(0.832/97.9),rs16971307(0.831/-68.5),rs77756630(0.831/-90),rs79709351(0.831/-89.4),rs77704604(0.831/-86.8),rs16971283(0.831/-77.4),rs7239889(0.831/101),rs16971248(0.83/-86.4),rs75282628(0.829/16.6),rs17598286(0.827/-95.4),rs77768155(0.827/-97.3),rs78680179(0.826/-5.45),rs74853172(0.826/-100),rs76920927(0.825/-89.5),rs77503013(0.823/-38.7),rs76921081(0.82/-51.5),rs75627186(0.819/-45.6),rs59192821(0.813/136),rs79316410(0.811/141),rs57220157(0.81/153),rs79627368(0.81/157),rs59968825(0.809/157),rs8083957(0.802/-56.2),rs60951582(0.802/-60.8),rs8083673(0.802/-56.3),rs16971323(0.802/-58.4),rs16971291(0.801/-74.1),rs16971293(0.801/-73.8),rs16971286(0.801/-75.6),rs16971305(0.801/-70.4),rs12607454(0.801/-57.5),rs12604770(0.8/-79.9),rs6507295(0.8/-84),rs58390829(0.8/-83.1),rs7243290(0.8/-77.6),rs58565096(0.8/-81.8),rs7239566(0.8/-83.6),rs8090741(0.8/-84.5),rs7242296(0.8/-78.2),rs59897848(0.8/-79.1),rs16971255(0.8/-83),rs5019671(0.8/-80.9),rs4327120(0.8/-81.3),rs16971284(0.799/-76.8),rs12604730(0.799/-79.8),rs16971296(0.798/-73.1),rs1509224(0.792/15.9),rs1355147(0.767/59.9),rs8088142(0.738/15.5),rs12962469(0.565/-134),rs12955515(0.541/-174),rs12957589(0.489/-163),rs12968829(0.488/-191),rs12969426(0.488/-190),rs4374240(0.484/-128),rs12604325(0.483/303),rs12963887(0.482/310),rs35208442(0.481/318),rs12959940(0.475/325),rs16971849(0.474/322),rs74333094(0.457/-89.9),rs7234081(0.453/-101),rs7235876(0.43/257),rs67779682(0.407/297),rs2066945(0.406/333),rs12604565(0.328/166),rs948800(0.325/198),rs12457529(0.324/225),rs11082131(0.324/224),rs11665031(0.324/179),rs11664760(0.323/191),rs4308019(0.323/227),rs8086518(0.311/166),rs1431696(0.295/249),rs62079449(0.292/252),rs1431699(0.292/253),rs7233056(0.292/260),rs36036468(0.292/254),rs9966656(0.291/262),rs991726(0.291/263),rs7228556(0.291/259),rs8092485(0.291/273),rs1431715(0.291/267),rs2060117(0.291/271),rs1943157(0.291/267),rs2217530(0.291/262),rs9304203(0.291/269),rs8090886(0.291/264),rs1346964(0.291/269),rs2217531(0.291/263),rs8086866(0.291/272),rs1943158(0.291/268),rs1893603(0.284/248),rs1431697(0.283/250),rs12962980(0.283/301),rs978807(0.282/284),rs994069(0.282/266),rs4800090(0.282/265),rs16971807(0.282/284),rs7233325(0.282/304),rs12966646(0.282/307),rs35405343(0.282/256),rs35528879(0.282/312),rs56157255(0.28/292),rs12957214(0.279/321),rs919631(0.274/274),rs9304204(0.274/282),rs1473241(0.274/277),rs2195771(0.274/280),rs6507305(0.274/274),rs7229025(0.273/276),rs1017357(0.273/278),rs919630(0.271/274),rs1431708(0.271/281),rs4594319(0.271/275),rs1346963(0.246/328),rs11662323(0.239/329),rs12965338(0.237/326),rs12967881(0.236/332),rs11663019(0.236/343),rs11662996(0.236/342),rs34066026(0.235/336),rs7232720(0.233/339),rs34497876(0.22/136),rs9965443(0.217/214),rs56080424(0.156/273),rs9951145(0.155/252),rs4800089(0.154/265),rs62099070(0.154/270),rs8096225(0.151/308),rs62099100(0.147/282),rs12964741(0.13/291),rs1074554(0.13/288),rs11082129(0.128/195),rs1431701(0.127/297)	36423279	36957279	534	rs73428491(0.998/0.007),rs60213183(0.984/-5.26),rs8083419(0.984/-11.8),rs2953409(0.983/-35.2),rs2953411(0.981/-38.1),rs2958610(0.978/-20.2),rs16971487(0.976/-6.91),rs73428493(0.976/1.49),rs16971469(0.975/-9.1),rs16971498(0.975/1.09),rs16971400(0.974/-26.8),rs76154764(0.971/-4.12),rs77906222(0.971/-15.6),rs16971404(0.97/-26.4),rs59104036(0.97/-23.8),rs16971387(0.969/-31.1),rs16971395(0.969/-27.1),rs2175064(0.967/-37.1),rs2175061(0.967/-36.3),rs16971339(0.962/-45.3),rs77329421(0.962/-48),rs8093036(0.951/24.8),rs1509223(0.951/14.4),rs76210556(0.95/39.2),rs79329549(0.945/-53.3),rs2953420(0.92/-50.1),rs16971330(0.92/-54),rs10502717(0.919/-44.3),rs10502716(0.919/-54.2),rs16971336(0.918/-47.7),rs57483123(0.917/-48.9),rs16971505(0.909/2.91),rs59235946(0.908/-42.8),rs75332318(0.904/75.4),rs16971333(0.903/-53.3),rs78898930(0.903/131),rs1509222(0.903/13.9),rs77064581(0.903/132),rs74469653(0.902/108),rs12605547(0.902/152),rs7227272(0.902/132),rs78853263(0.901/82.3),rs144404368(0.9/160),rs10451380(0.894/163),rs8087160(0.893/177),rs12608298(0.892/188),rs12605844(0.883/219),rs7238994(0.883/201),rs60988178(0.883/202),rs76537828(0.882/216),rs79628783(0.882/230),rs7240092(0.882/235),rs12606000(0.882/214),rs16971582(0.862/41.6),rs79357285(0.852/122),rs8088189(0.835/68.4),rs906778(0.835/65.5),rs7243236(0.835/70.4),rs12604160(0.832/-59.6),rs16971322(0.832/-58.5),rs12605633(0.832/87.5),rs8097704(0.832/97.9),rs77704604(0.831/-86.8),rs16971307(0.831/-68.5),rs77756630(0.831/-90),rs16971283(0.831/-77.4),rs7239889(0.831/101),rs79709351(0.831/-89.4),rs16971248(0.83/-86.4),rs75282628(0.829/16.6),rs17598286(0.827/-95.4),rs77768155(0.827/-97.3),rs78680179(0.826/-5.45),rs74853172(0.826/-100),rs76920927(0.825/-89.5),rs77503013(0.823/-38.7),rs76921081(0.82/-51.5),rs75627186(0.819/-45.6),rs59192821(0.813/136),rs79316410(0.811/141),rs57220157(0.81/153),rs79627368(0.81/157),rs59968825(0.809/157),rs8083957(0.802/-56.2),rs16971323(0.802/-58.4),rs60951582(0.802/-60.8),rs8083673(0.802/-56.3),rs16971305(0.801/-70.4),rs16971291(0.801/-74.1),rs12607454(0.801/-57.5),rs16971293(0.801/-73.8),rs16971286(0.801/-75.6),rs8090741(0.8/-84.5),rs12604770(0.8/-79.9),rs7242296(0.8/-78.2),rs6507295(0.8/-84),rs58390829(0.8/-83.1),rs7243290(0.8/-77.6),rs59897848(0.8/-79.1),rs16971255(0.8/-83),rs5019671(0.8/-80.9),rs4327120(0.8/-81.3),rs58565096(0.8/-81.8),rs7239566(0.8/-83.6),rs16971284(0.799/-76.8),rs12604730(0.799/-79.8),rs16971296(0.798/-73.1),rs1509224(0.792/15.9),rs1355147(0.767/59.9),rs8088142(0.738/15.5)	36514279	36849279	335	-	MIR924HG(122.6)	1
229	no	18	39095256	39374057	rs4267411	3.249e-10	rs4267411		rs4267411	39305256	3.249e-10	1.02306	0.0036	C/T	0.817	0.823	0.999	rs2217731(0.999/0.306),rs4890357(0.998/-1.08),rs56960323(0.998/-0.631),rs4890356(0.998/-1.28),rs7242858(0.994/-3.66),rs67582908(0.988/10.3),rs11875397(0.988/14),rs8089807(0.982/17.4),rs8083506(0.943/-5.03),rs1368834(0.943/-3.15),rs8082809(0.942/-0.258),rs8099746(0.942/-8.77),rs6650668(0.94/4.02),rs8085338(0.939/4.5),rs11877563(0.939/6.26),rs11877516(0.939/6.12),rs8092630(0.939/2.57),rs983294(0.938/9.49),rs1897743(0.938/9.1),rs58588773(0.935/12.7),rs6507431(0.896/-8.93),rs57308985(0.89/-9.63),rs11876458(0.844/-15.7),rs4890355(0.801/-1.63),rs57079373(0.796/3.17),rs6650667(0.796/3.93),rs10083996(0.795/10.2),rs16975246(0.794/11.6),rs67050670(0.767/-8),rs28698233(0.763/-22.8),rs7234764(0.705/-24.6),rs11873827(0.686/-43.6),rs8093033(0.683/-48.8),rs72893910(0.562/0.423),rs17597578(0.56/-8.32),rs16975228(0.56/-8.05),rs72893914(0.557/1.95),rs67311948(0.555/8.13),rs16975243(0.555/11.3),rs55891807(0.53/-10.2),rs17597349(0.527/-13.3),rs17656030(0.526/-10.6),rs72892179(0.51/-22.8),rs57994172(0.457/13.5),rs56274716(0.436/-28.4),rs56324213(0.433/-28.4),rs56393977(0.422/-40.1),rs17655644(0.38/-23.6),rs8084213(0.338/-4.73),rs8089279(0.338/8.38),rs6507430(0.33/-12.6),rs16975171(0.328/-35.6),rs72892170(0.328/-33.4),rs72893946(0.326/18.8),rs57258988(0.314/-21.2),rs16975215(0.314/-17.7),rs16975217(0.314/-17.6),rs11876486(0.314/-15.8),rs72892159(0.283/-47.5),rs72905909(0.278/-149),rs72903977(0.275/-154),rs72903976(0.275/-154),rs72903960(0.27/-160),rs72909969(0.268/-55.5),rs56341064(0.268/-153),rs16974999(0.268/-154),rs56034381(0.267/-54.8),rs16974995(0.265/-155),rs10502769(0.265/-155),rs72892182(0.243/-21.9),rs72905903(0.242/-150),rs60047677(0.242/-149),rs72905904(0.242/-149),rs72903996(0.242/-150),rs72905911(0.242/-147),rs72905906(0.242/-149),rs72903987(0.242/-152),rs7229794(0.241/-151),rs72903968(0.239/-157),rs2010933(0.238/-53.9),rs72909959(0.236/-61.3),rs55858422(0.236/-70),rs72909941(0.235/-75.4),rs72909922(0.234/-86.6),rs72907861(0.234/-103),rs72909925(0.234/-83.9),rs72909931(0.234/-80.4),rs72909913(0.234/-99.6),rs7244165(0.234/-104),rs72907862(0.234/-101),rs72909965(0.234/-57.6),rs9948369(0.233/-79.8),rs72909936(0.232/-78),rs7229356(0.227/-105),rs72907847(0.226/-116),rs72907804(0.226/-126),rs8098315(0.226/-127),rs72907851(0.226/-113),rs72907808(0.226/-124),rs72907854(0.226/-111),rs72905989(0.226/-128),rs72905986(0.226/-128),rs72907845(0.226/-116),rs8098394(0.226/-127),rs4404160(0.226/-117),rs72905973(0.226/-132),rs116566159(0.226/-126),rs72907815(0.226/-122),rs72907850(0.226/-114),rs72907842(0.226/-117),rs72905919(0.226/-144),rs72907855(0.226/-111),rs72905937(0.226/-141),rs72907817(0.226/-121),rs72905935(0.226/-142),rs72905981(0.226/-129),rs72907836(0.225/-118),rs72907830(0.225/-119),rs72907819(0.225/-121),rs118156444(0.224/-126),rs72905927(0.223/-142),rs10163854(0.222/-143),rs11875076(0.222/-69),rs28414473(0.221/-108),rs28374486(0.221/-108),rs10502772(0.22/-121),rs6507425(0.22/-119),rs10163840(0.216/-143),rs1560844(0.213/-94.8),rs16975025(0.212/-136),rs72905979(0.212/-129),rs1942069(0.212/-140),rs72905963(0.212/-135),rs10502770(0.212/-142),rs16975022(0.212/-137),rs56812327(0.212/-131),rs72905967(0.212/-133),rs57249168(0.212/-134),rs1942063(0.212/-131),rs55797333(0.212/-130),rs16975021(0.212/-137),rs10502771(0.212/-130),rs72905965(0.212/-134),rs16975010(0.212/-141),rs72907848(0.211/-115),rs6507424(0.211/-119),rs1942070(0.211/-140),rs8087434(0.211/-117),rs1368833(0.21/-63.9),rs9949338(0.21/-62),rs7237488(0.21/-66.7),rs16975017(0.208/-139),rs6507428(0.208/-62.5),rs1942065(0.208/-131),rs72905948(0.208/-139),rs1433929(0.208/-60.4),rs16975012(0.208/-140),rs35462279(0.208/-144),rs72905923(0.208/-144),rs2315174(0.207/-111),rs16975049(0.207/-118),rs13381575(0.207/-117),rs8087485(0.207/-124),rs2156006(0.207/-124),rs734357(0.207/-112),rs58350157(0.207/-117),rs16975007(0.207/-144),rs16975004(0.206/-145),rs9956251(0.206/-126),rs9965809(0.206/-115),rs16975000(0.204/-146),rs72905915(0.196/-146),rs9304249(0.19/-143),rs72909935(0.166/-79.5),rs16975020(0.149/-137),rs2315175(0.117/-106)	39145256	39324056	178.8	rs2217731(0.999/0.306),rs4890356(0.998/-1.28),rs4890357(0.998/-1.08),rs56960323(0.998/-0.631),rs7242858(0.994/-3.66),rs67582908(0.988/10.3),rs11875397(0.988/14),rs8089807(0.982/17.4),rs1368834(0.943/-3.15),rs8083506(0.943/-5.03),rs8099746(0.942/-8.77),rs8082809(0.942/-0.258),rs6650668(0.94/4.02),rs11877516(0.939/6.12),rs8085338(0.939/4.5),rs8092630(0.939/2.57),rs11877563(0.939/6.26),rs983294(0.938/9.49),rs1897743(0.938/9.1),rs58588773(0.935/12.7),rs6507431(0.896/-8.93),rs57308985(0.89/-9.63),rs11876458(0.844/-15.7),rs4890355(0.801/-1.63),rs6650667(0.796/3.93),rs57079373(0.796/3.17),rs10083996(0.795/10.2),rs16975246(0.794/11.6),rs67050670(0.767/-8),rs28698233(0.763/-22.8),rs7234764(0.705/-24.6),rs11873827(0.686/-43.6),rs8093033(0.683/-48.8)	39256456	39322656	66.2	-	-	0
230	no	18	40651629	41038530	rs657159	1.332e-08	rs657159		rs487385	40964629	1.332e-08	0.98079	0.0034	T/C	0.786	0.789	0.996	rs557276(0.999/0.089),rs684289(0.998/2.26),rs618662(0.977/8.26),rs487385(0.973/-5.02),rs674009(0.964/16.8),rs578729(0.894/17.6),rs597786(0.894/14.8),rs689388(0.894/15.7),rs629144(0.894/17),rs532528(0.883/7.79),rs478178(0.879/23.9),rs581413(0.879/13.5),rs614132(0.877/21),rs656622(0.876/23.8),rs686174(0.868/-6.04),rs485169(0.862/20.9),rs62090661(0.552/-27.4),rs16977484(0.54/-32.6),rs62090662(0.536/-24.6),rs603651(0.526/-29.4),rs614745(0.523/-29.6),rs616553(0.523/-30),rs487067(0.523/-26.6),rs585969(0.523/-27.8),rs675559(0.523/-28),rs661245(0.523/-27.1),rs672296(0.523/-27.3),rs685851(0.523/-30),rs615111(0.523/-29.7),rs627238(0.523/-30.7),rs616738(0.516/-31.5),rs661128(0.516/-31.7),rs629803(0.516/-32.1),rs663832(0.516/-25.7),rs542015(0.516/-34.5),rs630421(0.516/-24.8),rs610152(0.516/-24.7),rs648087(0.516/-31.1),rs564326(0.516/-31.8),rs610170(0.516/-24.7),rs682193(0.516/-27.5),rs616047(0.515/-36.5),rs662543(0.515/-32),rs630774(0.515/-24.9),rs667043(0.514/-39.3),rs35807993(0.51/-35.6),rs77669941(0.508/-35.6),rs77456628(0.507/-35.6),rs75344947(0.496/-23.7),rs619332(0.475/-49.4),rs471051(0.461/-20),rs591435(0.454/-18.7),rs653149(0.454/-19),rs649354(0.454/-18.8),rs76424728(0.448/-144),rs76186560(0.447/-161),rs9789213(0.443/-163),rs8182400(0.44/-172),rs649173(0.425/-53.9),rs659230(0.387/-12),rs97264(0.365/-7.49),rs610325(0.362/-11.5),rs679832(0.359/-9.94),rs595673(0.354/-9.04),rs624565(0.346/-17.2),rs689432(0.341/-17.7),rs630194(0.341/-13.7),rs589277(0.341/-18.2),rs687113(0.341/-17.2),rs78290059(0.321/-217),rs616543(0.321/-41.9),rs8090107(0.319/-263),rs7506890(0.319/-222),rs35444922(0.319/-236),rs61207678(0.319/-244),rs57621896(0.319/-244),rs12604096(0.319/-235),rs1878679(0.319/-238),rs58910902(0.319/-232),rs78276108(0.319/-240),rs12232700(0.318/-237),rs670483(0.318/-22.4),rs77596226(0.318/-218),rs16977314(0.317/-254),rs55995885(0.317/-255),rs1400996(0.317/-247),rs591180(0.316/-41.8),rs112081862(0.316/-252),rs1356503(0.316/-260),rs627966(0.316/-41.8),rs16977461(0.264/-74.3),rs75759013(0.264/-69.8),rs78810010(0.264/-56.2),rs61670395(0.264/-79.1),rs78759726(0.264/-46.5),rs3886293(0.264/-78.2),rs76741911(0.263/-44.8),rs58087149(0.26/-92.5),rs16977441(0.259/-114),rs3744959(0.259/-114),rs16977435(0.259/-117),rs16977449(0.259/-110),rs73487503(0.257/-108),rs16977423(0.257/-133),rs16977446(0.256/-112),rs9675738(0.256/-122),rs10502809(0.256/-138),rs7236839(0.256/-145),rs16977413(0.256/-143),rs2052606(0.256/-141),rs114339500(0.256/-122),rs16977371(0.241/-196),rs16977378(0.241/-183),rs76058678(0.241/-187),rs77247671(0.241/-183),rs77882334(0.236/-213),rs17665826(0.16/-104),rs508406(0.101/2.14)	40701629	40988529	286.9	rs557276(0.999/0.089),rs684289(0.998/2.26),rs618662(0.977/8.26),rs487385(0.973/-5.02),rs674009(0.964/16.8),rs689388(0.894/15.7),rs578729(0.894/17.6),rs629144(0.894/17),rs597786(0.894/14.8),rs532528(0.883/7.79),rs478178(0.879/23.9),rs581413(0.879/13.5),rs614132(0.877/21),rs656622(0.876/23.8),rs686174(0.868/-6.04),rs485169(0.862/20.9)	40958589	40988529	29.94	-	-	0
231	no	18	50142202	51180203	rs4632195	6.626e-20	rs62097939	rs7227069	rs4632195,rs72925321	50536108	3.486e-08	0.98462	0.0028	A/G	0.456	0.471	0.993	rs7504478(0.992/-6.45),rs58427689(0.98/4.24),rs7505465(0.879/8.76),rs55749022(0.813/-1.71),rs56371758(0.137/375),rs12965919(0.137/385),rs7241682(0.137/395),rs12967544(0.137/374),rs7231978(0.137/388),rs16956674(0.137/391),rs55934710(0.134/375),rs1504741(0.134/373),rs8095329(0.134/423),rs16955721(0.131/-156)	50380108	50959108	579	rs7504478(0.992/-6.45),rs58427689(0.98/4.24),rs7505465(0.879/8.76),rs55749022(0.813/-1.71)	50529658	50544868	15.21	-	DCC(0.0)	1
231	no	18	50142202	51180203	rs4632195	6.626e-20	rs72925321	rs7227069	rs4632195,rs72925321	50807202	3.4e-10	1.03894	0.0061	G/A	0.942	0.937	0.98	rs76579371(0.791/102),rs76228512(0.747/66.2),rs112149665(0.719/-68.7),rs113008239(0.702/252),rs112137443(0.643/-338),rs76103406(0.642/-324),rs117362647(0.642/-343),rs74638427(0.642/-325),rs117833779(0.636/-275),rs1816360(0.634/1.66),rs7407520(0.631/17.6),rs11082976(0.629/20.6),rs112648558(0.617/-431),rs4471756(0.612/-87.4),rs4245258(0.568/-63.1),rs8099278(0.568/-68.7),rs4609919(0.567/-62.4),rs12605902(0.484/-441),rs75510319(0.484/-429),rs78142466(0.484/-438),rs112049267(0.484/-443),rs6417119(0.483/-416),rs1074057(0.483/-439),rs73956081(0.482/-412),rs6508172(0.482/-416),rs72931320(0.481/112),rs55651361(0.481/113),rs72929492(0.481/109),rs72931381(0.479/119),rs72933411(0.479/122),rs148843589(0.479/115),rs72933440(0.479/129),rs57770253(0.467/153),rs12604940(0.463/165),rs72918220(0.462/173),rs72918260(0.406/200),rs72918277(0.401/219),rs76404409(0.391/-457),rs7227223(0.385/-419),rs118005926(0.382/-472),rs111310796(0.381/-487),rs74919562(0.367/-549),rs77366429(0.352/-287),rs113034611(0.349/-192),rs36102648(0.346/-284),rs67365230(0.345/-287),rs7244915(0.341/246),rs78139846(0.308/-494),rs77708563(0.303/-568),rs17682457(0.302/-569),rs56919144(0.302/-562),rs80032768(0.299/-596),rs61464876(0.298/-602),rs112618603(0.297/-552),rs78132131(0.291/-530),rs112748436(0.29/-596),rs75634824(0.289/-523),rs28592006(0.289/-512),rs7242423(0.286/-615),rs7505366(0.286/-253),rs2339357(0.284/-614),rs2879450(0.284/-614),rs35973632(0.281/-289),rs12956043(0.281/-276),rs8095056(0.281/-0.868),rs4076100(0.28/-274),rs8083923(0.28/-264),rs16956110(0.279/-184),rs9957443(0.279/-184),rs7240423(0.279/-265),rs12607886(0.279/-186),rs12605900(0.279/-185),rs10502963(0.279/-186),rs8084433(0.278/-185),rs35946824(0.278/-185),rs56173310(0.278/-185),rs34095568(0.278/-185),rs34006123(0.278/-185),rs8083463(0.278/-185),rs8082811(0.278/-185),rs34540811(0.278/-185),rs7233997(0.278/-189),rs35585120(0.278/-185),rs7237297(0.277/-266),rs34245999(0.276/-258),rs9941424(0.27/-495),rs9945509(0.27/-495),rs113101209(0.27/323),rs9956657(0.27/-495),rs77721880(0.269/-498),rs116940662(0.269/-502),rs28587032(0.269/-496),rs9953246(0.269/-496),rs79518038(0.269/-502),rs9956376(0.269/-502),rs78062210(0.269/-501),rs9956105(0.269/-495),rs9963981(0.269/-503),rs9950448(0.269/-500),rs9967152(0.269/-502),rs78434669(0.269/-498),rs9953616(0.269/-495),rs76434772(0.269/-497),rs111664411(0.269/-497),rs9945323(0.269/-495),rs9949295(0.269/-497),rs9953235(0.269/-496),rs9955760(0.269/-502),rs80118519(0.269/-499),rs79579873(0.269/-500),rs74650785(0.269/-497),rs28524721(0.269/-498),rs9966586(0.269/-502),rs9959370(0.269/-501),rs74601030(0.269/-503),rs9950558(0.269/-500),rs78835166(0.269/-501),rs9956125(0.269/-495),rs9950339(0.269/-500),rs75112069(0.269/-497),rs79241149(0.269/-503),rs9955775(0.269/-502),rs79335626(0.269/-500),rs28418704(0.269/-503),rs76980476(0.269/-502),rs9967408(0.269/-501),rs75906728(0.269/-497),rs76362387(0.269/-502),rs9956060(0.269/-495),rs78714353(0.268/-497),rs78544169(0.268/-496),rs77911615(0.268/-504),rs28407519(0.268/-498),rs76212234(0.268/-496),rs112096055(0.268/-504),rs77481124(0.268/-499),rs9946016(0.268/-485),rs9950936(0.268/-499),rs28762705(0.268/-496),rs80289134(0.268/-499),rs9950856(0.268/-500),rs9960305(0.268/-504),rs77161102(0.268/-504),rs77393461(0.268/-496),rs9951083(0.268/-499),rs28398323(0.268/-498),rs28610143(0.268/-498),rs9962392(0.268/-500),rs75762275(0.268/-496),rs9947241(0.268/-501),rs75177472(0.268/-503),rs76926243(0.268/-504),rs75255207(0.268/-504),rs74600925(0.268/-506),rs9959936(0.268/-497),rs28485029(0.268/-498),rs28659932(0.268/-498),rs1984342(0.267/-503),rs4638688(0.267/-501),rs9962979(0.267/-500),rs17682479(0.266/-566),rs115627213(0.266/-496),rs9960581(0.266/-496),rs113795849(0.266/-496),rs17682463(0.266/-569),rs77105189(0.265/-496),rs12968558(0.263/-588),rs36016312(0.26/-572),rs12326258(0.259/-272),rs56291441(0.257/-195),rs35628173(0.256/-571),rs111627202(0.256/-498),rs34881703(0.256/-571),rs74641489(0.254/-501),rs76093543(0.253/-501),rs74542236(0.253/-501),rs8089704(0.252/32.9),rs74406804(0.252/-501),rs11876254(0.251/68.6),rs10502970(0.249/80.6),rs11874299(0.248/72.8),rs2879526(0.248/-37.7),rs66939940(0.246/-285),rs35955517(0.246/-287),rs77924276(0.238/-456),rs9948007(0.237/-451),rs76452246(0.234/-457),rs111891224(0.226/-495),rs9956597(0.225/-495),rs4254388(0.212/-209),rs9947891(0.211/-212),rs28683803(0.211/-215),rs7242052(0.211/-219),rs9947974(0.21/-211),rs35458640(0.21/-153),rs8088857(0.21/-137),rs12327491(0.21/-201),rs6508195(0.209/-205),rs12606343(0.209/-204),rs35594898(0.209/-154),rs9963316(0.206/-271),rs7236357(0.206/-265),rs11873115(0.205/-277),rs7228076(0.205/-278),rs8084270(0.205/-218),rs12955163(0.205/-225),rs28399882(0.205/-290),rs7229493(0.205/-230),rs6508191(0.205/-229),rs35396060(0.205/-233),rs8091077(0.205/-289),rs7242428(0.205/-278),rs11874458(0.204/-235),rs8094435(0.204/-214),rs8084454(0.204/-218),rs8082863(0.204/-213),rs4132357(0.204/-226),rs9950066(0.204/-236),rs8096519(0.204/-226),rs9953376(0.204/-228),rs7505483(0.204/-237),rs9947923(0.204/-212),rs7505147(0.204/-224),rs7505909(0.204/-232),rs66493109(0.203/-246),rs11875796(0.203/-251),rs12958003(0.202/-242),rs28572000(0.202/-136),rs7238685(0.201/-137),rs9963521(0.201/-211),rs9956477(0.201/-139),rs6508189(0.2/-232),rs28474800(0.199/-232),rs9962803(0.199/-232),rs6508194(0.198/-222),rs9950010(0.198/-236),rs7226789(0.198/-222),rs7244694(0.198/-231),rs8099235(0.198/-222),rs71368908(0.198/-231),rs7506807(0.198/-231),rs28561967(0.197/-241),rs11082964(0.197/-241),rs727514(0.189/-450),rs4128955(0.161/-283),rs11082936(0.159/-610),rs111607397(0.159/-447),rs12604264(0.159/-435),rs112349071(0.159/-424),rs7232349(0.158/-448),rs73469506(0.158/-447),rs12604857(0.158/-448),rs984704(0.157/-449),rs35622093(0.157/-449),rs9948149(0.157/-448),rs1319619(0.157/-449),rs11082952(0.156/-449),rs7240741(0.137/-450),rs9956101(0.124/-458),rs75807737(0.124/-458),rs76099091(0.124/-482),rs74412371(0.123/-475),rs76210227(0.123/-482),rs78939674(0.123/-475),rs9964103(0.121/-468),rs9954387(0.12/-505),rs9957066(0.12/-505),rs1431735(0.12/-470),rs9957208(0.12/-505),rs4330004(0.12/-470),rs9946240(0.12/-505),rs28710315(0.12/-505),rs112373415(0.12/-471),rs9956954(0.12/-505),rs9947544(0.12/-473),rs16955566(0.119/-462),rs1431731(0.119/-461),rs12604410(0.119/-461),rs11082947(0.119/-466),rs75368394(0.119/-505),rs1431729(0.119/-460),rs16955561(0.119/-463),rs11082949(0.119/-466),rs12605630(0.119/-459),rs112315835(0.119/-462),rs2082290(0.119/-460),rs9954366(0.119/-505),rs16955568(0.119/-462),rs11082948(0.119/-466),rs9304432(0.119/-461),rs9964788(0.119/-459),rs9954223(0.119/-505),rs1431730(0.119/-460),rs9646524(0.119/-462),rs9304433(0.119/-461),rs74671490(0.119/-506),rs28720976(0.119/-505),rs77222199(0.119/-463),rs11082946(0.119/-467),rs12605728(0.119/-459),rs9952947(0.119/-466),rs113902371(0.119/-505),rs79929341(0.119/-463),rs9953189(0.119/-466),rs78604678(0.118/-465),rs1835710(0.1/-457),rs1835711(0.1/-457),rs5008899(0.1/-457)	50192202	51130202	938	rs76579371(0.791/102),rs76228512(0.747/66.2),rs112149665(0.719/-68.7),rs113008239(0.702/252),rs112137443(0.643/-338),rs76103406(0.642/-324),rs117362647(0.642/-343),rs74638427(0.642/-325),rs117833779(0.636/-275),rs1816360(0.634/1.66),rs7407520(0.631/17.6),rs11082976(0.629/20.6),rs112648558(0.617/-431),rs4471756(0.612/-87.4)	50376202	51059202	683	-	DCC(0.0),MIR4528(0.0),LINC01919(237.6),LINC01917(248.8)	4
231	no	18	50142202	51180203	rs4632195	6.626e-20	rs4632195	rs7227069	rs4632195,rs72925321	50746748	6.626e-20	0.97472	0.0028	C/T	0.481	0.492	0.999	rs7230446(0.955/-23.6),rs7230285(0.955/-23.7),rs17487484(0.955/-23.5),rs8084351(0.951/-20.2),rs8084280(0.951/-20),rs62099231(0.937/-21.8),rs2069191(0.937/-23.3),rs8084239(0.933/-20.8),rs7231178(0.929/6.99),rs6508210(0.927/0.443),rs6508209(0.838/-3.22),rs6508208(0.837/-8.69),rs9304439(0.836/-29),rs7243019(0.835/-33.5),rs10221412(0.834/-22.3),rs6508207(0.833/-8.8),rs11082972(0.833/-13.6),rs2298606(0.829/-14.9),rs7505145(0.812/-35),rs7245004(0.75/-29.8),rs12327102(0.74/41.1),rs12969597(0.739/35.3),rs4940252(0.725/86.3),rs1431197(0.708/45.2),rs62100769(0.7/-6.89),rs62100772(0.7/-5.45),rs8086812(0.7/-7.4),rs55906054(0.7/-6.58),rs7506909(0.699/-127),rs10221371(0.699/-20.5),rs4462678(0.699/-124),rs62099234(0.696/-16.2),rs11877496(0.696/82.2),rs62099235(0.696/-16.1),rs7227069(0.695/-14.9),rs62099236(0.695/-15.7),rs60939828(0.695/-17.5),rs8091083(0.694/124),rs4643406(0.694/72.1),rs1367635(0.689/115),rs17411339(0.688/60.6),rs4940241(0.683/-59.8),rs4940240(0.683/-59.8),rs4245253(0.683/-60.5),rs4264463(0.683/-59.9),rs17488316(0.682/3.19),rs4444404(0.682/-56.1),rs9963399(0.682/-62.4),rs4245254(0.681/-60.2),rs4939724(0.681/-52.9),rs4636988(0.681/-60),rs9944703(0.681/-64.2),rs1367638(0.681/4.68),rs9963392(0.681/-62.4),rs4291978(0.681/-52.2),rs9957223(0.681/-60.7),rs7237127(0.681/133),rs7243008(0.681/3.94),rs4245257(0.681/-53),rs12457407(0.68/-54),rs8089296(0.68/-68.2),rs9949312(0.68/-54.2),rs9959914(0.68/-54.3),rs57841322(0.68/6.86),rs17488531(0.68/8.25),rs4940244(0.68/-54.9),rs12457406(0.68/-54),rs28631779(0.68/-58.6),rs4372757(0.679/-56),rs1431196(0.679/85.4),rs17411548(0.679/76.2),rs11082975(0.679/78.1),rs3819116(0.678/-63.3),rs9955274(0.678/-66.6),rs72925341(0.678/80.7),rs6508197(0.678/-63.5),rs9949444(0.678/-50.8),rs4359515(0.678/-56.9),rs62097992(0.678/89.1),rs11873021(0.678/89.7),rs4940243(0.677/-57.8),rs1367633(0.677/1.21),rs4245256(0.677/-57.4),rs4410149(0.677/-57.2),rs28679630(0.677/-58.7),rs7226571(0.677/-57.8),rs7232543(0.674/-28),rs4380114(0.674/-58),rs4525560(0.672/-58),rs4380113(0.672/-58),rs9953629(0.671/-58.1),rs8098405(0.663/5.62),rs8099160(0.663/5.86),rs1431188(0.663/50.1),rs28628885(0.663/6.98),rs62100777(0.663/9.01),rs17411025(0.662/45.7),rs1431181(0.661/32.7),rs62097980(0.661/49.3),rs17501820(0.661/32),rs11660187(0.659/54.9),rs17411061(0.658/48.4),rs62097994(0.658/94.2),rs11664320(0.657/126),rs7233123(0.657/-27.9),rs2047914(0.657/104),rs62097995(0.657/96.5),rs62100778(0.657/11.3),rs62097996(0.657/96.5),rs1346914(0.657/99.1),rs2043145(0.657/104),rs17503448(0.656/111),rs62098012(0.656/116),rs1979914(0.656/108),rs11662416(0.656/101),rs11660938(0.656/66),rs62097985(0.656/63.9),rs62098014(0.656/122),rs56030110(0.656/140),rs17412636(0.656/139),rs62098022(0.655/142),rs1504746(0.655/111),rs7227402(0.655/149),rs17412782(0.655/142),rs62098017(0.655/128),rs4405620(0.655/138),rs62098020(0.655/136),rs1504744(0.655/143),rs62097987(0.655/72.5),rs62098023(0.655/147),rs62098044(0.654/156),rs62098046(0.654/156),rs17504372(0.654/156),rs62098048(0.654/158),rs62097989(0.654/79.7),rs62098047(0.654/158),rs62098049(0.654/158),rs62097986(0.653/72.1),rs11877505(0.653/82.3),rs62098042(0.651/156),rs62098043(0.651/156),rs12968428(0.646/3.48),rs11665242(0.645/160),rs10502971(0.64/141),rs3794923(0.621/-19.2),rs62100767(0.62/-8.71),rs62100771(0.62/-5.62),rs17487256(0.62/-28.4),rs62100766(0.62/-9.39),rs62099232(0.62/-19.1),rs11663824(0.619/-1.51),rs17486305(0.618/-49.6),rs62100765(0.616/-11.3),rs5020052(0.612/-105),rs4494619(0.607/-113),rs4459619(0.607/-126),rs62099183(0.607/-124),rs11659803(0.607/-112),rs11663393(0.606/-132),rs4513167(0.604/-58.2),rs112629201(0.601/-130),rs62100775(0.6/7.34),rs7506904(0.599/-121),rs17410557(0.599/29.6),rs72923258(0.598/-5.98),rs4940246(0.597/-29.4),rs10502966(0.596/1.75),rs62099230(0.596/-25),rs17488580(0.596/10.5),rs17488727(0.596/14.2),rs17487277(0.595/-27.8),rs4940245(0.595/-52.6),rs4614799(0.595/-52.4),rs17408393(0.595/-36.8),rs4456576(0.595/16.1),rs12454147(0.595/-39.7),rs2000696(0.595/-40.4),rs12604508(0.595/-16.3),rs948524(0.594/-69.6),rs12454839(0.594/-68.5),rs12454142(0.593/-69.8),rs4940242(0.593/-59.6),rs12967822(0.593/-70.4),rs12967441(0.593/-70.8),rs4530205(0.592/-87.8),rs12457189(0.592/-81),rs12965244(0.592/-82.9),rs4939723(0.592/-73.7),rs12454410(0.592/-90.8),rs4349221(0.592/-84.9),rs12970188(0.591/-96.4),rs11082969(0.591/-66.2),rs10502959(0.591/-68),rs34162293(0.591/-64.6),rs12605603(0.591/-66.9),rs11082970(0.591/-65.6),rs4371227(0.59/-89.5),rs4474758(0.59/-105),rs4534924(0.59/-105),rs4423490(0.589/-82.4),rs12456646(0.589/-78),rs4315409(0.589/-86.1),rs8089270(0.589/-107),rs12966225(0.589/-88.3),rs4468701(0.589/-135),rs4578737(0.589/-82.4),rs12607872(0.589/-88.3),rs4368222(0.589/-136),rs4548946(0.588/-95.1),rs7506783(0.587/-121),rs11876419(0.587/-120),rs4497765(0.586/-116),rs10163983(0.586/-108),rs9946519(0.586/-115),rs7226390(0.586/-117),rs8083719(0.586/-108),rs7235008(0.586/-114),rs4426414(0.585/-125),rs4602107(0.585/-120),rs4638654(0.584/-106),rs4456578(0.584/-126),rs9947827(0.584/-124),rs8088666(0.584/-98.7),rs9947905(0.584/-124),rs4444405(0.583/-126),rs4453578(0.583/-126),rs4270245(0.583/-126),rs9952089(0.582/-127),rs4078161(0.582/-137),rs4939722(0.581/-74),rs11662175(0.581/-17.8),rs3922754(0.581/-137),rs4245255(0.58/-60.1),rs7504413(0.58/-136),rs9949928(0.579/-138),rs4414555(0.579/-103),rs8089828(0.579/-77),rs9949889(0.577/-138),rs35840237(0.576/-139),rs11660990(0.571/16.3),rs1821075(0.569/13.9),rs11661696(0.568/8.79),rs56327309(0.556/-116),rs56027651(0.553/60.3),rs11082974(0.544/23.4),rs10853628(0.541/23.9),rs1811358(0.541/21.4),rs4129323(0.534/-141),rs28629395(0.534/-142),rs4321259(0.533/-123),rs4291980(0.532/-130),rs11874659(0.531/-158),rs4296324(0.53/-112),rs6508190(0.526/-171),rs7505556(0.525/-175),rs28718037(0.525/-174),rs11664095(0.525/16.4),rs4129439(0.525/-158),rs7506428(0.524/-189),rs62097950(0.524/-173),rs7506328(0.523/-176),rs7506245(0.523/-176),rs11661483(0.523/-175),rs7506451(0.523/-176),rs16956411(0.523/28.7),rs1078459(0.521/29.5),rs4510098(0.521/-149),rs62099173(0.521/-151),rs4506980(0.521/-149),rs12959099(0.52/-35.2),rs11663694(0.52/-187),rs62097947(0.52/-191),rs7505888(0.519/-181),rs6508193(0.519/-162),rs6417120(0.519/-192),rs7506784(0.518/-171),rs7506999(0.518/-170),rs6508188(0.517/-176),rs9949949(0.517/-176),rs8085965(0.517/-185),rs8088299(0.517/-190),rs7505807(0.515/-181),rs28444913(0.511/28.6),rs8083850(0.509/-39.5),rs12456765(0.509/-39.6),rs12454116(0.508/-39.6),rs2000695(0.508/-40.3),rs12455474(0.507/-41),rs4372758(0.507/-63.4),rs62098013(0.507/117),rs4419125(0.505/-42.9),rs8095327(0.504/-58.7),rs8098809(0.502/-82.2),rs7229097(0.502/-90.6),rs12326559(0.498/-104),rs8088927(0.497/-107),rs17393029(0.497/-117),rs4343352(0.497/-101),rs4445960(0.496/-86.3),rs8083977(0.496/-94.4),rs8083043(0.495/-94.5),rs9950661(0.494/-119),rs7228703(0.493/-90.6),rs7229129(0.49/57.6),rs16956187(0.489/-98.9),rs4939721(0.487/-75.1),rs2068861(0.486/60.2),rs905761(0.483/69.8),rs4078162(0.478/-137),rs11664776(0.462/50.7),rs10502967(0.461/45.3),rs4939727(0.46/46.2),rs4939728(0.46/46.3),rs72917329(0.458/-140),rs8084830(0.452/89.1),rs56291455(0.451/84.2),rs4940251(0.451/86.3),rs1963070(0.448/90.9),rs10164055(0.436/173),rs11877032(0.436/188),rs1972044(0.436/184),rs13381096(0.433/203),rs4423491(0.43/-47.8),rs9807529(0.428/198),rs12956187(0.428/123),rs28868998(0.422/96),rs2339578(0.419/128),rs6508229(0.419/128),rs965943(0.417/111),rs9963815(0.415/99.8),rs7235888(0.415/133),rs12968567(0.415/127),rs9953648(0.415/134),rs4450475(0.414/109),rs10469024(0.414/117),rs2043146(0.414/104),rs1367637(0.414/114),rs2195722(0.414/115),rs9950970(0.414/117),rs12954274(0.414/119),rs1367636(0.414/114),rs1897261(0.414/105),rs12966663(0.414/103),rs11665094(0.414/106),rs9954344(0.414/114),rs1367634(0.414/118),rs8097041(0.386/151),rs8091068(0.385/154),rs7505772(0.38/90.2),rs62098037(0.369/148),rs11877400(0.369/148),rs34160346(0.369/237),rs1118897(0.368/150),rs17417046(0.368/238),rs6508231(0.368/149),rs60218578(0.368/149),rs11876941(0.367/159),rs1394466(0.367/158),rs11876975(0.367/160),rs11876282(0.367/159),rs11082985(0.367/157),rs12607571(0.367/160),rs1394465(0.367/158),rs12953529(0.366/222),rs17504520(0.366/159),rs62098050(0.366/160),rs12607674(0.366/160),rs4278818(0.363/-53.8),rs6417121(0.362/-43),rs11662234(0.362/161),rs11662271(0.361/161),rs4277413(0.361/-47.8),rs11665364(0.361/161),rs4417608(0.36/-42.9),rs6508220(0.36/84.4),rs55792100(0.36/160),rs60658082(0.36/160),rs9960416(0.359/129),rs11876936(0.359/129),rs55947207(0.359/129),rs62098036(0.359/147),rs7226995(0.358/149),rs62098040(0.357/153),rs62098051(0.349/161),rs35195355(0.344/254),rs10775504(0.341/-40.5),rs62098330(0.324/308),rs62098329(0.318/304),rs17515923(0.316/306),rs2292042(0.313/285),rs10502979(0.306/301),rs2879567(0.304/275),rs10853627(0.303/-40.7),rs62097900(0.265/-220),rs11663217(0.265/-220),rs8089865(0.265/211),rs17504871(0.258/162),rs11664259(0.239/-285),rs8088048(0.236/308),rs55827098(0.234/-348),rs11665461(0.234/-346),rs4453579(0.234/301),rs11665486(0.234/-346),rs56796226(0.232/-203),rs12965339(0.232/-335),rs1393331(0.23/172),rs55965629(0.23/164),rs10164049(0.23/175),rs1546301(0.23/185),rs9807185(0.23/-199),rs17414993(0.23/180),rs4384683(0.23/-368),rs17506491(0.23/181),rs10164052(0.23/173),rs62097899(0.23/-229),rs3794919(0.23/168),rs17505685(0.23/174),rs56151507(0.23/167),rs62100018(0.23/180),rs12327369(0.23/175),rs10163694(0.23/174),rs62097940(0.23/-211),rs3764496(0.23/166),rs62097903(0.23/-216),rs12605576(0.23/166),rs17505951(0.23/176),rs56183156(0.23/-208),rs17413886(0.23/163),rs1972049(0.23/182),rs11873742(0.23/182),rs17505156(0.23/167),rs1010453(0.23/179),rs3794918(0.23/168),rs17415140(0.23/180),rs11664978(0.23/163),rs17414252(0.229/170),rs62099981(0.229/175),rs969467(0.229/185),rs17506295(0.229/180),rs62099977(0.229/168),rs11876853(0.229/170),rs11082988(0.229/168),rs56217121(0.229/164),rs12326478(0.229/175),rs11876967(0.229/187),rs11660799(0.229/163),rs11660761(0.229/163),rs11661458(0.229/163),rs11876878(0.229/170),rs11872738(0.229/162),rs1010454(0.229/179),rs17506154(0.229/178),rs11082990(0.229/175),rs12327206(0.229/175),rs62100023(0.229/183),rs11664220(0.229/163),rs10502973(0.229/186),rs12327184(0.229/175),rs62099982(0.229/177),rs11874642(0.229/176),rs1393333(0.229/172),rs62099975(0.229/165),rs1546300(0.229/187),rs13381929(0.229/171),rs12604759(0.229/178),rs13381915(0.229/171),rs11874624(0.229/176),rs17506126(0.229/178),rs62099978(0.229/169),rs12967910(0.229/185),rs10163659(0.229/173),rs62099979(0.229/169),rs17414727(0.229/177),rs11082991(0.229/177),rs62100019(0.229/180),rs62100024(0.229/184),rs11876922(0.229/170),rs17506372(0.229/180),rs57074668(0.229/173),rs10164054(0.229/175),rs12604262(0.229/171),rs11874038(0.229/170),rs11876805(0.229/170),rs62098055(0.229/162),rs11082992(0.229/177),rs12327199(0.229/175),rs3794922(0.228/167),rs62098284(0.228/206),rs3794920(0.228/168),rs35617477(0.228/199),rs9807385(0.228/197),rs62100020(0.228/180),rs13381265(0.228/204),rs2879528(0.228/210),rs3794921(0.228/168),rs62098290(0.228/211),rs3794917(0.228/170),rs62098054(0.227/162),rs62100015(0.227/177),rs62100016(0.227/177),rs3794916(0.227/170),rs11872758(0.227/162),rs3794915(0.226/170),rs62100025(0.225/186),rs12605580(0.225/166),rs17507444(0.224/194),rs62098292(0.224/212),rs62098272(0.224/205),rs28658157(0.224/200),rs2156286(0.224/-361),rs11872882(0.224/211),rs58351564(0.224/207),rs62098265(0.224/199),rs28503625(0.224/199),rs11082994(0.224/191),rs11873595(0.224/191),rs11082997(0.224/200),rs11874135(0.224/204),rs11875950(0.224/199),rs35352542(0.224/207),rs11875957(0.224/199),rs62098270(0.224/203),rs11872554(0.224/193),rs11876240(0.224/194),rs12606422(0.224/207),rs62098264(0.224/199),rs11082993(0.224/189),rs28690675(0.224/200),rs62100051(0.224/193),rs953122(0.224/192),rs13381167(0.224/191),rs11659624(0.224/195),rs11664655(0.224/209),rs10163842(0.224/210),rs11662556(0.224/206),rs62098271(0.224/203),rs13381100(0.224/203),rs62098288(0.224/210),rs12327265(0.224/200),rs10163847(0.224/210),rs62098291(0.224/212),rs2270951(0.224/196),rs9807369(0.224/196),rs13381864(0.224/204),rs11877754(0.224/201),rs10853631(0.224/190),rs17507725(0.224/201),rs62098266(0.224/200),rs9807370(0.224/196),rs11872591(0.224/202),rs10502975(0.224/191),rs11873515(0.224/190),rs9807387(0.224/197),rs11082996(0.224/200),rs11663516(0.224/207),rs953121(0.224/192),rs11659577(0.224/194),rs11663510(0.224/207),rs11876154(0.224/194),rs11877374(0.224/204),rs62098268(0.224/203),rs11659175(0.224/206),rs11661221(0.224/209),rs62098273(0.224/205),rs10502976(0.224/195),rs62098269(0.224/203),rs10164246(0.224/209),rs10502974(0.224/191),rs11876782(0.224/191),rs58500166(0.224/203),rs62098263(0.224/199),rs11872422(0.224/194),rs11659533(0.224/195),rs10853630(0.224/190),rs62098283(0.224/206),rs1560520(0.223/-361),rs13381255(0.223/204),rs2879527(0.223/210),rs10163838(0.223/210),rs10163926(0.223/210),rs11665656(0.223/-353),rs11874152(0.223/187),rs10163837(0.223/209),rs1910131(0.222/254),rs10163836(0.222/210),rs149735550(0.222/-354),rs968806(0.222/189),rs968807(0.222/189),rs1502233(0.221/244),rs12962455(0.221/270),rs11663596(0.221/-240),rs1502229(0.221/247),rs34569535(0.221/-194),rs11872522(0.221/202),rs1393330(0.22/270),rs8085778(0.22/269),rs35938312(0.219/-374),rs62083314(0.218/-389),rs8090945(0.218/221),rs12955791(0.217/281),rs17387036(0.216/-371),rs11659401(0.216/-365),rs12607758(0.215/276),rs12966968(0.214/-375),rs12967277(0.214/-375),rs34486623(0.212/-382),rs12960505(0.195/225),rs1504743(0.193/143),rs12956821(0.193/145),rs1502225(0.192/232),rs1502232(0.191/244),rs2036410(0.191/249),rs1814001(0.19/245),rs35882434(0.19/233),rs1964667(0.19/246),rs35409749(0.189/235),rs11083002(0.188/242),rs16956779(0.188/241),rs16956767(0.188/238),rs11661305(0.187/226),rs12709772(0.187/246),rs57601701(0.187/224),rs5013791(0.187/242),rs1502230(0.187/247),rs12962394(0.187/221),rs12953691(0.187/222),rs10853632(0.187/247),rs16956772(0.186/238),rs12607295(0.186/235),rs12457812(0.175/-302),rs1541287(0.174/-310),rs6508176(0.174/-319),rs12968712(0.173/-307),rs17483199(0.171/-272),rs9957857(0.17/-270),rs7241707(0.164/-272),rs9947195(0.159/-318),rs12607356(0.159/-302),rs9956594(0.158/-309),rs3737396(0.158/-312),rs2156284(0.157/-316),rs4147355(0.156/-268),rs8085635(0.156/-267),rs9957173(0.156/-262),rs9962094(0.156/-242),rs61537869(0.156/-204),rs7235054(0.156/-243),rs28469582(0.15/-240),rs12966311(0.147/-298),rs7231742(0.146/15.8),rs12957778(0.146/-257),rs12458638(0.145/-283),rs9959055(0.14/-303),rs12605899(0.14/-302),rs17389596(0.14/-314),rs952835(0.14/-315),rs12605883(0.14/-302),rs9958907(0.14/-303),rs7230034(0.139/27.4),rs8096650(0.139/-293),rs1943120(0.139/-301),rs2298654(0.139/-295),rs1943130(0.139/-288),rs17390820(0.139/-294),rs7505239(0.139/-300),rs2298655(0.139/-295),rs8098649(0.139/-292),rs17391253(0.139/-290),rs28399931(0.139/-286),rs34076636(0.139/-311),rs7237293(0.139/-316),rs9304436(0.139/-318),rs6508177(0.139/-297),rs9953180(0.139/-289),rs12963801(0.139/-316),rs8085762(0.139/-321),rs8084200(0.139/-292),rs1943126(0.139/-296),rs8094136(0.139/-298),rs11659774(0.139/-291),rs8093988(0.139/-298),rs1943098(0.139/-342),rs1943121(0.139/-301),rs1943129(0.139/-288),rs9960722(0.139/-290),rs950278(0.139/-279),rs35951841(0.139/-299),rs8097335(0.139/-292),rs1594516(0.139/-334),rs9967572(0.139/-288),rs1943097(0.139/-305),rs8096807(0.139/-292),rs8095926(0.139/-310),rs4564688(0.139/-288),rs9953186(0.139/-289),rs2226773(0.139/-285),rs11662873(0.139/-291),rs12962528(0.139/-294),rs12959504(0.139/-294),rs9957129(0.139/-322),rs8094205(0.139/-298),rs7244124(0.139/-322),rs9944717(0.139/-297),rs8096407(0.139/-293),rs3819136(0.139/-295),rs17387869(0.139/-342),rs36156046(0.139/-299),rs17387778(0.139/-344),rs12971123(0.139/-310),rs7243975(0.139/-297),rs9950420(0.139/-317),rs36139175(0.139/-299),rs1943124(0.139/-300),rs8097919(0.139/-298),rs1943125(0.139/-298),rs1943093(0.139/-320),rs2276204(0.139/-297),rs2298653(0.139/-295),rs17479440(0.139/-331),rs9953091(0.139/-289),rs1943122(0.139/-301),rs7240535(0.139/-319),rs1943096(0.138/-306),rs1943109(0.138/-324),rs7237931(0.138/-323),rs4588078(0.138/-323),rs2060119(0.138/-328),rs7236792(0.138/-323),rs4442912(0.138/-323),rs2032255(0.138/-311),rs1943111(0.138/-324),rs9966074(0.138/-306),rs1943128(0.138/-296),rs28391855(0.138/-305),rs9963261(0.138/-307),rs9963248(0.138/-307),rs17389854(0.138/-309),rs9956617(0.138/-309),rs28607395(0.138/-308),rs9963251(0.138/-307),rs9955001(0.138/-307),rs34053365(0.138/-338),rs2032254(0.138/-311),rs9950907(0.138/-333),rs28645804(0.138/-313),rs9963041(0.138/-307),rs10502956(0.138/-318),rs1943127(0.138/-296),rs35287057(0.137/-338),rs28371046(0.137/-308),rs7242967(0.137/-323),rs12968228(0.137/-345),rs1943110(0.137/-324),rs1431739(0.136/-330),rs12957223(0.134/-340),rs9966005(0.131/-306),rs12963047(0.13/-286),rs4147356(0.129/-268),rs9959777(0.129/-264),rs2000758(0.129/-260),rs4552105(0.128/-355),rs12959551(0.128/-261),rs8095147(0.128/-368),rs4939707(0.128/-364),rs2187221(0.127/-385),rs9964377(0.127/-384),rs2116380(0.127/-386),rs28459539(0.127/-384),rs28678524(0.127/-384),rs1573409(0.127/-378),rs9956515(0.127/-374),rs28703132(0.127/-385),rs2156285(0.127/-386),rs2116379(0.127/-386),rs12957268(0.127/-383),rs12960147(0.127/-348),rs2116378(0.127/-385),rs1573410(0.127/-378),rs8088779(0.126/-373),rs6508168(0.126/-370),rs8094748(0.126/-386),rs1006263(0.126/-379),rs10853624(0.126/-380),rs9783901(0.126/-379),rs55775712(0.126/-382),rs10853623(0.126/-380),rs1573411(0.126/-379),rs34305227(0.126/-383),rs1006262(0.126/-380),rs10502952(0.126/-380),rs55678240(0.126/-382),rs8083955(0.126/-383),rs1006264(0.126/-379),rs13313672(0.126/-382),rs8094747(0.126/-386),rs9950718(0.126/-381),rs9962954(0.126/-381),rs28630913(0.126/-385),rs4998815(0.126/-379),rs10502951(0.126/-380),rs2116381(0.126/-386),rs7232516(0.119/-358),rs34089681(0.119/-351),rs9950125(0.118/-198),rs8088528(0.118/-232),rs72927286(0.117/147),rs6508186(0.117/-197),rs6508221(0.116/84.9),rs9807752(0.116/-225),rs10775503(0.116/-220),rs72927260(0.115/141),rs17503301(0.115/106),rs72927272(0.115/142),rs112514169(0.115/116),rs7505903(0.115/90.7),rs7240629(0.114/109),rs6508219(0.114/84.4),rs72927212(0.114/119),rs1504745(0.114/111),rs57791683(0.114/103),rs11872549(0.114/114),rs11872483(0.114/114),rs112000341(0.114/138),rs72925397(0.114/114),rs11873644(0.114/117),rs11874922(0.114/139),rs16956626(0.114/142),rs1835619(0.114/108),rs11872486(0.114/114),rs72927242(0.114/136),rs8097821(0.114/106),rs56162392(0.114/121),rs72927214(0.114/121),rs68096834(0.114/109),rs16956615(0.114/121),rs7241424(0.114/112),rs55974106(0.114/121),rs8098084(0.113/100),rs72927280(0.113/144),rs72927275(0.112/144),rs11873306(0.112/137),rs6508226(0.112/98.4),rs72927295(0.112/149),rs11872471(0.112/114),rs72927217(0.112/122),rs11872725(0.112/132),rs11876231(0.112/129),rs72927224(0.112/126),rs11082980(0.112/124),rs72927299(0.112/150),rs8095929(0.112/147),rs72927294(0.112/148),rs72929406(0.112/153),rs72927278(0.112/144),rs11082983(0.111/157),rs16956637(0.111/152),rs1394464(0.111/158),rs12606436(0.111/158),rs11082981(0.111/147),rs11082986(0.111/157),rs72929440(0.111/159),rs72929453(0.111/160),rs11082984(0.111/157),rs16956641(0.111/157),rs55968250(0.111/154),rs6508225(0.11/96.6),rs7236567(0.11/96.1),rs6508224(0.11/96.5),rs2116382(0.109/-366),rs1394463(0.109/160),rs7243601(0.105/3.45),rs8085649(0.104/6.16),rs6508212(0.104/9.57),rs16956398(0.104/12.2),rs7232783(0.102/23.1),rs6508216(0.101/65.4),rs7237361(0.101/41.3),rs1431187(0.101/57.2),rs7239818(0.101/59.7),rs6508217(0.101/69.6)	50357748	51054748	697	rs7230446(0.955/-23.6),rs17487484(0.955/-23.5),rs7230285(0.955/-23.7),rs8084280(0.951/-20),rs8084351(0.951/-20.2),rs62099231(0.937/-21.8),rs2069191(0.937/-23.3),rs8084239(0.933/-20.8),rs7231178(0.929/6.99),rs6508210(0.927/0.443),rs6508209(0.838/-3.22),rs6508208(0.837/-8.69),rs9304439(0.836/-29),rs7243019(0.835/-33.5),rs10221412(0.834/-22.3),rs6508207(0.833/-8.8),rs11082972(0.833/-13.6),rs2298606(0.829/-14.9),rs7505145(0.812/-35),rs7245004(0.75/-29.8),rs12327102(0.74/41.1),rs12969597(0.739/35.3),rs4940252(0.725/86.3),rs1431197(0.708/45.2),rs62100769(0.7/-6.89),rs55906054(0.7/-6.58),rs62100772(0.7/-5.45),rs8086812(0.7/-7.4),rs10221371(0.699/-20.5),rs4462678(0.699/-124),rs7506909(0.699/-127),rs62099234(0.696/-16.2),rs62099235(0.696/-16.1),rs11877496(0.696/82.2),rs7227069(0.695/-14.9),rs60939828(0.695/-17.5),rs62099236(0.695/-15.7),rs8091083(0.694/124),rs4643406(0.694/72.1),rs1367635(0.689/115),rs17411339(0.688/60.6),rs4940241(0.683/-59.8),rs4245253(0.683/-60.5),rs4264463(0.683/-59.9),rs4940240(0.683/-59.8),rs4444404(0.682/-56.1),rs17488316(0.682/3.19),rs9963399(0.682/-62.4),rs4636988(0.681/-60),rs9944703(0.681/-64.2),rs1367638(0.681/4.68),rs9963392(0.681/-62.4),rs4245254(0.681/-60.2),rs4939724(0.681/-52.9),rs4291978(0.681/-52.2),rs9957223(0.681/-60.7),rs7237127(0.681/133),rs7243008(0.681/3.94),rs4245257(0.681/-53),rs17488531(0.68/8.25),rs12457407(0.68/-54),rs4940244(0.68/-54.9),rs8089296(0.68/-68.2),rs12457406(0.68/-54),rs28631779(0.68/-58.6),rs9949312(0.68/-54.2),rs9959914(0.68/-54.3),rs57841322(0.68/6.86),rs4372757(0.679/-56),rs1431196(0.679/85.4),rs17411548(0.679/76.2),rs11082975(0.679/78.1),rs9949444(0.678/-50.8),rs4359515(0.678/-56.9),rs62097992(0.678/89.1),rs3819116(0.678/-63.3),rs11873021(0.678/89.7),rs9955274(0.678/-66.6),rs72925341(0.678/80.7),rs6508197(0.678/-63.5),rs4940243(0.677/-57.8),rs4245256(0.677/-57.4),rs1367633(0.677/1.21),rs4410149(0.677/-57.2),rs28679630(0.677/-58.7),rs7226571(0.677/-57.8),rs7232543(0.674/-28),rs4380114(0.674/-58),rs4380113(0.672/-58),rs4525560(0.672/-58),rs9953629(0.671/-58.1),rs8099160(0.663/5.86),rs1431188(0.663/50.1),rs28628885(0.663/6.98),rs8098405(0.663/5.62),rs62100777(0.663/9.01),rs17411025(0.662/45.7),rs1431181(0.661/32.7),rs62097980(0.661/49.3),rs17501820(0.661/32),rs11660187(0.659/54.9),rs17411061(0.658/48.4),rs62097994(0.658/94.2),rs62097996(0.657/96.5),rs11664320(0.657/126),rs7233123(0.657/-27.9),rs1346914(0.657/99.1),rs2047914(0.657/104),rs62097995(0.657/96.5),rs2043145(0.657/104),rs62100778(0.657/11.3),rs11662416(0.656/101),rs17503448(0.656/111),rs11660938(0.656/66),rs62097985(0.656/63.9),rs62098014(0.656/122),rs56030110(0.656/140),rs62098012(0.656/116),rs17412636(0.656/139),rs1979914(0.656/108),rs62098022(0.655/142),rs62098017(0.655/128),rs4405620(0.655/138),rs62098020(0.655/136),rs1504744(0.655/143),rs62097987(0.655/72.5),rs62098023(0.655/147),rs1504746(0.655/111),rs7227402(0.655/149),rs17412782(0.655/142),rs62098048(0.654/158),rs62097989(0.654/79.7),rs62098044(0.654/156),rs62098046(0.654/156),rs17504372(0.654/156),rs62098047(0.654/158),rs62098049(0.654/158),rs62097986(0.653/72.1),rs11877505(0.653/82.3),rs62098042(0.651/156),rs62098043(0.651/156),rs12968428(0.646/3.48),rs11665242(0.645/160),rs10502971(0.64/141),rs3794923(0.621/-19.2),rs62100767(0.62/-8.71),rs62100766(0.62/-9.39),rs62100771(0.62/-5.62),rs17487256(0.62/-28.4),rs62099232(0.62/-19.1),rs11663824(0.619/-1.51),rs17486305(0.618/-49.6),rs62100765(0.616/-11.3),rs5020052(0.612/-105),rs11659803(0.607/-112),rs4494619(0.607/-113),rs4459619(0.607/-126),rs62099183(0.607/-124),rs11663393(0.606/-132),rs4513167(0.604/-58.2),rs112629201(0.601/-130),rs62100775(0.6/7.34)	50614748	50906748	292	/(0.653)rs62097986;Subcortical_bra...(25607358)(1E-13)/(0.616)rs62100765;Educational_att...(27225129)(1E-10)	DCC(0.0),MIR4528(0.0)	2
232	no	18	51652011	52636661	rs12456002	1.743e-15	rs12456002	rs62091461	rs58243949	52499160	1.743e-15	1.02634	0.0033	C/T	0.762	0.746	0.999	rs1833281(1/-0.359),rs12457718(1/0.466),rs35413162(1/-0.87),rs12457769(1/0.641),rs12456067(1/0.288),rs12606230(0.999/-6.91),rs62091462(0.999/-10.5),rs12454336(0.999/-1.96),rs1819886(0.999/-5.54),rs12456731(0.999/1.13),rs2871673(0.999/-7.73),rs1965662(0.999/-13.1),rs3764513(0.999/-4.07),rs1833282(0.999/1.85),rs3764515(0.999/-4.76),rs12964118(0.999/-3.65),rs12606265(0.999/-6.69),rs12969167(0.999/-9.94),rs2014237(0.998/-4.58),rs2052326(0.998/-9.72),rs7231263(0.997/-5.99),rs3764516(0.997/-4.79),rs2015502(0.997/-9.18),rs12957162(0.995/-14.9),rs62091461(0.995/-10.5),rs12454204(0.995/0.851),rs12959833(0.995/-6.58),rs12960467(0.994/-6.21),rs3764512(0.994/-3.84),rs12956220(0.985/-17.4),rs12966541(0.985/-17.8),rs12960257(0.985/-17.7),rs12970682(0.985/-17.5),rs12968302(0.984/-20.2),rs11152005(0.984/-18.6),rs8089801(0.984/-19.4),rs8092503(0.984/-19.7),rs12965081(0.984/-20.1),rs11152003(0.984/-22.7),rs12457101(0.984/-22.4),rs2009198(0.984/-18.4),rs8085272(0.983/-17.6),rs7236320(0.983/-24.1),rs7236335(0.983/-24.1),rs58243949(0.983/10.7),rs7243785(0.983/-24),rs6566871(0.982/-23.3),rs12956208(0.982/-26),rs12970424(0.982/-26.2),rs6566870(0.982/-23.3),rs2311117(0.982/-25.4),rs8093506(0.982/-25),rs35509548(0.981/-26.8),rs12457761(0.979/-22.3),rs12968702(0.759/-12.1),rs1819881(0.709/-27.6),rs12968035(0.706/-27.6),rs12962587(0.53/-39.7),rs12606521(0.53/-47.9),rs12458494(0.53/-38.7),rs12956375(0.53/-56),rs12606833(0.529/-63),rs12962378(0.529/-68.1),rs12960512(0.526/-70.4),rs7228682(0.526/-101),rs13381537(0.523/-111),rs8091336(0.519/-120),rs988733(0.518/-125),rs9319860(0.506/-106),rs12605161(0.503/-61),rs2311207(0.501/-105),rs7236350(0.501/-103),rs7239164(0.501/-104),rs1833292(0.499/-91.7),rs11663071(0.498/-111),rs10782044(0.497/-118),rs9964172(0.497/-114),rs9964078(0.497/-115),rs7237206(0.495/-122),rs7506817(0.495/-121),rs8089474(0.481/-107),rs4801031(0.417/-92.4),rs12953492(0.411/28.3),rs1833289(0.404/29.5),rs1017622(0.389/-140),rs1451950(0.389/-151),rs4801013(0.389/-144),rs4477812(0.389/-142),rs4801003(0.389/-158),rs6566404(0.388/-145),rs6566348(0.388/-154),rs1562948(0.388/-172),rs6566349(0.388/-154),rs4547421(0.385/-76.8),rs4801025(0.385/-99.5),rs4801024(0.385/-103),rs28687557(0.378/47.9),rs7243172(0.365/-26.9),rs4800967(0.357/-23.5),rs11664943(0.357/-21.4),rs62094572(0.357/-17.4),rs4393653(0.357/-21),rs4577186(0.331/-137),rs11877451(0.327/-179),rs7233418(0.327/-176),rs62091460(0.315/-12.1),rs9962851(0.315/-6.49),rs4801097(0.315/-9.8),rs7245332(0.314/-15.2),rs2008551(0.314/-15.6),rs62094571(0.311/-24.8),rs7237747(0.311/-23.1),rs1833288(0.307/18.7),rs56162185(0.3/-15.8),rs2012184(0.291/28.1),rs7244924(0.278/-103),rs67489782(0.278/-102),rs1833302(0.278/-77.7),rs4800947(0.277/-97.5),rs7243110(0.275/24.3),rs4801042(0.273/-79.5),rs4801041(0.273/-79.5),rs4142939(0.271/21),rs12960472(0.259/-441),rs1523854(0.257/-442),rs9954028(0.251/-252),rs896518(0.251/-252),rs1451936(0.25/-238),rs896517(0.25/-254),rs7229819(0.25/-236),rs1823672(0.244/-267),rs8094240(0.244/-267),rs1839890(0.243/-284),rs7243191(0.243/-280),rs1451943(0.243/-277),rs9963381(0.243/-282),rs7229188(0.243/-283),rs2167527(0.243/-286),rs9964189(0.243/-269),rs12966942(0.238/-32.1),rs68021739(0.238/43.3),rs7241433(0.238/-28.5),rs4273128(0.238/-31.3),rs2311212(0.238/-31),rs1833280(0.237/-30),rs11874015(0.236/32),rs8090360(0.231/-441),rs12957576(0.226/40),rs9807112(0.226/42.6),rs7240102(0.225/-247),rs8087181(0.218/-279),rs7237694(0.218/-289),rs1597737(0.218/-276),rs28418284(0.218/-290),rs7243347(0.218/-280),rs7226719(0.218/-283),rs1451946(0.218/-286),rs6567034(0.217/-286),rs7229973(0.217/-257),rs1451942(0.217/-276),rs3737477(0.214/52.6),rs4331410(0.206/49),rs12970356(0.206/49.2),rs33976189(0.206/49.8),rs11152058(0.194/66.3),rs12607983(0.194/67.2),rs28609859(0.191/-440),rs1451947(0.187/-287),rs1944355(0.182/74.2),rs9962166(0.181/-264),rs8095331(0.181/-255),rs1451944(0.181/-280),rs1530901(0.18/-273),rs7229513(0.18/-257),rs28718588(0.18/-290),rs9636019(0.18/-278),rs2007786(0.18/-278),rs921518(0.18/-276),rs1530902(0.18/-273),rs1155789(0.178/-203),rs7231169(0.178/-203),rs7230338(0.178/-187),rs7239027(0.178/-188),rs9953915(0.178/-199),rs4800991(0.178/-190),rs67669588(0.178/-218),rs7230591(0.178/-205),rs1470784(0.178/-204),rs8089734(0.177/-197),rs1451949(0.177/-209),rs8096125(0.177/-210),rs8098538(0.177/-198),rs8097993(0.177/-196),rs9748423(0.177/-188),rs995130(0.177/-213),rs9320035(0.177/-196),rs7242853(0.171/-43.9),rs8095675(0.171/-45.1),rs8090983(0.169/87.5),rs11151976(0.168/-74.5),rs1819893(0.168/-75.4),rs1035222(0.168/-70),rs12959585(0.168/-67.1),rs35620557(0.168/-74.6),rs1839889(0.155/-284),rs12967057(0.153/-467),rs7507079(0.153/-503),rs12955166(0.153/-467),rs12962635(0.136/-45.8),rs8098424(0.136/-40.9),rs62091654(0.136/-42.9),rs4801067(0.135/-49.6),rs6566847(0.135/-50.8),rs7241856(0.135/-51),rs7237519(0.135/-51),rs7242662(0.135/-48.8),rs9953744(0.134/-101),rs7227448(0.134/-30.8),rs1833306(0.134/-68.1),rs9945669(0.134/-82.2),rs1833307(0.134/-68),rs7241285(0.134/51.5),rs7242011(0.134/-61.2),rs1833303(0.134/-74.4),rs9952903(0.133/-95.5),rs8088141(0.133/-34.8),rs1420764(0.129/49.2),rs72924757(0.127/21.3),rs6508300(0.12/-531),rs17473551(0.12/-529),rs1982158(0.12/-531),rs12456854(0.116/-537),rs1523868(0.116/-536),rs12455692(0.116/-535),rs11151977(0.111/-74.4),rs12967021(0.11/-540),rs1451952(0.104/-126),rs10432245(0.104/-119),rs11151600(0.104/-130),rs11665208(0.104/-121),rs10871699(0.104/-113),rs11151646(0.104/-123),rs13381509(0.104/-116),rs9957713(0.104/-108),rs12962483(0.103/-541),rs62091630(0.103/-120),rs12955072(0.101/-575),rs12966028(0.101/-556),rs1787835(0.101/-609),rs940310(0.101/-584),rs12604755(0.101/-554),rs7239568(0.101/-534),rs1657910(0.1/-607),rs6566849(0.1/-45.3),rs8096801(0.1/-176)	51890160	52586660	696.5	rs1833281(1/-0.359),rs35413162(1/-0.87),rs12457769(1/0.641),rs12457718(1/0.466),rs12456067(1/0.288),rs12606230(0.999/-6.91),rs1965662(0.999/-13.1),rs3764513(0.999/-4.07),rs62091462(0.999/-10.5),rs1833282(0.999/1.85),rs12454336(0.999/-1.96),rs3764515(0.999/-4.76),rs1819886(0.999/-5.54),rs12964118(0.999/-3.65),rs12456731(0.999/1.13),rs2871673(0.999/-7.73),rs12606265(0.999/-6.69),rs12969167(0.999/-9.94),rs2014237(0.998/-4.58),rs2052326(0.998/-9.72),rs2015502(0.997/-9.18),rs7231263(0.997/-5.99),rs3764516(0.997/-4.79),rs12957162(0.995/-14.9),rs62091461(0.995/-10.5),rs12454204(0.995/0.851),rs12959833(0.995/-6.58),rs12960467(0.994/-6.21),rs3764512(0.994/-3.84),rs12956220(0.985/-17.4),rs12966541(0.985/-17.8),rs12960257(0.985/-17.7),rs12970682(0.985/-17.5),rs8089801(0.984/-19.4),rs8092503(0.984/-19.7),rs12968302(0.984/-20.2),rs12965081(0.984/-20.1),rs11152003(0.984/-22.7),rs12457101(0.984/-22.4),rs2009198(0.984/-18.4),rs11152005(0.984/-18.6),rs7236335(0.983/-24.1),rs8085272(0.983/-17.6),rs58243949(0.983/10.7),rs7243785(0.983/-24),rs7236320(0.983/-24.1),rs6566870(0.982/-23.3),rs2311117(0.982/-25.4),rs6566871(0.982/-23.3),rs12956208(0.982/-26),rs8093506(0.982/-25),rs12970424(0.982/-26.2),rs35509548(0.981/-26.8),rs12457761(0.979/-22.3),rs12968702(0.759/-12.1),rs1819881(0.709/-27.6),rs12968035(0.706/-27.6)	52471560	52509860	38.3	/(0.984)rs8092503;Childhood_body_mass_index(26604143)(8E-9)	RAB27B(0.0)	1
232	no	18	51652011	52636661	rs12456002	1.743e-15	rs1833305	rs62091461	rs58243949	52431011	4.528e-09	0.98354	0.0028	A/T	0.45	0.459	0.989	rs1035224(0.954/-0.861),rs7233919(0.953/10.2),rs1833304(0.953/-0.621),rs7238224(0.953/10.3),rs28408557(0.953/-3.84),rs1833310(0.953/7.5),rs2013709(0.953/5.58),rs1819894(0.953/-4.15),rs1035223(0.953/-1.27),rs1819895(0.953/-1.76),rs7227986(0.952/11.3),rs7240674(0.951/1.31),rs1972415(0.951/12.1),rs1972598(0.949/-20.5),rs9955070(0.947/-31.7),rs2311208(0.947/-30.7),rs9963337(0.947/-31),rs1972591(0.947/-32),rs1833293(0.946/-23.6),rs4801072(0.935/25.7),rs1833277(0.935/26.2),rs4801073(0.935/25.8),rs6566848(0.932/22.7),rs4801011(0.69/-75.8),rs1451940(0.688/-105),rs723940(0.688/-102),rs12457001(0.688/-72.6),rs2060816(0.688/-91.6),rs9946022(0.687/-87),rs10445530(0.687/-67.2),rs7227268(0.687/-79.6),rs28649411(0.686/-106),rs13381598(0.681/-87.5),rs9963308(0.678/-64.1),rs7237990(0.669/-110),rs56187140(0.667/-108),rs6566181(0.667/-109),rs7235811(0.667/-112),rs8085759(0.665/-114),rs9948459(0.665/-117),rs9950785(0.665/-117),rs1473366(0.663/-118),rs8085547(0.662/-127),rs9946705(0.662/-119),rs9963215(0.661/-121),rs8094909(0.66/-129),rs59572318(0.66/-124),rs1077553(0.659/-126),rs10163741(0.659/-137),rs9675833(0.659/-123),rs9956415(0.659/-147),rs1077550(0.658/-125),rs1077551(0.658/-125),rs8093539(0.658/-132),rs1451941(0.658/-147),rs9946318(0.658/-146),rs7231467(0.657/-139),rs1470780(0.656/-142),rs8097195(0.656/-133),rs9954123(0.656/-140),rs1451948(0.656/-141),rs4801148(0.656/-143),rs28818521(0.655/-136),rs2167526(0.652/-120),rs1451939(0.631/-104),rs9961463(0.631/-81.7),rs9958942(0.628/-83.1),rs1451938(0.628/-88.8),rs17089535(0.628/-84.7),rs7240510(0.628/-80.8),rs2167521(0.628/-87.8),rs2060817(0.628/-91.8),rs2864761(0.628/-90.3),rs9319748(0.628/-87.6),rs4801008(0.628/-83.2),rs12327467(0.628/-85.1),rs7242393(0.628/-79.5),rs4800935(0.628/-83.8),rs9959059(0.628/-82.9),rs2218918(0.628/-103),rs7236375(0.628/-82.1),rs6566380(0.628/-80.3),rs2864760(0.628/-90.3),rs2123083(0.628/-87.8),rs1451937(0.628/-88.4),rs4436860(0.627/-97.6),rs11151289(0.627/-101),rs1839888(0.627/-101),rs1530900(0.627/-100),rs8084396(0.627/-93.5),rs8097450(0.627/-93.8),rs4801001(0.627/-94.8),rs13381272(0.624/-87.5),rs60221170(0.615/-66),rs28645343(0.615/-70.9),rs9962699(0.615/-77.9),rs10445509(0.615/-67.1),rs7241871(0.614/-64.3),rs12326434(0.613/-70.9),rs7245203(0.613/-64.4),rs4239464(0.613/-70.2),rs9319775(0.613/-74.5),rs1470785(0.612/-138),rs2864758(0.612/-109),rs7243932(0.611/-112),rs67012920(0.611/-65.8),rs7236523(0.611/-112),rs60850342(0.611/-108),rs7240350(0.611/-112),rs66579607(0.61/-65.8),rs66870962(0.61/-65.8),rs7243755(0.609/-112),rs9748274(0.608/-120),rs9748709(0.608/-120),rs8088638(0.608/-114),rs1597736(0.608/-119),rs9675426(0.608/-120),rs9748929(0.607/-120),rs9653055(0.607/-115),rs9966158(0.607/-121),rs8093835(0.607/-121),rs55655815(0.607/-117),rs61580026(0.607/-114),rs56763969(0.607/-120),rs7243633(0.606/-120),rs8086345(0.605/-121),rs9965975(0.605/-121),rs2167525(0.596/-120),rs2167524(0.596/-120),rs2044931(0.591/-155),rs8092019(0.59/-156),rs6567198(0.59/-156),rs1869048(0.582/-178),rs1869049(0.582/-178),rs57537350(0.581/-165),rs2100326(0.581/-159),rs4801120(0.58/-178),rs9947055(0.58/-166),rs6567107(0.58/-171),rs72937196(0.58/-177),rs2123082(0.58/-162),rs1470783(0.579/-176),rs4392154(0.579/-164),rs1470781(0.579/-176),rs1470782(0.579/-176),rs12604313(0.563/-182),rs12969891(0.563/-181),rs896519(0.562/-183),rs7228217(0.558/-190),rs12457352(0.558/-215),rs8092892(0.553/-114),rs2100327(0.509/-158),rs2864757(0.464/-175),rs3809947(0.226/-524),rs12458280(0.226/-518),rs7243441(0.226/-513),rs12458588(0.226/-527),rs12604412(0.226/-532),rs13380938(0.225/-535),rs7240534(0.224/-545),rs17473264(0.214/-468),rs17558111(0.214/-467),rs55756660(0.214/-468),rs7243790(0.213/-469),rs3826583(0.211/-498),rs1992129(0.207/-485),rs10502989(0.207/-489),rs62091573(0.206/-492),rs62091574(0.206/-492),rs62091589(0.202/-479),rs3826582(0.198/-498),rs1523871(0.195/-480),rs10502990(0.191/-466),rs60512641(0.175/92.5),rs4801102(0.174/91.8),rs7240948(0.154/-567),rs55736709(0.154/-575),rs3933617(0.146/-571),rs12326990(0.136/-560),rs55731127(0.136/-559),rs948707(0.136/-586),rs7242085(0.136/-550),rs4939758(0.136/-564),rs12454610(0.136/-574),rs56179537(0.136/-560),rs3859342(0.136/-549),rs10164112(0.136/-550),rs34813758(0.136/-584),rs34163044(0.135/-579),rs12454487(0.117/-599),rs1893958(0.117/-601),rs12955457(0.117/-601),rs603097(0.116/-678),rs570017(0.116/-686),rs7237892(0.116/-689),rs570867(0.116/-686),rs1380257(0.113/-632),rs62091244(0.113/-557),rs3730775(0.112/-617),rs1903141(0.112/-613),rs2276182(0.112/-633),rs3730783(0.112/-616),rs3730716(0.112/-628),rs3730668(0.111/-635),rs3730714(0.111/-628),rs36047427(0.111/-637),rs11083046(0.111/-650),rs10048321(0.111/-648),rs55671046(0.111/-647),rs28393808(0.111/-643),rs11083047(0.111/-649),rs687994(0.109/-714),rs609791(0.109/-712),rs34162186(0.108/-605),rs599482(0.106/-729),rs492726(0.106/-697),rs685057(0.106/-697),rs656923(0.105/-729)	51702011	52523511	821.5	rs1035224(0.954/-0.861),rs28408557(0.953/-3.84),rs1833310(0.953/7.5),rs2013709(0.953/5.58),rs1819894(0.953/-4.15),rs7233919(0.953/10.2),rs1035223(0.953/-1.27),rs1819895(0.953/-1.76),rs1833304(0.953/-0.621),rs7238224(0.953/10.3),rs7227986(0.952/11.3),rs1972415(0.951/12.1),rs7240674(0.951/1.31),rs1972598(0.949/-20.5),rs1972591(0.947/-32),rs9955070(0.947/-31.7),rs2311208(0.947/-30.7),rs9963337(0.947/-31),rs1833293(0.946/-23.6),rs4801072(0.935/25.7),rs4801073(0.935/25.8),rs1833277(0.935/26.2),rs6566848(0.932/22.7),rs4801011(0.69/-75.8),rs723940(0.688/-102),rs1451940(0.688/-105),rs12457001(0.688/-72.6),rs2060816(0.688/-91.6),rs10445530(0.687/-67.2),rs7227268(0.687/-79.6),rs9946022(0.687/-87),rs28649411(0.686/-106),rs13381598(0.681/-87.5),rs9963308(0.678/-64.1),rs7237990(0.669/-110),rs56187140(0.667/-108),rs6566181(0.667/-109),rs7235811(0.667/-112),rs9948459(0.665/-117),rs9950785(0.665/-117),rs8085759(0.665/-114),rs1473366(0.663/-118),rs8085547(0.662/-127),rs9946705(0.662/-119),rs9963215(0.661/-121),rs8094909(0.66/-129),rs59572318(0.66/-124),rs9675833(0.659/-123),rs1077553(0.659/-126),rs10163741(0.659/-137),rs9956415(0.659/-147),rs1451941(0.658/-147),rs1077550(0.658/-125),rs1077551(0.658/-125),rs8093539(0.658/-132),rs9946318(0.658/-146),rs7231467(0.657/-139),rs1470780(0.656/-142),rs1451948(0.656/-141),rs8097195(0.656/-133),rs4801148(0.656/-143),rs9954123(0.656/-140),rs28818521(0.655/-136),rs2167526(0.652/-120),rs1451939(0.631/-104),rs9961463(0.631/-81.7),rs9958942(0.628/-83.1),rs4801008(0.628/-83.2),rs1451938(0.628/-88.8),rs12327467(0.628/-85.1),rs17089535(0.628/-84.7),rs7242393(0.628/-79.5),rs4800935(0.628/-83.8),rs9959059(0.628/-82.9),rs2218918(0.628/-103),rs7236375(0.628/-82.1),rs7240510(0.628/-80.8),rs2167521(0.628/-87.8),rs6566380(0.628/-80.3),rs2864760(0.628/-90.3),rs2123083(0.628/-87.8),rs2060817(0.628/-91.8),rs2864761(0.628/-90.3),rs9319748(0.628/-87.6),rs1451937(0.628/-88.4),rs1839888(0.627/-101),rs1530900(0.627/-100),rs4436860(0.627/-97.6),rs11151289(0.627/-101),rs8084396(0.627/-93.5),rs8097450(0.627/-93.8),rs4801001(0.627/-94.8),rs13381272(0.624/-87.5),rs10445509(0.615/-67.1),rs60221170(0.615/-66),rs28645343(0.615/-70.9),rs9962699(0.615/-77.9),rs7241871(0.614/-64.3),rs4239464(0.613/-70.2),rs9319775(0.613/-74.5),rs12326434(0.613/-70.9),rs7245203(0.613/-64.4),rs1470785(0.612/-138),rs2864758(0.612/-109),rs7236523(0.611/-112),rs7243932(0.611/-112),rs60850342(0.611/-108),rs67012920(0.611/-65.8),rs7240350(0.611/-112),rs66579607(0.61/-65.8),rs66870962(0.61/-65.8),rs7243755(0.609/-112),rs9748274(0.608/-120),rs9748709(0.608/-120),rs1597736(0.608/-119),rs9675426(0.608/-120),rs8088638(0.608/-114),rs9748929(0.607/-120),rs61580026(0.607/-114),rs9653055(0.607/-115),rs56763969(0.607/-120),rs9966158(0.607/-121),rs8093835(0.607/-121),rs55655815(0.607/-117),rs7243633(0.606/-120),rs8086345(0.605/-121),rs9965975(0.605/-121)	52284011	52457211	173.2	-	DYNAP(-114.3),RAB27B(14.7)	2
233	no	18	52670971	53745932	rs12967143	1.95e-21	rs12967143	rs12966052,rs12967143	rs1261070,rs12967143,rs1452787,rs4131791	53099012	1.95e-21	1.02953	0.0031	G/C	0.301	0.292	0.992	rs12958048(0.785/2.59),rs2958162(0.776/-15.1),rs7235757(0.767/-31.1),rs4374254(0.679/-6.46),rs4500831(0.679/-1.47),rs7240481(0.673/-0.28),rs7229456(0.673/-0.486),rs12963463(0.669/0.081),rs2958186(0.645/-21.2),rs2958169(0.644/-9.87),rs2860511(0.643/-15.4),rs7231748(0.633/10),rs9320016(0.632/-3.54),rs7236656(0.629/8.1),rs2919446(0.629/-19.9),rs4341827(0.628/4.73),rs9966430(0.625/26.4),rs2958178(0.625/-29),rs732779(0.624/24.2),rs12969553(0.619/2.89),rs9320010(0.598/-45.1),rs2919451(0.595/-14.7),rs9950000(0.594/-46.8),rs4468713(0.593/5.01),rs1452789(0.593/16.9),rs2958171(0.589/-26.2),rs12605773(0.586/-34.6),rs1788025(0.579/-50.3),rs2958166(0.565/-11.4),rs2958161(0.563/-18.6),rs2919450(0.563/-14.5),rs1440477(0.562/-12.6),rs2958175(0.562/-24.1),rs6567314(0.562/-40.4),rs28602385(0.562/-39.7),rs4524013(0.562/-2.3),rs4801150(0.562/-33.9),rs8098843(0.561/-9.85),rs7238888(0.56/-31.3),rs2958165(0.56/-26.5),rs1020169(0.56/-32.9),rs4801154(0.559/2.97),rs4801149(0.544/-35.8),rs3794889(0.539/-37.1),rs12607679(0.538/-39.3),rs3794891(0.536/-43.8),rs12606995(0.514/22.6),rs1452788(0.513/18.3),rs1788019(0.511/-48.5),rs1348047(0.51/-49),rs1621581(0.502/-52.4),rs7228159(0.456/5.24),rs2924321(0.452/26.4),rs2958163(0.443/-13.6),rs2872041(0.441/-34.5),rs1660235(0.422/-89.3),rs1440473(0.415/-88.7),rs1660233(0.413/-68.9),rs1440476(0.412/-58.9),rs1153637(0.399/-127),rs17522826(0.37/-28.1),rs11152363(0.35/-41.8),rs1631486(0.342/-72.7),rs10503002(0.335/10.2),rs1788030(0.334/-53.8),rs1660237(0.304/-85.1),rs1660242(0.295/-60.3),rs893946(0.28/-117),rs1377243(0.26/35.6),rs1788026(0.258/-87.9),rs1660241(0.258/-63.4),rs4801157(0.258/65.7),rs1025804(0.256/-72.6),rs1623427(0.245/-52.7),rs1011392(0.235/-57.1),rs3760600(0.235/32.5),rs2924328(0.235/34.7),rs1261118(0.233/-149),rs1261134(0.232/-167),rs1261114(0.229/-161),rs2924336(0.226/63.9),rs11662842(0.225/-175),rs2958188(0.225/66.9),rs2060886(0.224/68.5),rs8766(0.212/-203),rs1261073(0.21/-191),rs1153636(0.21/-128),rs8090085(0.209/-198),rs60565673(0.208/-192),rs1893431(0.208/-181),rs62092442(0.208/-177),rs9955026(0.207/-134),rs1893430(0.206/-180),rs1788027(0.197/-156),rs1261093(0.182/-178),rs1261076(0.179/-191),rs72627232(0.175/141),rs17061809(0.166/169),rs2924329(0.162/36.9),rs3017183(0.157/69.2),rs2958182(0.153/50),rs1261087(0.15/-210),rs1261089(0.15/-211),rs1261080(0.15/-217),rs1261084(0.15/-209),rs1261086(0.15/-210),rs1261088(0.15/-210),rs1261081(0.15/-218),rs1788014(0.15/-213),rs1573395(0.149/-217),rs1261082(0.149/-222),rs1015243(0.149/-214),rs1788055(0.148/-225),rs1111935(0.148/-224),rs4801147(0.147/-226),rs8087654(0.147/-227),rs7233312(0.137/44.6),rs72925018(0.136/-192),rs13381800(0.136/-187),rs11660565(0.136/-193),rs7241077(0.136/-183),rs11661961(0.136/-193),rs61656112(0.136/-192),rs1787253(0.136/-240),rs62092440(0.136/-182),rs1125313(0.136/-240),rs1942265(0.136/-183),rs1942264(0.135/-179),rs1539951(0.135/-177),rs10221357(0.135/-193),rs11664992(0.135/-175),rs4800988(0.135/-179),rs1539950(0.135/-177),rs62092444(0.135/-175),rs9952839(0.126/-244),rs1261110(0.126/-257),rs1261128(0.126/-250),rs1261108(0.126/-259),rs1261109(0.126/-257),rs4800986(0.125/-257),rs9950768(0.125/-248),rs4801146(0.125/-258),rs11665450(0.125/-254),rs62092388(0.125/-253),rs12150703(0.125/-250),rs1942262(0.125/-226),rs11152272(0.125/-249),rs8093489(0.125/-262),rs9954765(0.125/-255),rs1942569(0.125/-252),rs1262465(0.124/-241),rs1261097(0.12/-230),rs1787792(0.118/-212),rs1261085(0.117/-209),rs2156217(0.117/-220),rs2177877(0.116/-220),rs1942261(0.116/-221),rs8086892(0.116/-220),rs8098575(0.108/-224),rs9957512(0.108/-224),rs8098153(0.108/-225),rs9966689(0.108/-224),rs8084541(0.106/-225),rs8084537(0.106/-225),rs10221362(0.103/-203),rs72925008(0.102/-202),rs2276195(0.101/-203),rs28758902(0.1/309)	52837012	53408012	571	rs12958048(0.785/2.59),rs2958162(0.776/-15.1),rs7235757(0.767/-31.1),rs4374254(0.679/-6.46),rs4500831(0.679/-1.47),rs7229456(0.673/-0.486),rs7240481(0.673/-0.28),rs12963463(0.669/0.081),rs2958186(0.645/-21.2),rs2958169(0.644/-9.87),rs2860511(0.643/-15.4),rs7231748(0.633/10),rs9320016(0.632/-3.54),rs7236656(0.629/8.1),rs2919446(0.629/-19.9),rs4341827(0.628/4.73),rs9966430(0.625/26.4),rs2958178(0.625/-29),rs732779(0.624/24.2),rs12969553(0.619/2.89)	53067912	53125412	57.5	-	TCF4(0.0),TCF4-AS1(0.0),MIR4529(0.0)	3
233	no	18	52670971	53745932	rs12967143	1.95e-21	rs1452787	rs12966052,rs12967143	rs1261070,rs12967143,rs1452787,rs4131791	53207207	4.791e-14	0.97687	0.0031	A/G	0.717	0.714	0.999	rs2123393(0.715/7.72),rs2123392(0.715/7.66),rs41396445(0.699/34.9),rs17514242(0.653/63.7),rs590076(0.653/53.5),rs10871582(0.65/69.4),rs1031831(0.632/140),rs12458015(0.625/98.5),rs72627231(0.6/-11.2),rs7240986(0.484/-12),rs9636107(0.427/-7.09),rs57820851(0.426/206),rs17527878(0.415/198),rs12458596(0.415/204),rs60106272(0.37/212),rs12455055(0.37/215),rs11665413(0.37/215),rs11876635(0.37/218),rs56992108(0.37/212),rs66669275(0.37/212),rs4801000(0.35/250),rs3943320(0.348/256),rs5009456(0.337/253),rs11151327(0.337/256),rs1382119(0.337/253),rs784251(0.3/206),rs813043(0.295/197),rs784255(0.295/196),rs784254(0.295/198),rs711745(0.295/200),rs8097498(0.281/242),rs658905(0.273/-3.07),rs6566233(0.244/239),rs7235891(0.244/248),rs2861344(0.244/239),rs12456049(0.204/219),rs1421023(0.203/222),rs56285026(0.203/220),rs12456612(0.203/219),rs9959943(0.201/220),rs12956282(0.201/221),rs12960151(0.201/221),rs7244737(0.201/234),rs899102(0.201/248),rs9957855(0.201/221),rs2306164(0.201/235),rs67526282(0.138/264),rs12605940(0.138/266),rs4603647(0.138/266),rs58318242(0.138/264),rs11151343(0.138/266),rs12605499(0.138/266),rs12606645(0.137/268),rs1477942(0.136/271),rs784242(0.118/230),rs12965363(0.118/237),rs12961717(0.117/239),rs2306163(0.116/235),rs899101(0.116/248),rs3816653(0.116/235),rs4996482(0.116/247),rs899100(0.116/248),rs13313612(0.109/252),rs35968451(0.109/257),rs11151321(0.108/248)	53195207	53478207	283	rs2123393(0.715/7.72),rs2123392(0.715/7.66),rs41396445(0.699/34.9),rs17514242(0.653/63.7),rs590076(0.653/53.5),rs10871582(0.65/69.4),rs1031831(0.632/140),rs12458015(0.625/98.5),rs72627231(0.6/-11.2)	53196007	53347207	151.2	/(0.427)rs9636107;Schizophrenia(26198764)(1E-12);Schizophrenia(25056061)(3E-12);Autism_spectrum...(28540026)(5E-11)	TCF4(0.0),TCF4-AS1(-7.0),MIR4529(-10.7)	3
233	no	18	52670971	53745932	rs12967143	1.95e-21	rs12607567	rs12966052,rs12967143	rs1261070,rs12967143,rs1452787,rs4131791	52858659	7.187e-09	0.98246	0.0031	G/A	0.699	0.703	0.991	rs1970671(0.982/4.45),rs7239013(0.744/4.62),rs1526173(0.744/5.33),rs8089113(0.742/-4.96),rs8085308(0.741/-5.42),rs7229244(0.737/-19.7),rs11663787(0.737/-11),rs7243433(0.737/7.29),rs12605050(0.737/-6.67),rs1942568(0.737/-17),rs11662203(0.737/-18.6),rs11665577(0.737/-11.1),rs62092421(0.736/7.43),rs4800987(0.736/-16.1),rs12604178(0.736/-14.9),rs62092387(0.736/-14.5),rs12605583(0.734/-20.7),rs2156052(0.674/16.8),rs8098857(0.674/16.3),rs60279588(0.52/18.2),rs2156219(0.512/20.6),rs7243591(0.512/24.1),rs11665032(0.51/28),rs7227369(0.51/28.3),rs11152289(0.51/26.6),rs62092424(0.482/29),rs12607631(0.476/-15.2),rs61043970(0.395/23),rs55755941(0.383/45.6)	52837959	52904259	66.3	rs1970671(0.982/4.45),rs7239013(0.744/4.62),rs1526173(0.744/5.33),rs8089113(0.742/-4.96),rs8085308(0.741/-5.42),rs7229244(0.737/-19.7),rs11663787(0.737/-11),rs11662203(0.737/-18.6),rs7243433(0.737/7.29),rs12605050(0.737/-6.67),rs1942568(0.737/-17),rs11665577(0.737/-11.1),rs62092387(0.736/-14.5),rs62092421(0.736/7.43),rs4800987(0.736/-16.1),rs12604178(0.736/-14.9),rs12605583(0.734/-20.7),rs8098857(0.674/16.3),rs2156052(0.674/16.8)	52837959	52875459	37.5	-	LINC01929(-17.1),TCF4(0.0)	2
233	no	18	52670971	53745932	rs12967143	1.95e-21	rs896686	rs12966052,rs12967143	rs1261070,rs12967143,rs1452787,rs4131791	53123031	9.939e-13	1.02747	0.0038	T/G	0.831	0.822	0.985	rs2119292(0.645/-40.1),rs2043962(0.644/-50.7),rs2924338(0.542/52.8),rs2958158(0.541/49.1),rs1261070(0.269/-220),rs611439(0.266/81.8),rs584564(0.265/105),rs652749(0.259/191),rs635538(0.259/151),rs784219(0.257/228),rs784250(0.248/290),rs619466(0.242/75.8),rs72925010(0.163/-222),rs72940580(0.141/-275),rs1261106(0.127/-288),rs618869(0.125/125),rs596668(0.125/141),rs651350(0.123/198),rs652714(0.123/198),rs660010(0.123/188),rs629376(0.123/208),rs611775(0.122/215),rs784218(0.122/229),rs784220(0.122/227),rs1642294(0.12/252),rs599550(0.116/129),rs784258(0.111/271),rs62092441(0.11/-202),rs62092443(0.11/-201)	52835031	53413031	578	rs2119292(0.645/-40.1),rs2043962(0.644/-50.7)	53072331	53123031	50.7	-	TCF4(0.0),TCF4-AS1(0.0),MIR4529(0.0)	3
233	no	18	52670971	53745932	rs12967143	1.95e-21	rs4131791	rs12966052,rs12967143	rs1261070,rs12967143,rs1452787,rs4131791	52747871	1.827e-16	1.02347	0.0028	C/T	0.592	0.585	0.999	rs4128242(1/-0.182),rs11874716(0.999/2.82),rs4309482(0.999/2.6),rs12969453(0.998/3.84),rs12966547(0.998/4.15),rs35360904(0.998/3.43),rs4801131(0.998/4.83),rs12458228(0.464/3.58),rs9964176(0.464/3.71),rs34961470(0.382/15.3),rs1011339(0.36/73.2),rs9951150(0.36/73.3),rs4552092(0.338/-1.16),rs55966171(0.338/-1.5),rs884285(0.334/-14),rs56096694(0.334/-25.5),rs12966052(0.318/3.77),rs4598994(0.318/1.2),rs11875348(0.317/5.91),rs7233277(0.313/-6.35),rs12456684(0.313/-21.7),rs9953930(0.295/9.48),rs12962538(0.295/8.3),rs62092397(0.256/-26.9),rs56403421(0.253/17.4),rs12458452(0.25/21.5),rs12963231(0.25/20.1),rs61565273(0.25/23.6),rs34220720(0.25/47.2),rs12967831(0.25/37.5),rs35349559(0.25/17.9),rs11152212(0.25/22.8),rs34906855(0.249/44.6),rs12456943(0.249/54.2),rs4570961(0.249/41.6),rs11663684(0.249/39.7),rs35097015(0.249/46.5),rs12969390(0.249/41.1),rs12955614(0.249/41),rs34778612(0.248/52.8),rs34704187(0.248/52.5),rs35325289(0.248/52.5),rs35329421(0.247/55.8),rs10502994(0.247/54.6),rs34407950(0.245/58.2),rs729053(0.231/61.8),rs2051293(0.231/70.1),rs1539883(0.23/73.5),rs2226740(0.23/71.2),rs1942893(0.23/70.3),rs11660554(0.227/48.6),rs55943003(0.214/6.22),rs1539887(0.177/60.4),rs4332822(0.163/48.2),rs4239470(0.157/38.7),rs4239473(0.157/44.5),rs4369755(0.157/20.2),rs4239472(0.157/43.2),rs4445977(0.156/32.2),rs8088293(0.156/39.2),rs11152218(0.156/32),rs4801141(0.156/54),rs4603649(0.152/55.6),rs10515968(0.152/59.5),rs8091365(0.152/57.9),rs3923614(0.152/58.5),rs1942892(0.145/65.9),rs1539886(0.145/67.5),rs12954483(0.145/-13.3),rs1539882(0.144/73.5),rs11876620(0.144/-10.6),rs75418071(0.144/-26.1),rs139088385(0.144/-14.9),rs1539885(0.144/73),rs6567176(0.143/63.1),rs1893513(0.143/62.4),rs948765(0.143/71.4),rs7226635(0.143/64.8),rs1942890(0.143/64),rs10163533(0.143/64.8),rs4257287(0.107/-4.04)	52720971	52821371	100.4	rs4128242(1/-0.182),rs4309482(0.999/2.6),rs11874716(0.999/2.82),rs12969453(0.998/3.84),rs12966547(0.998/4.15),rs35360904(0.998/3.43),rs4801131(0.998/4.83)	52747689	52752701	5.012	/(0.999)rs11874716;Schizophrenia(26198764)(6E-11);Autism_spectrum...(28540026)(1E-9)/(0.998)rs12966547;Autism_spectrum...(23453885)(3E-10);Schizophrenia(21926974)(3E-8)/(0.998)rs4801131;Schizophrenia(23974872)(1E-8)	LINC01929(0.0)	1
233	no	18	52670971	53745932	rs12967143	1.95e-21	rs7350988	rs12966052,rs12967143	rs1261070,rs12967143,rs1452787,rs4131791	52767409	1.185e-08	0.97971	0.0036	T/C	0.28	0.277	0.997	rs4801133(1/0.402),rs9958798(0.998/2.23),rs8091262(0.998/2.99),rs8083662(0.998/2.91),rs7227258(0.996/7.71),rs11664203(0.715/11.4),rs9961237(0.714/16.2),rs4801135(0.714/15.7),rs12956855(0.712/-1.24),rs58569787(0.71/9.88),rs28759279(0.696/3.92),rs4239469(0.515/17.8),rs3924833(0.515/13)	52766169	52785209	19.04	rs4801133(1/0.402),rs9958798(0.998/2.23),rs8091262(0.998/2.99),rs8083662(0.998/2.91),rs7227258(0.996/7.71),rs11664203(0.715/11.4),rs4801135(0.714/15.7),rs9961237(0.714/16.2),rs12956855(0.712/-1.24),rs58569787(0.71/9.88),rs28759279(0.696/3.92)	52766169	52783609	17.44	-	LINC01929(0.0)	1
233	no	18	52670971	53745932	rs12967143	1.95e-21	rs12969473	rs12966052,rs12967143	rs1261070,rs12967143,rs1452787,rs4131791	53443931	1.833e-08	1.01837	0.0032	T/G	0.725	0.727	0.996	rs17600763(0.999/-2.42),rs12455906(0.999/-3.33),rs12968519(0.997/-8.53),rs71352214(0.997/-6.68),rs12326693(0.997/-8.46),rs12326688(0.997/-7.83),rs1362781(0.997/-4.9),rs12327494(0.995/-11.6),rs754882(0.993/-11.5),rs56056732(0.987/10.1),rs56152138(0.987/10.1),rs34771881(0.716/28.7),rs12455722(0.71/33.9),rs4800998(0.603/-14.3),rs4800999(0.602/-14.1),rs4800933(0.592/-14.1),rs12455398(0.575/12),rs36059932(0.558/-23.4),rs7227376(0.557/-25.8),rs4800994(0.537/-40.1),rs4800997(0.416/-14.5),rs34183318(0.398/-90),rs12964264(0.396/-118),rs34733940(0.393/-140),rs34556259(0.392/-183),rs57884215(0.392/-182),rs34341606(0.392/-175),rs17514172(0.392/-175),rs12455205(0.392/-172),rs35178579(0.392/-175),rs66485076(0.392/-180),rs12457949(0.392/-185),rs35554103(0.388/-19.1),rs56027712(0.388/-18.4),rs8099157(0.387/-25.6),rs12959148(0.387/-22.5),rs58541785(0.387/-25.1),rs56161077(0.387/-21.3),rs17600287(0.387/-21.2),rs34984088(0.387/-22.8),rs12455881(0.361/-192),rs12456652(0.361/-194),rs34603418(0.361/-191),rs17598729(0.361/-192),rs4144686(0.36/-192),rs587136(0.336/-219),rs17513240(0.335/-235),rs1319637(0.335/-237),rs12963873(0.335/-229),rs581653(0.335/-228),rs8098032(0.334/-205),rs658977(0.312/-230),rs72932757(0.271/-189),rs17597786(0.157/-244),rs7233695(0.135/61.3),rs72926963(0.109/-367),rs72926972(0.109/-359),rs72926982(0.109/-356),rs72926962(0.109/-367),rs72926954(0.108/-374),rs1477440(0.105/252)	53069931	53695931	626	rs17600763(0.999/-2.42),rs12455906(0.999/-3.33),rs12968519(0.997/-8.53),rs71352214(0.997/-6.68),rs12326693(0.997/-8.46),rs12326688(0.997/-7.83),rs1362781(0.997/-4.9),rs12327494(0.995/-11.6),rs754882(0.993/-11.5),rs56056732(0.987/10.1),rs56152138(0.987/10.1),rs34771881(0.716/28.7),rs12455722(0.71/33.9),rs4800998(0.603/-14.3),rs4800999(0.602/-14.1)	53429631	53477831	48.2	-	LINC01415(0.0)	1
234	no	18	77501612	77630713	rs7241572	1.419e-11	rs7241572	rs7241572	rs151286028	77580712	1.419e-11	0.97395	0.0039	G/A	0.798	0.797	0.986	rs11664298(0.987/-1.73),rs71367545(0.984/-4.38),rs71367544(0.979/-6.34),rs11665567(0.974/-17.4),rs7236339(0.883/-0.939),rs8091998(0.844/-18.7),rs11081564(0.693/-29.1),rs7238071(0.651/-0.9),rs11663602(0.649/-2.52),rs56775891(0.648/-5.1),rs34945223(0.648/-4.84),rs4799088(0.641/-7.16),rs6650631(0.64/-14.2),rs143283559(0.64/-13)	77551612	77580712	29.1	rs11664298(0.987/-1.73),rs71367545(0.984/-4.38),rs71367544(0.979/-6.34),rs11665567(0.974/-17.4),rs7236339(0.883/-0.939),rs8091998(0.844/-18.7),rs11081564(0.693/-29.1),rs7238071(0.651/-0.9),rs11663602(0.649/-2.52),rs56775891(0.648/-5.1),rs34945223(0.648/-4.84),rs4799088(0.641/-7.16),rs6650631(0.64/-14.2),rs143283559(0.64/-13)	77551612	77580712	29.1	-	CTDP1(-16.2),KCNG2(0.0)	2
235	yes	20	30611567	31229568	rs1555132	7.675e-09	rs1555132			31046567	7.675e-09	0.98246	0.0031	C/A	0.626	0.604	0.984	rs2424888(0.93/0.966),rs6119248(0.913/2.83),rs1737893(0.892/5.13),rs1737894(0.869/8.14),rs293550(0.865/35.7),rs293534(0.86/18.9),rs293554(0.858/39.3),rs293544(0.858/29.8),rs293536(0.857/20.8),rs293553(0.857/38.8),rs293559(0.855/42.5),rs293558(0.855/42.4),rs1742983(0.826/15.6),rs1555133(0.814/1.82),rs17356521(0.796/3.13),rs6141734(0.785/27.8),rs12480462(0.783/18.6),rs34310097(0.782/8.66),rs6058714(0.747/22.3),rs6141728(0.734/2.82),rs293543(0.734/29.5),rs4911234(0.724/11.8),rs4911235(0.724/32),rs2143534(0.723/9.22),rs293561(0.68/44.6),rs6089193(0.627/-317),rs875519(0.601/44.7),rs6141651(0.579/-195),rs2377473(0.576/-196),rs6141652(0.572/-193),rs4911087(0.567/-202),rs6141639(0.567/-236),rs4911558(0.566/-247),rs2295763(0.566/-21.3),rs2295764(0.566/-21.4),rs2295762(0.565/-21),rs3746604(0.564/-267),rs3787371(0.564/-255),rs6061186(0.563/-315),rs6141277(0.562/-215),rs6141646(0.562/-215),rs6058541(0.561/-288),rs6061208(0.561/-284),rs2377416(0.561/-289),rs4589835(0.561/-290),rs1321415(0.56/-302),rs6061203(0.56/-294),rs2235901(0.56/-327),rs2281358(0.56/-323),rs6142621(0.56/-311),rs6142615(0.56/-334),rs6142616(0.56/-332),rs6061198(0.56/-296),rs6061197(0.56/-296),rs4911548(0.56/-311),rs2281364(0.56/-294),rs4911197(0.56/-328),rs4911550(0.56/-307),rs6142619(0.559/-318),rs6142613(0.559/-335),rs2235898(0.559/-328),rs4911551(0.559/-304),rs2295035(0.559/-344),rs2235902(0.559/-325),rs2235899(0.559/-327),rs4911553(0.559/-299),rs6061173(0.559/-329),rs4911547(0.559/-313),rs6058528(0.559/-332),rs4911545(0.559/-335),rs2281360(0.558/-320),rs6142614(0.556/-334),rs6142622(0.556/-308),rs34699730(0.556/-324),rs3787369(0.555/-306),rs6142630(0.553/-285),rs6141723(0.552/-9.69),rs6061206(0.552/-285),rs6142632(0.552/-276),rs6141310(0.551/-10),rs6142620(0.55/-312),rs6142617(0.55/-331),rs4911549(0.55/-311),rs4911546(0.55/-328),rs2235900(0.55/-327),rs6061185(0.55/-315),rs6058699(0.549/-8.87),rs6141724(0.547/-8.93),rs6142609(0.544/-355),rs4911543(0.544/-351),rs6061159(0.544/-355),rs6142608(0.544/-356),rs1040752(0.542/-17.5),rs6141721(0.542/-18.4),rs2236155(0.541/-6.88),rs6141636(0.537/-248),rs1467479(0.535/-16),rs3746612(0.535/-10.6),rs3746611(0.534/-13),rs4911093(0.534/-28.2),rs4911232(0.533/-17),rs6141309(0.533/-35.2),rs17270685(0.533/-34.6),rs6141304(0.533/-57.4),rs6141714(0.533/-44.2),rs6141716(0.533/-34.2),rs62206927(0.533/-47),rs6141708(0.533/-50.7),rs6141720(0.533/-26.8),rs1885292(0.533/-26.3),rs6141707(0.532/-51.4),rs1412998(0.532/-104),rs2281542(0.532/-30.9),rs55647947(0.532/-135),rs6141700(0.532/-64),rs6141687(0.532/-107),rs4575791(0.532/-70.3),rs7273804(0.532/-130),rs2889646(0.532/-80.7),rs6141685(0.532/-109),rs6141680(0.532/-117),rs56012551(0.532/-135),rs3818190(0.532/-30.3),rs11699120(0.532/-97.6),rs6057567(0.532/-80.2),rs6141683(0.532/-111),rs6141308(0.532/-35.4),rs6141292(0.532/-102),rs13037142(0.532/-131),rs14353(0.532/-124),rs1412997(0.532/-104),rs6141302(0.532/-62.3),rs2151437(0.532/-126),rs2024952(0.532/-133),rs4911229(0.532/-32.6),rs933004(0.532/-129),rs4911231(0.532/-22.3),rs6141295(0.532/-90.6),rs3746606(0.532/-132),rs6141289(0.532/-134),rs6141293(0.531/-97.2),rs6141701(0.531/-62.8),rs4911091(0.531/-82.9),rs6141689(0.531/-95.4),rs2208131(0.531/-98.3),rs6141294(0.531/-93.4),rs13043343(0.531/-134),rs62206870(0.531/-112),rs6141695(0.531/-77.5),rs6141682(0.531/-113),rs4911223(0.531/-85.2),rs6141299(0.531/-76.5),rs6141691(0.531/-83.6),rs2295454(0.531/-92.3),rs4911089(0.53/-180),rs1028563(0.53/-128),rs56930149(0.53/-170),rs6141291(0.53/-115),rs6141282(0.53/-169),rs6141670(0.53/-144),rs6141665(0.53/-155),rs6141287(0.53/-137),rs3787373(0.53/-173),rs4911216(0.53/-137),rs6141662(0.53/-164),rs4493341(0.53/-150),rs6141285(0.53/-154),rs6141666(0.53/-151),rs6141659(0.53/-174),rs35290636(0.53/-174),rs6141671(0.53/-141),rs4911217(0.53/-137),rs6141664(0.53/-158),rs6141681(0.53/-115),rs6141694(0.529/-78.6),rs9798511(0.529/-88.8),rs12053590(0.528/-189),rs6058605(0.528/-189),rs6141654(0.528/-188),rs4911221(0.527/-85.5),rs6141657(0.526/-183),rs2093146(0.526/-184),rs4911088(0.526/-185),rs6141706(0.525/-53.7),rs6141668(0.525/-147),rs6141307(0.524/-37.3),rs6141306(0.524/-37.3),rs6141696(0.522/-77),rs6141697(0.522/-77),rs2281362(0.501/-318),rs6089190(0.483/-318),rs6141314(0.467/46.9),rs293567(0.45/52),rs293566(0.449/51.3),rs159058(0.403/61.5),rs2027030(0.401/-123),rs6119834(0.401/-110),rs6058631(0.4/-155),rs6058619(0.4/-165),rs6058635(0.4/-155),rs4911090(0.4/-160),rs4911214(0.4/-159),rs1022685(0.4/-128),rs6057559(0.4/-155),rs2377472(0.399/-209),rs4243971(0.399/-197),rs4911206(0.399/-200),rs6087850(0.399/-201),rs4911207(0.399/-200),rs6058603(0.399/-194),rs6057548(0.399/-192),rs6087848(0.399/-209),rs6058611(0.399/-185),rs6058602(0.399/-199),rs6057547(0.398/-201),rs6058597(0.398/-204),rs3746615(0.398/77),rs1108445(0.397/81.1),rs4911241(0.395/93.6),rs6119267(0.394/117),rs6141637(0.393/-246),rs1810635(0.392/84.7),rs6058750(0.391/131),rs67696533(0.391/127),rs6119893(0.39/96.2),rs1555445(0.389/129),rs910889(0.386/58.4),rs67918653(0.384/55.7),rs911529(0.383/100),rs6119897(0.382/98.8),rs7268588(0.38/108),rs6119879(0.379/58.8),rs6141753(0.379/112),rs6141741(0.379/60),rs6141752(0.379/111),rs1535374(0.378/116),rs6141743(0.378/60.8),rs6141755(0.377/117),rs6119880(0.376/59),rs3746614(0.374/61.9),rs879829(0.374/67.9),rs12625036(0.374/66.1),rs910890(0.374/62.4),rs6141746(0.374/71.7),rs1868385(0.374/64.7),rs6141745(0.374/62.2),rs733852(0.374/64.5),rs910891(0.374/64.9),rs4911238(0.374/76.1),rs4911237(0.373/75.8),rs4911097(0.373/74.8),rs293570(0.372/58.5),rs4911242(0.372/111),rs6141319(0.372/98.2),rs10875486(0.372/117),rs911527(0.371/119),rs4911243(0.371/116),rs34627022(0.37/124),rs1022732(0.37/106),rs6141759(0.367/131),rs4911100(0.365/120),rs6057598(0.365/122),rs911526(0.365/118),rs7267720(0.364/120),rs4911244(0.364/118),rs6057599(0.364/122),rs6119909(0.364/121),rs6119269(0.364/121),rs6058746(0.364/122),rs4911245(0.363/118),rs4578930(0.363/127),rs6087941(0.362/131),rs4911246(0.362/130),rs1555444(0.362/129),rs56827178(0.348/132),rs6119904(0.343/115),rs4911102(0.341/133),rs2297304(0.197/-385),rs242602(0.189/-380),rs242604(0.187/-378),rs3746602(0.187/-384),rs242598(0.184/-382),rs242603(0.184/-380),rs242606(0.183/-378),rs6061153(0.183/-384),rs3746601(0.18/-384),rs242615(0.159/-371),rs6121337(0.159/-365),rs6089175(0.159/-362),rs926688(0.158/-366),rs6089170(0.158/-369),rs980368(0.158/-365),rs926687(0.158/-366),rs6121338(0.157/-360),rs242613(0.156/-371)	30661567	31179567	518	rs2424888(0.93/0.966),rs6119248(0.913/2.83),rs1737893(0.892/5.13),rs1737894(0.869/8.14),rs293550(0.865/35.7),rs293534(0.86/18.9),rs293544(0.858/29.8),rs293554(0.858/39.3),rs293536(0.857/20.8),rs293553(0.857/38.8),rs293558(0.855/42.4),rs293559(0.855/42.5),rs1742983(0.826/15.6),rs1555133(0.814/1.82),rs17356521(0.796/3.13),rs6141734(0.785/27.8),rs12480462(0.783/18.6),rs34310097(0.782/8.66),rs6058714(0.747/22.3),rs293543(0.734/29.5),rs6141728(0.734/2.82),rs4911235(0.724/32),rs4911234(0.724/11.8),rs2143534(0.723/9.22),rs293561(0.68/44.6),rs6089193(0.627/-317),rs875519(0.601/44.7)	30729567	31091267	361.7	/(0.814)rs1555133;Monocyte_count(27863252)(5E-17)/(0.525)rs6141668;Monocyte_percen...(27863252)(3E-22)	HCK(-306.9),TM9SF4(-241.5),TSPY26P(-218.4),PLAGL2(-201.0),POFUT1(-170.1),MIR1825(-170.9),KIF3B(-73.8),ASXL1(0.0),NOL4L(0.0),LOC101929698(1.2)	10
236	no	20	44482665	44832166	rs9074	1.804e-13	rs9074	rs12624433	rs9074	44688665	1.804e-13	0.97697	0.0032	G/A	0.734	0.731	0.998	rs13037326(0.999/3.93),rs2425752(0.998/13.5),rs6131010(0.98/35.6),rs4578918(0.966/33),rs12624433(0.943/-7.81),rs6032662(0.741/45.6),rs6032660(0.741/41.6),rs2024568(0.741/43.4),rs6065926(0.741/47.2),rs6032663(0.741/46.6),rs6032664(0.74/50.8),rs6074022(0.74/51.5),rs1569723(0.74/53.4),rs3746522(0.734/-8.25),rs1883832(0.732/58.3),rs4810485(0.731/59.3),rs4239702(0.62/60.6),rs2297197(0.57/-15.1),rs2425751(0.428/6.63),rs3092502(0.428/8.77),rs3092169(0.427/13.4),rs6074013(0.427/20.9),rs35175715(0.427/0.404),rs1406826(0.427/18.7),rs6017733(0.427/24.2),rs6104456(0.42/29.6),rs2868764(0.419/33.3),rs4455229(0.419/32.6),rs57236847(0.403/-20.3),rs6074012(0.39/11.5),rs6017734(0.374/36.2),rs6032655(0.374/36.3),rs2297199(0.352/-13.9),rs4812994(0.309/40.4),rs74174997(0.277/32.7),rs16991114(0.251/78.4),rs2143698(0.251/70.5),rs57147349(0.25/73.7),rs35296663(0.25/73.4),rs2143699(0.249/70.5),rs1883835(0.248/85.3),rs34034261(0.247/82.9),rs74174999(0.246/85.2),rs1883834(0.244/85.2),rs2064405(0.244/88.8),rs13036554(0.241/89.7),rs12625346(0.239/78),rs12624690(0.239/80.6),rs13038523(0.238/35.7),rs35377099(0.236/81.9),rs3765456(0.226/68.2),rs3746821(0.226/66.4),rs13041203(0.224/90.1),rs6074021(0.208/48.1),rs6032678(0.191/88.6),rs1535043(0.187/79.1),rs747759(0.187/79.1),rs6131012(0.182/40),rs3091794(0.18/13.1),rs6032644(0.18/4.63),rs1537028(0.18/2.68),rs73128528(0.18/-106),rs1406827(0.18/9.67),rs2425753(0.18/17),rs6074015(0.179/23.5),rs2297200(0.179/-4.14),rs4812991(0.176/32.9),rs1569722(0.176/37.6),rs4812992(0.176/32.9),rs6074032(0.171/74.7),rs7270354(0.169/-81),rs2012180(0.169/84.9),rs13045795(0.168/84.6),rs58749629(0.167/-117),rs7267295(0.167/-118),rs35922919(0.166/93.5),rs3827066(0.163/-103),rs13045771(0.159/91.7),rs1883833(0.158/76.8),rs11698283(0.157/82.5),rs6074037(0.157/81),rs6074036(0.156/80.7),rs6074040(0.155/87.7),rs2868765(0.154/88.2),rs8124182(0.153/-79.8),rs389877(0.152/-156),rs6073995(0.152/-20.7),rs4810486(0.146/77.7),rs4813001(0.146/74.2),rs1128536(0.146/-0.666),rs4813002(0.145/74.5),rs4813003(0.145/74.6),rs2903908(0.132/5.28)	44532665	44782165	249.5	rs13037326(0.999/3.93),rs2425752(0.998/13.5),rs6131010(0.98/35.6),rs4578918(0.966/33),rs12624433(0.943/-7.81),rs2024568(0.741/43.4),rs6065926(0.741/47.2),rs6032663(0.741/46.6),rs6032662(0.741/45.6),rs6032660(0.741/41.6),rs6074022(0.74/51.5),rs1569723(0.74/53.4),rs6032664(0.74/50.8),rs3746522(0.734/-8.25),rs1883832(0.732/58.3),rs4810485(0.731/59.3),rs4239702(0.62/60.6)	44680415	44749265	68.85	/(0.998)rs2425752;Multiple_sclerosis(21833088)(5E-10)/(0.74)rs6032664;Tonsillectomy(27182965)(7E-12)/(0.74)rs6074022;Crohn's_disease(26192919)(3E-12);Inflammatory_bo...(26192919)(8E-11)/(0.74)rs1569723;Inflammatory_bo...(23128233)(1E-13);Kawasaki_disease(22446961)(6E-9)/(0.732)rs1883832;Chronic_hepatit...(25802187)(3E-15)/(0.731)rs4810485;Rheumatoid_arthritis(20453842)(3E-9);Rheumatoid_arthritis(18794853)(8E-9)/(0.62)rs4239702;Rheumatoid_arthritis(24390342)(4E-18);Rheumatoid_arthritis(24390342)(1E-16)	MMP9(0.0),LOC100128028(0.0),SLC12A5(0.0),NCOA5(0.0),CD40(8.2)	5
237	no	20	45710052	45965553	rs910187	4.619e-11	rs910187		rs6066242	45841052	4.619e-11	1.01979	0.003	G/A	0.639	0.638	0.991	rs4555399(0.996/-3.16),rs6063085(0.996/-0.593),rs6066242(0.859/2.8),rs6094631(0.857/5.46),rs6124969(0.856/-24.8),rs62201442(0.851/6.99),rs6012137(0.848/6.97),rs62201406(0.626/-70.1),rs6124953(0.61/-48.9),rs6018311(0.61/-48.4),rs12329631(0.609/-46.6),rs6063077(0.609/-53.8),rs6066219(0.608/-47.1),rs6122556(0.606/-77.1),rs2154035(0.605/-81),rs1417452(0.605/-77.7),rs6066209(0.604/-78.3),rs1883885(0.603/-45.6),rs6012123(0.599/-53.9),rs13041142(0.596/-52.1),rs6124949(0.593/-76.7),rs6066213(0.568/-75.7),rs6066232(0.53/-22.1),rs7352690(0.528/-25.7),rs6066228(0.528/-25.8),rs6066229(0.527/-25.7),rs6124964(0.525/-28.5),rs1046659(0.524/-24),rs2903939(0.522/-26.9),rs3818008(0.52/-24.6),rs3818006(0.52/-24.7),rs1046661(0.52/-23.9),rs1046664(0.52/-23.8),rs1046667(0.519/-23.8),rs3818009(0.519/-24.5),rs6122564(0.519/-26.3),rs6124965(0.518/-28.1),rs6124967(0.518/-27.4),rs6122561(0.518/-27.2),rs8115769(0.517/-27.3),rs3186647(0.513/-24),rs6124966(0.506/-28),rs3818012(0.506/-24.5),rs3818013(0.505/-24.4),rs3818014(0.505/-24.4),rs6018327(0.502/-27.9),rs6018330(0.499/-27.8),rs3818010(0.498/-24.5),rs3818011(0.497/-24.5),rs6018329(0.495/-27.9),rs6018328(0.494/-27.9),rs6122559(0.484/-30.4),rs8124918(0.478/-29.2),rs8124995(0.478/-29.3),rs2235907(0.478/-31.4),rs2228(0.478/-31.1),rs6018325(0.477/-30.7),rs6018324(0.477/-30.9),rs62201426(0.473/-41.8),rs6094623(0.467/-30.2),rs6018326(0.467/-30.3),rs2073172(0.465/-31.9),rs6122560(0.464/-30.4),rs6094622(0.46/-30.4),rs3787235(0.441/-37.5),rs6066224(0.441/-34.4),rs2868849(0.44/-38.8),rs6066223(0.44/-37.1),rs6124960(0.44/-37.2),rs6063081(0.439/-35.5),rs6124961(0.439/-36.6),rs8184673(0.439/-34.8),rs6063079(0.438/-36.8),rs6066222(0.435/-39.1),rs6018322(0.435/-35.2),rs62201430(0.433/-32.8),rs2281367(0.433/-32.1),rs6018320(0.433/-36.6),rs6063080(0.433/-36),rs3787239(0.432/-38.3),rs6018321(0.432/-35.6),rs6018317(0.432/-37.8),rs3827049(0.43/-39.7),rs6012127(0.429/-35.2),rs3746490(0.427/-39.3),rs6124958(0.422/-39.9),rs2903940(0.384/-44.4),rs2294560(0.304/50.1),rs3810525(0.301/62.4),rs6066260(0.301/56.9),rs6063095(0.296/63.3),rs6066264(0.296/64.8),rs6094644(0.295/63.3),rs57294390(0.292/38.4),rs34021539(0.292/37.7),rs34312644(0.292/38),rs2903933(0.29/40.8),rs2281208(0.289/46.6),rs12185772(0.287/51.3),rs62201458(0.287/52.5),rs6066261(0.286/57.3),rs11086202(0.286/72.7),rs6066259(0.286/56.3),rs6063093(0.285/56.4),rs6066263(0.285/59.1),rs6063094(0.28/57.7),rs6066262(0.28/57.7),rs6066256(0.277/53.3),rs6063096(0.275/70.3),rs3746483(0.271/68.6),rs6066266(0.271/74.5),rs6018343(0.112/-6.97),rs6094628(0.112/-9.92),rs6090639(0.11/-6.04),rs7269614(0.11/-6.54),rs6018342(0.109/-6.98)	45760052	45915552	155.5	rs4555399(0.996/-3.16),rs6063085(0.996/-0.593),rs6066242(0.859/2.8),rs6094631(0.857/5.46),rs6124969(0.856/-24.8),rs62201442(0.851/6.99),rs6012137(0.848/6.97),rs62201406(0.626/-70.1),rs6124953(0.61/-48.9),rs6018311(0.61/-48.4),rs12329631(0.609/-46.6),rs6063077(0.609/-53.8),rs6066219(0.608/-47.1),rs6122556(0.606/-77.1),rs2154035(0.605/-81),rs1417452(0.605/-77.7),rs6066209(0.604/-78.3),rs1883885(0.603/-45.6)	45760052	45848042	87.99	-	EYA2(0.0),MIR3616(0.0),ZMYND8(0.0)	3
238	no	20	47407606	48052607	rs4810900	2.445e-10	rs4810900		rs6012575	47578606	2.445e-10	0.98147	0.003	G/A	0.414	0.423	0.998	rs932451(1/-5.01),rs2295028(0.999/4.35),rs6012575(0.998/19.9),rs6019570(0.998/21.1),rs4810903(0.998/20.6),rs73266241(0.987/81.7),rs6019537(0.987/-35),rs2426108(0.987/78.3),rs2426106(0.987/60.9),rs3092302(0.987/75.7),rs3092720(0.987/61.9),rs6012564(0.987/-37),rs2064853(0.986/96.6),rs3091529(0.986/68.5),rs2252259(0.986/84.2),rs730543(0.986/57.1),rs6122747(0.986/78.2),rs6063348(0.986/67.7),rs67654540(0.986/143),rs4810898(0.986/-24.2),rs11696929(0.986/79.7),rs1022687(0.986/70.2),rs3092039(0.986/100),rs3091866(0.986/69.7),rs6063353(0.985/141),rs755587(0.985/142),rs7265500(0.985/88.4),rs17632(0.985/134),rs911411(0.985/140),rs3092374(0.985/85.3),rs6066968(0.985/149),rs6125551(0.985/142),rs2426109(0.985/84),rs11696870(0.985/147),rs6125543(0.985/136),rs6125531(0.985/96.9),rs71351958(0.985/136),rs6063354(0.985/141),rs13039993(0.985/136),rs6063352(0.985/140),rs6063355(0.985/148),rs6125552(0.985/146),rs3795081(0.984/161),rs3818262(0.984/163),rs2426113(0.984/112),rs2426114(0.984/114),rs2295714(0.984/161),rs2024959(0.984/117),rs2426115(0.984/114),rs3092411(0.984/112),rs6125536(0.984/121),rs34778847(0.983/159),rs6122763(0.979/219),rs6063359(0.979/166),rs6125571(0.978/191),rs6063361(0.978/179),rs6066977(0.978/176),rs11696396(0.978/174),rs6066982(0.978/185),rs4810909(0.978/42.8),rs3091497(0.978/66.8),rs8117492(0.978/188),rs10432730(0.978/180),rs11698902(0.978/196),rs3091862(0.978/67.6),rs6066978(0.978/177),rs8118105(0.978/220),rs7272164(0.978/188),rs35716445(0.978/193),rs6125577(0.978/204),rs56131635(0.978/196),rs11696888(0.978/175),rs2869715(0.978/181),rs6125539(0.977/125),rs755589(0.977/143),rs6066959(0.977/97.7),rs3091427(0.977/84.8),rs6125547(0.976/139),rs10432729(0.975/180),rs13044900(0.975/184),rs6066975(0.975/172),rs1043361(0.975/153),rs3795079(0.975/161),rs2075678(0.975/123),rs6125576(0.974/198),rs2273653(0.974/192),rs11699114(0.974/214),rs2869716(0.974/201),rs6122762(0.974/211),rs2038509(0.973/229),rs1043357(0.969/153),rs111386480(0.962/237),rs35298920(0.962/240),rs6125590(0.961/242),rs6063371(0.961/241),rs4809736(0.937/2.09),rs6019553(0.928/-7.06),rs6063351(0.927/129),rs6125540(0.927/125),rs2075679(0.926/123),rs6095396(0.925/48.6),rs6095394(0.916/46.9),rs11697370(0.874/153),rs6012570(0.873/-9.95),rs6067007(0.848/242),rs6067019(0.822/250),rs13040828(0.82/263),rs6067024(0.819/265),rs1130146(0.817/281),rs11696801(0.814/289),rs6067035(0.813/329),rs6125600(0.813/294),rs3818066(0.812/316),rs79274472(0.811/336),rs7266044(0.807/312),rs4810896(0.799/-43.3),rs4810894(0.798/-45.6),rs1467417(0.798/-45),rs6019519(0.797/-47),rs6095357(0.796/-54.7),rs6095359(0.796/-48.6),rs6019516(0.796/-48.5),rs6066909(0.796/-48.7),rs1997851(0.796/-52.1),rs6012555(0.796/-50.9),rs6095404(0.756/78.1),rs6122778(0.732/305),rs4810885(0.728/-55.7),rs6066908(0.728/-49.7),rs6019514(0.728/-50.6),rs4810891(0.728/-53.1),rs1997852(0.728/-52),rs6066906(0.728/-51),rs4810888(0.728/-55.3),rs6012556(0.728/-50.2),rs1997850(0.728/-52.2),rs6019513(0.728/-51.8),rs4810893(0.728/-49.1),rs4810890(0.728/-53.1),rs1997853(0.728/-52),rs6019515(0.728/-50.3),rs6019510(0.724/-54.6),rs6125554(0.723/150),rs6095352(0.683/-66.8),rs2426132(0.567/145),rs6067053(0.541/360),rs6067054(0.515/360),rs6012558(0.477/-47.3),rs6122735(0.418/-54.9),rs6019512(0.418/-52.6),rs6019525(0.408/-44.6),rs8119308(0.408/-43.5),rs6012562(0.408/-43.3),rs6019521(0.407/-45.7),rs1977121(0.407/-46.4),rs6019520(0.407/-46.7),rs1977122(0.407/-46.4),rs6019518(0.406/-47.4),rs6019546(0.362/-18.4),rs6012568(0.362/-19.3),rs1883881(0.362/-12.8),rs6012576(0.352/34.6),rs4810951(0.35/424),rs11698090(0.34/291),rs2295027(0.335/4.28),rs6019591(0.334/61.4),rs6019535(0.334/-37.1),rs11905116(0.334/79.5),rs7270848(0.334/61.1),rs6090932(0.334/19.7),rs6019603(0.334/74.8),rs6019594(0.334/64.9),rs927160(0.334/76),rs1048590(0.334/31.7),rs6019601(0.334/69.1),rs6095407(0.334/82.9),rs707533(0.334/73.6),rs6019557(0.334/4.77),rs6019595(0.334/65.4),rs7262379(0.334/64),rs13041022(0.334/63.9),rs6095401(0.334/68),rs13042947(0.334/69.3),rs6019602(0.334/72.9),rs66970580(0.334/62.7),rs6095400(0.334/67.4),rs6019558(0.334/4.87),rs6019600(0.334/68.3),rs6019609(0.334/77.2),rs34984028(0.334/-29.6),rs6012586(0.334/68.8),rs707534(0.334/73.7),rs6019604(0.334/74.9),rs1983639(0.334/-6.32),rs2295033(0.334/32.3),rs6019608(0.334/77),rs1569749(0.334/22.9),rs6019547(0.334/-17.5),rs2869692(0.334/59.6),rs6090941(0.333/98.3),rs2869694(0.333/89.8),rs6095417(0.333/99.6),rs1997854(0.333/23.7),rs6095367(0.333/-28.1),rs2426121(0.333/119),rs6012591(0.333/88.7),rs66501340(0.333/98.6),rs6019620(0.333/101),rs3817652(0.333/84.8),rs6019621(0.333/101),rs7509369(0.333/89.4),rs6090939(0.333/87.2),rs73611328(0.333/91.4),rs6019573(0.333/24.2),rs6019618(0.333/92.9),rs6090940(0.333/87.4),rs6012592(0.333/98.6),rs3795082(0.333/94.4),rs2426122(0.333/119),rs6012590(0.333/88.6),rs2426120(0.333/119),rs6019624(0.331/107),rs2075675(0.331/107),rs2426117(0.331/115),rs2075676(0.331/113),rs6512567(0.331/110),rs13037557(0.33/-44),rs6512554(0.33/-45.9),rs3092566(0.33/-79.4),rs6095360(0.33/-46.1),rs34651656(0.33/-43.9),rs7266065(0.33/-46.8),rs6012593(0.329/99.2),rs6067015(0.329/247),rs6019619(0.328/99.2),rs348258(0.314/190),rs1022688(0.312/70.2),rs1569750(0.311/24.6),rs1538482(0.311/127),rs2426125(0.31/122),rs1885163(0.31/123),rs3092427(0.302/196),rs2426139(0.302/201),rs348276(0.302/208),rs348267(0.302/197),rs348263(0.302/217),rs6019671(0.295/237),rs2024595(0.293/-60.7),rs6019567(0.293/17.4),rs2024596(0.293/-60.6),rs2024594(0.291/-60.8),rs6012553(0.289/-60.2),rs6012554(0.287/-60.2),rs730544(0.283/57.2),rs2295031(0.282/1.74),rs6019582(0.282/49),rs7264180(0.282/1.17),rs6019581(0.281/49),rs6019580(0.281/47.3),rs2295580(0.281/48.2),rs2295579(0.281/48.1),rs2295578(0.281/48),rs3818223(0.281/47.9),rs3818224(0.281/49.6),rs2273531(0.281/49.8),rs6012581(0.281/49.2),rs13044144(0.241/-49.8),rs4599176(0.24/-58.5),rs35649484(0.228/177),rs8122757(0.228/184),rs67493040(0.228/183),rs35888516(0.228/186),rs8116693(0.228/184),rs35393280(0.226/-35),rs2295026(0.226/4.18),rs8125219(0.226/20.1),rs7264419(0.225/123),rs11908024(0.225/120),rs1556876(0.225/138),rs2075677(0.225/122),rs755588(0.225/142),rs6512562(0.225/44.1),rs35752040(0.225/46),rs7274221(0.225/44.9),rs7269912(0.225/77.6),rs7274612(0.225/124),rs35989889(0.224/139),rs73611337(0.224/139),rs13040292(0.224/143),rs67777906(0.224/-21.5),rs73611338(0.224/139),rs8118101(0.222/111),rs71351952(0.222/-54.8),rs35334143(0.222/-47.9),rs36098998(0.222/110),rs2227946(0.222/107),rs13037942(0.22/-52.9),rs13037063(0.22/-52.9),rs2145839(0.219/-106),rs3795075(0.217/227),rs17450430(0.217/194),rs45622034(0.217/196),rs35667796(0.217/225),rs7262349(0.217/217),rs7274851(0.217/216),rs2273102(0.217/10.5),rs79941596(0.217/215),rs13039749(0.217/222),rs17378391(0.217/194),rs6066932(0.216/9.96),rs34806496(0.216/234),rs34841991(0.216/168),rs13036715(0.213/239),rs8121567(0.213/238),rs13041213(0.213/222),rs237730(0.207/362),rs237731(0.206/362),rs6012643(0.206/370),rs237732(0.196/363),rs11906955(0.189/361),rs6095479(0.182/361),rs237728(0.182/361),rs237729(0.182/362),rs237706(0.171/337),rs6095329(0.11/-107),rs13039736(0.11/-85.9),rs6012544(0.11/-89.8),rs6012542(0.11/-101),rs4428070(0.11/-121),rs67763459(0.11/-114),rs6019463(0.11/-101),rs67021138(0.11/-96.9),rs6095327(0.11/-111),rs34116853(0.11/-84.7),rs6012541(0.11/-107),rs6125578(0.104/209),rs118151326(0.1/260)	47457606	48002606	545	rs932451(1/-5.01),rs2295028(0.999/4.35),rs6019570(0.998/21.1),rs6012575(0.998/19.9),rs4810903(0.998/20.6),rs73266241(0.987/81.7),rs3092720(0.987/61.9),rs6019537(0.987/-35),rs2426108(0.987/78.3),rs2426106(0.987/60.9),rs6012564(0.987/-37),rs3092302(0.987/75.7),rs2064853(0.986/96.6),rs3091529(0.986/68.5),rs2252259(0.986/84.2),rs730543(0.986/57.1),rs6122747(0.986/78.2),rs6063348(0.986/67.7),rs67654540(0.986/143),rs4810898(0.986/-24.2),rs11696929(0.986/79.7),rs1022687(0.986/70.2),rs3092039(0.986/100),rs3091866(0.986/69.7),rs2426109(0.985/84),rs6063353(0.985/141),rs755587(0.985/142),rs7265500(0.985/88.4),rs11696870(0.985/147),rs17632(0.985/134),rs6125543(0.985/136),rs911411(0.985/140),rs6125531(0.985/96.9),rs71351958(0.985/136),rs6063354(0.985/141),rs13039993(0.985/136),rs3092374(0.985/85.3),rs6063352(0.985/140),rs6066968(0.985/149),rs6063355(0.985/148),rs6125551(0.985/142),rs6125552(0.985/146),rs3795081(0.984/161),rs2295714(0.984/161),rs3818262(0.984/163),rs2024959(0.984/117),rs2426113(0.984/112),rs2426114(0.984/114),rs2426115(0.984/114),rs3092411(0.984/112),rs6125536(0.984/121),rs34778847(0.983/159),rs6122763(0.979/219),rs6063359(0.979/166),rs6125571(0.978/191),rs6063361(0.978/179),rs3091862(0.978/67.6),rs6066978(0.978/177),rs6066977(0.978/176),rs11696396(0.978/174),rs8118105(0.978/220),rs7272164(0.978/188),rs35716445(0.978/193),rs6066982(0.978/185),rs4810909(0.978/42.8),rs6125577(0.978/204),rs56131635(0.978/196),rs3091497(0.978/66.8),rs11696888(0.978/175),rs2869715(0.978/181),rs8117492(0.978/188),rs10432730(0.978/180),rs11698902(0.978/196),rs6125539(0.977/125),rs755589(0.977/143),rs6066959(0.977/97.7),rs3091427(0.977/84.8),rs6125547(0.976/139),rs10432729(0.975/180),rs1043361(0.975/153),rs13044900(0.975/184),rs3795079(0.975/161),rs6066975(0.975/172),rs2075678(0.975/123),rs11699114(0.974/214),rs2869716(0.974/201),rs6125576(0.974/198),rs6122762(0.974/211),rs2273653(0.974/192),rs2038509(0.973/229),rs1043357(0.969/153),rs111386480(0.962/237),rs35298920(0.962/240),rs6063371(0.961/241),rs6125590(0.961/242),rs4809736(0.937/2.09),rs6019553(0.928/-7.06),rs6063351(0.927/129),rs6125540(0.927/125),rs2075679(0.926/123),rs6095396(0.925/48.6),rs6095394(0.916/46.9),rs11697370(0.874/153),rs6012570(0.873/-9.95),rs6067007(0.848/242),rs6067019(0.822/250),rs13040828(0.82/263),rs6067024(0.819/265),rs1130146(0.817/281),rs11696801(0.814/289),rs6067035(0.813/329),rs6125600(0.813/294),rs3818066(0.812/316),rs79274472(0.811/336),rs7266044(0.807/312),rs4810896(0.799/-43.3),rs4810894(0.798/-45.6),rs1467417(0.798/-45),rs6019519(0.797/-47),rs6095357(0.796/-54.7),rs6066909(0.796/-48.7),rs6095359(0.796/-48.6),rs1997851(0.796/-52.1),rs6019516(0.796/-48.5),rs6012555(0.796/-50.9),rs6095404(0.756/78.1),rs6122778(0.732/305),rs1997850(0.728/-52.2),rs4810885(0.728/-55.7),rs6019513(0.728/-51.8),rs4810893(0.728/-49.1),rs4810890(0.728/-53.1),rs6066908(0.728/-49.7),rs1997853(0.728/-52),rs6019514(0.728/-50.6),rs4810891(0.728/-53.1),rs6019515(0.728/-50.3),rs1997852(0.728/-52),rs6066906(0.728/-51),rs4810888(0.728/-55.3),rs6012556(0.728/-50.2),rs6019510(0.724/-54.6),rs6125554(0.723/150),rs6095352(0.683/-66.8)	47511806	47914606	402.8	/(0.799)rs4810896;Depression(27089181)(4E-9)/(0.477)rs6012558;Waist_circumfer...(28443625)(2E-9);Waist_circumfer...(28443625)(3E-9)/(0.225)rs2075677;Subjective_well-being(27089181)(2E-8)/(0.217)rs17450430;Height(25282103)(2E-24)	ARFGEF2(0.0),CSE1L-AS1(28.4),CSE1L(34.2),STAU1(101.3),DDX27(207.2),ZNFX1(233.8),ZFAS1(266.1),SNORD12C(266.9),SNORD12B(268.2),SNORD12(268.6)	10
239	yes	20	58939855	59092256	rs520838	3.37e-08	rs520838			59002955	3.37e-08	0.98187	0.0033	C/A	0.763	0.754	0.997	rs6092939(0.997/-0.916),rs6100899(0.997/2.48),rs35384758(0.964/-4.3),rs6100898(0.963/0.074),rs348843(0.963/-0.309),rs8126294(0.958/6.76),rs6100897(0.955/-1.64),rs9305113(0.953/8.22),rs6100902(0.953/7.74),rs35968201(0.952/-4.39),rs6100914(0.905/23.5),rs6100919(0.905/26.5),rs35177526(0.904/19.7),rs6100916(0.904/24.6),rs6092944(0.901/31.9),rs6100921(0.899/30.6),rs6100913(0.891/21.1),rs55873496(0.89/34.1),rs6100923(0.889/34.9),rs35901992(0.888/37.5),rs6100906(0.87/19.5),rs6100920(0.864/27.2),rs6092945(0.859/32.3),rs6100924(0.85/36.8),rs1438961(0.84/39.3),rs911168(0.772/-5.87),rs3827139(0.73/38.9),rs6092937(0.662/-8.84),rs6064922(0.64/-7.54),rs6071201(0.639/-9.1),rs6417358(0.398/0.041),rs6071204(0.396/1.04),rs348815(0.37/23.6),rs1530089(0.238/-13.1),rs348840(0.197/2.12),rs193233(0.197/3.3),rs164477(0.161/24.2),rs186999(0.161/29.7),rs348811(0.161/26.5),rs348805(0.161/31.1),rs164475(0.16/29.9),rs348809(0.156/29.1),rs348829(0.153/8.37)	58989855	59042255	52.4	rs6100899(0.997/2.48),rs6092939(0.997/-0.916),rs35384758(0.964/-4.3),rs6100898(0.963/0.074),rs348843(0.963/-0.309),rs8126294(0.958/6.76),rs6100897(0.955/-1.64),rs6100902(0.953/7.74),rs9305113(0.953/8.22),rs35968201(0.952/-4.39),rs6100914(0.905/23.5),rs6100919(0.905/26.5),rs35177526(0.904/19.7),rs6100916(0.904/24.6),rs6092944(0.901/31.9),rs6100921(0.899/30.6),rs6100913(0.891/21.1),rs55873496(0.89/34.1),rs6100923(0.889/34.9),rs35901992(0.888/37.5),rs6100906(0.87/19.5),rs6100920(0.864/27.2),rs6092945(0.859/32.3),rs6100924(0.85/36.8),rs1438961(0.84/39.3),rs911168(0.772/-5.87),rs3827139(0.73/38.9),rs6092937(0.662/-8.84),rs6064922(0.64/-7.54),rs6071201(0.639/-9.1)	58993855	59042255	48.4	-	LOC101928048(0.0),MIR4533(0.2)	2
240	yes	21	38670999	38929800	rs9974713	4.559e-08	rs9974713			38817699	4.559e-08	0.98089	0.0035	T/C	0.226	0.236	0.97	rs11702689(0.322/-3.53),rs73218431(0.322/-3.19),rs2835727(0.322/-26),rs67615982(0.322/-3.22),rs2835742(0.322/-3.72),rs2835731(0.321/-21),rs11701900(0.321/-64.8),rs11088393(0.321/-30),rs11700427(0.321/-15.7),rs11701874(0.321/-13.1),rs11700779(0.321/-50.1),rs73216444(0.321/-32.7),rs73218415(0.321/-14),rs11702865(0.321/-45.9),rs73216405(0.321/-67.6),rs12483564(0.321/-42.4),rs11700732(0.321/-72),rs11700804(0.321/-41.6),rs55814414(0.321/-21.2),rs73218423(0.321/-6.72),rs73216446(0.321/-32.1),rs73218417(0.321/-12.8),rs73218421(0.321/-7.08),rs73216427(0.321/-48.9),rs11701982(0.321/-13.4),rs73218413(0.321/-18),rs73218420(0.321/-7.33),rs73216414(0.321/-60.9),rs73216408(0.321/-65.6),rs56218358(0.321/-35.6),rs11702088(0.321/-48.4),rs11088391(0.321/-45),rs11702573(0.321/-3.98),rs56390513(0.321/-36.9),rs73216441(0.321/-35.2),rs11701469(0.321/-17.9),rs11702096(0.321/-4.44),rs55904712(0.321/-75.5),rs56153338(0.321/-11.9),rs2835718(0.321/-36),rs117017144(0.321/-68.2),rs73214095(0.321/-73.3),rs11088394(0.321/-16.4),rs73216404(0.321/-67.8),rs11702765(0.321/-72.5),rs11701386(0.321/-74.2),rs73216412(0.321/-63.6),rs73218414(0.321/-15.8),rs73214094(0.321/-73.7),rs73218419(0.321/-8.44),rs73216409(0.321/-65.4),rs73218425(0.321/-5.93),rs12481879(0.321/-36.6),rs73218408(0.321/-23.1),rs11701483(0.321/-17.6),rs73218410(0.321/-23.1),rs73216447(0.321/-30.6),rs11701862(0.321/-64.9),rs11700450(0.321/-63.1),rs12481981(0.321/-66.7),rs17814633(0.32/-48),rs55752073(0.32/-76),rs73203934(0.32/-80.9),rs17814651(0.32/-43.1),rs11701543(0.32/-61.8),rs56289324(0.32/-20.9),rs11702873(0.32/-82.2),rs11701064(0.32/-81.7),rs73218435(0.32/-2.24),rs73203936(0.32/-79.6),rs148485960(0.32/-79.2),rs11700559(0.319/-85.8),rs138395243(0.319/-84.2),rs73203935(0.319/-80.7),rs73203932(0.319/-83.3),rs11088388(0.318/-86),rs11701585(0.318/-88),rs73203931(0.318/-88.8),rs140756088(0.318/-84.8),rs73203923(0.317/-96.7),rs12482362(0.316/-14.4),rs12482401(0.316/-14.4),rs56076624(0.314/-54),rs11088390(0.314/-58.1),rs73216422(0.314/-56.9),rs73216416(0.314/-60),rs11702026(0.314/-55.8),rs11701678(0.314/-52.7),rs11700867(0.314/-57.5),rs11702209(0.314/-9.27),rs12482631(0.314/-56.2),rs11702804(0.314/-54.7),rs12482577(0.313/-56.5),rs11088389(0.313/-58.2),rs41483945(0.313/-53.5),rs73216418(0.312/-58.8),rs11700589(0.306/-94.1),rs11700511(0.306/-94.4),rs73203927(0.306/-93.3),rs11701206(0.302/1.59),rs11702000(0.298/62.1),rs12483205(0.117/-76.9)	38720999	38879799	158.8	-	38817699	38817699	0	-	DYRK1A(0.0)	1
241	no	21	46435403	46756204	rs1893562	2.026e-08	rs1893562		rs372519	46557203	2.026e-08	1.01623	0.0029	T/C	0.471	0.473	0.982	rs2003273(0.523/-20.6),rs2838788(0.522/-14.8),rs2838787(0.52/-17.5),rs2838778(0.518/-42.4),rs9983296(0.516/-54.6),rs9984236(0.514/-57.7),rs8129315(0.511/-58.3),rs12152096(0.51/-60.3),rs2838790(0.504/4.82),rs2838791(0.499/5.81),rs407133(0.485/14.7),rs427943(0.484/13.7),rs400997(0.48/6.95),rs11088982(0.471/23.8),rs4819030(0.471/20.9),rs4819031(0.47/21),rs2838797(0.466/36),rs28782181(0.461/31.6),rs8133307(0.46/42.5),rs1556317(0.46/48.5),rs12185823(0.46/21.9),rs9974232(0.459/60.4),rs8130224(0.459/59.2),rs8128889(0.459/58.1),rs8126726(0.459/51.9),rs8126717(0.459/51.9),rs7281416(0.459/48.6),rs8126895(0.459/52.1),rs2838807(0.458/61.8),rs2838803(0.457/42.9),rs3788180(0.456/67.9),rs6518214(0.456/44.5),rs13047803(0.456/65.2),rs983749(0.456/44.6),rs8134789(0.443/62.4),rs2150439(0.438/77.8),rs7281757(0.436/79),rs2838764(0.432/-69),rs394608(0.413/24.6),rs403694(0.412/10.4),rs394872(0.409/24.9),rs397092(0.409/25.4),rs395761(0.408/25.1),rs372519(0.408/17.4),rs2253763(0.399/85.6),rs419322(0.398/-5.5),rs421619(0.398/-11.1),rs414743(0.391/-45.1),rs8131990(0.384/-63.4),rs4819027(0.379/-62),rs1537122(0.375/41.3),rs422870(0.363/33.7),rs399185(0.363/33.3),rs2849618(0.363/30.4),rs373037(0.363/34.7),rs367986(0.362/30.9),rs421716(0.361/33.2),rs377902(0.361/31.4),rs8134836(0.36/69.6),rs412646(0.36/32),rs1537123(0.36/41.7),rs2838813(0.36/70.5),rs3788183(0.358/72.3),rs2838815(0.357/72.4),rs9980766(0.357/62.5),rs983157(0.357/57),rs4819034(0.357/71.4),rs984791(0.356/40.9),rs2838806(0.356/61.4),rs2838800(0.356/40.6),rs11088983(0.356/51.3),rs2838799(0.356/39.8),rs914206(0.355/44),rs11700834(0.355/51.4),rs2246081(0.355/67.1),rs13051236(0.355/65.7),rs9977041(0.346/-61.8),rs7282639(0.346/-66),rs2838768(0.341/-65.9),rs62216572(0.338/-69.2),rs2225434(0.336/76.9),rs4818766(0.336/78.1),rs2838763(0.33/-69.3),rs6518211(0.329/-71.8),rs374778(0.327/23.2),rs384876(0.327/24),rs377524(0.327/24),rs434492(0.327/24.1),rs381466(0.327/23.2),rs422720(0.327/21.8),rs386762(0.326/24.4),rs2150438(0.326/-71.3),rs446158(0.324/32.8),rs365791(0.322/30.3),rs372766(0.321/28.3),rs4819035(0.321/88.5),rs1537121(0.318/41.1),rs9680376(0.309/26.2),rs9637192(0.3/80.2),rs2838818(0.298/83.8),rs1051367(0.283/84.8),rs2838817(0.277/74.5),rs415597(0.275/27.6),rs2838820(0.25/88.8),rs11701929(0.249/87.5),rs34886433(0.249/123),rs914210(0.246/89.9),rs410184(0.241/7.99),rs2297285(0.24/148),rs2838821(0.215/89.3),rs373687(0.206/1.58),rs11701605(0.206/92.6),rs2838762(0.204/-69.4),rs2838773(0.199/-53.2),rs2838861(0.198/129),rs2838826(0.198/98.6),rs400140(0.197/-21.4),rs2838771(0.194/-55.6),rs3673(0.194/125),rs4819041(0.194/103),rs7279182(0.194/98.9),rs2236446(0.193/122),rs8126930(0.193/115),rs2838825(0.193/98.4),rs7279011(0.193/98.8),rs2838856(0.193/124),rs2236445(0.193/121),rs2236443(0.193/121),rs2330011(0.193/101),rs7275468(0.193/99.3),rs1056099(0.193/122),rs1304487(0.193/100),rs2838857(0.193/124),rs1056100(0.192/122),rs1006779(0.192/114),rs1999334(0.192/113),rs8130074(0.191/-58.5),rs2838862(0.188/130),rs2256000(0.188/129),rs11558445(0.188/128),rs2297283(0.18/126),rs2236449(0.172/145),rs13049700(0.171/145),rs9978857(0.171/148),rs35323494(0.168/147),rs2330102(0.138/134),rs2330103(0.137/137),rs2255761(0.137/126),rs8132135(0.137/138),rs2838860(0.137/128),rs2838859(0.137/127),rs875620(0.137/126),rs4819050(0.137/136),rs2236450(0.136/145),rs8128636(0.136/133),rs35776291(0.132/149)	46485403	46706203	220.8	-	46557203	46557203	0	-	ADARB1(0.0)	1
242	no	22	40888040	42264041	rs2064560	4.749e-16	rs2064560	rs5995992	rs5995992	41530040	4.749e-16	0.97541	0.0031	A/G	0.714	0.71	0.998	rs4822008(0.997/9.17),rs9611505(0.997/10.2),rs4820428(0.997/7.55),rs9611503(0.997/4.32),rs13058113(0.995/-21.6),rs9611510(0.994/39.1),rs9611509(0.994/35.8),rs5995992(0.994/-42.8),rs20551(0.994/18),rs2057070(0.994/34.2),rs11090039(0.994/-33.2),rs6002271(0.993/36.6),rs6002277(0.992/52.9),rs9611520(0.987/83.3),rs9611519(0.987/83.1),rs4820433(0.986/77),rs3818003(0.983/79.6),rs2273085(0.982/85.3),rs5758264(0.982/86.2),rs2092563(0.982/62.6),rs136402(0.978/68.9),rs5758267(0.977/89.3),rs5758266(0.977/88.8),rs5758268(0.976/92.4),rs2179744(0.976/91.7),rs5751069(0.975/97.7),rs5758265(0.974/87.9),rs4821998(0.957/-61.8),rs12485034(0.956/-60.2),rs9623320(0.956/-51.6),rs9607771(0.956/-56),rs8136923(0.956/-59.5),rs9611488(0.949/-67.4),rs9611487(0.948/-69.6),rs13053242(0.948/-70.6),rs28814423(0.947/-77.7),rs9619935(0.947/-74),rs8142874(0.946/-79.2),rs4821990(0.935/-91.3),rs13055800(0.935/-89.6),rs4821989(0.935/-92),rs12484971(0.935/-90.7),rs4821991(0.935/-89.4),rs73174660(0.933/-92.7),rs9611469(0.931/-96.7),rs9611474(0.93/-95.2),rs9607769(0.93/-95.4),rs73174657(0.93/-95.9),rs9611486(0.929/-71.3),rs4821982(0.926/-97.9),rs4820426(0.926/-97.9),rs4820425(0.926/-98.7),rs12484477(0.925/-101),rs4820423(0.925/-99.7),rs9611465(0.924/-104),rs9611466(0.924/-104),rs9611467(0.924/-103),rs9607768(0.923/-103),rs75723348(0.923/-109),rs9611459(0.922/-116),rs9607765(0.918/-115),rs926914(0.915/-112),rs9611460(0.87/-112),rs9611522(0.865/97.9),rs112779734(0.845/-95.8),rs9607782(0.823/57.5),rs4820434(0.801/107),rs13056300(0.793/-121),rs3171692(0.749/112),rs7364221(0.747/120),rs4820435(0.746/123),rs2413639(0.743/130),rs9611527(0.743/114),rs2235850(0.743/128),rs2284079(0.743/129),rs5751074(0.743/136),rs2235852(0.743/131),rs9611542(0.742/147),rs9611540(0.742/144),rs2267429(0.742/137),rs6002310(0.741/145),rs5758274(0.741/134),rs9611528(0.74/118),rs2235849(0.739/124),rs1983631(0.738/114),rs1535048(0.737/154),rs1969666(0.736/154),rs5751072(0.728/126),rs5751071(0.727/126),rs9611548(0.722/174),rs9611546(0.72/169),rs2092564(0.72/170),rs2024567(0.717/169),rs4822020(0.717/170),rs2024566(0.717/167),rs1984839(0.717/156),rs9611549(0.716/176),rs1883826(0.716/173),rs1883825(0.715/173),rs6002323(0.715/171),rs1883827(0.715/174),rs9611555(0.709/183),rs6002328(0.706/180),rs8141730(0.63/-57),rs7290458(0.63/-53.7),rs8142276(0.629/-58.6),rs7289989(0.629/-53.2),rs4821999(0.629/-60),rs9611525(0.616/111),rs4822000(0.607/-59),rs73424602(0.561/-68.9),rs6002239(0.558/-81.6),rs1967708(0.555/-85.6),rs8137906(0.555/-87.5),rs9754487(0.555/-90.4),rs7286603(0.554/-90),rs12484525(0.554/-86.2),rs4821984(0.554/-93.1),rs8135524(0.553/-93.6),rs9611455(0.55/-118),rs8138349(0.548/-117),rs8138917(0.548/-118),rs4821981(0.548/-114),rs9611457(0.548/-116),rs8138520(0.548/-117),rs4821980(0.548/-115),rs9607764(0.548/-118),rs13054099(0.547/-314),rs8139770(0.544/-114),rs8135225(0.544/-115),rs2413631(0.534/-170),rs11090045(0.518/224),rs9607805(0.515/324),rs4820427(0.506/-97.7),rs761366(0.428/214),rs6002333(0.425/189),rs9611556(0.424/197),rs3927(0.424/193),rs4822023(0.421/212),rs8137373(0.421/199),rs4822021(0.421/196),rs6002337(0.42/197),rs5751077(0.418/191),rs5758300(0.418/195),rs5758297(0.418/191),rs4822022(0.417/204),rs2143695(0.416/199),rs2235845(0.416/199),rs5758301(0.415/202),rs5751081(0.414/213),rs2281332(0.414/216),rs5751080(0.414/206),rs2235846(0.414/211),rs9611567(0.403/240),rs73176685(0.397/251),rs5758314(0.397/232),rs9611565(0.394/237),rs132908(0.385/272),rs132907(0.385/271),rs6002372(0.384/271),rs202634(0.384/280),rs5751094(0.383/273),rs132904(0.383/269),rs132909(0.383/272),rs202662(0.383/283),rs132915(0.383/276),rs132905(0.383/269),rs132914(0.383/276),rs132912(0.383/274),rs202663(0.383/283),rs169364(0.383/271),rs132921(0.382/282),rs202635(0.382/280),rs132922(0.382/282),rs132918(0.382/278),rs132920(0.382/280),rs202661(0.382/282),rs202659(0.382/282),rs6002343(0.378/213),rs132916(0.374/277),rs132906(0.37/270),rs5758209(0.369/-68.2),rs4239894(0.366/216),rs73176694(0.361/257),rs73176692(0.361/256),rs28604950(0.361/256),rs9607800(0.361/255),rs3817999(0.361/218),rs9611572(0.361/255),rs9611573(0.36/258),rs9611571(0.36/255),rs74484224(0.36/261),rs4822028(0.359/259),rs60119330(0.359/261),rs9611577(0.358/263),rs7290404(0.353/220),rs5751086(0.353/239),rs9538(0.352/226),rs9611561(0.351/227),rs12484074(0.351/223),rs9607798(0.35/230),rs4822024(0.349/228),rs4822025(0.347/247),rs2234058(0.346/248),rs767593(0.346/250),rs2234059(0.346/248),rs9607799(0.346/248),rs3788584(0.346/249),rs2281333(0.346/220),rs5758311(0.345/229),rs9611566(0.345/239),rs5758307(0.345/220),rs2234052(0.345/247),rs6002351(0.344/227),rs4820438(0.341/237),rs4820437(0.334/231),rs202645(0.334/268),rs5758344(0.332/288),rs202618(0.332/293),rs5758347(0.332/291),rs202624(0.332/297),rs202623(0.332/296),rs2413643(0.332/288),rs202666(0.332/285),rs6609(0.332/300),rs202613(0.332/292),rs202625(0.332/297),rs202614(0.332/292),rs2142505(0.332/291),rs5758345(0.332/288),rs202616(0.332/292),rs6002381(0.332/291),rs202620(0.332/295),rs6002380(0.332/291),rs188057(0.332/292),rs202622(0.332/295),rs202619(0.332/294),rs2413644(0.332/288),rs6002378(0.332/291),rs5751101(0.332/298),rs202657(0.332/315),rs7285041(0.332/299),rs202617(0.332/293),rs202664(0.331/284),rs202656(0.331/312),rs169365(0.331/310),rs5751108(0.331/328),rs5758343(0.331/287),rs202665(0.331/284),rs5751107(0.331/328),rs28638318(0.331/223),rs106860(0.331/310),rs6002385(0.33/330),rs202636(0.33/322),rs79008(0.329/320),rs202630(0.329/320),rs202639(0.329/326),rs5758365(0.329/329),rs6002379(0.328/291),rs79009(0.328/331),rs6002386(0.328/330),rs420071(0.328/290),rs202641(0.327/303),rs202652(0.326/309),rs19573(0.326/336),rs202631(0.326/333),rs202650(0.326/308),rs79005(0.326/306),rs202628(0.326/319),rs202627(0.326/317),rs202655(0.326/312),rs202629(0.326/320),rs202653(0.326/310),rs5758368(0.326/332),rs79011(0.326/337),rs1109151(0.325/223),rs202638(0.321/325),rs12165508(0.318/290),rs169362(0.318/298),rs9611591(0.317/300),rs202654(0.316/311),rs505533(0.316/334),rs727563(0.315/337),rs4822027(0.31/256),rs73176687(0.31/252),rs169361(0.31/348),rs73176686(0.31/252),rs9611570(0.309/253),rs111763257(0.309/252),rs132902(0.308/268),rs73176689(0.308/253),rs132901(0.308/268),rs137831(0.307/374),rs2413647(0.304/377),rs12483991(0.304/405),rs2076199(0.304/374),rs203320(0.303/383),rs1569516(0.303/380),rs2413646(0.303/376),rs9611602(0.303/378),rs9611604(0.302/386),rs9611603(0.302/383),rs80533(0.302/-444),rs17367716(0.302/384),rs73178621(0.302/392),rs12484694(0.302/389),rs5758389(0.302/412),rs203319(0.302/385),rs17367849(0.302/394),rs11090049(0.302/385),rs1810461(0.301/398),rs4822033(0.301/400),rs73178625(0.301/398),rs203318(0.301/385),rs73178626(0.301/398),rs4822032(0.301/395),rs1810460(0.3/398),rs4822035(0.3/406),rs9611606(0.3/401),rs116959331(0.3/403),rs12483786(0.3/408),rs4822034(0.3/401),rs73178638(0.3/413),rs73178632(0.3/405),rs12484228(0.3/410),rs137830(0.3/372),rs9607813(0.3/411),rs56319767(0.3/404),rs9607814(0.299/416),rs4822037(0.299/415),rs28530678(0.299/405),rs12484175(0.299/424),rs12483998(0.299/405),rs56904812(0.299/414),rs9611609(0.299/415),rs4822036(0.299/406),rs73178641(0.299/422),rs9607818(0.298/425),rs1883828(0.298/209),rs12484722(0.298/425),rs2281331(0.298/215),rs9611611(0.297/420),rs9611610(0.297/419),rs9607815(0.297/421),rs76930421(0.297/420),rs1972057(0.296/424),rs5758324(0.296/258),rs139506(0.296/121),rs11703267(0.296/117),rs139507(0.295/121),rs139503(0.295/120),rs9607816(0.294/421),rs139515(0.294/126),rs470112(0.294/122),rs56364401(0.294/421),rs139525(0.293/135),rs139502(0.293/118),rs7287619(0.293/171),rs34011394(0.293/175),rs1003619(0.293/155),rs139519(0.293/130),rs55658582(0.293/170),rs104974(0.293/121),rs7289932(0.293/174),rs139498(0.293/114),rs7292854(0.293/171),rs139516(0.293/128),rs139526(0.292/138),rs1984584(0.292/154),rs6519249(0.291/142),rs13057907(0.291/185),rs139535(0.291/148),rs9607812(0.289/411),rs2097413(0.287/572),rs5758441(0.28/603),rs5751159(0.28/645),rs9623450(0.28/645),rs5758466(0.28/646),rs5758447(0.28/608),rs139553(0.28/657),rs5758414(0.28/551),rs126092(0.28/648),rs2413652(0.28/567),rs139540(0.28/648),rs5758411(0.28/550),rs9306355(0.28/582),rs1883368(0.28/613),rs4822050(0.28/647),rs6519288(0.279/640),rs132792(0.279/533),rs132802(0.279/538),rs5758449(0.279/610),rs738422(0.279/593),rs5758442(0.279/603),rs13054514(0.279/600),rs4401299(0.279/626),rs2064188(0.279/630),rs5758434(0.279/586),rs1807669(0.279/593),rs2064189(0.279/598),rs5758409(0.279/548),rs132798(0.279/535),rs5758404(0.279/545),rs5758440(0.279/602),rs2413659(0.279/635),rs5751144(0.279/598),rs2413656(0.279/599),rs5758452(0.279/615),rs2011053(0.278/591),rs2050032(0.276/622),rs11090056(0.276/566),rs139559(0.275/662),rs2003816(0.275/565),rs6002480(0.274/647),rs202637(0.271/324),rs9607819(0.268/429),rs5751084(0.268/225),rs5751038(0.263/-45.6),rs4822038(0.263/428),rs12484254(0.261/432),rs12483860(0.261/432),rs5996038(0.261/435),rs9611613(0.261/432),rs12484467(0.261/428),rs9611615(0.261/433),rs5996037(0.261/435),rs4822040(0.26/434),rs7290990(0.26/434),rs9611612(0.26/431),rs7290991(0.259/434),rs1807590(0.259/179),rs6002408(0.258/438),rs5758216(0.258/-50.5),rs5758212(0.257/-59.7),rs6002406(0.257/435),rs2064164(0.257/437),rs4822043(0.256/447),rs5751033(0.256/-59),rs6002402(0.256/432),rs1006407(0.256/442),rs5758431(0.255/580),rs2157287(0.255/550),rs5758406(0.255/547),rs5758430(0.255/580),rs8139993(0.255/465),rs10775759(0.255/558),rs739134(0.255/560),rs5758427(0.255/570),rs1988153(0.254/575),rs2092274(0.254/594),rs132804(0.254/538),rs132767(0.254/479),rs132803(0.254/538),rs5758405(0.254/546),rs5758407(0.254/547),rs80477(0.254/471),rs5758437(0.254/595),rs132765(0.253/478),rs148894219(0.253/466),rs5751148(0.253/609),rs5751145(0.253/604),rs5758443(0.253/603),rs5758439(0.253/602),rs1883369(0.253/614),rs964899(0.253/612),rs2092275(0.253/600),rs13055759(0.253/492),rs5751149(0.253/609),rs5751129(0.253/486),rs2899346(0.253/605),rs5751147(0.253/609),rs5758450(0.253/612),rs5758444(0.253/604),rs28750375(0.253/461),rs2413653(0.252/577),rs132774(0.252/502),rs5758459(0.252/627),rs5751153(0.252/627),rs5751141(0.252/578),rs34077262(0.252/532),rs949438(0.252/544),rs739135(0.252/560),rs57102627(0.252/458),rs6002445(0.252/571),rs4481089(0.252/451),rs739136(0.252/570),rs13056262(0.252/552),rs2187795(0.252/562),rs2413654(0.252/577),rs5996039(0.252/452),rs5751150(0.252/623),rs5758458(0.252/624),rs5751156(0.252/640),rs5758416(0.252/553),rs2050031(0.252/622),rs1807725(0.252/618),rs5751139(0.252/570),rs9611672(0.251/680),rs139564(0.251/669),rs5758436(0.251/594),rs139566(0.251/669),rs5758428(0.251/576),rs2899348(0.251/634),rs9607841(0.251/657),rs132805(0.251/539),rs73163354(0.251/671),rs132797(0.251/535),rs139562(0.251/667),rs715498(0.251/618),rs9611671(0.251/674),rs739132(0.251/593),rs1534932(0.251/620),rs112524762(0.251/673),rs139571(0.251/684),rs4512(0.251/676),rs9611667(0.251/657),rs4820444(0.251/673),rs739129(0.25/588),rs132793(0.25/534),rs139572(0.25/684),rs4822052(0.249/664),rs132770(0.248/487),rs4822047(0.248/458),rs6519270(0.248/549),rs139560(0.246/665),rs4820443(0.246/664),rs73163343(0.246/662),rs139561(0.246/665),rs9607842(0.246/663),rs139545(0.245/651),rs132787(0.234/529),rs132786(0.234/529),rs9306351(0.227/-68),rs743001(0.227/-126),rs138344(0.219/-286),rs138337(0.219/-299),rs138333(0.218/-313),rs4821976(0.217/-246),rs8138132(0.216/-78.9),rs2899341(0.215/-205),rs1569857(0.209/10.9),rs59568053(0.209/13.1),rs113673125(0.209/-1.63),rs5758242(0.209/1.37),rs112624735(0.208/-17.6),rs5751046(0.208/-23.7),rs66776572(0.208/22.9),rs5758251(0.208/40.7),rs2076580(0.208/39.8),rs2076578(0.208/39.6),rs5751058(0.208/35.2),rs2143694(0.207/54.3),rs139480(0.207/96.6),rs6002260(0.207/-27.1),rs5758222(0.207/-43.8),rs7286979(0.207/-31.4),rs8138990(0.207/67.3),rs17002284(0.207/-33.2),rs12160751(0.207/36.7),rs139483(0.206/97.5),rs139461(0.206/81.4),rs9619963(0.206/240),rs139469(0.206/85.8),rs11703115(0.206/68.8),rs79546(0.206/72.8),rs139468(0.205/85),rs79543(0.205/87),rs139467(0.205/85),rs79545(0.205/88.3),rs5995963(0.205/-227),rs139466(0.205/84.2),rs1005402(0.204/-238),rs5758150(0.203/-153),rs2143610(0.202/-213),rs9611441(0.202/-191),rs138354(0.202/-258),rs138342(0.202/-288),rs139472(0.201/87.3),rs9611435(0.201/-215),rs111298861(0.2/-177),rs5758177(0.199/-126),rs5758175(0.199/-126),rs5758176(0.198/-126),rs5758174(0.198/-127),rs5758171(0.195/-129),rs2899343(0.194/-100),rs9611462(0.194/-106),rs5758193(0.194/-100),rs5758169(0.189/-130),rs5751020(0.189/-136),rs9611579(0.189/271),rs9611447(0.188/-157),rs5758123(0.188/-233),rs1884249(0.188/-129),rs9611433(0.188/-233),rs9611454(0.187/-121),rs9611452(0.187/-128),rs5758168(0.187/-131),rs5758131(0.187/-214),rs9611440(0.187/-193),rs56080538(0.187/-175),rs5758172(0.187/-129),rs17347451(0.186/-161),rs5758186(0.185/-117),rs5751028(0.184/-116),rs103197(0.184/-273),rs5751029(0.184/-115),rs2073167(0.18/261),rs9611453(0.176/-128),rs5995983(0.174/-127),rs139497(0.173/110),rs57711468(0.171/244),rs78947368(0.171/69.4),rs7287294(0.17/246),rs117279218(0.17/74.3),rs56021266(0.166/227),rs960596(0.165/-137),rs138346(0.158/-282),rs138335(0.158/-303),rs138352(0.158/-261),rs133067(0.158/-456),rs138347(0.158/-282),rs138349(0.158/-281),rs55947928(0.156/-13.4),rs4820429(0.156/8.07),rs7510675(0.156/19.3),rs5751056(0.156/32.1),rs5758223(0.156/-40.1),rs136395(0.156/48.3),rs136393(0.155/37.5),rs118089244(0.154/150),rs117255386(0.154/136),rs45627435(0.154/115),rs139477(0.153/94.4),rs139495(0.148/105),rs75208280(0.142/284),rs75804965(0.142/272),rs41276317(0.141/301),rs139509(0.138/123),rs139531(0.138/146),rs1953(0.137/112),rs138319(0.136/-322),rs138318(0.136/-322),rs5758067(0.136/-368),rs138326(0.136/-319),rs138323(0.136/-320),rs138320(0.136/-321),rs713910(0.136/-334),rs5758069(0.136/-367),rs11806(0.136/-364),rs12165496(0.136/-320),rs138304(0.135/-337),rs6002139(0.135/-339),rs2076674(0.135/-360),rs138311(0.135/-330),rs5758066(0.135/-369),rs138306(0.135/-335),rs5758072(0.135/-362),rs5758068(0.135/-368),rs5758071(0.135/-365),rs138309(0.135/-331),rs138303(0.135/-338),rs138310(0.135/-331),rs118026(0.135/-333),rs138305(0.135/-336),rs138299(0.133/-346),rs138294(0.133/-348),rs138297(0.133/-347),rs138298(0.133/-346),rs138293(0.133/-349),rs5758077(0.133/-355),rs138296(0.133/-348),rs3888466(0.133/-353),rs5758065(0.13/-369),rs138312(0.126/-328),rs7287625(0.126/-322),rs138321(0.126/-321),rs9611576(0.125/263),rs5758064(0.124/-376),rs4821973(0.122/-366),rs138300(0.121/-344),rs7289389(0.118/-590),rs9623184(0.118/-583),rs9619878(0.118/-566),rs133087(0.116/-433),rs2413627(0.116/-417),rs133085(0.116/-434),rs1962744(0.116/-397),rs4615017(0.116/-423),rs6002083(0.116/-406),rs9611396(0.116/-427),rs133086(0.116/-433),rs6002050(0.116/-419),rs2413628(0.116/-417),rs5995902(0.116/-428),rs6002057(0.115/-416),rs5995930(0.115/-411),rs7287446(0.115/-411),rs4821972(0.114/-403),rs133083(0.111/-436),rs1883473(0.111/-592),rs133081(0.111/-440),rs11703894(0.111/-384),rs133080(0.111/-443),rs133077(0.111/-445),rs7290246(0.11/-383),rs138328(0.107/-317),rs13058356(0.102/-432),rs133076(0.102/-448),rs133084(0.102/-434),rs998483(0.102/-422),rs12168697(0.102/-422),rs4821971(0.102/-428),rs133082(0.102/-439),rs7292907(0.101/-411),rs133078(0.101/-444),rs738660(0.101/-420),rs11704680(0.101/-405),rs1807606(0.101/-404),rs133079(0.101/-443)	40938040	42214040	1276	rs4822008(0.997/9.17),rs9611505(0.997/10.2),rs4820428(0.997/7.55),rs9611503(0.997/4.32),rs13058113(0.995/-21.6),rs9611510(0.994/39.1),rs9611509(0.994/35.8),rs5995992(0.994/-42.8),rs20551(0.994/18),rs2057070(0.994/34.2),rs11090039(0.994/-33.2),rs6002271(0.993/36.6),rs6002277(0.992/52.9),rs9611519(0.987/83.1),rs9611520(0.987/83.3),rs4820433(0.986/77),rs3818003(0.983/79.6),rs2273085(0.982/85.3),rs5758264(0.982/86.2),rs2092563(0.982/62.6),rs136402(0.978/68.9),rs5758267(0.977/89.3),rs5758266(0.977/88.8),rs2179744(0.976/91.7),rs5758268(0.976/92.4),rs5751069(0.975/97.7),rs5758265(0.974/87.9),rs4821998(0.957/-61.8),rs9623320(0.956/-51.6),rs12485034(0.956/-60.2),rs9607771(0.956/-56),rs8136923(0.956/-59.5),rs9611488(0.949/-67.4),rs13053242(0.948/-70.6),rs9611487(0.948/-69.6),rs28814423(0.947/-77.7),rs9619935(0.947/-74),rs8142874(0.946/-79.2),rs13055800(0.935/-89.6),rs4821989(0.935/-92),rs12484971(0.935/-90.7),rs4821990(0.935/-91.3),rs4821991(0.935/-89.4),rs73174660(0.933/-92.7),rs9611469(0.931/-96.7),rs9611474(0.93/-95.2),rs9607769(0.93/-95.4),rs73174657(0.93/-95.9),rs9611486(0.929/-71.3),rs4820426(0.926/-97.9),rs4821982(0.926/-97.9),rs4820425(0.926/-98.7),rs12484477(0.925/-101),rs4820423(0.925/-99.7),rs9611465(0.924/-104),rs9611466(0.924/-104),rs9611467(0.924/-103),rs9607768(0.923/-103),rs75723348(0.923/-109),rs9611459(0.922/-116),rs9607765(0.918/-115),rs926914(0.915/-112),rs9611460(0.87/-112),rs9611522(0.865/97.9),rs112779734(0.845/-95.8),rs9607782(0.823/57.5),rs4820434(0.801/107),rs13056300(0.793/-121),rs3171692(0.749/112),rs7364221(0.747/120),rs4820435(0.746/123),rs2235850(0.743/128),rs2413639(0.743/130),rs2284079(0.743/129),rs9611527(0.743/114),rs5751074(0.743/136),rs2235852(0.743/131),rs9611542(0.742/147),rs2267429(0.742/137),rs9611540(0.742/144),rs6002310(0.741/145),rs5758274(0.741/134),rs9611528(0.74/118),rs2235849(0.739/124),rs1983631(0.738/114),rs1535048(0.737/154),rs1969666(0.736/154),rs5751072(0.728/126),rs5751071(0.727/126),rs9611548(0.722/174),rs9611546(0.72/169),rs2092564(0.72/170),rs2024566(0.717/167),rs2024567(0.717/169),rs4822020(0.717/170),rs1984839(0.717/156),rs9611549(0.716/176),rs1883826(0.716/173),rs1883825(0.715/173),rs1883827(0.715/174),rs6002323(0.715/171),rs9611555(0.709/183),rs6002328(0.706/180),rs8141730(0.63/-57),rs7290458(0.63/-53.7),rs7289989(0.629/-53.2),rs8142276(0.629/-58.6),rs4821999(0.629/-60),rs9611525(0.616/111),rs4822000(0.607/-59)	41409040	41713040	304	/(0.987)rs9611519;Neuroticism(27918536)(9E-9)/(0.926)rs4820425;Crohn's_disease(22936669)(3E-8)/(0.823)rs9607782;Schizophrenia(25056061)(2E-11);Schizophrenia(26198764)(2E-11);Autism_spectrum...(28540026)(9E-9)	RBX1(-111.0),SNORD140(-10.3),MIR1281(0.0),EP300(0.0),EP300-AS1(1.2),L3MBTL2(21.3),LOC100506544(25.1),CHADL(45.5),RANGAP1(60.7),MIR6889(69.0),ZC3H7B(117.5)	11
243	no	22	46372897	46531998	rs9627391	9.3e-09	rs9627391		rs8138989	46447097	9.3e-09	1.01745	0.003	C/T	0.676	0.685	0.968	rs7511013(0.983/0.035),rs7510754(0.84/-0.339),rs7510795(0.84/-0.343),22:46449891_G_A(0.802/2.79),rs12484609(0.73/3.2),rs9627386(0.708/-0.534),rs7289457(0.689/9.51),rs7291412(0.682/12),rs9627368(0.656/-2.1),rs8139201(0.567/-3.31),rs7292527(0.525/-24),rs4072455(0.524/-24.2),rs8137493(0.452/1.72),rs6417773(0.4/11.5),rs7291443(0.4/12.1),rs11090867(0.397/7.7),rs7410394(0.396/8.7),rs7292407(0.396/6.62),rs7292297(0.39/11),rs9627290(0.369/-4.06),rs9627272(0.369/-4.81),rs8137243(0.365/-3.26),rs9616084(0.14/33.5),rs8135478(0.102/34.9)	46422897	46481997	59.1	rs7511013(0.983/0.035),rs7510754(0.84/-0.339),rs7510795(0.84/-0.343),22:46449891_G_A(0.802/2.79),rs12484609(0.73/3.2),rs9627386(0.708/-0.534),rs7289457(0.689/9.51),rs7291412(0.682/12),rs9627368(0.656/-2.1)	46444997	46459097	14.1	/(0.682)rs7291412;Dupuytren's_disease(28886342)(2E-30)	LOC730668(0.0),LINC00899(0.0),PRR34(0.0),PRR34-AS1(0.0),MIRLET7BHG(0.0),MIR3619(0.0),MIRLET7A3(11.5)	7

### Sheet: GCTA-COJO
Chr	SNP	bp	refA	freq	b	se	p	n	freq_geno	bJ	bJ_se	pJ	LD_r	rplocus	rpclump
1	rs301817	8503379	C	0.408397	0.0239997	0.0033	3.52547e-13	1011740	0.413528	0.0239997	0.00330008	3.53034e-13	0	1	rs301817
1	rs2089358	37194103	C	0.304725	0.0244975	0.0031	2.73561e-15	1307450	0.283936	0.02451	0.00310007	2.65231e-15	-0.000724677	2	rs2089358
1	rs1466887	37709328	C	0.441375	0.0159029	0.0028	1.35011e-08	1377150	0.423233	0.0160208	0.00280009	1.05561e-08	-0.00659023	3	rs1466887
1	rs12141363	47696581	C	0.399475	0.0160013	0.0028	1.09867e-08	1415430	0.389962	0.0157427	0.00280123	1.91045e-08	-0.00987984	5	rs7534271
1	rs11579246	50559162	A	0.89375	0.0297044	0.0048	6.07697e-10	1216720	0.898354	0.0283397	0.004806	3.70736e-09	-0.0513556	6	rs11579246
1	rs1890946	52342427	T	0.469175	-0.0206007	0.0028	1.87514e-13	1363370	0.469621	-0.0193811	0.00280438	4.81256e-12	0	7	rs12135327
1	rs7531118	72837239	T	0.4643	-0.0316042	0.0029	1.17822e-27	1272560	0.485954	-0.0294524	0.00291267	4.89729e-24	0.0956404	8	rs7531118
1	rs4571923	73736562	G	0.5131	-0.0262002	0.0028	8.18532e-21	1359090	0.504433	-0.0233631	0.00281227	9.76875e-17	0.0077045	9	rs10890020
1	rs10874020	79593241	T	0.299851	-0.0174005	0.0031	1.98769e-08	1319490	0.283771	-0.0169127	0.00310038	4.89599e-08	0.0131694	10	rs4258186
1	rs2389015	80799190	G	0.7306	-0.0217958	0.0031	2.05195e-12	1407400	0.71614	-0.0216104	0.00310038	3.16366e-12	0	11	rs2389024
1	rs7513962	96952532	C	0.48025	-0.0182047	0.0031	4.2931e-09	1109780	0.467974	-0.0182047	0.00310005	4.29539e-09	0	12	rs7513962
1	rs16846561	173869111	C	0.896275	0.0289955	0.0046	2.91228e-10	1353260	0.909571	0.029214	0.00460037	2.14821e-10	-0.011097	14	rs79491167
1	rs10913112	175913828	C	0.62755	0.0210959	0.003	2.03638e-12	1265490	0.658068	0.0215025	0.00300037	7.68875e-13	0.0107587	15	rs10913112
1	rs72724899	177408112	C	0.92425	-0.034105	0.005	9.04063e-12	1520930	0.916299	-0.0343206	0.00500036	6.71353e-12	0	16	rs72726712
1	rs74934992	191255088	G	0.956275	-0.0426048	0.0072	3.27194e-09	1228130	0.956443	-0.0426915	0.00720055	3.04925e-09	0.00554239	18	rs74934992
1	rs2358493	197816439	G	0.491475	-0.0235962	0.0028	3.53976e-17	1358570	0.497479	-0.0232927	0.00280037	8.96684e-17	0.0136399	19	rs2358493
1	rs57691884	198234477	G	0.923825	-0.0303974	0.0053	9.73113e-09	1346700	0.932937	-0.0301077	0.00530081	1.34825e-08	0	20	rs57691884
1	rs12131852	214433323	C	0.712	0.0172995	0.0031	2.39852e-08	1350920	0.734527	0.0172721	0.00310004	2.52443e-08	0.00143227	21	rs12131852
1	rs2576241	217100192	C	0.4613	0.0173978	0.0028	5.18199e-10	1366390	0.46675	0.0173756	0.00280004	5.45353e-10	0	22	rs2576241
1	rs4846898	230252218	A	0.5901	-0.017197	0.0028	8.15943e-10	1403790	0.580477	-0.017197	0.00280004	8.16356e-10	0	24	rs4846898
10	rs4880918	1780944	C	0.484069	0.0167981	0.0028	1.98136e-09	1359590	0.466902	0.0167981	0.00280004	1.9823e-09	0	153	rs4880918
10	rs1993849	67796008	G	0.1941	0.0194987	0.0035	2.53215e-08	1389250	0.19964	0.0218136	0.00351945	5.71739e-10	-0.106114	154	rs6480132
10	rs4515864	68530073	G	0.201379	0.0178989	0.0035	3.15476e-07	1351250	0.203481	0.0202268	0.00351947	9.07862e-09	0.00624954
10	rs3088142	76854564	C	0.574931	-0.0180011	0.0028	1.28491e-10	1389410	0.591259	-0.0184079	0.00280037	4.91887e-11	-0.012901	155	rs3088142
10	rs1909696	77582203	G	0.330475	-0.017604	0.003	4.41043e-09	1336830	0.356401	-0.0178368	0.00300032	2.76504e-09	0	156	rs1909696
10	rs61691222	104420754	C	0.7738	-0.0188974	0.0033	1.02526e-08	1396610	0.775956	-0.0194597	0.00330037	3.71916e-09	0.00969483	157	rs61691222
10	rs17186548	106550944	G	0.787925	0.0262037	0.0034	1.2885e-14	1378110	0.780565	0.0199392	0.00347006	9.13374e-09	0.202107	158	rs1021363,rs10400054,rs971527
10	rs1021363	106610839	A	0.33885	0.0302964	0.0029	1.51182e-25	1412850	0.364522	0.0271041	0.00295983	5.32041e-20	-0.000377392	158	rs1021363,rs10400054,rs971527
10	rs111442587	114984089	C	0.976275	-0.0538017	0.0094	1.04299e-08	1300730	0.984918	-0.0531829	0.0094004	1.53588e-08	0.00506717	159	rs111442587
10	rs10749240	118914837	T	0.59625	-0.0158957	0.0029	4.22295e-08	1314880	0.605035	-0.015813	0.00290007	4.96326e-08	0	160	rs10749240
11	rs12285422	24591463	G	0.626909	0.0193025	0.0033	4.93815e-09	1045140	0.617308	0.0188915	0.00330034	1.03968e-08	-0.0110232	161	rs12285422
11	rs11030380	28591168	A	0.399	-0.022399	0.0029	1.1292e-14	1319990	0.394642	-0.02244	0.0029005	1.02124e-14	0.00777243	162	rs11030380
11	rs324300	29674831	G	0.619375	-0.0182964	0.0029	2.8068e-10	1342690	0.611045	-0.017448	0.00290092	1.80282e-09	-0.019286	163	rs324300
11	rs3026389	31813529	C	0.205175	0.0235993	0.0034	3.89389e-12	1412100	0.190288	0.0234952	0.0034009	4.8976e-12	-0.00409121	164	rs3026389
11	rs80067584	32597748	C	0.947175	0.0379025	0.0062	9.75841e-10	1384110	0.937031	0.037784	0.00620066	1.10442e-09	-0.00510064	165	rs80067584
11	rs1825119	38556991	A	0.6459	-0.0177974	0.0029	8.4069e-10	1384000	0.639321	-0.0176529	0.00290013	1.15098e-09	-0.00508089	166	rs1825119
11	rs112181005	47010491	G	0.854575	0.025502	0.0042	1.26394e-09	1214320	0.853464	0.0253804	0.00420011	1.51475e-09	0	167	rs112181005
11	rs2509805	57650796	T	0.327625	0.0222017	0.003	1.35602e-13	1342720	0.323495	0.0225749	0.00300033	5.30679e-14	0.00579707	168	rs2509805
11	rs102275	61557803	T	0.63975	-0.0199986	0.0029	5.34552e-12	1373440	0.659475	-0.0204099	0.00290028	1.96125e-12	0.00769622	169	rs102275,rs198457
11	rs11600628	63976027	C	0.84535	0.0198026	0.0038	1.87605e-07	1410170	0.839256	0.0216635	0.00380507	1.24586e-08	0.0488602
11	rs12789028	65326154	G	0.825425	-0.0208968	0.0036	6.44914e-09	1425480	0.819352	-0.0220843	0.00360446	8.95898e-10	0.00402024	170	rs12789028
11	rs7117514	70544937	A	0.547075	-0.015205	0.0028	5.624e-08	1370360	0.52067	-0.015316	0.00280017	4.50904e-08	0
11	rs4753209	88743208	T	0.438628	0.0240973	0.003	9.55547e-16	1201220	0.442271	0.0240973	0.00300008	9.57203e-16	0	171	rs4753209
11	rs4937872	112827715	A	0.533174	-0.017604	0.0029	1.27623e-09	1271750	0.572024	-0.0164371	0.00290531	1.53491e-08	-0.0606774	172	rs7105462
11	rs61902811	113370758	G	0.664951	0.0271968	0.0029	6.7106e-21	1420740	0.659198	0.0256662	0.0029064	1.0381e-18	-0.0330307	173	rs61902811,rs7940164
11	rs7130926	113496928	T	0.863372	-0.0278955	0.0042	3.09912e-11	1279330	0.85957	-0.0271201	0.00420283	1.09798e-10	0	173	rs7940164,rs7125588,rs17613838
11	rs7101595	126629031	C	0.437425	-0.0159973	0.0028	1.10798e-08	1379820	0.42243	-0.0157824	0.00280036	1.74193e-08	0.0165704	174	rs7101595
11	rs57344483	127022560	A	0.914925	-0.0310986	0.0054	8.46149e-09	1172860	0.942584	-0.0307084	0.00540071	1.3006e-08	0.00205573	175	rs57344483
11	rs612823	133834104	T	0.5914	0.0205964	0.0029	1.22771e-12	1309910	0.585579	0.0206518	0.00290006	1.07026e-12	0	176	rs612823
12	rs11062170	2348844	G	0.674621	-0.017197	0.003	9.90535e-09	1347510	0.660049	-0.0172153	0.00300004	9.55878e-09	0.00115108	177	rs11062170
12	rs10491990	11939528	G	0.838475	0.0222017	0.004	2.84973e-08	1228490	0.854641	0.0222269	0.00400005	2.74981e-08	0	178	rs10491990
12	rs7968921	23960177	T	0.405375	-0.0175023	0.0028	4.08323e-10	1408660	0.41286	-0.0175129	0.00280004	3.98708e-10	0.000658179	179	rs7968921,rs7342385
12	rs16926971	24169797	T	0.792	0.0209001	0.0035	2.35159e-09	1319160	0.804032	0.020914	0.00350005	2.29595e-09	0	179	rs7342385
12	rs11612312	52349088	T	0.7979	-0.0212951	0.0035	1.16982e-09	1347630	0.783948	-0.0214505	0.00350016	8.87437e-10	-0.00803015	180	rs11612312
12	rs73123350	58050250	G	0.579075	-0.0156011	0.0028	2.52107e-08	1393060	0.58612	-0.0157366	0.00280012	1.90981e-08	0	181	rs73123350
12	rs56051015	84497937	C	0.811075	-0.0222047	0.0035	2.2358e-10	1418190	0.813665	-0.0222047	0.00350005	2.23708e-10	0	182	rs41466449,rs1908953
12	rs2292996	103556972	T	0.483149	-0.0158042	0.0028	1.65789e-08	1359760	0.485371	-0.0158042	0.00280003	1.6585e-08	0	183	rs2292996
12	rs521048	118830958	A	0.26535	-0.0183982	0.0033	2.47222e-08	1254000	0.263705	-0.0182913	0.00330007	2.97854e-08	0.00454128	184	rs521048
12	rs3213572	121205078	G	0.529625	-0.0208968	0.0028	8.44768e-14	1362970	0.542456	-0.0208292	0.00280008	1.01613e-13	0	185	rs35905305
13	rs7334101	31900245	G	0.216691	-0.0208049	0.0034	9.41072e-10	1356720	0.187261	-0.0208049	0.00340005	9.41557e-10	0	186	rs967516
13	rs9536383	53865563	C	0.6858	-0.0239956	0.0031	9.90126e-15	1285540	0.692001	-0.0239956	0.00310007	9.91509e-15	0	187	rs9536386
13	rs7988498	66946477	C	0.50335	0.0188021	0.0028	1.88008e-11	1358260	0.504867	0.0188021	0.00280005	1.88148e-11	0	188	rs9540729
13	rs7982263	80061074	T	0.40375	-0.015205	0.0028	5.624e-08	1410480	0.41878	-0.0153397	0.00280019	4.29908e-08	0.010765
13	rs508502	80921519	C	0.696925	0.0193025	0.0031	4.76625e-10	1311480	0.721097	0.0195174	0.00310022	3.06409e-10	0.00226584	189	rs508502,rs9545394
13	rs73532287	85234525	G	0.800375	-0.0194989	0.0035	2.53126e-08	1360130	0.806088	-0.0196063	0.00350012	2.12379e-08	-0.00567799	190	rs73532287
13	rs9561328	94009312	G	0.872625	-0.0242005	0.0041	3.5791e-09	1424770	0.874864	-0.0247813	0.00410063	1.51006e-09	-0.0166065	191	rs9561331
13	rs7317645	97130674	T	0.161725	-0.0235962	0.0039	1.44566e-09	1291010	0.152748	-0.0236422	0.00390083	1.35442e-09	0.0125038	192	rs7317645
13	rs4772087	99115041	C	0.620375	-0.0199986	0.0029	5.34552e-12	1344040	0.613661	-0.0198211	0.00290027	8.24638e-12	0	193	rs4772087
14	rs11157241	42051771	T	0.50645	0.0230034	0.0028	2.11294e-16	1358400	0.501038	0.0230034	0.00280007	2.11648e-16	0	194	rs61990288
14	rs2274794	57283934	C	0.6661	0.0204985	0.003	8.32607e-12	1329900	0.681185	0.0205131	0.00300037	8.09445e-12	-0.0114313	195	rs2274794
14	rs10148598	60147659	C	0.240757	0.0193025	0.0032	1.61911e-09	1422210	0.225516	0.0193228	0.00320041	1.56428e-09	-0.0105758	196	rs10148598
14	rs10142766	64780454	A	0.4449	-0.0189994	0.0028	1.15699e-11	1374900	0.448597	-0.0186457	0.00280032	2.76818e-11	0	197	rs1152578
14	rs11621186	75120628	C	0.500175	-0.0222047	0.0028	2.18699e-15	1358180	0.504946	-0.0223492	0.00280019	1.44757e-15	0.0094578	198	rs11621186
14	rs3008497	85038175	G	0.681625	0.0161981	0.003	6.68766e-08	1363010	0.668244	0.0164028	0.00300017	4.56959e-08	-0.00131294
14	rs1286060	91458156	G	0.24955	-0.0175023	0.0032	4.51406e-08	1388180	0.246068	-0.0175245	0.00320005	4.3422e-08	-0.00238275
14	rs7141014	98667928	T	0.80325	-0.0208049	0.0035	2.77699e-09	1375060	0.800754	-0.0207606	0.00350006	3.00207e-09	0.00157101	199	rs7141014
14	rs9671376	103370163	C	0.763475	-0.0207028	0.0033	3.52827e-10	1353700	0.771166	-0.0195936	0.00330284	2.98639e-09	0.0424916	200	rs9671376
14	rs10149470	104017953	A	0.484725	-0.023801	0.0029	2.26322e-16	1267300	0.481314	-0.0230576	0.00290254	1.95843e-15	0	201	rs10149470
15	rs12898464	29853387	C	0.118	0.0251998	0.0046	4.29632e-08	1208810	0.0958081	0.0252076	0.00460018	4.26037e-08	0.00514437	202	rs12898464
15	rs11073153	36425448	G	0.4032	-0.0156011	0.0029	7.46192e-08	1315470	0.431124	-0.0158164	0.0029002	4.937e-08	0.00943886
15	rs8037355	37643831	C	0.462425	0.0182033	0.0028	7.96913e-11	1365920	0.447904	0.0180828	0.00280055	1.06886e-10	-0.0167546	203	rs8037355
15	rs56059718	38836777	C	0.806	-0.0213973	0.0035	9.7461e-10	1389790	0.815688	-0.020831	0.00350059	2.66965e-09	0.000922573	204	rs56059718
15	rs34488670	47684936	T	0.784725	-0.0231049	0.0034	1.07899e-11	1363170	0.780029	-0.0238497	0.00340283	2.40414e-12	0.0414064	205	rs34488670
15	rs8040348	47999319	C	0.614875	0.0147999	0.0028	1.2523e-07	1433910	0.592289	0.01557	0.00280231	2.75809e-08	0
15	rs79714693	63993463	C	0.79375	-0.0229002	0.0035	6.03291e-11	1327410	0.807411	-0.023019	0.0035001	4.81048e-11	-0.00057898	206	rs62014172
15	rs4776729	66399197	A	0.869075	-0.0260976	0.0042	5.17467e-10	1326310	0.865614	-0.0262467	0.00420022	4.13368e-10	0.00838995	207	rs4776729
15	rs2060337	70615407	T	0.47175	0.017496	0.0029	1.60824e-09	1270210	0.476068	0.0179275	0.00290031	6.36024e-10	-0.00991766	208	rs2060337
15	rs8030745	74133091	T	0.87865	0.0295976	0.0043	5.85346e-12	1350290	0.881759	0.0290181	0.00430212	1.52953e-11	-0.0295841	209	rs72743364,rs62004866
15	rs12900865	78075910	G	0.42545	-0.0175023	0.0028	4.08323e-10	1389090	0.424197	-0.0169519	0.00280123	1.43417e-09	0	210	rs4886915
15	rs11855600	88963259	C	0.827517	0.0204985	0.0037	3.02255e-08	1362380	0.833604	0.020608	0.00370007	2.55279e-08	-0.00420727	211	rs11855600
15	rs4702	91426560	G	0.452175	0.0197046	0.0028	1.95929e-12	1370740	0.436747	0.01977	0.00280007	1.65873e-12	0	212	rs4702
16	rs7193263	6315880	G	0.3399	0.0195967	0.003	6.47927e-11	1318310	0.329339	0.0198712	0.00300016	3.5106e-11	0.00588806	213	rs7193263
16	rs11077206	7667332	G	0.373475	-0.0158957	0.0029	4.22295e-08	1352790	0.398761	-0.0161376	0.00290015	2.63038e-08	-0.00685457	214	rs11077206
16	rs7200826	13066833	C	0.72975	-0.0234017	0.0032	2.61185e-13	1318190	0.740091	-0.0237841	0.00320025	1.07015e-13	0.00670037	215	rs7200826
16	rs7184632	13750997	C	0.283648	0.0269048	0.0036	7.80568e-14	1010880	0.262691	0.027128	0.00360017	4.87614e-14	0.00129964	216	rs7184632
16	rs2369818	21614009	C	0.573975	-0.0211011	0.0029	3.43276e-13	1294470	0.576795	-0.0211234	0.00290006	3.24561e-13	0	217	rs2369818
16	rs4785307	49494029	A	0.42645	0.0178989	0.0029	6.74233e-10	1294150	0.391541	0.0177909	0.00290011	8.53954e-10	0.00695679	218	rs4785307
16	rs4784296	51479349	G	0.5321	0.0154993	0.0028	3.10428e-08	1363840	0.534394	0.0153829	0.00280009	3.93618e-08	0	219	rs4784296
16	rs11643192	72214276	C	0.593925	-0.0166986	0.0029	8.50382e-09	1312470	0.622934	-0.0166986	0.00290004	8.50738e-09	0	220	rs3852788
16	rs11644513	82868852	C	0.66155	0.0170046	0.003	1.44306e-08	1321060	0.650396	0.0170046	0.00300004	1.44362e-08	0	221	rs11644513
17	rs2585399	8054759	G	0.39465	-0.0170953	0.003	1.20914e-08	1238120	0.387259	-0.0170953	0.00300004	1.20966e-08	0	222	rs2585399
17	rs75581564	27363750	G	0.88255	-0.025205	0.0044	1.01378e-08	1326560	0.89212	-0.0251723	0.00440006	1.05952e-08	0.00117077	223	rs75581564
17	rs412891	31545583	G	0.263725	-0.0203966	0.0032	1.84234e-10	1338840	0.282895	-0.0203753	0.00320005	1.92544e-10	0	224	rs387627
17	rs60856912	65892343	G	0.8192	-0.025605	0.0038	1.60399e-11	1244690	0.820446	-0.025605	0.00380007	1.60532e-11	0	225	rs60856912
18	rs10460051	31413679	C	0.490825	-0.0198048	0.0028	1.51453e-12	1358650	0.485875	-0.0194086	0.0028004	4.18894e-12	-0.0112271	226	rs10460051
18	rs12967855	35138245	A	0.3213	0.0263011	0.003	1.83449e-18	1356370	0.341767	0.0261533	0.00300031	2.86007e-18	6.10742e-05	227	rs12967855
18	rs73428490	36614279	C	0.912897	0.0285972	0.0049	5.34182e-09	1394360	0.910593	0.0283252	0.00490051	7.46763e-09	0.013027	228	rs73428490
18	rs4267411	39305256	C	0.821345	0.0227981	0.0036	2.40727e-10	1399830	0.816331	0.022411	0.0036006	4.83895e-10	0	229	rs4267411
18	rs7230285	50723080	G	0.4987	-0.0256974	0.0028	4.40679e-20	1358170	0.46239	-0.0240141	0.0028067	1.16861e-17	0.068378	231	rs4632195,rs72925321,rs62097939
18	rs1819881	52471573	C	0.208586	-0.0259026	0.0036	6.23852e-13	1244290	0.19836	-0.0220388	0.00361442	1.07763e-09	-0.00127955	232	rs12456002,rs1833305
18	rs4131791	52747871	C	0.586925	0.0231988	0.0028	1.17821e-16	1400510	0.590404	0.0211855	0.00281082	4.80484e-14	0.0894504	233	rs4131791,rs7350988
18	rs12967143	53099012	G	0.294475	0.0291024	0.0031	6.12276e-21	1333280	0.296317	0.0252316	0.00311862	5.93593e-16	0	233	rs12967143,rs896686,rs12969473
18	rs7241572	77580712	G	0.797275	-0.0263953	0.0039	1.30549e-11	1082860	0.809591	-0.0263953	0.00390008	1.30675e-11	0	234	rs7241572
2	rs12619197	22566548	G	0.53955	-0.0203966	0.0028	3.22862e-13	1366740	0.533358	-0.0205527	0.0028002	2.14027e-13	0.0102364	25	rs12619197
2	rs4666020	28046028	G	0.79885	0.0189003	0.0035	6.66134e-08	1352390	0.800448	0.0191619	0.00350022	4.3881e-08	0
2	rs13031157	51216810	T	0.570725	0.0168964	0.0028	1.59509e-09	1385940	0.575046	0.0189983	0.00281136	1.40225e-11	-0.064468	26	rs7574611
2	rs7599039	51578355	T	0.790425	0.0198026	0.0034	5.73517e-09	1390160	0.771824	0.0198361	0.00341373	6.22235e-09	0.0661974	27	rs7599039
2	rs4971586	52315585	T	0.522975	0.0183015	0.0028	6.30803e-11	1361080	0.511111	0.0185874	0.00281153	3.81355e-11	0.00349724	28	rs4971586
2	rs11682175	57987593	T	0.5397	-0.0212951	0.0028	2.84008e-14	1366800	0.539472	-0.0212958	0.00280021	2.84729e-14	0.00608768	29	rs11682175,rs77534782
2	rs34829058	60182065	T	0.7539	-0.0183982	0.0032	8.95385e-09	1401200	0.743889	-0.0180557	0.00320023	1.6808e-08	0.000608109	30	rs34829058
2	rs4671458	63374063	C	0.783675	0.0198026	0.0035	1.53242e-08	1281870	0.79929	0.0199715	0.00350012	1.1569e-08	-0.00659502	31	rs4671458
2	rs10173072	71660804	C	0.5662	0.0159029	0.0028	1.35011e-08	1382450	0.577359	0.0160043	0.00280009	1.09282e-08	0	32	rs4852252
2	rs7585722	86819128	T	0.85725	-0.0217958	0.0039	2.28816e-08	1430250	0.843383	-0.0217958	0.00390004	2.28893e-08	0	33	rs59859947
2	rs2570485	104464467	C	0.752825	0.0222017	0.0033	1.72259e-11	1313690	0.751816	0.0222017	0.00330006	1.72393e-11	0	34	rs2570485,rs2610701
2	rs62170849	125012926	T	0.70965	0.0198026	0.0031	1.68131e-10	1344410	0.709615	0.0199206	0.00310011	1.31211e-10	-0.00679391	35	rs62170849
2	rs13020607	127163515	T	0.8429	0.0214973	0.0038	1.53884e-08	1392210	0.834344	0.0216603	0.00380013	1.19887e-08	0	36	rs13020607
2	rs12477455	144079060	C	0.546675	0.0135971	0.0029	2.74989e-06	1277300	0.569396	0.0171011	0.00294482	6.35357e-09	-0.180803
2	rs1320138	144158287	T	0.433075	0.0166014	0.0028	3.04632e-09	1382990	0.412435	0.0194704	0.00284329	7.49631e-12	0	38	rs1320138
2	rs835302	157123393	G	0.2148	-0.024098	0.0034	1.364e-12	1365350	0.19597	-0.024129	0.00340006	1.27845e-12	-0.00135525	39	rs2697368
2	rs10205665	161480003	G	0.669375	-0.0153979	0.003	2.85695e-07	1336530	0.682927	-0.0167396	0.00300539	2.54935e-08	0.0609578	40	rs7564151
2	rs1267079	162033854	T	0.69455	0.020998	0.003	2.57189e-12	1394220	0.694114	0.0220018	0.00300541	2.46645e-13	0	41	rs1267079
2	rs908670	172690180	T	0.72915	-0.017197	0.0031	2.89904e-08	1402670	0.72164	-0.0172806	0.00310005	2.48547e-08	-0.00368888	42	rs908670
2	rs4972656	175240292	C	0.42475	-0.0204987	0.0028	2.46215e-13	1389670	0.433438	-0.020556	0.00280007	2.11635e-13	0	43	rs4972656
2	rs6713469	195882599	A	0.832	0.0208021	0.0038	4.39383e-08	1318940	0.816934	0.0213563	0.00380108	1.92638e-08	-0.0234016	44	rs6713469
2	rs6715105	198445601	T	0.336875	0.0183997	0.003	8.61138e-10	1324080	0.319533	0.0187323	0.00300087	4.31254e-10	-0.00281581	45	rs6715105
2	rs55772859	208042581	C	0.676825	-0.0217038	0.003	4.66865e-13	1352260	0.677929	-0.0219678	0.00300059	2.45802e-13	-0.0187128	46	rs55772859
2	rs7576085	210187488	C	0.451375	-0.0154995	0.0028	3.10279e-08	1371180	0.473074	-0.0158805	0.00280051	1.42322e-08	0	47	rs6756747
2	rs1801251	233633460	G	0.66905	-0.0177974	0.0029	8.4069e-10	1429570	0.642492	-0.0179699	0.0029002	5.78825e-10	0.0108452	49	rs1801251
2	rs4663414	235352188	T	0.3782	0.0161981	0.0029	2.3296e-08	1346030	0.387761	0.0163872	0.00290019	1.60089e-08	0	50	rs4663414
20	rs1555133	31048382	G	0.655675	-0.017197	0.003	9.90535e-09	1310160	0.658841	-0.017197	0.00300004	9.90942e-09	0	235	rs1555132
20	rs6131010	44724305	A	0.268175	0.0235017	0.0032	2.06887e-13	1324620	0.258424	0.0238191	0.00320027	9.85442e-14	-0.0100156	236	rs9074
20	rs910187	45841052	G	0.638275	0.0195967	0.003	6.47927e-11	1281120	0.648246	0.0196155	0.00300036	6.24618e-11	0.0110766	237	rs910187
20	rs2273653	47770756	A	0.587025	0.0178006	0.0028	2.05243e-10	1400640	0.611293	0.0177212	0.00280024	2.47598e-10	0	238	rs4810900
20	rs520838	59002955	C	0.756475	-0.0182964	0.0033	2.95044e-08	1326960	0.740014	-0.0182964	0.00330004	2.95149e-08	0	239	rs520838
21	rs9974713	38817699	TRUE	0.23325	-0.019295	0.0035	3.5308e-08	1215100	0.193379	-0.0192412	0.00350006	3.85435e-08	-0.00287046	240	rs9974713
21	rs2838788	46542374	TRUE	0.612	0.0162965	0.0029	1.91535e-08	1333050	0.618819	0.0162528	0.00290004	2.09065e-08	0	241	rs1893562
22	rs2273085	41615376	C	0.7101	-0.0247026	0.003	1.80755e-16	1436820	0.728182	-0.0245406	0.0030002	2.84657e-16	-0.00973665	242	rs2064560
22	rs9627391	46447097	C	0.682525	0.0172995	0.003	8.09352e-09	1365060	0.704073	0.0170666	0.00300017	1.28128e-08	0	243	rs9627391
3	rs6443178	8278215	C	0.461575	0.0159029	0.0029	4.16402e-08	1273680	0.474075	0.0158555	0.00290005	4.56898e-08	-0.00297885	51	rs6443178
3	rs6800583	16851755	G	0.631725	-0.0164953	0.0029	1.28509e-08	1360590	0.619007	-0.0164496	0.00290005	1.40985e-08	0	52	rs6800583
3	rs77463213	43432024	C	0.848825	-0.0231049	0.0039	3.1358e-09	1363940	0.860537	-0.0222637	0.00390183	1.15694e-08	0.0274889	53	rs56029819
3	rs13058913	44732013	A	0.682275	-0.0239034	0.003	1.61514e-15	1364460	0.669728	-0.0246481	0.00300684	2.45712e-16	0.0580992	54	rs10429
3	rs7636868	45373208	G	0.291475	0.0161981	0.0031	1.73973e-07	1341360	0.279792	0.018243	0.00310588	4.26208e-09	-0.0182145
3	rs7617480	49210732	A	0.215575	0.0287041	0.0034	3.10959e-17	1361770	0.238463	0.0319803	0.00343286	1.20893e-20	0.136585	56	rs9831648,rs9871654
3	rs1010553	52540773	T	0.522625	-0.0149005	0.0028	1.02862e-07	1361000	0.530555	-0.0190446	0.00282751	1.63409e-11	0.0157986
3	rs17216573	56282978	T	0.853075	0.0219963	0.0041	8.09713e-08	1263500	0.862637	0.0224871	0.00410061	4.16199e-08	-0.00308182
3	rs1470035	61184321	G	0.59055	-0.0174005	0.0029	1.97102e-09	1309090	0.572393	-0.0173735	0.00290005	2.08862e-09	0	58	rs11130821
3	rs116310555	71814431	T	0.881825	-0.0252973	0.0044	8.95685e-09	1319500	0.883644	-0.0252973	0.00440005	8.96055e-09	0	59	rs116310555
3	rs1597076	108484536	G	0.672825	-0.0168003	0.003	2.14212e-08	1343690	0.686902	-0.0167545	0.00300004	2.3404e-08	0.0025313	60	rs1597076
3	rs6783233	117509984	C	0.7307	-0.0192032	0.0031	5.84396e-10	1407740	0.724441	-0.0191604	0.00310005	6.383e-10	0	61	rs7428847,rs73173741
3	rs7618264	132680873	A	0.452825	0.0160997	0.0028	8.92997e-09	1370410	0.452433	0.0160997	0.00280003	8.93353e-09	0	62	rs7618264
3	rs827137	158008124	C	0.559136	-0.0260976	0.0032	3.47739e-16	1054590	0.564015	-0.0260976	0.0032001	3.48469e-16	0	63	rs827137,rs1946556
3	rs536445	173120103	C	0.475375	-0.0188974	0.0028	1.48781e-11	1361500	0.4738	-0.0188974	0.00280005	1.48894e-11	0	64	rs536445
4	rs2298969	3186244	A	0.482874	0.0166014	0.0028	3.04632e-09	1359810	0.50706	0.0166014	0.00280004	3.0477e-09	0	65	rs2298969
4	rs9306914	34552161	A	0.838352	-0.0249999	0.0045	2.76762e-08	970060	0.840048	-0.0249999	0.00450007	2.76897e-08	0	66	rs9306914
4	rs114851235	59833409	A	0.9462	-0.0433982	0.0067	9.33492e-11	1164940	0.955456	-0.0433982	0.00670012	9.34196e-11	0	67	rs114851235,rs6551769
4	rs34207047	80199323	C	0.47825	0.0207042	0.0028	1.42101e-13	1360770	0.455815	0.0207042	0.00280006	1.42257e-13	0	68	rs1484145
4	rs6813752	91099481	T	0.3734	-0.0176956	0.0029	1.04784e-09	1352890	0.362401	-0.0176956	0.00290004	1.04837e-09	0	69	rs10026036
4	rs6845263	102276682	T	0.4997	0.0154008	0.0028	3.79179e-08	1358220	0.478882	0.0154008	0.00280003	3.79306e-08	0	70	rs6845263
4	rs45510091	123186393	A	0.949	0.0448013	0.0065	5.48193e-12	1301830	0.945379	0.0450869	0.00650029	4.02982e-12	0.00772993	71	rs45534736
4	rs35553410	131237381	T	0.747694	-0.0208968	0.0035	2.36496e-09	1151950	0.747228	-0.0211484	0.00350017	1.52116e-09	0.00369797	72	rs35553410
4	rs6536630	140919035	T	0.465256	0.0176041	0.0029	1.27599e-09	1272290	0.459554	0.0176658	0.00290006	1.11837e-09	0	73	rs6536630
4	rs17611770	176851045	A	0.7989	-0.0202027	0.0035	7.82422e-09	1352640	0.772775	-0.0197171	0.00350106	1.78384e-08	0.0244819	74	rs17611770
4	rs7659414	177350956	A	0.59125	-0.0170953	0.0029	3.74841e-09	1309780	0.585309	-0.0167017	0.00290088	8.53845e-09	0	75	rs7659414
5	rs2220599	7378854	C	0.648875	-0.0189994	0.003	2.40258e-10	1298240	0.661593	-0.0189994	0.00300005	2.40406e-10	0	76	rs993884
5	rs7700453	20126890	G	0.47235	0.0161981	0.0029	2.3296e-08	1270040	0.475363	0.0160553	0.00290013	3.09352e-08	0.00854737	77	rs7700453
5	rs10805794	27024536	C	0.4873	0.0165031	0.0028	3.77061e-09	1359090	0.506854	0.0166852	0.00280042	2.55205e-09	0.0140455	78	rs10805794
5	rs12517438	30842054	T	0.4688	-0.0180011	0.0028	1.28491e-10	1363510	0.455477	-0.0186107	0.00280103	3.04788e-11	-0.0232812	79	rs12517438
5	rs4262121	31078958	G	0.54105	-0.0168003	0.0029	6.90495e-09	1274750	0.521264	-0.0172852	0.00290079	2.54114e-09	0	80	rs4262121
5	rs12521969	61512846	A	0.489175	-0.0222967	0.0028	1.67755e-15	1358820	0.484984	-0.0222967	0.00280006	1.68003e-15	0	81	rs12521969
5	rs389879	77339101	G	0.808525	0.0193025	0.0035	3.48779e-08	1403730	0.81226	0.0207137	0.00350779	3.52498e-09	-0.0670087	82	rs389879
5	rs1560196	77701982	G	0.788375	0.0192044	0.0034	1.6199e-08	1380280	0.799599	0.0206318	0.00340759	1.40709e-09	0.00392182	82	rs1560195
5	rs17548339	87687578	T	0.754	-0.0227979	0.0033	4.89953e-12	1317910	0.760782	-0.0228966	0.00330127	4.04225e-12	0.0219321	83	rs13177755,rs12188167
5	rs6882046	87968864	A	0.73915	-0.0206007	0.0032	1.21271e-10	1348340	0.737199	-0.0199513	0.00320094	4.57706e-10	-0.00915025	83	rs13177755,rs6893807
5	rs4489042	92428154	G	0.61675	0.0176041	0.0029	1.27599e-09	1339170	0.61329	0.0186615	0.00290389	1.30662e-10	-0.0540589	84	rs4489042
5	rs13167027	93071862	T	0.814443	0.0259991	0.004	8.04435e-11	1100930	0.803107	0.0275409	0.00400508	6.13496e-12	0	85	rs13167027
5	rs40465	103981726	T	0.675909	-0.0313978	0.0034	2.59145e-20	1051200	0.666809	-0.0315817	0.0034003	1.57304e-20	0.0109202	86	rs40465
5	rs288181	107349285	C	0.670475	0.0165031	0.003	3.77592e-08	1338780	0.682962	0.0167727	0.00300017	2.26311e-08	0	88	rs288181
5	rs62379847	120109119	A	0.652825	-0.0178992	0.003	2.42526e-09	1305070	0.64822	-0.0178165	0.00300005	2.8725e-09	-0.00253633	89	rs62379847
5	rs2408225	124262051	T	0.554	0.0189003	0.0028	1.47751e-11	1374230	0.547176	0.0186042	0.00280041	3.06562e-11	0.0160286	90	rs2408225
5	rs330340	124911548	A	0.278825	0.0179971	0.0031	6.41709e-09	1377620	0.26172	0.0176312	0.00310044	1.29532e-08	0	91	rs330340
5	rs3756334	140213796	G	0.481975	-0.0170953	0.0028	1.02503e-09	1359980	0.46858	-0.0170953	0.00280004	1.02556e-09	0	92	rs3756335
5	rs2964003	153216733	A	0.822475	0.0235993	0.0038	5.28665e-10	1262620	0.831709	0.0238974	0.00380037	3.21226e-10	-0.0134386	93	rs2964003
5	rs2279020	161322889	G	0.35515	0.0172995	0.0029	2.44119e-09	1382150	0.336889	0.0177087	0.00290038	1.02377e-09	0.00958681	94	rs4596421
5	rs4434398	164480866	G	0.461829	-0.0292023	0.0033	8.81714e-19	983491	0.433613	-0.0293468	0.00330024	5.98492e-19	-0.00107503	95	rs4434398
5	rs4869058	166992247	T	0.351375	0.0179971	0.0029	5.43887e-10	1388870	0.356308	0.0179406	0.00290005	6.15874e-10	0	96	rs4869058
6	rs12661596	17016400	A	0.771075	0.0193025	0.0033	4.93815e-09	1384860	0.765937	0.0193025	0.00330004	4.94023e-09	0	97	rs4247258
6	rs35883476	28368508	G	0.9158	0.0495994	0.0052	1.45139e-21	1276690	0.902981	0.0471784	0.00521287	1.42497e-19	-0.0733887	98	rs35883476
6	rs115938232	29725013	A	0.94607	-0.0499048	0.006	8.98652e-17	1449290	0.944575	-0.0464459	0.00601459	1.1434e-14	-0.00856667	98	rs35883476
6	rs10947690	37631768	A	0.754625	-0.0189994	0.0033	8.54301e-09	1320180	0.749547	-0.01955	0.00330035	3.14934e-09	0	99	rs10947690
6	rs537362	50650700	G	0.0875973	0.0244975	0.0048	3.33182e-07	1445660	0.0854223	0.0269291	0.00481726	2.26904e-08	-0.0894054
6	rs17752199	51406848	A	0.89055	0.0254046	0.0046	3.33774e-08	1290730	0.888354	0.0275847	0.00461656	2.29849e-09	0	100	rs17752199
6	rs632024	64630933	T	0.297825	-0.0197028	0.003	5.1129e-11	1414400	0.292	-0.0201447	0.00300081	1.9058e-11	0.0263844	101	rs2881971
6	rs4574611	66602204	T	0.623426	0.0209001	0.0033	2.3989e-10	1041250	0.619009	0.0214685	0.00330093	7.83246e-11	0.00388683	102	rs4574611
6	rs1414592	76249698	C	0.491966	-0.016597	0.0028	3.07601e-09	1358560	0.481201	-0.016659	0.00280005	2.68934e-09	0	103	rs1414592,rs3822957
6	rs12530388	101329173	A	0.487724	0.0203025	0.0028	4.14031e-13	1359010	0.513368	0.0202847	0.00280005	4.34332e-13	-0.000914406	104	rs12530388
6	rs1933802	105365891	C	0.4471	-0.0194989	0.0028	3.31019e-12	1373570	0.457354	-0.0195332	0.00280007	3.03723e-12	-0.00347498	105	rs370771
6	rs7752418	111787885	C	0.769586	-0.0188974	0.0034	2.72774e-08	1298670	0.768553	-0.0189776	0.00340006	2.38391e-08	0	106	rs7752418
6	rs728017	124292594	A	0.4007	-0.0187955	0.0029	9.09846e-11	1318140	0.394271	-0.0188625	0.00290007	7.81304e-11	0.00406412	107	rs728017
6	rs12192791	130552266	G	0.709379	0.0177024	0.0031	1.1268e-08	1343680	0.714863	0.0177835	0.00310006	9.66449e-09	0	108	rs12194317
6	rs2876520	142996618	C	0.5338	-0.0183982	0.0028	5.00488e-11	1364440	0.524087	-0.018409	0.00280004	4.87996e-11	0.000448123	109	rs2876520
6	rs9479138	152215199	T	0.352825	0.0251998	0.0029	3.63761e-18	1386220	0.361756	0.0252083	0.00290008	3.55252e-18	0	110	rs11756123
6	rs12190823	163092643	G	0.778207	-0.0220002	0.0034	9.75765e-11	1334200	0.794983	-0.0218965	0.00340009	1.19495e-10	-0.00492393	111	rs9458641
6	rs2322702	165178877	G	0.55545	0.0177024	0.0028	2.57732e-10	1375120	0.545374	0.0176149	0.00280007	3.15668e-10	0	112	rs2322702
7	rs10268609	1962163	G	0.190425	-0.0313978	0.0036	2.74276e-18	1332360	0.181126	-0.0315269	0.00360016	2.00401e-18	0.00580659	113	rs10268609
7	rs957360	3660918	C	0.7053	0.0189003	0.0031	1.08174e-09	1332740	0.721209	0.0191418	0.00310011	6.63529e-10	0.00340526	114	rs957360
7	rs6460905	12283227	A	0.5947	-0.0226035	0.0028	6.87632e-16	1408720	0.572939	-0.0228835	0.00280036	3.04201e-16	0.0141805	115	rs7791726,rs57730670
7	rs66974425	13954631	C	0.750925	0.0177024	0.0032	3.16609e-08	1389950	0.761267	0.0180708	0.00320035	1.63755e-08	0
7	rs7799431	32828281	G	0.641686	0.0189003	0.003	2.9748e-10	1286450	0.620415	0.0189003	0.00300005	2.97661e-10	0	116	rs7799431
7	rs57389877	68412422	G	0.56735	-0.0159973	0.0028	1.10798e-08	1383310	0.570892	-0.0159973	0.00280003	1.1084e-08	0	117	rs57389877
7	rs12707530	82497972	G	0.659725	-0.0197028	0.003	5.1129e-11	1317600	0.636141	-0.0197028	0.00300005	5.1165e-11	0	118	rs12707530
7	rs9690219	109106510	C	0.42545	-0.0191013	0.0028	8.98546e-12	1389080	0.415516	-0.0191118	0.00280009	8.7679e-12	-0.00386175	119	rs12705593
7	rs8180817	114047542	G	0.5542	0.0188021	0.0028	1.88008e-11	1374350	0.582702	0.0186742	0.00280008	2.57225e-11	-0.0029083	121	rs8180817
7	rs1548461	117567576	T	0.47875	-0.0187955	0.0028	1.91068e-11	1360660	0.446537	-0.018825	0.00280008	1.78017e-11	0	123	rs10233018
7	rs1986692	133743393	A	0.61055	0.0172995	0.0029	2.44119e-09	1331230	0.605056	0.017326	0.00290004	2.30937e-09	0.00156233	124	rs1986692
7	rs3812281	135082751	T	0.605175	-0.016902	0.0028	1.57549e-09	1421090	0.611644	-0.0169273	0.00280004	1.49045e-09	0	125	rs3812281
8	rs34269011	14220114	C	0.725625	0.0194987	0.0031	3.17691e-10	1391370	0.721758	0.0194521	0.00310005	3.50171e-10	-0.00237419	126	rs12155793
8	rs7017108	20772332	C	0.570275	-0.0177974	0.0028	2.06768e-10	1385580	0.563571	-0.0177558	0.00280005	2.27903e-10	0	127	rs7017108
8	rs6471757	59805738	G	0.395125	0.0189003	0.0029	7.15694e-11	1324420	0.403733	0.0190956	0.00290014	4.56809e-11	0.00163615	128	rs6471757
8	rs1425794	64806567	G	0.551025	-0.0138048	0.0028	8.21019e-07	1372510	0.56742	-0.0163643	0.00281923	6.45503e-09	-0.118107	129	rs11777872
8	rs7837935	65562019	T	0.1451	-0.027402	0.0039	2.12293e-12	1410940	0.140148	-0.0302491	0.00392692	1.32905e-14	0	130	rs7837935
8	rs1433965	77633344	T	0.836375	-0.0222047	0.0038	5.1163e-09	1347120	0.839398	-0.0222047	0.00380005	5.11851e-09	0	131	rs1433965
8	rs4478545	94672542	G	0.711925	0.0183997	0.0031	2.93163e-09	1350700	0.708473	0.0183997	0.00310004	2.93297e-09	0	133	rs4478545
8	rs6470670	129913448	T	0.298875	-0.0196008	0.0031	2.56776e-10	1321940	0.286058	-0.0196008	0.00310005	2.56931e-10	0	134	rs4628229
9	rs10441718	2989299	C	0.401925	-0.0181029	0.0028	1.0109e-10	1412550	0.386107	-0.0179163	0.00280013	1.57037e-10	-0.00850293	135	rs10441718
9	rs1931388	11203149	A	0.5941	0.0238044	0.0029	2.24121e-16	1312610	0.592948	0.0235733	0.00290026	4.3644e-16	-0.00755601	136	rs1931388,rs7861458
9	rs6474807	14061876	G	0.289925	-0.017197	0.0031	2.89904e-08	1345590	0.283934	-0.0169632	0.00310018	4.45839e-08	-0.00606414	137	rs544565
9	rs12003380	17135434	G	0.5618	0.0168964	0.0029	5.66489e-09	1285800	0.55452	0.0168169	0.0029001	6.6816e-09	-0.000989104	138	rs12003380
9	rs3793577	23737627	A	0.46935	-0.0220002	0.0028	3.92726e-15	1363310	0.44613	-0.0222251	0.00280023	2.07336e-15	-0.000663905	139	rs10119773
9	rs4531131	26723702	A	0.81945	0.0223973	0.004	2.15189e-08	1124560	0.810302	0.0220769	0.00400025	3.41162e-08	0.0106741	140	rs4531131
9	rs13296641	31160243	G	0.682175	0.0212036	0.003	1.57331e-12	1364240	0.662316	0.0212286	0.00300038	1.49133e-12	-0.00275419	141	rs13296641
9	rs1329572	37001471	T	0.599675	-0.0248051	0.0029	1.19422e-17	1318520	0.603381	-0.0247496	0.00290009	1.41294e-17	0	142	rs1329572,rs62535714,rs13293916,rs1329575
9	rs11138500	82737534	G	0.294686	-0.0176956	0.0032	3.20431e-08	1250780	0.283675	-0.0176956	0.00320004	3.20551e-08	0	143	rs11138500
9	rs7023933	96225478	A	0.833725	-0.0267034	0.0037	5.3096e-13	1402700	0.823724	-0.0259685	0.00370219	2.31015e-12	0.0350774	144	rs7023933,rs10821163
9	rs182923402	98299677	T	0.91455	-0.0310986	0.0051	1.07564e-09	1309670	0.900207	-0.0298854	0.005103	4.72928e-09	0	145	rs182923402
9	rs2418449	119731359	T	0.7092	0.0222017	0.0031	7.96006e-13	1343170	0.723938	0.0220463	0.00310036	1.15318e-12	0.0137038	146	rs2418449
9	rs913930	120484009	G	0.3589	0.0178989	0.0029	6.74233e-10	1375710	0.357192	0.0175585	0.0029004	1.41441e-09	-0.00691996	147	rs913930
9	rs12553064	122660054	C	0.38955	-0.0203048	0.0029	2.52985e-12	1331090	0.384239	-0.0201904	0.00290015	3.35875e-12	0.00347398	148	rs10465137
9	rs667138	126658613	A	0.851686	-0.0246001	0.0042	4.70819e-09	1194710	0.837965	-0.0246747	0.00420013	4.23468e-09	0	149	rs667138
9	rs10858298	137839527	G	0.299325	0.0177024	0.0031	1.1268e-08	1320810	0.274175	0.0177543	0.00310005	1.02159e-08	0.00480146	151	rs10745389
9	rs112535944	140278206	C	0.840876	-0.0451961	0.0071	1.94462e-10	394645	0.970501	-0.0453029	0.00710038	1.76692e-10	0	152	rs112535944
