## Supplemental Table 3 for "Identification of 64 new risk loci for major depression, refinement of the genetic architecture and risk prediction of recurrence and comorbidities"

### Sheet: TableS03
SNP	CHR	BP	P	OR	SE	A1A2	FRQ_A_176143	FRQ_U_528770	INFO	X.Nca.Nco.Neff.Dir	ngt	LD.friends.0.1..p0.001	range.left	range.right	span.kb.	LD.friends.0.6..p0.001	range.left.6	range.right.6	span.6.kb.	gwas_catalog_span.6	genes.6.50kb.dist2index.	N.genes.6.50kb
rs4632195	18	50746748	1.656e-15	0.96831	0.004	C/T	0.479	0.501	0.999	(176143,528770,245739.57)++++	6	rs7230446(0.955/-23.6),rs7230285(0.955/-23.7),rs17487484(0.955/-23.5),rs8084351(0.951/-20.2),rs8084280(0.951/-20),rs2069191(0.937/-23.3),rs62099231(0.937/-21.8),rs8084239(0.933/-20.8),rs7231178(0.929/6.99),rs6508210(0.927/0.443),rs6508209(0.838/-3.22),rs6508208(0.837/-8.69),rs9304439(0.836/-29),rs7243019(0.835/-33.5),rs10221412(0.834/-22.3),rs11082972(0.833/-13.6),rs6508207(0.833/-8.8),rs2298606(0.829/-14.9),rs7505145(0.812/-35),rs7245004(0.75/-29.8),rs12327102(0.74/41.1),rs12969597(0.739/35.3),rs4940252(0.725/86.3),rs1431197(0.708/45.2),rs62100769(0.7/-6.89),rs62100772(0.7/-5.45),rs8086812(0.7/-7.4),rs55906054(0.7/-6.58),rs7506909(0.699/-127),rs10221371(0.699/-20.5),rs4462678(0.699/-124),rs62099234(0.696/-16.2),rs11877496(0.696/82.2),rs62099235(0.696/-16.1),rs7227069(0.695/-14.9),rs62099236(0.695/-15.7),rs60939828(0.695/-17.5),rs4643406(0.694/72.1),rs8091083(0.694/124),rs1367635(0.689/115),rs17411339(0.688/60.6),rs4264463(0.683/-59.9),rs4940241(0.683/-59.8),rs4940240(0.683/-59.8),rs4245253(0.683/-60.5),rs17488316(0.682/3.19),rs9963399(0.682/-62.4),rs4444404(0.682/-56.1),rs4245254(0.681/-60.2),rs4939724(0.681/-52.9),rs9944703(0.681/-64.2),rs9963392(0.681/-62.4),rs4291978(0.681/-52.2),rs9957223(0.681/-60.7),rs7237127(0.681/133),rs7243008(0.681/3.94),rs4636988(0.681/-60),rs1367638(0.681/4.68),rs4245257(0.681/-53),rs12457407(0.68/-54),rs9949312(0.68/-54.2),rs9959914(0.68/-54.3),rs17488531(0.68/8.25),rs4940244(0.68/-54.9),rs12457406(0.68/-54),rs8089296(0.68/-68.2),rs57841322(0.68/6.86),rs28631779(0.68/-58.6),rs17411548(0.679/76.2),rs4372757(0.679/-56),rs1431196(0.679/85.4),rs11082975(0.679/78.1),rs72925341(0.678/80.7),rs4359515(0.678/-56.9),rs62097992(0.678/89.1),rs3819116(0.678/-63.3),rs9955274(0.678/-66.6),rs6508197(0.678/-63.5),rs9949444(0.678/-50.8),rs11873021(0.678/89.7),rs4940243(0.677/-57.8),rs1367633(0.677/1.21),rs4410149(0.677/-57.2),rs7226571(0.677/-57.8),rs4245256(0.677/-57.4),rs28679630(0.677/-58.7),rs7232543(0.674/-28),rs4380114(0.674/-58),rs4525560(0.672/-58),rs4380113(0.672/-58),rs9953629(0.671/-58.1),rs62100777(0.663/9.01),rs8098405(0.663/5.62),rs8099160(0.663/5.86),rs1431188(0.663/50.1),rs28628885(0.663/6.98),rs17411025(0.662/45.7),rs1431181(0.661/32.7),rs17501820(0.661/32),rs62097980(0.661/49.3),rs11660187(0.659/54.9),rs17411061(0.658/48.4),rs62097994(0.658/94.2),rs62097995(0.657/96.5),rs62097996(0.657/96.5),rs2043145(0.657/104),rs11664320(0.657/126),rs7233123(0.657/-27.9),rs2047914(0.657/104),rs62100778(0.657/11.3),rs1346914(0.657/99.1),rs17503448(0.656/111),rs11660938(0.656/66),rs62098014(0.656/122),rs62098012(0.656/116),rs1979914(0.656/108),rs11662416(0.656/101),rs62097985(0.656/63.9),rs56030110(0.656/140),rs17412636(0.656/139),rs62098022(0.655/142),rs62098017(0.655/128),rs4405620(0.655/138),rs62098020(0.655/136),rs1504744(0.655/143),rs62097987(0.655/72.5),rs1504746(0.655/111),rs7227402(0.655/149),rs17412782(0.655/142),rs62098023(0.655/147),rs62098046(0.654/156),rs17504372(0.654/156),rs62098049(0.654/158),rs62098044(0.654/156),rs62098048(0.654/158),rs62097989(0.654/79.7),rs62098047(0.654/158),rs62097986(0.653/72.1),rs11877505(0.653/82.3),rs62098042(0.651/156),rs62098043(0.651/156),rs12968428(0.646/3.48),rs11665242(0.645/160),rs10502971(0.64/141),rs3794923(0.621/-19.2),rs62100771(0.62/-5.62),rs17487256(0.62/-28.4),rs62099232(0.62/-19.1),rs62100767(0.62/-8.71),rs62100766(0.62/-9.39),rs17487130(0.619/-31.3),rs11663824(0.619/-1.51),rs17486305(0.618/-49.6),rs62100765(0.616/-11.3),rs5020052(0.612/-105),rs4494619(0.607/-113),rs4459619(0.607/-126),rs62099183(0.607/-124),rs11659803(0.607/-112),rs11663393(0.606/-132),rs4513167(0.604/-58.2),rs62100775(0.6/7.34),rs7506904(0.599/-121),rs17410557(0.599/29.6),rs72923258(0.598/-5.98),rs4940246(0.597/-29.4),rs10502966(0.596/1.75),rs62099230(0.596/-25),rs17488580(0.596/10.5),rs17488727(0.596/14.2),rs17487277(0.595/-27.8),rs4456576(0.595/16.1),rs12454147(0.595/-39.7),rs2000696(0.595/-40.4),rs12604508(0.595/-16.3),rs4940245(0.595/-52.6),rs4614799(0.595/-52.4),rs17408393(0.595/-36.8),rs948524(0.594/-69.6),rs12454839(0.594/-68.5),rs12454142(0.593/-69.8),rs12967441(0.593/-70.8),rs4940242(0.593/-59.6),rs12967822(0.593/-70.4),rs12457189(0.592/-81),rs4939723(0.592/-73.7),rs12454410(0.592/-90.8),rs4349221(0.592/-84.9),rs4530205(0.592/-87.8),rs12965244(0.592/-82.9),rs12970188(0.591/-96.4),rs11082969(0.591/-66.2),rs10502959(0.591/-68),rs34162293(0.591/-64.6),rs11082970(0.591/-65.6),rs12605603(0.591/-66.9),rs4371227(0.59/-89.5),rs4474758(0.59/-105),rs4534924(0.59/-105),rs4423490(0.589/-82.4),rs4468701(0.589/-135),rs4578737(0.589/-82.4),rs4368222(0.589/-136),rs12456646(0.589/-78),rs4315409(0.589/-86.1),rs8089270(0.589/-107),rs12966225(0.589/-88.3),rs12607872(0.589/-88.3),rs4548946(0.588/-95.1),rs7506783(0.587/-121),rs11876419(0.587/-120),rs10163983(0.586/-108),rs8083719(0.586/-108),rs7235008(0.586/-114),rs4497765(0.586/-116),rs9946519(0.586/-115),rs7226390(0.586/-117),rs4426414(0.585/-125),rs4602107(0.585/-120),rs4638654(0.584/-106),rs9947827(0.584/-124),rs8088666(0.584/-98.7),rs4456578(0.584/-126),rs9947905(0.584/-124),rs4270245(0.583/-126),rs4444405(0.583/-126),rs4453578(0.583/-126),rs4078161(0.582/-137),rs9952089(0.582/-127),rs11662175(0.581/-17.8),rs4939722(0.581/-74),rs3922754(0.581/-137),rs4245255(0.58/-60.1),rs7504413(0.58/-136),rs9949928(0.579/-138),rs4414555(0.579/-103),rs8089828(0.579/-77),rs9949889(0.577/-138),rs35840237(0.576/-139),rs11660990(0.571/16.3),rs1821075(0.569/13.9),rs11661696(0.568/8.79),rs56327309(0.556/-116),rs56027651(0.553/60.3),rs11082974(0.544/23.4),rs1811358(0.541/21.4),rs10853628(0.541/23.9),rs4321259(0.533/-123),rs4291980(0.532/-130),rs4296324(0.53/-112),rs6508190(0.526/-171),rs4129439(0.525/-158),rs7506428(0.524/-189),rs62097950(0.524/-173),rs11661483(0.523/-175),rs7506451(0.523/-176),rs16956411(0.523/28.7),rs7506328(0.523/-176),rs7506245(0.523/-176),rs1078459(0.521/29.5),rs4510098(0.521/-149),rs62099173(0.521/-151),rs4506980(0.521/-149),rs62097947(0.52/-191),rs12959099(0.52/-35.2),rs11663694(0.52/-187),rs12456765(0.509/-39.6),rs8083850(0.509/-39.5),rs12454116(0.508/-39.6),rs2000695(0.508/-40.3),rs4372758(0.507/-63.4),rs62098013(0.507/117),rs12455474(0.507/-41),rs4419125(0.505/-42.9),rs8095327(0.504/-58.7),rs8098809(0.502/-82.2),rs7229097(0.502/-90.6),rs12326559(0.498/-104),rs8088927(0.497/-107),rs17393029(0.497/-117),rs4343352(0.497/-101),rs8083977(0.496/-94.4),rs4445960(0.496/-86.3),rs8083043(0.495/-94.5),rs9950661(0.494/-119),rs7228703(0.493/-90.6),rs7229129(0.49/57.6),rs16956187(0.489/-98.9),rs4939721(0.487/-75.1),rs4078162(0.478/-137),rs72917329(0.458/-140),rs56291455(0.451/84.2),rs11877032(0.436/188),rs10164055(0.436/173),rs1972044(0.436/184),rs13381096(0.433/203),rs4423491(0.43/-47.8),rs9807529(0.428/198),rs12956187(0.428/123),rs28868998(0.422/96),rs9963815(0.415/99.8),rs7235888(0.415/133),rs10469024(0.414/117),rs2043146(0.414/104),rs1367637(0.414/114),rs2195722(0.414/115),rs12954274(0.414/119),rs1367636(0.414/114),rs12966663(0.414/103),rs9950970(0.414/117),rs1897261(0.414/105),rs11665094(0.414/106),rs9954344(0.414/114),rs1367634(0.414/118),rs8097041(0.386/151),rs8091068(0.385/154),rs34160346(0.369/237),rs17417046(0.368/238),rs12953529(0.366/222),rs4278818(0.363/-53.8),rs6417121(0.362/-43),rs4277413(0.361/-47.8),rs4417608(0.36/-42.9),rs35195355(0.344/254),rs10775504(0.341/-40.5),rs62098330(0.324/308),rs62098329(0.318/304),rs17515923(0.316/306),rs2292042(0.313/285),rs28873404(0.31/293),rs10502979(0.306/301),rs2879567(0.304/275),18:50960688_A_G(0.295/214),rs62097900(0.265/-220),rs11663217(0.265/-220),rs11664259(0.239/-285),rs11665461(0.234/-346),rs55827098(0.234/-348),rs11665486(0.234/-346),rs56796226(0.232/-203),rs12965339(0.232/-335),rs9807185(0.23/-199),rs62097899(0.23/-229),rs62097940(0.23/-211),rs62097903(0.23/-216),rs56183156(0.23/-208),rs4384683(0.23/-368),rs2156286(0.224/-361),rs1560520(0.223/-361),rs11665656(0.223/-353),rs149735550(0.222/-354),rs11663596(0.221/-240),rs34569535(0.221/-194),rs35938312(0.219/-374),rs62083314(0.218/-389),rs17387036(0.216/-371),rs11659401(0.216/-365),rs12966968(0.214/-375),rs12967277(0.214/-375),rs34486623(0.212/-382),rs12956821(0.193/145),rs1504743(0.193/143),rs2043187(0.156/-352),rs61537869(0.156/-204),rs7231742(0.146/15.8),rs7230034(0.139/27.4),rs4380115(0.138/-108),rs62097984(0.128/62),rs62100768(0.128/-8.58),rs4552105(0.128/-355),rs8095147(0.128/-368),rs4939707(0.128/-364),rs2187221(0.127/-385),rs28459539(0.127/-384),rs1573409(0.127/-378),rs2156285(0.127/-386),rs2116379(0.127/-386),rs2116378(0.127/-385),rs9964377(0.127/-384),rs2116380(0.127/-386),rs28678524(0.127/-384),rs9956515(0.127/-374),rs28703132(0.127/-385),rs12957268(0.127/-383),rs1573410(0.127/-378),rs55775712(0.126/-382),rs10853623(0.126/-380),rs1573411(0.126/-379),rs1006262(0.126/-380),rs10502952(0.126/-380),rs55678240(0.126/-382),rs8083955(0.126/-383),rs13313672(0.126/-382),rs4998815(0.126/-379),rs10502951(0.126/-380),rs8088779(0.126/-373),rs6508168(0.126/-370),rs8094748(0.126/-386),rs1006263(0.126/-379),rs10853624(0.126/-380),rs9783901(0.126/-379),rs34305227(0.126/-383),rs1006264(0.126/-379),rs8094747(0.126/-386),rs9950718(0.126/-381),rs9962954(0.126/-381),rs28630913(0.126/-385),rs2116381(0.126/-386),rs62099226(0.126/-52.8),rs7232516(0.119/-358),rs9950125(0.118/-198),rs8088528(0.118/-232),rs72927286(0.117/147),rs10775503(0.116/-220),rs6508221(0.116/84.9),rs9807752(0.116/-225),rs17503301(0.115/106),rs72927272(0.115/142),rs112514169(0.115/116),rs72927260(0.115/141),rs7505903(0.115/90.7),rs7240629(0.114/109),rs1504745(0.114/111),rs11872549(0.114/114),rs112000341(0.114/138),rs11873644(0.114/117),rs11874922(0.114/139),rs72927242(0.114/136),rs8097821(0.114/106),rs56162392(0.114/121),rs16956615(0.114/121),rs55974106(0.114/121),rs6508219(0.114/84.4),rs72927212(0.114/119),rs57791683(0.114/103),rs11872483(0.114/114),rs72925397(0.114/114),rs16956626(0.114/142),rs1835619(0.114/108),rs11872486(0.114/114),rs72927214(0.114/121),rs68096834(0.114/109),rs7241424(0.114/112),rs8098084(0.113/100),rs72927280(0.113/144),rs11873306(0.112/137),rs6508226(0.112/98.4),rs72927295(0.112/149),rs11872471(0.112/114),rs11876231(0.112/129),rs72927224(0.112/126),rs11082980(0.112/124),rs72929406(0.112/153),rs72927275(0.112/144),rs72927217(0.112/122),rs11872725(0.112/132),rs72927299(0.112/150),rs72927294(0.112/148),rs72927278(0.112/144),rs11082983(0.111/157),rs11082986(0.111/157),rs72929453(0.111/160),rs11082984(0.111/157),rs16956641(0.111/157),rs16956637(0.111/152),rs1394464(0.111/158),rs12606436(0.111/158),rs11082981(0.111/147),rs72929440(0.111/159),rs55968250(0.111/154),rs6508225(0.11/96.6),rs7236567(0.11/96.1),rs6508224(0.11/96.5),rs2116382(0.109/-366),rs1394463(0.109/160),rs8089330(0.105/2.04),rs7243601(0.105/3.45),rs16956398(0.104/12.2),rs8085649(0.104/6.16),rs6508212(0.104/9.57),rs7232783(0.102/23.1),rs1431187(0.101/57.2),rs7239818(0.101/59.7),rs6508216(0.101/65.4),rs7237361(0.101/41.3),rs6508217(0.101/69.6),rs113875255(0.1/38.9)	50357748	51054748	697	rs7230446(0.955/-23.6),rs7230285(0.955/-23.7),rs17487484(0.955/-23.5),rs8084351(0.951/-20.2),rs8084280(0.951/-20),rs2069191(0.937/-23.3),rs62099231(0.937/-21.8),rs8084239(0.933/-20.8),rs7231178(0.929/6.99),rs6508210(0.927/0.443),rs6508209(0.838/-3.22),rs6508208(0.837/-8.69),rs9304439(0.836/-29),rs7243019(0.835/-33.5),rs10221412(0.834/-22.3),rs11082972(0.833/-13.6),rs6508207(0.833/-8.8),rs2298606(0.829/-14.9),rs7505145(0.812/-35),rs7245004(0.75/-29.8),rs12327102(0.74/41.1),rs12969597(0.739/35.3),rs4940252(0.725/86.3),rs1431197(0.708/45.2),rs62100769(0.7/-6.89),rs62100772(0.7/-5.45),rs8086812(0.7/-7.4),rs55906054(0.7/-6.58),rs7506909(0.699/-127),rs10221371(0.699/-20.5),rs4462678(0.699/-124),rs62099234(0.696/-16.2),rs11877496(0.696/82.2),rs62099235(0.696/-16.1),rs7227069(0.695/-14.9),rs62099236(0.695/-15.7),rs60939828(0.695/-17.5),rs4643406(0.694/72.1),rs8091083(0.694/124),rs1367635(0.689/115),rs17411339(0.688/60.6),rs4264463(0.683/-59.9),rs4940241(0.683/-59.8),rs4940240(0.683/-59.8),rs4245253(0.683/-60.5),rs17488316(0.682/3.19),rs9963399(0.682/-62.4),rs4444404(0.682/-56.1),rs4245254(0.681/-60.2),rs4939724(0.681/-52.9),rs9944703(0.681/-64.2),rs9963392(0.681/-62.4),rs4291978(0.681/-52.2),rs9957223(0.681/-60.7),rs7237127(0.681/133),rs7243008(0.681/3.94),rs4636988(0.681/-60),rs1367638(0.681/4.68),rs4245257(0.681/-53),rs12457407(0.68/-54),rs9949312(0.68/-54.2),rs9959914(0.68/-54.3),rs17488531(0.68/8.25),rs4940244(0.68/-54.9),rs12457406(0.68/-54),rs8089296(0.68/-68.2),rs57841322(0.68/6.86),rs28631779(0.68/-58.6),rs17411548(0.679/76.2),rs4372757(0.679/-56),rs1431196(0.679/85.4),rs11082975(0.679/78.1),rs72925341(0.678/80.7),rs4359515(0.678/-56.9),rs62097992(0.678/89.1),rs3819116(0.678/-63.3),rs9955274(0.678/-66.6),rs6508197(0.678/-63.5),rs9949444(0.678/-50.8),rs11873021(0.678/89.7),rs4940243(0.677/-57.8),rs1367633(0.677/1.21),rs4410149(0.677/-57.2),rs7226571(0.677/-57.8),rs4245256(0.677/-57.4),rs28679630(0.677/-58.7),rs7232543(0.674/-28),rs4380114(0.674/-58),rs4525560(0.672/-58),rs4380113(0.672/-58),rs9953629(0.671/-58.1),rs62100777(0.663/9.01),rs8098405(0.663/5.62),rs8099160(0.663/5.86),rs1431188(0.663/50.1),rs28628885(0.663/6.98),rs17411025(0.662/45.7),rs1431181(0.661/32.7),rs17501820(0.661/32),rs62097980(0.661/49.3),rs11660187(0.659/54.9),rs17411061(0.658/48.4),rs62097994(0.658/94.2),rs62097995(0.657/96.5),rs62097996(0.657/96.5),rs2043145(0.657/104),rs11664320(0.657/126),rs7233123(0.657/-27.9),rs2047914(0.657/104),rs62100778(0.657/11.3),rs1346914(0.657/99.1),rs17503448(0.656/111),rs11660938(0.656/66),rs62098014(0.656/122),rs62098012(0.656/116),rs1979914(0.656/108),rs11662416(0.656/101),rs62097985(0.656/63.9),rs56030110(0.656/140),rs17412636(0.656/139),rs62098022(0.655/142),rs62098017(0.655/128),rs4405620(0.655/138),rs62098020(0.655/136),rs1504744(0.655/143),rs62097987(0.655/72.5),rs1504746(0.655/111),rs7227402(0.655/149),rs17412782(0.655/142),rs62098023(0.655/147),rs62098046(0.654/156),rs17504372(0.654/156),rs62098049(0.654/158),rs62098044(0.654/156),rs62098048(0.654/158),rs62097989(0.654/79.7),rs62098047(0.654/158),rs62097986(0.653/72.1),rs11877505(0.653/82.3),rs62098042(0.651/156),rs62098043(0.651/156),rs12968428(0.646/3.48),rs11665242(0.645/160),rs10502971(0.64/141),rs3794923(0.621/-19.2),rs62100771(0.62/-5.62),rs17487256(0.62/-28.4),rs62099232(0.62/-19.1),rs62100767(0.62/-8.71),rs62100766(0.62/-9.39),rs17487130(0.619/-31.3),rs11663824(0.619/-1.51),rs17486305(0.618/-49.6),rs62100765(0.616/-11.3),rs5020052(0.612/-105),rs4494619(0.607/-113),rs4459619(0.607/-126),rs62099183(0.607/-124),rs11659803(0.607/-112),rs11663393(0.606/-132),rs4513167(0.604/-58.2),rs62100775(0.6/7.34)	50614748	50906748	292	/(0.653)rs62097986;Subcortical_bra...(25607358)(1E-13)/(0.616)rs62100765;Educational_att...(27225129)(1E-10)	DCC(0.0),MIR4528(0.0)	2
rs11756123	6	152218079	7.327e-15	1.03376	0.0043	A/T	0.36	0.357	0.998	(176143,528770,245739.57)++++	0	rs9479138(0.999/-2.88),rs11155821(0.999/-2.36),rs4869748(0.995/7.3),rs2347867(0.994/11.8),rs4870060(0.991/13.3),rs12204714(0.985/17.3),rs4305732(0.982/22.4),rs3757323(0.963/-16.1),rs2347923(0.885/9.34),rs4870062(0.88/19.5),rs6557171(0.88/16.5),rs1913475(0.785/27.7),rs4870063(0.785/26.6),rs6927072(0.784/39.6),rs6911230(0.782/45.3),rs9371564(0.777/44),rs9371563(0.777/43.6),rs3020408(0.773/46.4),rs6557168(0.742/-16.9),rs4371852(0.681/24.8),rs9479143(0.681/27.4),rs9479142(0.681/26.7),rs12154178(0.68/33),rs4583998(0.68/42.6),rs12154179(0.68/32.9),rs4579365(0.679/24.9),rs9383946(0.584/-3.97),rs9479139(0.584/1.34),rs1913474(0.579/-9.36),rs1514347(0.579/11.4),rs6557170(0.577/-15),rs6918647(0.577/-15.1),rs9322340(0.577/-15.6),rs4869749(0.576/13),rs4870061(0.575/19.4),rs4458702(0.574/22.3),rs7356921(0.563/4.92),rs6557169(0.426/-16.6),rs1606680(0.407/30.5),rs6557173(0.407/26.7),rs4363047(0.406/44.8),rs1913476(0.406/27.6),rs6912184(0.406/42.1),rs4262200(0.406/42.9),rs2347868(0.406/33.5),rs9322345(0.406/41.1),rs9397456(0.406/29.1),rs1801132(0.405/47.4),rs9383949(0.405/27.9),rs3020314(0.381/52.6),rs3020377(0.381/54.3),rs3020390(0.371/58.4),rs3003917(0.362/48.4),rs3020394(0.362/61.1),rs3003920(0.361/60.2),rs3020317(0.356/60.7),rs3003925(0.355/66.4),rs2982685(0.347/66.8),rs3003922(0.346/61.6),rs1884053(0.345/73.4),rs1884054(0.345/73.5),rs2347869(0.345/69.2),rs3020323(0.344/75.1),rs3003921(0.342/61.4),rs2982687(0.342/67),rs2982698(0.341/67.9),rs2982688(0.34/67),rs3020401(0.34/65),rs3020400(0.34/64.5),rs3020398(0.339/63.5),rs3020396(0.339/61.8),rs3020318(0.338/71.7),rs2347871(0.337/74.6),rs3020325(0.337/75.8),rs3020322(0.337/75),rs9322335(0.336/-18),rs1884051(0.335/65.2),rs988328(0.33/23.1),rs3003923(0.325/62.8),rs3020397(0.325/63.5),rs3020399(0.324/64.2),rs3020395(0.321/61.7),rs3003924(0.32/64.2),rs985192(0.308/65.4),rs3020424(0.304/50.4),rs9322336(0.301/-17.6),rs3020373(0.295/53.8),rs9322334(0.295/-18),rs3020391(0.292/58.8),rs3020393(0.288/60.8),rs2175898(0.272/-21.1),rs3020410(0.27/48.3),rs985694(0.24/68.5),rs2982691(0.24/67.5),rs2982686(0.24/67),rs2982700(0.24/68.4),rs932479(0.24/70),rs932480(0.24/70.2),rs1884049(0.24/69.3),rs2982697(0.24/67.8),rs2982690(0.24/67.4),rs1709183(0.24/-24.1),rs2982696(0.24/67.8),rs1884050(0.24/69.3),rs2982692(0.24/67.6),rs2982689(0.239/67.1),rs2431259(0.239/-25.3),rs2982699(0.239/68.1),rs12199722(0.236/16.8),rs12215922(0.236/6.02),rs3020321(0.234/74.8),rs2347870(0.234/74.5),rs2982739(0.234/74.3),rs11155820(0.232/-13.9),rs2431260(0.213/-25.7),rs1884052(0.2/73.3),rs2144024(0.2/75.5),rs2982694(0.2/67.6),rs2982738(0.2/74.3),rs2347872(0.2/74.6),rs2144025(0.174/89.6),rs726282(0.15/84.6),rs932477(0.15/86.5),rs3020327(0.149/83.6),rs2179922(0.148/79),rs2982684(0.146/88.1),rs56215322(0.141/-30.3)	152187779	152307679	119.9	rs9479138(0.999/-2.88),rs11155821(0.999/-2.36),rs4869748(0.995/7.3),rs2347867(0.994/11.8),rs4870060(0.991/13.3),rs12204714(0.985/17.3),rs4305732(0.982/22.4),rs3757323(0.963/-16.1),rs2347923(0.885/9.34),rs4870062(0.88/19.5),rs6557171(0.88/16.5),rs1913475(0.785/27.7),rs4870063(0.785/26.6),rs6927072(0.784/39.6),rs6911230(0.782/45.3),rs9371564(0.777/44),rs9371563(0.777/43.6),rs3020408(0.773/46.4),rs6557168(0.742/-16.9),rs4371852(0.681/24.8),rs9479143(0.681/27.4),rs9479142(0.681/26.7),rs12154178(0.68/33),rs4583998(0.68/42.6),rs12154179(0.68/32.9),rs4579365(0.679/24.9)	152201179	152264479	63.3	/(0.994)rs2347867;Age_at_first_birth(27798627)(1E-10);Age_at_first_birth(27798627)(2E-9)	ESR1(0.0)	1
rs12129573	1	73768366	1.984e-13	0.96996	0.0042	C/A	0.626	0.636	0.999	(176143,528770,245739.57)++++	1	rs6684973(0.994/33.3),rs10890032(0.993/21),rs1160682(0.993/48.2),rs12145429(0.916/0.913),rs12128495(0.916/-0.779),rs12145432(0.916/0.964),rs12144370(0.916/-0.09),rs6424545(0.915/4.68),rs9425118(0.915/3.4),rs11210202(0.915/-1.3),rs11210201(0.915/-1.94),rs1475062(0.915/4.82),rs6424547(0.915/8.33),rs11210204(0.915/9.62),rs4593766(0.915/4.68),rs1475061(0.915/4.62),rs1923202(0.915/3.16),rs12061680(0.915/10),rs1475063(0.915/4.89),rs6424546(0.915/8.31),rs11210203(0.915/7.15),rs6424548(0.915/8.48),rs11210205(0.915/9.73),rs1923201(0.915/3.09),rs11210207(0.913/14.6),rs1923207(0.913/35.2),rs7528322(0.913/16.3),rs10890033(0.913/28.4),rs10749819(0.912/26.6),rs10732841(0.912/18.5),rs2208566(0.911/42.1),rs7517355(0.911/15.7),rs2145784(0.911/29.6),rs1951361(0.911/43.6),rs7541529(0.911/60.5),rs1885246(0.911/25.1),rs1885247(0.911/25.3),rs2025080(0.911/64.3),rs1120981(0.911/36.8),rs10789369(0.911/56.5),rs6702943(0.91/42.6),rs12034860(0.91/68.4),rs6689032(0.91/61.3),rs2008280(0.91/48.4),rs1923211(0.91/46.5),rs10493516(0.91/50.2),rs11210211(0.91/45.2),rs10127961(0.91/18.1),rs1923206(0.91/31.6),rs11210209(0.91/24.9),rs2340398(0.91/20.3),rs6700324(0.91/42.5),rs10890035(0.91/59.9),rs2208565(0.91/41.9),rs6668602(0.91/49.4),rs1923223(0.91/71.2),rs1923212(0.91/46.6),rs7554968(0.91/72.5),rs6689226(0.91/38.6),rs10749822(0.91/77),rs1923214(0.909/51.9),rs11210215(0.909/66),rs6655995(0.909/53.2),rs2340401(0.909/67.4),rs10890036(0.909/61.7),rs6681595(0.909/58.6),rs1923218(0.909/60.9),rs12117304(0.909/69.3),rs7544965(0.909/74.3),rs10749821(0.909/65.5),rs7516608(0.909/74.8),rs11210216(0.909/74.1),rs10736419(0.909/77.6),rs6702039(0.909/64.6),rs12128235(0.909/69.2),rs10890034(0.909/55.9),rs10890037(0.909/76.9),rs7415137(0.909/61.6),rs2180946(0.909/51.5),rs1923219(0.909/62.1),rs11210217(0.909/78.2),rs2340399(0.909/52.7),rs6673702(0.909/53.4),rs2340403(0.908/67.4),rs1923222(0.908/68),rs1923224(0.907/71.6),rs10749820(0.893/44.2),rs2340400(0.892/52.9),rs1923216(0.891/60.8),rs12128161(0.891/69.1),rs7546987(0.858/80.1),rs7515828(0.853/80),rs11581459(0.844/80.3),rs3964487(0.844/105),rs1338654(0.843/89.4),rs1984201(0.843/88.7),rs11805871(0.843/90.1),rs6701544(0.843/88.1),rs5015578(0.843/89.5),rs1338645(0.843/86.7),rs1475064(0.843/114),rs1885249(0.843/97.4),rs7547059(0.843/80.2),rs1923234(0.843/85.1),rs34547319(0.843/87.1),rs11210226(0.843/85.9),rs11210220(0.843/81.3),rs11210223(0.843/84.1),rs1416269(0.843/98.2),rs6696623(0.843/91),rs1923230(0.843/84.4),rs1856410(0.843/89.1),rs6671203(0.843/83.6),rs11805813(0.843/89.7),rs6689493(0.843/88.7),rs11809026(0.843/89.7),rs12744582(0.843/89.9),rs11809486(0.843/90.6),rs6673919(0.843/83.7),rs6704376(0.843/88.5),rs11210229(0.843/91.7),rs1338655(0.843/89.2),rs1923238(0.843/91.9),rs10789370(0.843/80.9),rs10159196(0.843/94.9),rs11210222(0.843/81.3),rs6671002(0.843/83.4),rs11210227(0.843/86.6),rs1923228(0.843/81.4),rs12044079(0.843/85.8),rs5015579(0.843/89.5),rs1923233(0.843/85.1),rs6704461(0.843/88.6),rs55994666(0.843/87.7),rs1923236(0.843/85.5),rs11210221(0.843/81.3),rs1923231(0.843/84.6),rs6671130(0.843/83.3),rs1416268(0.843/97.9),rs1338651(0.843/93.6),rs11809098(0.843/90.2),rs6673911(0.843/83.7),rs12035848(0.842/103),rs11210225(0.842/84.2),rs12043387(0.842/103),rs11210224(0.842/84.2),rs12731986(0.841/116),rs12135094(0.841/80.6),rs11210219(0.838/80.6),rs12120214(0.838/80.6),rs12127629(0.838/80.6),rs10890039(0.836/90.9),rs11580539(0.834/128),rs4523481(0.834/131),rs11807366(0.83/148),1:73872885_A_G(0.81/105),rs666532(0.773/177),rs9425120(0.771/183),rs1578022(0.77/176),rs527068(0.769/188),rs1067872(0.769/187),rs477278(0.768/190),rs686775(0.766/220),rs871819(0.766/198),rs1604350(0.766/223),rs75407229(0.765/186),rs1546271(0.765/192),rs10465817(0.762/207),rs10789373(0.762/198),rs12042444(0.762/220),rs11800984(0.762/199),rs7534840(0.762/207),rs11210274(0.761/215),rs1923244(0.638/101),rs1572669(0.638/95.5),rs1805215(0.638/97.7),rs12718438(0.638/83),rs11210238(0.637/122),rs10890038(0.637/90.6),rs1475065(0.637/115),rs1885248(0.635/97.2),rs2340404(0.635/105),rs7523829(0.63/-10.2),rs4537505(0.629/135),rs6676874(0.629/140),rs4571923(0.629/-31.8),rs1500429(0.625/149),rs664487(0.625/150),rs628933(0.625/149),rs10749824(0.622/133),rs604654(0.618/145),rs557855(0.618/151),rs12029861(0.615/151),rs10890040(0.595/148),rs7532462(0.583/-2.2),rs12049376(0.583/-3.65),rs7522217(0.583/-2.25),rs7513593(0.58/-21.1),rs10890029(0.58/-16.7),rs7549372(0.58/-12.8),rs12142515(0.58/-16.4),rs12077046(0.579/-28.7),rs6672818(0.579/-37.2),rs10890025(0.579/-30.2),rs11210191(0.579/-25.7),rs11210196(0.579/-17.8),rs6684341(0.578/-23.5),rs7555507(0.578/-2.33),rs528200(0.577/160),rs538159(0.577/166),rs4285657(0.577/168),rs4353039(0.577/168),rs4282756(0.577/155),rs1392583(0.577/153),rs564056(0.577/154),rs536029(0.577/157),rs1846727(0.577/153),rs12759031(0.576/-31.5),rs614131(0.576/169),rs11210254(0.574/163),rs12140865(0.574/165),rs1338646(0.574/164),rs6698993(0.573/172),rs6701520(0.573/172),rs11210188(0.573/-39.2),rs2180945(0.572/4.33),rs1923240(0.572/2.98),rs12023347(0.572/-0.344),rs496819(0.571/158),rs12737087(0.57/22),rs647959(0.57/152),rs12036558(0.57/28.6),rs2224494(0.57/13.8),rs12564425(0.57/22.3),rs1923204(0.57/23.2),rs10890031(0.57/18.8),rs35851404(0.57/11.9),rs647478(0.57/152),rs3845343(0.57/28.9),rs10789368(0.569/45.8),rs1120980(0.569/36.7),rs911493(0.569/66.3),rs10493515(0.569/47.3),rs10890030(0.568/-12.6),rs11210195(0.568/-19.1),rs2340402(0.568/67.4),rs1923217(0.568/60.9),rs1923226(0.568/78.5),rs12406253(0.568/72),rs12044218(0.568/-17.9),rs1923225(0.568/75.1),rs35641559(0.567/-8.26),rs11210193(0.567/-24.5),rs61765637(0.567/-33),rs11210218(0.567/78.8),rs7546305(0.566/79.4),rs12033140(0.566/53.9),rs11210187(0.555/-53.1),rs4650206(0.555/-47.8),rs11210182(0.555/-102),rs6697023(0.555/-66.7),rs10890021(0.555/-99.5),rs10789363(0.555/-99.8),rs11210186(0.555/-56.6),rs6675954(0.555/-66.6),rs4074990(0.555/-45.9),rs4650205(0.555/-61.7),rs10890020(0.555/-99.5),rs11210185(0.555/-57),rs6424535(0.555/-104),rs7533366(0.555/-72.3),rs6684541(0.555/-62.2),rs4272574(0.554/-107),rs4261072(0.554/-82.4),rs12092858(0.553/-89.9),rs12140625(0.553/-102),rs7522520(0.55/-104),rs6424536(0.55/-104),rs10789361(0.55/-110),rs6424533(0.55/-104),rs10890019(0.55/-105),rs11210181(0.55/-103),rs6424532(0.55/-104),rs12136984(0.549/-42.4),rs11210180(0.549/-104),rs7514832(0.549/-110),rs10890018(0.549/-106),rs4650201(0.549/-103),rs12132090(0.549/-107),rs10789360(0.549/-110),rs12069039(0.549/-110),rs10890017(0.549/-110),rs11806728(0.549/-91.4),rs12142986(0.549/-107),rs11210179(0.549/-105),rs1416274(0.538/122),rs1338647(0.538/125),rs11210236(0.538/111),rs12718437(0.538/82.8),rs1316718(0.538/106),rs10493517(0.538/90),rs1416266(0.538/124),rs4998957(0.538/124),rs10465869(0.538/112),rs7519030(0.538/122),rs61765512(0.538/123),rs1538375(0.538/124),rs1885251(0.538/97.7),rs61765513(0.538/123),rs10465868(0.538/112),rs1338650(0.538/93.6),rs12562533(0.538/126),rs1923243(0.538/100),rs12569115(0.538/126),rs4354497(0.538/121),rs11210237(0.538/121),rs12565386(0.538/126),rs1338649(0.538/125),rs12044316(0.538/117),rs11210235(0.538/110),rs10493518(0.538/92.3),rs1361244(0.538/120),rs7553998(0.538/118),rs4557913(0.538/119),rs4406595(0.538/125),rs1885250(0.538/97.4),rs1338648(0.538/125),rs1538376(0.538/124),rs11210232(0.538/95.9),rs61765511(0.538/122),rs1338656(0.538/121),rs7521446(0.538/122),rs4636406(0.538/124),rs11210258(0.534/166),rs11210244(0.529/130),rs2095794(0.529/137),rs1572668(0.529/131),rs11210242(0.529/129),rs56060088(0.529/126),rs6669843(0.529/129),rs4369181(0.529/136),rs6672225(0.529/129),rs11210243(0.529/130),rs12033505(0.529/137),rs6679389(0.529/137),rs12747728(0.527/142),rs4287126(0.527/141),rs4113049(0.527/142),rs4113050(0.527/142),rs11210251(0.525/144),rs11210247(0.521/133),rs4650199(0.52/-116),rs4274014(0.52/-117),rs12037168(0.516/146),rs6682579(0.511/-59),rs8179409(0.511/-67.7),rs12044445(0.51/-102),rs4288548(0.51/-87.6),rs4129350(0.51/-73.8),rs57578100(0.51/-56.9),rs11210184(0.51/-81.9),rs6692884(0.51/-98.5),rs4475699(0.51/-84.1),rs6684841(0.51/-61.9),rs12404978(0.51/-59.7),rs7518008(0.51/-82.4),rs28585577(0.51/-101),rs11210177(0.51/-113),rs11210176(0.507/-114),rs12142152(0.507/-113),rs4649981(0.506/-116),rs4650200(0.506/-116),rs12034885(0.504/-117),rs11210263(0.474/175),rs11210257(0.474/166),rs11210259(0.474/167),rs12239956(0.474/177),rs11210261(0.474/174),rs4361942(0.474/168),rs12754690(0.474/172),rs1021756(0.472/190),rs7513375(0.471/184),rs12026485(0.47/209),rs61605983(0.47/217),rs2173735(0.47/203),rs2341392(0.47/218),rs7416650(0.47/202),rs1338653(0.47/219),rs11210266(0.47/196),rs11210276(0.47/223),rs12742409(0.47/206),rs12039430(0.466/159),rs12133935(0.449/-121),rs12135546(0.417/-174),rs12409116(0.417/-228),rs4477222(0.416/-184),rs12724780(0.416/-182),rs4622012(0.416/-187),rs137948505(0.414/-219),rs12123391(0.414/-217),rs35205560(0.414/-219),rs4650181(0.414/-224),rs10890006(0.414/-210),rs11210126(0.414/-207),rs55954633(0.414/-221),rs4650177(0.414/-225),rs4310400(0.414/-209),rs11210123(0.414/-209),rs12120282(0.414/-212),rs56193390(0.414/-221),rs7543826(0.414/-215),rs10890005(0.414/-210),rs4128552(0.414/-208),rs7549985(0.414/-220),rs7542203(0.414/-220),rs11589392(0.414/-222),rs4292907(0.414/-209),rs4358996(0.414/-210),rs4498756(0.414/-211),rs4650178(0.414/-225),rs11811400(0.414/-218),rs12142377(0.414/-217),rs4307522(0.414/-207),rs11210121(0.414/-227),rs12402991(0.414/-219),rs12127823(0.414/-212),rs4649979(0.414/-212),rs4650180(0.414/-224),rs7543704(0.414/-216),rs7512691(0.414/-215),rs12759558(0.414/-226),rs4512593(0.414/-208),rs12139090(0.414/-220),rs11210122(0.414/-210),rs12142184(0.414/-217),rs4128551(0.414/-207),rs12142414(0.414/-217),rs12748358(0.414/-219),rs12409235(0.414/-219),rs11210124(0.414/-209),rs61773609(0.414/-222),rs76588403(0.414/-219),rs12138301(0.413/-217),rs114814645(0.413/-218),rs4649978(0.413/-213),rs4604650(0.413/-249),rs6424514(0.413/-213),rs12126658(0.413/-214),rs11210119(0.413/-236),rs4623647(0.413/-218),rs7528312(0.413/-235),rs12141451(0.413/-214),rs7550849(0.413/-213),rs4614208(0.413/-231),rs6424513(0.413/-213),rs4649975(0.413/-236),rs12410787(0.413/-246),rs12134194(0.413/-230),rs4649977(0.413/-213),rs12409265(0.413/-219),rs12143820(0.413/-252),rs12752404(0.413/-215),rs12120198(0.413/-213),rs4650182(0.413/-216),rs79822077(0.413/-218),rs79767231(0.413/-219),rs12145685(0.413/-217),rs12731600(0.412/-215),rs6424511(0.41/-214),rs4562575(0.409/-212),rs4495635(0.409/-212),rs12240100(0.406/-147),rs4634854(0.405/-160),rs4366276(0.405/-161),rs11210139(0.405/-172),rs4306085(0.404/-175),rs12033354(0.404/-194),rs6696689(0.404/-192),rs11210127(0.404/-189),rs7532052(0.403/-208),rs67437638(0.403/-124),rs4433341(0.403/-176),rs12144988(0.402/-149),rs6681060(0.402/-218),rs4492565(0.402/-132),rs7417820(0.402/-150),rs4454488(0.402/-150),rs4465150(0.402/-148),rs4369180(0.402/-150),rs11589897(0.402/-131),rs76171142(0.402/-147),rs61766376(0.402/-147),rs12124553(0.402/-128),rs4650194(0.402/-132),rs4633241(0.402/-150),rs113170171(0.402/-148),rs12729077(0.402/-150),rs11582461(0.402/-131),rs4650196(0.402/-131),rs112959438(0.402/-148),rs3998(0.402/-152),rs6699861(0.402/-134),rs11210168(0.402/-131),rs61767607(0.402/-151),rs4650193(0.402/-132),rs7528238(0.402/-146),rs12136496(0.402/-134),rs61766375(0.402/-148),rs4341323(0.402/-152),rs12128855(0.402/-134),rs113740867(0.402/-148),rs34219974(0.402/-148),rs4353041(0.402/-150),rs12122520(0.402/-133),rs68122083(0.402/-148),rs4593762(0.402/-132),rs4633240(0.402/-150),rs4454487(0.402/-150),rs7552256(0.401/-238),rs12142471(0.401/-162),rs12021955(0.401/-244),rs12131201(0.401/-169),rs12137150(0.401/-167),rs11210141(0.401/-162),rs12118804(0.401/-149),rs60273785(0.401/-157),rs4582739(0.401/-166),rs4520373(0.401/-171),rs4571921(0.401/-155),rs6657470(0.401/-245),rs7526981(0.401/-172),rs12724133(0.401/-153),rs11210143(0.401/-158),rs12725886(0.401/-165),rs34193223(0.401/-153),rs12119633(0.401/-165),rs4593761(0.401/-155),rs11576269(0.401/-156),rs34459928(0.401/-167),rs12137042(0.401/-167),rs11590930(0.401/-157),rs28589838(0.401/-167),rs4452995(0.401/-155),rs4391625(0.401/-158),rs9919151(0.401/-237),rs6664103(0.401/-170),rs4570373(0.401/-155),rs12118367(0.401/-167),rs12138397(0.401/-166),rs4427361(0.401/-169),rs12143587(0.401/-159),rs4428835(0.401/-169),rs7547148(0.401/-168),rs12121084(0.401/-159),rs57852356(0.401/-157),rs12022006(0.401/-244),rs12407163(0.401/-161),rs4622015(0.4/-178),rs6690119(0.4/-187),rs7519995(0.4/-240),rs61628231(0.4/-179),rs6424508(0.4/-261),rs10889999(0.4/-259),rs12046843(0.4/-216),rs6690611(0.4/-245),rs11210108(0.4/-255),rs4233101(0.4/-189),rs4355999(0.4/-184),rs4469676(0.4/-186),rs4603080(0.4/-189),rs4543746(0.4/-180),rs7526372(0.4/-238),rs4263954(0.4/-184),rs11210114(0.4/-241),rs12130289(0.4/-179),rs4559446(0.4/-261),rs7554291(0.4/-241),rs4650188(0.399/-188),rs11210128(0.399/-188),rs11210111(0.399/-252),rs4233103(0.399/-189),rs4130885(0.399/-193),rs4425940(0.399/-190),rs6662171(0.399/-188),rs12127236(0.398/-208),rs4297242(0.398/-211),rs12127301(0.398/-208),rs4295841(0.398/-211),rs12141350(0.398/-208),rs7517842(0.398/-210),rs12122055(0.398/-206),rs7524355(0.398/-172),rs35449387(0.397/-226),rs12142252(0.397/-217),rs4650183(0.397/-216),rs12138265(0.397/-217),rs139705609(0.397/-220),rs12755125(0.397/-230),rs35312548(0.397/-222),rs12097442(0.397/-284),rs12145800(0.397/-217),rs12120935(0.397/-207),rs12138334(0.397/-217),rs7516218(0.397/-213),rs35967561(0.397/-226),rs34535929(0.397/-221),rs7549892(0.397/-220),rs4233100(0.397/-211),rs55859451(0.397/-221),rs55834926(0.397/-221),rs56224832(0.397/-221),rs35493511(0.397/-226),rs7555449(0.397/-215),rs11210125(0.397/-207),rs11210103(0.396/-309),rs11210115(0.396/-241),rs4491023(0.396/-249),rs34631243(0.396/-242),rs12044276(0.396/-310),rs12127938(0.396/-253),rs12134234(0.396/-254),rs11210120(0.396/-235),rs11210117(0.396/-237),rs11210112(0.396/-248),rs11210118(0.396/-237),rs7528197(0.396/-235),rs4649976(0.396/-234),rs7516446(0.396/-302),rs12119161(0.395/-279),rs4592217(0.395/-269),rs11210105(0.395/-270),rs12126618(0.394/-279),rs6424510(0.394/-214),rs6424512(0.394/-214),rs4344273(0.393/-297),rs12118352(0.393/-285),rs9645298(0.393/-190),rs4233096(0.392/-308),rs4298682(0.392/-301),rs34477433(0.392/-298),rs11210166(0.389/-132),rs10399932(0.389/-149),rs12405997(0.389/-309),rs12137741(0.389/-302),rs12118981(0.389/-302),rs11210167(0.389/-132),rs11210144(0.388/-150),rs10890008(0.388/-155),rs7552761(0.388/-154),rs6424521(0.388/-154),rs10399828(0.388/-149),rs10789355(0.388/-153),rs6681999(0.388/-170),rs4564089(0.388/-159),rs4268306(0.388/-157),rs12042085(0.388/-166),rs6676166(0.388/-170),rs35350320(0.381/-123),rs7514409(0.376/-121),rs4578169(0.376/-121),rs7545548(0.376/-121),rs4607818(0.376/-121),rs10749815(0.376/-128),rs35209284(0.375/-123),rs4601539(0.375/-122),rs6672279(0.375/-142),rs11210172(0.375/-122),rs34548060(0.375/-123),rs12137298(0.375/-123),rs11210146(0.375/-146),rs35578487(0.374/-123),rs4503305(0.374/-124),rs6700625(0.373/-137),rs10890012(0.373/-129),rs4579710(0.373/-141),rs10890014(0.373/-129),rs7538421(0.373/-146),rs11210164(0.373/-138),rs4483359(0.373/-144),rs11210162(0.373/-139),rs4650195(0.373/-131),rs10890015(0.373/-128),rs61767506(0.373/-144),rs6695455(0.373/-130),rs11210148(0.373/-145),rs6695460(0.373/-130),rs6666765(0.373/-140),rs12406002(0.373/-145),rs34719239(0.373/-128),rs4537504(0.373/-136),rs4592219(0.373/-124),rs11210165(0.373/-135),rs11210145(0.373/-147),rs11210163(0.373/-139),rs12126688(0.373/-126),rs6658012(0.373/-129),rs11210161(0.373/-139),rs12742692(0.373/-139),rs11210160(0.373/-139),rs7528640(0.373/-146),rs4294371(0.373/-140),rs12120825(0.373/-147),rs10890013(0.373/-129),rs6683380(0.373/-129),rs4650197(0.373/-125),rs36118829(0.373/-145),rs6698500(0.373/-129),rs35286654(0.372/-127),rs35489458(0.372/-142),rs35446706(0.372/-142),rs11210151(0.372/-143),rs34956095(0.372/-127),rs36051652(0.372/-127),rs35133930(0.372/-130),rs6684331(0.372/-134),rs11210156(0.372/-141),rs11210152(0.372/-143),rs11210150(0.372/-143),rs4308929(0.372/-143),rs12126062(0.372/-142),rs6697098(0.372/-138),rs34868208(0.372/-127),rs11210157(0.372/-141),rs11210155(0.372/-142),rs6674404(0.372/-137),rs36053729(0.372/-127),rs6671028(0.371/-138),rs6657881(0.371/-126),rs6694634(0.371/-138),rs6686255(0.371/-138),rs6657885(0.371/-126),rs61765598(0.37/-124),rs61765597(0.37/-124),rs12122901(0.369/-121),rs11210158(0.368/-141),rs11210159(0.368/-141),rs10890043(0.365/226),rs10789359(0.365/-121),rs11210174(0.363/-121),rs10749816(0.363/-121),rs6703953(0.362/-122),rs12087611(0.362/-122),rs12037338(0.36/-127),rs10890016(0.36/-123),rs12059553(0.359/-127),rs11210170(0.359/-131),rs10890011(0.359/-131),rs7523688(0.359/-143),rs9633293(0.359/-146),rs10789358(0.358/-125),rs12724536(0.35/-322),rs6667006(0.345/-332),rs7525662(0.343/-235),rs4233093(0.342/-322),rs10465867(0.341/112),rs962930(0.338/46.9),rs12122377(0.337/-341),rs66820357(0.335/-318),rs6694433(0.335/-318),rs6657069(0.335/-318),rs12025473(0.334/-320),rs12042865(0.333/-322),rs11210100(0.333/-333),rs6667756(0.333/-322),rs12137388(0.331/-133),rs7516673(0.326/-339),rs11210099(0.326/-339),rs4269731(0.326/-340),rs6659679(0.322/-318),rs4456055(0.321/-333),rs35531383(0.321/-323),rs4344272(0.321/-322),rs4409593(0.321/-331),rs7540296(0.321/-321),1:73412289_G_T(0.315/-356),rs4641264(0.315/-121),rs4590631(0.314/-347),rs61772284(0.314/-343),rs12137361(0.314/-341),rs7529752(0.313/-392),rs12727364(0.313/-399),rs7523396(0.313/-397),rs7525762(0.313/-397),rs9970090(0.313/-386),rs4579707(0.312/-372),rs4272573(0.312/-366),rs7536364(0.312/-360),rs6424507(0.312/-359),rs4584349(0.312/-349),rs4328030(0.312/-329),rs4271155(0.311/-366),rs4330880(0.311/-380),rs4649972(0.311/-324),rs4526565(0.311/-366),rs12133863(0.309/-121),rs978433(0.305/267),rs12029032(0.305/273),rs1854643(0.305/268),rs1411282(0.305/294),rs12025606(0.305/273),rs1854644(0.305/271),rs7542794(0.305/274),rs11210300(0.305/299),rs10890054(0.305/299),rs6694107(0.305/271),rs1464952(0.303/-405),rs1405051(0.303/-420),rs11210084(0.303/-407),rs6689491(0.303/-416),rs6657082(0.303/-415),rs6679116(0.303/-419),rs12565252(0.303/-424),rs11210085(0.303/-406),rs11210082(0.302/-424),rs6693460(0.301/-239),rs1525979(0.301/-454),rs12066492(0.301/-450),rs1525978(0.301/-453),rs940918(0.301/-430),rs1917881(0.301/-455),rs7519251(0.3/-447),rs10889994(0.3/-450),rs2901713(0.3/-454),rs7540134(0.3/309),rs11210095(0.3/-350),rs6657272(0.3/-436),rs11210091(0.299/-382),rs12745861(0.299/-353),rs4233091(0.299/-383),rs11210080(0.299/-432),rs7546928(0.299/-457),rs11210092(0.299/-379),rs4650167(0.299/-362),rs4650165(0.299/-372),rs10493513(0.299/-389),rs6682845(0.299/-353),rs2841192(0.299/-461),rs1525996(0.299/-434),rs10493514(0.299/-388),rs12127282(0.299/-372),rs940917(0.299/-458),rs12724056(0.299/-361),rs12128225(0.299/-378),rs12121441(0.299/-395),rs12760667(0.299/-369),rs1392582(0.295/153),rs1500430(0.295/156),rs12048330(0.295/231),rs7520239(0.295/237),rs12141936(0.294/166),rs511175(0.294/163),rs505725(0.294/162),rs11210255(0.294/163),rs11210256(0.294/163),rs622421(0.294/162),rs61774086(0.291/-412),rs12136682(0.291/-407),rs11210081(0.291/-427),rs12752778(0.291/-419),rs11210075(0.29/-446),rs501899(0.29/152),rs12735281(0.29/-450),rs4649968(0.29/-449),rs6679710(0.29/-431),rs531924(0.29/153),rs12143796(0.29/-425),rs11210076(0.29/-445),rs4650158(0.29/-442),rs12126853(0.29/-441),rs4650157(0.29/-449),rs12401308(0.289/-433),rs12132492(0.289/-432),rs6424496(0.289/-436),rs1917882(0.289/-432),rs6656687(0.288/-461),rs12129942(0.288/-459),rs11210077(0.285/-435),rs12563453(0.284/126),rs1923242(0.284/99.1),rs1852233(0.284/-485),rs12044362(0.284/-486),rs10889993(0.283/-480),rs12566027(0.283/-486),rs12567259(0.283/95.8),rs10890047(0.282/243),rs7551153(0.282/239),rs1604348(0.282/248),rs10890046(0.282/243),rs7542499(0.28/265),rs6669337(0.279/254),rs12033289(0.279/260),rs1360243(0.279/262),rs6670128(0.279/-440),rs1501482(0.279/250),rs959414(0.279/258),rs12026912(0.279/264),rs12129026(0.278/-452),rs1852232(0.278/-435),rs2208564(0.276/41),rs28685835(0.276/-3.1),rs6684318(0.275/-435),rs7519147(0.274/226),rs1501485(0.274/227),rs10749823(0.269/132),rs6688940(0.269/133),rs4503303(0.267/160),rs1697229(0.266/179),rs7530705(0.264/205),rs4384177(0.264/214),rs4361946(0.264/213),rs1604352(0.262/313),rs1576437(0.262/313),rs2134094(0.262/310),rs6424554(0.262/314),rs1952645(0.262/323),rs1576436(0.261/315),rs10157198(0.261/316),rs1329981(0.26/331),rs1576428(0.26/325),rs1952643(0.26/328),rs10890063(0.26/326),rs1576427(0.26/325),rs12046068(0.259/329),rs7524524(0.259/329),rs1576426(0.259/330),rs2259126(0.255/-475),rs12024899(0.251/-89.5),rs12030954(0.249/-53.7),rs12117582(0.248/-404),rs1949888(0.247/-486),rs662655(0.244/-463),rs6668412(0.238/-432),rs12117216(0.235/-487),rs12142655(0.235/-484),rs11210070(0.235/-482),rs12136862(0.234/-480),rs4650219(0.231/309),rs11210306(0.231/308),rs11210289(0.229/275),rs6694836(0.229/-473),rs12137963(0.229/-470),rs35998080(0.229/-490),rs12140851(0.228/-477),rs12145230(0.228/-471),rs2422320(0.228/-475),rs7544848(0.228/-479),rs1917883(0.228/-491),rs2422322(0.228/-470),rs12137935(0.228/-471),rs2422321(0.228/-475),rs11210073(0.228/-481),rs12137869(0.228/-471),rs11210071(0.228/-482),rs12138089(0.228/-476),rs12135442(0.228/-493),rs1608923(0.228/-477),rs67133442(0.228/-466),rs11578300(0.228/-466),rs12134034(0.228/-480),rs11210072(0.228/-482),rs12116628(0.223/-174),rs1525980(0.22/-465),rs12145223(0.218/-464),rs1952644(0.212/323),rs1360241(0.212/323),rs1952646(0.212/323),rs1329982(0.212/322),rs1329984(0.212/318),rs6703116(0.212/320),rs10890061(0.212/320),rs12047905(0.212/322),rs1329983(0.212/321),rs1360242(0.212/323),rs11210320(0.212/322),rs1576430(0.211/324),rs12410714(0.211/331),rs1576431(0.211/324),rs1952647(0.211/322),rs10749826(0.211/313),rs6668347(0.211/324),rs1576429(0.211/324),rs10157205(0.21/316),rs10159097(0.21/316),rs7532640(0.195/-171),rs4430278(0.194/-159),rs12139556(0.193/-18.4),rs12567284(0.193/-263),rs12734738(0.193/-276),rs6424555(0.191/314),rs7517062(0.17/301),rs6666312(0.17/290),rs1604137(0.17/299),rs4571924(0.17/286),rs7546041(0.17/287),rs10159060(0.17/300),rs1556193(0.17/294),rs11210292(0.17/285),rs6667503(0.17/293),rs11210094(0.169/-362),rs6671075(0.124/300),rs7512635(0.124/272),rs6675727(0.123/305),rs6700402(0.123/289),rs2173894(0.123/274),rs1604135(0.123/298),rs1604136(0.123/299),rs1329989(0.123/273),rs1411281(0.123/292),rs1329988(0.123/273),rs6662867(0.123/282),rs1329990(0.122/289),rs1360244(0.122/291),rs4540593(0.122/302),rs2341260(0.122/286),rs61765555(0.121/189),rs17503369(0.12/78.7),rs6680131(0.12/338),rs1329987(0.12/339),rs1329985(0.12/340),rs6683123(0.117/338),rs61767168(0.115/279),rs1009146(0.112/341),rs1604349(0.108/232),rs10736420(0.108/232),rs7538462(0.107/239),rs1121232(0.107/234),rs2879989(0.107/235),rs12043079(0.107/233),rs6695200(0.107/236),rs1121231(0.107/234),rs58391878(0.104/86.2),rs113472255(0.104/-84.3)	73275366	74109366	834	rs6684973(0.994/33.3),rs10890032(0.993/21),rs1160682(0.993/48.2),rs12128495(0.916/-0.779),rs12145429(0.916/0.913),rs12145432(0.916/0.964),rs12144370(0.916/-0.09),rs4593766(0.915/4.68),rs1923202(0.915/3.16),rs9425118(0.915/3.4),rs6424545(0.915/4.68),rs11210205(0.915/9.73),rs12061680(0.915/10),rs11210203(0.915/7.15),rs1923201(0.915/3.09),rs1475063(0.915/4.89),rs6424548(0.915/8.48),rs1475061(0.915/4.62),rs11210202(0.915/-1.3),rs6424547(0.915/8.33),rs11210201(0.915/-1.94),rs1475062(0.915/4.82),rs11210204(0.915/9.62),rs6424546(0.915/8.31),rs7528322(0.913/16.3),rs1923207(0.913/35.2),rs10890033(0.913/28.4),rs11210207(0.913/14.6),rs10749819(0.912/26.6),rs10732841(0.912/18.5),rs2208566(0.911/42.1),rs7517355(0.911/15.7),rs10789369(0.911/56.5),rs7541529(0.911/60.5),rs1885246(0.911/25.1),rs1885247(0.911/25.3),rs2025080(0.911/64.3),rs1951361(0.911/43.6),rs1120981(0.911/36.8),rs2145784(0.911/29.6),rs6689226(0.91/38.6),rs6689032(0.91/61.3),rs2008280(0.91/48.4),rs11210209(0.91/24.9),rs6668602(0.91/49.4),rs11210211(0.91/45.2),rs10127961(0.91/18.1),rs2340398(0.91/20.3),rs1923211(0.91/46.5),rs6700324(0.91/42.5),rs10890035(0.91/59.9),rs1923223(0.91/71.2),rs1923212(0.91/46.6),rs6702943(0.91/42.6),rs10493516(0.91/50.2),rs1923206(0.91/31.6),rs12034860(0.91/68.4),rs2208565(0.91/41.9),rs10749822(0.91/77),rs7554968(0.91/72.5),rs2340401(0.909/67.4),rs7544965(0.909/74.3),rs7415137(0.909/61.6),rs10749821(0.909/65.5),rs7516608(0.909/74.8),rs10890034(0.909/55.9),rs2180946(0.909/51.5),rs10890036(0.909/61.7),rs11210216(0.909/74.1),rs1923214(0.909/51.9),rs10736419(0.909/77.6),rs1923218(0.909/60.9),rs11210215(0.909/66),rs12117304(0.909/69.3),rs6655995(0.909/53.2),rs10890037(0.909/76.9),rs1923219(0.909/62.1),rs6702039(0.909/64.6),rs11210217(0.909/78.2),rs2340399(0.909/52.7),rs12128235(0.909/69.2),rs6681595(0.909/58.6),rs6673702(0.909/53.4),rs2340403(0.908/67.4),rs1923222(0.908/68),rs1923224(0.907/71.6),rs10749820(0.893/44.2),rs2340400(0.892/52.9),rs12128161(0.891/69.1),rs1923216(0.891/60.8),rs7546987(0.858/80.1),rs7515828(0.853/80),rs3964487(0.844/105),rs11581459(0.844/80.3),rs1338654(0.843/89.4),rs6689493(0.843/88.7),rs1984201(0.843/88.7),rs6671130(0.843/83.3),rs11809026(0.843/89.7),rs10159196(0.843/94.9),rs1923234(0.843/85.1),rs11805871(0.843/90.1),rs6701544(0.843/88.1),rs12744582(0.843/89.9),rs1923236(0.843/85.5),rs1923230(0.843/84.4),rs1416268(0.843/97.9),rs11809486(0.843/90.6),rs6673919(0.843/83.7),rs11210222(0.843/81.3),rs1338651(0.843/93.6),rs5015578(0.843/89.5),rs6704376(0.843/88.5),rs1338645(0.843/86.7),rs1856410(0.843/89.1),rs6671002(0.843/83.4),rs11210221(0.843/81.3),rs11809098(0.843/90.2),rs34547319(0.843/87.1),rs11210227(0.843/86.6),rs1475064(0.843/114),rs11210229(0.843/91.7),rs11210226(0.843/85.9),rs1416269(0.843/98.2),rs1923231(0.843/84.6),rs1338655(0.843/89.2),rs1885249(0.843/97.4),rs11210220(0.843/81.3),rs1923228(0.843/81.4),rs12044079(0.843/85.8),rs1923238(0.843/91.9),rs10789370(0.843/80.9),rs6673911(0.843/83.7),rs5015579(0.843/89.5),rs11210223(0.843/84.1),rs6671203(0.843/83.6),rs11805813(0.843/89.7),rs7547059(0.843/80.2),rs1923233(0.843/85.1),rs6704461(0.843/88.6),rs55994666(0.843/87.7),rs6696623(0.843/91),rs11210224(0.842/84.2),rs12035848(0.842/103),rs11210225(0.842/84.2),rs12043387(0.842/103),rs12135094(0.841/80.6),rs12731986(0.841/116),rs12120214(0.838/80.6),rs11210219(0.838/80.6),rs12127629(0.838/80.6),rs10890039(0.836/90.9),rs11580539(0.834/128),rs4523481(0.834/131),rs11807366(0.83/148),1:73872885_A_G(0.81/105),rs666532(0.773/177),rs9425120(0.771/183),rs1578022(0.77/176),rs1067872(0.769/187),rs527068(0.769/188),rs477278(0.768/190),rs686775(0.766/220),rs1604350(0.766/223),rs871819(0.766/198),rs1546271(0.765/192),rs75407229(0.765/186),rs10789373(0.762/198),rs7534840(0.762/207),rs10465817(0.762/207),rs12042444(0.762/220),rs11800984(0.762/199),rs11210274(0.761/215),rs1923244(0.638/101),rs1805215(0.638/97.7),rs12718438(0.638/83),rs1572669(0.638/95.5),rs1475065(0.637/115),rs10890038(0.637/90.6),rs11210238(0.637/122),rs1885248(0.635/97.2),rs2340404(0.635/105),rs7523829(0.63/-10.2),rs6676874(0.629/140),rs4571923(0.629/-31.8),rs4537505(0.629/135),rs664487(0.625/150),rs628933(0.625/149),rs1500429(0.625/149),rs10749824(0.622/133),rs604654(0.618/145),rs557855(0.618/151),rs12029861(0.615/151)	73736566	73991366	254.8	/(0.993)rs10890032;Schizophrenia(26198764)(7E-11)/(0.911)rs10789369;Schizophrenia(23974872)(4E-10)/(0.568)rs11210195;Autism_spectrum...(28540026)(4E-9)/(0.538)rs1923243;Migraine(27182965)(2E-10)/(0.529)rs1572668;Migraine(27322543)(2E-8)	LINC01360(0.0)	1
rs2919955	5	103771766	3.485e-13	0.95609	0.0062	G/A	0.646	0.669	0.993	(92333,362365,134264.22)+?++	3	rs13181679(0.983/-33.9),rs876392(0.983/-2.08),rs2028526(0.981/-5.61),rs920623(0.974/0.122),rs1583953(0.97/-21),rs72776989(0.97/-20.3),rs1442111(0.968/-0.56),rs13177473(0.964/-26.7),rs1372500(0.962/-13),rs1530303(0.961/-48.3),rs768792(0.958/-14.8),rs35949602(0.955/-35.1),rs13162928(0.955/-35),rs4510551(0.953/-42.5),rs2963227(0.93/-65.9),rs1372502(0.929/-70.7),rs1561780(0.926/-89.5),rs1899386(0.922/-66.9),rs77200921(0.92/-77),rs964040(0.917/-66.3),rs4703300(0.912/-82.6),rs2896539(0.911/-75.3),rs2963222(0.911/-73),rs1372504(0.894/-22.3),rs55649128(0.871/-28),rs2403304(0.862/-38.5),rs1442114(0.859/-54.4),rs7716818(0.623/-87),rs168388(0.605/-92.5),rs349586(0.6/-93.1),rs349588(0.599/-99.9),rs1592757(0.597/118),rs1421669(0.596/130),rs12658032(0.596/132),rs4235642(0.593/46.6),rs6596572(0.552/-46.7),rs6882578(0.516/-25.9),rs2919980(0.506/-52.5),rs171697(0.493/185),rs77960(0.493/193),rs173823(0.492/183),rs2431108(0.492/176),rs40465(0.492/210),rs30266(0.49/201),rs161645(0.453/298),rs60271(0.452/306),rs323509(0.451/310),rs6421926(0.447/303),rs12055234(0.445/266),rs12658019(0.444/132),rs2403326(0.443/19.3),rs2860455(0.439/30.6),rs60734212(0.439/40.9),rs35313049(0.438/35.2),rs11958220(0.437/71.8),rs11747766(0.437/66.8),rs6881764(0.437/38.5),rs2919961(0.437/23.9),rs13165289(0.437/65.2),rs11747125(0.437/75.8),rs7706513(0.437/60.3),rs10464007(0.437/59.7),rs67909927(0.437/55.9),rs4703307(0.436/77),rs969397(0.436/92.1),rs1363098(0.436/95.6),rs6870957(0.436/96.5),rs1363096(0.435/104),rs10040923(0.435/50.3),rs7731266(0.435/106),rs13187104(0.435/69.5),rs1363097(0.434/104),rs4515268(0.434/102),rs4482879(0.434/107),rs4703040(0.434/108),rs2193933(0.433/121),rs6874138(0.432/128),rs1592756(0.432/121),rs6867409(0.431/118),rs1592755(0.431/122),rs4438849(0.431/123),rs12659431(0.431/132),rs10059133(0.431/130),rs12719532(0.429/51.2),rs325506(0.425/241),rs7703746(0.423/136),rs1421668(0.414/131),rs4320234(0.414/123),rs768905(0.414/138),rs12515429(0.414/134),rs12657531(0.414/132),rs2403284(0.414/134),rs4521446(0.414/126),rs4295362(0.414/137),rs6596578(0.414/127),rs7706353(0.414/123),rs1421666(0.414/137),rs11242522(0.414/133),rs11242523(0.414/133),rs959857(0.414/138),rs10064425(0.414/128),rs1421667(0.414/136),rs17156671(0.414/134),rs6891820(0.414/131),rs1833514(0.414/124),rs6865511(0.414/130),rs2032790(0.414/136),rs12658007(0.413/132),rs2963230(0.413/-56.8),rs12658451(0.412/132),rs1582419(0.41/98.3),rs35319957(0.41/92.6),rs11955377(0.409/89.8),rs6869862(0.406/114),rs2921501(0.39/-90.6),rs396755(0.385/250),rs325502(0.382/236),rs21126(0.38/242),rs10071115(0.377/140),rs325528(0.375/277),rs325500(0.374/235),rs416223(0.373/220),rs12187898(0.372/168),rs62362459(0.372/145),rs7723509(0.372/145),rs12187903(0.372/168),rs325481(0.371/229),rs10052804(0.371/148),rs2018142(0.371/170),rs11738191(0.371/141),rs1363106(0.371/142),rs10057459(0.371/147),rs10078807(0.371/141),rs7710489(0.371/145),rs1421665(0.371/142),rs10054977(0.371/143),rs13177365(0.371/143),rs10053371(0.371/143),rs10072579(0.371/146),rs10479297(0.371/144),rs10477834(0.371/146),rs1363102(0.371/146),rs10073929(0.371/143),rs10057469(0.371/147),rs10059643(0.371/148),rs10072849(0.371/147),rs10053368(0.371/143),rs12658276(0.371/144),rs10479296(0.371/144),rs13158494(0.371/142),rs11738197(0.37/141),rs13172611(0.37/142),rs1363101(0.369/169),rs10455066(0.367/170),rs1592754(0.367/166),rs10455065(0.366/170),rs325501(0.365/236),rs410915(0.362/262),rs325485(0.362/224),rs325521(0.361/271),rs62362443(0.361/140),rs325523(0.36/274),rs2447838(0.346/156),rs445578(0.346/155),rs2431112(0.344/160),rs254035(0.343/165),rs2447832(0.342/162),rs2161097(0.34/173),rs254024(0.34/172),rs254025(0.34/172),rs2431109(0.338/173),rs1363100(0.337/174),rs2447828(0.336/175),rs33817(0.335/207),rs185260(0.335/193),rs2112163(0.335/175),rs254013(0.335/154),rs2447827(0.334/176),rs254011(0.334/149),rs254045(0.333/188),rs254020(0.333/178),rs254023(0.332/184),rs6871069(0.332/-87.9),rs35841922(0.251/301),rs67597604(0.231/147),rs13169734(0.227/335),rs10464004(0.224/-42.8),rs7722420(0.223/347),rs17345277(0.223/-4.77),rs11742919(0.222/-4.26),rs10463560(0.221/-2.03),rs10464005(0.221/-1.78),rs6866692(0.212/53.6),rs4254873(0.212/71.6),rs6890980(0.212/52.6),rs6890645(0.212/52.4),rs4703038(0.212/52.1),rs13168369(0.212/53.9),rs10515359(0.212/55.9),rs10042031(0.212/74.7),rs6874739(0.212/50),rs4618407(0.212/95.7),rs10463562(0.212/61.6),rs4703037(0.212/49),rs10077445(0.212/48.6),rs6877529(0.212/52.9),rs12186445(0.212/71),rs4703305(0.212/48.8),rs10464006(0.212/53.8),rs6892093(0.212/52.5),rs11748028(0.212/68.1),rs7705808(0.212/56.4),rs4703306(0.212/51.7),rs6866475(0.212/51.1),rs4703036(0.212/49),rs2963213(0.211/18.5),rs2403324(0.211/19.1),rs2919957(0.211/18.8),rs2028531(0.211/18.3),rs2919958(0.211/19.6),rs2403323(0.211/19),rs2028532(0.211/18.3),rs2028529(0.211/18),rs2963214(0.211/19.3),rs1421660(0.211/106),rs1442112(0.211/16.8),rs4432860(0.211/103),rs2919956(0.211/18.7),rs2403283(0.211/99.8),rs2028527(0.211/17.7),rs2403325(0.211/19.2),rs2919959(0.211/21.1),rs2028528(0.211/17.9),rs2028530(0.211/18.1),rs6860326(0.21/42),rs6882124(0.21/38.8),rs4235638(0.21/46.3),rs148323392(0.21/45.3),rs9687954(0.21/38.4),rs13176628(0.21/47.2),rs10479288(0.21/43.3),rs13169963(0.21/33.8),rs55740447(0.21/34.2),rs13154810(0.21/33.2),rs4235643(0.21/46.7),rs6596577(0.21/37.2),rs12719530(0.21/33),rs10053641(0.21/42.3),rs2919962(0.21/24.1),rs4495150(0.21/46.9),rs12719529(0.21/33),rs6866133(0.21/43),rs4285192(0.21/38.1),rs6888556(0.21/39.6),rs6859205(0.21/42),rs2963215(0.21/21.2),rs12719528(0.21/32.7),rs2963216(0.21/23),rs34564998(0.21/41.3),rs6869563(0.21/39.9),rs10071766(0.21/33.9),rs2963211(0.209/28.8),rs1120977(0.209/25.8),rs2963217(0.209/23.5),rs2919968(0.209/31.6),rs2919967(0.209/28.6),rs4235640(0.209/46.5),rs2919966(0.209/27.1),rs4703034(0.209/40.3),rs2119781(0.209/31.2),rs6877372(0.209/32.4),rs2919960(0.209/23.6),rs2963220(0.209/26.1),rs2963218(0.209/23.9),rs2919965(0.209/26.5),rs1442113(0.209/28.1),rs2919963(0.209/25.2),rs2963219(0.209/25.1),rs2963233(0.209/31.1),rs4235641(0.209/46.5),rs6863432(0.209/32.4),rs2919969(0.209/31.8),rs10064760(0.208/129),rs1833515(0.208/121),rs10069663(0.208/128),rs7712195(0.208/119),rs6867959(0.208/127),rs10051182(0.208/114),rs12657123(0.208/136),rs10477835(0.208/146),rs13164188(0.207/143),rs1363103(0.207/146),rs4345293(0.203/93.4),rs2012695(0.197/104),rs7711148(0.196/111),rs7706890(0.195/111),rs10066853(0.195/114),rs10078969(0.181/141),rs536005(0.179/248),rs428538(0.179/254),rs542192(0.179/248),rs543109(0.179/247),rs536001(0.178/248),rs534862(0.178/248),rs417379(0.177/254),rs547278(0.174/246),rs425182(0.174/250),rs544765(0.174/247),rs1466891(0.174/249),rs1466890(0.174/249),rs425234(0.174/250),rs407240(0.174/251),rs479629(0.174/251),rs1966028(0.174/249),rs415108(0.173/250),rs396772(0.173/250),rs405639(0.173/250),rs325509(0.173/243),rs415290(0.173/250),rs405706(0.172/251),rs425531(0.172/254),rs12520173(0.165/153),rs111924190(0.165/155),rs68107374(0.165/155),rs1156388(0.165/154),rs62364468(0.165/155),rs12152832(0.165/153),rs12153192(0.165/153),rs2052450(0.165/153),rs12153654(0.165/153),rs62364466(0.165/155),rs66784137(0.165/155),rs17156711(0.165/153),rs1156389(0.165/154),rs1156387(0.165/154),rs12517824(0.165/153),rs62362402(0.163/-58.2),rs10515355(0.163/176),rs10515354(0.163/176),rs326242(0.161/195),rs161879(0.161/207),rs12188132(0.161/187),rs62362033(0.161/186),rs326241(0.161/196),rs62362032(0.161/186),rs326239(0.16/199),rs326236(0.16/198),rs11242528(0.16/181),rs1442115(0.16/-53.9),rs326240(0.16/199),rs12522570(0.16/179),rs326237(0.16/198),rs1442116(0.159/-53.9),rs326243(0.159/194),rs1836999(0.159/346),rs326244(0.159/194),rs326235(0.159/198),rs162055(0.159/195),rs326245(0.159/193),rs326238(0.159/198),rs6596579(0.159/187),rs1442117(0.159/-53.9),rs2963229(0.159/-45.4),rs326246(0.159/193),rs388680(0.158/252),rs10067176(0.157/-79.4),rs547393(0.157/246),rs406056(0.157/253),rs441955(0.157/251),rs387013(0.157/251),rs365717(0.157/247),rs435666(0.157/253),rs502025(0.157/251),rs425223(0.157/250),rs406278(0.157/252),rs443894(0.157/253),rs481116(0.157/251),rs428045(0.157/252),rs481982(0.157/251),rs436571(0.157/253),rs406497(0.157/252),rs507464(0.156/251),rs507513(0.156/251),rs490436(0.153/255),rs549803(0.153/255),rs551764(0.153/254),rs547072(0.153/255),rs486671(0.153/257),rs13164158(0.149/17.6),rs2431111(0.13/160),rs11242534(0.128/303),rs173824(0.127/188),rs183712(0.127/185),rs254044(0.127/190),rs162056(0.127/194),rs325572(0.127/291),rs162058(0.126/192),rs254019(0.126/177),rs254043(0.126/190),rs162059(0.126/192),rs162060(0.126/192),rs162061(0.126/190),rs166205(0.125/188),rs162057(0.125/194),rs13172952(0.116/347),rs161773(0.111/315),rs11242535(0.111/304),rs325489(0.111/314),rs161774(0.111/315),rs325491(0.11/317),rs161775(0.11/317),rs325577(0.11/305),rs325576(0.107/305),rs325490(0.106/316),rs78716299(0.101/-40.4)	103671866	104118766	446.9	rs13181679(0.983/-33.9),rs876392(0.983/-2.08),rs2028526(0.981/-5.61),rs920623(0.974/0.122),rs1583953(0.97/-21),rs72776989(0.97/-20.3),rs1442111(0.968/-0.56),rs13177473(0.964/-26.7),rs1372500(0.962/-13),rs1530303(0.961/-48.3),rs768792(0.958/-14.8),rs35949602(0.955/-35.1),rs13162928(0.955/-35),rs4510551(0.953/-42.5),rs2963227(0.93/-65.9),rs1372502(0.929/-70.7),rs1561780(0.926/-89.5),rs1899386(0.922/-66.9),rs77200921(0.92/-77),rs964040(0.917/-66.3),rs4703300(0.912/-82.6),rs2896539(0.911/-75.3),rs2963222(0.911/-73),rs1372504(0.894/-22.3),rs55649128(0.871/-28),rs2403304(0.862/-38.5),rs1442114(0.859/-54.4),rs7716818(0.623/-87),rs168388(0.605/-92.5),rs349586(0.6/-93.1)	103678666	103771888	93.222	-	-	0
rs62084679	17	66030093	3.909e-13	1.03355	0.0045	G/A	0.276	0.275	0.987	(176143,528770,245739.57)----	0	rs62084675(1/-3.07),rs7503834(0.997/3.89),rs62084683(0.996/1.63),rs7214869(0.994/2.16),rs75236169(0.994/1.11),rs12752(0.994/1.81),rs62084696(0.994/8.09),rs6504576(0.993/4.38),rs8078543(0.991/7.16),rs7406031(0.99/-8.34),rs6504574(0.99/-7.08),rs7211282(0.99/-5.5),rs8065296(0.989/-11.5),rs8182243(0.989/-11.6),rs7406141(0.986/-8.11),rs62084701(0.985/12.1),rs62084702(0.985/13.1),rs35453056(0.985/9.58),rs62084704(0.984/14.9),rs4638(0.984/9.26),rs7405743(0.984/13.4),rs35594666(0.981/9.52),rs75885145(0.951/16.7),rs62084711(0.951/20.8),rs7209959(0.95/20.3),rs7214557(0.95/17.6),rs62084742(0.948/45.4),rs34937122(0.948/45.8),rs7503096(0.946/18.7),rs7503206(0.946/19.1),rs7503056(0.945/18.6),rs12940060(0.94/55.6),rs12943289(0.94/55.5),rs9330556(0.94/39.8),rs62084748(0.939/50.1),rs62084747(0.939/49.5),rs62084693(0.934/6.02),rs62084750(0.933/55.1),rs35950880(0.931/66.4),rs34417254(0.919/67.3),rs62085660(0.919/67.6),rs62084759(0.918/67.2),rs62085661(0.895/67.7),rs28850355(0.853/34.3),rs3890640(0.853/22.9),rs8072723(0.852/26.9),rs6504578(0.852/27.9),rs7213585(0.852/32.2),rs77194282(0.848/31.5),rs34843489(0.848/23.2),rs62084741(0.848/32.6),rs76542911(0.848/25.8),rs62084734(0.848/26.1),rs28592929(0.848/22.6),rs78429175(0.848/24.7),rs8075604(0.847/33),rs62084738(0.843/29.7),rs79415988(0.842/36.9),rs62084690(0.824/5.32),rs6504572(0.814/-14.2),rs6504573(0.813/-14.1),rs34813479(0.813/-19),rs62086901(0.812/-17.9),rs6504568(0.804/-30.4),rs8081714(0.804/-29),rs62086889(0.803/-29.5),rs74564337(0.802/-30.5),rs28855509(0.802/-31.9),rs4791295(0.802/-32.8),rs62084681(0.773/0.899),rs7214119(0.773/2.2),rs62084682(0.773/1.43),rs35229997(0.772/-0.503),rs7226002(0.772/0.742),rs6504571(0.772/-17.2),rs62084689(0.772/5.2),rs8075764(0.772/3.02),rs62084692(0.772/5.75),rs8076753(0.766/-7.25),rs62086907(0.765/-8.93),rs7405987(0.765/-8.7),rs62086906(0.765/-10.2),rs62086908(0.765/-8.88),rs62084669(0.765/-5.92),rs77536355(0.764/-1.86),rs62084746(0.762/49.5),rs62084703(0.761/13.3),rs62084697(0.76/8.46),rs62084694(0.76/7.5),rs74354868(0.76/15.7),rs62086904(0.759/-14),rs62086897(0.757/-22),rs62086898(0.757/-21),rs62086899(0.757/-21),rs78186330(0.747/-25.4),rs6504570(0.732/-23.4),rs34122828(0.731/-22.8),rs7503050(0.729/18.4),rs62084708(0.729/19.6),rs8081806(0.729/-29.2),rs62086892(0.728/-25.4),rs7209427(0.728/-32.4),rs7503810(0.727/19.4),rs28512206(0.723/59.8),rs62084752(0.723/59.3),rs76877263(0.723/59),rs62084755(0.722/65.8),rs78352159(0.722/48.1),rs62084744(0.721/48.4),rs62086884(0.72/-35.7),rs75868869(0.711/68.1),rs8077219(0.696/-37.1),rs62086043(0.693/-62.1),rs4790941(0.693/-53),rs4791212(0.691/-54.7),rs10445361(0.691/-67.9),rs7210027(0.69/-53),rs62086045(0.69/-56.4),rs62086046(0.689/-47.2),rs62086044(0.689/-59.3),rs11656743(0.685/-49.8),rs62084749(0.684/53.7),rs9891146(0.679/-42),rs62086042(0.675/-62.6),rs4790973(0.662/-79),rs11079710(0.662/-144),rs6504550(0.662/-136),rs11870068(0.661/-85.6),rs62086903(0.661/-14.1),rs12601759(0.659/-74.8),rs62085992(0.659/-107),rs7223813(0.658/-84.3),rs62085993(0.658/-107),rs12451721(0.658/-91),rs9907491(0.658/-80.1),rs7223357(0.658/-84.6),rs4790974(0.658/-79),rs56393562(0.658/-96.2),rs4271626(0.657/-100),rs8071463(0.657/-91.4),rs12602655(0.657/-121),rs62084240(0.656/-171),rs73338706(0.656/-103),rs12452823(0.656/-144),rs78452260(0.656/-182),rs9915108(0.655/-156),rs8081856(0.655/-184),rs9912084(0.655/-162),rs3935969(0.655/-148),rs61067468(0.655/-164),rs12600941(0.655/-111),rs9890629(0.655/-159),rs9892803(0.655/-151),rs9912770(0.655/-162),rs8074644(0.655/-152),rs11867401(0.655/-82.1),rs8081517(0.655/-184),rs60432293(0.655/-170),rs62085991(0.655/-110),rs6504546(0.655/-150),rs4790905(0.655/-167),rs6504545(0.655/-150),rs7208663(0.655/-145),rs9913471(0.655/-156),rs4790981(0.655/-108),rs6504542(0.654/-193),rs1599859(0.654/-193),rs1966410(0.654/-193),rs4791046(0.654/-178),rs8065906(0.654/-127),rs58551145(0.654/-193),rs12450363(0.654/-190),rs7223930(0.654/-188),rs4791299(0.654/-99.2),rs8067892(0.654/-192),rs8074078(0.654/-191),rs4791300(0.654/-99.3),rs62084252(0.654/-151),rs55939964(0.653/-161),rs11867517(0.653/-155),rs75231441(0.653/-145),rs4318247(0.653/-148),rs12451707(0.653/-158),rs59950564(0.653/-169),rs74541577(0.653/-176),rs11079709(0.653/-177),rs62084246(0.653/-162),rs62084238(0.653/-174),rs62084251(0.653/-151),rs2086744(0.653/-181),rs8079754(0.653/-142),rs2046323(0.653/-180),rs34872586(0.653/-167),rs62084248(0.653/-156),rs12450072(0.653/-177),rs7216064(0.653/-131),rs7221651(0.653/-198),rs12602912(0.653/-160),rs1976054(0.653/-197),rs9915591(0.653/-204),rs7209675(0.653/-199),rs62084247(0.653/-157),rs8079291(0.653/-142),rs35243555(0.653/-154),rs2128792(0.653/-173),rs4569324(0.653/-157),rs62084249(0.653/-155),rs12450907(0.653/-159),rs58141639(0.653/-165),rs12451511(0.653/-155),rs62084235(0.653/-177),rs74561219(0.653/-176),rs58122682(0.653/-153),rs11869819(0.653/-161),rs7213292(0.653/-150),rs8082512(0.652/-193),rs6504549(0.652/-141),rs62084214(0.652/-187),rs62084212(0.652/-190),rs11079707(0.652/-194),rs4791048(0.652/-181),rs7224923(0.652/-188),rs62084234(0.652/-183),rs7212293(0.652/-183),rs6504555(0.652/-89.4),rs9897982(0.652/-151),rs8077872(0.652/-169),rs2052187(0.652/-195),rs80135947(0.652/-194),rs6504548(0.652/-144),rs2365466(0.652/-189),rs2365764(0.652/-172),rs62084213(0.652/-188),rs3206817(0.652/-137),rs2365468(0.651/-189),rs12449312(0.651/-201),rs8072225(0.651/-117),rs6504543(0.651/-192),rs11079706(0.651/-195),rs8073510(0.651/-191),rs7208909(0.651/-197),rs12452511(0.651/-198),rs11079705(0.651/-195),rs55896768(0.651/-117),rs56148300(0.65/-137),rs1976053(0.65/-197),rs4790908(0.65/-177),rs56404791(0.65/-137),rs62084210(0.649/-201),rs12602556(0.649/-203),rs62084208(0.648/-203),rs7218014(0.647/-198),rs28609796(0.647/-175),rs9899520(0.646/-72.5),rs35230316(0.646/68.9),rs12449442(0.643/-82.5),rs35040337(0.642/26.6),rs74976757(0.642/30.8),rs74900486(0.642/32.8),rs62084740(0.641/31.1),rs75544834(0.635/36.3),rs7223643(0.63/-200),rs1976052(0.628/-200),rs12603589(0.626/-205),rs12601921(0.626/-205),rs2080090(0.625/-202),rs12601919(0.623/-205),rs56305452(0.62/-39.6),rs59956089(0.614/-69.2),rs61676547(0.606/-138),rs12942774(0.558/-62.5),rs11650332(0.557/-54),rs12947658(0.547/-127),rs4468667(0.547/-126),rs60856912(0.522/-138),rs11653507(0.505/-138),rs8079078(0.451/-209),rs75772932(0.448/-45.6),rs7502578(0.446/-37.9),rs11867618(0.424/-155),rs11650220(0.412/-230),rs77706698(0.412/-76.7),rs72631329(0.342/-212),rs929580(0.341/-215),rs3936134(0.325/-216),rs73352808(0.25/-155),rs60242987(0.238/-231),rs58291918(0.238/-231),rs59593290(0.224/-217),rs12602210(0.224/-216),rs57233789(0.223/-217),rs1978280(0.223/-222),rs2013260(0.223/-234),rs72631328(0.222/-235),rs12600551(0.222/-237),rs67380712(0.221/-242),rs2018268(0.221/-240),rs72631327(0.22/-242),rs67268775(0.22/-244),rs6504536(0.183/-253),rs74789884(0.181/-113),rs117307545(0.18/-136),rs9900961(0.18/-220),rs28639793(0.18/-230),rs9916618(0.179/-217),rs117620286(0.175/-47.5),rs62084754(0.17/63.7),rs145762398(0.16/37.2),rs139450820(0.147/-210),rs6416961(0.137/-10.6),rs35545073(0.137/-9.82),rs6416960(0.137/-10.8),rs8065757(0.136/-11.3),rs7211215(0.135/5.28),rs8076757(0.135/0.216),rs150369593(0.135/5.23),rs34900728(0.135/2.78),rs113100959(0.134/-1.82),rs113615404(0.134/8.5),rs111242060(0.134/-20.9),rs143843548(0.134/3.82),rs7207184(0.134/7.61),rs138510552(0.134/6.04),rs111956869(0.134/-22.4),rs35451314(0.134/14.5),rs111535753(0.134/-2.32),rs113700790(0.134/8.86),rs113980208(0.134/-2.38),rs7222174(0.134/7.23),rs113976936(0.133/-7.36),rs111261346(0.133/-17.5),rs112648464(0.133/-9.89),rs112752722(0.133/-22.2),rs112228911(0.133/-6.79),rs111374464(0.133/48.2),rs112864103(0.132/18.7),rs111347366(0.132/19.4),rs7207223(0.132/21.5),rs112471160(0.132/31),rs113395361(0.132/31.1),rs8079936(0.132/33.6),rs74915114(0.132/25.2),rs7214633(0.131/26.8),rs7214494(0.131/26.8),rs113981957(0.13/60.2),rs112250952(0.13/46.8),rs111335368(0.13/58.2),rs111874499(0.13/48),rs111290420(0.13/48.5),rs111383279(0.13/59.7),rs139932075(0.129/46.9),rs141002651(0.129/50.1),rs146782433(0.129/46.8),rs35320230(0.128/61.7),rs35509481(0.121/67.5),rs34085298(0.121/61.9),rs111246403(0.121/63.6),rs113703000(0.121/67),rs111838366(0.121/67),rs113121901(0.12/62.2),rs76142773(0.119/66.4)	65777093	66098993	321.9	rs62084675(1/-3.07),rs7503834(0.997/3.89),rs62084683(0.996/1.63),rs7214869(0.994/2.16),rs12752(0.994/1.81),rs62084696(0.994/8.09),rs75236169(0.994/1.11),rs6504576(0.993/4.38),rs8078543(0.991/7.16),rs7406031(0.99/-8.34),rs6504574(0.99/-7.08),rs7211282(0.99/-5.5),rs8065296(0.989/-11.5),rs8182243(0.989/-11.6),rs7406141(0.986/-8.11),rs62084702(0.985/13.1),rs62084701(0.985/12.1),rs35453056(0.985/9.58),rs62084704(0.984/14.9),rs7405743(0.984/13.4),rs4638(0.984/9.26),rs35594666(0.981/9.52),rs75885145(0.951/16.7),rs62084711(0.951/20.8),rs7214557(0.95/17.6),rs7209959(0.95/20.3),rs62084742(0.948/45.4),rs34937122(0.948/45.8),rs7503096(0.946/18.7),rs7503206(0.946/19.1),rs7503056(0.945/18.6),rs12940060(0.94/55.6),rs12943289(0.94/55.5),rs9330556(0.94/39.8),rs62084748(0.939/50.1),rs62084747(0.939/49.5),rs62084693(0.934/6.02),rs62084750(0.933/55.1),rs35950880(0.931/66.4),rs34417254(0.919/67.3),rs62085660(0.919/67.6),rs62084759(0.918/67.2),rs62085661(0.895/67.7),rs28850355(0.853/34.3),rs3890640(0.853/22.9),rs8072723(0.852/26.9),rs6504578(0.852/27.9),rs7213585(0.852/32.2),rs76542911(0.848/25.8),rs77194282(0.848/31.5),rs34843489(0.848/23.2),rs62084734(0.848/26.1),rs62084741(0.848/32.6),rs28592929(0.848/22.6),rs78429175(0.848/24.7),rs8075604(0.847/33),rs62084738(0.843/29.7),rs79415988(0.842/36.9),rs62084690(0.824/5.32),rs6504572(0.814/-14.2),rs6504573(0.813/-14.1),rs34813479(0.813/-19),rs62086901(0.812/-17.9),rs8081714(0.804/-29),rs6504568(0.804/-30.4),rs62086889(0.803/-29.5),rs74564337(0.802/-30.5),rs28855509(0.802/-31.9),rs4791295(0.802/-32.8),rs62084681(0.773/0.899),rs7214119(0.773/2.2),rs62084682(0.773/1.43),rs62084689(0.772/5.2),rs35229997(0.772/-0.503),rs7226002(0.772/0.742),rs6504571(0.772/-17.2),rs8075764(0.772/3.02),rs62084692(0.772/5.75),rs8076753(0.766/-7.25),rs62086907(0.765/-8.93),rs7405987(0.765/-8.7),rs62086906(0.765/-10.2),rs62086908(0.765/-8.88),rs62084669(0.765/-5.92),rs77536355(0.764/-1.86),rs62084746(0.762/49.5),rs62084703(0.761/13.3),rs62084694(0.76/7.5),rs62084697(0.76/8.46),rs74354868(0.76/15.7),rs62086904(0.759/-14),rs62086897(0.757/-22),rs62086898(0.757/-21),rs62086899(0.757/-21),rs78186330(0.747/-25.4),rs6504570(0.732/-23.4),rs34122828(0.731/-22.8),rs7503050(0.729/18.4),rs8081806(0.729/-29.2),rs62084708(0.729/19.6),rs62086892(0.728/-25.4),rs7209427(0.728/-32.4),rs7503810(0.727/19.4),rs28512206(0.723/59.8),rs76877263(0.723/59),rs62084752(0.723/59.3),rs62084755(0.722/65.8),rs78352159(0.722/48.1),rs62084744(0.721/48.4),rs62086884(0.72/-35.7),rs75868869(0.711/68.1),rs8077219(0.696/-37.1),rs62086043(0.693/-62.1),rs4790941(0.693/-53),rs10445361(0.691/-67.9),rs4791212(0.691/-54.7),rs7210027(0.69/-53),rs62086045(0.69/-56.4),rs62086046(0.689/-47.2),rs62086044(0.689/-59.3),rs11656743(0.685/-49.8),rs62084749(0.684/53.7),rs9891146(0.679/-42),rs62086042(0.675/-62.6),rs4790973(0.662/-79),rs6504550(0.662/-136),rs11079710(0.662/-144),rs11870068(0.661/-85.6),rs62086903(0.661/-14.1),rs12601759(0.659/-74.8),rs62085992(0.659/-107),rs7223357(0.658/-84.6),rs7223813(0.658/-84.3),rs62085993(0.658/-107),rs4790974(0.658/-79),rs56393562(0.658/-96.2),rs12451721(0.658/-91),rs9907491(0.658/-80.1),rs4271626(0.657/-100),rs8071463(0.657/-91.4),rs12602655(0.657/-121),rs73338706(0.656/-103),rs12452823(0.656/-144),rs78452260(0.656/-182),rs62084240(0.656/-171),rs9915108(0.655/-156),rs9912770(0.655/-162),rs8074644(0.655/-152),rs11867401(0.655/-82.1),rs8081856(0.655/-184),rs8081517(0.655/-184),rs9912084(0.655/-162),rs60432293(0.655/-170),rs62085991(0.655/-110),rs6504546(0.655/-150),rs4790905(0.655/-167),rs3935969(0.655/-148),rs6504545(0.655/-150),rs7208663(0.655/-145),rs61067468(0.655/-164),rs9913471(0.655/-156),rs12600941(0.655/-111),rs9890629(0.655/-159),rs4790981(0.655/-108),rs9892803(0.655/-151),rs12450363(0.654/-190),rs7223930(0.654/-188),rs6504542(0.654/-193),rs4791299(0.654/-99.2),rs1599859(0.654/-193),rs8067892(0.654/-192),rs1966410(0.654/-193),rs4791046(0.654/-178),rs8065906(0.654/-127),rs58551145(0.654/-193),rs8074078(0.654/-191),rs4791300(0.654/-99.3),rs62084252(0.654/-151),rs62084247(0.653/-157),rs8079291(0.653/-142),rs55939964(0.653/-161),rs35243555(0.653/-154),rs2128792(0.653/-173),rs11867517(0.653/-155),rs75231441(0.653/-145),rs4318247(0.653/-148),rs4569324(0.653/-157),rs12451707(0.653/-158),rs59950564(0.653/-169),rs74541577(0.653/-176),rs62084249(0.653/-155),rs12450907(0.653/-159),rs11079709(0.653/-177),rs62084246(0.653/-162),rs62084238(0.653/-174),rs62084251(0.653/-151),rs58141639(0.653/-165),rs12451511(0.653/-155),rs62084235(0.653/-177),rs2086744(0.653/-181),rs8079754(0.653/-142),rs74561219(0.653/-176),rs2046323(0.653/-180),rs34872586(0.653/-167),rs62084248(0.653/-156),rs58122682(0.653/-153),rs12450072(0.653/-177),rs7216064(0.653/-131),rs7221651(0.653/-198),rs12602912(0.653/-160),rs11869819(0.653/-161),rs1976054(0.653/-197),rs7213292(0.653/-150),rs9915591(0.653/-204),rs7209675(0.653/-199),rs7212293(0.652/-183),rs6504555(0.652/-89.4),rs9897982(0.652/-151),rs8082512(0.652/-193),rs8077872(0.652/-169),rs6504549(0.652/-141),rs2052187(0.652/-195),rs80135947(0.652/-194),rs6504548(0.652/-144),rs2365466(0.652/-189),rs2365764(0.652/-172),rs62084214(0.652/-187),rs62084212(0.652/-190),rs11079707(0.652/-194),rs62084213(0.652/-188),rs4791048(0.652/-181),rs7224923(0.652/-188),rs3206817(0.652/-137),rs62084234(0.652/-183),rs6504543(0.651/-192),rs11079706(0.651/-195),rs8073510(0.651/-191),rs2365468(0.651/-189),rs7208909(0.651/-197),rs12449312(0.651/-201),rs12452511(0.651/-198),rs11079705(0.651/-195),rs8072225(0.651/-117),rs55896768(0.651/-117),rs56148300(0.65/-137),rs1976053(0.65/-197),rs4790908(0.65/-177),rs56404791(0.65/-137),rs12602556(0.649/-203),rs62084210(0.649/-201),rs62084208(0.648/-203),rs7218014(0.647/-198),rs28609796(0.647/-175),rs9899520(0.646/-72.5),rs35230316(0.646/68.9),rs12449442(0.643/-82.5),rs35040337(0.642/26.6),rs74976757(0.642/30.8),rs74900486(0.642/32.8),rs62084740(0.641/31.1),rs75544834(0.635/36.3),rs7223643(0.63/-200),rs1976052(0.628/-200),rs12603589(0.626/-205),rs12601921(0.626/-205),rs2080090(0.625/-202),rs12601919(0.623/-205),rs56305452(0.62/-39.6),rs59956089(0.614/-69.2),rs61676547(0.606/-138)	65825093	66098993	273.9	/(0.653)rs7216064;EGFR_mutation-p...(27501781)(2E-12);Lung_adenocarcinoma(22797724)(7E-11)	BPTF(0.0),C17orf58(0.0),KPNA2(0.0),LINC00674(17.6)	4
rs61902811	11	113370758	4.152e-13	1.03169	0.0043	G/A	0.669	0.706	1	(176143,528770,245739.57)----	0	rs7934649(1/1.91),rs4938023(1/4.09),rs7111031(0.999/6.73),rs6589379(0.999/3.81),rs4938021(0.958/-5.96),rs4936275(0.958/-5.67),rs17602038(0.958/-6.07),rs4245150(0.958/-6.11),rs4936276(0.958/-5.62),rs6589377(0.957/-15),rs7121986(0.957/-15.3),rs7929453(0.957/-14.6),rs61902807(0.954/-25.8),rs35277073(0.954/-20.1),rs7110440(0.954/-21.4),rs11601054(0.953/-34.6),rs61902787(0.953/-33.7),rs4630328(0.951/-36.5),rs4337071(0.951/-36.7),rs7948028(0.947/-42.1),rs2514218(0.914/22.2),rs17601612(0.908/-53),rs6589381(0.772/8.19),rs4479021(0.77/12.6),rs7949802(0.77/11.1),rs35738585(0.769/15.6),rs4482060(0.769/-12.5),rs7107293(0.769/13.4),rs34216353(0.769/15.6),rs4245154(0.768/17.9),rs4534613(0.768/15.3),rs12420205(0.753/23.3),rs4309187(0.746/41.7),rs10891570(0.701/42.8),rs10750025(0.63/53.3),rs4936272(0.62/-51.9),rs4936271(0.62/-52.1),rs4245147(0.618/-52.8),rs4274224(0.618/-51.3),rs4245146(0.618/-52.8),rs17529477(0.554/-53.7),rs10736470(0.535/47.6),rs73001688(0.515/54.7),rs7952106(0.485/53.8),rs10736469(0.467/47.5),rs7131056(0.436/-41),rs10736468(0.403/47.4),rs12222458(0.403/46.8),rs11214629(0.381/3.93),rs10891564(0.381/3.26),rs7927693(0.373/54.7),rs10789948(0.373/56.9),rs4344526(0.372/55.8),rs4322431(0.295/-37.8),rs139407785(0.292/-0.804),rs4938025(0.292/12.5),rs73001610(0.292/7.66),rs11214627(0.292/2.65),rs12361003(0.292/10.1),rs11214630(0.292/7.56),rs4503578(0.292/5.24),rs1984739(0.291/14.2),rs11214622(0.291/-7.24),rs4938022(0.291/-3.07),rs7131411(0.291/17.1),rs72999677(0.29/-35.9),rs72999691(0.29/-14.7),rs12099143(0.29/-4.32),rs4611239(0.29/-6.49),rs4466875(0.29/16.9),rs56118276(0.29/-21.4),rs4421776(0.29/-9.11),rs11214626(0.29/-3.43),rs12361261(0.29/15.9),rs11214614(0.289/-35.3),rs72999670(0.286/-46.9),rs4938020(0.266/-12.1),rs10736467(0.251/-0.779),rs10736466(0.25/-3.19),rs7124087(0.248/0.729),rs55697087(0.237/-49.5),rs4938024(0.228/7.81),rs11214608(0.206/-55.4),rs12800853(0.201/-68.2),rs11214605(0.201/-70.2),rs7131440(0.201/-70.8),rs7131465(0.201/-70.7),rs7131627(0.2/-70.9),rs7131681(0.2/-70.7),rs11214609(0.2/-54.7),rs12798900(0.2/-71.8),rs4587762(0.198/-63.9),rs4938017(0.196/-66.8),rs7122246(0.196/-66.3),rs11608109(0.196/-67.3),rs12364051(0.196/-65.4),rs1800498(0.195/-79.2),rs2734831(0.195/-77.2),rs2734833(0.195/-77.8),rs2734835(0.195/-79.4),rs2234690(0.195/-79),rs1116313(0.195/-74.7),rs12808482(0.195/-75.8),rs1076563(0.195/-74.8),rs2734832(0.195/-77.3),rs2587548(0.195/-78.5),rs11608185(0.195/-75.8),rs2734838(0.194/-84.3),rs12363125(0.194/-84.8),rs2734839(0.194/-84.3),rs1107162(0.194/-81.7),rs2734837(0.194/-83.9),rs2514226(0.174/33.6),rs2511519(0.173/35.2),rs2514229(0.156/39.2),rs2514227(0.145/33.4),rs11825869(0.132/41),rs7942123(0.13/39.3),rs2511516(0.115/29.7),rs7112715(0.114/32),rs7116732(0.113/32.9)	113285958	113427658	141.7	rs7934649(1/1.91),rs4938023(1/4.09),rs6589379(0.999/3.81),rs7111031(0.999/6.73),rs4936275(0.958/-5.67),rs4936276(0.958/-5.62),rs4938021(0.958/-5.96),rs17602038(0.958/-6.07),rs4245150(0.958/-6.11),rs7121986(0.957/-15.3),rs7929453(0.957/-14.6),rs6589377(0.957/-15),rs61902807(0.954/-25.8),rs7110440(0.954/-21.4),rs35277073(0.954/-20.1),rs11601054(0.953/-34.6),rs61902787(0.953/-33.7),rs4337071(0.951/-36.7),rs4630328(0.951/-36.5),rs7948028(0.947/-42.1),rs2514218(0.914/22.2),rs17601612(0.908/-53),rs6589381(0.772/8.19),rs7949802(0.77/11.1),rs4479021(0.77/12.6),rs7107293(0.769/13.4),rs35738585(0.769/15.6),rs34216353(0.769/15.6),rs4482060(0.769/-12.5),rs4534613(0.768/15.3),rs4245154(0.768/17.9),rs12420205(0.753/23.3),rs4309187(0.746/41.7),rs10891570(0.701/42.8),rs10750025(0.63/53.3),rs4936272(0.62/-51.9),rs4936271(0.62/-52.1),rs4245147(0.618/-52.8),rs4245146(0.618/-52.8),rs4274224(0.618/-51.3)	113317758	113424058	106.3	/(0.958)rs4938021;Neuroticism(27089181)(4E-10)/(0.914)rs2514218;Schizophrenia(25056061)(3E-11);Schizophrenia(26198764)(2E-10)/(0.746)rs4309187;Autism_spectrum...(28540026)(5E-9)	ANKK1(-49.6),DRD2(0.0),MIR4301(0.0)	3
rs7629322	3	49621994	4.743e-13	1.04154	0.0056	C/T	0.161	0.141	0.997	(176143,528770,245739.57)----	0	rs34890793(1/-2.5),rs1532204(0.999/-12.5),rs6797299(0.999/-12.2),rs6446284(0.999/-5),rs9869120(0.999/2.07),rs11130208(0.999/-6.37),rs9869256(0.999/2.1),rs6446285(0.998/4.31),rs1491983(0.992/17.8),rs4241405(0.992/20),rs11721148(0.992/24.7),rs1463728(0.992/25.4),rs11130211(0.992/23.2),rs12637313(0.992/23.5),rs2029591(0.992/25),rs9830730(0.888/53.9),rs2131108(0.888/43.4),rs4855833(0.888/35.4),rs1352889(0.888/30.2),rs4855848(0.888/31.5),rs4855849(0.888/31.4),rs9883000(0.888/45.7),rs13096480(0.888/36.1),rs2329021(0.888/57.1),rs4855846(0.887/61.5),rs6774202(0.887/65.8),rs1078341(0.887/63.6),rs10452032(0.887/59),rs9824435(0.887/52.3),rs12715437(0.886/130),rs3020779(0.886/103),rs9829155(0.886/195),rs9836756(0.886/201),rs62262672(0.886/33.9),rs1586827(0.886/49.2),rs6446286(0.886/59.7),rs4855845(0.886/65),rs9851651(0.885/203),rs9835157(0.885/176),rs62260663(0.885/193),rs4855882(0.885/93.4),rs7628207(0.885/133),rs11130217(0.885/115),rs1491985(0.885/118),rs7621797(0.885/177),rs9851930(0.885/203),rs9870858(0.885/147),rs11709734(0.884/123),rs11720705(0.884/132),rs9849038(0.884/150),rs4855885(0.884/68.2),rs7637711(0.882/208),rs62260720(0.879/232),rs62260723(0.877/250),rs7649428(0.877/247),rs35129566(0.876/245),rs1996663(0.875/256),rs7613603(0.875/191),rs7620848(0.875/206),rs9870755(0.875/188),rs1996664(0.875/256),rs62262730(0.874/186),rs6804970(0.874/182),rs148383796(0.873/189),rs28535523(0.869/226),rs62262722(0.869/147),rs62262673(0.869/39.6),rs55997059(0.868/237),rs1799844(0.868/226),rs62262675(0.868/51.7),rs58339610(0.868/223),rs61557789(0.867/249),rs59684465(0.866/252),rs77941694(0.865/264),rs6809879(0.865/213),rs6790568(0.863/213),rs59357103(0.806/269),rs9831648(0.63/-408),rs13084037(0.63/-408),rs7617480(0.63/-411),rs55754265(0.626/65.5),rs62262671(0.622/27.9),rs9586(0.613/-408),rs1009051(0.544/-100),rs13322887(0.544/-66.4),rs9862534(0.544/-23.9),rs4052546(0.544/-46.4),rs12583(0.544/-50.5),rs4855853(0.544/-42.7),rs7625857(0.544/-25.5),rs4855837(0.544/-39.3),rs3866330(0.544/-39),rs4241407(0.544/-21.7),rs11130204(0.544/-37.8),rs7622786(0.544/-103),rs9809237(0.544/-106),rs7355800(0.544/-105),rs4855838(0.544/-42.1),rs2312462(0.544/-20.7),rs11928090(0.544/-17.1),rs4855858(0.544/-92.4),rs10865956(0.543/-40.4),rs113741748(0.543/-131),rs7648995(0.543/-183),rs3448(0.543/-225),rs2140270(0.543/-183),rs11719762(0.543/-213),rs7619789(0.543/-146),rs56127630(0.543/-184),rs1982861(0.543/-44.3),rs62261183(0.543/-99.5),rs57273516(0.543/-139),rs7613491(0.543/-113),rs7647973(0.543/-111),rs1106620(0.543/-122),rs6783003(0.543/-97.2),rs62259933(0.543/-152),rs62261249(0.543/-27.9),rs9860055(0.543/-115),rs7374731(0.543/-88.9),rs11923032(0.543/-137),rs9871024(0.543/-67.8),rs11715060(0.543/-180),rs2177268(0.543/-182),rs6446275(0.543/-155),rs2329025(0.543/-126),rs7651372(0.543/-88.1),rs9654010(0.543/-141),rs3870341(0.543/-37.2),rs11130190(0.543/-220),rs9817807(0.543/-179),rs9861027(0.543/-185),rs6790105(0.542/-229),rs62259947(0.542/-182),rs6785045(0.542/-187),rs9847585(0.542/-208),rs940045(0.542/-172),rs6796147(0.542/-213),rs8897(0.542/-162),rs9842132(0.542/-194),rs9812360(0.542/-220),rs11720657(0.542/-229),rs4955413(0.542/-212),rs6805609(0.542/-150),rs10155014(0.542/-190),rs6775069(0.542/-209),rs4955440(0.542/-233),rs6769744(0.542/-210),rs1464569(0.542/-162),rs6446262(0.542/-221),rs138084484(0.542/-139),rs974495(0.542/-222),rs62259943(0.542/-197),rs7620024(0.542/-170),rs149273410(0.541/-78.5),rs13096474(0.541/-179),rs62259944(0.541/-191),rs74471041(0.541/-79.5),rs7644148(0.541/-76.8),rs3905330(0.541/-71.2),rs3870339(0.541/-85.1),rs73088137(0.541/-174),rs4955424(0.54/-239),rs4955430(0.54/-244),rs9834535(0.54/-243),rs13088309(0.54/-254),rs6784203(0.54/-240),rs6809204(0.539/-253),rs9881860(0.539/-269),rs11710434(0.539/-276),rs9860285(0.539/-267),rs4955425(0.539/-239),rs11720542(0.538/-265),rs7638750(0.538/-169),rs9811047(0.538/-293),rs77648866(0.527/-153),rs11130186(0.518/-346),rs4955417(0.518/-324),rs4955443(0.518/-335),rs4955414(0.518/-304),rs10154992(0.518/-346),rs2099526(0.518/-352),rs11130187(0.518/-314),rs12637346(0.518/-337),rs6446256(0.517/-398),rs7619016(0.517/-349),rs2082923(0.517/-367),rs7626076(0.517/-324),rs6446257(0.517/-369),rs6778080(0.517/-305),rs7432077(0.516/-399),rs11130183(0.516/-393),rs4955421(0.516/-403),rs9834003(0.516/-406),rs6808036(0.516/-386),rs9867285(0.516/-373),rs4955423(0.516/-402),rs4955439(0.516/-376),rs7429661(0.515/-393),rs4384984(0.514/-332),rs6809851(0.514/-312),rs6769821(0.51/-377),rs4955427(0.496/-361),rs7631586(0.494/-402),rs62260755(0.491/276),rs115770773(0.437/188),rs7635601(0.422/422),rs56176327(0.417/84.7),rs7615318(0.414/365),rs62262106(0.413/369),rs71326904(0.413/369),rs13071931(0.412/441),rs35012435(0.412/410),rs62262118(0.412/382),rs6787892(0.412/424),rs13097720(0.412/479),rs35375092(0.411/443),rs13095697(0.408/514),rs17598137(0.404/269),rs17304079(0.396/463),rs35849525(0.396/445),rs55924524(0.396/498),rs7648652(0.395/513),rs143336190(0.395/503),rs62263602(0.394/530),rs2526387(0.385/553),rs2014004(0.378/554),rs55786114(0.376/-640),rs2189691(0.372/552),rs4955420(0.363/-413),rs6790914(0.363/-416),rs10865954(0.363/-410),rs11130182(0.361/-415),rs2624846(0.361/555),rs9865051(0.339/-456),rs9854297(0.332/-204),rs3774800(0.33/-287),rs56049603(0.326/-36.8),rs56324858(0.325/-77.8),rs9833388(0.323/-302),rs4292260(0.321/-473),rs6803264(0.321/-368),rs62262521(0.32/-449),rs4955411(0.32/-477),rs4955426(0.317/-479),rs4955432(0.311/-355),rs12629637(0.311/-335),rs990211(0.311/-901),rs12637576(0.311/-385),rs11920267(0.311/-346),rs7638154(0.311/-323),rs12629759(0.31/-385),rs2117938(0.31/-358),rs7652746(0.31/-360),rs6795756(0.31/-389),rs11717524(0.31/-360),rs11130181(0.31/-512),rs11130185(0.31/-372),rs35218722(0.31/-346),rs11715581(0.309/-428),rs2334958(0.309/-370),rs11716334(0.309/-392),rs4367098(0.309/-402),rs4955418(0.309/-421),rs4536858(0.309/-429),rs12490393(0.309/-426),rs12631989(0.309/-348),rs4308307(0.309/-429),rs35174559(0.309/-334),rs13064780(0.309/-347),rs11130184(0.309/-392),rs4955419(0.308/-421),rs4499638(0.308/-419),rs7100(0.298/-569),rs3087866(0.298/-567),rs4955416(0.296/-514),rs4974081(0.295/-551),rs13099075(0.295/-522),rs6787808(0.295/-543),rs6798112(0.295/-529),rs7373072(0.294/-662),rs12715430(0.293/-679),rs7653408(0.293/-650),rs62259536(0.293/-675),rs9864243(0.293/-639),rs7372883(0.293/-631),rs11707968(0.293/-669),rs9284885(0.293/-739),rs7621347(0.292/-511),rs6766238(0.292/-820),rs7611358(0.292/-694),rs7621226(0.292/-693),rs6796790(0.291/-842),rs6801211(0.291/-848),rs9859473(0.291/-785),rs9879978(0.291/-775),rs7611628(0.291/-784),rs7619073(0.291/-496),rs6442131(0.291/-839),rs9810318(0.29/-546),rs6414614(0.29/-561),rs7641050(0.289/-859),rs7434187(0.289/-589),rs6442129(0.289/-887),rs4858830(0.289/-888),rs4858800(0.289/-866),rs10865953(0.289/-862),rs7610519(0.289/-876),rs6446204(0.289/-587),rs6806356(0.288/-894),rs4974088(0.288/-723),rs4974083(0.288/-621),rs6772452(0.288/-582),rs6446200(0.288/-609),rs9873227(0.287/-849),rs9311431(0.287/-773),rs7429596(0.287/-813),rs7639370(0.287/-784),rs14018(0.286/-838),rs9848268(0.272/-860),rs9882443(0.271/-873),rs80026423(0.257/-887),rs13100903(0.251/553),rs6795772(0.245/-257),rs1865741(0.245/-259),rs4955431(0.245/-253),rs11709788(0.245/-273),rs3774799(0.245/-287),rs12497569(0.245/-257),rs4554002(0.244/-285),rs11920251(0.244/-265),rs34142492(0.244/-258),rs7374375(0.243/-298),rs12493284(0.243/-297),rs7640903(0.239/-284),rs62261465(0.238/-1.07e+03),rs1283(0.228/715),rs55689339(0.225/686),rs62260803(0.22/719),rs7613360(0.219/295),rs11720964(0.219/-286),rs2003485(0.209/555),rs3819325(0.208/222),rs1986599(0.206/413),rs62260802(0.206/719),rs55933602(0.205/722),rs11712056(0.205/292),rs3749241(0.204/122),rs7374183(0.204/163),rs7634902(0.204/141),rs9872864(0.204/170),rs7372730(0.204/169),rs7372725(0.204/169),rs7431106(0.204/186),rs6446295(0.204/187),rs6809431(0.204/182),rs12490656(0.204/177),rs3749240(0.204/128),rs9815766(0.204/161),rs3811695(0.204/140),rs34614773(0.204/131),rs7374277(0.204/163),rs9876508(0.204/159),rs9814765(0.204/197),rs9882639(0.204/177),rs1491986(0.204/117),rs60205400(0.204/178),rs9855505(0.204/170),rs11716575(0.204/123),rs7372966(0.204/167),rs13063621(0.204/200),rs9873183(0.204/112),rs6785549(0.204/115),rs9859153(0.204/185),rs7429353(0.204/168),rs3811696(0.204/140),rs11709680(0.204/123),rs9865480(0.204/178),rs11130221(0.204/197),rs7634886(0.204/177),rs1049256(0.204/141),rs2271961(0.203/256),rs4855841(0.203/124),rs4855850(0.203/140),rs57648519(0.203/191),rs7618501(0.203/151),rs4855862(0.203/127),rs7649348(0.203/150),rs6802890(0.203/210),rs6766836(0.203/189),rs35261599(0.203/151),rs11130218(0.203/130),rs34451146(0.203/191),rs2247036(0.203/260),rs9871654(0.203/203),rs7618519(0.203/151),rs11130219(0.203/130),rs4855867(0.203/124),rs2271960(0.203/256),rs2234391(0.202/221),rs6775384(0.202/231),rs74461473(0.201/629),rs6807194(0.201/614),rs10865958(0.201/236),rs7648987(0.201/246),rs7645061(0.201/247),rs1128535(0.201/244),rs2246832(0.201/259),rs695238(0.201/247),rs13085679(0.201/248),rs2624833(0.199/591),rs2526390(0.197/571),rs11130222(0.197/279),rs2624835(0.197/587),rs2883059(0.197/280),rs55692411(0.197/289),rs3796386(0.197/278),rs34654589(0.197/289),rs2624841(0.197/576),rs35137368(0.197/622),rs35219849(0.197/622),rs952594(0.197/286),rs2236940(0.195/622),rs2624838(0.195/584),rs11919418(0.194/611),rs2236941(0.194/626),rs9858297(0.194/597),rs14321(0.194/604),rs13064381(0.194/611),rs13067082(0.194/600),rs62262097(0.194/348),rs1046956(0.194/601),rs12637671(0.194/603),rs13059311(0.193/594),rs12632110(0.192/602),rs2352984(0.19/327),rs3774759(0.19/317),rs35275715(0.19/337),rs11709573(0.19/335),rs34034116(0.19/337),rs6774354(0.19/340),rs7615206(0.19/316),rs868891(0.19/327),rs3733134(0.19/318),rs7627864(0.19/305),rs2526397(0.186/566),rs2526398(0.186/566),rs9681286(0.183/503),rs2624848(0.183/543),rs2624829(0.183/535),rs1138536(0.183/531),rs1061474(0.183/523),rs7061(0.183/493),rs2247510(0.183/504),rs2856237(0.183/537),rs2526747(0.183/461),rs6446197(0.183/467),rs6808044(0.183/514),rs2856238(0.183/536),rs2624826(0.183/533),rs62260811(0.182/814),rs115435316(0.181/-53.8),rs2230593(0.18/318),rs12634780(0.178/421),rs9812936(0.178/422),rs55935606(0.176/-56.5),rs114877151(0.176/-158),rs12631337(0.175/577),rs149972755(0.175/-275),rs4688745(0.174/618),rs4688754(0.174/453),rs6793528(0.174/478),rs3774734(0.174/487),rs7430334(0.174/456),rs6446194(0.174/445),rs2526749(0.174/455),rs11706185(0.174/366),rs2526750(0.174/448),rs17657688(0.174/411),rs17657664(0.174/410),rs6446195(0.174/449),rs2681776(0.174/398),rs2624832(0.174/409),rs7645466(0.174/428),rs2624822(0.174/485),rs2624819(0.174/389),rs6446191(0.174/431),rs62262114(0.174/377),rs13077403(0.174/374),rs13082703(0.174/403),rs9844201(0.174/450),rs11709503(0.174/369),rs4688753(0.174/453),rs13079006(0.174/375),rs9682295(0.174/459),rs7634441(0.174/450),rs6762477(0.174/471),rs2624815(0.174/476),rs7624030(0.174/449),rs2352974(0.173/269),rs11717349(0.172/602),rs12487580(0.172/-439),rs9858059(0.172/606),rs76037525(0.172/-698),rs62259533(0.172/-687),rs11711407(0.172/603),rs4955410(0.172/-441),rs2073726(0.172/602),rs12636030(0.172/-440),rs7632267(0.172/-437),rs6784111(0.172/-443),rs12493001(0.172/-440),rs7645551(0.172/-437),rs62259535(0.171/-683),rs2236942(0.171/627),rs61583136(0.171/-433),rs11721204(0.171/361),rs36133651(0.171/-438),rs6770112(0.171/-448),rs34877766(0.17/612),rs6779394(0.17/-464),rs9831967(0.17/595),rs67627084(0.169/594),rs13085567(0.169/596),rs2282749(0.169/629),rs3755831(0.169/607),rs4513485(0.168/-482),rs1858828(0.168/620),rs80094684(0.167/828),rs62264271(0.167/-1.09e+03),rs7627910(0.166/350),rs6762848(0.166/-535),rs62262514(0.165/-497),rs62263029(0.164/-1.29e+03),rs11714286(0.164/564),rs56023037(0.163/-1.21e+03),rs62262721(0.162/147),rs4364202(0.158/-471),rs4279134(0.158/-465),rs3212(0.158/-476),rs7626445(0.158/-507),rs7628719(0.156/-627),rs4974082(0.156/-623),rs4521268(0.156/-484),rs11705737(0.156/-671),rs9311434(0.156/-738),rs7623023(0.155/-708),rs3774628(0.155/-820),rs7431710(0.155/-686),rs7630742(0.155/-842),rs11920534(0.155/-684),rs6791542(0.155/-835),rs62260815(0.154/853),rs4974084(0.151/-683),rs8926(0.149/-569),rs6789285(0.148/-524),rs12637037(0.148/-546),rs12491743(0.148/-524),rs9846123(0.148/-534),rs9862795(0.148/294),rs7615235(0.148/-512),rs6795025(0.148/-541),rs6446198(0.147/-614),rs13316620(0.147/-577),rs7643368(0.147/-629),rs4974091(0.147/-597),rs6786665(0.147/-625),rs9867373(0.147/-661),rs6414613(0.147/-586),rs13072911(0.147/-660),rs7432989(0.147/-517),rs9884022(0.147/-665),rs7647093(0.147/-645),rs9840050(0.147/-489),rs4072859(0.147/-590),rs6446205(0.147/-587),rs6446196(0.147/-617),rs13315711(0.147/-636),rs7372149(0.147/-643),rs6781790(0.147/-577),rs7621015(0.147/-606),rs4974080(0.147/-591),rs7636057(0.147/-629),rs7430198(0.147/-633),rs1134591(0.147/-649),rs6791234(0.147/-626),rs13064784(0.147/-486),rs7627404(0.146/-802),rs7373778(0.146/-786),rs28642807(0.146/-695),rs11130176(0.146/-778),rs9755490(0.146/-750),rs9311432(0.146/-772),rs9840684(0.146/-728),rs9830636(0.146/-734),rs9879971(0.146/-731),rs4974085(0.146/-697),rs13064911(0.146/-670),rs9681717(0.146/-749),rs7615675(0.146/-675),rs13078308(0.146/-744),rs9682444(0.146/-769),rs9876848(0.146/-778),rs62261464(0.146/-1.07e+03),rs9835307(0.146/-764),rs62262517(0.146/-487),rs9850134(0.146/-665),rs11705888(0.146/-805),rs7649458(0.146/-702),rs9755751(0.146/-709),rs9311430(0.146/-777),rs10780033(0.146/-731),rs6768433(0.146/-609),rs12493289(0.146/-717),rs9754878(0.146/-724),rs13064883(0.146/-670),rs7430501(0.146/-732),rs7653459(0.146/-784),rs4974087(0.146/-703),rs6442130(0.146/-844),rs4974079(0.146/-716),rs4858820(0.146/-1.14e+03),rs13076394(0.146/-668),rs6446252(0.146/-711),rs7639332(0.146/-688),rs9311433(0.146/-758),rs11924597(0.146/-684),rs7431857(0.146/-722),rs7647812(0.145/-789),rs7616815(0.145/-842),rs7647813(0.145/-789),rs730566(0.144/-1.13e+03),rs2280405(0.144/273),rs4858819(0.142/-1.14e+03),rs9821675(0.142/281),rs2267846(0.141/-1.07e+03),rs1317154(0.14/288),rs6446187(0.139/285),rs9843653(0.139/299),rs2681780(0.137/276),rs3135952(0.137/-1.11e+03),rs4858831(0.136/-886),rs4858798(0.136/-895),rs12493578(0.136/-892),rs2777888(0.136/276),rs12497850(0.136/-873),rs10865952(0.136/-878),rs2681781(0.136/276),rs1062633(0.135/303),rs6788650(0.135/-872),rs2230590(0.135/314),rs3774758(0.135/316),rs11130224(0.135/315),rs4858828(0.135/-897),rs11713193(0.135/302),rs9848497(0.135/329),rs7428430(0.135/552),rs7634084(0.134/328),rs1264194(0.134/-997),rs6795703(0.134/308),rs62262093(0.134/338),rs3733135(0.134/318),rs138653738(0.134/-427),rs1352420(0.134/-865),rs35713889(0.133/-459),rs74976288(0.133/1.64e+03),rs62257830(0.132/1.36e+03),rs11928552(0.132/-882),rs55874849(0.132/1.52e+03),rs79875185(0.132/-634),rs114970491(0.132/-642),rs2518796(0.131/585),rs143756010(0.131/-310),rs2518795(0.131/587),rs2526389(0.131/571),rs2188151(0.131/580),rs6800021(0.131/568),rs62263033(0.131/-1.25e+03),rs148923907(0.13/-497),rs138958327(0.13/-496),rs114353727(0.13/-533),rs2624823(0.13/468),rs1005678(0.13/588),rs7432782(0.129/-680),rs2624853(0.129/507),rs2240327(0.129/491),rs116113836(0.129/-809),rs2071207(0.129/538),rs2624824(0.129/466),rs2240326(0.129/506),rs2526754(0.129/504),rs2301166(0.129/526),rs34831713(0.129/497),rs2008877(0.129/540),rs2526743(0.129/493),rs2624816(0.129/495),rs2013208(0.129/507),rs10049087(0.129/501),rs149178804(0.129/-787),rs62262133(0.128/-1.84e+03),rs2624839(0.128/580),rs4688686(0.127/548),rs7642934(0.126/553),rs116626829(0.126/-704),rs2889854(0.126/-1.35e+03),rs41291734(0.126/892),rs79642742(0.126/854),rs55966607(0.126/1.46e+03),rs62259688(0.125/2.18e+03),rs6765484(0.125/419),rs3774749(0.124/585),rs62262131(0.124/-1.87e+03),rs2071206(0.123/538),rs2353586(0.123/424),rs9311446(0.123/470),rs4688758(0.123/406),rs4688689(0.123/414),rs3774750(0.123/586),rs55751738(0.123/350),rs12496973(0.123/380),rs66851636(0.123/451),rs2353587(0.123/424),rs9881008(0.123/425),rs4688755(0.123/442),rs12485600(0.123/404),rs35065728(0.123/387),rs2240329(0.123/486),rs6446190(0.123/431),rs11925192(0.123/417),rs2252833(0.123/382),rs4688690(0.123/400),rs6792892(0.123/374),rs7634917(0.123/427),rs11130228(0.123/381),rs2526748(0.123/458),rs11130233(0.123/397),rs2353579(0.123/406),rs6767381(0.123/416),rs2526751(0.123/443),rs7621352(0.123/449),rs2681778(0.123/389),rs11130229(0.123/390),rs6771546(0.123/347),rs6780731(0.123/395),rs9853222(0.123/401),rs6446189(0.123/387),rs2245365(0.123/475),rs2883057(0.123/376),rs4688756(0.123/418),rs7621026(0.123/353),rs9814664(0.123/457),rs13060128(0.123/403),rs2624843(0.123/376),rs72942333(0.123/364),rs9866695(0.123/447),rs34080578(0.123/404),rs7609971(0.123/354),rs7628058(0.123/417),rs11130226(0.123/371),rs6772095(0.123/356),rs4688757(0.123/413),rs3774733(0.123/415),rs2624825(0.122/533),rs3733133(0.122/524),rs3774745(0.122/583),rs6446193(0.122/438),rs7650214(0.122/438),rs9861216(0.122/437),rs2856234(0.122/517),rs11713562(0.122/438),rs3774751(0.122/587),rs9883813(0.121/-251),rs11130227(0.118/371),rs62260778(0.117/-1.62e+03),rs7613875(0.117/350),rs74966608(0.114/1.34e+03),rs2280406(0.114/319),rs62259682(0.113/2.1e+03),rs145439991(0.112/207),rs7433888(0.112/216),rs11547261(0.111/138),rs62257529(0.111/1.78e+03),rs7633840(0.11/-902),rs6764415(0.109/-1.11e+03),rs114287800(0.108/-172),rs56298324(0.107/-1.19e+03),rs6442124(0.106/-1.12e+03),rs62259748(0.104/2.32e+03),rs55798953(0.104/1.84e+03),rs116781404(0.103/-892),rs62262519(0.102/-457),rs142455340(0.102/-451),rs62260761(0.101/-1.65e+03),rs9815103(0.101/-1.21e+03),rs4858793(0.101/-1.21e+03),rs7653691(0.1/-1.2e+03),rs6784541(0.1/-1.2e+03),rs725310(0.1/-1.2e+03),rs6779262(0.1/-1.21e+03),rs4858817(0.1/-1.21e+03),rs1459242(0.1/-1.21e+03),rs73077175(0.1/153),rs13076076(0.1/-1.14e+03),rs7630741(0.1/-1.2e+03),rs7634377(0.1/-1.2e+03),rs9311424(0.1/-1.2e+03),rs6442117(0.1/-1.2e+03),rs898225(0.1/-1.21e+03),rs6784322(0.1/-1.2e+03),rs6442116(0.1/-1.21e+03)	47751994	51941994	4190	rs34890793(1/-2.5),rs1532204(0.999/-12.5),rs6797299(0.999/-12.2),rs6446284(0.999/-5),rs9869120(0.999/2.07),rs11130208(0.999/-6.37),rs9869256(0.999/2.1),rs6446285(0.998/4.31),rs1491983(0.992/17.8),rs4241405(0.992/20),rs11721148(0.992/24.7),rs1463728(0.992/25.4),rs11130211(0.992/23.2),rs12637313(0.992/23.5),rs2029591(0.992/25),rs9830730(0.888/53.9),rs2131108(0.888/43.4),rs4855833(0.888/35.4),rs1352889(0.888/30.2),rs4855848(0.888/31.5),rs4855849(0.888/31.4),rs9883000(0.888/45.7),rs13096480(0.888/36.1),rs2329021(0.888/57.1),rs4855846(0.887/61.5),rs6774202(0.887/65.8),rs1078341(0.887/63.6),rs10452032(0.887/59),rs9824435(0.887/52.3),rs12715437(0.886/130),rs3020779(0.886/103),rs9829155(0.886/195),rs9836756(0.886/201),rs62262672(0.886/33.9),rs1586827(0.886/49.2),rs6446286(0.886/59.7),rs4855845(0.886/65),rs9851651(0.885/203),rs9835157(0.885/176),rs62260663(0.885/193),rs4855882(0.885/93.4),rs7628207(0.885/133),rs11130217(0.885/115),rs1491985(0.885/118),rs7621797(0.885/177),rs9851930(0.885/203),rs9870858(0.885/147),rs11709734(0.884/123),rs11720705(0.884/132),rs9849038(0.884/150),rs4855885(0.884/68.2),rs7637711(0.882/208),rs62260720(0.879/232),rs62260723(0.877/250),rs7649428(0.877/247),rs35129566(0.876/245),rs1996663(0.875/256),rs7613603(0.875/191),rs7620848(0.875/206),rs9870755(0.875/188),rs1996664(0.875/256),rs62262730(0.874/186),rs6804970(0.874/182),rs148383796(0.873/189),rs28535523(0.869/226),rs62262722(0.869/147),rs62262673(0.869/39.6),rs55997059(0.868/237),rs1799844(0.868/226),rs62262675(0.868/51.7),rs58339610(0.868/223),rs61557789(0.867/249),rs59684465(0.866/252),rs77941694(0.865/264),rs6809879(0.865/213),rs6790568(0.863/213),rs59357103(0.806/269),rs9831648(0.63/-408),rs13084037(0.63/-408),rs7617480(0.63/-411),rs55754265(0.626/65.5),rs62262671(0.622/27.9),rs9586(0.613/-408)	49210994	49890994	680	/(0.63)rs7617480;Menarche_(age_at_onset)(21102462)(3E-8)/(0.543)rs7647973;Menarche_(age_at_onset)(25231870)(1E-16)/(0.162)rs62262721;Educational_att...(27225129)(3E-9)	LAMB2(-401.4),LAMB2P1(-380.2),CCDC71(-368.2),KLHDC8B(-358.1),C3orf84(-342.7),CCDC36(-276.5),C3orf62(-257.5),MIR4271(-260.4),USP4(-194.5),GPX1(-176.0),RHOA(-122.5),TCTA(-118.1),AMT(-111.9),NICN1(-105.2),DAG1(0.0),BSN-AS2(0.0),BSN(0.0),APEH(39.4),MST1(49.4),RNF123(54.9),AMIGO3(82.3),GMPPB(86.9),IP6K1(89.7),CDHR4(156.2),FAM212A(168.7),UBA7(170.6),MIR5193(171.6),TRAIP(194.0),CAMKV(223.4),MST1R(252.4)	30
rs868754	7	2033780	4.857e-13	1.03728	0.0051	G/C	0.795	0.772	0.991	(176143,528770,245739.57)----	0	rs11764590(0.995/-0.977),rs34809719(0.991/-4.81),rs57148375(0.989/-8.78),rs11764780(0.989/-12.9),rs55790766(0.987/-12.5),rs62442944(0.96/-18.7),rs62444881(0.947/18.5),rs11514731(0.945/17.7),rs55683212(0.939/45.1),rs56305291(0.939/14.9),rs11763750(0.939/46.3),rs1533827(0.935/40.5),rs28528997(0.935/40.3),rs56180486(0.935/17),rs55993248(0.933/37.4),rs56016347(0.913/26.3),rs11762636(0.913/27.3),rs55988458(0.912/26),rs11762545(0.912/27),rs55952733(0.908/36.9),rs55773130(0.908/36.8),rs4470910(0.907/37.9),rs11773627(0.903/-31),rs34731055(0.894/73.1),rs11772627(0.893/76),rs62442924(0.891/-43.8),rs3823624(0.891/76.6),rs62444919(0.889/75.7),rs11768212(0.808/-41.2),rs4719416(0.794/72.8),rs73048106(0.756/-105),rs34040190(0.755/-113),rs62436669(0.754/-107),rs56226325(0.751/45.2),rs73050128(0.748/-71.9),rs28728306(0.748/-72),rs1403175(0.747/-69.4),rs10268609(0.747/-71.6),rs11767040(0.741/-88.3),rs11767036(0.74/-88.3),rs11771828(0.74/-92.8),rs9639202(0.74/53.5),rs9969125(0.74/54.7),rs55770986(0.739/54),rs7807014(0.738/-94.8),rs62442895(0.738/-96.8),rs11767515(0.736/-92.7),rs56403963(0.736/-87.6),rs62444907(0.733/49.5),rs7791899(0.732/-97.8),rs56289396(0.73/57.6),rs11770148(0.729/-134),rs7791299(0.726/-98.2),rs11973114(0.725/-121),rs10267593(0.724/-96.5),rs11766468(0.722/48.8),rs62444906(0.722/49.4),rs62442899(0.717/-85.3),rs55789728(0.714/73.9),rs17132130(0.713/74.3),rs55860148(0.713/71.8),rs3800872(0.712/76.5),rs4332037(0.712/-83),rs17734969(0.711/76.7),rs55810445(0.711/70),7:1950337_G_A(0.711/-83.4),rs11760737(0.711/70.3),rs62444917(0.71/73.5),rs6461009(0.708/-81.6),rs11773643(0.708/70.3),rs56259105(0.708/-55.8),rs6461115(0.707/69.9),rs56072378(0.707/70.6),rs56093134(0.696/-59.8),rs7791637(0.685/-118),rs4721142(0.684/-116),rs55893771(0.683/62.5),rs57234495(0.68/-127),rs10241537(0.678/49.6),rs3996323(0.678/45.6),rs3996325(0.677/20),rs7787359(0.676/57.1),rs10276536(0.676/53.2),rs55669426(0.675/56.3),rs60346318(0.674/-118),rs11770612(0.673/-118),rs7787341(0.673/-119),rs10278591(0.673/-112),rs28705934(0.673/-118),rs7788921(0.672/-118),rs4721140(0.672/-116),rs55934553(0.671/-120),rs62442903(0.663/-80.4),rs4721188(0.661/-80.2),rs11762413(0.657/56.6),rs10235664(0.657/53),rs7797112(0.657/51.4),rs7801349(0.657/51.8),rs1533829(0.656/49.1),rs4719331(0.652/-119),rs4719332(0.652/-119),rs4721321(0.65/34.7),rs12113633(0.642/-101),rs60626033(0.639/65.9),rs6977161(0.639/65.6),rs6972969(0.639/65.6),rs4721359(0.637/71.2),rs11763813(0.634/-137),rs62435130(0.631/-144),rs73046339(0.63/-144),rs11764124(0.63/-142),rs73046334(0.629/-147),rs62435127(0.628/-149),rs56070303(0.628/-143),rs62435132(0.628/-142),rs56256289(0.625/-141),rs11764337(0.625/-141),rs73046323(0.625/-151),rs10228189(0.623/-154),rs11766944(0.623/-146),rs1554505(0.622/-49.9),rs58169303(0.622/-151),rs4721098(0.617/-152),rs4721096(0.615/-156),rs10268797(0.615/-160),rs78443464(0.595/-63.6),rs62442913(0.594/-63.1),rs28432248(0.591/-136),rs60595248(0.591/-66),rs62442910(0.59/-64.6),rs61409925(0.59/-62.6),rs6951956(0.581/-99.6),rs4721164(0.566/-101),rs3996329(0.548/-14.9),rs4721089(0.521/-161),rs11769866(0.509/-173),rs11764159(0.509/-172),rs55995895(0.505/-172),rs11762803(0.494/-147),rs58673065(0.494/-148),rs11764040(0.494/-149),rs6948912(0.492/42.9),rs62434666(0.489/-169),rs56758848(0.488/-165),rs62434668(0.483/-167),rs62434669(0.481/-167),rs12699476(0.453/-65.5),rs11766945(0.375/-146),rs7680(0.368/-178),rs79447549(0.322/32.7),rs117829095(0.312/-101),rs11760633(0.287/-181),rs11768191(0.285/-180),rs117097421(0.282/-85.5),rs73046311(0.278/-180),rs11772232(0.277/-178),rs11767176(0.269/-181),rs6973700(0.267/-177),rs62444886(0.265/34.6),rs6955410(0.263/-182),rs11765459(0.259/-175),rs11765458(0.259/-175),rs56265641(0.255/54.1),rs7807190(0.254/-182),rs73041345(0.247/214),rs62442989(0.241/94.4),rs1637770(0.225/157),rs7811019(0.216/-190),rs6460870(0.215/-191),rs62435650(0.212/-211),rs11761254(0.202/-175),rs7777233(0.202/-202),rs12669620(0.201/-207),rs7802621(0.2/-204),rs11761457(0.2/-205),rs11765833(0.2/-204),rs10232901(0.2/-204),rs7789703(0.2/-204),rs11760284(0.198/-206),rs6976684(0.195/-185),rs11765289(0.194/-201),rs60291312(0.192/-204),rs11767667(0.19/-193),rs10950377(0.189/-198),rs62435157(0.185/-128),rs62434660(0.183/-186),rs7800019(0.182/-210),rs6948971(0.179/-180),rs12668848(0.176/-12.8),rs117624174(0.176/47.6),rs11763870(0.176/-6.33),rs58120505(0.175/-3.91),rs62436961(0.172/-190),rs36020539(0.171/-211),rs13236682(0.17/-211),rs1881858(0.169/-213),rs11766215(0.167/-212),rs10479762(0.166/11.6),rs871925(0.166/14.1),rs1106396(0.166/-212),rs13227554(0.166/14.4),rs7806265(0.165/-200),rs34400421(0.164/-205),rs76016791(0.164/146),rs13238613(0.164/-206),rs34590341(0.164/-205),rs11764562(0.163/-206),rs10950371(0.163/-208),rs67845389(0.161/-209),rs12154473(0.157/-51.6),rs55689856(0.157/3.44),rs11765549(0.155/-6.47),rs2398735(0.153/-196),rs2103342(0.153/-213),rs2091638(0.153/-213),rs6965555(0.153/-214),rs2895215(0.153/-196),rs2091639(0.153/-213),rs2091640(0.153/-213),rs4721282(0.151/-8.74),rs56727870(0.151/-3.84),rs11765550(0.151/-6.46),rs57216949(0.151/-3.49),rs60995052(0.151/-3.77),rs60432611(0.151/-4.15),rs60755037(0.151/-3.68),rs4721287(0.151/-5.12),rs11773316(0.149/-6.43),rs12668156(0.147/-13.9),rs6461049(0.147/-16.3),rs11766575(0.144/-28),rs10950473(0.143/-34.3),rs12666575(0.142/-29.4),rs79950306(0.141/-11.7),rs4721264(0.141/-20.8),rs4719391(0.14/14.4),rs2008263(0.14/14.6),rs1107592(0.14/7.65),rs60137119(0.137/49.9),rs12699646(0.134/59.4),rs6950627(0.133/52.9),rs10266703(0.132/-115),rs28710964(0.132/149),rs7792631(0.129/-51),rs11765639(0.125/-47),rs12534679(0.124/-107),rs6967442(0.124/-108),rs10950422(0.123/-107),rs11764212(0.119/33.8),rs4719431(0.119/107),rs73048919(0.119/69.9),rs59619245(0.118/34.8),rs10224497(0.117/116),rs939946(0.115/22.5),rs3800908(0.114/126),rs6461005(0.113/-86.1),rs6950330(0.113/-80.2),rs1476887(0.112/118),rs60605830(0.112/-84.6),rs1558465(0.112/118),rs2056479(0.112/-79.5),rs1639906(0.112/186),rs12699453(0.112/-80.7),rs1637738(0.112/206),rs10227517(0.112/-83.5),rs1637759(0.112/186),rs10274300(0.112/-83.4),rs6944877(0.112/-81.2),rs73048162(0.112/-84.5),rs6952727(0.112/-85.8),rs10230383(0.112/-83.7),rs12699449(0.112/-82.6),rs11772205(0.112/-82.5),rs10269191(0.112/-118),rs10244946(0.111/-113),rs10950415(0.111/-119),rs6950151(0.111/-80.3),rs6964522(0.111/-80.3),rs10243920(0.111/-83.4),rs10275045(0.111/-113),rs10232234(0.111/-85.7),rs12669758(0.111/-119),rs4721190(0.111/-79),rs4719336(0.11/-117),rs1860831(0.11/127),rs2398706(0.11/123),rs13244345(0.11/-60.8),rs10950456(0.11/-54),rs10265944(0.11/-115),rs11770255(0.109/121),rs11770254(0.109/121),rs4644136(0.109/-134),rs1639909(0.108/199),rs11771283(0.107/77.4),rs10950413(0.106/-121),rs1639908(0.106/197),rs4721185(0.106/-82.7),rs1637750(0.105/194),rs3800909(0.105/126),rs11557347(0.105/-54),rs3800913(0.104/129),rs3778977(0.104/126),rs1637742(0.104/203),rs4236274(0.101/-137),rs74978173(0.1/-174)	1819780	2247780	428	rs11764590(0.995/-0.977),rs34809719(0.991/-4.81),rs57148375(0.989/-8.78),rs11764780(0.989/-12.9),rs55790766(0.987/-12.5),rs62442944(0.96/-18.7),rs62444881(0.947/18.5),rs11514731(0.945/17.7),rs55683212(0.939/45.1),rs56305291(0.939/14.9),rs11763750(0.939/46.3),rs1533827(0.935/40.5),rs28528997(0.935/40.3),rs56180486(0.935/17),rs55993248(0.933/37.4),rs56016347(0.913/26.3),rs11762636(0.913/27.3),rs55988458(0.912/26),rs11762545(0.912/27),rs55952733(0.908/36.9),rs55773130(0.908/36.8),rs4470910(0.907/37.9),rs11773627(0.903/-31),rs34731055(0.894/73.1),rs11772627(0.893/76),rs62442924(0.891/-43.8),rs3823624(0.891/76.6),rs62444919(0.889/75.7),rs11768212(0.808/-41.2),rs4719416(0.794/72.8),rs73048106(0.756/-105),rs34040190(0.755/-113),rs62436669(0.754/-107),rs56226325(0.751/45.2),rs73050128(0.748/-71.9),rs28728306(0.748/-72),rs1403175(0.747/-69.4),rs10268609(0.747/-71.6),rs11767040(0.741/-88.3),rs11767036(0.74/-88.3),rs11771828(0.74/-92.8),rs9639202(0.74/53.5),rs9969125(0.74/54.7),rs55770986(0.739/54),rs7807014(0.738/-94.8),rs62442895(0.738/-96.8),rs11767515(0.736/-92.7),rs56403963(0.736/-87.6),rs62444907(0.733/49.5),rs7791899(0.732/-97.8),rs56289396(0.73/57.6),rs11770148(0.729/-134),rs7791299(0.726/-98.2),rs11973114(0.725/-121),rs10267593(0.724/-96.5),rs11766468(0.722/48.8),rs62444906(0.722/49.4),rs62442899(0.717/-85.3),rs55789728(0.714/73.9),rs17132130(0.713/74.3),rs55860148(0.713/71.8),rs3800872(0.712/76.5),rs4332037(0.712/-83),rs17734969(0.711/76.7),rs55810445(0.711/70),7:1950337_G_A(0.711/-83.4),rs11760737(0.711/70.3),rs62444917(0.71/73.5),rs6461009(0.708/-81.6),rs11773643(0.708/70.3),rs56259105(0.708/-55.8),rs6461115(0.707/69.9),rs56072378(0.707/70.6),rs56093134(0.696/-59.8),rs7791637(0.685/-118),rs4721142(0.684/-116),rs55893771(0.683/62.5),rs57234495(0.68/-127),rs10241537(0.678/49.6),rs3996323(0.678/45.6),rs3996325(0.677/20),rs7787359(0.676/57.1),rs10276536(0.676/53.2),rs55669426(0.675/56.3),rs60346318(0.674/-118),rs11770612(0.673/-118),rs7787341(0.673/-119),rs10278591(0.673/-112),rs28705934(0.673/-118),rs7788921(0.672/-118),rs4721140(0.672/-116),rs55934553(0.671/-120),rs62442903(0.663/-80.4),rs4721188(0.661/-80.2),rs11762413(0.657/56.6),rs10235664(0.657/53),rs7797112(0.657/51.4),rs7801349(0.657/51.8),rs1533829(0.656/49.1),rs4719331(0.652/-119),rs4719332(0.652/-119),rs4721321(0.65/34.7),rs12113633(0.642/-101),rs60626033(0.639/65.9),rs6977161(0.639/65.6),rs6972969(0.639/65.6),rs4721359(0.637/71.2),rs11763813(0.634/-137),rs62435130(0.631/-144),rs73046339(0.63/-144),rs11764124(0.63/-142),rs73046334(0.629/-147),rs62435127(0.628/-149),rs56070303(0.628/-143),rs62435132(0.628/-142),rs56256289(0.625/-141),rs11764337(0.625/-141),rs73046323(0.625/-151),rs10228189(0.623/-154),rs11766944(0.623/-146),rs1554505(0.622/-49.9),rs58169303(0.622/-151),rs4721098(0.617/-152),rs4721096(0.615/-156),rs10268797(0.615/-160)	1873780	2110480	236.7	/(0.712)rs4332037;Bipolar_disorder(28115744)(2E-9)/(0.176)rs12668848;Schizophrenia(26198764)(1E-13)/(0.147)rs6461049;Schizophrenia(23974872)(6E-13)/(0.142)rs12666575;Schizophrenia(22688191)(2E-9)/(0.111)rs10275045;Schizophrenia_o...(24280982)(2E-9)/(0.101)rs4236274;Bipolar_disorder(27329760)(8E-12)	MAD1L1(0.0),MIR4655(-99.9),SNORA114(44.8)	3
rs12963463	18	53099093	1.65e-12	1.03272	0.0046	C/T	0.298	0.277	0.989	(176143,528770,245739.57)----	1	rs7231748(0.764/9.94),rs9966430(0.754/26.3),rs732779(0.754/24.1),rs4801154(0.682/2.89),rs12967143(0.669/-0.081),rs7240481(0.663/-0.361),rs7229456(0.663/-0.567),rs4500831(0.653/-1.55),rs4374254(0.652/-6.55),rs12958048(0.639/2.5),rs12606995(0.631/22.5),rs1452788(0.63/18.2),rs2958169(0.617/-9.96),rs2958186(0.617/-21.3),rs2860511(0.615/-15.5),rs7228159(0.566/5.16),rs4801149(0.545/-35.9),rs3794889(0.54/-37.2),rs12607679(0.539/-39.3),rs3794891(0.538/-43.9),rs2958166(0.537/-11.5),rs2958161(0.535/-18.7),rs1440477(0.535/-12.6),rs4524013(0.535/-2.38),rs2919450(0.535/-14.5),rs2958175(0.534/-24.1),rs4801150(0.534/-34),rs2958165(0.533/-26.6),rs8098843(0.533/-9.93),rs7238888(0.532/-31.3),rs1020169(0.532/-33),rs2958162(0.517/-15.2),rs1788019(0.515/-48.6),rs1348047(0.514/-49),rs7235757(0.509/-31.1),rs12969553(0.508/2.81),rs7236656(0.506/8.02),rs4341827(0.505/4.65),rs4468713(0.473/4.93),rs1452789(0.472/16.8),rs10503002(0.444/10.1),rs9320016(0.403/-3.62),rs2919446(0.401/-20),rs9320010(0.399/-45.2),rs2958178(0.397/-29.1),rs9950000(0.396/-46.9),rs1788025(0.385/-50.4),rs2919451(0.372/-14.8),rs6567314(0.369/-40.5),rs28602385(0.368/-39.8),rs2958171(0.367/-26.3),rs12605773(0.365/-34.7),rs2924321(0.357/26.3),rs11152363(0.353/-41.9),rs4801157(0.346/65.6),rs17522826(0.346/-28.2),rs1621581(0.324/-52.5),rs893946(0.274/-117),rs1660235(0.263/-89.3),rs2958163(0.263/-13.7),rs2872041(0.261/-34.6),rs1440473(0.257/-88.8),rs1660233(0.255/-69),rs1440476(0.254/-59),rs7233312(0.245/44.5),rs1153637(0.244/-127),rs1377243(0.243/35.6),rs1623427(0.241/-52.8),rs2924336(0.227/63.8),rs2060886(0.225/68.4),rs2958188(0.225/66.9),rs3760600(0.218/32.4),rs2924328(0.217/34.6),rs1153636(0.211/-128),rs9955026(0.207/-134),rs1788030(0.197/-53.9),rs1631486(0.197/-72.7),rs1660237(0.173/-85.1),rs1660242(0.166/-60.4),rs3017183(0.158/69.2),rs2958182(0.154/49.9),rs2924329(0.151/36.8),rs61269817(0.135/326),rs1261118(0.124/-149),rs1261134(0.123/-167),rs11662842(0.121/-175),rs1261114(0.121/-161),rs1942262(0.114/-226),rs8766(0.109/-204),rs1261073(0.108/-191),rs8090085(0.107/-198),rs60565673(0.106/-192),rs1893431(0.106/-181),rs62092442(0.106/-177),rs1893430(0.105/-180),rs1452787(0.104/108),rs1788027(0.101/-156)	52873093	53425093	552	rs7231748(0.764/9.94),rs9966430(0.754/26.3),rs732779(0.754/24.1),rs4801154(0.682/2.89),rs12967143(0.669/-0.081),rs7240481(0.663/-0.361),rs7229456(0.663/-0.567),rs4500831(0.653/-1.55),rs4374254(0.652/-6.55),rs12958048(0.639/2.5),rs12606995(0.631/22.5),rs1452788(0.63/18.2),rs2958169(0.617/-9.96),rs2958186(0.617/-21.3),rs2860511(0.615/-15.5)	53077793	53125393	47.6	-	TCF4(0.0),TCF4-AS1(0.0),MIR4529(0.0)	3
rs4702	15	91426560	4.805e-12	1.0287	0.0041	G/A	0.452	0.455	0.968	(176143,528770,245739.57)----	20	rs6224(0.717/-3.02),rs8039305(0.709/-4.02),rs11539637(0.704/1.73),rs2071382(0.703/1.64),rs7177338(0.701/2.08),rs1894401(0.701/2.48),rs7183988(0.701/2.03),rs17514846(0.681/-10),rs6226(0.581/-1.99),rs6227(0.402/-1.33),rs2071410(0.398/-5.62),rs35346340(0.394/1.31),rs1894400(0.389/2.4),rs7497304(0.387/2.62),rs4932373(0.386/2.73),rs2521501(0.378/10.8),rs74869799(0.219/-23.5)	91403060	91437360	34.3	rs6224(0.717/-3.02),rs8039305(0.709/-4.02),rs11539637(0.704/1.73),rs2071382(0.703/1.64),rs7177338(0.701/2.08),rs1894401(0.701/2.48),rs7183988(0.701/2.03),rs17514846(0.681/-10)	91416560	91429040	12.48	/(0.703)rs2071382;Coronary_artery...(28714975)(7E-13)	FURIN(0.0),FES(0.0),MAN2A2(0.0),UNC45A(0.0),HDDC3(0.0)	5
rs7531118	1	72837239	6.301e-12	0.97015	0.0044	T/C	0.487	0.464	0.992	(176143,528770,245739.57)----	21	rs1841499(0.74/-0.783),rs11209951(0.74/0.251),rs2012697(0.74/-17.6),rs990871(0.74/-13.5),rs10889947(0.74/-9.02),rs11209952(0.74/0.261),rs11209950(0.74/-7.56),rs10789336(0.74/1.17),rs6661921(0.736/-12.4),rs6687024(0.736/-12.4),rs1432639(0.702/-24),rs11209943(0.702/-86.7),rs2568956(0.701/-72.9),rs3101337(0.701/-86.1),rs1460943(0.701/-24.1),rs2568958(0.701/-72.1),rs2568952(0.701/-82.1),rs1460942(0.701/-24),rs2568961(0.701/-24.5),rs2815752(0.701/-24.8),rs2613494(0.701/-24.6),rs2815765(0.701/-85),rs3101336(0.701/-86.1),rs2815753(0.7/-24.9),rs2568960(0.7/-25),rs3101339(0.699/-88.6),rs6699744(0.693/-12.1),rs11209948(0.691/-25.3),rs10789340(0.525/103),rs2422137(0.454/-217),rs2630400(0.45/-253),rs1385912(0.45/-254),rs2630406(0.45/-246),rs2821239(0.45/-247),rs2630390(0.449/-234),rs2220253(0.446/-272),rs1486094(0.445/-264),rs2630392(0.445/-268),rs1486091(0.445/-266),rs727726(0.442/-277),rs2821246(0.44/-260),rs2630395(0.44/-260),rs7515320(0.439/-224),rs7556006(0.439/-250),rs7541218(0.439/-223),rs57316908(0.439/-227),rs1486096(0.439/-253),rs12132602(0.439/-240),rs12141628(0.439/-243),rs7517923(0.439/-223),rs11209920(0.439/-226),rs12133604(0.439/-226),rs11209921(0.439/-225),rs12750634(0.439/-240),rs11209916(0.437/-251),rs12402629(0.437/-259),rs11209915(0.437/-251),rs12140090(0.435/-279),rs1352082(0.434/-266),rs1564970(0.434/-263),rs1486093(0.434/-264),rs1072882(0.412/15.8),rs1961767(0.412/15.5),rs1599335(0.411/10.4),rs7532281(0.411/45.1),rs4650133(0.411/26.7),rs6424469(0.411/56.4),rs11209960(0.411/33.9),rs10889950(0.411/50.5),rs7549534(0.411/48.7),rs10789339(0.411/47.5),rs1838662(0.411/37),rs1824530(0.411/25.9),rs6673910(0.411/49.3),rs1599334(0.411/29.3),rs6424470(0.411/56.4),rs11209961(0.411/38.4),rs75694800(0.411/54.5),rs10889951(0.411/50.6),rs1445581(0.411/62.1),rs10789338(0.411/38),rs10889952(0.411/53.3),rs6424471(0.41/64.5),rs1596762(0.41/65.7),rs1373913(0.41/64.3),rs2166314(0.41/58.3),rs1445582(0.41/60.7),rs11209964(0.41/47.8),rs2121056(0.41/69.5),rs1822977(0.41/69.2),rs980243(0.41/59.9),rs2422221(0.41/59.4),rs7531797(0.41/65.9),rs12759396(0.409/84.1),rs11209968(0.409/74.1),rs2422222(0.409/75.5),rs7534013(0.409/71.8),rs12035943(0.409/67),rs7535539(0.409/76.3),rs10889955(0.409/72.9),rs4649956(0.409/72.2),rs2121055(0.409/83),rs12035763(0.409/93.4),rs4650138(0.408/87.4),rs11209969(0.408/78.9),rs12026130(0.408/72.9),rs7523080(0.408/90.1),rs4650139(0.408/87.6),rs1841493(0.408/11.8),rs4649957(0.407/113),rs11209972(0.407/107),rs7530496(0.407/101),rs1822979(0.407/114),rs973526(0.378/-281),rs2815778(0.37/13.2),rs2815767(0.37/29.6),rs2613480(0.37/13.2),rs1903372(0.369/27.8),rs2613473(0.369/29.7),rs2815781(0.369/11.4),rs1084441(0.368/65.4),rs1084439(0.368/65.7),rs1084440(0.368/65.5),rs782239(0.368/70.9),rs782243(0.367/79.3),rs782252(0.367/74.6),rs782236(0.366/97.6),rs2126077(0.362/-125),rs2568955(0.359/-75.1),rs9425087(0.358/-73.8),rs17526367(0.358/-81.2),rs2815759(0.358/-76.7),rs72942968(0.358/-78.9),rs9424980(0.358/-77.8),rs12135603(0.357/-79),rs10889958(0.357/119),rs1194286(0.352/-149),rs1026566(0.351/-128),rs1194270(0.351/-135),rs2797540(0.351/-164),rs1675356(0.351/-154),rs1194269(0.351/-133),rs1194283(0.351/-124),rs1194284(0.351/-125),rs1194267(0.351/-133),rs1194259(0.351/-156),rs1194263(0.351/-129),rs1209251(0.351/-135),rs1194271(0.351/-135),rs1194265(0.351/-130),rs2797543(0.351/-136),rs7549792(0.351/-96.6),rs2821285(0.351/-170),rs1194282(0.351/-124),rs1026567(0.351/-129),rs1870676(0.351/-92.2),rs9425081(0.351/-95),rs1205484(0.351/-142),rs3101340(0.351/-93.1),rs9424977(0.351/-112),rs1194273(0.351/-140),rs1858600(0.351/-163),rs1194277(0.351/-123),rs1776012(0.35/-119),rs3101341(0.35/-89.4),rs11584611(0.35/-95.4),rs2630431(0.35/-202),rs2821288(0.35/-176),rs2821293(0.35/-195),rs11209932(0.35/-194),rs2821296(0.35/-207),rs6699841(0.35/-191),rs1380995(0.35/-103),rs1194281(0.35/-123),rs12036585(0.35/-193),rs6699731(0.35/-192),rs11209933(0.35/-190),rs2821295(0.349/-197),rs6668604(0.349/-186),rs11209928(0.349/-210),rs12137231(0.348/-102),rs2422136(0.345/-219),rs12033462(0.34/110),rs1822981(0.34/99.6),rs7550173(0.34/107),rs10493498(0.322/101),rs10889956(0.322/99.1),rs290702(0.306/39.1),rs290703(0.305/39),rs10889957(0.304/101),rs1807758(0.304/100),rs782219(0.304/87.6),rs782210(0.304/110),rs949773(0.304/99.8),rs782207(0.303/116),rs782208(0.303/116),rs813004(0.303/117),rs290697(0.289/33.6),rs782246(0.287/78.6),rs1838658(0.287/91.2),rs782244(0.287/79.2),rs782212(0.286/108),rs782237(0.286/96.8),rs7536869(0.286/103),rs2815749(0.265/-22.5),rs1460940(0.265/-22.6),rs2815748(0.264/-21.1),rs2613500(0.264/-17.4),rs2613508(0.264/-3.66),rs2613504(0.264/-1.5),rs2815747(0.264/-16.1),rs2613503(0.264/2.54),rs1993709(0.264/1.29),rs2613507(0.264/-2.74),rs2613505(0.264/-1.83),rs1620977(0.259/-108),rs2613498(0.251/-84.3),rs2613496(0.251/-82.5),rs2815764(0.251/-83.1),rs2613497(0.251/-83.4),rs2568953(0.251/-83.3),rs2568957(0.251/-72.8),rs2613499(0.251/-85.7),rs2815757(0.251/-73),rs61765651(0.25/-82.9),rs12740789(0.25/-85.2),rs61765650(0.25/-84.1),rs34361149(0.249/-86.8),rs34579341(0.235/-91.3),rs34020954(0.234/-94.9),rs34376163(0.234/-98.5),rs34874247(0.234/-92.3),rs61765646(0.234/-114),rs12737564(0.234/-97.7),rs34723450(0.234/-113),rs1599339(0.202/8.95),rs2815775(0.201/16.2),rs1460939(0.2/24.3),rs4649955(0.199/51.4),rs2590943(0.199/37.2),rs2815766(0.199/52.6),rs2492971(0.199/49.9),rs782218(0.199/88.2),rs782242(0.199/79.3),rs61771778(0.199/89.6),rs2797104(0.199/54.2),rs782240(0.199/69.1),rs1373914(0.199/64.3),rs11209963(0.199/46.1),rs992956(0.199/63.9),rs782257(0.199/61.8),rs782245(0.199/78.6),rs782221(0.199/86.8),rs2590942(0.199/48),rs1664410(0.198/95.1),rs782214(0.198/108),rs796698(0.198/101),rs782211(0.198/109),rs707444(0.198/112),rs34840702(0.198/-174),rs35483896(0.197/-142),rs34940719(0.197/-143),rs1858601(0.197/-163),rs35166058(0.197/-134),rs61765640(0.197/-153),rs34289700(0.197/-177),rs1599337(0.197/9.22),rs9699942(0.197/-155),rs35944729(0.197/-171),rs79908654(0.196/-197),rs34029663(0.196/-202),rs61765615(0.196/-198),rs12725081(0.196/-155),rs6665041(0.196/-205),rs34274959(0.196/-151),rs6672863(0.196/-182),rs12748679(0.196/-193),rs2901653(0.196/-205),rs61765616(0.196/-194),rs61765613(0.196/-200),rs7526028(0.196/-203),rs36075373(0.196/-200),rs12726084(0.195/-188),rs12755450(0.195/-209),rs11587434(0.174/-222),rs1545933(0.147/-226),rs1385919(0.147/-231),rs2821235(0.147/-238),rs34124399(0.146/-234),rs2245234(0.145/-229),rs1905978(0.144/-271),rs12742474(0.144/-280),rs2821248(0.144/-262),rs17543217(0.106/157)	72556239	72994239	438	rs11209951(0.74/0.251),rs2012697(0.74/-17.6),rs990871(0.74/-13.5),rs10889947(0.74/-9.02),rs11209950(0.74/-7.56),rs1841499(0.74/-0.783),rs11209952(0.74/0.261),rs10789336(0.74/1.17),rs6661921(0.736/-12.4),rs6687024(0.736/-12.4),rs11209943(0.702/-86.7),rs1432639(0.702/-24),rs2568956(0.701/-72.9),rs3101337(0.701/-86.1),rs2613494(0.701/-24.6),rs2815752(0.701/-24.8),rs1460942(0.701/-24),rs1460943(0.701/-24.1),rs2815765(0.701/-85),rs2568952(0.701/-82.1),rs2568961(0.701/-24.5),rs3101336(0.701/-86.1),rs2568958(0.701/-72.1),rs2568960(0.7/-25),rs2815753(0.7/-24.9),rs3101339(0.699/-88.6),rs6699744(0.693/-12.1),rs11209948(0.691/-25.3)	72748639	72838409	89.77	/(0.74)rs11209951;Body_mass_index(28448500)(3E-16);Body_mass_index(28448500)(7E-16);Body_mass_index...(28448500)(7E-16);Body_mass_index...(28448500)(1E-15);Body_mass_index...(28448500)(2E-11);Body_mass_index(28448500)(7E-11);Body_mass_index...(28448500)(8E-11);Body_mass_index...(28448500)(9E-11);Body_mass_index...(28448500)(6E-10);Body_mass_index(28448500)(6E-9)/(0.701)rs2568958;Obesity(23563607)(4E-16);Body_mass_index(23563607)(2E-14);Body_mass_index(19079260)(1E-11);Weight(19079260)(2E-8)/(0.701)rs2815752;Body_mass_index(20935630)(2E-22)/(0.701)rs3101336;Body_mass_index(25673413)(3E-26);Body_mass_index(25673413)(6E-26);Body_mass_index(25673413)(9E-17);Body_mass_index(25673413)(2E-16);Body_mass_index...(28443625)(3E-16);BMI_(adjusted_f...(28443625)(1E-15);Obesity(23563607)(1E-13);Menarche_(age_at_onset)(25231870)(5E-13);BMI_(adjusted_f...(28443625)(2E-12);Body_mass_index...(28443625)(8E-12);BMI_in_non-smokers(28443625)(2E-10);BMI_in_non-smokers(28443625)(8E-9);Obesity_(early_...(23563609)(2E-8);BMI_in_smokers(28443625)(4E-8);Childhood_body_mass_index(26604143)(4E-8)/(0.359)rs2568955;Educational_att...(27225129)(6E-10)	NEGR1(-39.0)	1
rs11192230	10	106674785	6.306e-12	1.03272	0.0047	A/T	0.751	0.739	1	(176143,528770,245739.57)++++	0	rs60551150(1/0.21),rs17117923(0.999/1.31),rs6584635(0.999/0.8),rs11596606(0.987/-2.1),rs7901032(0.983/-7.49),rs7896186(0.983/-8.64),rs61867341(0.983/-4.21),rs7912437(0.983/-8.87),rs17775106(0.983/-8.99),rs1525388(0.983/-6.88),rs4598601(0.982/-11.5),rs17775021(0.982/-11.7),rs1464870(0.978/3.29),rs12246569(0.978/-0.669),rs10509777(0.978/-26.7),rs12246611(0.978/-0.754),rs7086782(0.977/3.13),rs2177741(0.977/3.22),rs6584631(0.977/-18.6),rs7068754(0.977/3.17),rs1565424(0.976/-21.6),rs7068586(0.975/-24.8),rs7068171(0.975/-25.1),rs6584630(0.975/-23.4),rs7068414(0.974/-32),rs7914784(0.974/-31.1),rs7903869(0.972/22.7),rs7085496(0.968/24.4),rs61867322(0.968/-26.9),rs6584633(0.962/-7.4),rs7896463(0.962/-8.43),rs868009(0.959/-13.2),rs2007698(0.959/-13.4),rs34303669(0.958/-5.76),rs56693513(0.956/-17.7),rs7901022(0.956/-18.1),rs7073438(0.955/-23.8),rs1565425(0.955/-22),rs1586662(0.955/-24.1),rs7897270(0.954/-27.7),rs7915656(0.954/-27.3),rs7906067(0.954/-33),rs1404785(0.954/-29.4),rs7912102(0.954/-27.8),rs7907899(0.954/-28.4),rs1826169(0.954/-32.5),rs61867321(0.947/-26.9),rs11192280(0.791/102),rs790727(0.783/141),rs2797813(0.781/118),rs2692327(0.781/118),rs790753(0.78/123),rs1881224(0.78/118),rs1670006(0.777/147),rs790755(0.777/152),rs28576313(0.772/106),rs2839943(0.772/107),rs1342988(0.771/104),rs7095209(0.77/107),rs790730(0.768/136),rs790729(0.767/135),rs17078(0.765/-21.5),rs2864034(0.754/2.56),rs7090949(0.75/152),rs7092080(0.749/156),rs11192283(0.745/104),rs12245527(0.745/106),rs7077199(0.744/105),rs7914674(0.739/63.9),rs7083262(0.739/115),rs10884071(0.738/57.2),rs61867344(0.733/8.86),rs11192260(0.698/68.1),rs11192262(0.693/68.6),rs7070967(0.692/12.3),rs7073140(0.692/9.6),rs7087257(0.692/12.4),rs7076546(0.692/9.67),rs7096379(0.691/14.1),rs1852137(0.691/20.6),rs7099674(0.691/20.1),rs7096048(0.691/14.1),rs12241411(0.691/16.1),rs7099585(0.691/20.2),rs11593996(0.691/13.4),rs12250303(0.691/21.7),rs7075231(0.691/22),rs55694660(0.691/12.8),rs61867346(0.691/16.4),rs7070513(0.69/21.2),rs11192235(0.69/17.9),rs7080542(0.69/14.4),rs7904304(0.69/23),rs7096331(0.69/14.3),rs6584639(0.69/14.9),rs1525393(0.69/21),rs61867347(0.69/16.5),rs17117998(0.69/16.4),rs1852136(0.69/20.7),rs6584644(0.69/19),rs11192236(0.69/18.2),rs7071429(0.69/15.8),rs1525394(0.69/20.6),rs7096189(0.689/14.2),rs12244307(0.686/-1.72),rs1525385(0.686/13.8),rs1525386(0.686/13.8),rs7083866(0.684/29.5),rs7094379(0.684/26.1),rs7087938(0.683/29.9),rs11192226(0.68/-2.66),rs1525384(0.678/14),rs6584649(0.673/70.3),rs12265655(0.673/69.7),rs11591402(0.673/72.6),rs1404784(0.671/7.04),rs10400180(0.67/80.4),rs11192270(0.669/86.8),rs61867194(0.658/90.1),rs17118088(0.658/90),rs1997063(0.658/89.3),rs2902645(0.657/88.7),rs10400054(0.644/89.4),rs10400055(0.644/89.4),rs9783122(0.62/91.6),rs2797818(0.615/121),rs2696865(0.606/121),rs2797815(0.606/121),rs11192272(0.606/92.7),rs9783190(0.606/91.5),rs9783191(0.606/91.6),rs12250097(0.606/92.4),rs1342991(0.606/91.9),rs7096572(0.605/93.1),rs55714653(0.605/90.6),rs2696867(0.604/122),rs12252384(0.604/93.5),rs1881225(0.601/118),rs2692331(0.601/119),rs2791462(0.601/121),rs2797817(0.601/121),rs2797814(0.601/119),rs703458(0.601/122),rs1881226(0.601/118),rs2692332(0.601/118),rs2692330(0.601/120),rs2696866(0.599/122),rs2797819(0.599/122),rs2140836(0.596/93.7),rs4917433(0.591/18.2),rs1404783(0.582/9.25),rs4584504(0.582/10.6),rs7100852(0.582/7.73),rs1340051(0.581/11.5),rs1525396(0.581/18),rs2050801(0.581/19.6),rs6584641(0.581/16.3),rs11598106(0.58/104),rs12772034(0.578/114),rs11595622(0.577/117),rs10509781(0.577/115),rs35478707(0.577/114),rs1464869(0.576/3.3),rs6584645(0.576/29),rs7091010(0.576/3.74),rs10786836(0.576/2.36),rs2864035(0.576/2.6),rs4917432(0.576/1.36),rs1340057(0.575/31.5),rs61867221(0.575/148),rs7073915(0.575/152),rs7915438(0.575/27.1),rs6584647(0.575/36.5),rs11597411(0.575/142),rs6584646(0.575/34.5),rs17118220(0.574/155),rs1418873(0.574/132),rs17789408(0.574/149),rs7907702(0.574/154),rs7076627(0.573/40.1),rs7907824(0.573/36.3),rs7907507(0.573/36.3),rs12762913(0.572/147),rs1404787(0.571/52.9),rs7090254(0.571/55.6),rs10884072(0.57/57.7),rs9664247(0.57/59.8),rs7909012(0.568/46.8),rs10884064(0.568/-1.71),rs6584634(0.565/-6.52),rs6584632(0.565/-10.1),rs1934592(0.565/-11.4),rs35940173(0.565/136),rs9943405(0.565/137),rs1565418(0.564/-103),rs61867294(0.564/-106),rs1602242(0.562/-23.4),rs61867293(0.559/-111),rs12251993(0.521/102),rs7919740(0.501/37),rs12241284(0.501/39),rs11192250(0.5/40.5),rs11192249(0.5/40.2),rs7922448(0.494/50),rs7904532(0.494/53.2),rs138062876(0.494/59.7),rs61867171(0.494/62.2),rs61867167(0.493/44.3),rs10509779(0.482/-6.64),rs61867340(0.481/-7.36),rs10400142(0.458/87.5),rs35561724(0.439/101),rs11596241(0.413/-131),rs17766570(0.382/-145),rs61278749(0.343/-96.9),rs61867292(0.343/-116),rs113316302(0.343/-133),rs1873309(0.343/-95),rs11599313(0.342/-115),rs75934296(0.342/-101),rs61867290(0.341/-137),rs11596250(0.34/-130),rs17186548(0.34/-124),rs11593349(0.34/-141),rs11593333(0.338/-141),rs1027191(0.337/-99.5),rs791105(0.324/186),rs17118048(0.322/40.9),rs79883993(0.307/-149),rs61867287(0.307/-148),rs61867284(0.306/-165),rs7912305(0.306/243),rs74317294(0.305/-152),rs17185757(0.303/-145),rs11594644(0.303/-169),rs61867285(0.303/-163),rs61863175(0.293/-189),rs4350297(0.291/-202),rs73342171(0.198/21),rs59923784(0.197/22.4),rs2451483(0.197/-78.7),rs78443007(0.197/-10.5),rs7901771(0.196/10.1),rs2451493(0.196/-45.5),rs73342152(0.195/5.09),rs6584642(0.195/16.7),rs60744009(0.195/24.7),rs7101039(0.195/15.1),rs7904927(0.195/7.02),rs57709811(0.195/22.5),rs999696(0.195/14.4),rs6584638(0.195/10.5),rs79910196(0.194/-53.2),rs80119540(0.194/-65.9),rs2451468(0.194/-61.2),rs77201367(0.194/-52),rs59574534(0.192/44.9),rs59261532(0.192/63.8),rs73349906(0.192/43.3),rs73342180(0.192/28.6),rs57695054(0.192/29.8),rs112327415(0.192/53.4),rs112948877(0.192/62.7),rs7082914(0.192/65.9),rs60624871(0.192/42.2),rs79098901(0.192/46),rs60346623(0.192/45),rs1404789(0.192/52.7),rs2491380(0.192/-51.4),rs73349914(0.192/44.2),rs73349921(0.192/45.5),rs73351609(0.192/57.2),rs1340052(0.192/62.2),rs73342182(0.192/28.8),rs59822520(0.192/27.2),rs73349917(0.192/44.5),rs10400186(0.192/64.9),rs150220347(0.192/60.8),rs76105184(0.192/-68.7),rs73349922(0.192/45.6),rs1340053(0.192/62.2),rs1404786(0.192/65.6),rs58522523(0.192/45.1),rs73351604(0.192/56.6),rs73349913(0.192/44.1),rs79296384(0.191/-70.4),rs61269135(0.191/49.5),rs7078084(0.19/35),rs2491387(0.187/-88.3),rs2496011(0.187/-73.9),rs59262096(0.177/48.2),rs7073896(0.175/34.5),rs11812127(0.175/47.6),rs7083880(0.175/36.5),rs58578339(0.175/51.9),rs7088485(0.175/51.2),rs7090127(0.175/55.5),rs78304339(0.168/-94),rs78797151(0.167/-100),rs1021363(0.166/-63.9),rs1021362(0.166/-63.5),rs923546(0.164/-36),rs2496024(0.164/-38.2),rs2451497(0.164/-42.7),rs1961639(0.164/-38.8),rs2451499(0.164/-42.1),rs2451500(0.164/-41.9),rs2932558(0.164/-38),rs2496022(0.164/-42.3),rs73351644(0.164/75.3),rs2491376(0.164/-43.5),rs2932559(0.164/-34.7),rs73351631(0.161/71),rs60083048(0.161/72.2),rs728423(0.161/-39.1),rs1352653(0.161/-38.4),rs2491373(0.161/-37),rs2496023(0.161/-38.1),rs61372005(0.16/82.3),rs78161238(0.16/78.2),rs73334037(0.16/80.9),rs73334028(0.16/79.8),rs73334023(0.16/78.7),rs73334034(0.16/80.8),rs73334026(0.16/79.6),rs76828960(0.16/79.4),rs73351651(0.16/78.3),rs73334025(0.16/79.4),rs2491381(0.16/-54),rs73351650(0.16/77.9),rs73334027(0.16/79.8),rs73334045(0.159/83),10:106758034_C_G(0.159/83.2),rs73334065(0.159/85),rs73334052(0.159/83.5),rs73334068(0.159/85.5),rs73334057(0.159/84.1),rs73334050(0.159/83.3),rs73334054(0.159/83.7),rs73334048(0.159/83),rs73334066(0.159/85.5),rs57582803(0.158/69.4),rs73351636(0.151/72.9),rs73335942(0.149/89.5),rs1997065(0.149/88.8),rs73351633(0.149/71.2),rs1997064(0.149/88.9),rs73351645(0.149/76.1),rs73351649(0.149/77.5),rs73351639(0.149/74.5),rs73351648(0.149/77.3),rs73351634(0.149/71.5),rs59715667(0.149/69.9),rs73334042(0.148/81.9),rs73334032(0.148/80.7),rs73334069(0.148/86.5),rs73334060(0.148/84.6),rs1997066(0.148/88.8),rs80126900(0.148/79.8),rs73334043(0.148/82.9),rs113602308(0.148/80.4),rs78363157(0.148/79.5),rs73334074(0.148/87.8),rs73351635(0.148/72.7),rs73334073(0.145/87.3),rs117815757(0.143/-49.3),rs1027190(0.14/-71.7),rs2496014(0.14/-75.8),rs61867174(0.133/78.5),rs7900775(0.131/-74.4),rs7096926(0.121/-56.3),rs61309696(0.119/124),rs73342210(0.118/143),rs73340211(0.118/130),rs73344326(0.118/154),rs80134684(0.118/154),rs73340298(0.118/141),rs78573980(0.118/157),rs1349623(0.118/151),rs59644304(0.118/141),rs73342217(0.118/144),rs73344313(0.118/151),rs1349625(0.118/156),rs79760260(0.118/153),rs73340214(0.118/134),rs80041068(0.118/147),rs73348223(0.118/157),rs73340296(0.118/140),rs76600271(0.118/137),rs73342299(0.118/149),rs1349624(0.118/156),rs73344310(0.118/150),rs73342214(0.118/144),rs10884051(0.118/-87.4),rs73342230(0.118/148),rs73342222(0.118/146),rs73344308(0.118/150),rs73344306(0.118/150),rs73342291(0.118/148),rs73340209(0.118/126),rs73342219(0.118/145),rs75954658(0.118/153),rs73342294(0.118/148),rs73344338(0.118/155),rs78534344(0.118/151),rs73340283(0.118/137),rs111542348(0.118/146),rs79939134(0.118/139),rs73342296(0.118/149),rs73344325(0.118/154),rs73340274(0.118/134),rs73344334(0.118/155),rs73342203(0.118/141),rs73340295(0.118/140),rs73342215(0.118/144),rs73342225(0.118/147),rs61163220(0.118/152),rs73344311(0.118/151),rs57307057(0.118/142),rs73342205(0.118/142),rs73340302(0.118/141),rs57936493(0.118/149),rs73344330(0.118/155),rs73342213(0.118/144),rs73342223(0.118/146),rs57854172(0.118/149),rs113286940(0.118/157),rs111274492(0.118/146),rs73344320(0.118/154),rs76196555(0.117/144),rs73342211(0.117/144),rs74401843(0.116/145),rs113720389(0.116/80.2),rs75638929(0.116/145),rs790746(0.115/157),rs1316598(0.111/90.4),rs59148578(0.111/91),rs73335955(0.111/92.1),rs73335959(0.111/93.3),rs73335962(0.11/93.4),rs73338266(0.11/111),rs73338259(0.11/108),rs73335978(0.11/98.4),rs73338271(0.11/113),rs73342207(0.109/142),rs73338293(0.109/121),rs73340206(0.109/126),rs73338283(0.109/117),rs57634638(0.109/152),rs73340279(0.109/134),rs60316882(0.109/124),rs112524888(0.109/124),rs73338291(0.109/121),rs73340293(0.109/140),rs61867124(0.109/511),rs73340277(0.109/134),rs73340286(0.109/138),rs73344339(0.108/156),rs12779666(0.107/217),rs10466175(0.107/102),rs7916764(0.105/149),rs78237515(0.102/137)	106472785	107185785	713	rs60551150(1/0.21),rs17117923(0.999/1.31),rs6584635(0.999/0.8),rs11596606(0.987/-2.1),rs7912437(0.983/-8.87),rs7901032(0.983/-7.49),rs17775106(0.983/-8.99),rs7896186(0.983/-8.64),rs1525388(0.983/-6.88),rs61867341(0.983/-4.21),rs4598601(0.982/-11.5),rs17775021(0.982/-11.7),rs1464870(0.978/3.29),rs12246569(0.978/-0.669),rs12246611(0.978/-0.754),rs10509777(0.978/-26.7),rs2177741(0.977/3.22),rs7086782(0.977/3.13),rs6584631(0.977/-18.6),rs7068754(0.977/3.17),rs1565424(0.976/-21.6),rs7068171(0.975/-25.1),rs7068586(0.975/-24.8),rs6584630(0.975/-23.4),rs7068414(0.974/-32),rs7914784(0.974/-31.1),rs7903869(0.972/22.7),rs7085496(0.968/24.4),rs61867322(0.968/-26.9),rs6584633(0.962/-7.4),rs7896463(0.962/-8.43),rs868009(0.959/-13.2),rs2007698(0.959/-13.4),rs34303669(0.958/-5.76),rs7901022(0.956/-18.1),rs56693513(0.956/-17.7),rs1586662(0.955/-24.1),rs7073438(0.955/-23.8),rs1565425(0.955/-22),rs1826169(0.954/-32.5),rs7907899(0.954/-28.4),rs7897270(0.954/-27.7),rs7915656(0.954/-27.3),rs7906067(0.954/-33),rs1404785(0.954/-29.4),rs7912102(0.954/-27.8),rs61867321(0.947/-26.9),rs11192280(0.791/102),rs790727(0.783/141),rs2692327(0.781/118),rs2797813(0.781/118),rs790753(0.78/123),rs1881224(0.78/118),rs790755(0.777/152),rs1670006(0.777/147),rs28576313(0.772/106),rs2839943(0.772/107),rs1342988(0.771/104),rs7095209(0.77/107),rs790730(0.768/136),rs790729(0.767/135),rs17078(0.765/-21.5),rs2864034(0.754/2.56),rs7090949(0.75/152),rs7092080(0.749/156),rs11192283(0.745/104),rs12245527(0.745/106),rs7077199(0.744/105),rs7914674(0.739/63.9),rs7083262(0.739/115),rs10884071(0.738/57.2),rs61867344(0.733/8.86),rs11192260(0.698/68.1),rs11192262(0.693/68.6),rs7087257(0.692/12.4),rs7070967(0.692/12.3),rs7076546(0.692/9.67),rs7073140(0.692/9.6),rs7096379(0.691/14.1),rs55694660(0.691/12.8),rs61867346(0.691/16.4),rs11593996(0.691/13.4),rs12250303(0.691/21.7),rs7096048(0.691/14.1),rs12241411(0.691/16.1),rs1852137(0.691/20.6),rs7099585(0.691/20.2),rs7075231(0.691/22),rs7099674(0.691/20.1),rs7070513(0.69/21.2),rs7071429(0.69/15.8),rs11192235(0.69/17.9),rs1525394(0.69/20.6),rs7080542(0.69/14.4),rs61867347(0.69/16.5),rs17117998(0.69/16.4),rs7904304(0.69/23),rs7096331(0.69/14.3),rs6584639(0.69/14.9),rs1525393(0.69/21),rs1852136(0.69/20.7),rs6584644(0.69/19),rs11192236(0.69/18.2),rs7096189(0.689/14.2),rs1525385(0.686/13.8),rs12244307(0.686/-1.72),rs1525386(0.686/13.8),rs7083866(0.684/29.5),rs7094379(0.684/26.1),rs7087938(0.683/29.9),rs11192226(0.68/-2.66),rs1525384(0.678/14),rs6584649(0.673/70.3),rs11591402(0.673/72.6),rs12265655(0.673/69.7),rs1404784(0.671/7.04),rs10400180(0.67/80.4),rs11192270(0.669/86.8),rs61867194(0.658/90.1),rs17118088(0.658/90),rs1997063(0.658/89.3),rs2902645(0.657/88.7),rs10400054(0.644/89.4),rs10400055(0.644/89.4),rs9783122(0.62/91.6),rs2797818(0.615/121),rs9783190(0.606/91.5),rs9783191(0.606/91.6),rs2696865(0.606/121),rs2797815(0.606/121),rs12250097(0.606/92.4),rs11192272(0.606/92.7),rs1342991(0.606/91.9),rs7096572(0.605/93.1),rs55714653(0.605/90.6),rs2696867(0.604/122),rs12252384(0.604/93.5),rs2692332(0.601/118),rs2797814(0.601/119),rs2692331(0.601/119),rs703458(0.601/122),rs1881225(0.601/118),rs2791462(0.601/121),rs2797817(0.601/121),rs2692330(0.601/120),rs1881226(0.601/118)	106641785	106830785	189	-	SORCS3(0.0)	1
rs144447022	6	29244219	1.06e-11	1.05908	0.0084	G/T	0.915	0.924	0.999	(176143,528770,245739.57)----	0	rs3117326(0.999/-3.84),rs3130834(0.998/3.93),rs3129104(0.992/-32.8),rs3117337(0.992/-32.7),rs3130831(0.991/-61.3),rs3116830(0.991/-76.6),rs3130746(0.99/-91.1),rs3116815(0.989/-95.8),rs3129173(0.989/-84.6),rs3130777(0.988/-145),rs3130715(0.988/-135),rs3130773(0.988/-148),rs3129178(0.986/-169),rs3129788(0.986/-187),rs3131085(0.985/-200),rs3117143(0.984/-213),rs3129799(0.983/-243),rs3117142(0.983/-214),rs3129797(0.983/-252),rs3130891(0.982/-267),rs3129112(0.979/-154),rs3130837(0.979/-296),rs550706621(0.979/-286),rs3130890(0.979/-287),rs3130747(0.978/-229),rs3129800(0.978/-231),rs3117146(0.977/-237),rs3135317(0.977/-255),rs3129798(0.977/-246),rs3117339(0.977/-32.8),rs3131081(0.976/-262),rs3117141(0.976/-222),rs3129794(0.975/-270),rs3130896(0.975/-260),rs3130846(0.974/-318),rs3131076(0.974/-314),rs3130893(0.974/-264),rs3130844(0.974/-328),rs3130894(0.974/-263),rs3130845(0.974/-321),rs3131068(0.973/-338),rs3130892(0.973/-339),rs3131072(0.973/-324),rs3130895(0.973/-338),rs3131069(0.973/-338),rs3130887(0.973/-300),rs3130885(0.973/-305),rs3130847(0.973/-317),rs3135325(0.973/-317),6:28949960_T_C(0.972/-294),rs3135308(0.972/-392),rs3129791(0.971/-290),rs3131073(0.97/-323),rs3132389(0.969/-413),rs3131336(0.969/-413),rs3129682(0.968/39.5),rs3135299(0.968/-435),rs3132385(0.968/-419),rs9257331(0.968/-382),rs3135307(0.967/-397),rs3131093(0.967/-407),rs3132391(0.967/-406),rs3135305(0.967/-405),rs3118366(0.967/-404),rs539591970(0.967/-411),rs3132392(0.967/-406),rs3135302(0.966/-415),rs3132384(0.966/-420),rs148696809(0.966/-310),rs3135298(0.966/-438),rs3135306(0.966/-404),rs3135300(0.966/-420),rs3131075(0.966/-320),rs3131335(0.966/-430),rs3135297(0.966/-440),rs9257250(0.966/-441),rs7760313(0.966/-426),rs3118367(0.966/-405),rs3135304(0.966/-405),rs3131094(0.966/-405),rs3118360(0.966/-452),rs9257267(0.966/-424),rs556827765(0.966/-423),rs9257248(0.966/-441),rs3132393(0.965/-435),rs3118357(0.965/-442),rs13206458(0.965/-351),rs3132376(0.965/-443),rs3132395(0.965/-435),rs3135296(0.965/-448),rs3135294(0.964/-455),rs3131096(0.964/-392),rs3135310(0.964/-388),rs3135313(0.964/-387),rs3135311(0.964/-387),rs3118364(0.964/-391),rs3118368(0.964/-407),rs3131097(0.964/-391),rs3131341(0.964/-465),rs9257227(0.964/-457),rs9257262(0.964/-427),rs3132397(0.964/-462),rs3135312(0.964/-387),rs3135309(0.964/-388),rs3131095(0.964/-393),rs3132396(0.964/-462),rs4324798(0.963/-468),rs3131343(0.963/-469),6:29223493_G_C(0.963/-20.7),rs3132374(0.963/-376),rs3117333(0.963/-24.7),rs7766699(0.963/-476),rs9257223(0.963/-468),rs9257217(0.963/-475),rs9257249(0.963/-441),rs3132373(0.963/-471),rs7761321(0.963/-477),rs7767099(0.963/-476),rs3131340(0.963/-464),rs3117342(0.963/-38),rs9257187(0.962/-487),rs9257191(0.962/-479),rs9257192(0.962/-479),rs3135316(0.962/-379),rs7764642(0.962/-480),rs3135293(0.962/-367),rs9257184(0.962/-488),rs9257189(0.962/-487),rs3132382(0.962/-361),rs2230683(0.962/-353),rs9257188(0.962/-487),rs3130838(0.962/-378),rs9257183(0.962/-488),rs3130808(0.961/-54.2),rs9257611(0.961/-68.7),rs3116829(0.961/-80.5),rs3130828(0.961/-62.3),rs3132388(0.96/-416),rs3132394(0.96/-435),rs9257800(0.959/96.5),rs3130725(0.958/-125),rs3129120(0.958/-132),rs4947263(0.958/-111),rs9257167(0.956/-502),rs1311918(0.955/-491),rs1233623(0.955/-496),rs1311917(0.955/-493),rs9257140(0.955/-517),rs1233609(0.955/-508),rs3117439(0.955/22.3),rs1233612(0.955/-506),rs3118359(0.955/-450),rs1233624(0.955/-494),rs13217472(0.955/-563),rs1233618(0.954/-501),rs3135295(0.954/-450),rs1233599(0.954/-513),rs1233604(0.954/-510),rs1233600(0.954/-512),rs1233620(0.954/-498),rs1233619(0.954/-499),rs35243068(0.954/-571),rs1311914(0.954/-502),rs1233611(0.954/-507),rs1233610(0.954/-507),rs1233593(0.953/-517),rs1311913(0.953/-527),rs1311912(0.953/-527),rs1233580(0.953/-530),rs1233588(0.953/-524),rs1233581(0.953/-530),rs1233579(0.953/-532),rs9257137(0.953/-520),rs1233583(0.953/-529),rs1233594(0.953/-517),rs1742743(0.952/-520),rs3131071(0.951/-337),rs3118361(0.951/-346),rs9257136(0.95/-520),rs3118365(0.948/-404),rs3135318(0.948/-346),rs3132378(0.947/-358),rs3131101(0.947/-358),rs3117425(0.944/16.2),rs1238262(0.944/-520),rs9257133(0.942/-521),rs4713177(0.941/-570),rs9257681(0.941/10.8),rs35044849(0.934/-577),rs13194504(0.931/-614),rs3117427(0.931/29.9),rs4947336(0.924/-668),rs34724414(0.923/-625),rs442694(0.922/112),rs2143668(0.919/188),rs1535039(0.919/167),rs1233489(0.919/219),rs2746150(0.919/198),rs1233488(0.918/224),rs1234844(0.918/208),rs2523443(0.918/171),rs3749971(0.918/98.6),rs2523431(0.916/240),rs3132387(0.916/-419),rs3131345(0.916/-419),rs13191038(0.915/-761),rs1233491(0.915/218),rs3117145(0.913/-198),rs34676049(0.909/-791),rs55690788(0.908/-808),rs67381177(0.908/-832),rs35017208(0.907/-899),rs13201681(0.907/-850),rs13213152(0.907/-895),rs2232429(0.907/-885),rs67981811(0.907/-889),rs36092177(0.907/-886),rs13213986(0.907/-886),rs2232423(0.907/-878),rs35883476(0.907/-876),rs34871267(0.906/-880),rs2232426(0.906/-884),rs34546986(0.906/-882),rs13214023(0.905/-912),rs9257809(0.905/112),rs13198809(0.904/-921),rs35353359(0.904/-920),rs2206853(0.901/193),rs2023463(0.9/169),rs1233494(0.9/209),rs2746149(0.899/191),rs35016036(0.898/-929),rs35744819(0.898/-926),rs1233493(0.897/214),rs13217619(0.897/-938),rs35030260(0.897/-939),rs574909700(0.896/-411),rs34218844(0.893/-954),rs56075693(0.893/-954),rs35072899(0.892/-963),rs13191786(0.892/-967),rs56189111(0.892/-972),rs408623(0.892/275),rs404240(0.891/280),rs413670(0.891/282),rs72854513(0.891/-978),rs13207345(0.891/-979),rs389419(0.891/277),rs67340775(0.89/-940),rs13205211(0.886/-1.04e+03),rs13204012(0.886/-1.04e+03),rs13208096(0.885/-1.02e+03),rs35656932(0.885/-1.05e+03),rs34243448(0.885/-1.05e+03),rs35001169(0.884/-1.06e+03),rs33932084(0.884/-975),rs9393929(0.883/-548),rs1311911(0.883/-539),rs6456835(0.883/-543),rs9393926(0.883/-561),rs6908726(0.881/-573),rs13190888(0.879/-958),rs34661125(0.879/-962),rs34950484(0.879/-966),rs13211507(0.878/-987),rs34691223(0.878/-986),rs67998226(0.877/-1.01e+03),rs34878803(0.877/-994),rs3131337(0.874/-448),rs13195291(0.872/-1.07e+03),rs35781323(0.871/-1.1e+03),rs13197633(0.871/-1.07e+03),rs406511(0.871/132),rs429479(0.871/128),rs72846780(0.87/-1.13e+03),rs34505829(0.87/-1.11e+03),rs34166054(0.87/-1.18e+03),rs13201308(0.87/-1.11e+03),rs437955(0.87/132),rs35749575(0.87/-1.13e+03),rs13197175(0.87/-1.11e+03),rs35098436(0.87/-1.11e+03),rs34765154(0.87/-1.11e+03),rs13217984(0.87/-1.1e+03),rs34396849(0.87/-993),rs13205911(0.87/-1.12e+03),rs13197574(0.87/-1.18e+03),rs66886492(0.869/-1.15e+03),rs68188794(0.869/-1.16e+03),rs34588114(0.869/-1.16e+03),rs71559072(0.869/-1.15e+03),rs35345226(0.869/-1.15e+03),rs34662244(0.869/-1.17e+03),rs35902873(0.869/-1.19e+03),rs71559070(0.869/-1.21e+03),rs13203816(0.869/-1.16e+03),rs34371502(0.869/-1.16e+03),rs34832585(0.868/-1.09e+03),rs13216117(0.864/-1.31e+03),rs36101351(0.864/-1.3e+03),rs13218875(0.863/-1.36e+03),rs13200214(0.863/-1.23e+03),rs28360499(0.863/-1.3e+03),rs67040724(0.863/-1.34e+03),rs71559054(0.863/-1.35e+03),rs13199649(0.863/-1.38e+03),rs67662114(0.863/-1.31e+03),rs71559067(0.863/-1.25e+03),rs13193295(0.862/-1.24e+03),rs13197176(0.859/-1.11e+03),rs138234416(0.859/-1.25e+03),rs61742093(0.858/-1.36e+03),rs34788973(0.857/-1.37e+03),rs66868086(0.842/-1.38e+03),rs71537572(0.842/-1.27e+03),rs45509595(0.839/-1.4e+03),rs1235162(0.838/293),rs1233385(0.834/315),rs1233393(0.831/305),rs2523432(0.825/240),rs9257566(0.822/-99.7),rs1233480(0.817/233),rs35037868(0.816/-1.49e+03),rs3131856(0.814/363),rs35848276(0.813/-1.72e+03),rs3094569(0.812/239),rs13202295(0.812/-1.55e+03),rs35715914(0.812/-1.65e+03),rs385816(0.812/236),rs34194357(0.804/-1.43e+03),rs13199772(0.804/-1.41e+03),rs13194781(0.804/-1.43e+03),rs13199906(0.804/-1.41e+03),rs17763089(0.804/-1.41e+03),rs36116761(0.804/-1.43e+03),rs17695758(0.804/-1.41e+03),rs71559050(0.803/-1.45e+03),rs35819751(0.803/-1.43e+03),rs34706883(0.802/-1.44e+03),rs34718920(0.802/-1.46e+03),rs13212651(0.802/-1.44e+03),rs67101035(0.802/-1.45e+03),rs17750747(0.801/-1.51e+03),rs72847313(0.801/-1.51e+03),rs34409918(0.801/-1.56e+03),rs17751184(0.801/-1.47e+03),rs13202291(0.801/-1.55e+03),rs35501037(0.801/-1.5e+03),rs13193542(0.801/-1.54e+03),rs13195728(0.801/-1.47e+03),rs17750424(0.801/-1.54e+03),rs13193480(0.801/-1.54e+03),6:28301195_A_G(0.8/-943),rs13212318(0.8/-1.56e+03),rs34064842(0.8/-1.56e+03),rs34432857(0.8/-1.56e+03),rs34038546(0.797/-1.64e+03),rs17749927(0.797/-1.57e+03),rs34543938(0.797/-1.62e+03),rs13192965(0.797/-1.57e+03),rs67652222(0.797/-1.66e+03),rs13212093(0.797/-1.64e+03),rs141342723(0.797/-1.62e+03),rs56405707(0.796/-1.6e+03),rs13210634(0.796/-1.6e+03),rs9257793(0.796/90.9),rs13215275(0.796/-1.6e+03),rs34105070(0.795/-1.68e+03),rs72845046(0.795/-1.67e+03),rs140365013(0.795/-1.72e+03),rs34965299(0.795/-1.72e+03),rs66785117(0.795/-1.72e+03),rs13209332(0.795/-1.72e+03),rs13202775(0.795/-1.68e+03),rs10484399(0.795/-1.71e+03),rs13217620(0.794/-1.59e+03),rs13195636(0.793/-1.73e+03),rs67859638(0.791/-1.89e+03),rs13191227(0.791/-1.85e+03),rs13196692(0.791/-1.87e+03),rs34150729(0.791/-1.86e+03),rs13207689(0.791/-1.87e+03),rs72839477(0.79/-1.92e+03),rs34196306(0.782/-1.82e+03),rs41269265(0.781/-1.82e+03),rs13218537(0.78/-1.87e+03),rs28360634(0.78/-1.91e+03),rs144969912(0.78/-1.63e+03),rs66841633(0.78/-1.86e+03),rs13195040(0.78/-1.83e+03),rs34953377(0.78/-1.86e+03),rs34332556(0.779/-1.89e+03),rs35120058(0.779/-1.89e+03),rs13191474(0.779/-1.83e+03),rs35716472(0.778/-1.84e+03),rs34071253(0.778/-1.85e+03),rs8321(0.774/788),rs71537559(0.774/-1.93e+03),rs56401801(0.774/-1.94e+03),rs9261290(0.772/794),rs1264705(0.767/819),rs9257803(0.767/100),rs58616630(0.767/-1.77e+03),rs1264706(0.766/819),rs34573979(0.766/-1.76e+03),rs7752448(0.765/-943),rs56114371(0.763/-1.97e+03),rs9257805(0.761/102),rs72839445(0.757/-1.99e+03),rs13207082(0.756/-1.99e+03),rs547591961(0.755/417),rs17693963(0.75/-1.53e+03),rs9258375(0.748/509),rs3094146(0.741/727),rs66462181(0.739/-2.15e+03),rs35768595(0.739/-2.1e+03),rs55834529(0.738/-2.17e+03),rs35565446(0.738/-2.1e+03),rs67092078(0.737/-2.19e+03),rs926552(0.733/304),rs2523978(0.731/839),rs9393925(0.73/-562),rs1233396(0.729/303),rs45527431(0.727/-2.64e+03),rs67777156(0.727/-2.61e+03),rs66488313(0.727/-2.61e+03),rs13201782(0.726/-2.59e+03),rs35400317(0.726/-2.65e+03),rs17720293(0.725/-1.03e+03),rs2106072(0.724/909),rs2517617(0.722/917),rs66975207(0.722/-2.3e+03),rs11158(0.72/908),rs13198716(0.72/-2.66e+03),rs57440165(0.719/-2.4e+03),rs3115631(0.719/742),rs72843784(0.719/-2.75e+03),rs35984974(0.718/-1.83e+03),rs2523712(0.717/929),rs2844789(0.717/869),rs3094067(0.717/1.06e+03),rs3129830(0.716/1e+03),rs3094069(0.715/1.01e+03),rs3130355(0.714/1.07e+03),rs7775835(0.714/-566),rs3130380(0.712/1.03e+03),rs2517601(0.712/830),rs3094078(0.711/981),rs2157678(0.711/885),rs1573296(0.71/884),rs3094628(0.708/1.04e+03),rs6904596(0.708/-1.75e+03),rs2517622(0.706/911),rs2523729(0.703/893),rs200977(0.702/-1.39e+03),rs71557378(0.702/-2.34e+03),rs35869525(0.702/-2.3e+03),rs34816374(0.702/-2.29e+03),rs2844781(0.702/960),rs35173303(0.702/-2.31e+03),rs75782365(0.701/-2.84e+03),rs2517609(0.701/926),rs80264589(0.701/-2.32e+03),rs493161(0.701/-1.39e+03),rs557042(0.7/-1.4e+03),rs41266839(0.7/-2.83e+03),rs483143(0.699/-1.4e+03),rs13220495(0.698/-2.8e+03),rs2844777(0.698/962),rs3094064(0.695/1.05e+03),rs3094075(0.695/985),rs13195401(0.693/-2.78e+03),rs13195402(0.693/-2.78e+03),rs3130364(0.691/1.07e+03),rs3129812(0.689/1.09e+03),rs3132627(0.688/1.1e+03),rs149866169(0.686/-1.8e+03),rs34613987(0.686/-1.81e+03),rs67240003(0.685/-1.8e+03),rs3129815(0.685/1.1e+03),rs3094625(0.685/1.08e+03),rs3130353(0.685/1.09e+03),rs3094056(0.685/1.09e+03),rs3130377(0.685/1.08e+03),rs3132647(0.685/1.09e+03),rs3130352(0.685/1.08e+03),rs3129810(0.685/1.09e+03),rs3130356(0.685/1.09e+03),rs3132648(0.685/1.09e+03),rs3130351(0.685/1.08e+03),rs34864796(0.685/-1.78e+03),rs7749305(0.685/-1.8e+03),rs3094054(0.685/1.09e+03),rs3094620(0.685/1.09e+03),rs3094034(0.684/1.12e+03),rs3094712(0.684/1.11e+03),rs3130350(0.684/1.08e+03),rs3130365(0.684/1.1e+03),rs3094059(0.684/1.08e+03),rs3094704(0.683/1.11e+03),rs3094057(0.683/1.09e+03),rs3094036(0.683/1.12e+03),rs3094624(0.682/1.08e+03),rs3130399(0.682/987),rs3094058(0.677/1.08e+03),rs200989(0.676/-1.43e+03),rs200948(0.676/-1.41e+03),rs3132685(0.676/702),rs200954(0.676/-1.41e+03),rs200983(0.676/-1.41e+03),rs200952(0.676/-1.41e+03),rs34295134(0.676/-1.42e+03),rs200950(0.676/-1.41e+03),rs200953(0.675/-1.41e+03),rs200981(0.675/-1.41e+03),rs200990(0.675/-1.43e+03),rs200995(0.675/-1.43e+03),rs175597(0.674/-1.43e+03),rs200489(0.674/-1.45e+03),rs200483(0.674/-1.47e+03),rs2747054(0.674/-1.46e+03),rs200490(0.674/-1.45e+03),rs200996(0.674/-1.43e+03),rs200497(0.674/-1.45e+03),rs200482(0.673/-1.47e+03),rs200484(0.673/-1.47e+03),rs201002(0.673/-1.44e+03),rs9368531(0.673/-1.46e+03),rs200485(0.673/-1.47e+03),rs370155(0.673/-1.46e+03),rs200481(0.672/-1.47e+03),rs200501(0.671/-1.46e+03),rs3132634(0.666/1.1e+03),rs3132619(0.663/1.13e+03),rs3094622(0.654/1.08e+03),rs13212562(0.649/-1.94e+03),rs200949(0.631/-1.41e+03),rs13212985(0.63/-2.63e+03),rs34781270(0.629/-2.65e+03),rs35076545(0.629/-2.64e+03),rs13190739(0.629/-2.66e+03),rs190945449(0.629/-2.42e+03),rs77666565(0.628/-2.39e+03),rs55664827(0.628/-2.42e+03),rs3130125(0.625/1.11e+03),rs3129818(0.625/1.1e+03),rs3132625(0.625/1.1e+03),rs3094030(0.625/1.11e+03),rs3130363(0.625/1.1e+03),rs3129822(0.625/1.1e+03),rs3094053(0.625/1.11e+03),rs3129809(0.625/1.09e+03),rs3130372(0.625/1.1e+03),rs3130123(0.625/1.11e+03),rs3132630(0.625/1.1e+03),rs3132631(0.625/1.1e+03),rs3129820(0.625/1.1e+03),rs3129823(0.625/1.1e+03),rs3130370(0.625/1.1e+03),rs3094031(0.625/1.11e+03),rs3130126(0.625/1.11e+03),rs3094703(0.624/1.11e+03),rs34246779(0.624/-2.7e+03),rs13220261(0.624/-2.75e+03),rs3094032(0.624/1.11e+03),rs3129821(0.624/1.1e+03),rs35555795(0.624/-2.73e+03),rs34148261(0.624/-2.73e+03),rs3094035(0.624/1.12e+03),rs3094049(0.624/1.12e+03),rs72845428(0.623/-2.69e+03),rs34605993(0.623/-2.79e+03),rs35627490(0.623/-2.78e+03),rs35433030(0.623/-2.71e+03),rs35277236(0.623/-2.68e+03),rs3094050(0.623/1.11e+03),rs72844462(0.623/-2.68e+03),rs66941101(0.623/-2.71e+03),rs3823158(0.622/-2.78e+03),rs36162392(0.622/-2.68e+03),rs3094717(0.622/1.14e+03),rs13195509(0.622/-2.78e+03),rs34104395(0.621/-2.77e+03),rs3734542(0.621/-2.78e+03),rs3734543(0.621/-2.78e+03),rs35680819(0.621/-2.79e+03),rs36033628(0.621/-2.79e+03),rs3132616(0.619/1.17e+03),rs3132617(0.619/1.13e+03),rs3131111(0.619/1.14e+03),rs66757203(0.618/-2.79e+03),rs3131112(0.618/1.2e+03),rs3130116(0.617/1.12e+03),rs3132645(0.616/1.17e+03),rs401763(0.614/-1.46e+03),rs3130129(0.614/1.15e+03),rs561436357(0.613/1.17e+03),rs401754(0.613/-1.46e+03),rs3132615(0.613/1.2e+03),rs3130141(0.609/1.19e+03),rs13220522(0.608/-2.93e+03),rs149990(0.608/-1.25e+03),rs149943(0.608/-1.24e+03),rs34107459(0.608/-2.92e+03),rs188015(0.607/-1.37e+03),rs156743(0.606/-1.28e+03),rs374593247(0.606/-2.45e+03),rs3129817(0.605/1.1e+03),rs149949(0.604/-1.23e+03),rs202906(0.603/-1.23e+03),rs55706012(0.603/-2.98e+03),rs9393908(0.601/-1.05e+03),rs9366717(0.601/-1.05e+03),rs3130117(0.593/1.26e+03),rs3130247(0.593/1.27e+03),rs3095276(0.592/1.32e+03),rs9262130(0.592/1.36e+03),rs9262126(0.592/1.35e+03),rs9380069(0.591/-1.04e+03),rs9262132(0.591/1.37e+03),rs9368561(0.59/-1.08e+03),rs34158769(0.59/-2.91e+03),rs3094024(0.589/1.25e+03),rs9262135(0.587/1.37e+03),rs1321505(0.587/-1.19e+03),rs35942569(0.587/-2.91e+03),rs34712084(0.587/-1.2e+03),rs9468287(0.587/-1.16e+03),rs9262141(0.586/1.4e+03),rs9262146(0.586/1.41e+03),rs9262143(0.586/1.41e+03),rs9262142(0.585/1.41e+03),rs1059612(0.582/1.46e+03),rs35162296(0.579/-2.93e+03),rs10484439(0.578/-2.93e+03),rs3094125(0.576/1.47e+03),rs3132585(0.575/1.44e+03),rs3130661(0.575/1.46e+03),rs3132583(0.575/1.44e+03),rs3132610(0.575/1.3e+03),rs3130660(0.575/1.46e+03),rs3130658(0.575/1.46e+03),rs1233578(0.575/-532),rs9380064(0.569/-1.1e+03),rs8180562(0.569/-1.1e+03),rs4713140(0.568/-1.15e+03),rs9468300(0.568/-1.12e+03),rs3757188(0.568/-1.14e+03),rs9461432(0.568/-1.16e+03),rs4713139(0.568/-1.15e+03),rs172329(0.567/-455),rs2765220(0.566/-475),rs4452638(0.566/-2.01e+03),rs35526527(0.563/-2.2e+03),rs13212921(0.563/-2.04e+03),rs67457459(0.563/-2.05e+03),rs35608615(0.562/-2.2e+03),rs35909544(0.562/-2.08e+03),rs13219354(0.561/-2.06e+03),rs56862318(0.561/-2.06e+03),rs13191326(0.56/-2.21e+03),rs34817112(0.56/-2.07e+03),rs13217285(0.554/-2.24e+03),rs13215879(0.554/-2.27e+03),rs3129974(0.552/1.48e+03),rs3129972(0.552/1.47e+03),rs3095332(0.552/1.48e+03),rs3095328(0.552/1.48e+03),rs735765(0.55/-1.07e+03),rs9468413(0.55/-555),rs3132379(0.55/-448),rs9295778(0.55/-560),rs6456834(0.55/-544),rs3132600(0.549/1.5e+03),rs3129984(0.548/1.52e+03),rs9379897(0.546/-2.64e+03),rs9348726(0.546/-2.64e+03),rs4634439(0.546/-2.65e+03),rs13208916(0.545/-2.64e+03),rs9986596(0.545/-1.02e+03),6:28217797_G_T(0.545/-1.03e+03),rs7740487(0.545/-1.03e+03),rs28360517(0.545/-2.64e+03),rs13203358(0.545/-2.65e+03),rs13200462(0.545/-1.03e+03),rs9379899(0.545/-2.64e+03),rs9379901(0.545/-2.64e+03),rs34229567(0.544/-2.66e+03),rs6900665(0.543/-2.76e+03),rs9348721(0.543/-2.76e+03),rs16891727(0.543/-2.76e+03),rs3095327(0.54/1.45e+03),rs10456362(0.54/-1.02e+03),rs3129973(0.54/1.48e+03),rs3132582(0.54/1.44e+03),rs3095326(0.54/1.48e+03),rs2743555(0.539/-1e+03),rs2799077(0.538/-1.01e+03),rs1679709(0.538/-1.02e+03),rs11965538(0.538/-1e+03),rs1778511(0.538/-1.01e+03),rs2799079(0.538/-1.01e+03),rs1778508(0.538/-1.01e+03),rs1419183(0.538/-1e+03),rs1679732(0.535/-1.02e+03),rs6901575(0.533/-993),rs853694(0.531/-965),rs1936365(0.531/-976),rs3130668(0.531/1.5e+03),rs6905391(0.53/-982),rs9379875(0.53/-2.8e+03),rs853681(0.53/-948),rs853679(0.53/-947),rs16891725(0.53/-2.77e+03),rs35942482(0.53/-2.8e+03),rs853678(0.53/-947),rs853682(0.53/-948),rs2076030(0.529/-2.82e+03),rs853685(0.529/-955),rs2393667(0.529/-2.82e+03),rs2235251(0.529/-2.81e+03),rs9366656(0.529/-2.81e+03),rs853676(0.529/-945),rs9358939(0.528/-2.83e+03),rs34273322(0.528/-2.83e+03),rs9393718(0.526/-2.84e+03),rs34864993(0.522/-2.27e+03),rs35212793(0.522/-2.25e+03),rs57713596(0.521/-2.24e+03),rs35769282(0.521/-2.24e+03),rs151153924(0.521/-2.27e+03),rs56874662(0.521/-2.26e+03),rs36022097(0.521/-2.25e+03),rs35741362(0.52/-2.24e+03),rs9379873(0.52/-2.84e+03),rs1264373(0.519/1.53e+03),rs1264351(0.519/1.55e+03),rs1264349(0.518/1.55e+03),rs2524266(0.518/1.54e+03),rs6920256(0.517/-2.71e+03),rs3094118(0.51/1.49e+03),rs3132599(0.509/1.5e+03),rs3130673(0.509/1.5e+03),rs3095333(0.509/1.51e+03),rs3129978(0.509/1.5e+03),rs3131041(0.509/1.51e+03),rs3132605(0.509/1.5e+03),rs3095334(0.509/1.5e+03),rs3130670(0.509/1.5e+03),rs3132603(0.509/1.5e+03),rs3129985(0.508/1.52e+03),rs3131047(0.508/1.52e+03),rs3131058(0.508/1.52e+03),rs3131044(0.508/1.51e+03),rs3131048(0.508/1.52e+03),rs3131049(0.508/1.52e+03),rs3095336(0.508/1.49e+03),rs3131055(0.508/1.52e+03),rs3130641(0.508/1.52e+03),rs3131052(0.508/1.52e+03),rs3131050(0.507/1.52e+03),rs3129983(0.507/1.52e+03),rs3129980(0.507/1.51e+03),rs3129982(0.507/1.52e+03),rs3131060(0.507/1.52e+03),rs9262204(0.506/1.52e+03),rs67234939(0.506/-2.71e+03),rs3131054(0.506/1.52e+03),rs16901784(0.506/-2.69e+03),rs2295593(0.505/-2.74e+03),rs9379882(0.505/-2.73e+03),rs2072803(0.505/-2.85e+03),rs12176129(0.505/-2.73e+03),rs2072806(0.505/-2.86e+03),rs3799383(0.505/-2.73e+03),rs3129977(0.505/1.5e+03),rs9358938(0.505/-2.86e+03),rs9393727(0.505/-2.74e+03),rs9262203(0.504/1.52e+03),rs9262200(0.503/1.52e+03),rs9262202(0.501/1.52e+03),rs12174639(0.498/-2.87e+03),rs12176317(0.497/-2.87e+03),rs9379863(0.497/-2.87e+03),rs1977(0.497/-2.87e+03),rs28551159(0.497/-2.87e+03),rs12174602(0.497/-2.87e+03),rs9393713(0.497/-2.87e+03),rs13216828(0.497/-2.87e+03),rs72841536(0.497/-2.87e+03),rs3757138(0.497/-2.87e+03),rs12174631(0.497/-2.87e+03),rs9393714(0.497/-2.87e+03),rs9366655(0.497/-2.87e+03),rs9358937(0.497/-2.87e+03),rs2073529(0.497/-2.87e+03),rs2073527(0.497/-2.87e+03),rs1979(0.497/-2.87e+03),rs3047288(0.497/-2.87e+03),rs9379864(0.497/-2.87e+03),rs1978(0.497/-2.87e+03),rs2073530(0.496/-2.87e+03),rs12174623(0.496/-2.87e+03),rs2073531(0.496/-2.87e+03),rs9366654(0.495/-2.87e+03),rs12173854(0.493/-2.87e+03),rs9379854(0.493/-2.88e+03),rs9379852(0.493/-2.89e+03),rs67509210(0.493/-2.89e+03),rs9358935(0.493/-2.87e+03),rs9393712(0.493/-2.87e+03),rs9379857(0.493/-2.88e+03),rs9393707(0.493/-2.88e+03),rs71557335(0.493/-2.88e+03),rs9379855(0.493/-2.88e+03),rs66827971(0.493/-2.88e+03),rs34550936(0.493/-2.88e+03),rs9358936(0.493/-2.87e+03),rs9393706(0.493/-2.88e+03),rs66823108(0.493/-2.87e+03),rs9348712(0.493/-2.88e+03),rs9379858(0.493/-2.88e+03),rs9358932(0.493/-2.88e+03),rs72836482(0.493/-2.88e+03),rs9366653(0.493/-2.89e+03),rs34436535(0.493/-2.87e+03),rs9393705(0.493/-2.88e+03),rs9358934(0.493/-2.88e+03),rs9393704(0.493/-2.89e+03),rs9379859(0.493/-2.87e+03),rs34878490(0.493/-2.87e+03),rs35934643(0.493/-2.89e+03),rs9348709(0.493/-2.88e+03),rs9379853(0.493/-2.89e+03),rs28362606(0.493/-2.88e+03),rs9393708(0.493/-2.88e+03),rs71557334(0.493/-2.88e+03),rs9357006(0.493/-2.88e+03),rs35307327(0.493/-2.87e+03),rs34622023(0.493/-2.88e+03),rs9393710(0.493/-2.88e+03),rs9379856(0.493/-2.88e+03),rs9379871(0.493/-2.87e+03),rs3130669(0.492/1.5e+03),rs68072215(0.492/-2.87e+03),rs9393703(0.492/-2.89e+03),rs71557332(0.492/-2.89e+03),rs3131045(0.492/1.51e+03),rs9358930(0.492/-2.89e+03),rs9379851(0.492/-2.89e+03),rs35304979(0.492/-2.89e+03),rs9393711(0.491/-2.87e+03),rs1883215(0.49/-2.93e+03),rs9467704(0.482/-2.92e+03),rs1264361(0.481/1.53e+03),rs1264356(0.48/1.54e+03),rs1264353(0.48/1.54e+03),rs886424(0.48/1.54e+03),rs9348716(0.477/-2.87e+03),rs34569761(0.477/-2.91e+03),rs9393715(0.477/-2.87e+03),rs6908156(0.475/-2.92e+03),rs6939978(0.475/-2.92e+03),rs6903015(0.475/-2.92e+03),rs6902392(0.475/-2.92e+03),rs6902389(0.475/-2.92e+03),rs9467708(0.474/-2.92e+03),rs6923139(0.474/-2.93e+03),rs9467707(0.474/-2.92e+03),rs9467701(0.473/-2.93e+03),rs9393735(0.472/-2.66e+03),rs58825580(0.467/-2.88e+03),rs1233478(0.464/234),rs9257802(0.463/99.1),rs13214027(0.461/-2.67e+03),rs9379891(0.461/-2.66e+03),rs200956(0.456/-1.4e+03),rs2517664(0.454/829),rs11961853(0.444/1.12e+03),rs200974(0.439/-1.39e+03),rs200965(0.439/-1.38e+03),rs200964(0.439/-1.38e+03),rs200975(0.439/-1.39e+03),rs200968(0.438/-1.38e+03),rs200976(0.438/-1.39e+03),rs200973(0.438/-1.39e+03),rs200979(0.438/-1.39e+03),rs169287(0.438/-1.39e+03),rs494887(0.438/-1.39e+03),rs200966(0.437/-1.38e+03),rs3129981(0.433/1.51e+03),rs6940116(0.432/-1.54e+03),rs2056923(0.429/-1.55e+03),rs3130662(0.413/1.47e+03),rs3131062(0.407/1.52e+03),rs3129986(0.406/1.52e+03),rs200474(0.393/-1.48e+03),rs200475(0.393/-1.48e+03),rs200476(0.393/-1.48e+03),rs200468(0.393/-1.49e+03),rs169262(0.393/-1.47e+03),rs201001(0.39/-1.44e+03),rs201004(0.39/-1.44e+03),rs201000(0.39/-1.44e+03),rs200504(0.389/-1.46e+03),rs200486(0.389/-1.46e+03),rs1264377(0.389/1.52e+03),rs9295740(0.384/-1.55e+03),rs13437444(0.379/-1.17e+03),rs1736904(0.379/-1.02e+03),rs9357045(0.378/-1.56e+03),rs9348774(0.374/-1.56e+03),rs6904071(0.367/-2.2e+03),rs34569203(0.367/-2.09e+03),rs926300(0.367/-2.18e+03),rs34388707(0.367/-2.19e+03),rs9257744(0.367/62.1),rs72842197(0.367/-2.18e+03),rs67540232(0.366/-2.1e+03),rs13194053(0.366/-2.1e+03),rs6914824(0.366/-2.11e+03),rs13219181(0.366/-2.11e+03),rs34783558(0.366/-2.07e+03),rs6913660(0.366/-2.15e+03),rs61240102(0.366/-2.12e+03),rs67330695(0.365/-2.14e+03),rs16897515(0.363/-1.97e+03),rs6934329(0.355/-2.09e+03),rs2893910(0.354/-1.96e+03),rs13211166(0.353/-1.98e+03),rs72839449(0.353/-1.98e+03),rs3800318(0.352/-1.98e+03),rs7746199(0.352/-1.98e+03),rs3095335(0.34/1.5e+03),rs3132604(0.34/1.5e+03),rs9379850(0.336/-2.9e+03),rs3095337(0.334/1.49e+03),rs13195047(0.334/-2.75e+03),rs34313099(0.333/-2.75e+03),rs9358948(0.328/-2.76e+03),rs9358945(0.328/-2.77e+03),rs56296968(0.328/-2.77e+03),rs16891717(0.328/-2.77e+03),rs3757150(0.328/-2.77e+03),rs9348720(0.328/-2.76e+03),rs9348719(0.328/-2.77e+03),rs9358946(0.328/-2.77e+03),rs7756567(0.328/-2.76e+03),rs7773938(0.328/-2.77e+03),rs3734544(0.328/-2.78e+03),rs2093169(0.327/-2.75e+03),rs9358947(0.327/-2.77e+03),rs9379880(0.326/-2.75e+03),rs9366658(0.322/-2.77e+03),rs9358944(0.322/-2.77e+03),rs36034627(0.317/-2.01e+03),rs35589403(0.317/-2.02e+03),rs12174753(0.313/-1.2e+03),rs13211901(0.313/-2.06e+03),rs3800307(0.313/-2.06e+03),rs6938200(0.31/-2.01e+03),rs35982103(0.308/-2e+03),rs6933213(0.308/-2.75e+03),rs6924727(0.308/-2.75e+03),rs7759741(0.308/-2e+03),rs6941920(0.308/-2.75e+03),rs6926677(0.307/-2.77e+03),rs2893928(0.307/-1.51e+03),rs760587(0.307/-1.5e+03),rs9468220(0.307/-1.51e+03),rs742047(0.306/-1.5e+03),rs2893929(0.306/-1.51e+03),rs4140646(0.306/-1.51e+03),rs35069907(0.306/-1.5e+03),rs10484401(0.306/-1.5e+03),rs2893930(0.306/-1.51e+03),rs7756968(0.306/-1.51e+03),rs203888(0.303/-1.22e+03),rs12215773(0.303/-2.2e+03),rs12190859(0.303/-2.2e+03),rs6940638(0.303/-2.2e+03),rs203889(0.303/-1.22e+03),rs6456727(0.303/-2.77e+03),rs172166(0.303/-1.22e+03),rs4518487(0.303/-2.78e+03),rs149899(0.303/-1.22e+03),rs172165(0.303/-1.22e+03),rs203887(0.303/-1.22e+03),rs9467772(0.303/-2.75e+03),rs72838268(0.302/-2.22e+03),rs3799380(0.302/-2.78e+03),rs6456728(0.302/-2.77e+03),rs12215241(0.302/-2.22e+03),rs9468217(0.294/-1.52e+03),rs9461406(0.294/-1.52e+03),rs3131035(0.288/1.48e+03),rs13207365(0.288/-2.21e+03),rs12203454(0.288/-2.21e+03),rs12204280(0.288/-2.21e+03),rs3922717(0.288/-2.21e+03),rs9368443(0.287/-2.63e+03),rs12190473(0.287/-2.22e+03),rs36048693(0.287/-2.21e+03),rs12199218(0.287/-2.22e+03),rs4713121(0.286/-1.52e+03),rs4711163(0.286/-1.52e+03),rs9468223(0.282/-1.5e+03),rs2179094(0.281/-1.5e+03),rs2179095(0.281/-1.49e+03),rs742046(0.281/-1.5e+03),rs1985099(0.281/-1.5e+03),rs9368530(0.281/-1.51e+03),rs2092075(0.281/-1.49e+03),rs7759217(0.281/-1.51e+03),rs9366702(0.281/-1.51e+03),rs2893931(0.28/-1.5e+03),rs200465(0.28/-1.49e+03),rs9380012(0.279/-1.56e+03),rs2394002(0.279/-1.5e+03),rs9368529(0.279/-1.56e+03),rs9468200(0.279/-1.56e+03),rs9393848(0.278/-1.56e+03),rs2394000(0.278/-1.56e+03),rs34752872(0.278/-1.56e+03),rs9368528(0.278/-1.56e+03),rs9468204(0.278/-1.56e+03),rs9380011(0.278/-1.56e+03),rs7772027(0.278/-1.56e+03),rs9468203(0.278/-1.56e+03),rs9393847(0.278/-1.56e+03),rs13211701(0.277/-1.49e+03),rs9468229(0.277/-1.49e+03),rs9468206(0.275/-1.55e+03),rs9468201(0.275/-1.56e+03),rs9393716(0.272/-2.87e+03),rs7773070(0.271/-1.52e+03),rs7776351(0.271/-1.52e+03),rs9283883(0.27/-1.53e+03),rs9348775(0.27/-1.55e+03),rs6922574(0.27/-1.55e+03),rs6456802(0.269/-1.55e+03),rs9366700(0.269/-1.55e+03),rs6914924(0.269/-1.53e+03),rs35957409(0.269/-1.53e+03),rs9461401(0.269/-1.54e+03),rs9295742(0.269/-1.54e+03),rs9468214(0.269/-1.53e+03),rs9393851(0.269/-1.54e+03),rs9461405(0.269/-1.52e+03),rs9461400(0.269/-1.54e+03),rs10214440(0.269/-1.54e+03),rs9295743(0.269/-1.53e+03),rs6930992(0.269/-1.53e+03),rs7760523(0.269/-1.53e+03),rs6902689(0.269/-1.53e+03),rs6901520(0.269/-1.53e+03),rs2056925(0.267/-1.55e+03),rs3823427(0.265/-1.99e+03),rs35454259(0.265/-1.99e+03),rs2237235(0.256/-2.85e+03),rs9283880(0.247/-1.53e+03),rs9283881(0.247/-1.53e+03),rs9283882(0.247/-1.53e+03),rs3799378(0.237/-2.84e+03),rs34565965(0.229/-2.89e+03),rs1977199(0.216/-2.78e+03),rs1977200(0.216/-2.78e+03),rs9379862(0.211/-2.87e+03),rs9348711(0.211/-2.88e+03),rs3094114(0.203/1.49e+03),rs6911628(0.203/1.5e+03),rs10456045(0.178/-2.84e+03),rs9379870(0.176/-2.87e+03),rs4712981(0.174/-2.88e+03),rs9358933(0.174/-2.88e+03),rs10946816(0.174/-2.88e+03),rs9366652(0.173/-2.89e+03),rs733528(0.173/-2.87e+03),rs2073528(0.173/-2.87e+03),rs9467725(0.172/-2.89e+03),rs6933583(0.172/-2.89e+03),rs4712980(0.172/-2.89e+03),rs2072804(0.171/-2.85e+03),rs726830(0.167/-1.82e+03),rs9467736(0.167/-2.86e+03),rs1985732(0.166/-2.87e+03),rs13218591(0.166/-2.87e+03),rs2273558(0.165/-2.78e+03),rs9348715(0.161/-2.87e+03),rs6456788(0.161/-1.82e+03),rs4516940(0.159/-1.87e+03),rs2076305(0.158/-1.87e+03),rs2064219(0.15/-1.87e+03),rs760880(0.145/-1.84e+03),rs4713096(0.141/-1.86e+03),rs4713097(0.141/-1.86e+03),rs138730669(0.14/-1.85e+03),rs6456782(0.14/-1.86e+03),rs6914542(0.14/-1.84e+03),rs6899780(0.14/-1.84e+03),rs7771598(0.14/-1.85e+03),rs12529840(0.14/-1.85e+03),rs62401133(0.14/-1.85e+03),rs12525544(0.14/-1.85e+03),rs7753569(0.14/-1.86e+03),rs6900278(0.14/-1.84e+03),rs7754086(0.14/-1.85e+03),rs10946918(0.14/-1.86e+03),rs12212288(0.14/-1.85e+03),rs6456784(0.14/-1.85e+03),rs2064220(0.14/-1.86e+03),rs12205189(0.14/-1.85e+03),rs2206253(0.14/-1.85e+03),rs979353(0.14/-1.84e+03),rs10484396(0.14/-1.85e+03),rs62401134(0.14/-1.85e+03),rs57647048(0.14/-1.84e+03),rs6928314(0.14/-1.85e+03),rs62401131(0.14/-1.85e+03),rs7747444(0.14/-1.85e+03),rs4713101(0.14/-1.84e+03),rs55705181(0.14/-1.83e+03),rs13207099(0.14/-1.85e+03),rs12528904(0.14/-1.85e+03),rs3918438(0.139/-1.85e+03),rs6456786(0.139/-1.83e+03),rs12197858(0.139/-1.84e+03),rs6908086(0.139/-1.84e+03),rs6914585(0.139/-1.84e+03),rs979352(0.139/-1.84e+03),rs1569566(0.139/-1.84e+03),rs10946919(0.139/-1.83e+03),rs12200018(0.139/-1.84e+03),rs7754678(0.139/-1.83e+03),rs4711151(0.139/-1.86e+03),rs2206254(0.139/-1.84e+03),rs10807023(0.139/-1.83e+03),rs10484397(0.139/-1.84e+03),rs7748366(0.138/-1.82e+03),rs7743443(0.138/-1.82e+03),rs6456789(0.138/-1.82e+03),rs12199110(0.138/-1.82e+03),rs7743465(0.138/-1.82e+03),rs2235252(0.138/-1.82e+03),rs764461(0.138/-1.82e+03),rs1883216(0.138/-1.82e+03),rs10807024(0.138/-1.82e+03),rs7744110(0.138/-1.82e+03),rs2235254(0.138/-1.82e+03),rs10484398(0.138/-1.82e+03),rs10946920(0.138/-1.82e+03),rs2092121(0.138/-1.82e+03),rs2092122(0.138/-1.82e+03),rs764460(0.138/-1.82e+03),rs4711150(0.134/-1.87e+03),rs12525255(0.134/-1.87e+03),rs6938943(0.134/-1.87e+03),rs10946917(0.132/-1.86e+03),rs1796518(0.121/-2.86e+03),rs12199613(0.119/-2.88e+03),rs9688946(0.119/-2.88e+03),rs10946817(0.119/-2.88e+03),rs9393709(0.119/-2.88e+03),rs3734536(0.119/-2.88e+03),rs10946813(0.112/-2.9e+03),rs6936006(0.112/-2.89e+03),rs10946812(0.111/-2.9e+03),rs2844795(0.111/830),rs9379860(0.11/-2.87e+03),rs9467722(0.11/-2.89e+03),rs66972160(0.11/-2.88e+03),rs12214031(0.109/-2.87e+03),rs7755997(0.107/-2.76e+03),rs7763910(0.107/-2.77e+03),rs6456785(0.106/-1.85e+03),rs4712987(0.105/-2.84e+03),rs7509(0.104/-1.83e+03),rs35394453(0.104/-1.83e+03),rs2076029(0.104/-2.85e+03),rs7356988(0.103/-2.85e+03),rs3799379(0.103/-2.84e+03),rs9467737(0.103/-2.86e+03),rs6907924(0.103/-2.81e+03),rs12663780(0.103/-2.85e+03),rs4320356(0.103/-2.82e+03),rs9379874(0.103/-2.8e+03),rs9366657(0.103/-2.81e+03),rs6929812(0.103/-1.86e+03),rs3846846(0.103/-2.8e+03),rs3846845(0.103/-2.8e+03),rs2237236(0.103/-2.79e+03),rs3208733(0.102/-2.83e+03),rs6908553(0.101/-1.86e+03),rs2064221(0.1/-1.86e+03),rs34185469(0.1/-1.85e+03)	26264219	30794219	4530	rs3117326(0.999/-3.84),rs3130834(0.998/3.93),rs3129104(0.992/-32.8),rs3117337(0.992/-32.7),rs3130831(0.991/-61.3),rs3116830(0.991/-76.6),rs3130746(0.99/-91.1),rs3116815(0.989/-95.8),rs3129173(0.989/-84.6),rs3130777(0.988/-145),rs3130715(0.988/-135),rs3130773(0.988/-148),rs3129178(0.986/-169),rs3129788(0.986/-187),rs3131085(0.985/-200),rs3117143(0.984/-213),rs3129799(0.983/-243),rs3117142(0.983/-214),rs3129797(0.983/-252),rs3130891(0.982/-267),rs3129112(0.979/-154),rs3130837(0.979/-296),rs550706621(0.979/-286),rs3130890(0.979/-287),rs3130747(0.978/-229),rs3129800(0.978/-231),rs3117146(0.977/-237),rs3135317(0.977/-255),rs3129798(0.977/-246),rs3117339(0.977/-32.8),rs3131081(0.976/-262),rs3117141(0.976/-222),rs3129794(0.975/-270),rs3130896(0.975/-260),rs3130846(0.974/-318),rs3131076(0.974/-314),rs3130893(0.974/-264),rs3130844(0.974/-328),rs3130894(0.974/-263),rs3130845(0.974/-321),rs3131068(0.973/-338),rs3130892(0.973/-339),rs3131072(0.973/-324),rs3130895(0.973/-338),rs3131069(0.973/-338),rs3130887(0.973/-300),rs3130885(0.973/-305),rs3130847(0.973/-317),rs3135325(0.973/-317),6:28949960_T_C(0.972/-294),rs3135308(0.972/-392),rs3129791(0.971/-290),rs3131073(0.97/-323),rs3132389(0.969/-413),rs3131336(0.969/-413),rs3129682(0.968/39.5),rs3135299(0.968/-435),rs3132385(0.968/-419),rs9257331(0.968/-382),rs3135307(0.967/-397),rs3131093(0.967/-407),rs3132391(0.967/-406),rs3135305(0.967/-405),rs3118366(0.967/-404),rs539591970(0.967/-411),rs3132392(0.967/-406),rs3135302(0.966/-415),rs3132384(0.966/-420),rs148696809(0.966/-310),rs3135298(0.966/-438),rs3135306(0.966/-404),rs3135300(0.966/-420),rs3131075(0.966/-320),rs3131335(0.966/-430),rs3135297(0.966/-440),rs9257250(0.966/-441),rs7760313(0.966/-426),rs3118367(0.966/-405),rs3135304(0.966/-405),rs3131094(0.966/-405),rs3118360(0.966/-452),rs9257267(0.966/-424),rs556827765(0.966/-423),rs9257248(0.966/-441),rs3132393(0.965/-435),rs3118357(0.965/-442),rs13206458(0.965/-351),rs3132376(0.965/-443),rs3132395(0.965/-435),rs3135296(0.965/-448),rs3135294(0.964/-455),rs3131096(0.964/-392),rs3135310(0.964/-388),rs3135313(0.964/-387),rs3135311(0.964/-387),rs3118364(0.964/-391),rs3118368(0.964/-407),rs3131097(0.964/-391),rs3131341(0.964/-465),rs9257227(0.964/-457),rs9257262(0.964/-427),rs3132397(0.964/-462),rs3135312(0.964/-387),rs3135309(0.964/-388),rs3131095(0.964/-393),rs3132396(0.964/-462),rs4324798(0.963/-468),rs3131343(0.963/-469),6:29223493_G_C(0.963/-20.7),rs3132374(0.963/-376),rs3117333(0.963/-24.7),rs7766699(0.963/-476),rs9257223(0.963/-468),rs9257217(0.963/-475),rs9257249(0.963/-441),rs3132373(0.963/-471),rs7761321(0.963/-477),rs7767099(0.963/-476),rs3131340(0.963/-464),rs3117342(0.963/-38),rs9257187(0.962/-487),rs9257191(0.962/-479),rs9257192(0.962/-479),rs3135316(0.962/-379),rs7764642(0.962/-480),rs3135293(0.962/-367),rs9257184(0.962/-488),rs9257189(0.962/-487),rs3132382(0.962/-361),rs2230683(0.962/-353),rs9257188(0.962/-487),rs3130838(0.962/-378),rs9257183(0.962/-488),rs3130808(0.961/-54.2),rs9257611(0.961/-68.7),rs3116829(0.961/-80.5),rs3130828(0.961/-62.3),rs3132388(0.96/-416),rs3132394(0.96/-435),rs9257800(0.959/96.5),rs3130725(0.958/-125),rs3129120(0.958/-132),rs4947263(0.958/-111),rs9257167(0.956/-502),rs1311918(0.955/-491),rs1233623(0.955/-496),rs1311917(0.955/-493),rs9257140(0.955/-517),rs1233609(0.955/-508),rs3117439(0.955/22.3),rs1233612(0.955/-506),rs3118359(0.955/-450),rs1233624(0.955/-494),rs13217472(0.955/-563),rs1233618(0.954/-501),rs3135295(0.954/-450),rs1233599(0.954/-513),rs1233604(0.954/-510),rs1233600(0.954/-512),rs1233620(0.954/-498),rs1233619(0.954/-499),rs35243068(0.954/-571),rs1311914(0.954/-502),rs1233611(0.954/-507),rs1233610(0.954/-507),rs1233593(0.953/-517),rs1311913(0.953/-527),rs1311912(0.953/-527),rs1233580(0.953/-530),rs1233588(0.953/-524),rs1233581(0.953/-530),rs1233579(0.953/-532),rs9257137(0.953/-520),rs1233583(0.953/-529),rs1233594(0.953/-517),rs1742743(0.952/-520),rs3131071(0.951/-337),rs3118361(0.951/-346),rs9257136(0.95/-520),rs3118365(0.948/-404),rs3135318(0.948/-346),rs3132378(0.947/-358),rs3131101(0.947/-358),rs3117425(0.944/16.2),rs1238262(0.944/-520),rs9257133(0.942/-521),rs4713177(0.941/-570),rs9257681(0.941/10.8),rs35044849(0.934/-577),rs13194504(0.931/-614),rs3117427(0.931/29.9),rs4947336(0.924/-668),rs34724414(0.923/-625),rs442694(0.922/112),rs2143668(0.919/188),rs1535039(0.919/167),rs1233489(0.919/219),rs2746150(0.919/198),rs1233488(0.918/224),rs1234844(0.918/208),rs2523443(0.918/171),rs3749971(0.918/98.6),rs2523431(0.916/240),rs3132387(0.916/-419),rs3131345(0.916/-419),rs13191038(0.915/-761),rs1233491(0.915/218),rs3117145(0.913/-198),rs34676049(0.909/-791),rs55690788(0.908/-808),rs67381177(0.908/-832),rs35017208(0.907/-899),rs13201681(0.907/-850),rs13213152(0.907/-895),rs2232429(0.907/-885),rs67981811(0.907/-889),rs36092177(0.907/-886),rs13213986(0.907/-886),rs2232423(0.907/-878),rs35883476(0.907/-876),rs34871267(0.906/-880),rs2232426(0.906/-884),rs34546986(0.906/-882),rs13214023(0.905/-912),rs9257809(0.905/112),rs13198809(0.904/-921),rs35353359(0.904/-920),rs2206853(0.901/193),rs2023463(0.9/169),rs1233494(0.9/209),rs2746149(0.899/191),rs35016036(0.898/-929),rs35744819(0.898/-926),rs1233493(0.897/214),rs13217619(0.897/-938),rs35030260(0.897/-939),rs574909700(0.896/-411),rs34218844(0.893/-954),rs56075693(0.893/-954),rs35072899(0.892/-963),rs13191786(0.892/-967),rs56189111(0.892/-972),rs408623(0.892/275),rs404240(0.891/280),rs413670(0.891/282),rs72854513(0.891/-978),rs13207345(0.891/-979),rs389419(0.891/277),rs67340775(0.89/-940),rs13205211(0.886/-1.04e+03),rs13204012(0.886/-1.04e+03),rs13208096(0.885/-1.02e+03),rs35656932(0.885/-1.05e+03),rs34243448(0.885/-1.05e+03),rs35001169(0.884/-1.06e+03),rs33932084(0.884/-975),rs9393929(0.883/-548),rs1311911(0.883/-539),rs6456835(0.883/-543),rs9393926(0.883/-561),rs6908726(0.881/-573),rs13190888(0.879/-958),rs34661125(0.879/-962),rs34950484(0.879/-966),rs13211507(0.878/-987),rs34691223(0.878/-986),rs67998226(0.877/-1.01e+03),rs34878803(0.877/-994),rs3131337(0.874/-448),rs13195291(0.872/-1.07e+03),rs35781323(0.871/-1.1e+03),rs13197633(0.871/-1.07e+03),rs406511(0.871/132),rs429479(0.871/128),rs72846780(0.87/-1.13e+03),rs34505829(0.87/-1.11e+03),rs34166054(0.87/-1.18e+03),rs13201308(0.87/-1.11e+03),rs437955(0.87/132),rs35749575(0.87/-1.13e+03),rs13197175(0.87/-1.11e+03),rs35098436(0.87/-1.11e+03),rs34765154(0.87/-1.11e+03),rs13217984(0.87/-1.1e+03),rs34396849(0.87/-993),rs13205911(0.87/-1.12e+03),rs13197574(0.87/-1.18e+03),rs66886492(0.869/-1.15e+03),rs68188794(0.869/-1.16e+03),rs34588114(0.869/-1.16e+03),rs71559072(0.869/-1.15e+03),rs35345226(0.869/-1.15e+03),rs34662244(0.869/-1.17e+03),rs35902873(0.869/-1.19e+03),rs71559070(0.869/-1.21e+03),rs13203816(0.869/-1.16e+03),rs34371502(0.869/-1.16e+03),rs34832585(0.868/-1.09e+03),rs13216117(0.864/-1.31e+03),rs36101351(0.864/-1.3e+03),rs13218875(0.863/-1.36e+03),rs13200214(0.863/-1.23e+03),rs28360499(0.863/-1.3e+03),rs67040724(0.863/-1.34e+03),rs71559054(0.863/-1.35e+03),rs13199649(0.863/-1.38e+03),rs67662114(0.863/-1.31e+03),rs71559067(0.863/-1.25e+03),rs13193295(0.862/-1.24e+03),rs13197176(0.859/-1.11e+03),rs138234416(0.859/-1.25e+03),rs61742093(0.858/-1.36e+03),rs34788973(0.857/-1.37e+03),rs66868086(0.842/-1.38e+03),rs71537572(0.842/-1.27e+03),rs45509595(0.839/-1.4e+03),rs1235162(0.838/293),rs1233385(0.834/315),rs1233393(0.831/305),rs2523432(0.825/240),rs9257566(0.822/-99.7),rs1233480(0.817/233),rs35037868(0.816/-1.49e+03),rs3131856(0.814/363),rs35848276(0.813/-1.72e+03),rs3094569(0.812/239),rs13202295(0.812/-1.55e+03),rs35715914(0.812/-1.65e+03),rs385816(0.812/236),rs34194357(0.804/-1.43e+03),rs13199772(0.804/-1.41e+03),rs13194781(0.804/-1.43e+03),rs13199906(0.804/-1.41e+03),rs17763089(0.804/-1.41e+03),rs36116761(0.804/-1.43e+03),rs17695758(0.804/-1.41e+03),rs71559050(0.803/-1.45e+03),rs35819751(0.803/-1.43e+03),rs34706883(0.802/-1.44e+03),rs34718920(0.802/-1.46e+03),rs13212651(0.802/-1.44e+03),rs67101035(0.802/-1.45e+03),rs17750747(0.801/-1.51e+03),rs72847313(0.801/-1.51e+03),rs34409918(0.801/-1.56e+03),rs17751184(0.801/-1.47e+03),rs13202291(0.801/-1.55e+03),rs35501037(0.801/-1.5e+03),rs13193542(0.801/-1.54e+03),rs13195728(0.801/-1.47e+03),rs17750424(0.801/-1.54e+03),rs13193480(0.801/-1.54e+03),6:28301195_A_G(0.8/-943),rs13212318(0.8/-1.56e+03),rs34064842(0.8/-1.56e+03),rs34432857(0.8/-1.56e+03),rs34038546(0.797/-1.64e+03),rs17749927(0.797/-1.57e+03),rs34543938(0.797/-1.62e+03),rs13192965(0.797/-1.57e+03),rs67652222(0.797/-1.66e+03),rs13212093(0.797/-1.64e+03),rs141342723(0.797/-1.62e+03),rs56405707(0.796/-1.6e+03),rs13210634(0.796/-1.6e+03),rs9257793(0.796/90.9),rs13215275(0.796/-1.6e+03),rs34105070(0.795/-1.68e+03),rs72845046(0.795/-1.67e+03),rs140365013(0.795/-1.72e+03),rs34965299(0.795/-1.72e+03),rs66785117(0.795/-1.72e+03),rs13209332(0.795/-1.72e+03),rs13202775(0.795/-1.68e+03),rs10484399(0.795/-1.71e+03),rs13217620(0.794/-1.59e+03),rs13195636(0.793/-1.73e+03),rs67859638(0.791/-1.89e+03),rs13191227(0.791/-1.85e+03),rs13196692(0.791/-1.87e+03),rs34150729(0.791/-1.86e+03),rs13207689(0.791/-1.87e+03),rs72839477(0.79/-1.92e+03),rs34196306(0.782/-1.82e+03),rs41269265(0.781/-1.82e+03),rs13218537(0.78/-1.87e+03),rs28360634(0.78/-1.91e+03),rs144969912(0.78/-1.63e+03),rs66841633(0.78/-1.86e+03),rs13195040(0.78/-1.83e+03),rs34953377(0.78/-1.86e+03),rs34332556(0.779/-1.89e+03),rs35120058(0.779/-1.89e+03),rs13191474(0.779/-1.83e+03),rs35716472(0.778/-1.84e+03),rs34071253(0.778/-1.85e+03),rs8321(0.774/788),rs71537559(0.774/-1.93e+03),rs56401801(0.774/-1.94e+03),rs9261290(0.772/794),rs1264705(0.767/819),rs9257803(0.767/100),rs58616630(0.767/-1.77e+03),rs1264706(0.766/819),rs34573979(0.766/-1.76e+03),rs7752448(0.765/-943),rs56114371(0.763/-1.97e+03),rs9257805(0.761/102),rs72839445(0.757/-1.99e+03),rs13207082(0.756/-1.99e+03),rs547591961(0.755/417),rs17693963(0.75/-1.53e+03),rs9258375(0.748/509),rs3094146(0.741/727),rs66462181(0.739/-2.15e+03),rs35768595(0.739/-2.1e+03),rs55834529(0.738/-2.17e+03),rs35565446(0.738/-2.1e+03),rs67092078(0.737/-2.19e+03),rs926552(0.733/304),rs2523978(0.731/839),rs9393925(0.73/-562),rs1233396(0.729/303),rs45527431(0.727/-2.64e+03),rs67777156(0.727/-2.61e+03),rs66488313(0.727/-2.61e+03),rs13201782(0.726/-2.59e+03),rs35400317(0.726/-2.65e+03),rs17720293(0.725/-1.03e+03),rs2106072(0.724/909),rs2517617(0.722/917),rs66975207(0.722/-2.3e+03),rs11158(0.72/908),rs13198716(0.72/-2.66e+03),rs57440165(0.719/-2.4e+03),rs3115631(0.719/742),rs72843784(0.719/-2.75e+03),rs35984974(0.718/-1.83e+03),rs2523712(0.717/929),rs2844789(0.717/869),rs3094067(0.717/1.06e+03),rs3129830(0.716/1e+03),rs3094069(0.715/1.01e+03),rs3130355(0.714/1.07e+03),rs7775835(0.714/-566),rs3130380(0.712/1.03e+03),rs2517601(0.712/830),rs3094078(0.711/981),rs2157678(0.711/885),rs1573296(0.71/884),rs3094628(0.708/1.04e+03),rs6904596(0.708/-1.75e+03),rs2517622(0.706/911),rs2523729(0.703/893),rs200977(0.702/-1.39e+03),rs71557378(0.702/-2.34e+03),rs35869525(0.702/-2.3e+03),rs34816374(0.702/-2.29e+03),rs2844781(0.702/960),rs35173303(0.702/-2.31e+03),rs75782365(0.701/-2.84e+03),rs2517609(0.701/926),rs80264589(0.701/-2.32e+03),rs493161(0.701/-1.39e+03),rs557042(0.7/-1.4e+03),rs41266839(0.7/-2.83e+03),rs483143(0.699/-1.4e+03),rs13220495(0.698/-2.8e+03),rs2844777(0.698/962),rs3094064(0.695/1.05e+03),rs3094075(0.695/985),rs13195401(0.693/-2.78e+03),rs13195402(0.693/-2.78e+03),rs3130364(0.691/1.07e+03),rs3129812(0.689/1.09e+03),rs3132627(0.688/1.1e+03),rs149866169(0.686/-1.8e+03),rs34613987(0.686/-1.81e+03),rs67240003(0.685/-1.8e+03),rs3129815(0.685/1.1e+03),rs3094625(0.685/1.08e+03),rs3130353(0.685/1.09e+03),rs3094056(0.685/1.09e+03),rs3130377(0.685/1.08e+03),rs3132647(0.685/1.09e+03),rs3130352(0.685/1.08e+03),rs3129810(0.685/1.09e+03),rs3130356(0.685/1.09e+03),rs3132648(0.685/1.09e+03),rs3130351(0.685/1.08e+03),rs34864796(0.685/-1.78e+03),rs7749305(0.685/-1.8e+03),rs3094054(0.685/1.09e+03),rs3094620(0.685/1.09e+03),rs3094034(0.684/1.12e+03),rs3094712(0.684/1.11e+03),rs3130350(0.684/1.08e+03),rs3130365(0.684/1.1e+03),rs3094059(0.684/1.08e+03),rs3094704(0.683/1.11e+03),rs3094057(0.683/1.09e+03),rs3094036(0.683/1.12e+03),rs3094624(0.682/1.08e+03),rs3130399(0.682/987),rs3094058(0.677/1.08e+03),rs200989(0.676/-1.43e+03),rs200948(0.676/-1.41e+03),rs3132685(0.676/702),rs200954(0.676/-1.41e+03),rs200983(0.676/-1.41e+03),rs200952(0.676/-1.41e+03),rs34295134(0.676/-1.42e+03),rs200950(0.676/-1.41e+03),rs200953(0.675/-1.41e+03),rs200981(0.675/-1.41e+03),rs200990(0.675/-1.43e+03),rs200995(0.675/-1.43e+03),rs175597(0.674/-1.43e+03),rs200489(0.674/-1.45e+03),rs200483(0.674/-1.47e+03),rs2747054(0.674/-1.46e+03),rs200490(0.674/-1.45e+03),rs200996(0.674/-1.43e+03),rs200497(0.674/-1.45e+03),rs200482(0.673/-1.47e+03),rs200484(0.673/-1.47e+03),rs201002(0.673/-1.44e+03),rs9368531(0.673/-1.46e+03),rs200485(0.673/-1.47e+03),rs370155(0.673/-1.46e+03),rs200481(0.672/-1.47e+03),rs200501(0.671/-1.46e+03),rs3132634(0.666/1.1e+03),rs3132619(0.663/1.13e+03),rs3094622(0.654/1.08e+03),rs13212562(0.649/-1.94e+03),rs200949(0.631/-1.41e+03),rs13212985(0.63/-2.63e+03),rs34781270(0.629/-2.65e+03),rs35076545(0.629/-2.64e+03),rs13190739(0.629/-2.66e+03),rs190945449(0.629/-2.42e+03),rs77666565(0.628/-2.39e+03),rs55664827(0.628/-2.42e+03),rs3130125(0.625/1.11e+03),rs3129818(0.625/1.1e+03),rs3132625(0.625/1.1e+03),rs3094030(0.625/1.11e+03),rs3130363(0.625/1.1e+03),rs3129822(0.625/1.1e+03),rs3094053(0.625/1.11e+03),rs3129809(0.625/1.09e+03),rs3130372(0.625/1.1e+03),rs3130123(0.625/1.11e+03),rs3132630(0.625/1.1e+03),rs3132631(0.625/1.1e+03),rs3129820(0.625/1.1e+03),rs3129823(0.625/1.1e+03),rs3130370(0.625/1.1e+03),rs3094031(0.625/1.11e+03),rs3130126(0.625/1.11e+03),rs3094703(0.624/1.11e+03),rs34246779(0.624/-2.7e+03),rs13220261(0.624/-2.75e+03),rs3094032(0.624/1.11e+03),rs3129821(0.624/1.1e+03),rs35555795(0.624/-2.73e+03),rs34148261(0.624/-2.73e+03),rs3094035(0.624/1.12e+03),rs3094049(0.624/1.12e+03),rs72845428(0.623/-2.69e+03),rs34605993(0.623/-2.79e+03),rs35627490(0.623/-2.78e+03),rs35433030(0.623/-2.71e+03),rs35277236(0.623/-2.68e+03),rs3094050(0.623/1.11e+03),rs72844462(0.623/-2.68e+03),rs66941101(0.623/-2.71e+03),rs3823158(0.622/-2.78e+03),rs36162392(0.622/-2.68e+03),rs3094717(0.622/1.14e+03),rs13195509(0.622/-2.78e+03),rs34104395(0.621/-2.77e+03),rs3734542(0.621/-2.78e+03),rs3734543(0.621/-2.78e+03),rs35680819(0.621/-2.79e+03),rs36033628(0.621/-2.79e+03),rs3132616(0.619/1.17e+03),rs3132617(0.619/1.13e+03),rs3131111(0.619/1.14e+03),rs66757203(0.618/-2.79e+03),rs3131112(0.618/1.2e+03),rs3130116(0.617/1.12e+03),rs3132645(0.616/1.17e+03),rs401763(0.614/-1.46e+03),rs3130129(0.614/1.15e+03),rs561436357(0.613/1.17e+03),rs401754(0.613/-1.46e+03),rs3132615(0.613/1.2e+03),rs3130141(0.609/1.19e+03),rs13220522(0.608/-2.93e+03),rs149990(0.608/-1.25e+03),rs149943(0.608/-1.24e+03),rs34107459(0.608/-2.92e+03),rs188015(0.607/-1.37e+03),rs156743(0.606/-1.28e+03),rs374593247(0.606/-2.45e+03),rs3129817(0.605/1.1e+03),rs149949(0.604/-1.23e+03),rs202906(0.603/-1.23e+03),rs55706012(0.603/-2.98e+03),rs9393908(0.601/-1.05e+03),rs9366717(0.601/-1.05e+03)	26264219	30444219	4180	/(0.985)rs3131085;Blood_protein_levels(28240269)(1E-9)/(0.968)rs3129682;Blood_protein_levels(28240269)(1E-19)/(0.966)rs148696809;Lung_cancer(28604730)(3E-12);Squamous_cell_l...(28604730)(4E-11)/(0.963)rs4324798;Lung_adenocarcinoma(19836008)(2E-8)/(0.915)rs1233491;Cutaneous_lupus...(25827949)(8E-10)/(0.908)rs67381177;Lung_cancer_in_...(28604730)(2E-9)/(0.907)rs13201681;Lung_cancer(28604730)(7E-12)/(0.907)rs13213986;Squamous_cell_l...(28604730)(7E-11)/(0.905)rs9257809;Barrett's_esophagus(22961001)(4E-9);Barrett's_esoph...(27527254)(6E-9);Barrett's_esophagus(27527254)(6E-9)/(0.897)rs13217619;Schizophrenia(26198764)(2E-29)/(0.89)rs67340775;Lung_cancer_in_...(28604730)(7E-10)/(0.884)rs33932084;Blood_protein_levels(28240269)(4E-16)/(0.879)rs34661125;Lung_cancer(28604730)(2E-12)/(0.877)rs34878803;Squamous_cell_l...(28604730)(4E-11)/(0.869)rs34662244;Lung_cancer_in_...(28604730)(2E-9)/(0.863)rs13218875;Squamous_cell_l...(28604730)(2E-10);Lung_cancer_in_...(28604730)(1E-8)/(0.863)rs13199649;Lung_cancer(28604730)(2E-10)/(0.816)rs35037868;Lung_cancer(28604730)(2E-10)/(0.802)rs34706883;Schizophrenia(26198764)(5E-27)/(0.797)rs141342723;Autism_spectrum...(28540026)(4E-24)/(0.794)rs13217620;Lung_cancer(28604730)(1E-10);Lung_cancer_in_...(28604730)(3E-8)/(0.78)rs13195040;QRS_complex_(Cornell)(27659466)(3E-8)/(0.774)rs8321;Autism_spectrum...(23453885)(8E-9)/(0.774)rs71537559;Squamous_cell_l...(28604730)(3E-11)/(0.75)rs17693963;Schizophrenia(22688191)(3E-11);Schizophrenia_o...(24280982)(3E-11);Schizophrenia,_...(24166486)(2E-9);Schizophrenia_o...(24280982)(3E-9)/(0.739)rs35768595;Squamous_cell_l...(28604730)(9E-10);Lung_cancer(28604730)(5E-9)/(0.738)rs55834529;Schizophrenia(26198764)(9E-27)/(0.727)rs66488313;Lung_cancer(28604730)(2E-8)/(0.726)rs13201782;Squamous_cell_l...(28604730)(2E-8)/(0.717)rs3094067;Cutaneous_lupus...(25827949)(2E-11)/(0.71)rs1573296;High_light_scat...(27863252)(1E-14);High_light_scat...(27863252)(2E-11)/(0.701)rs75782365;Autism_spectrum...(28540026)(8E-24)/(0.701)rs80264589;Lung_cancer(28604730)(1E-8)/(0.7)rs41266839;Schizophrenia(26198764)(7E-27);Lung_cancer(28604730)(4E-9)/(0.698)rs13220495;Squamous_cell_l...(28604730)(3E-8)/(0.686)rs149866169;Squamous_cell_l...(28604730)(1E-11);Lung_cancer(28604730)(2E-11);Lung_cancer_in_...(28604730)(8E-9)/(0.685)rs34864796;Lung_function_(FEV1)(28166213)(6E-14);Lung_function_(FEV1/FVC)(28166213)(4E-10);Lung_function_(FVC)(28166213)(5E-10)/(0.649)rs13212562;Autism_spectrum...(28540026)(3E-16);Lung_cancer_in_...(28604730)(1E-8)/(0.624)rs35555795;Blood_protein_levels(28240269)(1E-13)/(0.616)rs3132645;Blood_protein_levels(28240269)(4E-22)/(0.608)rs34107459;Squamous_cell_l...(28604730)(1E-10)/(0.604)rs149949;Squamous_cell_l...(28604730)(2E-10)/(0.603)rs202906;Autism_spectrum...(28540026)(3E-16)/(0.432)rs6940116;Autism_spectrum...(28540026)(2E-15)/(0.366)rs13194053;Schizophrenia(19571809)(1E-8);Schizophrenia(19571811)(1E-8)/(0.352)rs7746199;Autism_spectrum...(28540026)(1E-20)/(0.216)rs1977199;Autism_spectrum...(28540026)(1E-8)/(0.166)rs13218591;Autism_spectrum...(28540026)(6E-13)	HIST1H2BG(-2977.3),HIST1H2AE(-2976.5),HIST1H3E(-2968.4),HIST1H1D(-2959.0),HIST1H4F(-2953.2),HIST1H4G(-2947.0),HIST1H3F(-2943.4),HIST1H2BH(-2941.9),HIST1H3G(-2922.6),HIST1H2BI(-2920.6),HIST1H4H(-2908.5),BTN3A2(-2815.7),BTN2A2(-2799.1),BTN3A1(-2778.8),BTN2A3P(-2763.4),BTN3A3(-2740.6),BTN2A1(-2717.4),LOC285819(-2711.5),BTN1A1(-2683.6),HCG11(-2666.6),HMGN4(-2647.1),LOC105374988(-2619.3),ABT1(-2593.9),ZNF322(-2534.2),GUSBP2(-2269.9),LINC00240(-2202.5),LOC100270746(-2206.1),HIST1H2BJ(-2093.6),HIST1H2AG(-2092.9),HIST1H2BK(-2079.6),HIST1H4I(-2086.8),HIST1H2AH(-2078.9),MIR3143(-2078.8),PRSS16(-1969.8),POM121L2(-1914.2),VN1R10P(-1900.5),ZNF204P(-1851.1),ZNF391(-1822.5),ZNF184(-1753.3),LINC01012(-1516.2),LOC100131289(-1463.3),HIST1H2BL(-1418.5),HIST1H2AI(-1417.8),HIST1H3H(-1415.9),HIST1H2AJ(-1411.7),HIST1H2BM(-1411.0),HIST1H4J(-1402.0),HIST1H4K(-1394.9),HIST1H2AK(-1388.1),HIST1H2BN(-1387.3),HIST1H2AL(-1360.6),HIST1H1B(-1358.9),HIST1H3I(-1354.1),HIST1H4L(-1352.9),HIST1H3J(-1335.6),HIST1H2AM(-1333.3),HIST1H2BO(-1332.5),OR2B2(-1314.0),OR2B6(-1268.3),ZNF165(-1136.9),ZSCAN12P1(-1130.7),ZSCAN16-AS1(-1089.1),ZSCAN16(-1096.4),ZKSCAN8(-1067.0),ZNF192P1(-1056.8),TOB2P1(-1007.5),ZSCAN9(-993.0),ZKSCAN4(-967.2),NKAPL(-965.5),ZSCAN26(-948.2),PGBD1(-923.9),ZSCAN31(-870.2),ZKSCAN3(-857.3),ZSCAN12(-826.7),ZSCAN23(-782.9),GPX6(-710.6),GPX5(-691.5),ZBED9(-610.3),LINC00533(-572.0),LINC01623(-362.8),HCG14(-329.1),TRIM27(-302.5),LINC01556(-281.9),HCG15(-237.9),ZNF311(-220.8),LOC100129636(-149.7),OR2W1(-181.3),OR2B3(-139.1),OR2J1(-124.5),OR2J3(-113.6),OR2J2(-51.9),LOC101929006(0.0),OR14J1(0.0),OR5V1(28.8),OR12D3(47.0),OR12D2(70.2),OR12D1(90.6),OR11A1(99.1),OR10C1(113.5),OR2H1(130.7),MAS1L(160.3),LINC01015(203.0),UBD(229.2),SNORD32B(255.8),OR2H2(261.5),GABBR1(275.8),MOG(330.5),ZFP57(345.9),HLA-F(396.9),HLA-F-AS1(400.2),IFITM4P(424.4),HCG4(464.6),LOC554223(465.5),HLA-G(500.5),ZNRD1ASP(507.1),HCP5B(545.5),HLA-H(561.1),HCG4B(598.1),HLA-A(616.0),HCG9(648.7),HLA-J(679.5),ZNRD1(734.8),PPP1R11(740.7),RNF39(743.8),TRIM31(776.5),TRIM31-AS1(778.8),TRIM40(809.7),TRIM10(825.5),TRIM15(836.8),TRIM26(858.0),HCG17(907.6),HLA-L(933.1),MIR6891(935.1),HCG18(961.0),TRIM39(1000.4),TRIM39-RPP21(1002.9),RPP21(1018.7),HLA-E(1163.0)	138
rs16943	3	51874679	1.288e-11	0.96996	0.0045	C/T	0.342	0.371	0.988	(176143,528770,245739.57)++++	17	rs2311059(0.996/9.39),rs7634751(0.826/-27.9),rs11719470(0.678/24.3),rs7639080(0.522/4.6),rs9840833(0.522/4.13),rs2102297(0.522/15.5),rs9874046(0.521/6.9),rs9876690(0.521/16.2),rs9880628(0.521/16.3),rs9875459(0.521/24.6),rs7615151(0.521/5.94),rs58932899(0.521/15.9),rs28854335(0.521/14.6),rs78144654(0.521/7.78),rs6446041(0.521/13.4),rs9856660(0.521/16.1),rs7643551(0.521/10),rs28799908(0.521/14.6),rs9874547(0.521/7.24),rs12386376(0.521/10.6),rs4295162(0.521/25.6),rs9831886(0.519/30.3),rs4687602(0.519/32.5),rs7635409(0.519/33.1),rs4280629(0.519/29.2),rs564526(0.506/37.7),rs28821897(0.46/11.2),rs9846102(0.46/5.01),rs7623760(0.46/5.88),rs61048512(0.46/13.9),rs9856180(0.46/6.69),rs9841330(0.46/7.39),rs28874597(0.46/14.4),rs4687780(0.46/27.9),rs975258(0.46/24.6),rs6765123(0.46/27.2),rs55668803(0.46/14.2),rs9839703(0.46/19.9),rs6789601(0.46/12.6),rs28776255(0.46/19.2),rs73838712(0.459/26.1),rs6803994(0.459/27),rs6781310(0.459/25.3),rs112886560(0.457/36.6),rs7629080(0.457/35.7),rs75890092(0.456/16.8),rs114526234(0.456/10.3),rs75800791(0.455/-11.4),rs12107319(0.376/37.7),rs78099181(0.363/-34.9),rs28764797(0.318/38.8),rs78309788(0.317/45.1),rs68187058(0.313/38.6),rs73082708(0.313/41.4),rs80089117(0.307/37.3),rs78848524(0.145/-963),rs76699816(0.144/-1.03e+03),rs114025812(0.144/-1.02e+03),rs116771349(0.14/-914),rs55891323(0.131/-6.36),rs71326941(0.124/-1.19e+03),rs11717049(0.123/-1.04e+03),rs34438446(0.119/-868),rs420536(0.116/-1.29e+03),rs4687792(0.101/104)	50584679	51978679	1394	rs2311059(0.996/9.39),rs7634751(0.826/-27.9),rs11719470(0.678/24.3)	51846779	51898979	52.2	-	IQCF6(-11.5),IQCF4(0.0),IQCF3(0.0),IQCF2(0.0),IQCF5-AS1(0.0),IQCF5(0.0),IQCF1(4.2)	7
rs4547421	18	52422354	1.373e-11	0.96793	0.0048	T/C	0.234	0.25	0.998	(176143,528770,245739.57)----	0	rs4801025(0.992/-22.7),rs4801024(0.992/-26),rs8089474(0.805/-30.6),rs1833292(0.795/-14.9),rs12605161(0.793/15.8),rs7236350(0.79/-26.6),rs7239164(0.79/-27.1),rs2311207(0.789/-27.9),rs10782044(0.784/-41.5),rs9964172(0.784/-37.6),rs9964078(0.784/-37.8),rs11663071(0.784/-33.9),rs7506817(0.782/-43.7),rs7237206(0.782/-45.1),rs9319860(0.77/-29.5),rs1833302(0.769/-0.884),rs4800947(0.765/-20.7),rs7244924(0.765/-26.4),rs67489782(0.765/-25.4),rs4801042(0.761/-2.7),rs4801041(0.761/-2.71),rs12962378(0.758/8.74),rs12606833(0.757/13.8),rs12956375(0.756/20.8),rs12606521(0.755/28.9),rs7228682(0.755/-24.2),rs12962587(0.754/37.1),rs12458494(0.753/38.2),rs12960512(0.75/6.36),rs13381537(0.749/-34),rs8091336(0.745/-43.6),rs988733(0.744/-48.2),rs4801031(0.671/-15.6),rs4801013(0.568/-66.7),rs1017622(0.568/-62.8),rs4477812(0.568/-64.9),rs6566404(0.567/-68.5),rs12968035(0.566/49.2),rs1451950(0.565/-74.6),rs6566349(0.565/-77.1),rs4801003(0.565/-81.5),rs6566348(0.565/-77.2),rs1562948(0.565/-95),rs1819881(0.563/49.2),rs9953483(0.537/-77.7),rs12968702(0.512/64.7),rs4577186(0.494/-59.9),rs7233418(0.486/-99.5),rs11877451(0.485/-102),rs7242662(0.461/28),rs4801067(0.46/27.2),rs7237519(0.46/25.8),rs6566847(0.46/26),rs7241856(0.46/25.8),rs62091654(0.46/33.9),rs7242011(0.459/15.6),rs9945669(0.459/-5.39),rs1833307(0.459/8.84),rs1833303(0.459/2.42),rs12962635(0.457/31),rs1833306(0.456/8.74),rs8098424(0.456/35.9),rs9953744(0.455/-23.8),rs9952903(0.454/-18.7),rs28609859(0.44/-364),rs7229513(0.425/-181),rs8095331(0.424/-178),rs9962166(0.424/-187),rs2007786(0.422/-201),rs1530901(0.422/-196),rs9636019(0.422/-202),rs921518(0.422/-199),rs1451944(0.422/-204),rs1530902(0.422/-196),rs28718588(0.42/-213),rs11151977(0.408/2.36),rs12960472(0.395/-364),rs1523854(0.393/-365),rs12956208(0.392/50.8),rs12970424(0.392/50.6),rs35509548(0.392/50.1),rs8093506(0.392/51.8),rs8085272(0.392/59.2),rs6566871(0.392/53.6),rs6566870(0.392/53.5),rs2311117(0.392/51.4),rs12457761(0.391/54.5),rs12968302(0.391/56.6),rs11152005(0.391/58.2),rs7236320(0.391/52.7),rs12966541(0.391/59),rs8089801(0.391/57.4),rs12457101(0.391/54.4),rs2009198(0.391/58.4),rs12956220(0.391/59.4),rs7236335(0.391/52.7),rs8092503(0.391/57.1),rs12960257(0.391/59.1),rs7243785(0.391/52.8),rs12965081(0.391/56.7),rs11152003(0.391/54.1),rs12970682(0.391/59.3),rs2014237(0.387/72.2),rs9954028(0.387/-175),rs896518(0.387/-175),rs2015502(0.387/67.6),rs896517(0.387/-177),rs7229819(0.387/-159),rs62091462(0.386/66.3),rs1451936(0.386/-161),rs12454336(0.386/74.8),rs7228688(0.386/66.1),rs3764516(0.386/72),rs1965662(0.386/63.7),rs12957162(0.386/61.9),rs3764512(0.386/73),rs3764515(0.386/72),rs12964118(0.386/73.2),rs12606230(0.386/69.9),rs7231263(0.386/70.8),rs1819886(0.386/71.3),rs12457769(0.386/77.4),rs2052326(0.386/67.1),rs12606265(0.386/70.1),rs12960467(0.385/70.6),rs12457718(0.385/77.3),rs2871673(0.385/69.1),rs12456002(0.385/76.8),rs10871699(0.385/-35.8),rs35413162(0.385/75.9),rs62091461(0.385/66.3),rs1833282(0.385/78.7),rs12454204(0.385/77.7),rs12959833(0.385/70.2),rs12456067(0.385/77.1),rs1833281(0.385/76.4),rs12456731(0.385/77.9),rs3764513(0.385/72.7),rs13381509(0.385/-39.3),rs9957713(0.385/-31.3),rs12969167(0.385/66.9),rs1451952(0.384/-49.1),rs62091630(0.383/-43.5),rs11151600(0.383/-52.8),rs11665208(0.382/-44.6),rs10432245(0.381/-42.1),rs11151646(0.381/-46.1),rs1833277(0.38/34.9),rs58243949(0.38/87.5),rs4801073(0.379/34.5),rs4801072(0.379/34.4),rs1823672(0.378/-190),rs8094240(0.378/-190),rs6566849(0.377/31.5),rs6566848(0.377/31.4),rs1035224(0.376/7.8),rs7233919(0.376/18.9),rs1833304(0.376/8.04),rs28408557(0.376/4.82),rs2013709(0.376/14.2),rs1035223(0.376/7.39),rs1819895(0.376/6.89),rs9964189(0.376/-192),rs7227986(0.376/19.9),rs7238224(0.376/19),rs1833310(0.376/16.2),rs1819894(0.376/4.5),rs1839889(0.376/-208),rs1451943(0.375/-201),rs1972598(0.375/-11.9),rs1839890(0.375/-208),rs7243191(0.375/-203),rs7240674(0.375/9.96),rs7229188(0.375/-207),rs2167527(0.375/-209),rs9963381(0.374/-206),rs1972415(0.374/20.7),rs1833293(0.373/-14.9),rs9955070(0.373/-23.1),rs2311208(0.373/-22),rs9963337(0.373/-22.3),rs1972591(0.373/-23.4),rs1833305(0.359/8.66),rs8090360(0.354/-364),rs7240102(0.348/-170),rs7229973(0.339/-180),rs28418284(0.336/-213),rs7243347(0.336/-203),rs1451946(0.336/-210),rs1451942(0.336/-199),rs8087181(0.336/-202),rs7237694(0.336/-212),rs6567034(0.336/-209),rs1597737(0.336/-200),rs7226719(0.336/-207),rs7230338(0.322/-110),rs9748423(0.322/-111),rs7239027(0.322/-111),rs7227448(0.322/46),rs8089734(0.321/-120),rs8088141(0.321/42),rs8098538(0.321/-121),rs8097993(0.321/-119),rs4800991(0.321/-113),rs9320035(0.321/-119),rs1155789(0.319/-126),rs1451949(0.319/-132),rs8096125(0.319/-133),rs7230591(0.319/-128),rs7231169(0.319/-127),rs9953915(0.319/-122),rs67669588(0.319/-141),rs995130(0.319/-136),rs1470784(0.319/-127),rs11151976(0.3/2.29),rs8095675(0.3/31.7),rs7242853(0.299/32.9),rs12959585(0.298/9.73),rs35620557(0.297/2.22),rs1819893(0.297/1.43),rs1035222(0.297/6.76),rs1523853(0.295/-413),rs12605085(0.292/-376),rs12456836(0.292/-395),rs1554587(0.292/-370),rs1554584(0.292/-369),rs12454284(0.292/-395),rs1451947(0.291/-210),rs57681820(0.291/-401),rs1942995(0.291/-393),rs8093568(0.291/-402),rs17475403(0.291/-390),rs1403886(0.29/-430),rs5004435(0.29/-434),rs6508307(0.29/-431),rs8088482(0.29/-429),rs7243403(0.29/-445),rs1523866(0.29/-445),rs62091605(0.29/-430),rs6508300(0.289/-454),rs17473551(0.289/-452),rs1982158(0.289/-455),rs1523867(0.287/-453),rs1554585(0.274/-370),rs1523857(0.274/-378),rs1370362(0.274/-387),rs1554586(0.273/-370),rs1866037(0.273/-389),rs1893525(0.273/-387),rs1403885(0.273/-382),rs28377497(0.269/-213),rs7237747(0.267/53.8),rs62094571(0.267/52),rs4801011(0.266/-67.2),rs723940(0.264/-93.5),rs7227268(0.264/-70.9),rs1451940(0.264/-96.6),rs9946022(0.264/-78.3),rs2060816(0.264/-83),rs10445530(0.263/-58.5),rs4801097(0.263/67),rs12457001(0.263/-63.9),rs9962851(0.262/70.3),rs28649411(0.262/-97.7),rs7245332(0.262/61.6),rs2008551(0.262/61.2),rs13381598(0.261/-78.8),rs8095155(0.26/-419),rs9963308(0.26/-55.5),rs1473366(0.255/-109),rs8085547(0.254/-118),rs7237990(0.254/-101),rs9948459(0.254/-108),rs10164159(0.254/-391),rs9950785(0.254/-108),rs9946705(0.253/-110),rs8085759(0.253/-106),rs7243269(0.253/-436),rs9963215(0.253/-112),rs1077550(0.252/-116),rs8094909(0.252/-120),rs1523864(0.252/-440),rs7245210(0.252/-448),rs1077553(0.252/-117),rs1523865(0.252/-440),rs12327078(0.252/-438),rs56187140(0.252/-99.2),rs7235811(0.252/-103),rs34893633(0.252/-448),rs7227152(0.252/-448),rs9797474(0.252/-448),rs4940335(0.252/-444),rs1077551(0.252/-117),rs9675833(0.252/-115),rs6566181(0.252/-100),rs59572318(0.251/-115),rs8093539(0.251/-124),rs7231467(0.251/-130),rs1451941(0.251/-138),rs56162185(0.251/61.1),rs10163741(0.251/-128),rs9956415(0.251/-139),rs9946318(0.251/-138),rs8097195(0.25/-124),rs1451948(0.25/-132),rs4801148(0.25/-134),rs28818521(0.25/-127),rs1470780(0.25/-133),rs9954123(0.25/-132),rs2167526(0.249/-111),rs1833288(0.234/95.6),rs12967057(0.231/-391),rs7507079(0.231/-427),rs12955166(0.231/-390),rs12966942(0.231/44.7),rs7241433(0.231/48.3),rs1833280(0.231/46.8),rs4273128(0.231/45.5),rs2311212(0.231/45.8),rs2044931(0.228/-146),rs57537350(0.227/-157),rs9947055(0.227/-157),rs8092019(0.226/-147),rs2100326(0.226/-150),rs6567198(0.226/-148),rs6567107(0.225/-162),rs4392154(0.225/-155),rs2123082(0.225/-154),rs4801120(0.224/-170),rs7239568(0.224/-458),rs1470782(0.223/-168),rs1470783(0.223/-168),rs12969891(0.218/-173),rs7228217(0.217/-181),rs12457352(0.217/-207),rs6508301(0.207/-454),rs6508302(0.207/-454),rs1470785(0.203/-129),rs1451939(0.201/-95.1),rs9961463(0.201/-73.1),rs9958942(0.199/-74.4),rs17089535(0.199/-76),rs7240510(0.199/-72.2),rs11151289(0.199/-92.2),rs2060817(0.199/-83.2),rs2864761(0.199/-81.7),rs12327467(0.199/-76.5),rs1530900(0.199/-91.8),rs9959059(0.199/-74.3),rs7236375(0.199/-73.5),rs6566380(0.199/-71.6),rs2864760(0.199/-81.7),rs8097450(0.199/-85.1),rs1451937(0.199/-79.7),rs1451938(0.199/-80.2),rs4436860(0.199/-88.9),rs74785505(0.199/-85.7),rs4801008(0.199/-74.5),rs7242393(0.199/-70.9),rs4800935(0.199/-75.1),rs1839888(0.199/-92.3),rs2218918(0.199/-94.4),rs8084396(0.199/-84.8),rs4801001(0.199/-86.2),rs2167521(0.198/-79.1),rs9319748(0.198/-78.9),rs2123083(0.198/-79.2),rs12954177(0.197/-399),rs13381272(0.197/-78.8),rs12457891(0.197/-397),rs8096801(0.195/-98.7),rs9748929(0.193/-111),rs9966158(0.193/-112),rs9748709(0.193/-111),rs8093835(0.193/-112),rs56763969(0.193/-111),rs9748274(0.192/-111),rs55655815(0.192/-109),rs7236523(0.192/-103),rs7243633(0.192/-112),rs1597736(0.192/-111),rs9675426(0.192/-111),rs7240350(0.192/-104),rs8086345(0.192/-112),rs7243932(0.192/-104),rs9653055(0.192/-106),rs9965975(0.192/-112),rs60850342(0.192/-99.4),rs2864758(0.191/-101),rs8088638(0.191/-106),rs7243755(0.191/-104),rs8092892(0.191/-106),rs61580026(0.191/-105),rs2167525(0.188/-111),rs2167524(0.188/-111),rs7243110(0.186/101),rs4142939(0.186/97.8),rs113917556(0.184/-450),rs60221170(0.182/-57.3),rs9962699(0.182/-69.2),rs10445509(0.182/-58.5),rs28645343(0.182/-62.2),rs12326434(0.179/-62.2),rs9319775(0.179/-65.9),rs7241871(0.179/-55.6),rs7245203(0.179/-55.8),rs4239464(0.179/-61.5),rs12456854(0.178/-460),rs1523868(0.178/-460),rs66579607(0.178/-57.2),rs67012920(0.178/-57.1),rs12455692(0.178/-458),rs66870962(0.178/-57.2),rs4800967(0.175/53.3),rs11664943(0.174/55.4),rs62094572(0.174/59.4),rs4393653(0.174/55.8),rs12967021(0.172/-463),rs2012184(0.164/105),rs12962483(0.162/-464),rs12604755(0.16/-477),rs12955072(0.16/-498),rs940310(0.16/-507),rs12966028(0.159/-479),rs1787835(0.159/-532),rs1657910(0.159/-530),rs9646557(0.149/-460),rs9646525(0.148/-461),rs12961598(0.147/157),rs113178456(0.135/122),rs1523859(0.134/-463),rs75422750(0.134/221),rs10502988(0.132/-505),rs12967052(0.132/-479),rs1061830(0.132/-514),rs603097(0.132/-669),rs2118286(0.132/-489),rs940311(0.132/-507),rs71368966(0.132/-523),rs12961924(0.132/-479),rs11662820(0.132/-481),rs12455231(0.132/-501),rs12606709(0.132/-511),rs2118287(0.132/-490),rs34710173(0.132/-504),rs1657911(0.132/-528),rs34220352(0.132/-523),rs2118285(0.132/-488),rs34046175(0.132/-508),rs71368968(0.132/-501),rs3753057(0.132/-518),rs11664007(0.132/-513),rs12458284(0.132/-509),rs68021739(0.131/120),rs570017(0.131/-677),rs570867(0.131/-677),rs11874015(0.131/109),rs7237892(0.131/-680),rs11152029(0.13/103),rs80288427(0.127/-53.8),rs1787826(0.126/-543),rs1657874(0.126/-548),rs1657890(0.126/-546),rs1657891(0.126/-545),rs1787824(0.126/-539),rs1657876(0.126/-549),rs687994(0.125/-705),rs609791(0.125/-703),rs649722(0.124/-578),rs1787828(0.124/-579),rs535154(0.124/-579),rs664501(0.124/-579),rs7235221(0.123/-472),rs12604509(0.123/-465),rs9807112(0.122/119),rs12957576(0.122/117),rs72924757(0.117/98.1),rs608259(0.116/-593),rs12953492(0.115/105),rs11083054(0.115/-472),rs527104(0.115/-593),rs492726(0.112/-688),rs685057(0.112/-688),rs1833289(0.112/106),rs599482(0.111/-720),rs656923(0.111/-721),rs641664(0.109/-587),rs645858(0.108/-629),rs28838401(0.108/-529),rs7230556(0.108/-531),rs2118290(0.108/-512),rs8083416(0.108/-499),rs620495(0.108/-607),rs1954897(0.108/-475),rs4940331(0.108/-487),rs649420(0.108/-629),rs7243152(0.108/-531),rs483640(0.108/-624),rs2177439(0.108/-476),rs513543(0.108/-599),rs586310(0.108/-636),rs560852(0.108/-605),rs35367184(0.108/-532),rs8305(0.108/-602),rs671120(0.108/-611),rs8085175(0.108/-474),rs2140497(0.108/-475),rs602229(0.108/-633),rs566099(0.108/-636),rs1523872(0.108/-475),rs1866036(0.108/-497),rs7229060(0.108/-481),rs9304461(0.108/-531),rs641973(0.108/-639),rs9949916(0.108/-529),rs9950152(0.108/-529),rs636665(0.108/-635),rs4581772(0.108/-519),rs488155(0.108/-629),rs55650283(0.108/-530),rs4939763(0.108/-477),rs641618(0.108/-587),rs4635403(0.108/-474),rs1554583(0.108/-498),rs557656(0.108/-611),rs8087515(0.108/-521),rs6508289(0.108/-533),rs9959563(0.108/-526),rs486452(0.108/-623),rs555594(0.107/-642),rs648337(0.107/-643),rs625649(0.107/-641),rs635857(0.106/-643),rs508218(0.106/-643),rs4939750(0.106/-700),rs57437425(0.105/46.4),rs112747548(0.105/48.2),rs11659390(0.104/47.3),rs28687557(0.104/125),rs1657892(0.103/-542),rs1787816(0.103/-547),rs624316(0.103/-571),rs1370363(0.103/-541),rs1657884(0.103/-559),rs1787842(0.103/-565),rs1787830(0.103/-556),rs1657885(0.103/-561),rs1403889(0.102/-472),rs573365(0.101/-582),rs117599630(0.1/16.1)	51701354	52643354	942	rs4801025(0.992/-22.7),rs4801024(0.992/-26),rs8089474(0.805/-30.6),rs1833292(0.795/-14.9),rs12605161(0.793/15.8),rs7236350(0.79/-26.6),rs7239164(0.79/-27.1),rs2311207(0.789/-27.9),rs10782044(0.784/-41.5),rs9964172(0.784/-37.6),rs9964078(0.784/-37.8),rs11663071(0.784/-33.9),rs7506817(0.782/-43.7),rs7237206(0.782/-45.1),rs9319860(0.77/-29.5),rs1833302(0.769/-0.884),rs4800947(0.765/-20.7),rs7244924(0.765/-26.4),rs67489782(0.765/-25.4),rs4801042(0.761/-2.7),rs4801041(0.761/-2.71),rs12962378(0.758/8.74),rs12606833(0.757/13.8),rs12956375(0.756/20.8),rs12606521(0.755/28.9),rs7228682(0.755/-24.2),rs12962587(0.754/37.1),rs12458494(0.753/38.2),rs12960512(0.75/6.36),rs13381537(0.749/-34),rs8091336(0.745/-43.6),rs988733(0.744/-48.2),rs4801031(0.671/-15.6)	52374154	52460554	86.4	-	RAB27B(23.4)	1
rs910187	20	45841052	2.084e-11	1.03025	0.0045	G/A	0.65	0.645	0.996	(176143,528770,245739.57)----	18	rs4555399(0.996/-3.16),rs6063085(0.996/-0.593),rs6066242(0.859/2.8),rs6094631(0.857/5.46),rs6124969(0.856/-24.8),rs62201442(0.851/6.99),rs6012137(0.848/6.97),rs6124976(0.672/-13.4),rs62201406(0.626/-70.1),rs6018311(0.61/-48.4),rs6124953(0.61/-48.9),rs12329631(0.609/-46.6),rs6063077(0.609/-53.8),rs6066219(0.608/-47.1),rs6122556(0.606/-77.1),rs2154035(0.605/-81),rs1417452(0.605/-77.7),rs6066209(0.604/-78.3),rs1883885(0.603/-45.6),rs6012123(0.599/-53.9),rs13041142(0.596/-52.1),rs6124949(0.593/-76.7),rs6066213(0.568/-75.7),rs6124975(0.533/-16.3),rs6012133(0.533/-14.7),rs6124974(0.532/-16.6),rs6066232(0.53/-22.1),rs2868848(0.529/-27),rs6066228(0.528/-25.8),rs7352690(0.528/-25.7),rs6066231(0.527/-22.2),rs6066229(0.527/-25.7),rs6066234(0.527/-16.5),rs6122562(0.527/-27.2),rs6124964(0.525/-28.5),rs1046659(0.524/-24),rs2903939(0.522/-26.9),rs3818008(0.52/-24.6),rs3818006(0.52/-24.7),rs1046661(0.52/-23.9),rs1046664(0.52/-23.8),rs3818009(0.519/-24.5),rs6122564(0.519/-26.3),rs1046667(0.519/-23.8),rs6124965(0.518/-28.1),rs7266778(0.518/-4.66),rs6122563(0.518/-27.2),rs6122561(0.518/-27.2),rs6124967(0.518/-27.4),rs8115769(0.517/-27.3),rs13036656(0.517/-21.1),rs2057085(0.516/-20.6),rs13042570(0.514/-18.6),rs6063082(0.514/-20.9),rs6063083(0.513/-20.7),rs3186647(0.513/-24),rs6124966(0.506/-28),rs3818012(0.506/-24.5),rs3818013(0.505/-24.4),rs3818014(0.505/-24.4),rs13038489(0.505/-19),rs6018333(0.502/-19),rs6018327(0.502/-27.9),rs13039233(0.502/-19.1),rs6018330(0.499/-27.8),rs3818010(0.498/-24.5),rs3818011(0.497/-24.5),rs6018329(0.495/-27.9),rs6018328(0.494/-27.9),rs6066239(0.491/-9.98),rs6122559(0.484/-30.4),rs62201431(0.484/-30.1),rs2235907(0.478/-31.4),rs2228(0.478/-31.1),rs8124918(0.478/-29.2),rs8124995(0.478/-29.3),rs6018324(0.477/-30.9),rs6018325(0.477/-30.7),rs62201426(0.473/-41.8),rs6094623(0.467/-30.2),rs6018326(0.467/-30.3),rs2073172(0.465/-31.9),rs6122560(0.464/-30.4),rs3746489(0.463/-39.3),rs6094622(0.46/-30.4),rs2235908(0.45/8.71),rs6066224(0.441/-34.4),rs3787235(0.441/-37.5),rs2868849(0.44/-38.8),rs6066223(0.44/-37.1),rs6124960(0.44/-37.2),rs6063081(0.439/-35.5),rs6124961(0.439/-36.6),rs8184673(0.439/-34.8),rs6066225(0.439/-32.4),rs6063079(0.438/-36.8),rs6066222(0.435/-39.1),rs6018322(0.435/-35.2),rs62201430(0.433/-32.8),rs2281367(0.433/-32.1),rs6018320(0.433/-36.6),rs6063080(0.433/-36),rs6018317(0.432/-37.8),rs3787239(0.432/-38.3),rs6018321(0.432/-35.6),rs3827049(0.43/-39.7),rs6012127(0.429/-35.2),rs3746490(0.427/-39.3),rs6012129(0.423/-26),rs6124958(0.422/-39.9),rs11699424(0.407/-42.5),rs2903940(0.384/-44.4),rs3091593(0.361/-43.1),rs3091653(0.353/-43.2),rs3091985(0.34/-43),rs3092400(0.317/-43.4),rs3091590(0.317/-43.8),rs3091475(0.316/-44.1),rs3091459(0.315/-51.4),rs3092781(0.314/-51.1),rs3091926(0.314/-51.3),rs3092171(0.314/-48.1),rs3091675(0.313/-45.1),rs3091569(0.313/-44.8),rs2073170(0.313/-50.8),rs1008029(0.312/-47.4),rs3091782(0.312/-45.3),rs3092005(0.312/-46.4),rs6094613(0.312/-52.9),rs3091956(0.312/-46.5),rs3092783(0.312/-44.9),rs3092020(0.312/-45.2),rs3091594(0.312/-46.7),rs6018307(0.297/-55.4),rs2032021(0.297/-55.2),rs1105402(0.296/-59.1),rs6018306(0.294/-61.3),rs1206837(0.29/-72.4),rs4239647(0.276/-83.5),rs4809627(0.275/-83.4),rs1206825(0.275/-82.8),rs867265(0.275/-80.5),rs867264(0.274/-80.6),rs6018291(0.274/-84.3),rs1206829(0.273/-78.5),rs1206832(0.27/-76),rs6018343(0.112/-6.97),rs6094628(0.112/-9.92),rs6090639(0.11/-6.04),rs7269614(0.11/-6.54)	45756752	45849762	93.01	rs4555399(0.996/-3.16),rs6063085(0.996/-0.593),rs6066242(0.859/2.8),rs6094631(0.857/5.46),rs6124969(0.856/-24.8),rs62201442(0.851/6.99),rs6012137(0.848/6.97),rs6124976(0.672/-13.4),rs62201406(0.626/-70.1),rs6018311(0.61/-48.4),rs6124953(0.61/-48.9),rs12329631(0.609/-46.6),rs6063077(0.609/-53.8),rs6066219(0.608/-47.1),rs6122556(0.606/-77.1),rs2154035(0.605/-81),rs1417452(0.605/-77.7),rs6066209(0.604/-78.3),rs1883885(0.603/-45.6)	45760052	45848042	87.99	-	EYA2(0.0),MIR3616(0.0),ZMYND8(0.0)	3
rs1931388	9	11203149	2.458e-11	1.0284	0.0042	A/G	0.6	0.59	0.998	(176143,528770,245739.57)++++	6	rs11788917(0.997/-0.447),rs10809385(0.991/5.85),rs2130121(0.803/-6.42),rs1931424(0.744/-44.8),rs10117447(0.744/-46.2),rs1931425(0.744/-44.7),rs7048081(0.744/-45),rs945001(0.744/-42.5),rs1931413(0.743/-50.8),rs1931420(0.742/-48.3),rs1931415(0.742/-49.9),rs10959573(0.742/-47.7),rs10756195(0.741/-52.6),rs2151725(0.696/-56.6),rs2382273(0.695/-56.8),rs10738217(0.694/-61.9),rs10116918(0.68/0.77),rs7852252(0.68/0.855),rs1931391(0.669/10.5),rs10117325(0.669/7.79),rs10809387(0.668/10.1),rs10125211(0.667/13.1),rs10756206(0.666/15),rs1906747(0.664/20.2),rs4310295(0.664/20.8),rs2225670(0.647/26),rs1906746(0.647/20.2),rs10809392(0.646/21.5),rs10809393(0.646/23.9),rs12376521(0.646/22),rs901989(0.645/31.9),rs9298667(0.645/25.5),rs10756208(0.645/27.4),rs7041114(0.644/28.9),rs10756210(0.643/30.5),rs10756209(0.643/30.5),rs10959653(0.635/37.7),rs1489184(0.634/35.9),rs10959652(0.634/37),rs10123540(0.633/41.4),rs10809399(0.633/40.5),rs9722483(0.633/39),rs10756212(0.633/40.1),rs9644846(0.632/42),rs10809401(0.63/44.1),rs4740480(0.589/-21.7),rs12004689(0.589/-21.1),rs10959593(0.588/-17.3),rs10959594(0.588/-17.3),rs1586578(0.578/49.8),rs10756207(0.578/17.5),rs4741135(0.578/48.5),rs10959640(0.562/22.8),rs2382274(0.559/-33.8),rs12683418(0.556/27.6),rs4741123(0.554/-5.14),rs1387292(0.554/50.9),rs74962058(0.553/-5.58),rs1489173(0.551/-10.6),rs10429488(0.55/-17.8),rs1080388(0.55/-15.6),rs10116299(0.549/-12.3),rs3955151(0.549/-22.4),rs10756205(0.545/-6.14),rs6474640(0.545/-6.3),rs10756204(0.545/-6.2),rs13283779(0.544/37.1),rs7043445(0.543/-7.01),rs10125755(0.542/-9.03),rs12375980(0.523/-24.5),rs10756197(0.519/-25.1),rs10756218(0.488/71.1),rs1931386(0.484/-25.7),rs1931431(0.483/-41.4),rs10121930(0.482/-27.2),rs11999125(0.481/-46.9),rs1889340(0.481/-52.2),rs2078580(0.481/-43.7),rs35069022(0.481/-43.8),rs1931427(0.481/-43.2),rs1931428(0.481/-42.2),rs2104968(0.48/-48),rs12348489(0.48/-47.8),rs10959565(0.456/-59.7),rs10959567(0.456/-58.4),rs10959566(0.456/-59.7),rs944998(0.456/-56.3),rs10116927(0.456/-59.2),rs7873984(0.455/-60.8),rs10959562(0.455/-62.1),rs10756219(0.449/72.9),rs62529428(0.446/165),rs1029188(0.445/154),rs10118623(0.438/118),rs10809421(0.436/119),rs10124645(0.432/118),rs1931408(0.431/-70),rs2151720(0.424/-66.7),rs2151721(0.424/-66.7),rs1335472(0.423/207),rs10959778(0.423/207),rs62527802(0.423/206),rs10959777(0.423/207),rs62527804(0.422/208),rs10959776(0.422/205),rs62527805(0.422/208),rs62527806(0.422/208),rs1591444(0.421/181),rs10959619(0.415/3.89),rs12378214(0.415/0.462),rs10959620(0.413/5.56),rs62527809(0.412/214),rs72696211(0.412/8.04),rs4457429(0.412/7.75),rs10959783(0.412/215),rs62527810(0.411/216),rs10959622(0.411/8.57),rs10959614(0.411/1.87),rs62527797(0.411/200),rs72696226(0.41/16.6),rs10959634(0.409/18.5),rs10756243(0.409/181),rs1931397(0.409/22.6),rs4639602(0.409/222),rs12344272(0.409/-68.5),rs10959633(0.409/18.3),rs7045135(0.408/219),rs10809395(0.408/30.6),rs10959637(0.408/19.6),rs12339979(0.408/-68.5),rs12353332(0.408/-68.5),rs12377112(0.407/32.7),rs901988(0.407/31.7),rs72696235(0.407/27.7),rs7034246(0.407/31.5),rs1114797(0.406/236),rs10959631(0.403/17.8),rs11788082(0.403/15),rs10959632(0.403/17.8),rs11791453(0.403/14.2),rs1489185(0.402/18.8),rs72696245(0.401/35.6),rs11515171(0.4/48.7),rs7027175(0.4/47.7),rs745485(0.4/38.8),rs56168412(0.4/42.3),rs10959647(0.4/34.5),rs7046663(0.4/34.1),rs72696252(0.399/47.1),rs112366207(0.399/37.1),rs10959658(0.397/42.6),rs10959602(0.385/-13.3),rs72694296(0.385/-9.25),rs12380100(0.384/-16.1),rs12376660(0.384/-17.7),rs72694301(0.384/-7.16),rs72694290(0.384/-14.5),rs12380191(0.382/-22.4),rs7859480(0.382/-22.1),rs7856376(0.381/-22.2),rs10118338(0.381/33.3),rs10959585(0.379/-23.7),rs10124468(0.376/42.7),rs72694288(0.375/-16.3),rs7871118(0.375/42.1),rs67825352(0.375/38.7),rs72694287(0.374/-16.3),rs10809398(0.374/39.4),rs1335464(0.351/220),rs2105054(0.351/222),rs1414211(0.351/225),rs1335462(0.351/224),rs7043405(0.346/240),rs10809478(0.343/239),rs1580541(0.333/66.9),rs10959580(0.33/-28.4),rs7019121(0.33/70.4),rs10959675(0.33/70.7),rs10959581(0.328/-28.2),rs1352522(0.328/62),rs10809407(0.328/69.6),rs11791731(0.326/-32.4),rs11787794(0.326/-32.6),rs1577433(0.326/110),rs55860223(0.326/-32.1),rs10959577(0.326/-34.5),rs1360827(0.325/122),rs1352518(0.325/67.5),rs10959442(0.324/-209),rs2151719(0.321/-66.7),rs7871029(0.32/-237),rs6474645(0.319/111),rs7036211(0.319/115),rs10959576(0.318/-37.4),rs10959687(0.318/77.5),rs12377572(0.317/-57.6),rs2095484(0.317/249),rs58982057(0.317/-58.9),rs10809359(0.317/-57.4),rs12376448(0.316/-60.4),rs7869639(0.316/-62),rs12379129(0.316/-60.7),rs12376469(0.316/-60.3),rs10959841(0.316/266),rs7039688(0.316/115),rs970361(0.316/245),rs28887338(0.316/266),rs10809422(0.315/120),rs970360(0.315/245),rs10959560(0.315/-64),rs7865888(0.315/-62.7),rs7866090(0.314/-62.3),rs10116684(0.314/127),rs1889667(0.314/253),rs10809411(0.313/74.2),rs10959682(0.313/74.7),rs10756220(0.313/74.2),rs10809410(0.313/73),rs10959708(0.311/99),rs1906745(0.311/96.2),rs10959701(0.311/89.6),rs10809524(0.309/361),rs7047166(0.309/395),rs11496297(0.308/102),rs10125961(0.308/107),rs10959722(0.304/118),rs7021360(0.304/390),rs7019604(0.304/392),rs7042039(0.304/391),rs7858940(0.303/379),rs7022599(0.302/-135),rs10959494(0.301/-138),rs11515055(0.301/53.1),rs12336441(0.3/417),rs11515172(0.3/52.9),rs2044198(0.3/420),rs11496294(0.298/53.9),rs6474620(0.295/-128),rs10809464(0.293/205),rs10738234(0.29/203),rs1335467(0.285/216),rs10959779(0.285/210),rs1577437(0.285/211),rs13289708(0.284/-79.4),rs1335469(0.284/215),rs4991545(0.284/217),rs9407480(0.283/220),rs1121848(0.283/222),rs4345664(0.283/222),rs1335465(0.283/220),rs6474651(0.283/233),rs2382288(0.283/223),rs9407479(0.283/220),rs4364730(0.283/225),rs4364729(0.282/224),rs7028810(0.281/219),rs10217146(0.28/238),rs2165864(0.28/376),rs10117184(0.28/53.8),rs10959554(0.279/-71.8),rs4741159(0.278/250),rs4284127(0.277/154),rs10809488(0.277/264),rs13289090(0.274/-19.6),rs7027457(0.272/-216),rs1330254(0.267/-218),rs10809327(0.262/-127),rs17820822(0.246/628),rs1330250(0.222/-203),rs6474610(0.22/-212),rs7019837(0.219/-224),rs10809273(0.219/-212),rs6474607(0.219/-224),rs72696268(0.217/64.4),rs1330257(0.215/-213),rs10809271(0.215/-215),rs10733213(0.214/-213),rs10809272(0.214/-214),rs10809625(0.212/665),rs1970154(0.21/-143),rs72694252(0.209/-76.8),rs56106726(0.208/-80.5),rs72694247(0.208/-83.3),rs10122172(0.207/-148),rs56021312(0.207/-80.1),rs72694248(0.206/-83),rs10959733(0.204/136),rs12376216(0.204/134),rs10959704(0.203/93.9),rs10959678(0.203/72.4),rs12379185(0.202/78.6),rs10959698(0.202/88.1),rs12379896(0.202/80.2),rs11789568(0.202/83.2),rs10959699(0.202/88.2),rs10809320(0.2/-134),rs7022717(0.2/-135),rs7019828(0.2/-135),rs10756175(0.199/-138),rs10809323(0.198/-131),rs10959718(0.198/113),rs7037633(0.198/-144),rs10809325(0.198/-129),rs10809324(0.198/-129),rs7852406(0.197/66),rs2171661(0.197/106),rs10959711(0.197/103),rs10491953(0.197/152),rs10809433(0.197/148),rs55908198(0.197/113),rs10959736(0.197/148),rs10959737(0.196/148),rs10959719(0.196/114),rs55993507(0.194/26.8),rs7868483(0.193/-88.8),rs72694244(0.193/-87.2),rs56167101(0.193/-86.5),rs72694240(0.193/-89.3),rs12378446(0.192/166),rs56262979(0.192/-86.5),rs10809427(0.192/133),rs7873831(0.191/-128),rs10959495(0.191/-136),rs11791236(0.191/-240),rs6474619(0.191/-128),rs6474618(0.191/-128),rs7858515(0.191/-128),rs11515056(0.189/99.5),rs7858259(0.189/-128),rs10809451(0.187/192),rs10809445(0.185/181),rs113292110(0.185/183),rs10959761(0.185/193),rs10809465(0.184/206),rs1154692(0.184/193),rs1556579(0.184/-161),rs10809463(0.184/202),rs1000893(0.183/-162),rs10809461(0.183/201),rs68029459(0.183/89.6),rs10809462(0.183/201),rs10756168(0.183/-172),rs17185200(0.183/171),rs7028713(0.182/-116),rs9406427(0.182/236),rs10959724(0.182/124),rs4596736(0.182/236),rs10959752(0.182/176),rs11792083(0.182/177),rs4524893(0.182/236),rs10959753(0.182/176),rs72698132(0.182/179),rs67269926(0.182/179),rs10809287(0.182/-185),rs10959723(0.18/124),rs10756153(0.18/-221),rs10959428(0.178/-223),rs1931237(0.178/-183),rs10809292(0.178/-183),rs10756152(0.178/-224),rs56346387(0.177/209),rs2095486(0.177/210),rs10959414(0.176/-237),rs10959759(0.176/187),rs1330255(0.176/-218),rs10959775(0.176/204),rs11795259(0.176/232),rs1889306(0.176/-185),rs72698162(0.176/205),rs10959767(0.176/197),rs12335740(0.176/-227),rs10959780(0.175/213),rs10959781(0.175/214),rs2382296(0.175/198),rs56072039(0.175/221),rs10959788(0.175/219),rs10959769(0.175/198),rs10756156(0.175/-213),rs2184546(0.175/213),rs1414215(0.175/198),rs10116837(0.174/197),rs10959939(0.174/363),rs10959797(0.174/229),rs12376585(0.174/226),rs10959952(0.174/371),rs10959793(0.174/225),rs55705163(0.174/369),rs10121493(0.174/199),rs10125792(0.174/197),rs4563977(0.174/222),rs10809476(0.174/238),rs10959948(0.174/368),rs115342657(0.174/197),rs1304172(0.174/199),rs10959791(0.174/224),rs3945239(0.173/-189),rs10119566(0.173/180),rs10959953(0.173/371),rs9407483(0.173/235),rs10959787(0.173/219),rs1413377(0.173/-178),rs10959458(0.173/-188),rs1031106(0.173/376),rs10959943(0.173/365),rs4645638(0.172/189),rs10809300(0.172/-169),rs10156632(0.172/190),rs4086735(0.172/-164),rs4741076(0.172/-225),rs10809267(0.171/-230),rs10125905(0.171/197),rs10959464(0.171/-181),rs10959751(0.17/176),rs13288772(0.17/-168),rs10809530(0.169/383),rs10959968(0.169/382),rs12683288(0.169/-167),rs10756157(0.168/-205),rs2382252(0.167/-214),rs7858820(0.167/-188),rs4471138(0.167/-159),rs6474609(0.166/-222),rs10809289(0.166/-184),rs7044282(0.166/-164),rs988883(0.166/-186),rs72694269(0.165/-48.1),rs10959433(0.164/-220),rs12347547(0.161/-188),rs10959469(0.159/-178),rs7037669(0.156/-227),rs6415715(0.156/-101),rs11793852(0.152/245),rs10959823(0.152/245),rs56067150(0.152/272),rs62550480(0.152/246),rs10959825(0.152/256),rs10491950(0.151/288),rs17188943(0.151/290),rs10959857(0.151/282),rs10959832(0.151/259),rs62552537(0.151/280),rs112692018(0.151/279),rs56044714(0.151/295),rs56056325(0.151/249),rs62552544(0.151/303),rs10959867(0.151/297),rs10959855(0.151/281),rs62550545(0.151/252),rs10959814(0.151/242),rs17188635(0.151/287),rs10959836(0.151/262),rs2083816(0.151/298),rs10959859(0.151/282),rs11515177(0.151/281),rs17188915(0.151/290),rs10491952(0.151/253),rs62550550(0.151/278),rs10959861(0.151/284),rs10809497(0.151/285),rs10959815(0.151/243),rs62552539(0.151/287),rs10959831(0.151/258),rs56399137(0.151/301),rs17189174(0.151/293),rs11521233(0.151/281),rs62552543(0.151/303),rs17189286(0.151/303),rs10959813(0.15/242),rs10959942(0.15/365),rs10960015(0.15/405),rs10960005(0.15/404),rs10960007(0.15/404),rs4621919(0.15/400),rs10809539(0.15/407),rs10959999(0.15/397),rs10959995(0.15/395),rs1036906(0.15/306),rs10960000(0.15/397),rs4618798(0.15/396),rs72700253(0.15/403),rs62555822(0.15/396),rs55945571(0.15/399),rs10960017(0.15/405),rs10959959(0.15/375),rs62551575(0.15/402),rs10960008(0.15/404),rs12378986(0.15/400),rs72700243(0.15/399),rs10809532(0.15/397),rs10960006(0.15/404),rs12376233(0.15/400),rs10959826(0.15/256),rs10809537(0.15/407),rs12376228(0.15/400),rs62551579(0.15/406),rs10959996(0.15/395),rs10809536(0.15/407),rs10960001(0.15/398),rs113890924(0.15/359),rs56169972(0.15/399),rs4506321(0.15/400),rs10960022(0.15/406),rs10960016(0.15/405),rs10960009(0.15/404),rs62551574(0.15/401),rs62551573(0.15/401),rs4413878(0.15/400),rs10959932(0.15/359),rs10959937(0.15/361),rs10960013(0.15/405),rs4562429(0.15/400),rs4617256(0.15/397),rs10959993(0.15/395),rs10959997(0.15/395),rs10960021(0.15/406),rs10960002(0.15/398),rs10960010(0.15/404),rs17817339(0.15/403),rs72700251(0.15/403),rs10960020(0.15/406),rs10960014(0.15/405),rs72700241(0.15/399),rs10959994(0.15/395),rs10959940(0.15/364),rs72700237(0.15/396),rs10959998(0.15/395),rs4524892(0.15/400),rs10960019(0.15/406),rs998426(0.15/402),rs10960011(0.15/404),rs4382565(0.15/400),rs10959812(0.15/242),rs4469560(0.15/395),rs10960003(0.15/403),rs10959929(0.149/354),rs62551582(0.149/408),rs10959930(0.149/355),rs1348385(0.149/357),rs11787535(0.149/409),rs11789614(0.149/409),rs10959922(0.149/348),rs1334035(0.149/-97.6),rs10960018(0.149/405),rs62551584(0.149/408),rs62551580(0.149/408),rs72700208(0.149/346),rs56381011(0.149/399),rs10959928(0.149/354),rs72700218(0.149/358),rs62551585(0.149/408),rs56116032(0.149/250),rs55734208(0.149/399),rs10809523(0.149/358),rs11515058(0.148/433),rs4395985(0.148/397),rs1931405(0.148/-73.5),rs4617257(0.148/397),rs10960038(0.148/426),rs10959919(0.148/347),rs62551581(0.148/408),rs10809527(0.147/377),rs10960067(0.147/448),rs10809526(0.147/375),rs55833444(0.146/501),rs56318386(0.146/501),rs10959925(0.145/350),rs10959985(0.145/387),rs10959988(0.145/391),rs10959973(0.145/384),rs10959926(0.145/350),rs10959978(0.145/385),rs10959990(0.145/393),rs10959980(0.145/385),rs1121465(0.144/-90.6),rs56402189(0.144/268),rs1387294(0.144/-20.6),rs10756199(0.144/-21.4),rs10959490(0.143/-148),rs10959491(0.142/-140),rs7856383(0.142/-22.2),rs62551583(0.142/408),rs12216900(0.142/-139),rs72711012(0.142/-136),rs10959504(0.142/-130),rs56357652(0.142/-149),rs10960103(0.142/496),rs4741134(0.142/46.7),rs72711010(0.141/-138),rs62553390(0.141/473),rs11787621(0.141/-138),rs4740482(0.141/37.2),rs10114942(0.141/38.5),rs10809319(0.141/-139),rs62553389(0.141/470),rs10756213(0.141/42.5),rs10959500(0.141/-131),rs56008001(0.141/413),rs13291828(0.141/42.3),rs11515059(0.141/466),rs10960023(0.141/411),rs10756198(0.14/-23.7),rs10960039(0.14/427),rs11788960(0.14/467),rs10809559(0.14/499),rs72694225(0.139/-96.5),rs72694236(0.139/-92.7),rs10809503(0.139/307),rs72694237(0.139/-92.1),rs17189482(0.139/310),rs62553722(0.139/308),rs62553726(0.139/318),rs10959883(0.138/317),rs11794780(0.138/326),rs72694238(0.138/-91.6),rs1154740(0.138/325),rs10959890(0.138/323),rs1121463(0.138/-94.6),rs7865295(0.138/-93.1),rs12380369(0.138/323),rs10959915(0.137/343),rs10809504(0.137/312),rs17793834(0.137/334),rs10959905(0.137/336),rs72700206(0.137/332),rs12379521(0.137/329),rs10960025(0.137/414),rs10960024(0.137/414),9:11104105_T_C(0.137/-99),rs62553730(0.137/339),rs62553456(0.137/483),rs62553745(0.137/342),rs10809328(0.136/-125),rs5023021(0.136/-99),rs10809326(0.136/-128),rs5023023(0.136/-99.1),rs10756179(0.136/-122),rs7875257(0.134/-93.3),rs7875617(0.133/-93.3),rs62555663(0.132/521),rs17794133(0.132/344),rs1931400(0.131/-112),rs1334028(0.13/-116),rs62530676(0.13/-116),rs4740496(0.129/188),rs72694263(0.127/-62.9),rs7875471(0.124/-206),rs988665(0.124/-201),rs2129384(0.123/528),rs10809558(0.123/498),rs16926933(0.122/-115),rs7861002(0.121/-207),rs913922(0.121/-207),rs7853201(0.121/-205),rs6474608(0.121/-224),rs913923(0.121/-207),rs10809276(0.121/-207),rs7034031(0.121/392),rs62527887(0.121/-168),rs62555668(0.12/535),rs10960144(0.12/533),rs12001553(0.12/-195),rs62555667(0.12/535),rs62553392(0.12/477),rs55773369(0.12/538),rs10960150(0.12/537),rs10809582(0.12/551),rs10960176(0.12/552),rs10960168(0.119/548),rs10960179(0.119/552),rs10960169(0.119/548),rs10809514(0.119/350),rs10121498(0.119/382),rs10124028(0.119/385),rs10809296(0.119/-176),rs10959441(0.118/-211),rs17232012(0.118/-212),rs72704121(0.118/556),rs72704119(0.118/556),rs55900896(0.118/-212),rs10738243(0.117/358),rs1413384(0.117/-206),rs12378687(0.117/543),rs1027022(0.117/556),rs10119021(0.117/-223),rs10960164(0.117/545),rs12378704(0.117/544),rs10960167(0.117/547),rs10959468(0.117/-179),rs10809535(0.117/404),rs4741077(0.117/-222),rs12376138(0.116/-154),rs1413380(0.116/-170),rs12376116(0.116/-154),rs10959465(0.116/-181),rs7047379(0.116/358),rs7861761(0.116/-210),rs62555665(0.115/525),rs959080(0.115/285),rs10960130(0.115/524),rs10809485(0.115/254),rs1348384(0.115/357),rs62555664(0.115/525),rs10809500(0.114/291),rs7045569(0.114/243),rs12235742(0.114/296),rs7861469(0.113/304),rs7042479(0.113/299),rs725911(0.113/285),rs56127569(0.113/-188),rs10756256(0.113/293),rs10738236(0.113/284),rs1470310(0.112/290),rs17189076(0.112/291),rs10959865(0.112/295),rs1443388(0.112/289),rs10959480(0.111/-158),rs10960138(0.111/532),rs10959584(0.111/-25),rs11999655(0.111/294),rs10960137(0.111/531),rs55785302(0.11/575),rs10118117(0.11/349),rs1981078(0.11/-178),rs958538(0.11/320),rs10960212(0.11/578),rs10809585(0.11/568),rs10429595(0.109/572),rs1486816(0.109/581),rs12377084(0.109/578),rs1486815(0.109/581),rs1565001(0.109/583),rs10809584(0.109/567),rs9918931(0.109/581),rs10960228(0.108/588),rs1591241(0.108/-187),rs10960241(0.108/593),rs62555747(0.108/562),rs10738249(0.108/593),rs10738248(0.107/593),rs4740502(0.107/319),rs10809510(0.106/327),rs7859539(0.106/-69.2),rs10756163(0.106/-181),rs7868584(0.104/-88.7),rs10960204(0.104/571),rs7868965(0.104/-88.4),rs7860408(0.104/-237),rs62540525(0.104/-238),rs7853406(0.104/-88.5),rs7853113(0.104/-88.9),rs62527008(0.103/-112),rs62527037(0.103/-110),rs4741106(0.103/-109),rs1334023(0.103/-110),rs10756183(0.103/-106),rs62527036(0.103/-110),rs1334024(0.103/-109),rs4421446(0.103/-110),rs10756182(0.103/-109),rs7858827(0.103/-106),rs1413379(0.103/-110),rs10733223(0.103/-107),rs10959541(0.103/-89.2),rs6474630(0.103/-108),rs4741105(0.103/-109),rs6474633(0.103/-107),rs16926968(0.103/-110),rs6474632(0.103/-108),rs1334026(0.103/-109),rs1413378(0.103/-111),rs10959540(0.103/-89.3),rs4741108(0.103/-108),rs72711050(0.103/-110),rs72711049(0.103/-110),rs55710426(0.103/-108),rs10756184(0.103/-106),rs4741107(0.103/-109),rs10809347(0.102/-83.8),rs10511565(0.102/-111),rs7863726(0.101/-81.1),rs10756174(0.101/-151),rs62527917(0.101/-146),rs7860473(0.101/-81.5),rs13298785(0.101/-81.2),rs17808090(0.1/-131),rs11791444(0.1/-139),rs10448178(0.1/-228),rs10809350(0.1/-83.3)	10963149	11868149	905	rs11788917(0.997/-0.447),rs10809385(0.991/5.85),rs2130121(0.803/-6.42),rs1931424(0.744/-44.8),rs10117447(0.744/-46.2),rs1931425(0.744/-44.7),rs7048081(0.744/-45),rs945001(0.744/-42.5),rs1931413(0.743/-50.8),rs1931420(0.742/-48.3),rs1931415(0.742/-49.9),rs10959573(0.742/-47.7),rs10756195(0.741/-52.6),rs2151725(0.696/-56.6),rs2382273(0.695/-56.8),rs10738217(0.694/-61.9),rs10116918(0.68/0.77),rs7852252(0.68/0.855),rs1931391(0.669/10.5),rs10117325(0.669/7.79),rs10809387(0.668/10.1),rs10125211(0.667/13.1),rs10756206(0.666/15),rs1906747(0.664/20.2),rs4310295(0.664/20.8),rs2225670(0.647/26),rs1906746(0.647/20.2),rs10809392(0.646/21.5),rs10809393(0.646/23.9),rs12376521(0.646/22),rs901989(0.645/31.9),rs9298667(0.645/25.5),rs10756208(0.645/27.4),rs7041114(0.644/28.9),rs10756210(0.643/30.5),rs10756209(0.643/30.5),rs10959653(0.635/37.7),rs1489184(0.634/35.9),rs10959652(0.634/37),rs10123540(0.633/41.4),rs10809399(0.633/40.5),rs9722483(0.633/39),rs10756212(0.633/40.1),rs9644846(0.632/42),rs10809401(0.63/44.1)	11141249	11247249	106	-	-	0
15:47681703_G_T	15	47681703	5.296e-11	0.95743	0.0066	G/T	0.658	0.679	0.994	(92333,362365,134264.22)+?++	0	rs1025145(0.979/3.6),rs962949(0.977/3.68),rs962950(0.976/3.71),rs281286(0.946/-0.453),rs281293(0.946/1.63),rs281291(0.946/0.725),rs281289(0.946/0.376),rs4404005(0.945/2.49),rs4497626(0.945/2.8),rs281285(0.945/-0.732),rs4356418(0.944/2.93),rs4511474(0.944/2.98),rs4338738(0.944/2.83),rs1025144(0.941/3.38),rs1025142(0.94/3.23),rs281287(0.932/-0.151),rs281296(0.929/3.31),rs1025143(0.928/3.36),rs281264(0.905/-6.13),rs281265(0.904/-6.1),rs2433018(0.8/-4.11),rs419055(0.799/-5.18),rs281260(0.76/-7.78),rs175979(0.76/-6.89),rs281258(0.759/-9.5),rs281259(0.759/-9.39),rs281280(0.746/-20.3),rs281274(0.746/-22.3),rs590247(0.72/-34.1),rs1486901(0.7/-38.7),rs638818(0.7/-38.2),rs4516168(0.7/-39.1),rs587939(0.7/-34.7),rs565085(0.7/-43.9),rs1390877(0.7/-35.8),rs557899(0.7/-37.9),rs569842(0.7/-43.3),rs6493272(0.695/-65.3),rs591143(0.679/-33.9),rs648585(0.658/-40),rs649483(0.658/-39.8),rs1496919(0.658/-36.2),rs590869(0.658/-43.8),rs593094(0.658/-43.3),rs489692(0.658/-42.3),rs1390876(0.658/-35.9),rs955685(0.658/-35.7),rs578458(0.658/-40.9),rs6493273(0.658/-43.2),rs57500723(0.658/-37.9),rs590777(0.658/-43.8),rs474356(0.658/-40.1),rs606997(0.658/-42.5),rs4270118(0.658/-39.1),rs12908163(0.658/-40.2),rs590898(0.658/-43.7),rs653298(0.658/-37.3),rs499491(0.658/-39.7),rs563298(0.658/-44.1),rs535072(0.658/-44.8),rs665751(0.658/-36.7),rs684499(0.658/-44.6),rs621423(0.658/-41.6),rs4611398(0.658/-39.2),rs651999(0.658/-37.5),rs516191(0.658/-41.8),rs955686(0.658/-35.7),rs1486899(0.658/-38.9),rs4611399(0.658/-39),rs623254(0.658/-41.1),rs684920(0.658/-44.5),rs531595(0.658/-38.4),rs488732(0.658/-42.5),rs569935(0.658/-43.3),rs653749(0.658/-37.2),rs685291(0.658/-44.5),rs606602(0.658/-42.6),rs518222(0.658/-41.5),rs589497(0.658/-44.1),rs499580(0.657/-49.2),rs623549(0.657/-47.7),rs10851452(0.655/-62.8),rs494065(0.655/-49.8),rs1027460(0.655/-58.9),rs7497188(0.655/-61.8),rs11632739(0.654/-60.5),rs1496905(0.654/-66.5),rs7167304(0.654/-63.4),rs62000222(0.653/-65.9),rs281297(0.625/3.8),rs12907546(0.522/2.58),rs12901436(0.522/1.39),rs2132660(0.521/-1.9),rs8041603(0.521/-4.85),rs8032333(0.521/-1.14),rs8040226(0.521/-4.87),rs8040191(0.521/-4.99),rs35473814(0.521/-1.04),rs2132661(0.521/-1.98),rs12904595(0.521/-2.18),rs35175834(0.521/-0.888),rs7166534(0.521/-3.57),rs34794623(0.521/-0.902),rs4485292(0.521/-2.8),rs6493275(0.52/-5.12),rs7174964(0.52/-5.48),rs7174904(0.52/-5.59),rs7175414(0.52/-5.5),rs6493274(0.52/-5.21),rs12910916(0.519/-6.05),rs34488670(0.518/3.23),rs35534970(0.518/-6.12),rs8033799(0.517/-0.319),rs12910487(0.517/-0.313),rs8034190(0.516/-0.336),rs7162463(0.36/-52.1),rs281244(0.36/-18.3),rs16959322(0.359/-36),rs16959276(0.359/-47.4),rs73403005(0.359/-36.5),rs1486898(0.359/-39.2),rs1486900(0.359/-38.8),rs34282646(0.359/-50.6),rs36124208(0.359/-64.2),rs6493271(0.358/-68.1),rs34675055(0.358/-54.4),rs79950948(0.358/-37.1),rs6493270(0.358/-68.3),rs2413876(0.357/-31.9),rs1496904(0.349/-67),rs7169340(0.281/-67.1),rs281276(0.255/-21.6),rs281279(0.255/-20.8),rs281272(0.254/-23.8),rs281324(0.212/72.3),rs877347(0.185/-93.8),rs1107930(0.185/-93.6),rs12915095(0.183/-87.7),rs74011415(0.183/-21.5),rs4774495(0.182/-30.3),rs4774494(0.182/-30.5),rs7170315(0.174/-98.3),rs977667(0.174/-105),rs2045158(0.173/-107),rs10220866(0.173/-106),rs11070575(0.173/-105),rs9920009(0.173/-112),rs957566(0.173/-105),rs766132(0.123/-101),rs8034147(0.122/-163),rs12441740(0.12/-174),rs1470981(0.112/-115),rs1813760(0.112/-119),rs281318(0.111/17.2),rs17310788(0.111/19.6),rs281309(0.11/12.3),rs17369948(0.11/16.7),rs281317(0.11/16.9),rs281311(0.11/13.4),rs281304(0.11/8.35)	47507703	47754003	246.3	rs1025145(0.979/3.6),rs962949(0.977/3.68),rs962950(0.976/3.71),rs281286(0.946/-0.453),rs281293(0.946/1.63),rs281289(0.946/0.376),rs281291(0.946/0.725),rs281285(0.945/-0.732),rs4404005(0.945/2.49),rs4497626(0.945/2.8),rs4356418(0.944/2.93),rs4511474(0.944/2.98),rs4338738(0.944/2.83),rs1025144(0.941/3.38),rs1025142(0.94/3.23),rs281287(0.932/-0.151),rs281296(0.929/3.31),rs1025143(0.928/3.36),rs281264(0.905/-6.13),rs281265(0.904/-6.1),rs2433018(0.8/-4.11),rs419055(0.799/-5.18),rs175979(0.76/-6.89),rs281260(0.76/-7.78),rs281258(0.759/-9.5),rs281259(0.759/-9.39),rs281280(0.746/-20.3),rs281274(0.746/-22.3),rs590247(0.72/-34.1),rs565085(0.7/-43.9),rs1486901(0.7/-38.7),rs638818(0.7/-38.2),rs4516168(0.7/-39.1),rs1390877(0.7/-35.8),rs557899(0.7/-37.9),rs569842(0.7/-43.3),rs587939(0.7/-34.7),rs6493272(0.695/-65.3),rs591143(0.679/-33.9),rs4270118(0.658/-39.1),rs12908163(0.658/-40.2),rs590898(0.658/-43.7),rs653298(0.658/-37.3),rs648585(0.658/-40),rs499491(0.658/-39.7),rs563298(0.658/-44.1),rs535072(0.658/-44.8),rs665751(0.658/-36.7),rs684499(0.658/-44.6),rs649483(0.658/-39.8),rs621423(0.658/-41.6),rs4611398(0.658/-39.2),rs1496919(0.658/-36.2),rs651999(0.658/-37.5),rs590869(0.658/-43.8),rs593094(0.658/-43.3),rs516191(0.658/-41.8),rs955686(0.658/-35.7),rs489692(0.658/-42.3),rs1390876(0.658/-35.9),rs1486899(0.658/-38.9),rs955685(0.658/-35.7),rs578458(0.658/-40.9),rs4611399(0.658/-39),rs623254(0.658/-41.1),rs6493273(0.658/-43.2),rs684920(0.658/-44.5),rs57500723(0.658/-37.9),rs531595(0.658/-38.4),rs488732(0.658/-42.5),rs590777(0.658/-43.8),rs569935(0.658/-43.3),rs653749(0.658/-37.2),rs685291(0.658/-44.5),rs606602(0.658/-42.6),rs518222(0.658/-41.5),rs474356(0.658/-40.1),rs606997(0.658/-42.5),rs589497(0.658/-44.1),rs623549(0.657/-47.7),rs499580(0.657/-49.2),rs494065(0.655/-49.8),rs1027460(0.655/-58.9),rs7497188(0.655/-61.8),rs10851452(0.655/-62.8),rs11632739(0.654/-60.5),rs7167304(0.654/-63.4),rs1496905(0.654/-66.5),rs62000222(0.653/-65.9),rs281297(0.625/3.8)	47615203	47685503	70.3	-	SEMA6D(0.0)	1
rs7127383	11	28591587	5.686e-11	0.97258	0.0042	C/T	0.397	0.399	0.996	(176143,528770,245739.57)++++	0	rs11030380(0.999/-0.419),rs11030381(0.983/8.29),rs7931440(0.935/32.3),rs7128734(0.913/12.1),rs2582895(0.913/10.6),rs10835360(0.913/15.1),rs2585817(0.913/10.6),rs4378371(0.913/17.1),rs7952220(0.913/15.7),rs10742196(0.912/24.7),rs10767727(0.912/27.2),rs2582896(0.912/24.1),rs2585814(0.912/23.8),rs2582897(0.912/24.1),rs11030382(0.911/12.9),rs10835361(0.911/26.5),rs4244537(0.911/26),rs4520584(0.911/20.8),rs2585813(0.911/22.9),rs4923546(0.911/16.2),rs2585811(0.911/26.8),rs11030384(0.855/33.8),rs4442537(0.852/34.1),rs10835365(0.851/38.5),rs57806515(0.851/37),rs10767729(0.851/43.2),rs11030387(0.851/39.9),rs12226610(0.851/39.5),rs59617050(0.851/39.2),rs11821132(0.851/39.1),rs7110556(0.85/44.3),rs12221661(0.85/47.5),rs11030386(0.85/39.7),rs10835364(0.85/36.1),rs4923549(0.85/45.7),rs10835362(0.85/35.2),rs10835363(0.85/35.9),rs4923550(0.85/45.8),rs11030385(0.85/37.5),rs12226518(0.849/49.5),rs12226542(0.849/49.7),rs10767731(0.846/43.3),rs10767730(0.846/43.3),rs10767732(0.844/50.7),rs10767733(0.842/50.7),rs10767735(0.803/51),rs4636654(0.798/51.1),rs7121736(0.785/58.3),rs4568992(0.785/58.9),rs11030392(0.785/57.1),rs6484376(0.785/59.3),rs11030393(0.785/57.2),rs10835381(0.784/53.2),rs4267058(0.784/54),rs10767737(0.784/54.2),rs4274191(0.784/54.1),rs4576808(0.784/54.9),rs10835383(0.784/59.8),rs4351802(0.784/55),rs4268495(0.784/53.8),rs10835368(0.784/51.7),rs73434729(0.784/52.7),rs4434991(0.784/55.6),rs10835382(0.784/53.3),rs11030388(0.784/52.5),rs11030391(0.784/53),rs4575255(0.784/58.6),rs10767736(0.784/52.5),rs4290215(0.784/56.4),rs4471400(0.783/58.5),rs4350350(0.783/58.8),rs12576604(0.782/53),rs10835375(0.782/52.4),rs10835374(0.781/52.4),rs10835373(0.778/52.4),rs10835372(0.777/52.3),rs10742197(0.777/52.3),rs10835371(0.777/52.3),rs7937781(0.766/69.2),rs4290216(0.766/62.4),rs6484377(0.766/61.9),rs6484386(0.766/78.5),rs7124653(0.766/62.1),rs7124523(0.766/62),rs6484387(0.766/78.5),rs10835384(0.766/63),rs11030402(0.765/84.6),rs6484385(0.765/76.8),rs6484379(0.765/67.4),rs7928893(0.765/64.4),rs4534569(0.765/76.2),rs2356015(0.765/79.5),rs7942482(0.765/85.7),rs12282355(0.765/62.7),rs4344470(0.765/65.7),rs11030399(0.765/74.8),rs2356016(0.765/79.2),rs7942414(0.765/78.4),rs7938026(0.765/63.5),rs4372430(0.765/76.4),rs11030401(0.765/84.6),rs6484378(0.765/64.3),rs7935241(0.765/63.3),rs7938122(0.765/69.3),rs7130649(0.765/75.5),rs2883826(0.765/76.1),rs10835388(0.765/80.8),rs3935074(0.765/68),rs12577364(0.765/66.4),rs4337023(0.765/68.6),rs2356014(0.765/79.6),rs4244538(0.765/64.1),rs11030397(0.764/74.5),rs11030403(0.764/88.3),rs4923552(0.764/85.2),rs11030398(0.764/74.5),rs7951682(0.756/60.3),rs7119404(0.754/99.7),rs7129601(0.75/96.8),rs10835391(0.749/103),rs4923557(0.749/102),rs4275621(0.74/61.4),rs10767734(0.738/50.8),rs7931459(0.699/56.6),rs7931884(0.699/56.8),rs7931585(0.699/56.7),rs7942417(0.69/64.6),rs7942078(0.69/64.5),rs2356013(0.69/88.6),rs4923553(0.689/85.2),rs10835387(0.689/80),rs7105480(0.689/78.9),rs7933262(0.689/75),rs10767739(0.689/87.3),rs10835389(0.689/84.9),rs7481939(0.689/76.7),rs4923555(0.688/85.3),rs4923554(0.688/85.3),rs7947218(0.687/89.1),rs10767740(0.678/99.5),rs4579914(0.678/98.8),rs7934432(0.674/92.6),rs4923556(0.674/96.2),rs2356009(0.674/94.5),rs4391802(0.527/83),rs11529859(0.527/75.1),rs73437096(0.526/88.3),rs4271375(0.523/104),rs7940384(0.463/106),rs1317526(0.462/110),rs11030410(0.459/109),rs10767742(0.457/112),rs7944200(0.457/111),rs10767744(0.443/116),rs4922808(0.433/117),rs4414202(0.433/118),rs10767746(0.433/118),rs7940756(0.409/107),rs5024439(0.4/107),rs10767741(0.397/109),rs10767743(0.396/113),rs12223245(0.345/61.4),rs12419325(0.29/-11.2),rs2582894(0.242/-15.3),rs2585807(0.241/-58.9),rs2582911(0.241/-66),rs2582915(0.241/-47.8),rs9787909(0.207/-216),rs78650759(0.2/-107),rs11030414(0.195/135),rs12360565(0.195/132),rs1879444(0.194/141),rs10835345(0.19/-93.1),rs10835348(0.189/-72.8),rs7131088(0.189/-178),rs10835329(0.189/-144),rs7111039(0.189/-157),rs10835396(0.185/150),rs10835395(0.185/150),rs925867(0.182/126),rs1568888(0.174/-584),rs1525712(0.174/-583),rs7930653(0.174/-559),rs4244533(0.174/-583),rs4533027(0.174/-579),rs1007706(0.174/-584),rs4604867(0.174/-579),rs1357985(0.174/-581),rs7113337(0.174/-571),rs10835255(0.173/-569),rs10835258(0.173/-563),rs7947719(0.173/-592),rs1525714(0.173/-566),rs7932440(0.173/-564),rs10742184(0.173/-561),rs10742183(0.171/-569),rs6484345(0.171/-595),rs4442536(0.162/-229),rs147834734(0.162/-302),rs140327884(0.162/-173),rs77846426(0.161/-150),rs6484364(0.16/-315),rs73438533(0.16/-256),rs11030238(0.16/-371),rs12285248(0.16/-372),rs73436594(0.16/-328),rs7117097(0.16/-314),rs11030247(0.16/-359),rs59900513(0.16/-350),rs11030282(0.16/-230),rs11030255(0.16/-339),rs17571754(0.16/-301),rs73438505(0.16/-302),rs74359063(0.16/92.1),rs17310069(0.16/-458),rs12293261(0.159/-274),rs12269918(0.159/-373),rs11606190(0.159/-558),rs11030249(0.159/-356),rs11600270(0.158/-447),rs10835279(0.158/-410),rs17244338(0.158/-437),rs12275203(0.158/-358),rs73436555(0.158/-395),rs16917748(0.158/-453),rs11030256(0.158/-337),rs1586173(0.158/-435),rs73438531(0.158/-259),rs11030216(0.158/-456),rs11603075(0.158/-352),rs12270526(0.158/-385),rs12284362(0.158/-424),rs17244352(0.158/-425),rs12290739(0.158/-286),rs113123159(0.158/-455),rs12280551(0.158/-274),rs7945116(0.158/-395),rs59947431(0.158/-452),rs1483860(0.158/-425),rs73436516(0.158/-464),rs12287817(0.158/-452),rs11030231(0.158/-409),rs12293206(0.158/-380),rs12271943(0.158/-284),rs11030257(0.158/-336),rs11030232(0.158/-404),rs12280725(0.158/-452),rs16917753(0.158/-452),rs75663467(0.158/-455),rs73436571(0.158/-373),rs1586174(0.158/-435),rs3812739(0.158/-462),rs12270335(0.158/-466),rs10835278(0.158/-411),rs12273233(0.157/-546),rs16917704(0.157/-497),rs115716318(0.157/-541),rs1568887(0.157/-497),rs12420893(0.157/-558),rs12292666(0.157/-546),rs11030183(0.157/-552),rs1384905(0.157/-469),rs10501094(0.157/-491),rs12285163(0.157/-550),rs11030207(0.157/-486),rs10501095(0.156/-490),rs11030215(0.156/-459),rs12278238(0.155/-529),rs11030194(0.155/-529),rs12288263(0.155/-522),rs11030195(0.155/-529),rs11030199(0.155/-516),rs17650424(0.154/-249),rs4559676(0.153/-317),rs17244331(0.153/-443),rs61585332(0.153/-374),rs73438524(0.153/-269),rs4300381(0.152/-278),rs73438514(0.152/-284),rs1608873(0.146/-574),rs10742182(0.146/-584),rs1525716(0.146/-570),rs12274266(0.146/-406),rs11030179(0.146/-575),rs11030181(0.146/-574),rs4457730(0.146/-579),rs73434457(0.146/-573),rs10742181(0.146/-586),rs11030182(0.146/-574),rs7952195(0.146/-594),rs10219275(0.145/-592),rs12280533(0.145/-568),rs12285612(0.145/-560),rs75194222(0.142/-588),rs11606414(0.131/-394),rs7123921(0.125/-164),rs80085918(0.122/-301),rs76761925(0.118/-530)	27996587	28741587	745	rs11030380(0.999/-0.419),rs11030381(0.983/8.29),rs7931440(0.935/32.3),rs7128734(0.913/12.1),rs2585817(0.913/10.6),rs4378371(0.913/17.1),rs2582895(0.913/10.6),rs10835360(0.913/15.1),rs7952220(0.913/15.7),rs10767727(0.912/27.2),rs2582897(0.912/24.1),rs2582896(0.912/24.1),rs10742196(0.912/24.7),rs2585814(0.912/23.8),rs11030382(0.911/12.9),rs2585813(0.911/22.9),rs4923546(0.911/16.2),rs10835361(0.911/26.5),rs4244537(0.911/26),rs4520584(0.911/20.8),rs2585811(0.911/26.8),rs11030384(0.855/33.8),rs4442537(0.852/34.1),rs57806515(0.851/37),rs59617050(0.851/39.2),rs10835365(0.851/38.5),rs10767729(0.851/43.2),rs11030387(0.851/39.9),rs12226610(0.851/39.5),rs11821132(0.851/39.1),rs10835362(0.85/35.2),rs10835363(0.85/35.9),rs7110556(0.85/44.3),rs11030386(0.85/39.7),rs4923550(0.85/45.8),rs12221661(0.85/47.5),rs10835364(0.85/36.1),rs11030385(0.85/37.5),rs4923549(0.85/45.7),rs12226542(0.849/49.7),rs12226518(0.849/49.5),rs10767731(0.846/43.3),rs10767730(0.846/43.3),rs10767732(0.844/50.7),rs10767733(0.842/50.7),rs10767735(0.803/51),rs4636654(0.798/51.1),rs7121736(0.785/58.3),rs6484376(0.785/59.3),rs11030393(0.785/57.2),rs4568992(0.785/58.9),rs11030392(0.785/57.1),rs10835381(0.784/53.2),rs11030391(0.784/53),rs73434729(0.784/52.7),rs10767737(0.784/54.2),rs4575255(0.784/58.6),rs4274191(0.784/54.1),rs10767736(0.784/52.5),rs4576808(0.784/54.9),rs10835383(0.784/59.8),rs4351802(0.784/55),rs4268495(0.784/53.8),rs4434991(0.784/55.6),rs10835382(0.784/53.3),rs4267058(0.784/54),rs10835368(0.784/51.7),rs4290215(0.784/56.4),rs11030388(0.784/52.5),rs4350350(0.783/58.8),rs4471400(0.783/58.5),rs12576604(0.782/53),rs10835375(0.782/52.4),rs10835374(0.781/52.4),rs10835373(0.778/52.4),rs10835372(0.777/52.3),rs10742197(0.777/52.3),rs10835371(0.777/52.3),rs7124523(0.766/62),rs4290216(0.766/62.4),rs6484387(0.766/78.5),rs7937781(0.766/69.2),rs6484377(0.766/61.9),rs6484386(0.766/78.5),rs10835384(0.766/63),rs7124653(0.766/62.1),rs11030399(0.765/74.8),rs7938122(0.765/69.3),rs11030402(0.765/84.6),rs2356016(0.765/79.2),rs6484385(0.765/76.8),rs7942414(0.765/78.4),rs7130649(0.765/75.5),rs6484379(0.765/67.4),rs7928893(0.765/64.4),rs2883826(0.765/76.1),rs10835388(0.765/80.8),rs7938026(0.765/63.5),rs3935074(0.765/68),rs4534569(0.765/76.2),rs2356015(0.765/79.5),rs12577364(0.765/66.4),rs7942482(0.765/85.7),rs12282355(0.765/62.7),rs4337023(0.765/68.6),rs4344470(0.765/65.7),rs2356014(0.765/79.6),rs4372430(0.765/76.4),rs11030401(0.765/84.6),rs4244538(0.765/64.1),rs6484378(0.765/64.3),rs7935241(0.765/63.3),rs11030397(0.764/74.5),rs11030398(0.764/74.5),rs11030403(0.764/88.3),rs4923552(0.764/85.2),rs7951682(0.756/60.3),rs7119404(0.754/99.7),rs7129601(0.75/96.8),rs4923557(0.749/102),rs10835391(0.749/103),rs4275621(0.74/61.4),rs10767734(0.738/50.8),rs7931884(0.699/56.8),rs7931585(0.699/56.7),rs7931459(0.699/56.6),rs7942078(0.69/64.5),rs2356013(0.69/88.6),rs7942417(0.69/64.6),rs10835387(0.689/80),rs7933262(0.689/75),rs4923553(0.689/85.2),rs10767739(0.689/87.3),rs7105480(0.689/78.9),rs10835389(0.689/84.9),rs7481939(0.689/76.7),rs4923554(0.688/85.3),rs4923555(0.688/85.3),rs7947218(0.687/89.1),rs4579914(0.678/98.8),rs10767740(0.678/99.5),rs7934432(0.674/92.6),rs2356009(0.674/94.5),rs4923556(0.674/96.2)	28591168	28694587	103.419	-	-	0
rs12028164	1	197820790	1.614e-10	0.97317	0.0043	C/A	0.494	0.479	0.994	(176143,528770,245739.57)++++	0	rs1553172(0.999/-2.56),rs2358493(0.994/-4.35),rs1964654(0.962/1.34),rs2201956(0.878/-7.91),rs10922298(0.877/-9.22),rs4915251(0.876/5.88),rs4915572(0.875/5.96),rs4915250(0.874/5.46),rs10922313(0.763/15.6),rs1818044(0.754/20.1),rs10922317(0.751/27.7),rs10922316(0.749/20.7),rs10922315(0.749/19.9),rs10801628(0.746/21.7),rs10801627(0.745/21.4),rs1010128(0.737/-14.3),rs6667560(0.735/-26.1),rs2062479(0.652/47.5),rs12564235(0.615/-52.7),rs10922289(0.615/-48.6),rs4268380(0.613/-49.1),rs6675292(0.611/-73.7),rs12081207(0.611/-74.2),rs55995691(0.606/-92.6),rs4915561(0.604/-79.9),rs7516334(0.604/-85.5),rs7516481(0.602/-85.9),rs4611052(0.575/-217),rs6691216(0.575/-162),rs9633354(0.574/-176),rs10801620(0.574/-229),rs2111930(0.573/-235),rs1499602(0.573/22.4),rs10922266(0.572/-238),rs79719387(0.571/28.5),rs12565482(0.571/27.7),rs113963806(0.571/28.3),rs7537889(0.571/32.7),rs10801632(0.569/35.4),rs6688289(0.569/-206),rs1392097(0.568/37.5),rs9662705(0.567/42.6),rs61829439(0.545/-398),rs1345529(0.544/-387),rs10922236(0.544/-377),rs12026564(0.542/-376),rs7533766(0.527/-113),rs4147323(0.521/-470),rs6682624(0.518/-401),rs10922231(0.517/-408),rs4915545(0.516/-409),rs4604725(0.51/-456),rs4915241(0.509/-445),rs927510(0.509/-434),rs1337166(0.505/-474),rs9787082(0.504/-422),rs9658810(0.504/-349),rs993487(0.503/-457),rs6667685(0.502/-257),rs10801607(0.501/-364),rs4274099(0.501/-257),rs7534863(0.5/-423),rs4026508(0.5/-284),rs2111934(0.498/-260),rs10922259(0.498/-271),rs7516153(0.496/-279),rs12042609(0.496/-343),rs10801629(0.495/23.6),rs6677863(0.495/31.1),rs10494754(0.495/-357),rs10922319(0.495/29.1),rs7541116(0.494/35.9),rs10922323(0.492/41.5),rs10754235(0.491/41.8),rs4026513(0.489/-315),rs10754228(0.478/-123),rs10922306(0.413/2.57),rs6688420(0.413/2.26),rs10801626(0.412/2.36),rs12741874(0.411/4.54),rs12138550(0.386/45.6),rs72744965(0.385/16.8),rs4915564(0.376/-43.6),rs117405403(0.371/-76.7),rs10922291(0.368/-40.5),rs4418639(0.358/-461),rs6428416(0.352/-119),rs4282851(0.348/-231),rs7548454(0.348/-242),rs1135810(0.33/-374),rs76128976(0.309/-401),rs1923759(0.306/-407),rs12066841(0.299/-111),rs55732056(0.294/-355),rs10801609(0.292/-331),rs10922252(0.291/-297),rs10494756(0.291/-336),rs2287537(0.291/-339),rs1833463(0.29/-361),rs7523627(0.29/-276),rs4026514(0.289/-316),rs1998711(0.288/-275),rs10922260(0.288/-265),rs10922244(0.284/-332),rs9659183(0.276/-382),rs12740041(0.255/-6.18),rs12403425(0.255/-5.97),rs76004643(0.255/-4.01),rs12145083(0.253/2.2),rs12145078(0.253/2.19),rs12046808(0.246/-2.77),rs10922304(0.246/0.155),rs10922305(0.246/0.979),rs113877900(0.245/1.38),rs12043482(0.245/-3.05),rs10801625(0.243/-6.03),rs6678151(0.232/-9.51),rs6692930(0.232/-8.12),rs2221134(0.232/-8.06),rs904576(0.232/-9.94),rs10737695(0.231/-10.7),rs12141007(0.231/-7.23),rs12120352(0.231/-8.53),rs4512677(0.231/-11.1),rs12408939(0.23/-7.97),rs10922324(0.229/46.6),rs10801624(0.228/-10.8),rs10754232(0.227/-10.9),rs10737694(0.227/-10.9),rs12727812(0.225/-10.9),rs12026183(0.222/-7.76),rs12118454(0.221/-10.1),rs17642632(0.221/-12),rs35207123(0.22/6.65),rs12140293(0.22/-10.7),rs34967494(0.213/-30.7),rs12125942(0.212/-32.2),rs12121863(0.211/-35.4),rs10922300(0.203/-6.1),rs2224873(0.134/-175),rs1539414(0.129/-77.3),rs2477077(0.126/-150),rs4316387(0.125/-225),rs12131588(0.125/-155),rs2488389(0.125/-190),rs16841842(0.124/-209),rs6682968(0.123/-212),rs12117045(0.123/-182),rs2488398(0.121/-119)	197346790	197868290	521.5	rs1553172(0.999/-2.56),rs2358493(0.994/-4.35),rs1964654(0.962/1.34),rs2201956(0.878/-7.91),rs10922298(0.877/-9.22),rs4915251(0.876/5.88),rs4915572(0.875/5.96),rs4915250(0.874/5.46),rs10922313(0.763/15.6),rs1818044(0.754/20.1),rs10922317(0.751/27.7),rs10922315(0.749/19.9),rs10922316(0.749/20.7),rs10801628(0.746/21.7),rs10801627(0.745/21.4),rs1010128(0.737/-14.3),rs6667560(0.735/-26.1),rs2062479(0.652/47.5),rs10922289(0.615/-48.6),rs12564235(0.615/-52.7),rs4268380(0.613/-49.1),rs12081207(0.611/-74.2),rs6675292(0.611/-73.7),rs55995691(0.606/-92.6),rs7516334(0.604/-85.5),rs4915561(0.604/-79.9),rs7516481(0.602/-85.9)	197728190	197868290	140.1	-	DENND1B(-26.2),C1orf53(0.9),LHX9(10.8)	3
rs2001315	9	96394402	1.795e-10	1.02716	0.0042	G/A	0.608	0.604	0.999	(176143,528770,245739.57)----	0	rs2001589(1/1.4),rs7868191(0.996/10.3),rs10821188(0.995/12.8),rs10821187(0.995/12.5),rs2398856(0.994/15),rs7851271(0.994/13.4),rs10821190(0.992/20.3),rs10821191(0.992/20.5),rs7864397(0.992/19.3),rs10761249(0.992/18.8),rs10821189(0.992/13.1),rs3750354(0.992/21.3),rs7851178(0.992/19.3),rs2398848(0.965/1.78),rs2001610(0.965/1.03),rs7044244(0.964/3.29),rs10992819(0.961/4.78),rs10821186(0.961/6.64),rs12238738(0.96/-0.595),rs10821185(0.96/4.6),rs10992815(0.959/3.01),rs10761250(0.957/25.4),rs10992831(0.957/24.7),rs3750357(0.957/27.7),rs10992840(0.957/34.1),rs35171420(0.957/34.6),rs10992839(0.957/33.1),rs10992842(0.957/35.7),rs7036592(0.957/31.4),rs10821193(0.957/26.8),rs10821194(0.957/26.9),rs10992853(0.956/42.5),rs34103739(0.956/41.2),rs3829758(0.956/41.3),rs3750359(0.956/31),rs10821192(0.955/23),rs1140722(0.953/45.9),rs1132004(0.953/46.4),rs10992829(0.951/21.6),rs10992813(0.951/-2.03),rs10992860(0.943/48.5),rs10821202(0.942/48.8),rs7040340(0.941/49.5),rs34031628(0.941/51),rs1806524(0.94/-9.88),rs36013568(0.937/51.2),rs10821203(0.935/53.1),rs10992865(0.931/57.3),rs11534279(0.93/7.06),rs11534280(0.929/58.9),rs35176032(0.924/63.9),rs10992812(0.91/-2.22),rs6479504(0.903/54.3),rs7871695(0.86/70.9),rs10992805(0.753/-12.5),rs10992800(0.75/-20.6),rs7857266(0.75/-12.6),rs10992804(0.749/-14),rs10761243(0.748/-25.1),rs10821180(0.748/-24.6),rs10117225(0.748/-27.1),rs4568663(0.748/-22.1),rs10821175(0.748/-30.8),rs10761242(0.748/-25.7),rs10821176(0.748/-29.9),rs10123378(0.748/-19.2),rs2398845(0.748/-28.8),rs11791934(0.748/-29.6),rs10821179(0.748/-24.9),rs10821181(0.748/-14.9),rs10992799(0.748/-30.5),rs1412048(0.747/-31.4),rs10992798(0.747/-32.2),rs10761241(0.747/-25.9),rs10739951(0.747/-32.8),rs10821174(0.747/-31.8),rs10761240(0.747/-32.5),rs10821173(0.747/-31.9),rs1412049(0.746/-31.5),rs10992797(0.746/-32.3),rs10821169(0.745/-33.3),rs2398846(0.736/-28.7),rs2895249(0.731/-28.6),rs2398847(0.729/-28.6),rs13291079(0.707/-33.8),rs4287000(0.686/57.4),rs4403473(0.685/4.77),rs7870000(0.681/58.9),rs12002044(0.645/-4.54),rs10821184(0.644/-6.5),rs10761245(0.644/-6.73),rs10761246(0.644/-6.61),rs7858139(0.633/65.1),rs10821168(0.616/-36.1),rs7865712(0.611/-2.38),rs10122270(0.61/-4.27),rs62573993(0.609/-9.32),rs10761238(0.591/-43.2),rs10992792(0.586/-42.2),rs12156559(0.583/52.5),rs10992877(0.572/83.9),rs35660204(0.572/86.3),rs12376819(0.572/72.5),rs10992879(0.572/84.1),rs66961099(0.539/90.2),rs10117691(0.525/-36.5),rs10114002(0.525/-36.4),rs10116422(0.525/-36.7),rs10821160(0.513/-68.3),rs564(0.513/-66.1),rs10821159(0.513/-80),rs10821163(0.513/-51.3),rs10992790(0.511/-53),rs4307405(0.502/-95.6),rs34883241(0.502/-93.2),rs10821152(0.502/-96.5),rs3813387(0.502/-93.7),rs4744252(0.502/-122),rs10761235(0.502/-85.7),rs10821147(0.502/-123),rs10992780(0.502/-89.6),rs10821153(0.502/-93.5),rs10821143(0.502/-131),rs10821145(0.502/-127),rs3813388(0.502/-93.8),rs10992770(0.502/-113),rs882851(0.502/-120),rs10992781(0.502/-87.6),rs2183760(0.502/-115),rs10821158(0.502/-87.7),rs10821148(0.502/-111),rs10761232(0.502/-102),rs13285064(0.502/-110),rs4744250(0.502/-123),rs1412050(0.502/-124),rs7860765(0.502/-120),rs10992772(0.502/-108),rs10739950(0.502/-105),rs10821150(0.502/-110),rs10761233(0.502/-102),rs12377707(0.502/-110),rs4744253(0.502/-116),rs10761231(0.502/-112),rs10821157(0.502/-88.2),rs4743928(0.502/-115),rs11790449(0.502/-105),rs10992768(0.502/-118),rs16909199(0.502/-130),rs10821151(0.502/-107),rs10821146(0.502/-123),rs4744254(0.502/-109),rs10992779(0.502/-89.7),rs10992756(0.501/-141),rs10512223(0.501/-137),rs10992759(0.501/-137),rs36016074(0.501/-92.9),rs10821142(0.501/-132),rs10821154(0.501/-91.9),rs4743924(0.501/-140),rs4744247(0.501/-138),rs10992757(0.501/-141),rs4744251(0.501/-122),rs2150749(0.501/-138),rs12380167(0.501/-92.8),rs4744249(0.501/-138),rs10821140(0.501/-141),rs12376738(0.501/-92.6),rs1556416(0.501/-138),rs10821141(0.501/-136),rs2297376(0.501/-135),rs4744246(0.494/-140),rs10156602(0.489/-49.1),rs10761239(0.489/-34.5),rs10821139(0.472/-145),rs10821136(0.472/-156),rs10761229(0.472/-157),rs10992748(0.472/-162),rs10761230(0.472/-148),rs12377399(0.472/-151),rs10821137(0.472/-153),rs10992749(0.472/-162),rs10992751(0.472/-155),rs10761228(0.472/-159),rs34866682(0.472/-160),rs10821134(0.472/-156),rs4743922(0.472/-160),rs10992746(0.472/-163),rs10821138(0.472/-147),rs4744242(0.472/-158),rs11791374(0.472/-149),rs10992754(0.472/-149),rs10821130(0.468/-171),rs4744240(0.468/-176),rs10761227(0.468/-168),rs7869969(0.468/-177),rs10821129(0.468/-172),rs11790060(0.466/-191),rs10821128(0.466/-184),rs1055710(0.466/-179),rs10761247(0.46/8.96),rs2398855(0.458/14.8),rs28405578(0.457/76.8),rs10761248(0.455/13.1),rs10120798(0.452/49.1),rs12379660(0.445/-212),rs10992729(0.444/-213),rs10992884(0.419/91),rs4743923(0.409/-143),rs7864396(0.408/-143),rs10821132(0.401/-165),rs10992769(0.381/-117),rs10992791(0.363/-44.3),rs10821164(0.363/-47.2),rs3922729(0.363/-44.8),rs7033146(0.362/-12.3),rs10992744(0.352/-164),rs10992733(0.348/-191),rs5019496(0.331/-210),rs10821125(0.331/-211),rs10761252(0.33/29.9),rs10761254(0.33/31.9),rs3750358(0.33/30.7),rs10992836(0.329/28),rs10761251(0.329/27.1),rs7028306(0.329/31.7),rs944990(0.329/-203),rs3763605(0.329/26),rs10761257(0.256/66.6),rs2398866(0.256/62.4),rs7875238(0.251/63.6),rs59597511(0.249/1.82),rs7872863(0.249/-1.59),rs7023781(0.236/52.8),rs4743931(0.236/51.6),rs4744264(0.236/51.5),rs12553508(0.235/52),rs1351117(0.224/-215),rs2398861(0.224/36.3),rs13287066(0.218/-215),rs10821124(0.217/-216),rs4481672(0.217/-217),rs7022679(0.217/-222),rs10992726(0.217/-221),rs4743930(0.217/51.2),rs7870079(0.214/-233),rs10992867(0.213/66.6),rs10119231(0.21/71.8),rs10761256(0.209/52.3),rs7848336(0.209/60.1),rs10761224(0.178/-228),rs13286188(0.166/-11.4),rs7033439(0.142/-12.1),rs2250344(0.135/-18),rs2989751(0.135/-27.8),rs2989754(0.135/-18.2),rs4744257(0.135/-32.9),rs2254389(0.135/-28),rs10821123(0.131/-225),rs10761236(0.119/-83.2)	96161402	96485402	324	rs2001589(1/1.4),rs7868191(0.996/10.3),rs10821188(0.995/12.8),rs10821187(0.995/12.5),rs2398856(0.994/15),rs7851271(0.994/13.4),rs10821190(0.992/20.3),rs10821191(0.992/20.5),rs7864397(0.992/19.3),rs10761249(0.992/18.8),rs10821189(0.992/13.1),rs3750354(0.992/21.3),rs7851178(0.992/19.3),rs2398848(0.965/1.78),rs2001610(0.965/1.03),rs7044244(0.964/3.29),rs10992819(0.961/4.78),rs10821186(0.961/6.64),rs12238738(0.96/-0.595),rs10821185(0.96/4.6),rs10992815(0.959/3.01),rs10761250(0.957/25.4),rs10992831(0.957/24.7),rs3750357(0.957/27.7),rs10992840(0.957/34.1),rs35171420(0.957/34.6),rs10992839(0.957/33.1),rs10992842(0.957/35.7),rs7036592(0.957/31.4),rs10821193(0.957/26.8),rs10821194(0.957/26.9),rs10992853(0.956/42.5),rs34103739(0.956/41.2),rs3829758(0.956/41.3),rs3750359(0.956/31),rs10821192(0.955/23),rs1140722(0.953/45.9),rs1132004(0.953/46.4),rs10992829(0.951/21.6),rs10992813(0.951/-2.03),rs10992860(0.943/48.5),rs10821202(0.942/48.8),rs7040340(0.941/49.5),rs34031628(0.941/51),rs1806524(0.94/-9.88),rs36013568(0.937/51.2),rs10821203(0.935/53.1),rs10992865(0.931/57.3),rs11534279(0.93/7.06),rs11534280(0.929/58.9),rs35176032(0.924/63.9),rs10992812(0.91/-2.22),rs6479504(0.903/54.3),rs7871695(0.86/70.9),rs10992805(0.753/-12.5),rs10992800(0.75/-20.6),rs7857266(0.75/-12.6),rs10992804(0.749/-14),rs10761243(0.748/-25.1),rs10821180(0.748/-24.6),rs10117225(0.748/-27.1),rs4568663(0.748/-22.1),rs10821175(0.748/-30.8),rs10761242(0.748/-25.7),rs10821176(0.748/-29.9),rs10123378(0.748/-19.2),rs2398845(0.748/-28.8),rs11791934(0.748/-29.6),rs10821179(0.748/-24.9),rs10821181(0.748/-14.9),rs10992799(0.748/-30.5),rs1412048(0.747/-31.4),rs10992798(0.747/-32.2),rs10761241(0.747/-25.9),rs10739951(0.747/-32.8),rs10821174(0.747/-31.8),rs10761240(0.747/-32.5),rs10821173(0.747/-31.9),rs1412049(0.746/-31.5),rs10992797(0.746/-32.3),rs10821169(0.745/-33.3),rs2398846(0.736/-28.7),rs2895249(0.731/-28.6),rs2398847(0.729/-28.6),rs13291079(0.707/-33.8),rs4287000(0.686/57.4),rs4403473(0.685/4.77),rs7870000(0.681/58.9),rs12002044(0.645/-4.54),rs10821184(0.644/-6.5),rs10761245(0.644/-6.73),rs10761246(0.644/-6.61),rs7858139(0.633/65.1),rs10821168(0.616/-36.1),rs7865712(0.611/-2.38),rs10122270(0.61/-4.27),rs62573993(0.609/-9.32)	96358302	96465302	107	-	FAM120A(-16.0),PHF2(0.0),MIR548AU(0.0)	3
rs112753102	2	175178861	1.848e-10	1.02953	0.0046	T/C	0.703	0.707	0.987	(176143,528770,245739.57)++++	0	rs6744754(0.992/-0.862),rs7589877(0.462/-1.92),rs34757236(0.462/0.034),rs6753572(0.451/1.68),rs17255455(0.38/60.3),rs4972656(0.379/61.4),rs113875113(0.362/-0.007),rs1868600(0.305/21.3),rs72915571(0.281/21.5),rs6735817(0.268/32.4),rs139667520(0.266/-10.2),rs147926151(0.266/-9.55),rs62173568(0.255/69.5),rs2167135(0.255/71.3),rs2122398(0.255/71.4),rs7570174(0.255/72.1),rs7573728(0.255/73),rs2165213(0.251/13.5),rs72915539(0.234/11.9),rs13407196(0.225/17.3),rs12619469(0.215/70.6),rs12463957(0.204/30.4),rs1579995(0.196/33.1),rs11695042(0.193/-28.8),rs3192048(0.192/34.2),rs1160460(0.188/110),rs11687678(0.187/-45.6),rs74718197(0.187/-47.1),rs6710256(0.187/-38.8),rs73037888(0.187/-55.4),rs9646791(0.187/-34.5),rs112586500(0.187/-35.8),rs11675378(0.187/-38.3),rs74723458(0.187/-35.5),rs9646790(0.187/-44.9),rs11676222(0.187/-33.3),rs12614823(0.185/132),rs113634434(0.185/-59.7),rs6717373(0.183/-61.8),rs6433476(0.178/56.5),rs7606945(0.178/52.8),rs7580375(0.178/52.7),rs12477319(0.178/54),rs6733366(0.178/56.7),rs7556804(0.178/52.9),rs145495932(0.173/-99.1),rs11693611(0.171/49.2),rs67384376(0.17/36.4),rs66772332(0.17/61.6),rs35770966(0.167/60.2),rs3201439(0.152/83.8),rs34072029(0.152/97.9),rs13029856(0.152/102),rs12053022(0.152/99.7),rs3396(0.152/84.8),rs13032474(0.152/103),rs34008293(0.152/97),rs2358672(0.152/89.9),rs34657811(0.152/97),rs13033544(0.152/97.8),rs13016842(0.152/86.8),rs12994738(0.152/96.4),rs13030000(0.152/102),rs11685488(0.152/83.1),rs11677005(0.152/88.2),rs34027857(0.152/84.5),rs11677078(0.152/97.5),rs13006417(0.152/101),rs62173634(0.152/108),rs1375896(0.152/86.4),rs35989916(0.152/96.8),rs13017310(0.152/86.8),rs13014481(0.152/98.9),rs7591124(0.152/104),rs13005982(0.152/103),rs35588935(0.152/103),rs13007958(0.152/98),rs13024021(0.152/88),rs56307629(0.152/89.6),rs35275090(0.152/102),rs11678236(0.152/104),rs11695234(0.152/89.5),rs55969696(0.152/108),rs1375897(0.152/86.2),rs12990989(0.152/108),rs1023837(0.152/104),rs12618374(0.152/83.6),rs56206677(0.152/101),rs2290158(0.152/109),rs12053101(0.152/100),rs41270193(0.152/84.1),rs35360976(0.152/96.8),rs11677162(0.151/97.5),rs35768696(0.151/107),rs13009735(0.151/82.6),rs13033440(0.151/82.6),rs11677062(0.145/67.2),rs2358669(0.144/75.2),rs2358668(0.144/75),rs10180988(0.144/75.4),rs6735242(0.144/76),rs34372833(0.14/21.2),rs56000618(0.138/21),rs35155300(0.137/77.1),rs4972652(0.136/53.2),rs4972651(0.136/48),rs6715304(0.136/41.7),rs4972650(0.136/44.4),rs4972437(0.136/39.6),rs10930659(0.136/55.6),rs12477286(0.136/54),rs1597418(0.135/49),rs13032828(0.135/52.4),rs7606312(0.135/52),rs6433473(0.134/43.6),rs7596543(0.134/35.4),rs7603437(0.134/36.9),rs4972649(0.134/38.4),rs6727691(0.134/46.8),rs35548534(0.13/22),rs138570670(0.119/179),rs55888647(0.11/7.27),rs4972647(0.103/3.87),rs67540858(0.101/2.32)	175079761	175357861	278.1	rs6744754(0.992/-0.862)	175177999	175178861	0.862	-	LINC01305(0.0),SP9(0.0),CIR1(0.0)	3
rs11214594	11	113259332	3.14e-10	1.02603	0.0041	G/A	0.484	0.489	0.998	(176143,528770,245739.57)----	0	rs34601878(1/1.57),rs17600713(1/0.615),rs11214595(0.999/0.326),rs11214596(0.997/5.18),rs12360992(0.997/3.57),rs7107223(0.936/-3.76),rs10891544(0.936/-3.18),rs877137(0.936/-3),rs1554929(0.928/19.4),rs10891549(0.926/19.1),rs7116782(0.926/-8.39),rs11214603(0.926/20.6),rs6277(0.923/24.1),rs754672(0.891/-10.2),rs12804573(0.859/-17.6),rs12805699(0.858/-17.5),rs1078(0.858/-17.5),rs2186799(0.857/-16.8),rs2155463(0.854/-17),rs10891539(0.853/-22.8),rs10891540(0.853/-20.2),rs10789942(0.851/-23.1),rs2186800(0.834/-16.5),rs4551806(0.81/-8.79),rs35023999(0.801/7.08),rs10891548(0.8/7.93),rs10891547(0.8/7.89),rs11604671(0.799/8.73),rs2734849(0.796/10.8),rs11214589(0.785/-14.3),rs10891538(0.654/-35.3),rs11493880(0.654/-34.2),rs11214585(0.653/-31.6),rs11214582(0.653/-41.3),rs11214583(0.651/-34.9),rs7939992(0.651/-29.7),rs2155462(0.65/-52.5),rs10891535(0.649/-58.1),rs1893695(0.649/-53.2),rs10891537(0.648/-48),rs10891536(0.648/-49.9),rs10502172(0.646/-60.2),rs11214577(0.646/-55.1),rs4370966(0.611/-27.6),rs4438071(0.61/-27.7),rs11214587(0.609/-26.9),rs17115439(0.571/4.94),rs4938015(0.571/5.31),rs10891546(0.571/5.96),rs4938012(0.568/0.322),rs7123797(0.568/3.24),rs4938013(0.567/5.14),rs7945132(0.567/3.14),rs11214598(0.521/7.37),rs3897584(0.507/-9.61),rs6589375(0.507/-4.22),rs877138(0.507/-2.82),rs4601821(0.506/-8.99),rs10891543(0.506/-3.44),rs2155464(0.461/-16.9),rs1055075(0.46/-19.8),rs2282511(0.46/-15.2),rs7130431(0.458/-21.1),rs2298489(0.456/-23.9),rs2511521(0.344/26),rs1076562(0.343/36.7),rs2005313(0.343/30.7),rs2002453(0.343/30),rs2245805(0.343/31.4),rs719802(0.335/-24.7),rs2471856(0.325/39.9),rs2471850(0.324/41.9),rs4586205(0.318/47.8),rs4648318(0.313/54.1),rs1076560(0.206/24.4),rs6278(0.205/21.4),rs1079595(0.205/23.3),rs1124491(0.205/22.8),rs2242593(0.205/16.9),rs1079594(0.205/23.5),rs2511520(0.205/15.4),rs2242591(0.205/20.6),rs11214601(0.204/13.4),rs11214599(0.204/12),rs2283265(0.201/26.2),rs2734836(0.2/31.9),rs1079598(0.2/36.9),rs1962262(0.2/34.8),rs1125394(0.2/37.9),rs2075654(0.2/29.7),rs2471851(0.2/41.7),rs1079727(0.2/29.8),rs2471857(0.2/39),rs1079597(0.2/37),rs1079596(0.2/37.3),rs2471855(0.2/40.2),rs1125393(0.2/38),rs2471854(0.2/40.3),rs7103679(0.199/44.3),rs7350522(0.199/45.9),rs4648319(0.196/55),rs11214607(0.196/52.8),rs4545595(0.163/-79.5),rs1893699(0.157/-66.8),rs7950569(0.157/-65.7),rs4127469(0.157/-86.6),rs7927508(0.157/-71.1),rs4648325(0.157/-81.4),rs4517559(0.156/-79.1),rs6589368(0.156/-90.4),rs2000808(0.155/-66.3),rs12801450(0.155/-96.1),rs948178(0.145/-63.7),rs1800497(0.102/11.5)	113163232	113314332	151.1	rs34601878(1/1.57),rs17600713(1/0.615),rs11214595(0.999/0.326),rs12360992(0.997/3.57),rs11214596(0.997/5.18),rs7107223(0.936/-3.76),rs877137(0.936/-3),rs10891544(0.936/-3.18),rs1554929(0.928/19.4),rs10891549(0.926/19.1),rs7116782(0.926/-8.39),rs11214603(0.926/20.6),rs6277(0.923/24.1),rs754672(0.891/-10.2),rs12804573(0.859/-17.6),rs12805699(0.858/-17.5),rs1078(0.858/-17.5),rs2186799(0.857/-16.8),rs2155463(0.854/-17),rs10891539(0.853/-22.8),rs10891540(0.853/-20.2),rs10789942(0.851/-23.1),rs2186800(0.834/-16.5),rs4551806(0.81/-8.79),rs35023999(0.801/7.08),rs10891547(0.8/7.89),rs10891548(0.8/7.93),rs11604671(0.799/8.73),rs2734849(0.796/10.8),rs11214589(0.785/-14.3),rs10891538(0.654/-35.3),rs11493880(0.654/-34.2),rs11214585(0.653/-31.6),rs11214582(0.653/-41.3),rs11214583(0.651/-34.9),rs7939992(0.651/-29.7),rs2155462(0.65/-52.5),rs1893695(0.649/-53.2),rs10891535(0.649/-58.1),rs10891537(0.648/-48),rs10891536(0.648/-49.9),rs11214577(0.646/-55.1),rs10502172(0.646/-60.2),rs4370966(0.611/-27.6),rs4438071(0.61/-27.7),rs11214587(0.609/-26.9)	113199132	113283432	84.3	-	NCAM1(-60.2),TTC12(0.0),ANKK1(0.0),DRD2(0.0),MIR4301(11.4)	5
rs9353368	6	64648161	3.496e-10	1.02819	0.0044	T/C	0.705	0.71	0.999	(176143,528770,245739.57)++++	11	rs9359685(1/3.34),rs7761755(0.999/6.63),rs9359681(0.999/1.71),rs10447310(0.999/1.98),rs4710259(0.999/8.51),rs7757616(0.999/6.37),rs9353364(0.999/-5.29),rs1016380(0.998/-11.1),rs1552165(0.998/-8.7),rs9362281(0.998/1.31),rs7758250(0.998/-5.74),rs12193062(0.997/13.1),rs1000679(0.997/-10.8),rs10944199(0.996/15),rs12191670(0.996/15.9),rs4710454(0.996/14.6),rs321487(0.995/-16.8),rs10944201(0.995/16.1),rs2170543(0.995/-14.6),rs9362319(0.995/25.2),rs9362312(0.995/23),rs10944204(0.995/17.6),rs2881971(0.995/23.7),rs634180(0.994/-17.7),rs9353407(0.994/29.8),rs632024(0.994/-17.2),rs6924618(0.994/30.8),rs6928883(0.989/30.7),rs6928720(0.987/30.6),rs2170542(0.982/28.2),rs7765702(0.975/-17.3),rs12203537(0.935/10.2),rs113455233(0.933/12.8),rs6904132(0.931/15.7),rs7753314(0.931/10.5),rs6941864(0.93/5.61),6:64677266_T_A(0.929/29.1),rs10944202(0.927/16.7),rs76478733(0.927/13.4),6:64668754_T_C(0.926/20.6),rs4535528(0.81/-25),rs2624658(0.809/-25.5),rs2624661(0.809/-22),rs452975(0.809/-22.8),rs439644(0.809/-24.3),rs2780943(0.809/-22),rs517392(0.809/-24.6),rs429523(0.809/-25.9),rs434486(0.809/-22.6),rs2624662(0.809/-20.9),rs397228(0.809/-21.6),rs516498(0.809/-24.7),rs2780942(0.809/-22.3),rs445894(0.809/-25.9),rs2624657(0.808/-26.6),rs386409(0.808/-26.3),rs2253395(0.808/-25.2),rs694888(0.806/-21.1),rs16879841(0.795/-28.4),rs423606(0.793/-23.7),rs12528009(0.792/-29.5),rs12529599(0.792/-29.2),rs28681049(0.791/-29.8),rs12208322(0.791/-30),rs6936580(0.787/-31.3),rs6926907(0.787/-31.6),rs9362372(0.756/71),rs1482445(0.726/31.8),rs62415275(0.721/78.2),rs9353437(0.721/80.3),rs7749459(0.721/74.6),rs10944281(0.716/75.1),rs12207884(0.707/-37.3),rs961517(0.676/-35),rs321483(0.674/-12.7),rs1482458(0.674/-1.92),rs62413038(0.673/13.7),rs9353408(0.67/30),rs34842681(0.651/34.4),rs1600904(0.65/55.5),rs9342086(0.65/46.8),rs62415273(0.65/56.8),rs16894731(0.65/36.2),rs6936802(0.65/32.8),rs9344632(0.65/43),rs727347(0.645/60),rs4710458(0.645/61.4),rs12205397(0.645/61.7),rs967075(0.645/62.7),rs1038317(0.645/64.6),rs9362371(0.635/67.8),rs9344655(0.635/67.6),rs4530841(0.633/61.8),rs1038316(0.632/64.7),rs716618(0.631/65.2),rs11757992(0.63/72.1),rs6936438(0.622/71.5),rs9342097(0.612/72.9),rs6934658(0.61/44.9),rs7760226(0.61/37.8),rs9344621(0.61/34.2),rs9294356(0.61/35.5),rs6909706(0.61/47.8),rs9362330(0.61/38.3),rs6934646(0.61/44.9),rs9294355(0.61/34.1),rs9342078(0.61/34.9),rs7739137(0.61/37.7),rs1482454(0.609/50),rs9450478(0.609/36),rs7762174(0.609/42.4),rs13211311(0.609/52.8),rs1384323(0.609/47.2),rs10944262(0.609/49.1),rs7744178(0.609/51.6),rs9294357(0.609/36),rs9444417(0.609/37),rs6454562(0.609/44.6),rs9362339(0.609/50.1),rs1482457(0.609/46.4),rs2128354(0.609/40.1),rs2881972(0.609/41.4),rs9344628(0.609/38.6),rs9362325(0.609/33.8),rs7775221(0.609/54.8),rs9450490(0.609/47.1),rs2128355(0.609/40),rs1482455(0.609/49.7),rs9362331(0.609/38.3),rs4710457(0.609/46.2),rs6454563(0.609/44.7),rs6454559(0.609/44.1),rs1482456(0.609/46.5),rs6914121(0.609/40.5),rs9362335(0.609/42.9),rs6454560(0.606/44.3),rs9362375(0.604/74),rs9353440(0.602/81.5),rs12190415(0.601/81.9),rs12211469(0.601/42.5),rs9353436(0.599/76.9),rs12212447(0.599/44.3),rs9353439(0.597/81.2),rs9353441(0.593/82.9),rs9344659(0.593/83.1),rs9344660(0.591/83.9),rs11751323(0.588/91.1),rs9351111(0.588/82.6),rs11962727(0.588/93.2),rs6921767(0.588/89.4),rs6920887(0.588/85.4),rs10944297(0.588/93.7),rs12209600(0.587/88.6),rs6922887(0.587/89.3),rs9450607(0.587/86.9),rs13216953(0.587/86.8),rs6902200(0.583/85.6),rs9362406(0.582/102),rs7757884(0.581/103),rs7761892(0.581/102),rs9344688(0.577/102),rs7776235(0.577/93.6),rs6901967(0.577/89.2),rs4563699(0.577/93),rs9362389(0.576/95.5),rs10944299(0.572/102),rs9351119(0.572/102),rs6909613(0.572/101),rs6930818(0.571/101),rs66502009(0.55/60.7),rs16894654(0.549/-27.9),rs9362378(0.547/84.6),rs420788(0.513/-26),rs6912246(0.502/-29),rs321505(0.5/-32.4),rs321504(0.5/-32.6),rs6913283(0.5/-34.4),rs9362410(0.469/106),rs961518(0.463/-35.2),rs321493(0.441/-36.4),rs321508(0.417/-43),rs12207316(0.388/-28.7),rs729451(0.352/-44.2),rs10944301(0.342/105),rs1482459(0.309/-54.5),rs62413012(0.306/-40.1),rs4710443(0.294/-106),rs138305752(0.294/-106),rs10944026(0.29/-155),rs13216525(0.287/-178),rs34111289(0.264/107),rs35627819(0.264/110),rs9353467(0.264/110),rs6915363(0.262/109),rs4645399(0.262/107),rs35056095(0.262/110),rs35074816(0.261/110),rs1482451(0.251/-51.1),rs7748577(0.25/-46.6),rs34614898(0.248/111),rs9353472(0.247/111),rs9359742(0.247/111),rs35524411(0.247/112),rs7764184(0.244/-197),rs4710439(0.239/-183),rs28517342(0.233/115),rs4710261(0.233/116),rs9351126(0.232/114),rs35495794(0.232/113),rs9344699(0.232/112),rs9353474(0.232/113),rs4710461(0.23/125),rs13195486(0.228/147),rs4710257(0.228/-176),rs11756556(0.228/165),rs36002796(0.228/136),rs9362455(0.228/167),rs1482449(0.227/-51.6),rs1482460(0.227/-54.8),rs1482461(0.227/-54.8),rs7756381(0.227/-48.6),rs6905057(0.227/-53.7),rs35979438(0.226/174),rs7765896(0.226/-46.6),rs6900114(0.226/161),rs34051386(0.226/173),rs7753631(0.226/-59.2),rs13199206(0.225/-181),rs1029091(0.223/-204),rs1412864(0.217/-271),rs9342117(0.214/143),rs4529285(0.213/169),rs9344753(0.212/192),rs13214312(0.211/192),rs4710465(0.207/196),rs9294396(0.205/201),rs9353533(0.205/207),rs4426982(0.205/205),rs11756096(0.204/232),rs9362416(0.204/110),rs7752934(0.203/111),rs321512(0.196/-43.9),rs13190948(0.194/219),rs9362475(0.192/211),rs756274(0.192/-143),rs9359786(0.189/230),rs3013158(0.176/117),rs3003669(0.173/174),rs3013148(0.173/141),rs3013168(0.16/196),rs9342140(0.155/236),rs9344914(0.153/303),rs9344917(0.153/308),rs9351261(0.153/523),rs9344824(0.152/234),rs13193948(0.152/269),rs9362521(0.152/234),rs12175881(0.152/269),rs34060402(0.151/266),rs9342186(0.151/306),rs4472328(0.151/307),rs9351167(0.151/244),rs4504461(0.151/309),rs9342187(0.151/306),rs9344908(0.151/299),rs4365910(0.15/315),rs9344924(0.15/316),rs4435927(0.149/283),rs9351194(0.149/283),rs4397206(0.149/275),rs4235969(0.149/283),rs4529287(0.149/270),rs9351199(0.149/285),rs9351198(0.149/285),rs9351200(0.149/285),rs4235968(0.149/283),rs4710469(0.149/267),rs11757626(0.149/272),rs72876892(0.149/257),rs68011675(0.149/263),rs4710466(0.149/241),rs4710475(0.149/295),rs9353635(0.149/278),rs4710468(0.149/267),rs35976520(0.149/266),rs4710474(0.149/294),rs9359831(0.149/281),rs9362619(0.148/298),rs9345116(0.147/508),rs9345113(0.146/506),rs13219407(0.145/298),rs9362796(0.139/480),rs11759853(0.139/478),rs664741(0.139/449),rs9359929(0.139/503),rs1416349(0.139/460),rs1474829(0.139/322),rs4710478(0.139/501),rs4391246(0.139/304),rs34221690(0.139/491),rs9362870(0.139/522),rs1361261(0.139/476),rs4631252(0.139/493),rs13191836(0.139/304),rs4087186(0.139/505),rs3904918(0.139/506),rs9353822(0.139/518),rs11758090(0.139/479),rs4710476(0.139/313),rs67074480(0.139/459),rs9345093(0.139/497),rs9344918(0.139/310),rs9342184(0.139/302),rs34932369(0.139/311),rs9345094(0.139/497),rs11751191(0.139/479),rs6454781(0.138/362),rs4645400(0.138/350),rs13203058(0.138/259),rs24374(0.138/410),rs593493(0.138/409),rs1950341(0.138/345),rs7772080(0.138/330),rs9444710(0.138/363),rs7760634(0.138/386),rs623279(0.138/411),rs637362(0.138/419),rs647865(0.138/387),rs4084380(0.138/436),rs6454771(0.138/353),rs1922957(0.138/351),rs6921920(0.138/373),rs1922947(0.138/325),rs35150413(0.138/297),rs7753480(0.138/352),rs657050(0.138/399),rs1922962(0.138/360),rs626316(0.138/419),rs6925740(0.138/336),rs6454779(0.138/362),rs6901387(0.138/374),rs583481(0.138/428),rs6454784(0.138/371),rs588603(0.138/414),rs1922975(0.138/383),rs645531(0.138/391),rs9344942(0.138/337),rs622223(0.138/438),rs9362694(0.138/369),rs1922956(0.138/350),rs4710271(0.138/483),rs7747074(0.138/341),rs4599616(0.137/315),rs4710272(0.137/483),rs3889871(0.137/522),rs3930877(0.137/320),rs9362637(0.137/316),rs3904917(0.137/502),rs12174809(0.137/495),rs6927333(0.137/326),rs9359909(0.137/469),rs36175426(0.137/450),rs1474833(0.137/322),rs4112816(0.137/519),rs1474832(0.137/322),rs1922948(0.137/327),rs13214689(0.137/511),rs987041(0.137/324),rs34693171(0.137/474),rs11752770(0.137/478),rs1338833(0.137/466),rs36133910(0.137/450),rs2144229(0.137/324),rs1555225(0.137/317),rs66951996(0.137/304),rs1337515(0.137/516),rs7773042(0.137/318),rs7764565(0.137/317),rs9342249(0.137/469),rs2180038(0.137/324),rs2057163(0.137/318),rs587146(0.137/447),rs6454819(0.137/446),rs1922961(0.137/319),rs1555224(0.137/317),rs36179168(0.137/450),rs1922981(0.137/323),rs13196056(0.137/459),rs1832490(0.137/482),rs72889631(0.137/481),rs9342191(0.137/319),rs12174632(0.137/496),rs1543405(0.137/318),rs9362824(0.137/493),rs34720667(0.137/480),rs9353665(0.137/316),rs6925966(0.137/322),rs9353651(0.137/303),rs9345069(0.137/486),rs6930252(0.137/321),rs7756960(0.137/365),rs3915899(0.137/320),rs9342197(0.137/325),rs4452624(0.137/494),rs9359921(0.137/496),rs9345118(0.137/510),rs4321807(0.137/505),rs2057160(0.137/320),rs7760918(0.137/300),rs1474831(0.137/322),rs1338831(0.137/498),rs4112817(0.137/519),rs9362646(0.137/321),rs1555223(0.137/319),rs7748983(0.137/317),rs12174441(0.137/519),rs9362777(0.137/458),rs7451037(0.137/311),rs13193010(0.137/466),rs9351246(0.137/472),rs2057164(0.137/318),rs9344931(0.137/320),rs585650(0.137/447),rs2057161(0.137/320),rs9353663(0.137/314),rs9353679(0.137/329),rs9362531(0.137/242),rs34783917(0.137/516),rs9353766(0.137/468),rs11751189(0.137/479),rs585253(0.137/447),rs6926103(0.137/322),rs1922963(0.137/319),rs617121(0.137/451),rs642173(0.137/445),rs3857529(0.137/522),rs6905538(0.137/445),rs1338835(0.137/465),rs9359927(0.137/500),rs1416350(0.137/460),rs67129217(0.137/489),rs4639315(0.137/464),rs1922951(0.137/446),rs987040(0.137/325),rs1856441(0.137/480),rs9362645(0.137/320),rs13203829(0.137/466),rs678317(0.137/448),rs9362642(0.137/319),rs13210060(0.137/493),rs2180039(0.137/324),rs875375(0.137/475),rs13217268(0.137/507),rs35441932(0.137/516),rs13207295(0.137/509),rs4521566(0.137/485),rs35507550(0.137/301),rs12173789(0.137/510),rs6903027(0.137/322),rs1739409(0.137/448),rs7747790(0.137/317),rs2057165(0.137/318),rs9345055(0.137/463),rs9362635(0.137/315),rs3904797(0.137/506),rs679299(0.137/448),rs16895206(0.137/490),rs76164097(0.137/481),rs4326220(0.137/249),rs9362855(0.137/506),rs1922949(0.137/327),rs12175349(0.137/495),rs74193592(0.137/450),rs7768934(0.137/318),rs9362797(0.137/484),rs1555226(0.137/317),rs4263567(0.137/302),rs9359910(0.137/469),rs68016062(0.137/477),rs4286758(0.137/473),rs2057162(0.137/320),rs9342250(0.137/469),rs2180036(0.137/317),rs1416351(0.137/485),rs6915412(0.137/324),rs1338834(0.137/465),rs16895185(0.137/474),rs2144230(0.137/324),rs4473845(0.137/302),rs6940639(0.137/328),rs1556861(0.137/479),rs11963315(0.137/491),rs9362651(0.137/323),rs1884177(0.137/316),rs679677(0.137/448),rs956458(0.137/464),rs4513769(0.137/502),rs1338819(0.137/471),rs1922946(0.137/325),rs4710477(0.137/484),rs56682975(0.137/509),rs9344936(0.137/323),rs640941(0.137/445),rs9353806(0.137/501),rs1474830(0.137/322),rs666797(0.137/448),rs6915053(0.137/324),rs1338830(0.137/494),rs9362836(0.137/499),rs10806408(0.137/320),rs9351255(0.137/498),rs6931914(0.137/507),rs9362801(0.137/487),rs6415028(0.137/510),rs9451222(0.137/325),rs585109(0.137/449),rs1591803(0.137/482),rs34071019(0.137/466),rs3904083(0.137/501),rs4428482(0.137/485),rs36127403(0.137/450),rs1338829(0.137/494),rs1922979(0.137/323),rs9342192(0.137/320),rs9362656(0.137/329),rs2207431(0.137/325),rs587278(0.137/451),rs7762420(0.136/357),rs9451283(0.136/366),rs673279(0.136/431),rs7739082(0.136/365),rs1922945(0.136/417),rs6914523(0.136/379),rs645053(0.136/424),rs4518475(0.136/436),rs4513768(0.136/377),rs6454790(0.136/381),rs6454795(0.136/381),rs6916796(0.136/346),rs671622(0.136/411),rs647367(0.136/387),rs651690(0.136/411),rs10944471(0.136/384),rs6936518(0.136/343),rs1162564(0.136/427),rs7751040(0.136/334),rs9344951(0.136/350),rs6912177(0.136/346),rs34171177(0.136/436),rs1739426(0.136/401),rs9451297(0.136/378),rs649582(0.136/413),rs4710473(0.136/288),rs9362608(0.136/289),rs9344974(0.136/377),rs9444713(0.136/368),rs6917553(0.136/347),rs9359839(0.136/288),rs683901(0.136/433),rs683373(0.136/433),rs2224005(0.136/349),rs6908520(0.136/363),rs9451255(0.136/345),rs7765711(0.136/372),rs7752301(0.136/385),rs4351236(0.136/287),rs2207432(0.136/348),rs642049(0.136/398),rs9351225(0.136/368),rs614411(0.136/396),rs6908118(0.136/363),rs62418088(0.136/436),rs596677(0.136/393),rs1922971(0.136/382),rs9444709(0.136/363),rs2224006(0.136/349),rs651264(0.136/411),rs1922954(0.136/341),rs601604(0.136/440),rs589095(0.136/414),rs661822(0.136/390),rs661287(0.136/426),rs6454776(0.136/359),rs659099(0.136/432),rs1922973(0.136/383),rs4482959(0.136/290),rs594828(0.136/392),rs6454782(0.136/364),rs1922944(0.136/417),rs6940387(0.136/346),rs643712(0.136/424),rs7758780(0.136/353),rs644574(0.136/397),rs607416(0.136/437),rs10223677(0.136/375),rs1922970(0.136/381),rs614758(0.136/422),rs622037(0.136/415),rs689092(0.136/427),rs6454760(0.136/336),rs655466(0.136/432),rs7774999(0.136/386),rs617515(0.136/389),rs9353739(0.136/436),rs1884179(0.136/354),rs694250(0.136/391),rs1922958(0.136/352),rs648766(0.136/392),rs671676(0.136/411),rs673676(0.136/426),rs6933738(0.136/443),rs661442(0.136/390),rs7757305(0.136/386),rs599241(0.136/395),rs6913077(0.136/364),rs593039(0.136/435),rs1922974(0.136/383),rs615744(0.136/397),rs7770439(0.136/380),rs4543354(0.136/379),rs596767(0.136/393),rs1028482(0.136/356),rs610848(0.136/438),rs6454783(0.136/371),rs1767579(0.136/434),rs2095661(0.136/510),rs1922943(0.136/417),rs7771804(0.136/380),rs6931598(0.136/337),rs9342212(0.136/367),rs1162562(0.136/418),rs673427(0.136/390),rs34390320(0.136/504),rs6916826(0.136/347),rs7744580(0.136/430),rs1922964(0.136/315),rs647759(0.136/391),rs611618(0.136/422),rs6932053(0.136/372),rs1922968(0.136/373),rs669983(0.136/412),rs7742785(0.136/357),rs9353701(0.136/368),rs9351216(0.136/361),rs10214723(0.136/333),rs606191(0.136/409),rs9353683(0.136/339),rs6902995(0.136/369),rs687082(0.136/410),rs6923523(0.136/360),rs2095660(0.136/510),rs1922959(0.136/354),rs650553(0.136/413),rs9359868(0.136/368),rs606051(0.136/435),rs598559(0.136/400),rs593628(0.136/409),rs7766748(0.136/372),rs973266(0.136/352),rs72889636(0.136/483),rs6902214(0.136/360),rs1162566(0.136/429),rs2224007(0.136/349),rs6938782(0.136/331),rs13216393(0.136/333),rs612568(0.136/434),rs6454814(0.136/442),rs601768(0.136/452),rs7742917(0.136/357),rs987039(0.136/325),rs7753930(0.136/367),rs10806409(0.136/335),rs6918599(0.136/347),rs671938(0.136/426),rs9353691(0.136/355),rs9351223(0.136/368),rs623211(0.136/407),rs9353682(0.136/339),rs6929757(0.136/349),rs633105(0.136/388),rs6454780(0.136/362),rs1028484(0.136/356),rs625112(0.136/420),rs6931855(0.136/363),rs6906047(0.136/375),rs621537(0.136/410),rs7752407(0.136/443),rs1922972(0.136/382),rs6454785(0.136/372),rs1922960(0.136/355),rs612134(0.136/422),rs7762115(0.136/357),rs6454813(0.136/442),rs654722(0.136/431),rs7768495(0.136/367),rs973265(0.136/351),rs6454791(0.136/381),rs628938(0.136/398),rs9353700(0.136/368),rs113646064(0.136/406),rs647342(0.136/387),rs6929549(0.136/339),rs609098(0.136/437),rs6921740(0.136/373),rs609895(0.136/434),rs6454778(0.136/361),rs10806410(0.136/336),rs7769524(0.136/385),rs615210(0.135/389),rs643672(0.135/424),rs72876883(0.135/247),rs1338820(0.135/471),rs13198056(0.135/248),rs4529286(0.135/257),rs34352199(0.135/247),rs11753850(0.135/261),rs75137621(0.135/302),rs34901547(0.135/255),rs35980648(0.135/263),rs12175973(0.135/296),rs28605089(0.135/264),rs66509755(0.135/238),rs9344836(0.135/248),rs35379774(0.135/263),rs642459(0.135/424),rs9444712(0.135/365),rs639461(0.135/440),rs4355589(0.135/243),rs66642136(0.135/253),rs626227(0.135/443),rs76799872(0.135/302),rs35906288(0.135/238),rs6925079(0.135/298),rs9344825(0.135/235),rs1922966(0.134/315),rs9362572(0.134/267),rs1922967(0.134/315),rs13219120(0.134/238),rs13205132(0.134/238),rs1922965(0.134/315),rs7451523(0.133/513),rs6454758(0.132/335),rs6454759(0.13/335),rs9344829(0.13/239),rs1162565(0.129/429),rs7774545(0.129/386),rs9451296(0.129/376),rs28392701(0.128/466),rs11968551(0.127/509),rs9353595(0.127/256),rs6926262(0.127/516),rs662644(0.126/392),rs647184(0.126/418),rs683576(0.126/414),rs12190681(0.125/329),rs4288188(0.121/523),rs35431369(0.117/81.6),rs10806431(0.114/419),rs9451548(0.114/481),rs1338825(0.114/484),rs4357115(0.113/510),rs6935740(0.113/373),rs10944462(0.113/375),rs682170(0.113/520),rs6927405(0.113/384),rs681665(0.113/449),rs9444828(0.113/495),rs590048(0.113/415),rs644929(0.113/521),rs4360112(0.113/380),rs1922969(0.113/381),rs624934(0.112/403),rs35505241(0.106/595),rs1890471(0.104/571),rs13212239(0.104/564),rs9353864(0.104/566),rs9362900(0.104/550),rs9351268(0.104/532),rs67742898(0.104/527),rs9359962(0.104/581),rs9353869(0.104/572),rs16895338(0.104/562),rs3846797(0.104/564),rs34848022(0.104/563),rs9362922(0.104/573),rs1890082(0.103/576),rs4112813(0.103/525),rs2349593(0.103/576),rs9342308(0.103/579),rs13218626(0.103/570),rs1856156(0.103/578),rs16895394(0.103/573),rs1856157(0.103/578),rs9345182(0.103/572),rs16895329(0.103/560),rs12175736(0.102/530),rs13211861(0.102/556),rs9351267(0.102/530),rs16895281(0.102/550),rs1337520(0.102/583),rs1538119(0.102/554),rs34766139(0.102/528),rs13193859(0.102/549),rs1337519(0.102/583),rs13193668(0.102/552),rs9362876(0.102/532),rs13194602(0.102/537),rs13212221(0.102/581),rs1337513(0.102/546),rs1953682(0.102/528),rs10494883(0.102/560),rs2349068(0.102/549),rs13194506(0.102/552),rs13199165(0.102/560),rs13211837(0.102/556),rs2225868(0.102/555),rs16895262(0.102/544),rs1337511(0.102/546),rs3904796(0.102/540),rs3857531(0.101/585),rs9345196(0.101/586),rs58687495(0.101/586),rs1577851(0.101/588),rs13202092(0.101/581),rs10494880(0.101/590),rs13212470(0.101/581)	64377161	65243161	866	rs9359685(1/3.34),rs7761755(0.999/6.63),rs9359681(0.999/1.71),rs10447310(0.999/1.98),rs4710259(0.999/8.51),rs7757616(0.999/6.37),rs9353364(0.999/-5.29),rs1016380(0.998/-11.1),rs1552165(0.998/-8.7),rs9362281(0.998/1.31),rs7758250(0.998/-5.74),rs12193062(0.997/13.1),rs1000679(0.997/-10.8),rs10944199(0.996/15),rs12191670(0.996/15.9),rs4710454(0.996/14.6),rs321487(0.995/-16.8),rs10944201(0.995/16.1),rs2170543(0.995/-14.6),rs9362319(0.995/25.2),rs9362312(0.995/23),rs10944204(0.995/17.6),rs2881971(0.995/23.7),rs634180(0.994/-17.7),rs9353407(0.994/29.8),rs632024(0.994/-17.2),rs6924618(0.994/30.8),rs6928883(0.989/30.7),rs6928720(0.987/30.6),rs2170542(0.982/28.2),rs7765702(0.975/-17.3),rs12203537(0.935/10.2),rs113455233(0.933/12.8),rs6904132(0.931/15.7),rs7753314(0.931/10.5),rs6941864(0.93/5.61),6:64677266_T_A(0.929/29.1),rs10944202(0.927/16.7),rs76478733(0.927/13.4),6:64668754_T_C(0.926/20.6),rs4535528(0.81/-25),rs2624658(0.809/-25.5),rs2624661(0.809/-22),rs452975(0.809/-22.8),rs439644(0.809/-24.3),rs2780943(0.809/-22),rs517392(0.809/-24.6),rs429523(0.809/-25.9),rs434486(0.809/-22.6),rs2624662(0.809/-20.9),rs397228(0.809/-21.6),rs516498(0.809/-24.7),rs2780942(0.809/-22.3),rs445894(0.809/-25.9),rs2624657(0.808/-26.6),rs386409(0.808/-26.3),rs2253395(0.808/-25.2),rs694888(0.806/-21.1),rs16879841(0.795/-28.4),rs423606(0.793/-23.7),rs12528009(0.792/-29.5),rs12529599(0.792/-29.2),rs28681049(0.791/-29.8),rs12208322(0.791/-30),rs6936580(0.787/-31.3),rs6926907(0.787/-31.6),rs9362372(0.756/71),rs1482445(0.726/31.8),rs62415275(0.721/78.2),rs9353437(0.721/80.3),rs7749459(0.721/74.6),rs10944281(0.716/75.1),rs12207884(0.707/-37.3),rs961517(0.676/-35),rs321483(0.674/-12.7),rs1482458(0.674/-1.92),rs62413038(0.673/13.7),rs9353408(0.67/30),rs34842681(0.651/34.4),rs1600904(0.65/55.5),rs9342086(0.65/46.8),rs62415273(0.65/56.8),rs16894731(0.65/36.2),rs6936802(0.65/32.8),rs9344632(0.65/43),rs727347(0.645/60),rs4710458(0.645/61.4),rs12205397(0.645/61.7),rs967075(0.645/62.7),rs1038317(0.645/64.6),rs9362371(0.635/67.8),rs9344655(0.635/67.6),rs4530841(0.633/61.8),rs1038316(0.632/64.7),rs716618(0.631/65.2),rs11757992(0.63/72.1),rs6936438(0.622/71.5),rs9342097(0.612/72.9),rs6934658(0.61/44.9),rs7760226(0.61/37.8),rs9344621(0.61/34.2),rs9294356(0.61/35.5),rs6909706(0.61/47.8),rs9362330(0.61/38.3),rs6934646(0.61/44.9),rs9294355(0.61/34.1),rs9342078(0.61/34.9),rs7739137(0.61/37.7),rs1482454(0.609/50),rs9450478(0.609/36),rs7762174(0.609/42.4),rs13211311(0.609/52.8),rs1384323(0.609/47.2),rs10944262(0.609/49.1),rs7744178(0.609/51.6),rs9294357(0.609/36),rs9444417(0.609/37),rs6454562(0.609/44.6),rs9362339(0.609/50.1),rs1482457(0.609/46.4),rs2128354(0.609/40.1),rs2881972(0.609/41.4),rs9344628(0.609/38.6),rs9362325(0.609/33.8),rs7775221(0.609/54.8),rs9450490(0.609/47.1),rs2128355(0.609/40),rs1482455(0.609/49.7),rs9362331(0.609/38.3),rs4710457(0.609/46.2),rs6454563(0.609/44.7),rs6454559(0.609/44.1),rs1482456(0.609/46.5),rs6914121(0.609/40.5),rs9362335(0.609/42.9),rs6454560(0.606/44.3),rs9362375(0.604/74),rs9353440(0.602/81.5),rs12190415(0.601/81.9),rs12211469(0.601/42.5)	64610861	64730061	119.2	-	EYS(0.0)	1
rs72925321	18	50807202	3.754e-10	1.05728	0.0089	G/A	0.943	0.933	0.991	(176143,528770,245739.57)----	0	rs76579371(0.791/102),rs76228512(0.747/66.2),rs112149665(0.719/-68.7),rs113008239(0.702/252),rs112137443(0.643/-338),rs76103406(0.642/-324),rs117362647(0.642/-343),rs74638427(0.642/-325),rs117833779(0.636/-275),rs1816360(0.634/1.66),rs7407520(0.631/17.6),rs11082976(0.629/20.6),rs112648558(0.617/-431),rs4471756(0.612/-87.4),rs4245258(0.568/-63.1),rs8099278(0.568/-68.7),rs4609919(0.567/-62.4),rs12605902(0.484/-441),rs75510319(0.484/-429),rs78142466(0.484/-438),rs112049267(0.484/-443),rs6417119(0.483/-416),rs1074057(0.483/-439),rs73956081(0.482/-412),rs6508172(0.482/-416),rs55651361(0.481/113),rs72931320(0.481/112),rs72929492(0.481/109),rs72933411(0.479/122),rs72931381(0.479/119),rs148843589(0.479/115),rs72933440(0.479/129),rs112272840(0.476/116),rs57770253(0.467/153),rs12604940(0.463/165),rs72918220(0.462/173),rs72918260(0.406/200),rs111447403(0.404/-153),rs72918277(0.401/219),rs76404409(0.391/-457),rs112236025(0.386/-333),rs7227223(0.385/-419),rs118005926(0.382/-472),rs111310796(0.381/-487),rs11877506(0.38/116),rs74919562(0.367/-549),rs113451075(0.353/-396),rs77366429(0.352/-287),rs36102648(0.346/-284),rs67365230(0.345/-287),rs7244915(0.341/246),rs78139846(0.308/-494),rs77708563(0.303/-568),rs17682457(0.302/-569),rs56919144(0.302/-562),rs80032768(0.299/-596),rs61464876(0.298/-602),rs112618603(0.297/-552),rs28501638(0.294/-462),rs9966447(0.294/-462),rs113087004(0.294/-476),rs9955549(0.294/-458),rs28409180(0.294/-460),rs9946140(0.294/-461),rs1002225(0.293/-472),rs74375265(0.293/-478),rs1007642(0.293/-474),rs79899491(0.293/-467),rs28372486(0.293/-477),rs78054033(0.293/-480),rs76113698(0.293/-480),rs9963965(0.293/-468),rs9954488(0.293/-470),rs28549056(0.293/-477),rs28520810(0.293/-473),rs78590093(0.293/-467),rs76628896(0.293/-474),rs75849213(0.293/-478),rs78859004(0.293/-479),rs9966461(0.292/-492),rs28533056(0.292/-481),rs9955427(0.292/-492),rs28748057(0.292/-494),rs28892331(0.292/-486),rs111413638(0.292/-487),rs75846297(0.292/-494),rs9941444(0.292/-492),rs75051673(0.292/-485),rs77737200(0.292/-487),rs9945756(0.292/-486),rs78626264(0.292/-486),rs28730916(0.292/-481),rs28845188(0.292/-486),rs9958738(0.292/-491),rs79462033(0.292/-488),rs113619663(0.292/-482),rs74565407(0.292/-485),rs78519105(0.292/-490),rs9958825(0.292/-491),rs28770857(0.292/-493),rs77259281(0.292/-491),rs113794886(0.292/-485),rs28657056(0.292/-481),rs9946558(0.292/-491),rs9945759(0.292/-487),rs75675047(0.292/-489),rs76842473(0.292/-484),rs79494668(0.292/-491),rs9945670(0.292/-486),rs112631156(0.292/-485),rs28776175(0.292/-490),rs9946735(0.292/-491),rs28848907(0.292/-489),rs78008726(0.292/-483),rs77607918(0.292/-480),rs9941411(0.292/-493),rs77295098(0.292/-487),rs75105645(0.292/-487),rs28857601(0.292/-486),rs77054809(0.292/-487),rs28790622(0.292/-486),rs9955595(0.292/-492),rs113760958(0.292/-484),rs74819276(0.292/-484),rs76150089(0.292/-489),rs9941438(0.292/-493),rs79517777(0.292/-481),rs9945658(0.292/-488),rs75541153(0.292/-490),rs9941431(0.292/-494),rs113837909(0.292/-483),rs9956816(0.292/-487),rs76398680(0.292/-485),rs76779252(0.292/-484),rs28838039(0.292/-489),rs28494889(0.292/-481),rs28793076(0.292/-486),rs9941419(0.292/-492),rs9966590(0.292/-492),rs111481065(0.292/-480),rs9941430(0.292/-494),rs28872917(0.292/-493),rs112015802(0.292/-480),rs113644463(0.292/-485),rs112921778(0.292/-484),rs117789324(0.291/-489),rs62083263(0.291/-490),rs74694262(0.291/-490),rs9941425(0.291/-494),rs78132131(0.291/-530),rs113806590(0.291/-489),rs78363856(0.291/-489),rs79256081(0.291/-490),rs75850812(0.291/-490),rs75493591(0.289/-497),rs75634824(0.289/-523),rs28592006(0.289/-512),rs7242423(0.286/-615),rs7505366(0.286/-253),rs2339357(0.284/-614),rs2879450(0.284/-614),rs35973632(0.281/-289),rs12956043(0.281/-276),rs8095056(0.281/-0.868),rs4076100(0.28/-274),rs8083923(0.28/-264),rs16956110(0.279/-184),rs9957443(0.279/-184),rs7240423(0.279/-265),rs10502963(0.279/-186),rs12607886(0.279/-186),rs12605900(0.279/-185),rs35946824(0.278/-185),rs56173310(0.278/-185),rs34095568(0.278/-185),rs34006123(0.278/-185),rs8083463(0.278/-185),rs34540811(0.278/-185),rs8084433(0.278/-185),rs8082811(0.278/-185),rs7233997(0.278/-189),rs35585120(0.278/-185),rs7237297(0.277/-266),rs34245999(0.276/-258),rs9941424(0.27/-495),rs9956657(0.27/-495),rs9945509(0.27/-495),rs77721880(0.269/-498),rs116940662(0.269/-502),rs79518038(0.269/-502),rs9956376(0.269/-502),rs78062210(0.269/-501),rs9963981(0.269/-503),rs78434669(0.269/-498),rs9953616(0.269/-495),rs76434772(0.269/-497),rs9945323(0.269/-495),rs9953235(0.269/-496),rs9955760(0.269/-502),rs79579873(0.269/-500),rs74650785(0.269/-497),rs9950558(0.269/-500),rs78835166(0.269/-501),rs9950339(0.269/-500),rs79241149(0.269/-503),rs9967408(0.269/-501),rs76362387(0.269/-502),rs9956060(0.269/-495),rs28587032(0.269/-496),rs9953246(0.269/-496),rs114083506(0.269/-498),rs9956105(0.269/-495),rs9950448(0.269/-500),rs9967152(0.269/-502),rs111664411(0.269/-497),rs9949295(0.269/-497),rs80118519(0.269/-499),rs28524721(0.269/-498),rs9966586(0.269/-502),rs9959370(0.269/-501),rs74601030(0.269/-503),rs9956125(0.269/-495),rs75112069(0.269/-497),rs9955775(0.269/-502),rs79875724(0.269/-498),rs79335626(0.269/-500),rs28418704(0.269/-503),rs76980476(0.269/-502),rs75906728(0.269/-497),rs78544169(0.268/-496),rs76212234(0.268/-496),rs77481124(0.268/-499),rs9946016(0.268/-485),rs9960305(0.268/-504),rs77393461(0.268/-496),rs28398323(0.268/-498),rs75255207(0.268/-504),rs9959936(0.268/-497),rs28659932(0.268/-498),rs78714353(0.268/-497),rs77911615(0.268/-504),rs28407519(0.268/-498),rs112096055(0.268/-504),rs9950936(0.268/-499),rs28762705(0.268/-496),rs80289134(0.268/-499),rs28820319(0.268/-496),rs9950856(0.268/-500),rs77161102(0.268/-504),rs9951083(0.268/-499),rs28610143(0.268/-498),rs9962392(0.268/-500),rs75762275(0.268/-496),rs9947241(0.268/-501),rs75177472(0.268/-503),rs76926243(0.268/-504),rs74600925(0.268/-506),rs28485029(0.268/-498),rs1984342(0.267/-503),rs4638688(0.267/-501),rs9962979(0.267/-500),rs17682479(0.266/-566),rs115627213(0.266/-496),rs9960581(0.266/-496),rs17682463(0.266/-569),rs113795849(0.266/-496),rs77105189(0.265/-496),rs12968558(0.263/-588),rs36016312(0.26/-572),rs12326258(0.259/-272),rs111627202(0.256/-498),rs35628173(0.256/-571),rs34881703(0.256/-571),rs74641489(0.254/-501),rs76093543(0.253/-501),rs8089704(0.252/32.9),rs11876254(0.251/68.6),rs10502970(0.249/80.6),rs11874299(0.248/72.8),rs2879526(0.248/-37.7),rs66939940(0.246/-285),rs35955517(0.246/-287),rs76452246(0.234/-457),rs4254388(0.212/-209),rs7242052(0.211/-219),rs9947891(0.211/-212),rs9947974(0.21/-211),rs8088857(0.21/-137),rs35458640(0.21/-153),rs12327491(0.21/-201),rs6508195(0.209/-205),rs35594898(0.209/-154),rs12606343(0.209/-204),rs7236357(0.206/-265),rs8084270(0.205/-218),rs11873115(0.205/-277),rs12955163(0.205/-225),rs28399882(0.205/-290),rs7229493(0.205/-230),rs6508191(0.205/-229),rs11874458(0.204/-235),rs8094435(0.204/-214),rs8084454(0.204/-218),rs9950066(0.204/-236),rs8082863(0.204/-213),rs4132357(0.204/-226),rs8096519(0.204/-226),rs9953376(0.204/-228),rs7505483(0.204/-237),rs9947923(0.204/-212),rs7505909(0.204/-232),rs66493109(0.203/-246),rs11875796(0.203/-251),rs28572000(0.202/-136),rs9963521(0.201/-211),rs7238685(0.201/-137),rs9956477(0.201/-139),rs6508189(0.2/-232),rs9962803(0.199/-232),rs8084947(0.198/-239),rs6508194(0.198/-222),rs7244694(0.198/-231),rs8099235(0.198/-222),rs8085098(0.198/-239),rs7506807(0.198/-231),rs9950010(0.198/-236),rs7226789(0.198/-222),rs71368908(0.198/-231),rs28561967(0.197/-241),rs11082964(0.197/-241),rs4128955(0.161/-283),rs12604264(0.159/-435),rs7240741(0.137/-450),rs9956101(0.124/-458),rs75807737(0.124/-458),rs76099091(0.124/-482),rs76210227(0.123/-482),rs11873067(0.123/-478),rs74412371(0.123/-475),rs78939674(0.123/-475),rs9964103(0.121/-468),rs9954387(0.12/-505),rs1431735(0.12/-470),rs9946240(0.12/-505),rs9947544(0.12/-473),rs9957066(0.12/-505),rs9957208(0.12/-505),rs4330004(0.12/-470),rs28710315(0.12/-505),rs112373415(0.12/-471),rs9956954(0.12/-505),rs16955566(0.119/-462),rs1431731(0.119/-461),rs12604410(0.119/-461),rs1431729(0.119/-460),rs16955561(0.119/-463),rs11082949(0.119/-466),rs112315835(0.119/-462),rs9954366(0.119/-505),rs9304432(0.119/-461),rs9954223(0.119/-505),rs1431730(0.119/-460),rs9646524(0.119/-462),rs28720976(0.119/-505),rs12605728(0.119/-459),rs9953189(0.119/-466),rs11082947(0.119/-466),rs75368394(0.119/-505),rs12605630(0.119/-459),rs2082290(0.119/-460),rs16955568(0.119/-462),rs11082948(0.119/-466),rs9964788(0.119/-459),rs9304433(0.119/-461),rs74671490(0.119/-506),rs77222199(0.119/-463),rs11082946(0.119/-467),rs9952947(0.119/-466),rs113902371(0.119/-505),rs79929341(0.119/-463),rs78604678(0.118/-465),rs1835710(0.1/-457),rs1835711(0.1/-457),rs5008899(0.1/-457)	50192202	51059202	867	rs76579371(0.791/102),rs76228512(0.747/66.2),rs112149665(0.719/-68.7),rs113008239(0.702/252),rs112137443(0.643/-338),rs76103406(0.642/-324),rs117362647(0.642/-343),rs74638427(0.642/-325),rs117833779(0.636/-275),rs1816360(0.634/1.66),rs7407520(0.631/17.6),rs11082976(0.629/20.6),rs112648558(0.617/-431),rs4471756(0.612/-87.4)	50376202	51059202	683	-	DCC(0.0),MIR4528(0.0),LINC01919(237.6),LINC01917(248.8)	4
rs10973170	9	37051615	4.159e-10	0.96628	0.0055	G/C	0.824	0.808	0.993	(176143,528770,245739.57)++++	0	rs10973172(0.993/0.465),rs10973173(0.991/0.629),rs10973177(0.989/3.49),rs10973176(0.989/3.45),rs10973178(0.989/4.1),rs10973174(0.989/1.73),rs10973179(0.987/4.76),rs4483247(0.976/-5.79),rs10973206(0.957/47.7),rs62535706(0.951/82.8),rs10973289(0.938/238),rs62533745(0.937/27.3),rs62533744(0.937/25),rs12377062(0.918/39.4),rs67777578(0.918/43.9),rs10973196(0.918/30.7),rs10973197(0.918/30.8),rs10973194(0.918/29.3),rs112837227(0.918/31.1),rs62535668(0.917/46.7),rs10973213(0.916/55.1),rs62535671(0.916/54.8),rs10973209(0.916/52.6),rs10973219(0.915/62.2),rs62535670(0.915/54.8),rs56401530(0.912/81.2),rs10973223(0.912/70.2),rs10973224(0.912/76.4),rs2068020(0.911/88.6),rs60982236(0.911/80.8),rs57951651(0.911/82.4),rs10973229(0.911/88.3),rs10973245(0.91/141),rs62535713(0.909/131),rs17486983(0.909/99.9),rs58319849(0.909/133),rs62535712(0.909/124),rs17486962(0.909/99.7),rs10973233(0.909/99.6),rs10973232(0.909/99.4),rs10973242(0.909/126),rs12376809(0.908/74.3),rs10973240(0.908/120),rs56916153(0.908/133),rs12380367(0.907/115),rs60703636(0.907/154),rs10973250(0.907/147),rs56083943(0.907/151),rs10973228(0.907/88),rs10973246(0.907/141),rs62533798(0.906/232),rs10973260(0.906/181),rs10973285(0.906/226),rs10973287(0.906/229),rs10973257(0.906/167),rs113380075(0.905/252),rs4526442(0.905/156),rs61637412(0.905/186),rs10973259(0.905/173),rs10973269(0.905/203),rs62533802(0.905/241),rs58265246(0.905/237),rs67144625(0.905/204),rs3802420(0.905/242),rs10973272(0.904/206),rs10973265(0.904/198),rs10973300(0.904/279),rs12378217(0.904/280),rs10973263(0.904/191),rs62535721(0.904/189),rs10973291(0.904/244),rs10973275(0.904/208),rs62533801(0.904/239),rs56121711(0.904/309),rs4304407(0.904/208),rs72737789(0.903/294),rs10973308(0.903/310),rs59849435(0.903/282),rs62535714(0.903/131),rs72737794(0.902/310),rs62533797(0.902/220),rs10973274(0.901/208),rs10973282(0.9/217),rs10973207(0.899/48.9),rs10814512(0.887/101),rs10814514(0.886/124),rs2029646(0.883/172),rs495304(0.881/191),rs56128808(0.846/324),rs62533809(0.843/326),rs10973303(0.82/293),rs57757402(0.708/339),rs7876059(0.572/343),rs7860922(0.571/343),rs7047872(0.565/355),rs608237(0.515/344),rs62533714(0.515/-20.9),rs62533713(0.51/-31.1),rs57172187(0.507/-35.1),rs1536876(0.5/-1.47),rs62533710(0.495/-47.8),rs62533709(0.494/-47.9),rs57268239(0.483/-21.3),rs3739440(0.482/-20.5),rs7026066(0.422/336),rs17408134(0.36/64.9),rs11790098(0.33/-53.6),rs62535709(0.318/115),rs62535711(0.313/123),rs7857803(0.276/63.6),rs765567(0.202/339),rs1989660(0.202/339),rs765566(0.202/339),rs77457816(0.174/16.1),rs148543098(0.159/255),rs901984(0.159/340),rs2015253(0.155/340),rs882654(0.148/-7.59),rs3824345(0.119/-25.6),rs7856639(0.118/-43.7),rs60309871(0.117/-35.8),rs6476606(0.117/-46.1),rs59745018(0.117/-35.8),rs9408284(0.115/-43.6),rs874411(0.115/-28.7),rs999510(0.114/-41),rs7036879(0.114/-42.2),rs1888018(0.114/-42.6),rs1329571(0.114/-24.1),rs7032647(0.114/-43.2),rs3758178(0.113/-26.2),rs944067(0.112/-40.2),rs944068(0.112/-40.2),rs959396(0.112/-40.3),rs4878672(0.111/-44.4),rs9407059(0.111/-30.4),rs7870336(0.111/-43.8),rs3758175(0.11/-39.4),rs944066(0.11/-40.1),rs7857936(0.109/26.9),rs308521(0.109/315),rs308499(0.109/296),rs2291589(0.107/28),rs2047010(0.107/26.3),rs13297152(0.107/24),rs4878673(0.107/-37),rs12554874(0.107/22.3),rs12555207(0.107/264),rs308498(0.106/297),rs7852593(0.105/281),rs13301916(0.105/310),rs2297105(0.103/-31),rs10814501(0.102/-32.3),rs506981(0.102/300),rs495863(0.102/295),rs997318(0.101/312),rs6476613(0.1/32.7),rs56098516(0.1/311),rs6476622(0.1/256)	36998015	37406615	408.6	rs10973172(0.993/0.465),rs10973173(0.991/0.629),rs10973177(0.989/3.49),rs10973176(0.989/3.45),rs10973178(0.989/4.1),rs10973174(0.989/1.73),rs10973179(0.987/4.76),rs4483247(0.976/-5.79),rs10973206(0.957/47.7),rs62535706(0.951/82.8),rs10973289(0.938/238),rs62533745(0.937/27.3),rs62533744(0.937/25),rs12377062(0.918/39.4),rs67777578(0.918/43.9),rs10973196(0.918/30.7),rs10973197(0.918/30.8),rs10973194(0.918/29.3),rs112837227(0.918/31.1),rs62535668(0.917/46.7),rs10973213(0.916/55.1),rs62535671(0.916/54.8),rs10973209(0.916/52.6),rs10973219(0.915/62.2),rs62535670(0.915/54.8),rs56401530(0.912/81.2),rs10973223(0.912/70.2),rs10973224(0.912/76.4),rs2068020(0.911/88.6),rs60982236(0.911/80.8),rs57951651(0.911/82.4),rs10973229(0.911/88.3),rs10973245(0.91/141),rs62535713(0.909/131),rs17486983(0.909/99.9),rs58319849(0.909/133),rs62535712(0.909/124),rs17486962(0.909/99.7),rs10973233(0.909/99.6),rs10973232(0.909/99.4),rs10973242(0.909/126),rs12376809(0.908/74.3),rs10973240(0.908/120),rs56916153(0.908/133),rs12380367(0.907/115),rs60703636(0.907/154),rs10973250(0.907/147),rs56083943(0.907/151),rs10973228(0.907/88),rs10973246(0.907/141),rs62533798(0.906/232),rs10973260(0.906/181),rs10973285(0.906/226),rs10973287(0.906/229),rs10973257(0.906/167),rs113380075(0.905/252),rs4526442(0.905/156),rs61637412(0.905/186),rs10973259(0.905/173),rs10973269(0.905/203),rs62533802(0.905/241),rs58265246(0.905/237),rs67144625(0.905/204),rs3802420(0.905/242),rs10973272(0.904/206),rs10973265(0.904/198),rs10973300(0.904/279),rs12378217(0.904/280),rs10973263(0.904/191),rs62535721(0.904/189),rs10973291(0.904/244),rs10973275(0.904/208),rs62533801(0.904/239),rs56121711(0.904/309),rs4304407(0.904/208),rs72737789(0.903/294),rs10973308(0.903/310),rs59849435(0.903/282),rs62535714(0.903/131),rs72737794(0.902/310),rs62533797(0.902/220),rs10973274(0.901/208),rs10973282(0.9/217),rs10973207(0.899/48.9),rs10814512(0.887/101),rs10814514(0.886/124),rs2029646(0.883/172),rs495304(0.881/191),rs56128808(0.846/324),rs62533809(0.843/326),rs10973303(0.82/293),rs57757402(0.708/339)	37045825	37390615	344.79	-	PAX5(0.0),EBLN3P(0.0),ZCCHC7(18.9),GRHPR(321.1),ZBTB5(336.5)	5
rs11877758	18	35138110	5.223e-10	0.97219	0.0045	T/G	0.691	0.709	0.995	(176143,528770,245739.57)----	0	rs9964724(0.959/21),rs1557343(0.957/21.1),rs1941954(0.922/21.5),rs12967855(0.919/0.135),rs11082011(0.912/7.01),rs11665070(0.902/14.5),rs4799949(0.9/17.8),rs1557341(0.885/-10.7),rs7243102(0.868/23.7),rs7242923(0.868/21.7),rs1941955(0.868/24.7),rs4799950(0.864/31.9),rs12954661(0.863/22.5),rs7504262(0.855/22),rs7237475(0.806/29.1),rs12967741(0.806/30.2),rs12956949(0.802/33.5),rs12709690(0.802/27.7),rs6507210(0.802/31.4),rs7505519(0.802/34.2),rs12962050(0.799/41.7),rs58011088(0.764/50.3),rs11082013(0.742/48.3),rs9961847(0.739/43.1),rs12969294(0.732/48),rs6507216(0.708/57.6),rs6507215(0.708/57.5),rs28414828(0.703/58.2),rs11663050(0.703/63),rs35064785(0.689/59.8),rs11082014(0.689/59.8),rs12455348(0.684/59.7),rs62081464(0.648/4.02),rs890546(0.646/66.7),rs11661878(0.646/60.7),rs9953231(0.643/12.4),rs7233417(0.641/62.1),rs12959642(0.637/16.4),rs9955296(0.636/18.4),rs80035064(0.632/8.26),rs62081465(0.628/16.1),rs17570353(0.628/16.6),rs7243428(0.627/18.1),rs7243439(0.627/18.1),rs7506216(0.614/-12.2),rs948537(0.6/-12.9),rs948536(0.6/-12.8),rs72893182(0.573/29.1),rs8096815(0.571/23.2),rs72893192(0.571/36.7),rs72893190(0.571/36.7),rs12969480(0.57/9.51),rs1941951(0.567/-9.85),rs12607755(0.551/-3.85),rs1539853(0.551/-6.67),rs1557338(0.549/-8.53),rs1557339(0.549/-9.03),rs7244667(0.546/-11.4),rs72893199(0.529/44.6),rs55731231(0.527/45.2),rs11664242(0.518/38.1),rs4799461(0.469/47.7),rs36015524(0.441/3.67),rs1941952(0.438/14.1),rs1941953(0.437/16.8),rs1557340(0.426/-9.35),rs948538(0.424/-13),rs62081486(0.416/30.6),rs1544905(0.356/79.4),rs12957516(0.355/77.4),rs2217127(0.355/83.5),rs1023647(0.201/64.2),rs72893124(0.133/-1.62),rs72893132(0.133/0.583),rs150664883(0.13/8.1),rs55996300(0.129/20.7),rs72893129(0.118/-0.278),rs72893187(0.1/34.1)	35125110	35221610	96.5	rs9964724(0.959/21),rs1557343(0.957/21.1),rs1941954(0.922/21.5),rs12967855(0.919/0.135),rs11082011(0.912/7.01),rs11665070(0.902/14.5),rs4799949(0.9/17.8),rs1557341(0.885/-10.7),rs7243102(0.868/23.7),rs7242923(0.868/21.7),rs1941955(0.868/24.7),rs4799950(0.864/31.9),rs12954661(0.863/22.5),rs7504262(0.855/22),rs7237475(0.806/29.1),rs12967741(0.806/30.2),rs12956949(0.802/33.5),rs12709690(0.802/27.7),rs6507210(0.802/31.4),rs7505519(0.802/34.2),rs12962050(0.799/41.7),rs58011088(0.764/50.3),rs11082013(0.742/48.3),rs9961847(0.739/43.1),rs12969294(0.732/48),rs6507216(0.708/57.6),rs6507215(0.708/57.5),rs28414828(0.703/58.2),rs11663050(0.703/63),rs35064785(0.689/59.8),rs11082014(0.689/59.8),rs12455348(0.684/59.7),rs62081464(0.648/4.02),rs890546(0.646/66.7),rs11661878(0.646/60.7),rs9953231(0.643/12.4),rs7233417(0.641/62.1),rs12959642(0.637/16.4),rs9955296(0.636/18.4),rs80035064(0.632/8.26),rs62081465(0.628/16.1),rs17570353(0.628/16.6),rs7243428(0.627/18.1),rs7243439(0.627/18.1),rs7506216(0.614/-12.2),rs948537(0.6/-12.9),rs948536(0.6/-12.8)	35125210	35204810	79.6	/(0.959)rs9964724;Educational_att...(27225129)(2E-14)/(0.885)rs1557341;Neuroticism(27089181)(6E-9)/(0.864)rs4799950;Educational_attainment(27046643)(2E-9)/(0.13)rs150664883;3-hydroxypropyl...(26053186)(5E-9)	CELF4(0.0),MIR4318(49.0)	2
rs2509805	11	57650796	6.549e-10	1.02716	0.0043	T/C	0.331	0.34	0.99	(176143,528770,245739.57)++++	0	rs2509808(1/3.81),rs78587207(0.999/4.2),rs7117205(0.993/-8.91),rs11601320(0.993/-8.18),rs682503(0.992/-9.8),rs6591434(0.982/-6.46),rs12807357(0.979/6.11),rs673344(0.979/6.34),rs644883(0.976/12.7),rs589914(0.976/10.2),rs7936998(0.956/-11.8),rs71484468(0.955/-18),rs79260745(0.955/-37.8),rs11229148(0.955/-29.3),rs7932091(0.954/-32.7),rs12807250(0.95/-50.5),rs17455520(0.949/-110),rs11229131(0.949/-88.3),rs11229116(0.949/-116),rs10896647(0.949/-78.9),rs11570190(0.949/-90.3),rs35808061(0.949/-104),rs11229130(0.949/-88.6),rs708228(0.948/-65.1),rs7949841(0.947/-126),rs11605731(0.947/-127),rs77993055(0.947/-128),rs11601449(0.947/-126),rs7116341(0.945/-170),rs7938083(0.945/-157),rs11607056(0.945/-154),rs71484461(0.945/-162),rs4827(0.945/-143),rs12790196(0.945/-153),rs12146541(0.945/-142),rs11604325(0.945/-154),rs11604333(0.944/-184),rs12805841(0.944/-207),rs12804972(0.944/-187),rs12362166(0.944/-198),rs79740710(0.944/-188),rs547891(0.942/-152),rs2847308(0.942/-153),rs2926656(0.942/-185),rs1647405(0.942/-173),rs576859(0.942/-170),rs11602109(0.938/-216),rs7121169(0.938/-198),rs11606396(0.938/-216),rs499188(0.935/-217),rs10896656(0.933/18.1),rs12798206(0.933/17.7),rs12790660(0.932/16.4),rs631791(0.931/24.6),rs12360939(0.931/25.1),rs11229160(0.931/25.2),rs10896662(0.93/28.3),rs10896661(0.93/28.2),rs11229113(0.924/-140),rs9645687(0.924/25.5),rs527528(0.922/-217),rs9420(0.921/-141),rs674094(0.903/14.5),rs7117878(0.899/-229),rs10896633(0.899/-227),rs488769(0.896/-200),rs10896636(0.891/-203),rs3781885(0.888/-80.1),rs641325(0.858/31),rs685149(0.811/6.62),rs2081361(0.683/-239),rs55649513(0.682/-239),rs55920079(0.682/-241),rs1647395(0.68/-241),rs731384(0.662/-242),rs10750866(0.621/-246),rs112764194(0.534/-265),rs10896632(0.534/-260),rs11607122(0.533/-261),rs7117896(0.533/-262),rs11229075(0.531/-260),rs112936078(0.53/-254),rs7102271(0.53/-254),rs11229080(0.53/-251),rs11229077(0.53/-252),rs11229078(0.53/-252),rs73480556(0.53/-250),rs10896631(0.529/-270),rs11606706(0.529/-267),rs4926(0.529/-269),rs11606677(0.529/-267),rs138770460(0.522/-275),rs11229066(0.522/-276),rs11603020(0.522/-276),rs3824988(0.522/-273),rs78624400(0.522/-275),rs11229067(0.521/-276),rs73480560(0.514/-249),rs28362951(0.511/-278),rs76525968(0.509/-280),rs144256346(0.509/-279),rs11820040(0.509/-281),rs28362949(0.509/-279),rs78364821(0.509/-280),rs28362950(0.509/-279),rs11229063(0.509/-281),rs28362947(0.507/-282),rs28362948(0.507/-282),rs3017889(0.361/-130),rs2956982(0.361/-160),rs1783818(0.361/-213),rs1785499(0.361/-182),rs2956981(0.361/-150),rs1783976(0.361/-188),rs1783824(0.361/-178),rs7117020(0.361/-151),rs1783981(0.361/-200),rs1783978(0.361/-187),rs7105506(0.359/-153),rs11229109(0.358/-159),rs36036499(0.358/-157),rs1783977(0.358/-188),rs1424753(0.358/-171),rs1783979(0.358/-183),rs1785498(0.358/-202),rs56392705(0.358/-132),rs1783980(0.358/-202),rs12363024(0.358/-148),rs1624389(0.358/-205),rs588612(0.345/-37.9),rs671508(0.344/-14.2),rs10750870(0.344/-27),rs682258(0.344/-13.6),rs623541(0.344/-69.2),rs652908(0.344/-46.8),rs585337(0.344/-53.5),rs1786438(0.344/-53.7),rs471398(0.344/-57.2),rs639158(0.344/-48.8),rs658936(0.344/-70.2),rs547118(0.344/-55.7),rs606499(0.344/-57),rs10896649(0.343/-63),rs12270209(0.343/-113),rs2156638(0.343/-108),rs10792110(0.343/-114),rs627145(0.343/-48.3),rs4611222(0.343/-98.5),rs665058(0.343/-71.6),rs12274865(0.343/-93.1),rs585761(0.343/-53.4),rs12805343(0.34/-126),rs626043(0.328/18.6),rs593239(0.325/16.3),rs112181796(0.324/25.3),rs636388(0.324/28.7),rs681397(0.321/31.2),rs606731(0.315/36.5),rs602861(0.315/36.6),rs1798173(0.305/-219),rs1783985(0.304/-219),rs1647403(0.303/-224),rs1783984(0.303/-221),rs1798172(0.303/-221),rs1613592(0.303/-227),rs1783829(0.303/-231),rs1647394(0.303/-232),rs1631684(0.302/-230),rs591322(0.302/33.9),rs600488(0.302/33.2),rs1783983(0.302/-230),rs616911(0.302/34.5),rs615133(0.301/34.2),rs633129(0.301/34.4),rs662638(0.3/36),rs588713(0.296/32.9),rs631350(0.29/40.1),rs672537(0.29/42.5),rs11229171(0.29/56.8),rs10792118(0.29/58.4),rs592785(0.29/15.8),rs7943793(0.29/57.7),rs11229170(0.29/55.1),rs12364646(0.29/49.9),rs11229172(0.29/59.2),rs12364898(0.29/40.7),rs4245215(0.29/63),rs659756(0.29/41.1),rs632052(0.289/43.5),rs6591443(0.289/69.2),rs11229173(0.289/64.9),rs7103977(0.289/68.5),rs1848879(0.289/64),rs12420220(0.289/63.8),rs7119973(0.289/68.1),rs7927640(0.288/75.7),rs6591445(0.288/73.5),rs1397275(0.288/79.7),rs12364421(0.288/80.3),rs12366063(0.287/84.3),rs11229183(0.287/84.6),rs7123523(0.282/78),rs7123782(0.282/78.2),rs4272798(0.235/92.8),rs7106195(0.233/102),rs7926999(0.233/53),rs11512731(0.233/106),rs1113095(0.233/92.9),rs71484480(0.233/102),rs11512732(0.233/106),rs61905278(0.232/87.3),rs1510418(0.232/101),rs35241049(0.232/101),rs6591444(0.208/73.3),rs7927022(0.207/83.1),rs12804093(0.207/83.3),rs56055377(0.172/54.8),rs12788836(0.172/38.4),rs35713433(0.172/57.6),rs12803905(0.171/83.2),rs11602442(0.171/68.7),rs938011(0.171/59.2),rs35740149(0.171/78.2),rs11601082(0.171/76.3),rs1510420(0.171/50.4),rs714942(0.171/45.9),rs12807528(0.171/74.9),rs7946468(0.171/78.5),rs7123570(0.171/55.2),rs34594669(0.171/52.7),rs7936212(0.171/65.8),rs34534719(0.171/50.1),rs66813766(0.171/47.5),rs7930234(0.171/69),rs11600171(0.171/50),rs11605267(0.17/48.6),rs7119218(0.17/66.6),rs7102929(0.17/80.3),rs7946863(0.17/48.7),rs34563263(0.17/47.8),rs7126334(0.17/64.7),rs7942126(0.17/40.8),rs12801755(0.17/80.2),rs7926878(0.169/83),rs61905309(0.167/95.8),rs1113335(0.167/92.7),rs2089747(0.167/94.2),rs7121128(0.167/93.1),rs12421773(0.167/52.4),rs1113334(0.167/92.5),rs1397273(0.166/54.5),rs7109912(0.166/55.3),rs12801976(0.166/88.2),rs687432(0.166/43.5),rs12419176(0.166/55.9),rs609154(0.165/45.4),rs12792638(0.164/101),rs11601223(0.164/101),rs7929515(0.15/126),rs75695577(0.149/106),rs7949741(0.149/109),rs56018616(0.143/207),rs7113760(0.142/196)	57368796	57857796	489	rs2509808(1/3.81),rs78587207(0.999/4.2),rs7117205(0.993/-8.91),rs11601320(0.993/-8.18),rs682503(0.992/-9.8),rs6591434(0.982/-6.46),rs12807357(0.979/6.11),rs673344(0.979/6.34),rs589914(0.976/10.2),rs644883(0.976/12.7),rs7936998(0.956/-11.8),rs71484468(0.955/-18),rs79260745(0.955/-37.8),rs11229148(0.955/-29.3),rs7932091(0.954/-32.7),rs12807250(0.95/-50.5),rs11570190(0.949/-90.3),rs17455520(0.949/-110),rs35808061(0.949/-104),rs11229116(0.949/-116),rs11229131(0.949/-88.3),rs10896647(0.949/-78.9),rs11229130(0.949/-88.6),rs708228(0.948/-65.1),rs77993055(0.947/-128),rs11605731(0.947/-127),rs7949841(0.947/-126),rs11601449(0.947/-126),rs12790196(0.945/-153),rs7938083(0.945/-157),rs12146541(0.945/-142),rs7116341(0.945/-170),rs71484461(0.945/-162),rs11604325(0.945/-154),rs11607056(0.945/-154),rs4827(0.945/-143),rs12804972(0.944/-187),rs12362166(0.944/-198),rs79740710(0.944/-188),rs11604333(0.944/-184),rs12805841(0.944/-207),rs1647405(0.942/-173),rs547891(0.942/-152),rs576859(0.942/-170),rs2926656(0.942/-185),rs2847308(0.942/-153),rs11606396(0.938/-216),rs11602109(0.938/-216),rs7121169(0.938/-198),rs499188(0.935/-217),rs10896656(0.933/18.1),rs12798206(0.933/17.7),rs12790660(0.932/16.4),rs631791(0.931/24.6),rs11229160(0.931/25.2),rs12360939(0.931/25.1),rs10896661(0.93/28.2),rs10896662(0.93/28.3),rs11229113(0.924/-140),rs9645687(0.924/25.5),rs527528(0.922/-217),rs9420(0.921/-141),rs674094(0.903/14.5),rs10896633(0.899/-227),rs7117878(0.899/-229),rs488769(0.896/-200),rs10896636(0.891/-203),rs3781885(0.888/-80.1),rs641325(0.858/31),rs685149(0.811/6.62),rs2081361(0.683/-239),rs55649513(0.682/-239),rs55920079(0.682/-241),rs1647395(0.68/-241),rs731384(0.662/-242),rs10750866(0.621/-246)	57404796	57681796	277	/(0.921)rs9420;Schizophrenia(25056061)(2E-9);Schizophrenia(26198764)(2E-8)	SERPING1(-218.5),MIR130A(-192.0),YPEL4(-183.4),CLP1(-171.5),ZDHHC5(-132.1),MED19(-121.0),TMX2(-92.4),TMX2-CTNND1(-14.1),SELENOH(-89.8),BTBD18(-81.5),CTNND1(-14.1)	11
rs62444879	7	2048470	7.691e-10	1.043	0.0068	T/G	0.812	0.812	0.999	(118887,261811,162770.26)?++?	0	-	2048470	2048470	0	-	2048470	2048470	0	-	MAD1L1(0.0)	1
rs34207047	4	80199323	9.498e-10	1.02552	0.0041	C/A	0.481	0.496	0.996	(176143,528770,245739.57)----	0	rs1484145(0.994/18.4),rs6816922(0.992/6.95),rs1038425(0.991/19),rs1542636(0.98/5.63),rs968256(0.98/9.31),rs2867610(0.98/10.8),rs1385051(0.98/10.1),rs1484144(0.979/18.3),rs6534293(0.907/3.64),rs1484141(0.906/-6.5),rs28548377(0.906/4.64),rs13108290(0.827/-0.447),rs6811299(0.824/8.42),rs9998799(0.823/19.1),rs17441732(0.82/21.9),rs6822761(0.817/-12.3),rs7696466(0.814/12.1),rs13143951(0.814/4.24),rs2129132(0.814/-4.63),rs727312(0.749/-2.75),rs7684235(0.748/-9.95),rs28409854(0.748/-6.18),rs28711203(0.748/-6.17),rs6534269(0.747/-11.5),rs6839925(0.741/-5.61),rs6848123(0.74/4.1),rs28454198(0.739/4.68),rs12642606(0.739/5.39),rs13106961(0.662/34.6),rs1979508(0.652/32.4),rs10004612(0.632/25.9),rs4401473(0.632/26.8),rs11729417(0.632/26.6),rs11729373(0.632/26.5),rs6829629(0.624/23.6),rs6846671(0.623/37.1),rs11098649(0.623/36),rs17441891(0.623/38.6),rs13130451(0.623/38.2),rs13435863(0.616/45.1),rs1552282(0.596/22.1),rs1994190(0.574/28.9),rs11724765(0.548/50.6),rs10857088(0.466/28.1),rs10857087(0.466/27.9),rs1484140(0.466/35.3),rs6534326(0.465/34.1),rs1994191(0.465/32.4),rs1385050(0.459/56),rs4401472(0.444/26.8),rs17494938(0.338/48),rs13106792(0.316/39.8),rs17494639(0.248/18.7),rs17003707(0.246/11.6)	80187023	80255323	68.3	rs1484145(0.994/18.4),rs6816922(0.992/6.95),rs1038425(0.991/19),rs1542636(0.98/5.63),rs968256(0.98/9.31),rs2867610(0.98/10.8),rs1385051(0.98/10.1),rs1484144(0.979/18.3),rs6534293(0.907/3.64),rs1484141(0.906/-6.5),rs28548377(0.906/4.64),rs13108290(0.827/-0.447),rs6811299(0.824/8.42),rs9998799(0.823/19.1),rs17441732(0.82/21.9),rs6822761(0.817/-12.3),rs7696466(0.814/12.1),rs13143951(0.814/4.24),rs2129132(0.814/-4.63),rs727312(0.749/-2.75),rs7684235(0.748/-9.95),rs28409854(0.748/-6.18),rs28711203(0.748/-6.17),rs6534269(0.747/-11.5),rs6839925(0.741/-5.61),rs6848123(0.74/4.1),rs28454198(0.739/4.68),rs12642606(0.739/5.39),rs13106961(0.662/34.6),rs1979508(0.652/32.4),rs10004612(0.632/25.9),rs4401473(0.632/26.8),rs11729417(0.632/26.6),rs11729373(0.632/26.5),rs6829629(0.624/23.6),rs6846671(0.623/37.1),rs11098649(0.623/36),rs17441891(0.623/38.6),rs13130451(0.623/38.2),rs13435863(0.616/45.1)	80187023	80244423	57.4	-	LINC01088(0.0),NAA11(0.0)	2
rs7023933	9	96225478	1.292e-09	0.96773	0.0054	A/T	0.83	0.833	0.996	(176143,528770,245739.57)----	0	rs7853605(0.93/-11.9),rs6479487(0.93/11.9),rs3815563(0.929/-12.3),rs7048853(0.918/27.7),rs12554020(0.917/44.8),rs59582399(0.917/60.7),rs7850322(0.917/42),rs4552973(0.913/76.2),rs12335532(0.858/-31.5),rs55766809(0.857/-34.8),rs3933796(0.85/-40.1),rs3933797(0.85/-40.1),rs7859267(0.85/-36.4),rs7036984(0.803/-24.9),rs7035657(0.803/-28.4),9:96205488_C_G(0.803/-20),rs6479482(0.803/-27.4),rs7025805(0.797/18.3),rs7862998(0.796/-13.4),rs6479483(0.796/-21.4),rs7020459(0.796/-26.9),rs59483310(0.79/40.1),rs11975(0.76/102),rs60076242(0.758/108),rs7860098(0.758/106),rs6479495(0.758/109),rs12341488(0.758/106),rs7870210(0.758/106),rs10429558(0.757/111),rs6479494(0.757/105),rs7857183(0.757/107),rs111655660(0.728/8.99),rs12555047(0.726/-39),rs10117236(0.643/-43.5),rs7863760(0.643/-42.9),rs10217595(0.643/-44.6),rs12349299(0.629/-50.7),rs12554164(0.607/-6.52),rs79469056(0.607/-9.39),rs16909158(0.607/-5.31),rs16909150(0.607/-8.73),rs78271342(0.602/5.76),rs74740549(0.601/17.2),rs76640831(0.601/10.9),rs74816254(0.601/23.5),rs79804179(0.601/23),rs79068125(0.601/23.8),rs79330192(0.6/24.3),rs76977206(0.595/55),rs3893381(0.595/56.4),rs75576302(0.595/29.7),rs56025666(0.595/35.1),rs76703294(0.595/30.7),rs78046549(0.595/43),rs78865387(0.595/38.6),rs16909273(0.595/69.6),rs79838288(0.595/52),rs12553389(0.595/37.8),rs1999386(0.595/64.3),rs883783(0.595/56.8),rs883785(0.595/56.6),rs55654600(0.595/51.5),rs79419498(0.594/41.5),rs35540150(0.594/75.4),rs12551084(0.594/74.8),rs56073019(0.594/28),rs17532098(0.591/37.2),rs59326991(0.585/10.4),rs75775593(0.583/105),rs77734990(0.583/98.7),rs56275034(0.583/100),rs78816659(0.582/112),rs55846141(0.536/-35.5),rs80062429(0.529/146),rs76488437(0.529/142),rs75678521(0.529/138),rs75625893(0.529/142),rs12551314(0.527/154),rs55893789(0.515/-54.6),rs75395683(0.515/-48.1),rs78759589(0.514/-53.7),rs4255201(0.509/-62.1),rs78814851(0.486/127),rs78619366(0.486/127),rs78547192(0.484/134),rs78792144(0.484/121),rs79056932(0.483/122),9:96370382_T_A(0.478/145),rs76025942(0.477/142),rs73518060(0.422/156),rs73522247(0.415/162),rs76456202(0.402/15.9),rs41274386(0.399/-12.7),rs113697649(0.398/30.1),rs1331589(0.397/-15.4),rs2001609(0.393/170),rs138193396(0.393/48.3),rs112881218(0.393/91.3),rs12553775(0.387/167),rs79849140(0.348/135),rs112707721(0.347/-45),rs111801440(0.347/-43.7),rs12553995(0.336/158),rs12555729(0.335/-63.6),rs78174934(0.335/164),rs56186220(0.334/163),rs79987346(0.334/159),rs77768484(0.334/159),rs7038794(0.329/183),rs75018698(0.329/184),rs7038293(0.329/183),rs7033532(0.329/182),rs76725109(0.329/177),rs7038310(0.329/182),rs79049472(0.327/184),rs77133953(0.326/172),rs80228675(0.326/175),rs79391190(0.326/175),rs74421510(0.326/172),rs55783552(0.326/174),rs79565493(0.326/172),rs113206181(0.32/54),rs112401922(0.318/198),rs80198318(0.318/191),rs74842678(0.318/196),rs56310424(0.315/203),rs75519210(0.315/198),rs12551694(0.315/203),rs76863038(0.315/203),rs74614156(0.315/198),rs74369348(0.314/202),rs111725614(0.314/86.8),rs12555927(0.313/204),rs76244171(0.31/210),rs74921118(0.31/212),rs3829059(0.31/206),rs3813386(0.31/215),rs76499753(0.31/207),rs1963(0.309/207),rs1132027(0.309/216),rs12552323(0.307/217),rs17535326(0.304/223),rs76849659(0.304/222),rs80300547(0.287/248),rs115096608(0.282/199),rs76305826(0.279/227),rs12554279(0.279/224),rs4287001(0.279/226),rs4581115(0.279/226),rs75316474(0.279/227),rs12551797(0.279/229),rs76804733(0.277/231),rs75889969(0.277/237),rs12553909(0.277/240),rs78795412(0.277/240),rs76532440(0.277/230),rs12551079(0.277/239),rs78389602(0.277/229),rs75435181(0.277/235),rs12552939(0.277/232),rs78607055(0.276/241),rs78361988(0.276/247),rs112216627(0.274/-44.3),rs111672114(0.265/163),rs111500486(0.265/166),rs111327588(0.262/-49.1),rs4636264(0.253/-63.2),rs7045730(0.253/-63.7),rs12335909(0.253/-62.7),rs113555594(0.251/194),rs12554896(0.245/218),rs113409787(0.206/184),rs112234118(0.197/185),rs2266011(0.195/-67.8),rs41297181(0.192/204),rs76568272(0.188/233),rs2255344(0.107/273),rs2491002(0.103/275)	96157678	96500478	342.8	rs7853605(0.93/-11.9),rs6479487(0.93/11.9),rs3815563(0.929/-12.3),rs7048853(0.918/27.7),rs12554020(0.917/44.8),rs59582399(0.917/60.7),rs7850322(0.917/42),rs4552973(0.913/76.2),rs12335532(0.858/-31.5),rs55766809(0.857/-34.8),rs3933796(0.85/-40.1),rs3933797(0.85/-40.1),rs7859267(0.85/-36.4),rs7036984(0.803/-24.9),rs7035657(0.803/-28.4),9:96205488_C_G(0.803/-20),rs6479482(0.803/-27.4),rs7025805(0.797/18.3),rs7862998(0.796/-13.4),rs6479483(0.796/-21.4),rs7020459(0.796/-26.9),rs59483310(0.79/40.1),rs11975(0.76/102),rs60076242(0.758/108),rs7860098(0.758/106),rs6479495(0.758/109),rs12341488(0.758/106),rs7870210(0.758/106),rs10429558(0.757/111),rs6479494(0.757/105),rs7857183(0.757/107),rs111655660(0.728/8.99),rs12555047(0.726/-39),rs10117236(0.643/-43.5),rs7863760(0.643/-42.9),rs10217595(0.643/-44.6),rs12349299(0.629/-50.7),rs12554164(0.607/-6.52),rs79469056(0.607/-9.39),rs16909158(0.607/-5.31),rs16909150(0.607/-8.73),rs78271342(0.602/5.76),rs74740549(0.601/17.2),rs76640831(0.601/10.9),rs74816254(0.601/23.5),rs79804179(0.601/23),rs79068125(0.601/23.8),rs79330192(0.6/24.3)	96174778	96336478	161.7	-	FAM120AOS(0.0),FAM120A(0.0),PHF2(63.4),MIR548AU(81.6)	4
rs112535944	9	140278206	1.353e-09	0.9606	0.0066	C/A	0.867	0.843	0.887	(176143,528770,245739.57)++++	0	rs77641763(0.777/-12.4),rs73583505(0.76/-18.3),rs11507683(0.76/-15.8),rs113727800(0.76/-19.4),rs111163099(0.76/-17.9),rs28458909(0.76/-21),rs28780988(0.76/-19.8),rs73581580(0.758/-26.7),rs28482269(0.607/-29.6),rs79140116(0.606/-34.2),rs58941960(0.606/-35.5),rs73581567(0.597/-30.4),rs113081539(0.5/-37),rs10122958(0.483/5.92),rs28664052(0.483/5.27),rs28541995(0.483/5.17),rs28470994(0.469/3.78),rs28560429(0.468/3.32),rs11516134(0.46/4.08),rs28483507(0.458/4.3),rs10119860(0.451/4.51),rs59606886(0.408/0.008),rs7049234(0.4/0.342),rs11533158(0.257/-15.8),rs11507682(0.257/-19.2),rs11533156(0.257/-25.3),rs11522290(0.256/-26.1),rs58193745(0.254/-28.4),rs11562624(0.212/-29),rs13293922(0.187/-27.6),rs28545754(0.172/-34.4)	140241206	140284126	42.92	rs77641763(0.777/-12.4),rs73583505(0.76/-18.3),rs11507683(0.76/-15.8),rs113727800(0.76/-19.4),rs111163099(0.76/-17.9),rs28458909(0.76/-21),rs28780988(0.76/-19.8),rs73581580(0.758/-26.7),rs28482269(0.607/-29.6),rs79140116(0.606/-34.2),rs58941960(0.606/-35.5)	140242706	140278206	35.5	/(0.777)rs77641763;Chronotype(27494321)(2E-12);Morning_vs._eve...(27494321)(7E-9)/(0.76)rs28458909;Ease_of_getting...(28604731)(6E-9)	NRARP(-31.5),EXD3(0.0),NOXA1(0.0)	3
rs10465137	9	122659596	1.488e-09	0.97502	0.0042	C/T	0.383	0.383	0.993	(176143,528770,245739.57)++++	1	rs4837685(0.997/-1.42),rs13296973(0.996/-0.278),rs7852526(0.995/-1.19),rs12553064(0.995/0.458),rs10818399(0.993/-2.59),rs2151642(0.993/-1.61),rs952191(0.992/1.12),rs1333911(0.992/-0.698),rs75633418(0.992/3.42),rs10818400(0.99/4.87),rs4836789(0.99/3.87),rs10818398(0.99/-2.73),rs9775587(0.989/3.12),rs1333910(0.988/2.65),rs1360693(0.988/8.33),rs7020938(0.988/5.61),rs7038050(0.988/2.17),rs1360694(0.988/6),rs12349408(0.988/3.08),rs1360692(0.987/8.45),rs7020855(0.987/5.68),rs10465112(0.986/2.91),rs7025421(0.986/6.69),rs7851213(0.985/10.9),rs1333907(0.985/13.8),rs1333908(0.984/13.7),rs1333909(0.984/11.7),rs10118916(0.983/12.5),rs7018808(0.982/10),rs17483782(0.982/13.6),rs1413325(0.981/14.4),rs12378745(0.981/12.7),rs60393230(0.98/-4.31),rs57970961(0.979/-4.04),rs56794017(0.979/-4.06),rs1333904(0.975/14.8),rs7032155(0.974/13.2),rs12336873(0.891/16.4),rs7873013(0.681/16.7),rs7045716(0.646/16.7),rs10984766(0.384/-2.28),rs1537510(0.237/16.9),rs10818403(0.128/12.2)	122655286	122676496	21.21	rs4837685(0.997/-1.42),rs13296973(0.996/-0.278),rs7852526(0.995/-1.19),rs12553064(0.995/0.458),rs10818399(0.993/-2.59),rs2151642(0.993/-1.61),rs952191(0.992/1.12),rs1333911(0.992/-0.698),rs75633418(0.992/3.42),rs10818400(0.99/4.87),rs4836789(0.99/3.87),rs10818398(0.99/-2.73),rs9775587(0.989/3.12),rs1333910(0.988/2.65),rs1360693(0.988/8.33),rs7020938(0.988/5.61),rs7038050(0.988/2.17),rs1360694(0.988/6),rs12349408(0.988/3.08),rs1360692(0.987/8.45),rs7020855(0.987/5.68),rs10465112(0.986/2.91),rs7025421(0.986/6.69),rs7851213(0.985/10.9),rs1333907(0.985/13.8),rs1333908(0.984/13.7),rs1333909(0.984/11.7),rs10118916(0.983/12.5),rs7018808(0.982/10),rs17483782(0.982/13.6),rs1413325(0.981/14.4),rs12378745(0.981/12.7),rs60393230(0.98/-4.31),rs57970961(0.979/-4.04),rs56794017(0.979/-4.06),rs1333904(0.975/14.8),rs7032155(0.974/13.2),rs12336873(0.891/16.4),rs7873013(0.681/16.7),rs7045716(0.646/16.7)	122655286	122676296	21.01	-	LINC01613(0.0)	1
rs11599236	10	106454672	1.564e-09	1.02562	0.0042	T/C	0.581	0.558	0.994	(176143,528770,245739.57)++++	10	rs9787523(0.991/5.79),rs11596214(0.982/-0.84),rs3896224(0.971/13.2),rs4537697(0.6/-35.7),rs2151971(0.593/-8.76),rs2151970(0.593/-8.79),rs12766925(0.593/-8.16),rs867626(0.592/-17.4),rs11192154(0.591/-21.4),rs10884029(0.586/-35.3),rs4532962(0.586/-36.7),rs1334608(0.58/-6.99),rs35255246(0.58/-8.01),rs11192147(0.358/-41.6),rs4918123(0.347/-48.8),rs11192193(0.339/115),rs12250380(0.316/133),rs10786831(0.307/160),rs2491383(0.305/162),rs1873304(0.28/81),rs1387827(0.277/73.8),rs2491392(0.274/103),rs2496029(0.266/102),rs3001933(0.265/90),rs1011245(0.265/98.3),rs973190(0.265/99.2),rs67700133(0.251/5.94),rs12761679(0.246/58.1),rs12416372(0.245/3.96),rs7909129(0.245/2.9),rs34884299(0.245/0.848),rs1490176(0.243/106),rs35759937(0.233/7.6),rs12416283(0.23/9.1),rs10884037(0.226/13.9),rs2496038(0.219/57.3),rs12413206(0.219/15.1),rs10786820(0.218/67.2),rs10786819(0.218/65.4),rs2496031(0.217/74.4),rs1490183(0.216/37.7),rs2496037(0.216/61.1),rs10786818(0.216/64.1),rs2496039(0.216/57.1),rs2451461(0.216/56),rs3001932(0.216/71.9),rs4918126(0.216/66.3),rs35466472(0.216/24),rs2491368(0.215/57.7),rs1565420(0.215/32.4),rs1466653(0.215/58.5),rs752053(0.215/63.1),rs902302(0.214/78.1),rs902306(0.214/77.5),rs1021361(0.213/46.4),rs969177(0.213/94.7),rs962908(0.213/86),rs970054(0.213/79.6),rs1565416(0.213/44.8),rs1472049(0.213/41.4),rs11192168(0.213/26.7),rs1565421(0.213/32.5),rs140276651(0.213/31.1),rs902300(0.213/80.5),rs12358825(0.213/21.9),rs970053(0.213/79.7),rs28809189(0.213/30.4),rs2491364(0.213/84.1),rs1565422(0.212/50.6),rs1490172(0.212/86.9),rs1490170(0.212/96.1),rs2496035(0.212/89.5),rs2451464(0.211/100),rs1387828(0.209/74),rs970052(0.206/79.7),rs2451467(0.206/79.1),rs34578708(0.206/26.5),rs2496033(0.203/81.9),rs2496003(0.182/122),rs4918122(0.178/-62.1),rs34134675(0.178/-61),rs2496010(0.17/149),rs2496009(0.17/150),rs2171909(0.17/144),rs2496015(0.17/143),rs2496013(0.17/145),rs2496016(0.169/143),rs2932555(0.168/136),rs2451484(0.167/142),rs2451498(0.164/177),rs1979635(0.164/174),rs1907038(0.164/175),rs2491379(0.164/169),rs2451495(0.164/176),rs2932556(0.164/171),rs1873307(0.164/177),rs2451492(0.164/174),rs2491377(0.164/170),rs2451496(0.164/176),rs3001931(0.164/186),rs1979636(0.164/177),rs2451469(0.163/159),rs2496004(0.161/160),rs2451470(0.16/152),rs1907034(0.16/158),rs1873306(0.16/153),rs1490174(0.16/158),rs2451471(0.16/152),rs1907033(0.16/158),rs2496034(0.129/84.4),rs7895087(0.125/159),rs7894737(0.125/159),rs10786826(0.125/154),rs11818524(0.119/15.3),rs2496021(0.118/36.5),rs11192180(0.117/51.3),rs10884028(0.112/-57.8),rs34322995(0.111/-30.5),rs36011900(0.111/-13.1),rs10884030(0.111/-24),rs11192151(0.111/-35),rs35025200(0.111/-12.8),rs11192152(0.111/-33.6)	106392572	106640672	248.1	rs9787523(0.991/5.79),rs11596214(0.982/-0.84),rs3896224(0.971/13.2),rs4537697(0.6/-35.7)	106418972	106467872	48.9	-	SORCS3(0.0),SORCS3-AS1(0.0)	2
rs1488627	3	44226923	1.834e-09	0.97472	0.0043	C/G	0.65	0.65	0.993	(176143,528770,245739.57)----	0	rs57957550(0.89/16.4),rs2888367(0.889/16),rs11929075(0.889/15.4),rs73829604(0.889/16.2),rs73084578(0.889/21.4),rs6771365(0.87/34.1),rs11720465(0.868/37.7),rs73086516(0.867/40.5),rs73086514(0.867/40.3),rs6802802(0.866/52.2),rs35540759(0.865/61.7),rs1463683(0.865/54.8),rs73086550(0.865/52.7),rs1463682(0.865/55),rs1488639(0.863/119),rs138149132(0.863/123),rs1565207(0.863/73.9),rs6797417(0.862/76.4),rs4608664(0.862/100),rs11717949(0.862/113),rs11713835(0.862/162),rs7624506(0.862/158),rs7636230(0.862/158),rs6801972(0.862/101),rs11716861(0.862/82.2),rs11130025(0.862/153),rs2029342(0.862/148),rs73088457(0.862/109),rs11707582(0.862/151),rs11706775(0.862/159),rs73829628(0.862/133),rs11130024(0.862/85.5),rs73088497(0.862/142),rs7613296(0.861/179),rs4682973(0.861/198),rs7643711(0.861/206),rs7632617(0.861/192),rs9862324(0.861/207),rs7626376(0.861/179),rs7617320(0.861/187),rs9869821(0.861/166),rs7429291(0.861/171),rs9862293(0.861/207),rs7622109(0.861/175),rs4615049(0.831/66.9),rs62251293(0.775/28.5),rs1105023(0.495/-4.57),rs35875034(0.45/14.9),rs4682947(0.446/3.5),rs4682949(0.445/18.2),rs4682725(0.444/14.7),rs1873048(0.434/32.3),rs4682942(0.43/-2.37),rs11707182(0.429/193),rs4074328(0.429/171),rs9812457(0.429/157),rs9647354(0.429/156),rs9812643(0.429/150),rs7634748(0.429/197),rs6779938(0.429/195),rs9819635(0.429/199),rs9637423(0.428/201),rs6807410(0.428/165),rs4682743(0.428/210),rs4682977(0.428/212),rs13064533(0.428/168),rs9832578(0.428/166),rs13575(0.428/174),rs4682742(0.428/150),rs9311355(0.428/202),rs7644467(0.428/210),rs9637424(0.428/202),rs4682971(0.428/189),rs7433407(0.428/213),rs11719686(0.428/181),rs7612349(0.428/175),rs13093862(0.428/208),rs4682972(0.428/190),rs13080889(0.428/213),rs7429879(0.428/172),rs2171575(0.428/150),rs4682976(0.428/212),rs4076082(0.428/171),rs7653843(0.427/218),rs9637419(0.427/202),rs12488257(0.417/225),rs7431126(0.417/225),rs4682952(0.37/26.9),rs12715399(0.37/27.5),rs4682950(0.37/18.6),rs2129957(0.37/22.1),rs9861600(0.37/23.8),rs6808448(0.37/16.7),rs9681701(0.364/62.4),rs13067367(0.364/66.4),rs9284879(0.364/57.7),rs9842445(0.364/63.7),rs13092122(0.364/66.6),rs1488623(0.364/64.9),rs2171569(0.364/65.5),rs1124124(0.363/75.6),rs6775925(0.363/122),rs7631790(0.363/72.3),rs1906574(0.363/92.8),rs1601906(0.363/110),rs4411863(0.363/116),rs6788404(0.363/106),rs6768749(0.363/82.7),rs9311352(0.363/66.9),rs12486452(0.363/97.6),rs13081044(0.363/118),rs4464423(0.363/112),rs7630980(0.363/121),rs2129955(0.363/79.2),rs9835626(0.363/67.7),rs12631341(0.363/82.3),rs4682963(0.363/103),rs7349467(0.363/87.9),rs6441827(0.363/79.4),rs7639096(0.362/98.7),rs7641332(0.362/98.7),rs7619532(0.362/109),rs9820952(0.362/129),rs4682734(0.362/68.3),rs2129959(0.362/123),rs7621060(0.362/87.5),rs1565212(0.362/108),rs7619531(0.362/109),rs7649004(0.362/98.5),rs9859565(0.362/99.4),rs996764(0.362/95.4),rs4682735(0.362/68.3),rs6803491(0.362/106),rs1387046(0.362/97.2),rs6776788(0.362/110),rs1565215(0.362/107),rs9853705(0.362/126),rs1844147(0.362/83),rs9311353(0.362/105),rs1387042(0.362/72.8),rs4682736(0.362/68.9),rs4682960(0.362/69.5),rs9873869(0.362/84.5),rs2372598(0.362/116),rs6780605(0.362/111),rs9839422(0.362/67.2),rs9821268(0.362/76.2),rs36051440(0.362/133),rs1565214(0.362/107),rs1488638(0.362/116),rs6788890(0.362/124),rs6772940(0.362/112),rs11130023(0.362/81),rs34710336(0.362/130),rs10510741(0.361/37.3),rs6793863(0.361/31.9),rs4325903(0.361/34.6),rs4392391(0.36/46),rs9852733(0.36/50.4),rs4392392(0.36/46.4),rs4682955(0.36/42.4),rs967285(0.359/48.4),rs4682959(0.359/51.4),rs4682732(0.359/54.3),rs9809107(0.359/56),rs4682733(0.359/55.4),rs9846155(0.359/55.9),rs12386385(0.328/231),rs3935212(0.324/234),rs56231820(0.318/303),rs9850129(0.318/305),rs9873072(0.317/290),rs12186073(0.317/289),rs1806579(0.317/282),rs13313937(0.317/283),rs7649834(0.317/277),rs12489887(0.317/320),rs4682745(0.317/282),rs9812663(0.317/275),rs56234157(0.317/289),rs9855433(0.316/241),rs9835270(0.311/327),rs6766334(0.307/340),rs1402751(0.293/367),rs2293600(0.293/372),rs6441861(0.293/425),rs13319803(0.293/409),rs2888410(0.292/429),rs12635624(0.289/452),rs9865162(0.289/459),rs4682987(0.289/448),rs4431151(0.285/284),rs6441844(0.285/277),rs6769609(0.285/296),rs2888390(0.285/284),rs9819766(0.285/294),rs9311358(0.285/312),3:44667455_C_A(0.284/441),rs12108134(0.284/316),rs6798590(0.279/330),rs2888389(0.278/332),rs10212378(0.274/440),rs11130032(0.273/477),rs9846407(0.24/234),rs9865920(0.24/234),rs12054231(0.24/238),rs9876127(0.24/236),rs9845909(0.24/234),rs6790261(0.239/237),rs3935211(0.239/234),rs6790566(0.239/237),rs9862508(0.239/237),rs3935210(0.239/234),rs55704305(0.237/237),rs4682749(0.222/512),rs6778410(0.221/517),rs9813415(0.221/235),rs3960(0.22/346),rs62244186(0.22/513),rs28699350(0.22/447),rs6765468(0.22/383),rs6761985(0.22/345),rs6809116(0.219/485),rs6441857(0.219/370),rs9868821(0.219/354),rs1010031(0.219/367),rs1920014(0.219/365),rs6441851(0.219/357),rs1881915(0.219/353),rs6441853(0.219/357),rs2178389(0.219/364),rs11130029(0.219/361),rs6441852(0.219/357),rs6441850(0.219/353),rs1078816(0.219/358),rs6801887(0.219/361),rs7625504(0.219/359),rs6441854(0.219/362),rs11717830(0.219/359),rs1078817(0.219/358),rs1881917(0.219/358),rs6441855(0.219/364),rs72860788(0.219/395),rs1920015(0.219/365),rs6809619(0.219/361),rs4498080(0.218/348),rs2034476(0.218/386),rs6770567(0.218/393),rs2141574(0.218/350),rs9810216(0.218/375),rs6441856(0.218/369),rs13066939(0.218/376),rs6785272(0.218/350),rs1966821(0.218/387),rs6808641(0.218/383),rs6779941(0.218/395),rs9835485(0.218/385),rs2049777(0.218/351),rs2141576(0.218/350),rs9853203(0.218/376),rs7653558(0.218/394),rs2141575(0.218/350),rs13071218(0.218/382),rs6785876(0.218/394),rs6777333(0.218/394),rs9867336(0.218/384),rs9855152(0.216/232),rs1129133(0.212/307),rs6802489(0.208/304),rs2886(0.208/256),rs6799799(0.208/303),rs13084236(0.208/305),rs9813018(0.207/268),rs2372688(0.207/259),rs13092951(0.207/303),rs6790563(0.207/258),rs2372689(0.207/283),rs13322437(0.207/276),rs9754736(0.207/268),rs6441845(0.207/277),rs4610267(0.207/259),rs6791565(0.207/290),rs6778938(0.207/289),rs9311357(0.207/271),rs11714213(0.207/298),rs1106499(0.207/269),rs6441859(0.206/399),rs13100919(0.205/417),rs1551063(0.205/438),rs9311360(0.205/422),rs6762498(0.205/419),rs35299873(0.205/414),rs9833370(0.205/420),rs10212298(0.205/408),rs1506659(0.205/686),rs1568515(0.205/436),rs12715402(0.205/413),rs9867464(0.205/414),rs11711191(0.205/415),rs13060513(0.205/426),rs6800701(0.205/431),rs2009644(0.205/434),rs13099991(0.205/422),rs11707533(0.205/424),rs12715403(0.203/454),rs6769283(0.203/444),rs6769288(0.203/444),rs1608006(0.203/456),rs9682646(0.203/449),rs9845057(0.203/450),rs882450(0.203/448),rs11710959(0.203/448),rs3863060(0.203/449),rs13100959(0.203/440),rs11717797(0.203/454),rs11718769(0.203/455),rs3906955(0.203/443),rs1402753(0.201/475),rs9825080(0.2/24.3),rs7649387(0.2/493),rs13089400(0.2/494),rs11712337(0.2/495),rs4334678(0.199/338),rs17030563(0.198/145),rs7630279(0.198/123),rs11707311(0.198/98.3),rs17076626(0.198/119),rs6786331(0.198/72.7),rs112644893(0.198/91.6),rs11706545(0.198/113),rs71615429(0.198/341),rs10510738(0.198/118),rs4129069(0.198/169),rs11707572(0.197/394),rs11720950(0.197/392),rs1920017(0.197/365),rs9814722(0.197/520),rs11709024(0.197/501),rs6772216(0.197/522),rs2372775(0.197/365),rs6773415(0.197/392),rs11707173(0.197/360),rs7625596(0.197/359),rs9868960(0.197/344),rs17076518(0.197/43.9),rs4682970(0.197/173),rs13099659(0.197/362),rs13072696(0.197/342),rs2372774(0.197/365),rs6795322(0.197/522),rs7623794(0.196/228),rs13070879(0.196/382),rs13058822(0.196/505),rs13097653(0.196/513),rs6771411(0.196/388),rs11718098(0.196/384),rs4416416(0.196/347),rs13067173(0.196/376),rs11719869(0.196/391),rs6768789(0.196/384),rs6778955(0.196/379),rs2034475(0.196/386),rs13100967(0.196/350),rs13075175(0.196/388),rs13081859(0.196/380),rs7616113(0.196/311),rs9861605(0.196/388),rs13058792(0.196/350),rs13058913(0.196/505),rs13081128(0.196/350),rs6441858(0.196/399),rs13066574(0.194/524),rs6770854(0.192/3.29),rs75867895(0.192/0.224),rs11716461(0.192/-0.904),rs9859399(0.186/-49),rs4682716(0.181/-30.3),rs7622843(0.179/680),rs10429(0.179/680),rs10510740(0.177/27.7),rs76308640(0.176/55.5),rs11711628(0.176/28),rs7645131(0.175/175),rs7639827(0.175/71),rs6441840(0.175/223),rs7643602(0.175/428),rs11708279(0.175/99),rs75579151(0.175/138),rs7645669(0.175/74.8),rs6441841(0.175/224),rs111516076(0.175/130),rs7646215(0.175/110),rs6441839(0.175/213),rs6441836(0.175/198),rs13074938(0.174/395),rs11705718(0.174/42.2),rs76220860(0.174/106),rs11716955(0.174/207),rs56377787(0.167/66.6),rs13323323(0.167/106),rs66922431(0.154/248),rs9815769(0.152/436),rs1004631(0.15/366),rs9814256(0.15/441),rs12495512(0.143/685),rs75257146(0.132/-5.1),rs2135530(0.115/561),rs7640654(0.115/536),rs9870634(0.115/555),rs2009473(0.115/545),rs9284880(0.115/532),rs6771160(0.112/527),rs55901755(0.109/608),rs62244226(0.109/605),rs55852922(0.109/599),rs7611773(0.108/590),rs725866(0.108/539),rs9859879(0.108/613),rs2372828(0.108/558),rs9311361(0.108/569),rs3804580(0.108/665),rs56948869(0.107/671),rs2135531(0.107/654),rs3804583(0.107/658),rs10049341(0.107/644),rs56269547(0.107/638),rs3804582(0.107/658),rs3762636(0.107/628),rs9837796(0.107/665),rs6766221(0.107/656),rs62242564(0.106/676),rs62242563(0.106/676),rs6771302(0.106/670),rs9814298(0.106/645),rs62242565(0.106/681),rs141276479(0.105/632),rs9823416(0.102/601),rs2372829(0.102/603)	44177923	44912923	735	rs57957550(0.89/16.4),rs2888367(0.889/16),rs11929075(0.889/15.4),rs73829604(0.889/16.2),rs73084578(0.889/21.4),rs6771365(0.87/34.1),rs11720465(0.868/37.7),rs73086516(0.867/40.5),rs73086514(0.867/40.3),rs6802802(0.866/52.2),rs35540759(0.865/61.7),rs1463683(0.865/54.8),rs73086550(0.865/52.7),rs1463682(0.865/55),rs1488639(0.863/119),rs138149132(0.863/123),rs1565207(0.863/73.9),rs6797417(0.862/76.4),rs4608664(0.862/100),rs11717949(0.862/113),rs11713835(0.862/162),rs7624506(0.862/158),rs7636230(0.862/158),rs6801972(0.862/101),rs11716861(0.862/82.2),rs11130025(0.862/153),rs2029342(0.862/148),rs73088457(0.862/109),rs11707582(0.862/151),rs11706775(0.862/159),rs73829628(0.862/133),rs11130024(0.862/85.5),rs73088497(0.862/142),rs7613296(0.861/179),rs4682973(0.861/198),rs7643711(0.861/206),rs7632617(0.861/192),rs9862324(0.861/207),rs7626376(0.861/179),rs7617320(0.861/187),rs9869821(0.861/166),rs7429291(0.861/171),rs9862293(0.861/207),rs7622109(0.861/175),rs4615049(0.831/66.9),rs62251293(0.775/28.5)	44226923	44433923	207	-	TOPAZ1(6.5),TCAIM(102.7),LINC00694(185.7),LINC01988(192.5),ZNF445(204.3)	5
rs1950829	14	42097937	1.976e-09	1.0245	0.004	A/G	0.499	0.501	0.999	(176143,528770,245739.57)++++	13	rs8015100(0.998/-2.7),rs10483526(0.997/-11.1),rs1956450(0.997/-16.1),14:42156235_A_T(0.977/58.3),rs1597052(0.976/65.3),rs10140527(0.976/67.5),rs10131184(0.975/68.2),rs2121708(0.974/48.6),rs8010939(0.972/56.6),rs8009740(0.972/56.6),rs61990288(0.958/-23.2),rs17781288(0.958/-25.5),rs61990286(0.957/-28.8),rs1111177(0.951/-21.6),rs1950835(0.951/-21.3),rs8020581(0.95/-1.84),rs11157241(0.95/-46.2),rs72684563(0.949/-5.37),rs1609735(0.948/-25.3),rs61990289(0.948/-21.5),rs1111179(0.948/-22),rs1950834(0.948/-23.4),rs7148091(0.947/-31.5),rs12431444(0.947/-29.2),rs8003822(0.936/-4.51),rs1950831(0.936/4.92),rs1950838(0.935/-13.9),rs8007172(0.935/-9.43),rs8013655(0.934/-8.03),rs6572099(0.934/-7.9),rs55810038(0.92/-61.6),rs10149052(0.919/45.1),rs1137567(0.903/-20.6),rs1950836(0.887/-21.2),rs12589043(0.883/-28.7),rs11157240(0.873/-46.2),rs10138108(0.779/63.3),rs2415688(0.778/66.2),rs11628299(0.778/54.2),rs11157247(0.777/71),rs8008204(0.748/52.6),rs4904738(0.748/81.8),rs8006276(0.748/52.2),rs10150353(0.746/49.6),rs1597053(0.746/50.3),rs8009571(0.739/47.9),rs1983711(0.72/2.62),rs8007820(0.709/52.9),rs6572106(0.708/59.6),rs1950830(0.693/4.5),rs8011321(0.666/-52.8),rs862475(0.615/-105),rs61990271(0.615/-88.7),rs1111037(0.615/-84.9),rs862476(0.615/-105),rs1956445(0.614/-77.2),rs55897228(0.613/-77.7),rs3985190(0.612/-107),rs1597044(0.611/83.4),rs12437380(0.61/-89.9),rs1103437(0.61/-98),rs61990274(0.61/-85.8),rs61990273(0.61/-85.9),rs61990275(0.61/-85.7),rs1959411(0.608/-114),rs9806026(0.608/-117),rs2415678(0.605/-115),rs61990270(0.602/-97.6),rs10132715(0.601/84.2),rs11846556(0.601/85.1),rs35263874(0.6/-73.6),rs9285572(0.6/-125),rs1959414(0.599/-128),rs862479(0.598/-102),rs11628212(0.591/-112),rs12892562(0.586/-125),rs10083520(0.586/-125),rs10143349(0.585/-124),rs10143445(0.585/-124),rs3950086(0.548/-75.9),rs862482(0.548/-101),rs58114965(0.548/-85.3),rs862478(0.548/-102),rs862480(0.548/-101),rs2415682(0.548/-92.1),rs1103438(0.548/-97.8),rs862481(0.548/-101),rs73309890(0.544/-80.2),rs12589365(0.544/-77.7),rs61990277(0.544/-80.2),rs1953700(0.54/-112),rs10138559(0.534/-122),rs1959413(0.534/-122),rs1959412(0.534/-122),rs1465157(0.512/-140),rs1959417(0.512/-146),rs8022727(0.509/-133),rs10131409(0.509/-141),rs945932(0.509/-145),rs1465153(0.499/-130),rs1959416(0.499/-145),rs1572574(0.499/-131),rs9323049(0.499/-145),rs7359060(0.498/-135),rs1465155(0.498/-140),rs6572094(0.498/-138),rs12884090(0.498/-144),rs1959415(0.498/-139),rs1465156(0.498/-140),rs1953703(0.498/-143),rs79771623(0.498/-134),rs7140726(0.498/-138),rs2415677(0.498/-142),rs12881237(0.497/-157),rs2152901(0.497/-132),rs1953702(0.497/-143),rs7140268(0.497/-146),rs2152900(0.497/-132),rs8021680(0.497/-133),rs7149994(0.486/-148),rs10149327(0.486/-148),rs10144036(0.449/-129),rs712407(0.437/19.4),rs712406(0.417/16.4),rs712405(0.417/16.3),rs118064958(0.414/30.9),rs1900599(0.413/43.3),rs8009481(0.41/38.8),rs1101391(0.41/6.83),rs147757813(0.408/46.1),rs853237(0.408/19.3),rs7148077(0.407/35.5),rs10138326(0.407/33.4),rs56321769(0.404/-19),rs11627839(0.395/66.4),rs12880770(0.395/64.5),rs13379153(0.394/62.7),rs11623805(0.393/66.6),rs1447580(0.392/27.7),rs10150151(0.392/63.1),rs1447579(0.392/27.7),rs10135232(0.391/30.7),rs10141927(0.391/71.8),rs12883547(0.391/68.6),rs853238(0.39/18.1),rs853239(0.39/17.7),rs6572104(0.389/42.3),rs8022751(0.389/28.8),rs10145720(0.389/30.2),rs7146404(0.384/135),rs2038362(0.384/136),rs1992851(0.383/146),rs4904787(0.383/140),rs7154241(0.383/145),rs1992852(0.383/146),rs7146838(0.382/151),rs11157246(0.378/58.6),rs10129908(0.375/-151),rs12880760(0.374/-157),rs12323457(0.367/74.4),rs10143646(0.367/-153),rs10872954(0.366/-149),rs10143435(0.366/-154),rs7154122(0.365/-156),rs58734839(0.363/81.9),rs1584317(0.361/116),rs8006520(0.347/-74.8),rs61990314(0.344/62.1),rs17092262(0.341/75.3),rs61990316(0.341/74.1),rs17112197(0.341/76.5),rs17112192(0.341/73),rs76326397(0.34/77.5),rs1597046(0.34/78.7),rs956445(0.34/80.5),rs2121704(0.338/133),rs12147155(0.337/145),rs4904790(0.337/145),rs55778940(0.311/-0.469),rs4904623(0.311/-30.8),rs2593761(0.31/3.6),rs6572100(0.294/-3.25),rs11157239(0.292/-65.6),rs72684545(0.291/-69.2),rs1950832(0.287/-44),rs8020421(0.285/33.9),rs1241778(0.276/192),rs1241777(0.276/193),rs1241782(0.276/189),rs10150292(0.27/-151),rs10148675(0.269/155),rs4502128(0.269/154),rs7155703(0.269/154),rs1597054(0.269/160),rs11627826(0.269/161),rs11627772(0.269/161),rs2084348(0.268/157),rs761813(0.267/164),rs10872955(0.263/97.1),rs10144980(0.259/93.3),rs10142030(0.259/92.4),rs862534(0.258/179),rs28778645(0.258/92.4),rs28603144(0.255/198),rs1241774(0.254/195),rs1241775(0.254/195),rs2593764(0.254/195),rs1241781(0.253/190),rs59618196(0.25/200),rs6572116(0.25/201),rs4506804(0.25/199),rs1475244(0.249/201),rs28687174(0.249/198),rs8017295(0.249/213),rs11847853(0.247/86.7),rs6572108(0.247/95.2),rs8016508(0.246/94.1),rs11628431(0.246/89.6),rs8013838(0.242/-78.9),rs12894501(0.241/207),rs12433420(0.24/211),rs4143896(0.237/212),rs1957864(0.228/199),rs1957863(0.227/205),rs17112297(0.227/210),rs10135951(0.227/210),rs862545(0.194/185),rs2021118(0.191/183),rs2021117(0.19/183),rs6572119(0.188/378),rs12323560(0.184/155),rs28626770(0.184/165),rs4143894(0.183/218),rs1951874(0.183/220),rs12434813(0.183/218),rs28622334(0.183/164),rs11621805(0.183/222),rs17112316(0.182/220),rs1957862(0.182/219),rs1951875(0.182/219),rs17112319(0.182/222),rs12895832(0.173/217),rs862538(0.172/181),rs17181762(0.172/221),rs34713514(0.172/224),rs862541(0.172/184),rs12884688(0.172/224),rs17781474(0.172/223),rs17181755(0.172/218),rs17781468(0.171/222),rs862546(0.171/187),rs8020273(0.164/217),rs8003107(0.163/173),rs862533(0.163/174),rs10483524(0.151/148),rs12888464(0.151/149),rs7148658(0.151/270),rs1386184(0.132/350),rs1154149(0.132/189),rs1241779(0.132/192),rs9671833(0.124/-165)	41932937	42475937	543	rs8015100(0.998/-2.7),rs1956450(0.997/-16.1),rs10483526(0.997/-11.1),14:42156235_A_T(0.977/58.3),rs1597052(0.976/65.3),rs10140527(0.976/67.5),rs10131184(0.975/68.2),rs2121708(0.974/48.6),rs8010939(0.972/56.6),rs8009740(0.972/56.6),rs61990288(0.958/-23.2),rs17781288(0.958/-25.5),rs61990286(0.957/-28.8),rs1950835(0.951/-21.3),rs1111177(0.951/-21.6),rs8020581(0.95/-1.84),rs11157241(0.95/-46.2),rs72684563(0.949/-5.37),rs1111179(0.948/-22),rs1950834(0.948/-23.4),rs1609735(0.948/-25.3),rs61990289(0.948/-21.5),rs7148091(0.947/-31.5),rs12431444(0.947/-29.2),rs8003822(0.936/-4.51),rs1950831(0.936/4.92),rs1950838(0.935/-13.9),rs8007172(0.935/-9.43),rs8013655(0.934/-8.03),rs6572099(0.934/-7.9),rs55810038(0.92/-61.6),rs10149052(0.919/45.1),rs1137567(0.903/-20.6),rs1950836(0.887/-21.2),rs12589043(0.883/-28.7),rs11157240(0.873/-46.2),rs10138108(0.779/63.3),rs2415688(0.778/66.2),rs11628299(0.778/54.2),rs11157247(0.777/71),rs8008204(0.748/52.6),rs8006276(0.748/52.2),rs4904738(0.748/81.8),rs1597053(0.746/50.3),rs10150353(0.746/49.6),rs8009571(0.739/47.9),rs1983711(0.72/2.62),rs8007820(0.709/52.9),rs6572106(0.708/59.6),rs1950830(0.693/4.5),rs8011321(0.666/-52.8),rs862475(0.615/-105),rs61990271(0.615/-88.7),rs1111037(0.615/-84.9),rs862476(0.615/-105),rs1956445(0.614/-77.2),rs55897228(0.613/-77.7),rs3985190(0.612/-107),rs1597044(0.611/83.4),rs12437380(0.61/-89.9),rs1103437(0.61/-98),rs61990274(0.61/-85.8),rs61990273(0.61/-85.9),rs61990275(0.61/-85.7),rs1959411(0.608/-114),rs9806026(0.608/-117),rs2415678(0.605/-115),rs61990270(0.602/-97.6),rs10132715(0.601/84.2),rs11846556(0.601/85.1),rs9285572(0.6/-125),rs35263874(0.6/-73.6)	41972937	42183037	210.1	-	LRFN5(0.0)	1
rs3172494	3	48731487	2.723e-09	1.03873	0.0064	G/T	0.872	0.843	0.979	(176143,528770,245739.57)----	23	rs73078357(0.85/-35.7),rs73078367(0.814/-23.1),rs73088122(0.675/701),rs6774721(0.675/650),rs7623687(0.674/717),rs111271782(0.669/709),rs111533129(0.669/706),rs73088161(0.656/734),rs73078304(0.643/-152),rs11710798(0.636/-161),rs111327216(0.626/794),rs7638643(0.626/834),rs73082337(0.621/278),rs73078305(0.612/-147),rs73082331(0.611/263),rs78807522(0.61/325),rs73082357(0.606/352),rs73074830(0.604/846),rs34759087(0.603/431),rs143311886(0.603/890),rs34290943(0.602/430),rs73077157(0.597/1.02e+03),rs73082363(0.587/399),rs73079003(0.58/1.1e+03),rs73079014(0.579/1.13e+03),rs111599092(0.576/771),rs34484573(0.572/1.15e+03),rs73073007(0.572/765),rs73077107(0.557/940),rs73073005(0.557/760),rs73074855(0.51/875),rs73080339(0.503/34.6),rs67070774(0.465/1.17e+03),rs147997200(0.403/995),rs13066140(0.275/1.42e+03),rs35917071(0.273/1.23e+03),rs71326918(0.27/1.44e+03),rs3811699(0.253/665),rs1987628(0.253/668),rs67485053(0.253/674),rs7648841(0.253/685),rs35169793(0.253/692),rs6446264(0.253/686),rs13087851(0.253/677),rs7623659(0.253/683),rs11922013(0.253/727),rs34588335(0.253/676),rs17080528(0.253/658),rs13090388(0.253/660),rs6793308(0.253/693),rs6809216(0.253/681),rs35115732(0.252/744),rs6446272(0.252/732),rs6997(0.252/722),rs9871380(0.252/707),rs6446277(0.252/742),rs10640(0.252/723),rs1800668(0.252/664),rs9878943(0.252/703),rs6779524(0.252/719),rs11706370(0.252/710),rs71324962(0.252/756),rs13086611(0.252/654),rs7646366(0.252/739),rs11716974(0.252/700),rs111903592(0.252/696),rs1050450(0.252/663),rs9859556(0.252/724),rs13079643(0.252/746),rs9814873(0.252/723),rs11715915(0.252/724),rs11917431(0.241/913),rs9837341(0.241/933),rs13064576(0.241/911),rs1873625(0.241/935),rs11921590(0.241/913),rs9862080(0.241/943),rs9824092(0.241/943),rs9833611(0.241/920),rs11710037(0.241/944),rs7614725(0.241/919),rs9827708(0.241/919),rs6803222(0.241/934),rs67216675(0.24/762),3:49491983_G_T(0.24/760),rs9841110(0.24/761),rs34363169(0.239/806),rs13062429(0.239/828),rs11719996(0.239/794),rs6766131(0.239/807),rs9858418(0.239/812),rs34196454(0.239/832),rs3926569(0.239/827),rs7622302(0.239/816),rs9850072(0.239/798),rs7633271(0.239/824),rs6766581(0.239/808),rs9853683(0.239/781),rs1801143(0.239/839),rs7630869(0.239/791),rs35261698(0.239/806),rs12330269(0.239/782),rs9827021(0.239/783),rs9818590(0.239/794),rs9821311(0.239/812),rs6797664(0.239/808),rs4625(0.238/841),rs73831575(0.236/-303),rs11720597(0.235/904),rs11130203(0.235/844),rs35999162(0.235/866),rs11713474(0.235/880),rs11926781(0.235/872),rs34427167(0.235/879),rs34293138(0.235/848),rs9811982(0.235/893),rs9875617(0.235/903),rs13079082(0.235/843),rs71324979(0.235/888),rs3811697(0.235/859),rs9858280(0.235/866),rs9837027(0.235/866),rs6770670(0.211/955),rs11709525(0.211/959),rs34762726(0.211/958),rs4283605(0.21/947),rs9812791(0.21/951),rs2172252(0.21/947),rs11718165(0.21/965),rs11130213(0.21/981),rs13316695(0.21/953),rs9822268(0.209/988),rs9823546(0.209/974),rs9836291(0.209/966),rs9858542(0.209/970),rs9858213(0.209/1e+03),rs9882740(0.209/971),rs9852529(0.209/999),rs13085791(0.209/990),rs1131095(0.209/983),rs9837520(0.206/991),rs6446298(0.188/1.13e+03),rs3197999(0.186/990),rs148000660(0.18/-426),rs183938645(0.179/75.3),rs3731507(0.176/-509),rs142217494(0.174/-453),rs73072377(0.174/-449),rs139682949(0.174/-464)	48222487	50171487	1949	rs73078357(0.85/-35.7),rs73078367(0.814/-23.1),rs73088122(0.675/701),rs6774721(0.675/650),rs7623687(0.674/717),rs111271782(0.669/709),rs111533129(0.669/706),rs73088161(0.656/734),rs73078304(0.643/-152),rs11710798(0.636/-161),rs111327216(0.626/794),rs7638643(0.626/834),rs73082337(0.621/278),rs73078305(0.612/-147),rs73082331(0.611/263),rs78807522(0.61/325),rs73082357(0.606/352),rs73074830(0.604/846),rs34759087(0.603/431),rs143311886(0.603/890),rs34290943(0.602/430)	48570487	49621487	1051	/(0.674)rs7623687;Coronary_artery...(28714975)(4E-10)/(0.253)rs13090388;Educational_att...(27225129)(3E-26)/(0.252)rs13086611;Educational_attainment(27046643)(2E-14)/(0.238)rs4625;Pediatric_autoi...(26301688)(8E-11)	SHISA5(-139.2),PFKFB4(-82.9),MIR6823(-94.0),UCN2(-80.3),COL7A1(-48.9),MIR711(-65.1),UQCRC1(-34.4),SNORA94(-38.9),TMEM89(-22.3),SLC26A6(-8.6),MIR6824(-10.4),CELSR3(0.0),MIR4793(0.0),CELSR3-AS1(0.0),NCKIPSD(0.0),IP6K2(0.0),PRKAR2A(2.5),PRKAR2A-AS1(103.9),SLC25A20(112.9),ARIH2OS(173.7),ARIH2(174.8),P4HTM(245.9),WDR6(263.0),DALRD3(271.4),MIR425(276.1),NDUFAF3(276.4),MIR191(276.6),IMPDH2(280.3),QRICH1(285.7),QARS(351.9),MIR6890(355.8),USP19(364.0),LAMB2(377.1),LAMB2P1(408.8),CCDC71(418.5),KLHDC8B(427.5),C3orf84(433.6),CCDC36(454.4),C3orf62(524.5),MIR4271(530.1),USP4(533.1),GPX1(613.1),RHOA(615.1),TCTA(668.2),AMT(672.7),NICN1(678.3),DAG1(724.6),BSN-AS2(805.3),BSN(810.4)	49
rs1079021	11	112992369	2.76e-09	1.02819	0.0047	G/A	0.272	0.32	0.998	(176143,528770,245739.57)----	1	rs2012801(0.998/4.08),rs1245133(0.901/19.4),rs1245131(0.9/22.6),rs1273044(0.898/1.48),rs1245129(0.897/27.1),rs1245125(0.859/36.1),rs1940705(0.859/35.9),rs1245121(0.858/38.3),rs2846916(0.858/39.4),rs12272966(0.858/42.4),rs1261877(0.813/2.31),rs2853194(0.812/0.478),rs745631(0.81/-46.5),rs1369816(0.804/0.332),rs2005086(0.804/0.081),rs11214489(0.777/-16.4),rs11214488(0.758/-20.8),rs10891503(0.742/-28.2),rs12576197(0.741/-71.3),rs1836798(0.735/-60.7),rs1836799(0.734/-60.7),rs1465765(0.729/-44.1),rs12575544(0.729/-73.4),rs1159620(0.729/-31.8),rs1962881(0.729/-35.8),rs1965775(0.729/-43.9),rs7933413(0.729/-33.5),rs4306316(0.729/-48.4),rs11214476(0.728/-47.3),rs2885208(0.719/-27.2),rs12277922(0.706/-75),rs12222753(0.705/-45.2),rs9943574(0.705/-47.5),rs56331084(0.705/-34.6),rs11214475(0.704/-48.3),rs11214474(0.671/-54.4),rs10502165(0.669/-57.9),rs4144893(0.665/-67.7),rs59598942(0.664/-70.6),rs7946527(0.664/-70.4),rs12574893(0.651/-75.3),rs10891495(0.651/-73.4),rs12224032(0.649/-77.7),rs11214491(0.46/-13.3),rs2362213(0.405/4.33),rs17114972(0.365/17.3),rs17114979(0.365/17.8),rs75794878(0.362/31.3),rs17509332(0.356/8.2),rs76406876(0.354/26.5),rs12286728(0.354/30.1),rs1369814(0.354/27.1),rs80327551(0.332/42.3),rs17595156(0.332/35.3),rs17510563(0.332/40.9),rs79919860(0.332/34.2),rs80254943(0.332/33.3),rs75797378(0.331/40.3),rs78133861(0.331/38.4),rs11214492(0.328/-13.2),rs10891509(0.328/-3.54),rs10891508(0.327/-8.56),rs11214499(0.326/-8.75),rs11214498(0.326/-8.75),rs72645446(0.325/-2.85),rs10891490(0.31/-107),rs7105462(0.31/-80.3),rs7947502(0.31/-83),rs2298527(0.31/-140),rs7106434(0.31/-132),rs73568761(0.3/-21.7),rs2186710(0.292/-165),rs4937872(0.292/-165),rs57494072(0.271/-26),rs58786875(0.271/-26),rs12285372(0.27/-125),rs17114705(0.269/-92.5),rs7129926(0.269/-129),rs12273652(0.269/-118),rs4322430(0.269/-112),rs2155289(0.269/-107),rs17114702(0.269/-92.6),rs12287147(0.269/-94.2),rs60244972(0.269/-112),rs12288908(0.269/-93.4),rs10891493(0.269/-82.5),rs73004672(0.269/-81.4),rs4595579(0.269/-113),rs2155293(0.269/-91.3),rs139221225(0.26/-49.9),rs7951034(0.256/-39.2),rs873803(0.248/-6.1),rs2186874(0.246/-79.6),rs2186709(0.246/-149),rs9919670(0.245/-115),rs2155646(0.245/-79.6),rs3802850(0.245/-79.9),rs1940714(0.244/-86),rs7945073(0.244/-88.8),rs1940697(0.244/-115),rs3802847(0.244/-80.1),rs7115165(0.244/-130),rs7127930(0.244/-118),rs1892983(0.244/-93.2),rs10891487(0.244/-123),rs7942723(0.244/-80.5),rs1892981(0.244/-92.7),rs7128648(0.244/-87.2),rs4381397(0.244/-126),rs7113596(0.244/-109),rs10891492(0.244/-82.6),rs4144892(0.244/-126),rs7935745(0.244/-85.6),rs4480572(0.244/-86.6),rs7108081(0.244/-127),rs1940720(0.244/-135),rs7926312(0.244/-98.5),rs1940716(0.244/-132),rs7938812(0.244/-81.4),rs2298526(0.244/-140),rs2155292(0.244/-81.6),rs1940713(0.244/-86.1),rs4479020(0.244/-131),rs7128314(0.244/-87.3),rs9919620(0.244/-99.8),rs3802848(0.244/-80),rs1940702(0.244/-125),rs1940718(0.244/-133),rs1940733(0.244/-100),rs7127528(0.244/-87.9),rs999851(0.244/-103),rs7118907(0.244/-114),rs7950836(0.244/-136),rs6589353(0.244/-137),rs723599(0.244/-120),rs7948327(0.244/-82.3),rs1940701(0.244/-123),rs4466874(0.244/-131),rs9919557(0.243/-115),rs1940724(0.243/-139),rs1940729(0.243/-140),rs1940726(0.243/-140),rs1940725(0.243/-140),rs1954826(0.243/-139),rs1940727(0.243/-140),rs4439550(0.243/-139),rs10736463(0.243/-138),rs2212449(0.243/-140),rs1940728(0.243/-140),rs7110863(0.242/-149),rs7126748(0.241/-149),rs7937151(0.24/-157),rs2155281(0.24/-154),rs7111153(0.24/-158),rs7948789(0.24/-153),rs10789929(0.238/-162),rs10891481(0.233/-162),rs11214436(0.232/-162),rs10891480(0.232/-162),rs17115016(0.175/26.3),rs17115095(0.147/68.3),rs12270764(0.119/-189),rs10891475(0.118/-184),rs10466574(0.118/-213),rs10431069(0.118/-213),rs73570957(0.118/-213),rs7929711(0.118/-210),rs4024203(0.118/-194),rs10431037(0.118/-211),rs7941349(0.118/-215),rs7115685(0.118/-216),rs11214426(0.118/-182),rs12281003(0.118/-209),rs4421775(0.118/-203),rs10891472(0.118/-195),rs12279666(0.118/-209),rs10891469(0.118/-208),rs7483934(0.118/-217),rs10891467(0.118/-221),rs4620754(0.118/-203),rs10431070(0.118/-213),rs7115346(0.118/-216),rs12271948(0.118/-213),rs4937834(0.118/-208),rs7117442(0.118/-220),rs10891476(0.118/-183),rs10891468(0.118/-220),rs7941724(0.118/-214),rs11214427(0.118/-176),rs10789923(0.118/-206),rs10750010(0.118/-206),rs1447476(0.118/-217),rs11214421(0.118/-195),rs4514458(0.118/-203),rs1447480(0.118/-214),rs12286073(0.118/-210),rs2218619(0.118/-211),rs10789924(0.118/-206),rs12270536(0.118/-199),rs11214420(0.118/-195),rs4936201(0.118/-222),rs7115358(0.118/-216),rs4937833(0.118/-210),rs4937811(0.118/-221),rs12276492(0.117/-223),rs4937809(0.117/-224),rs10437684(0.117/-215),rs10789922(0.117/-230),rs1447475(0.117/-229),rs7115027(0.117/-225),rs7124625(0.117/-222),rs7108041(0.117/-222),rs7114830(0.117/-218),rs12270302(0.117/-223),rs10750014(0.117/-204),rs1447474(0.117/-230),rs11214412(0.117/-225),rs10891466(0.117/-229),rs10789930(0.115/-150),rs10789931(0.115/-150),rs4936198(0.114/-231),rs10891463(0.114/-231),rs12574688(0.114/-81.4),rs10891464(0.114/-230),rs1940721(0.113/-135),rs17114673(0.113/-111),rs17114682(0.113/-104),rs10789921(0.113/-234),rs7936337(0.113/-233),rs7939449(0.113/-233),rs9633938(0.113/-233),rs10789932(0.112/-145),rs7930840(0.112/-141),rs11214447(0.112/-124),rs11214451(0.112/-117),rs10891489(0.112/-123),rs10789934(0.112/-121),rs11214444(0.112/-129),rs2155283(0.112/-131),rs1892979(0.112/-128),rs10891484(0.108/-152),rs59867819(0.108/-159),rs11214439(0.108/-154),rs10891483(0.108/-154),rs10891482(0.108/-157),rs7104724(0.108/-155),rs4533068(0.108/-159),rs11214434(0.107/-163),rs11214437(0.107/-162),rs1155028(0.101/-177),rs74630094(0.1/-212),rs11214413(0.1/-219),rs12279131(0.1/-180)	112758369	113060669	302.3	rs2012801(0.998/4.08),rs1245133(0.901/19.4),rs1245131(0.9/22.6),rs1273044(0.898/1.48),rs1245129(0.897/27.1),rs1245125(0.859/36.1),rs1940705(0.859/35.9),rs1245121(0.858/38.3),rs2846916(0.858/39.4),rs12272966(0.858/42.4),rs1261877(0.813/2.31),rs2853194(0.812/0.478),rs745631(0.81/-46.5),rs1369816(0.804/0.332),rs2005086(0.804/0.081),rs11214489(0.777/-16.4),rs11214488(0.758/-20.8),rs10891503(0.742/-28.2),rs12576197(0.741/-71.3),rs1836798(0.735/-60.7),rs1836799(0.734/-60.7),rs12575544(0.729/-73.4),rs1159620(0.729/-31.8),rs7933413(0.729/-33.5),rs1465765(0.729/-44.1),rs1962881(0.729/-35.8),rs4306316(0.729/-48.4),rs1965775(0.729/-43.9),rs11214476(0.728/-47.3),rs2885208(0.719/-27.2),rs12277922(0.706/-75),rs12222753(0.705/-45.2),rs56331084(0.705/-34.6),rs9943574(0.705/-47.5),rs11214475(0.704/-48.3),rs11214474(0.671/-54.4),rs10502165(0.669/-57.9),rs4144893(0.665/-67.7),rs7946527(0.664/-70.4),rs59598942(0.664/-70.6),rs12574893(0.651/-75.3),rs10891495(0.651/-73.4),rs12224032(0.649/-77.7)	112914669	113034769	120.1	-	NCAM1(0.0)	1
rs612823	11	133834104	2.829e-09	1.02562	0.0043	T/C	0.589	0.564	0.978	(176143,528770,245739.57)++++	0	rs10894771(0.572/-1.97),rs11223649(0.403/6.37),rs11223647(0.403/5.48),rs73036081(0.403/6.05),rs11223651(0.403/6.93),rs11223658(0.403/9.11),rs73036087(0.403/8.26),rs11223659(0.403/10.6),rs11223654(0.403/7.48),rs11223646(0.403/5.46),rs55747998(0.403/6.69),rs11223652(0.403/7.1),rs11223656(0.403/8.87),rs7106715(0.403/4.8),rs7127156(0.403/5.75),rs73036086(0.403/7.68),rs56241440(0.403/6.73),rs2000852(0.403/4.12),rs11223650(0.403/6.54),rs7122746(0.402/4.7),rs7106806(0.402/4.73),rs11223655(0.402/8.6),rs2000853(0.401/4.31),rs73036065(0.4/-4.04),rs73036062(0.395/-5.92),rs73036064(0.395/-4.66),rs3758927(0.395/-4.46),rs73036063(0.395/-5.35),rs4936216(0.394/18.9),rs11223661(0.393/17.3),rs3802924(0.393/-6.37),rs75059851(0.383/-11.5),rs4936215(0.37/18.6),rs73034295(0.366/-12),rs73034263(0.324/-26.1),rs12366213(0.216/19.6),11:133843315_A_C(0.182/9.21),rs329656(0.175/15.3)	133808004	133853704	45.7	-	133834104	133834104	0	-	IGSF9B(0.0)	1
rs6732156	2	208044947	4.845e-09	0.9755	0.0042	C/T	0.64	0.644	0.996	(176143,528770,245739.57)++++	0	rs2111593(0.99/2.05),rs7600286(0.99/1.61),rs7586399(0.99/1.49),rs7586192(0.987/1.31),rs4141428(0.97/14.5),rs1320930(0.967/20.3),rs1035266(0.967/21.7),rs4465756(0.966/35.3),rs10804156(0.966/22.7),rs11890054(0.966/24.2),rs1035265(0.966/21.9),rs10932182(0.966/25.3),rs741476(0.965/36.2),rs12694079(0.922/-3.55),rs13025786(0.922/-3.34),rs7608012(0.905/-7.05),rs7593828(0.904/-7.15),rs10195438(0.903/-8.13),rs10172302(0.903/-7.96),rs1920048(0.902/-11.3),rs6717413(0.901/-13.8),rs2037893(0.9/-13.2),rs7568369(0.894/-13.6),rs10932180(0.888/-18),rs1920049(0.885/23.4),rs972189(0.884/34.7),rs10221711(0.884/26.9),rs9653332(0.86/-19.8),rs4675649(0.858/-21.3),rs58942037(0.856/-25.2),rs62188629(0.845/-0.477),rs7586277(0.844/1.36),rs62188630(0.843/4.22),rs7592120(0.842/-1.03),rs55772859(0.839/-2.37),rs2111592(0.836/4.63),rs1263686(0.83/5.2),rs2216375(0.829/35),rs1263674(0.828/10.8),rs1990777(0.828/34.5),rs7557813(0.828/34),rs1268864(0.826/16.3),rs72968228(0.825/16.1),rs723305(0.824/28.5),rs10211041(0.824/32),rs12617897(0.824/32.5),rs10187826(0.824/32),rs17219514(0.824/22.4),rs759663(0.823/36),rs56404650(0.823/31.5),rs4583445(0.792/31.6),rs9630998(0.764/-11.6),rs2284928(0.761/-21),rs13386800(0.758/-8.93),rs2284927(0.756/-20.7),rs7568824(0.756/-19),rs9288381(0.756/-19.9),rs6435364(0.756/-24.3),rs7603172(0.756/-24),rs2269071(0.756/-25.7),rs60818447(0.755/-26.4),rs2284929(0.755/-25.2),rs6739830(0.713/37.7),rs1076492(0.698/36.8),rs741475(0.683/42.2),rs2360675(0.633/14.7),rs759661(0.611/43),rs11695409(0.609/44),rs62188635(0.6/37.6),rs960379(0.513/43.6),rs1987285(0.513/43.8),rs6732724(0.495/0.3),rs17219768(0.41/49),rs13420163(0.408/51.5),rs12328009(0.407/52),rs6435367(0.407/51.7),rs12469545(0.379/67.1),rs4675656(0.357/70.9),rs4675654(0.357/70.2),rs7583516(0.354/55.7),rs55917969(0.327/55.5),rs62188627(0.252/-24.7),rs971163(0.247/-26.2),rs1035267(0.129/-33.8),rs2269070(0.121/-13.2),rs3791996(0.117/-22),rs12466923(0.114/-31.4),rs10490476(0.109/-16.9),rs13000049(0.108/-3.26),rs72952221(0.107/69.6),rs13006623(0.101/-25.3)	208011147	208115847	104.7	rs2111593(0.99/2.05),rs7600286(0.99/1.61),rs7586399(0.99/1.49),rs7586192(0.987/1.31),rs4141428(0.97/14.5),rs1320930(0.967/20.3),rs1035266(0.967/21.7),rs4465756(0.966/35.3),rs10804156(0.966/22.7),rs11890054(0.966/24.2),rs1035265(0.966/21.9),rs10932182(0.966/25.3),rs741476(0.965/36.2),rs12694079(0.922/-3.55),rs13025786(0.922/-3.34),rs7608012(0.905/-7.05),rs7593828(0.904/-7.15),rs10195438(0.903/-8.13),rs10172302(0.903/-7.96),rs1920048(0.902/-11.3),rs6717413(0.901/-13.8),rs2037893(0.9/-13.2),rs7568369(0.894/-13.6),rs10932180(0.888/-18),rs1920049(0.885/23.4),rs972189(0.884/34.7),rs10221711(0.884/26.9),rs9653332(0.86/-19.8),rs4675649(0.858/-21.3),rs58942037(0.856/-25.2),rs62188629(0.845/-0.477),rs7586277(0.844/1.36),rs62188630(0.843/4.22),rs7592120(0.842/-1.03),rs55772859(0.839/-2.37),rs2111592(0.836/4.63),rs1263686(0.83/5.2),rs2216375(0.829/35),rs1263674(0.828/10.8),rs1990777(0.828/34.5),rs7557813(0.828/34),rs1268864(0.826/16.3),rs72968228(0.825/16.1),rs723305(0.824/28.5),rs10211041(0.824/32),rs12617897(0.824/32.5),rs10187826(0.824/32),rs17219514(0.824/22.4),rs759663(0.823/36),rs56404650(0.823/31.5),rs4583445(0.792/31.6),rs9630998(0.764/-11.6),rs2284928(0.761/-21),rs13386800(0.758/-8.93),rs2284927(0.756/-20.7),rs7568824(0.756/-19),rs9288381(0.756/-19.9),rs6435364(0.756/-24.3),rs7603172(0.756/-24),rs2269071(0.756/-25.7),rs60818447(0.755/-26.4),rs2284929(0.755/-25.2),rs6739830(0.713/37.7),rs1076492(0.698/36.8),rs741475(0.683/42.2),rs2360675(0.633/14.7),rs759661(0.611/43),rs11695409(0.609/44),rs62188635(0.6/37.6)	208018547	208088947	70.4	-	KLF7(0.0),MIR2355(-20.1),MIR7845(0.0),LOC101927865(0.0),MYOSLID(9.6),LINC01802(30.2),MIR1302-4(39.1)	7
rs1329572	9	37001471	4.848e-09	0.9755	0.0042	T/A	0.594	0.566	0.987	(176143,528770,245739.57)++++	0	rs3824344(0.99/-0.784),rs7030813(0.987/-2.1),rs1360166(0.855/-0.689),rs1360165(0.775/-0.463),rs9408282(0.773/-2.04),rs9408281(0.773/-2.1),rs4880051(0.487/6),rs3013736(0.487/8.08),rs9408285(0.487/11.4),rs10973153(0.483/-20.2),rs7036385(0.482/-16.6),rs2282077(0.482/-14.6),rs2277144(0.482/-15.5),rs3780169(0.482/-22.1),rs10973149(0.481/-22.9),rs3758176(0.478/10.8),rs10973151(0.477/-20.2),rs10973152(0.477/-20.2),rs999511(0.475/9.2),rs6476607(0.475/11.9),rs1536873(0.302/-6.79),rs7867479(0.301/-6.59),rs10758419(0.291/-9.25),rs10118929(0.291/-8.88),rs7039877(0.291/-7.21),rs1536874(0.291/-7.17),rs10973158(0.291/-9.1),rs10125775(0.291/-8.4),rs883965(0.29/-7.5),rs883967(0.29/-7.68),rs12336583(0.281/-6.51),rs7868685(0.27/-11.6),rs10114416(0.27/-10.8),rs7026469(0.27/-10.2),rs4880048(0.269/-12.4),rs4880049(0.269/-12.1),rs7850976(0.269/-12.6),rs7854114(0.269/-12.5),rs10814499(0.26/-6.56),rs7855299(0.22/-11.5),rs10973159(0.208/-8.92),rs7868665(0.194/-11.7),rs10973160(0.172/-6.5),rs10814498(0.161/-16.3),rs10973156(0.161/-14.7),rs883966(0.142/-7.6),rs3780168(0.134/-22.1),rs7043368(0.134/-23.5),rs7043127(0.134/-23.7),rs1329574(0.134/-21.3),rs7045954(0.134/-17.9),rs3018183(0.134/-18.7),rs3174276(0.134/-14.8),rs7031314(0.104/375),rs3780335(0.103/375)	36977771	37376471	398.7	rs3824344(0.99/-0.784),rs7030813(0.987/-2.1),rs1360166(0.855/-0.689),rs1360165(0.775/-0.463),rs9408282(0.773/-2.04),rs9408281(0.773/-2.1)	36999371	37001471	2.1	-	PAX5(0.0)	1
rs704614	11	29682698	5.476e-09	0.97609	0.0042	C/T	0.606	0.589	0.994	(176143,528770,245739.57)++++	0	rs324296(0.992/1.06),rs324297(0.992/0.472),rs324291(0.991/20.8),rs324305(0.989/25.4),rs167728(0.987/45),rs322627(0.986/48.9),rs322614(0.984/72.8),rs324293(0.981/10.9),rs326740(0.876/28.3),rs322626(0.873/48.2),rs2680293(0.796/92.5),rs2758705(0.791/102),rs2758703(0.79/93.6),rs10835565(0.789/101),rs927456(0.702/87.7),rs2019756(0.701/87.7),rs324295(0.668/3.42),rs326725(0.661/9.12),rs322615(0.661/71.4),rs403521(0.66/51.9),rs697310(0.66/24.8),rs704615(0.66/22.3),rs324298(0.659/-1.15),rs324299(0.659/-2.12),rs191222(0.659/67.5),rs2758701(0.659/70.4),rs401669(0.658/54.5),rs326718(0.658/-1.49),rs324300(0.574/-7.87),rs697311(0.571/-7.36),rs322618(0.551/75.2),rs793193(0.51/-30),rs1002728(0.485/92.1),rs961936(0.48/95.6),rs2758706(0.45/104),rs927458(0.448/118),rs2785720(0.448/116),rs2758704(0.448/100),rs2758709(0.445/110),rs927457(0.444/115),rs1813148(0.444/111),rs326783(0.43/-49.5),rs2217786(0.429/94.7),rs2680291(0.427/96.7),rs2758702(0.424/93.6),rs326792(0.413/-30.1),rs324303(0.353/-8.44),rs1154975(0.353/89.7),rs394520(0.348/132),rs417424(0.348/132),rs579403(0.348/133),rs324304(0.346/-8.78),rs536977(0.344/137),rs326712(0.342/-10),rs704620(0.314/-39.8),rs704617(0.312/-31.4),rs704618(0.311/-31.8),rs704619(0.311/-31.9),rs227032(0.309/-38.2),rs326756(0.3/-81.9),rs326755(0.3/-82),rs326760(0.299/-79.2),rs1511516(0.297/-107),rs97064(0.242/-48.7),rs326705(0.237/-58.6),rs10742225(0.234/-64.1),rs12361299(0.216/124),rs12288269(0.187/101),rs11030787(0.187/65),rs9300004(0.187/90.7),rs35069605(0.185/0.515),rs150205451(0.185/5.22),rs11030782(0.185/31.1),rs12282121(0.185/52.7),rs1946665(0.184/86.3),rs11030810(0.182/112),rs36003958(0.182/102),rs11030800(0.182/101),rs10835570(0.182/122),rs10835566(0.181/113),rs10835567(0.181/113),rs10835568(0.18/115),rs11030807(0.18/110),rs11512191(0.18/108),rs12363095(0.179/123),rs10835571(0.179/123),rs11030809(0.178/112),rs12287030(0.178/6.32),rs11030808(0.178/112),rs145246633(0.178/6.71),rs326779(0.178/-64.8),rs11030805(0.177/107),rs12290115(0.176/129),rs11030824(0.174/137),rs10160514(0.174/134),rs7124294(0.174/124),rs12270721(0.173/132),rs11030826(0.173/138),rs10160512(0.173/133),rs10835584(0.173/134),rs10835579(0.163/130),rs12365389(0.163/130),rs12293643(0.163/140),rs10835578(0.163/129),rs12291468(0.163/129),rs7122317(0.163/129),rs10835586(0.161/134),rs10160618(0.161/136),rs10160513(0.161/133),rs12290129(0.161/132),rs10835582(0.161/134),rs981060(0.161/133),rs10835585(0.161/134),rs150743581(0.161/135),rs11030813(0.161/124),rs12273029(0.161/136),rs16919818(0.161/132),rs10160785(0.161/136),rs150160438(0.161/135),rs10835583(0.161/134),rs10835580(0.161/132),rs12365286(0.16/139),rs11030828(0.155/139),rs11030829(0.153/139),rs986705(0.145/-30.8),rs326744(0.145/-94.1),rs326742(0.145/-94.7),rs326747(0.144/-93.1),rs326745(0.144/-93.7),rs11828962(0.143/-43.8),rs326736(0.143/-104),rs1148890(0.142/-102),rs326770(0.142/-72.3),rs1376578(0.142/-72.3),rs1144577(0.142/-106),rs167844(0.14/-90.3),rs1231701(0.14/-135),rs1231702(0.14/-135),rs326749(0.14/-92.3),rs440495(0.14/-85.2),rs434949(0.14/-80.4),rs179107(0.139/-111),rs7126996(0.139/-112),rs10160783(0.139/-130),rs10835536(0.139/-135),rs1231704(0.139/-136),rs162106(0.139/-113),rs7929501(0.139/-114),rs1231700(0.139/-135),rs326697(0.139/-111),rs4421714(0.139/-134),rs1234720(0.139/-139),rs326702(0.139/-117),rs4027694(0.139/-137),rs10767816(0.139/-113),rs1397868(0.139/-128),rs1231715(0.139/-139),rs1397869(0.138/-128),rs11607228(0.138/-121),rs12283731(0.136/-96),rs717900(0.13/-108),rs10767817(0.13/-76),rs10488791(0.13/-82.6),rs7114878(0.13/-107),rs326759(0.127/-79.2),rs326766(0.127/-76.2),rs1824567(0.127/-78.4),rs326761(0.126/-78.9),rs326765(0.126/-76.4),rs326729(0.125/-110),rs1415118(0.114/181),rs2762975(0.109/-149),rs1877251(0.108/-148),rs1148898(0.108/-140),rs2667415(0.108/-148),rs1231636(0.107/-146),rs1148901(0.107/-142),rs2667414(0.107/-149),rs1148899(0.107/-140),rs10835549(0.107/-35.8),rs2762976(0.107/-149),rs2667417(0.107/-148),rs7933792(0.106/-151),rs1037361(0.106/-142),rs1805228(0.106/-141),rs10835532(0.106/-147),rs1037360(0.106/-142),rs11030732(0.106/-150),rs7925894(0.106/-145),rs2181879(0.106/-150),rs1037359(0.106/-142),rs2147342(0.106/-149),rs1123563(0.106/-146),rs2883973(0.106/-144),rs10835551(0.104/-15.5),rs1148900(0.103/-141),rs10835550(0.1/-28.6),rs11030764(0.1/-27.5)	29531698	29863698	332	rs324297(0.992/0.472),rs324296(0.992/1.06),rs324291(0.991/20.8),rs324305(0.989/25.4),rs167728(0.987/45),rs322627(0.986/48.9),rs322614(0.984/72.8),rs324293(0.981/10.9),rs326740(0.876/28.3),rs322626(0.873/48.2),rs2680293(0.796/92.5),rs2758705(0.791/102),rs2758703(0.79/93.6),rs10835565(0.789/101),rs927456(0.702/87.7),rs2019756(0.701/87.7),rs324295(0.668/3.42),rs326725(0.661/9.12),rs322615(0.661/71.4),rs697310(0.66/24.8),rs704615(0.66/22.3),rs403521(0.66/51.9),rs324298(0.659/-1.15),rs324299(0.659/-2.12),rs191222(0.659/67.5),rs2758701(0.659/70.4),rs326718(0.658/-1.49),rs401669(0.658/54.5)	29680578	29784698	104.12	-	-	0
rs7940164	11	113451765	6.587e-09	1.02552	0.0043	G/T	0.339	0.335	0.968	(176143,528770,245739.57)----	19	rs61902854(0.157/20.2),rs11601425(0.157/119),rs11606030(0.157/13.9),rs7106500(0.157/108),rs3923972(0.157/10.2),rs73004041(0.157/31.4),rs11600570(0.157/112),rs11607690(0.157/110),rs11607834(0.157/9.92),rs11607852(0.157/9.95),rs55751957(0.157/33.6),rs73004038(0.157/23.5),rs17603387(0.157/25.8),rs61904964(0.156/43),rs11607743(0.156/45.3),rs11607718(0.155/140),rs45618134(0.155/127),rs10502177(0.155/134),rs11601692(0.155/49.1),rs61903082(0.155/123),rs17612378(0.155/138),rs17541000(0.154/160),rs17541153(0.154/164),rs11604887(0.154/151),rs11605483(0.154/152),rs61904981(0.154/56.5),rs17531898(0.154/55.3),rs73007983(0.154/171),rs61905736(0.154/160),rs56361490(0.154/169),rs61905739(0.154/168),rs11605737(0.153/52.4),rs61905741(0.153/174),rs61905742(0.153/176),rs61904982(0.153/56.7),rs61904979(0.153/56.3),rs61905740(0.153/174),rs61904980(0.153/56.4),rs56080111(0.153/51.3),rs11603962(0.15/52.9),rs11606258(0.15/52.9),rs73009851(0.149/184),rs61905752(0.149/202),rs140045520(0.149/182),rs17614286(0.149/203),rs61905751(0.149/201),rs73004065(0.148/60.5),rs11601402(0.148/60.8),rs17532157(0.148/65),rs61905750(0.148/198),rs73009900(0.148/205),rs2513574(0.148/230),rs2005667(0.148/237),rs17614338(0.148/207),rs2519201(0.148/228),rs1713673(0.148/210),rs1633548(0.148/220),rs2513565(0.148/239),rs1016956(0.148/225),rs61905754(0.148/206),rs61905753(0.148/206),rs17610557(0.148/61.7),rs11603529(0.147/75.3),rs11606211(0.147/91.8),rs11601548(0.147/75.3),rs61904991(0.147/69.9),rs61904994(0.147/71.3),rs73005989(0.147/94.3),rs61903065(0.147/93.7),rs11607593(0.147/82.1),rs11600717(0.147/72.1),rs1713674(0.147/210),rs11604889(0.147/72.4),rs61904984(0.147/62.8),rs61905028(0.147/82.8),rs61904998(0.147/72.7),rs73005913(0.147/83.5),rs61905031(0.147/84.9),rs1633550(0.147/217),rs11604194(0.147/101),rs1633549(0.147/219),rs11600745(0.147/72.4),rs112771260(0.147/73.9),rs11605096(0.147/90.3),rs111365410(0.147/73),rs11606336(0.147/92.4),rs61903078(0.147/104),rs61905029(0.147/83.8),rs61903067(0.147/99.4),rs73004095(0.147/73.5),rs2513567(0.147/241),rs61903061(0.147/90.9),rs61905001(0.147/74.2),rs11607747(0.147/75.4),rs11606035(0.147/104),rs2715791(0.147/232),rs11602934(0.147/72.4),rs61904986(0.147/65.2),rs61904995(0.147/72.4),rs73004093(0.147/73.4),rs61903063(0.147/93.5),rs55637702(0.147/64.4),rs61903076(0.147/101),rs11603532(0.147/75.3),rs61905037(0.147/88.3),rs61903066(0.147/99.4),rs11606734(0.147/68.3),rs17611127(0.147/96.9),rs11602960(0.147/68.5),rs11608194(0.147/75.7),rs56137735(0.147/86.5),rs73005985(0.147/90.8),rs55779036(0.147/87.1),rs61905034(0.147/87.4),rs11605119(0.147/90.3),rs11606711(0.147/68.2),rs11607704(0.147/96.3),rs35391416(0.147/87.6),rs55820082(0.147/86.2),rs61904990(0.147/69.2),rs113959352(0.147/73.9),rs61905027(0.147/82.7),rs11602504(0.147/68.4),rs17532254(0.147/67.2),rs11607676(0.147/75.2),rs61904989(0.147/67.7),rs61904999(0.147/73),rs61903077(0.147/102),rs11602210(0.147/101),rs756701(0.147/237),rs73004062(0.147/59.1),rs11601890(0.147/74.4),rs73005911(0.147/83.4),rs17532375(0.147/69.8),rs61905000(0.147/74),rs73005905(0.147/82.6),rs17611093(0.147/96.5),rs61903068(0.147/101),rs11601729(0.147/70.3),rs17610915(0.147/70.8),rs73005988(0.147/94.1),rs61903075(0.147/101),rs17532884(0.147/102),rs61905030(0.147/83.9),rs11606746(0.147/85.5),rs2363550(0.146/89.5),rs61904992(0.146/71.2),rs17532479(0.146/71.2),rs61904983(0.146/59.6),rs1355202(0.146/89.3),rs11603480(0.146/82),rs34531299(0.146/88.6),rs11605078(0.146/90.2),rs11600908(0.146/90.4),rs111614192(0.146/73.8),rs61904993(0.146/71.2),rs45533243(0.146/105),rs34469764(0.146/88.5),rs73005986(0.146/92.7),rs61903064(0.146/93.5),rs55786643(0.146/87.8),rs61904987(0.144/65.4),rs11607594(0.143/74.8),rs61904960(0.143/30.1),rs61904996(0.143/72.7),rs61904997(0.143/72.7),rs7130926(0.142/45.2),rs73004100(0.141/74.9),rs11607622(0.141/74.9),rs73004098(0.14/74.8),rs73004099(0.14/74.9),rs12576506(0.118/-31.9),rs2051676(0.101/281),rs2428011(0.101/264),rs2428007(0.101/278),rs11601924(0.101/301),rs61907883(0.101/310),rs61907878(0.101/299),rs61907882(0.101/309),rs2051677(0.101/281),rs2513580(0.101/254),rs61907880(0.101/307),rs61907874(0.101/289),rs12791990(0.101/-14.7),rs2513576(0.101/261),rs11602991(0.101/303),rs2428014(0.101/256),rs61907879(0.101/303),rs34353790(0.101/283),rs2428009(0.101/271),rs2428010(0.101/266),rs61907877(0.101/298),rs115800833(0.101/289),rs61907876(0.101/296),rs2513590(0.101/273),rs61907881(0.101/307),rs2513573(0.101/267),rs2513578(0.101/255),rs2428016(0.101/252)	113419865	113761765	341.9	-	113451765	113451765	0	-	-	0
rs60157091	5	61509655	7.015e-09	0.97707	0.004	C/T	0.48	0.488	0.993	(176143,528770,245739.57)++++	0	rs2371220(1/6.97),rs58830312(1/0.031),rs12521971(1/-4.17),rs12521969(1/3.19),rs7710965(1/-5.11),rs7710751(0.999/-5.27),rs10939933(0.998/-8.1),rs13359224(0.997/-26.6),rs12520974(0.997/4.96),rs1072195(0.997/-23.8),rs10055205(0.997/-24.3),rs10471540(0.997/-10.5),rs10050495(0.994/-15.9),rs10057876(0.993/-22.6),rs3906401(0.993/-28.9),rs6449587(0.993/-30),rs10514933(0.951/-0.344),rs4700486(0.788/7.63),rs3900510(0.786/-21),rs3909436(0.786/-29.4),rs10050567(0.786/-15.8),rs10939934(0.755/21.8),rs6449592(0.755/28.8),rs13356931(0.674/-9.26),rs13361393(0.674/-9.02),rs13355951(0.674/6.88),rs889192(0.674/-13.4),rs4700487(0.673/11.5),rs35195094(0.673/13.1),rs10071818(0.673/-11),rs1960924(0.673/-21.3),rs10069830(0.673/-11.9),rs10062757(0.644/25.5),rs4099245(0.639/30.6),rs56836756(0.614/89),rs10071537(0.613/89.6),rs3822485(0.612/95.4),rs7707035(0.612/99.8),rs4441833(0.612/94.8),rs67150497(0.612/90.1),rs4700006(0.612/94.5),rs9968583(0.611/100),rs13155700(0.611/99.6),rs9968586(0.611/101),rs247270(0.611/148),rs264530(0.611/117),rs247273(0.61/143),rs264520(0.61/123),rs247265(0.61/148),rs12696990(0.61/109),rs264523(0.61/122),rs264528(0.61/119),rs247220(0.61/161),rs10939937(0.61/137),rs959899(0.61/142),rs247269(0.61/148),rs7702634(0.61/127),rs3776615(0.61/134),rs264519(0.61/125),rs174647(0.61/125),rs247275(0.61/146),rs10461472(0.61/130),rs2289883(0.61/141),rs247222(0.609/154),rs7700569(0.609/111),rs12515967(0.609/102),rs247223(0.609/154),rs4700009(0.609/108),rs10471546(0.609/106),rs247255(0.609/171),rs247253(0.609/167),rs247218(0.609/160),rs9291758(0.609/113),rs264531(0.608/115),rs247221(0.608/156),rs247267(0.606/148),rs438143(0.606/151),rs247268(0.606/148),rs437494(0.606/151),rs1309156(0.603/156),rs4700473(0.597/-106),rs13167484(0.597/-112),rs247240(0.553/218),rs152191(0.553/194),rs149540(0.553/240),rs247248(0.553/216),rs152209(0.553/192),rs247233(0.553/244),rs152202(0.552/283),rs34562047(0.552/303),rs173523(0.552/246),rs152199(0.552/285),rs152184(0.552/229),rs40110(0.552/254),rs152203(0.552/283),rs10069745(0.552/289),rs166005(0.552/251),rs149599(0.552/195),rs247244(0.552/216),rs152215(0.552/248),rs152208(0.552/205),rs1301063(0.552/267),rs784921(0.552/251),rs26641(0.552/272),rs26637(0.552/271),rs26644(0.552/276),rs28581963(0.551/339),rs1562244(0.551/357),rs28539215(0.551/339),rs7737525(0.551/324),rs13174978(0.55/349),rs10065749(0.55/352),rs10060589(0.55/346),rs26632(0.55/259),rs26631(0.55/259),rs10058044(0.55/344),rs7722692(0.55/321),rs6881888(0.549/321),rs3776638(0.548/322),rs10071568(0.542/390),rs10054305(0.542/389),rs7717128(0.542/385),rs6888641(0.541/410),rs7729526(0.54/398),rs10471274(0.534/33.3),rs10072795(0.528/417),rs1541677(0.528/422),rs4700004(0.523/51.3),rs3846466(0.523/48.5),rs9291756(0.523/50),rs4700002(0.517/-38.4),rs4037273(0.514/39.7),rs2112884(0.51/42.3),rs6449602(0.502/423),rs10044843(0.48/96.7),rs10471545(0.48/97.6),rs2344396(0.48/95.9),rs13159750(0.48/90.7),rs4290970(0.48/93),rs2344389(0.47/-39.4),rs4700484(0.47/-40.5),rs26649(0.451/190),rs27542(0.45/189),rs35059(0.449/196),rs152187(0.449/209),rs247245(0.449/216),rs247247(0.449/216),rs26638(0.449/271),rs26645(0.449/279),rs255220(0.449/213),rs153870(0.449/246),rs153856(0.449/222),rs35060(0.449/198),rs40108(0.449/195),rs153861(0.449/213),rs247229(0.449/239),rs35057(0.449/194),rs706650(0.449/226),rs35010(0.449/247),rs153862(0.449/213),rs153858(0.449/220),rs247234(0.449/229),rs35056(0.449/192),rs26628(0.449/252),rs153857(0.449/224),rs26624(0.448/283),rs26629(0.448/259),rs32048(0.448/285),rs152206(0.448/207),rs32050(0.448/267),rs39935(0.448/304),rs32049(0.448/268),rs26625(0.448/283),rs173522(0.448/241),rs32188(0.448/308),rs26630(0.448/259),rs35013(0.448/250),rs255390(0.448/297),rs26623(0.448/282),rs247235(0.448/230),rs32186(0.447/312),rs39934(0.447/320),rs32181(0.447/316),rs32187(0.447/308),rs32158(0.447/353),rs39923(0.447/370),rs32166(0.447/342),rs181912(0.447/371),rs32150(0.447/363),rs190444(0.447/370),rs32168(0.446/340),rs32154(0.446/357),rs32171(0.446/336),rs27447(0.446/257),rs32155(0.446/356),rs32164(0.446/347),rs918606(0.441/417),rs12516160(0.439/391),rs12521329(0.439/412),rs6897129(0.439/390),rs10051492(0.439/400),rs4700012(0.439/397),rs13185924(0.439/411),rs13167856(0.439/411),rs7718484(0.438/403),rs10065349(0.438/403),rs7706610(0.438/404),rs10053650(0.437/429),rs7735107(0.436/420),rs7735741(0.436/420),rs7709562(0.436/419),rs10051610(0.436/422),rs32051(0.436/266),rs1862569(0.436/419),rs13176954(0.436/432),rs4700498(0.435/428),rs4700499(0.433/428),rs2112982(0.433/430),rs10078786(0.432/430),rs4700501(0.41/444),rs12656120(0.408/-49),rs4421058(0.408/-52.1),rs4700483(0.408/-44),rs10068285(0.407/-57.2),rs10068423(0.407/-57.1),rs3846462(0.405/-65.9),rs4700481(0.404/-67.9),rs4700478(0.404/-76.8),rs4700479(0.404/-70.3),rs55777844(0.404/-79),rs2194183(0.404/-85.3),rs1423127(0.404/-81.5),rs3906400(0.404/-71.3),rs4700474(0.403/-93.9),rs72767016(0.403/-99.2),rs12657078(0.403/-72.2),rs4700477(0.403/-89.8),rs4700476(0.403/-90),rs9654368(0.403/-85.4),rs4700475(0.403/-93),rs12517817(0.403/-90.7),rs12522204(0.402/-91.8),rs1833797(0.369/-109),rs7716960(0.369/-103),rs10471543(0.362/65.2),rs7737552(0.203/-31.5),rs10471537(0.198/-37.9),rs1423119(0.191/-13),rs9291753(0.191/-12.1),rs987960(0.174/-40.3),rs2910473(0.147/-79.2),rs2962026(0.144/-68.2),rs1423132(0.144/-61),rs2940582(0.144/-52.7),rs2940584(0.144/-54.8),rs1423131(0.144/-69.2),rs10461471(0.143/-100),rs2910469(0.143/-91.5),rs1833799(0.142/-108),rs2940585(0.142/-77.5),rs2910468(0.142/-105)	61397655	61953655	556	rs2371220(1/6.97),rs58830312(1/0.031),rs12521971(1/-4.17),rs12521969(1/3.19),rs7710965(1/-5.11),rs7710751(0.999/-5.27),rs10939933(0.998/-8.1),rs13359224(0.997/-26.6),rs12520974(0.997/4.96),rs1072195(0.997/-23.8),rs10055205(0.997/-24.3),rs10471540(0.997/-10.5),rs10050495(0.994/-15.9),rs10057876(0.993/-22.6),rs3906401(0.993/-28.9),rs6449587(0.993/-30),rs10514933(0.951/-0.344),rs4700486(0.788/7.63),rs3900510(0.786/-21),rs3909436(0.786/-29.4),rs10050567(0.786/-15.8),rs10939934(0.755/21.8),rs6449592(0.755/28.8),rs13356931(0.674/-9.26),rs13361393(0.674/-9.02),rs13355951(0.674/6.88),rs889192(0.674/-13.4),rs4700487(0.673/11.5),rs35195094(0.673/13.1),rs10071818(0.673/-11),rs1960924(0.673/-21.3),rs10069830(0.673/-11.9),rs10062757(0.644/25.5),rs4099245(0.639/30.6),rs56836756(0.614/89),rs10071537(0.613/89.6),rs3822485(0.612/95.4),rs7707035(0.612/99.8),rs4441833(0.612/94.8),rs67150497(0.612/90.1),rs4700006(0.612/94.5),rs9968583(0.611/100),rs13155700(0.611/99.6),rs9968586(0.611/101),rs247270(0.611/148),rs264530(0.611/117),rs247273(0.61/143),rs264520(0.61/123),rs247265(0.61/148),rs12696990(0.61/109),rs264523(0.61/122),rs264528(0.61/119),rs247220(0.61/161),rs10939937(0.61/137),rs959899(0.61/142),rs247269(0.61/148),rs7702634(0.61/127),rs3776615(0.61/134),rs264519(0.61/125),rs174647(0.61/125),rs247275(0.61/146),rs10461472(0.61/130),rs2289883(0.61/141),rs247222(0.609/154),rs7700569(0.609/111),rs12515967(0.609/102),rs247223(0.609/154),rs4700009(0.609/108),rs10471546(0.609/106),rs247255(0.609/171),rs247253(0.609/167),rs247218(0.609/160),rs9291758(0.609/113),rs264531(0.608/115),rs247221(0.608/156),rs247267(0.606/148),rs438143(0.606/151),rs247268(0.606/148),rs437494(0.606/151),rs1309156(0.603/156)	61479655	61680655	201	/(0.644)rs10062757;Mean_platelet_volume(27863252)(6E-16)	KIF2A(42.3),DIMT1(124.1),IPO11(148.9)	3
rs35814089	6	101433692	7.177e-09	1.02388	0.0041	T/C	0.536	0.542	1	(176143,528770,245739.57)++++	0	rs12524934(1/-1.72),rs1358756(1/-1.38),rs62419249(0.999/13.6),rs1321203(0.998/21.3),rs2024842(0.997/26.9),rs4840172(0.993/-2.62),rs4840170(0.989/-6.68),rs4840169(0.989/-6.69),rs4840161(0.98/-79.2),rs9322279(0.98/-85.7),rs9390702(0.98/-86.2),rs35748724(0.98/-80.1),rs7769142(0.894/26.6),rs4840173(0.841/22.3),rs17192230(0.841/7.72),rs873649(0.841/3.66),rs1569935(0.841/21.1),rs34555727(0.841/15.5),rs1923013(0.841/15),rs2180338(0.841/4.52),rs7772462(0.84/2.23),rs4240589(0.838/-6.93),rs62420718(0.837/-7.57),rs7740902(0.837/30.4),rs4839794(0.837/-8.07),rs11759127(0.83/-90.6),rs9404059(0.829/-102),rs9390709(0.829/-21.8),rs1813223(0.829/-102),rs62420692(0.829/-28.2),rs9390701(0.829/-88.9),rs979122(0.829/-101),rs9404064(0.829/-24.9),rs36048597(0.829/-17.5),rs1575100(0.828/38),rs9386266(0.828/46.6),rs9377241(0.828/-99.4),rs9404071(0.828/39.3),rs1832292(0.827/39.9),rs13212730(0.827/-44.9),rs2398250(0.827/-16.5),rs7453078(0.826/-30.8),rs4840164(0.826/-43.2),rs62420689(0.826/-46),rs2004276(0.825/-82.6),rs4840160(0.825/-80.8),rs2398247(0.825/-82.3),rs9322270(0.825/-87.2),rs9390708(0.825/-35.2),rs9791225(0.825/-85.6),rs9377251(0.825/-6.36),rs13205402(0.824/-37.8),rs9322271(0.824/-86.9),rs13198473(0.824/-95.9),rs9322276(0.824/-85.8),rs10081144(0.823/40.1),rs13220881(0.822/-59.5),rs9498449(0.819/49),rs9322353(0.819/50.1),rs9498450(0.819/49.1),rs9498452(0.819/50.8),rs7746107(0.818/51.6),rs9498451(0.818/49.4),rs11155837(0.818/66.2),rs9498466(0.818/71.5),rs6570979(0.818/68.1),rs4427008(0.818/69.7),rs4427009(0.818/69.8),rs1406895(0.818/58.6),rs9399702(0.818/58.3),rs4240590(0.817/71.9),rs9399697(0.812/-111),rs2144728(0.811/53.8),rs4840157(0.796/-107),rs34555037(0.796/-107),rs11758174(0.796/-111),rs11755579(0.796/-111),rs9377240(0.796/-110),rs62422111(0.795/-136),rs11155708(0.795/-142),rs34716527(0.795/-149),rs9390698(0.795/-137),rs17672397(0.795/-146),rs9377236(0.795/-144),rs13193416(0.792/-134),rs7453537(0.769/-77.5),rs6934256(0.745/-95),rs9498419(0.745/-96.1),rs6919745(0.745/-94.7),rs9399695(0.739/-143),rs9404069(0.737/25),rs1337385(0.737/24.2),rs17801075(0.737/28.2),rs1406894(0.735/36.5),rs9404070(0.734/29.6),rs7760958(0.734/29.7),rs56359216(0.733/28.5),rs6917195(0.724/-156),rs7758630(0.721/-46.4),rs12530388(0.714/-105),rs55967215(0.709/28.5),rs4840159(0.691/-104),rs7771570(0.691/-94.3),rs9498420(0.687/-95.9),rs34922716(0.683/39.6),rs9404060(0.676/-89.1),rs2024843(0.676/27),rs144243073(0.664/43.6),rs9390716(0.664/44.8),rs12527113(0.664/45.5),rs113465635(0.664/44.4),rs9404077(0.663/68.3),rs12660785(0.663/52),rs9498453(0.663/52.7),rs9404075(0.663/67.5),rs4470855(0.663/68.6),rs12660071(0.663/38.1),rs4437485(0.662/56.3),rs11155839(0.662/66.4),rs6910699(0.661/56.7),rs12665782(0.661/49.9),rs9390717(0.661/56.6),rs12527084(0.66/45.3),rs12523768(0.66/45.3),rs12662783(0.66/49.9),rs34482248(0.66/40.1),rs12528419(0.657/53.8),rs13200972(0.654/154),rs17657328(0.642/181),rs7755809(0.632/67.9),rs62419264(0.632/68.8),rs12525818(0.612/-170),rs964223(0.612/-183),rs9377232(0.612/-193),rs9390695(0.611/-167),rs6570969(0.61/-201),rs11155661(0.609/-205),rs2101814(0.608/-231),rs9404031(0.608/-222),rs9390682(0.608/-215),rs9390675(0.608/-229),rs7738319(0.608/-238),rs9404033(0.608/-222),rs9404022(0.607/-234),rs1039033(0.579/-242),rs9377193(0.568/-245),rs7759463(0.568/-250),rs17794439(0.567/-256),rs7768210(0.565/-172),rs9485410(0.565/-173),rs7740783(0.564/-170),rs9386257(0.563/-182),rs9404054(0.563/-177),rs13217436(0.563/-178),rs9399694(0.563/-176),rs7754085(0.562/-213),rs9390679(0.562/-218),rs11155673(0.562/-190),rs9377214(0.562/-222),rs9322181(0.562/-212),rs7746961(0.562/-218),rs12174806(0.562/-214),rs2050549(0.562/-217),rs9404049(0.562/-197),rs4839789(0.562/-200),rs9322182(0.562/-210),rs9390681(0.562/-215),rs846799(0.562/-163),rs12175456(0.562/-214),rs10223467(0.562/-226),rs12202621(0.562/-214),rs9404052(0.562/-184),rs9399685(0.562/-229),rs6925316(0.562/-225),rs4840154(0.562/-208),rs6905113(0.562/-224),rs3811078(0.562/-186),rs9322183(0.562/-209),rs4463266(0.562/-210),rs9390685(0.562/-209),rs9386250(0.561/-230),rs9498390(0.561/-192),rs9322174(0.56/-229),rs9322212(0.56/-185),rs4840155(0.56/-180),rs7753317(0.56/-213),rs4839792(0.56/-180),rs1336251(0.559/-186),rs9404053(0.559/-179),rs9322213(0.559/-185),rs6932158(0.557/-188),rs7451736(0.542/-244),rs1039030(0.542/-235),rs10457077(0.542/-237),rs6925823(0.542/-254),rs1336245(0.542/-236),rs2132168(0.542/-255),rs12206838(0.542/-254),rs6570930(0.542/-252),rs7746947(0.542/-245),rs11155618(0.542/-252),rs4840147(0.542/-251),rs4840148(0.542/-251),rs12212435(0.542/-238),rs35967345(0.542/-246),rs12664626(0.542/-238),rs12210255(0.542/-246),rs705585(0.542/-171),rs705583(0.542/-172),rs1070990(0.542/-169),rs12210550(0.542/-189),rs4840151(0.542/-249),rs11155635(0.542/-234),rs1336244(0.542/-236),rs846803(0.541/-161),rs11155637(0.541/-230),rs13196803(0.541/-246),rs12213201(0.541/-257),rs11752659(0.541/-221),rs705584(0.541/-172),rs10457844(0.541/-237),rs11155636(0.54/-232),rs6570922(0.54/-256),rs7747014(0.54/-232),rs35168784(0.54/-250),rs4571568(0.54/-210),rs11155623(0.54/-249),rs6909880(0.54/-254),rs6925840(0.54/-224),rs11155638(0.54/-230),rs11155659(0.54/-211),rs846800(0.54/-163),rs10872634(0.54/-234),rs11155653(0.539/-217),rs2132169(0.539/-256),rs11155666(0.539/-199),rs12195369(0.539/-230),rs10872628(0.538/-257),rs10457849(0.536/-188),rs9377234(0.529/-171),rs9377235(0.529/-163),rs9390693(0.528/-194),rs9322216(0.528/-182),rs62422070(0.528/-173),rs239212(0.527/-289),rs9404045(0.527/-204),rs6927598(0.527/-201),rs723743(0.527/-196),rs6919283(0.527/-198),rs7740826(0.527/-280),rs11967951(0.527/-202),rs12528607(0.527/-174),rs6570970(0.527/-201),rs1099916(0.527/-167),rs723742(0.527/-197),rs12189562(0.526/-265),rs705586(0.526/-166),rs9399688(0.525/-218),rs9373574(0.525/-285),rs9322173(0.525/-230),rs9373590(0.525/-222),rs9390626(0.525/-271),rs17190683(0.525/-276),rs4840153(0.524/-220),rs12525128(0.523/-259),rs239195(0.521/-301),rs239194(0.521/-302),rs239193(0.521/-302),rs370757(0.52/-300),rs239199(0.52/-300),rs9373571(0.519/-300),rs9399656(0.517/-307),rs9403962(0.517/-304),rs11756783(0.515/-316),rs9399641(0.514/-333),rs7452753(0.514/-380),rs12526352(0.514/-320),rs9390502(0.514/-376),rs2134044(0.514/-358),rs3818233(0.512/-347),rs11758891(0.509/-261),rs6925065(0.505/-255),rs4840150(0.505/-250),rs9404016(0.505/-256),rs9498252(0.505/-239),rs1414734(0.505/-232),rs7742011(0.505/-240),rs11155613(0.505/-257),rs12215909(0.504/-206),rs9403997(0.503/-270),rs9386233(0.503/-284),rs6903665(0.503/-285),rs12210312(0.501/-263),rs10872623(0.501/-269),rs239198(0.501/-300),rs6937520(0.5/-260),rs6922219(0.497/-280),rs6928418(0.497/-258),rs239211(0.497/-289),rs6907240(0.497/-280),rs12207086(0.496/-283),rs11155610(0.496/-263),rs58266877(0.496/-277),rs6938440(0.496/-282),rs239216(0.496/-286),rs239217(0.496/-285),rs12212736(0.496/-282),rs6905221(0.496/-282),rs12199888(0.496/-279),rs12201852(0.496/-284),rs12216199(0.496/-281),rs239196(0.496/-301),rs239206(0.496/-296),rs11155596(0.496/-281),rs11155606(0.496/-270),rs239207(0.496/-296),rs12214151(0.496/-274),rs12193960(0.496/-283),rs2036052(0.496/-279),rs12216304(0.495/-260),rs7356804(0.492/-355),rs9399652(0.492/-314),rs239197(0.491/-300),rs239204(0.491/-298),rs239201(0.489/-310),rs239189(0.489/-305),rs239190(0.489/-305),rs4329121(0.486/-346),rs1336242(0.486/-234),rs240113(0.486/-375),rs239229(0.484/-328),rs239231(0.484/-329),rs239227(0.484/-327),rs239219(0.483/-318),rs239242(0.483/-341),rs240145(0.483/-354),rs369125(0.483/-315),rs151572(0.483/-323),rs239246(0.483/-345),rs239235(0.483/-333),rs239237(0.483/-339),rs395521(0.483/-379),rs239221(0.483/-321),rs239249(0.483/-347),rs239245(0.483/-343),rs240115(0.483/-381),rs151637(0.483/-330),rs239222(0.483/-321),rs239232(0.483/-331),rs240147(0.483/-355),rs239239(0.483/-339),rs239226(0.483/-326),rs239230(0.483/-328),rs239203(0.483/-314),rs239248(0.483/-345),rs240146(0.483/-355),rs239223(0.483/-321),rs239247(0.483/-345),rs240143(0.483/-353),rs239238(0.482/-339),rs151573(0.482/-347),rs240154(0.481/-368),rs1006399(0.476/-394),rs239208(0.469/-294),rs183566(0.469/-291),rs239218(0.469/-285),rs12194255(0.469/-265),rs239209(0.469/-293),rs7748644(0.468/-267),rs12209887(0.468/-277),rs12209777(0.468/-277),rs239215(0.468/-286),rs1039032(0.467/-272),rs6907444(0.467/-270),rs41288423(0.467/-268),rs6904959(0.467/-276),rs6916468(0.467/-273),rs10872622(0.467/-269),rs1039031(0.467/-272),rs997229(0.466/-397),rs240784(0.464/-463),rs240766(0.464/-480),rs13208757(0.464/-259),rs240774(0.463/-416),rs9386193(0.461/-390),rs180963(0.461/-306),rs240150(0.459/-361),rs1006398(0.456/-396),rs454747(0.454/-378),rs239234(0.454/-332),rs151640(0.454/-322),rs239236(0.454/-334),rs240776(0.451/-413),rs9377085(0.451/-370),rs240772(0.45/-426),rs108422(0.447/-394),rs240164(0.447/-389),rs240765(0.447/-480),rs240110(0.447/-374),rs240141(0.447/-349),rs240112(0.447/-374),rs6910738(0.446/-399),rs240148(0.444/-357),rs240153(0.443/-367),rs240156(0.443/-371),rs1875400(0.44/-413),rs12190903(0.439/-450),rs11155498(0.439/-414),rs12660725(0.438/-455),rs10457808(0.438/-454),rs4461738(0.438/-456),rs12206945(0.438/-416),rs2398132(0.438/-452),rs2001102(0.438/-455),rs12200565(0.438/-450),rs10457809(0.438/-449),rs11155496(0.438/-445),rs1875401(0.437/-410),rs17303769(0.437/-466),rs12206182(0.436/-400),rs12374612(0.436/-478),rs2062635(0.436/-431),rs12191199(0.436/-426),rs2062634(0.436/-431),rs240149(0.434/-360),rs240111(0.418/-374),rs240151(0.414/-366),rs240152(0.414/-366),rs12206564(0.412/-447),rs10782302(0.412/-441),rs240773(0.411/-426),rs240770(0.411/-423),rs9485165(0.411/-428),rs240764(0.41/-481),rs240762(0.41/-448),rs240788(0.41/-450),rs240780(0.409/-470),rs240783(0.409/-465),rs12528359(0.403/289),rs240771(0.402/-424),rs240769(0.387/-422),rs240787(0.349/-452),rs9322076(0.307/-482),rs4840134(0.306/-482),rs9373504(0.305/-493),rs2213595(0.304/-498),rs1894561(0.304/-500),rs7748269(0.304/-497),rs7751185(0.304/-484),rs6929748(0.303/-504),rs7751526(0.303/-484),rs2397974(0.302/-508),rs2007134(0.302/-507),rs2071826(0.302/-505),rs9386154(0.301/-510),rs4840132(0.292/-519),rs241819(0.291/-523),rs705624(0.288/22.5),rs6901854(0.287/-501),rs2157342(0.286/-513),rs7773043(0.286/-513),rs12212939(0.285/-511),rs9968897(0.283/-488),rs7773661(0.283/-514),rs12664707(0.282/-514),rs4839780(0.28/-524),rs12208241(0.279/-500),rs11155477(0.279/-498),rs6910391(0.278/-508),rs6903206(0.278/-504),rs13201976(0.278/-501),rs2213594(0.278/-502),rs10457800(0.278/-497),rs6939998(0.277/-505),rs11155472(0.276/-512),rs4840133(0.268/-519),rs9390728(0.248/107),rs2749132(0.243/51.4),rs7454096(0.242/108),rs2749131(0.24/48.3),rs2749137(0.24/60.7),rs6924821(0.239/76),rs9498487(0.238/90),rs11963911(0.231/-125),rs2749129(0.226/20.4),rs817227(0.225/30.4),rs817233(0.225/7.52),rs2749130(0.225/27),rs2749128(0.225/19.7),rs817234(0.225/24),rs817226(0.225/30.3),rs620680(0.222/-11.1),rs645369(0.221/-19.9),rs1740477(0.221/-24.6),rs629694(0.221/-14.7),rs1093425(0.22/-16.6),rs626411(0.22/-38.1),rs705613(0.22/-77.7),rs11155780(0.22/-34.7),rs705612(0.22/-80.5),rs609522(0.22/-83.2),rs3798491(0.22/-543),rs640315(0.22/-80.9),rs668932(0.22/-85.6),rs606032(0.219/-86.7),rs635258(0.219/-84.1),rs9485425(0.219/-72.8),rs674589(0.219/-92.4),rs648360(0.219/-70.8),rs846796(0.219/-69.3),rs617365(0.219/-82.3),rs705619(0.219/-69.7),rs111820698(0.219/-77.4),rs72946427(0.219/-80.4),rs625745(0.219/-81.8),rs17061230(0.219/-68.4),rs592463(0.219/-84.7),rs673138(0.219/-43.5),rs705618(0.218/-71.9),rs2756040(0.218/-67.7),rs1069055(0.218/-74),rs596601(0.218/-53.7),rs600653(0.218/-62.7),rs7755696(0.218/-50.1),rs705588(0.215/-158),rs2797369(0.21/241),rs846790(0.21/-79.8),rs2813643(0.207/142),rs2852492(0.207/245),rs2813658(0.204/67.3),rs2749136(0.204/60.3),rs4839795(0.204/79.1),rs1163806(0.204/56.4),rs9485443(0.204/74.2),rs4840177(0.204/72.2),rs2749134(0.204/57.4),rs2749133(0.204/52.1),rs4432986(0.204/70.3),rs2813655(0.204/153),rs4615398(0.203/105),rs9498519(0.202/127),rs9390724(0.202/87.9),rs7740295(0.202/115),rs1928068(0.201/156),rs12200999(0.201/158),rs4429955(0.201/135),rs2813640(0.201/139),rs1740479(0.201/47.3),rs1765075(0.201/47.3),rs2209935(0.201/148),rs2813646(0.201/147),rs2813653(0.201/152),rs2770331(0.201/152),rs55869926(0.201/156),rs2813656(0.201/153),rs1928066(0.201/156),rs2813654(0.201/152),rs4537154(0.201/136),rs68114029(0.201/157),rs7758949(0.201/137),rs2813638(0.201/138),rs4455678(0.201/135),rs943909(0.201/146),rs1928067(0.201/156),rs943910(0.201/143),rs2813645(0.201/147),rs2629978(0.2/251),rs12199600(0.2/161),rs2518322(0.2/256),rs4240592(0.199/117),rs1149271(0.199/175),rs9377264(0.199/181),rs1775642(0.198/183),rs4470856(0.198/181),rs1775644(0.198/182),rs1237403(0.198/189),rs775943(0.197/274),rs2797363(0.197/276),rs4533995(0.196/179),rs2764267(0.196/246),rs1222375(0.196/174),rs61596767(0.196/162),rs2399557(0.196/178),rs9498528(0.196/172),rs4382272(0.195/181),rs2254178(0.195/219),rs2764271(0.195/218),rs3860239(0.195/191),rs1342801(0.195/182),rs4240593(0.195/182),rs2985701(0.195/205),rs1237404(0.192/168),rs2350099(0.191/265),rs2518329(0.191/257),rs2764269(0.191/259),rs2797371(0.19/253),rs2518330(0.19/264),rs2852547(0.187/274),rs2797368(0.183/239),rs62420691(0.177/-36),rs62420669(0.176/-80.6),rs613338(0.175/-95.5),rs72951161(0.175/-96.9),rs612459(0.175/-95.7),rs705595(0.174/-138),rs705594(0.174/-139),rs11155726(0.174/-119),rs72951137(0.174/-110),rs17673031(0.174/-121),rs705598(0.174/-130),rs705609(0.174/-107),rs12189857(0.174/-130),rs861752(0.174/-151),rs705601(0.174/-120),rs846784(0.174/-151),rs72947091(0.174/-145),rs17061209(0.174/-115),rs149812622(0.174/-136),rs601360(0.174/-95.9),rs705602(0.174/-119),rs2813648(0.17/149),rs364659(0.169/281),rs612117(0.165/-89.2),rs614094(0.162/-89),rs614097(0.161/-89),rs62422073(0.15/-172),rs41288435(0.15/-186),rs2895068(0.149/-157),rs62420606(0.147/-246),rs62420690(0.145/-37),rs17672112(0.144/-159),rs2852548(0.144/249),rs817228(0.143/37.5),rs12205870(0.142/-215),rs12196997(0.139/-247),rs2764273(0.139/227),rs9377258(0.138/87.3),rs2263370(0.137/242),rs2764274(0.136/235),rs2764275(0.136/238),rs1928069(0.136/150),rs2209934(0.136/148),rs2813649(0.135/149),rs7765380(0.133/155),rs4591857(0.132/164),rs589469(0.132/293),rs1408771(0.132/217),rs495408(0.132/289),rs6904113(0.131/76),rs10457086(0.131/79.7),rs4840179(0.13/83.3),rs6570987(0.13/165),rs1222223(0.13/177),rs62420453(0.13/-463),rs1222366(0.13/185),rs1222365(0.129/188),rs4507601(0.128/84.2),rs4615397(0.128/105),rs2813641(0.128/141),rs2209936(0.128/143),rs9373602(0.128/92.2),rs7738579(0.128/84.8),rs9399707(0.128/108),rs4512228(0.128/84.2),rs12208999(0.128/86.1),rs11155851(0.128/89.9),rs2770332(0.128/140),rs4240591(0.128/99.3),rs9404084(0.127/126),rs4510689(0.127/110),rs413614(0.121/287),rs1935822(0.121/238),rs532796(0.12/293),rs643101(0.119/292),rs1222265(0.119/283),rs775944(0.119/282),rs687697(0.118/288),rs525685(0.118/290),rs546176(0.118/287),rs72939358(0.116/-427),rs626262(0.112/296),rs673464(0.112/295),rs697438(0.112/297),rs3798483(0.111/-524),rs2518320(0.109/367),rs1485840(0.109/398),rs2518174(0.109/366),rs241809(0.109/-530),rs673119(0.107/-61.7),rs67917362(0.107/-63.3),rs705620(0.107/-69.1),rs1872512(0.105/399),rs9377237(0.105/-129),rs6908709(0.105/-131),rs659271(0.105/299),rs6570772(0.102/-497)	100890692	101832692	942	rs12524934(1/-1.72),rs1358756(1/-1.38),rs62419249(0.999/13.6),rs1321203(0.998/21.3),rs2024842(0.997/26.9),rs4840172(0.993/-2.62),rs4840170(0.989/-6.68),rs4840169(0.989/-6.69),rs4840161(0.98/-79.2),rs9322279(0.98/-85.7),rs9390702(0.98/-86.2),rs35748724(0.98/-80.1),rs7769142(0.894/26.6),rs4840173(0.841/22.3),rs17192230(0.841/7.72),rs873649(0.841/3.66),rs1569935(0.841/21.1),rs34555727(0.841/15.5),rs1923013(0.841/15),rs2180338(0.841/4.52),rs7772462(0.84/2.23),rs4240589(0.838/-6.93),rs62420718(0.837/-7.57),rs7740902(0.837/30.4),rs4839794(0.837/-8.07),rs11759127(0.83/-90.6),rs9404059(0.829/-102),rs9390709(0.829/-21.8),rs1813223(0.829/-102),rs62420692(0.829/-28.2),rs9390701(0.829/-88.9),rs979122(0.829/-101),rs9404064(0.829/-24.9),rs36048597(0.829/-17.5),rs1575100(0.828/38),rs9386266(0.828/46.6),rs9377241(0.828/-99.4),rs9404071(0.828/39.3),rs1832292(0.827/39.9),rs13212730(0.827/-44.9),rs2398250(0.827/-16.5),rs7453078(0.826/-30.8),rs4840164(0.826/-43.2),rs62420689(0.826/-46),rs2004276(0.825/-82.6),rs4840160(0.825/-80.8),rs2398247(0.825/-82.3),rs9322270(0.825/-87.2),rs9390708(0.825/-35.2),rs9791225(0.825/-85.6),rs9377251(0.825/-6.36),rs13205402(0.824/-37.8),rs9322271(0.824/-86.9),rs13198473(0.824/-95.9),rs9322276(0.824/-85.8),rs10081144(0.823/40.1),rs13220881(0.822/-59.5),rs9498449(0.819/49),rs9322353(0.819/50.1),rs9498450(0.819/49.1),rs9498452(0.819/50.8),rs7746107(0.818/51.6),rs9498451(0.818/49.4),rs11155837(0.818/66.2),rs9498466(0.818/71.5),rs6570979(0.818/68.1),rs4427008(0.818/69.7),rs4427009(0.818/69.8),rs1406895(0.818/58.6),rs9399702(0.818/58.3),rs4240590(0.817/71.9),rs9399697(0.812/-111),rs2144728(0.811/53.8),rs4840157(0.796/-107),rs34555037(0.796/-107),rs11758174(0.796/-111),rs11755579(0.796/-111),rs9377240(0.796/-110),rs62422111(0.795/-136),rs11155708(0.795/-142),rs34716527(0.795/-149),rs9390698(0.795/-137),rs17672397(0.795/-146),rs9377236(0.795/-144),rs13193416(0.792/-134),rs7453537(0.769/-77.5),rs6934256(0.745/-95),rs9498419(0.745/-96.1),rs6919745(0.745/-94.7),rs9399695(0.739/-143),rs9404069(0.737/25),rs1337385(0.737/24.2),rs17801075(0.737/28.2),rs1406894(0.735/36.5),rs9404070(0.734/29.6),rs7760958(0.734/29.7),rs56359216(0.733/28.5),rs6917195(0.724/-156),rs7758630(0.721/-46.4),rs12530388(0.714/-105),rs55967215(0.709/28.5),rs4840159(0.691/-104),rs7771570(0.691/-94.3),rs9498420(0.687/-95.9),rs34922716(0.683/39.6),rs9404060(0.676/-89.1),rs2024843(0.676/27),rs144243073(0.664/43.6),rs9390716(0.664/44.8),rs12527113(0.664/45.5),rs113465635(0.664/44.4),rs9404077(0.663/68.3),rs12660785(0.663/52),rs9498453(0.663/52.7),rs9404075(0.663/67.5),rs4470855(0.663/68.6),rs12660071(0.663/38.1),rs4437485(0.662/56.3),rs11155839(0.662/66.4),rs6910699(0.661/56.7),rs12665782(0.661/49.9),rs9390717(0.661/56.6),rs12527084(0.66/45.3),rs12523768(0.66/45.3),rs12662783(0.66/49.9),rs34482248(0.66/40.1),rs12528419(0.657/53.8),rs13200972(0.654/154),rs17657328(0.642/181),rs7755809(0.632/67.9),rs62419264(0.632/68.8),rs12525818(0.612/-170),rs964223(0.612/-183),rs9377232(0.612/-193),rs9390695(0.611/-167),rs6570969(0.61/-201),rs11155661(0.609/-205),rs2101814(0.608/-231),rs9404031(0.608/-222),rs9390682(0.608/-215),rs9390675(0.608/-229),rs7738319(0.608/-238),rs9404033(0.608/-222),rs9404022(0.607/-234)	101195692	101614692	419	-	ASCC3(-54.4)	1
rs360347	2	127099655	8.738e-09	1.05169	0.0088	G/C	0.854	0.86	0.999	(92333,362365,134264.22)-?--	0	rs360340(1/-6.23),rs360344(1/-2.53),rs360345(1/-1.32),rs360341(1/-4.92),rs165551(0.999/1.42),rs360332(0.999/-10.1),rs35777735(0.999/-12.5),rs12994074(0.998/-10.4),rs11690967(0.998/-2.73),rs11695687(0.996/-2.38),rs67115757(0.996/-1),rs360324(0.996/-13.6),rs11675390(0.996/-2.64),rs11684492(0.996/-9.35),rs12994061(0.996/-10.4),rs360339(0.995/-6.6),rs7419619(0.995/1.5),rs72831407(0.995/8.97),rs35468700(0.994/7.28),rs360314(0.994/-16.3),rs56410123(0.994/6.37),rs11684235(0.991/-22.4),rs11682924(0.991/-22.3),rs17281203(0.99/-27.1),rs35432246(0.99/-27.3),rs11688974(0.989/-28.8),rs12990559(0.989/-31.9),rs13010614(0.989/-30.8),rs34875932(0.989/-33.2),rs13034200(0.989/-29.5),rs13027486(0.989/-30.3),rs34971908(0.989/-32.8),rs35627804(0.987/-4.28),rs56369027(0.987/19.6),rs67569436(0.987/17.1),rs56179526(0.987/19.7),rs34054207(0.987/17.9),rs517097(0.987/21.2),rs13028935(0.986/22.6),rs35165346(0.986/20.1),rs67560910(0.986/21.9),rs11684427(0.985/22.9),rs56052521(0.984/-6.61),rs67205269(0.976/-4.5),rs35486466(0.968/23.7),rs11695746(0.968/24.9),rs11690602(0.968/24.2),rs12999792(0.968/25.4),rs243417(0.956/26.6),rs359708(0.956/28.3),rs67155347(0.956/28.2),rs34731630(0.955/31.2),rs359706(0.955/31.4),rs359705(0.955/31.5),rs13034238(0.955/30.7),rs359704(0.955/31.8),rs34499916(0.955/-57),rs72841590(0.954/-63.4),rs71413444(0.953/-48.5),rs35001889(0.952/-63.7),rs13008414(0.952/-48.6),rs72841597(0.952/-43.4),rs36061035(0.951/32.9),rs66701958(0.95/33.4),rs359703(0.95/32.6),rs35506144(0.949/35.1),rs359688(0.949/37.4),rs13033941(0.948/-65.6),rs13034164(0.948/38.6),rs66530889(0.947/44.3),rs13010045(0.947/42.3),rs35876832(0.947/-74.5),rs11684343(0.947/-69.9),rs34685147(0.947/-70.7),rs35954174(0.947/51),rs67095282(0.947/57.5),rs34701477(0.947/58.5),rs11686578(0.947/-73.5),rs13001771(0.947/49.3),rs34981967(0.947/45.6),rs34225759(0.947/52.8),rs12995014(0.947/55.7),rs72831435(0.946/58.6),rs34226182(0.946/52.7),rs34939949(0.946/40.6),rs34010292(0.946/-81.7),rs13020607(0.902/63.9),rs34087027(0.879/64.4),rs66815786(0.877/64.9),rs11687739(0.876/85),rs12999041(0.876/67.9),rs35548952(0.876/88.7),rs34228135(0.876/84.4),rs13019733(0.876/91.5),rs13005106(0.876/91.3),rs11688466(0.876/71.3),rs13035868(0.876/73),rs35145902(0.876/72.2),rs11691316(0.876/70.2),rs12105042(0.875/76.8),rs13019368(0.875/91.4),rs11684069(0.875/93.1),rs34999064(0.875/80.4),rs34941136(0.875/83),rs34733753(0.875/79.1),rs12987458(0.875/77.9),rs66754608(0.875/75.3),rs34632659(0.875/81.2),rs11693558(0.875/70.2),rs13005063(0.875/80.9),rs13011750(0.875/75.7),rs34595545(0.875/93.7),rs11694971(0.875/70.1),rs12105255(0.875/78.3),rs11678416(0.875/76),rs13012248(0.875/92.2),rs13028243(0.875/82.1),rs7419462(0.875/76.7),rs11674115(0.875/71.1),rs36164792(0.875/77),rs34225901(0.875/72.9),rs12995051(0.875/72),rs13008359(0.875/80.2),rs34252196(0.875/94.4),rs13028840(0.875/72),rs13011980(0.875/75.8),rs13031351(0.875/78.1),rs11674405(0.875/71.6),rs13021579(0.875/78.1),rs11682818(0.875/92.8),rs13028495(0.875/80.2),rs11675940(0.875/72.6),rs12104795(0.875/76.7),rs13008756(0.875/80.4),rs11694777(0.875/72.7),rs34737330(0.875/70.2),rs34062495(0.875/83.4),rs67453949(0.875/75.2),rs11691311(0.875/70.2),rs13031994(0.875/77.8),rs35769231(0.875/80.6),rs13025861(0.875/92.1),rs34025187(0.875/80.5),rs36193261(0.874/81.6),rs60005831(0.874/98.2),rs11676881(0.874/78.9),rs71414708(0.874/100),rs34309835(0.874/78.2),rs35854308(0.874/95.4),rs7596837(0.874/97.7),rs67810310(0.874/101),rs34898643(0.874/99.2),rs66916028(0.874/75.4),rs12987508(0.874/76),rs7419442(0.874/76.6),rs7607137(0.874/97.4),rs61353069(0.874/73.2),rs13001087(0.874/83.7),rs10928821(0.874/78.7),rs35165582(0.874/99.3),rs13001513(0.874/75.7),rs35411459(0.874/79),rs71413447(0.874/96.3),rs13017713(0.874/75.6),rs36087646(0.874/101),rs35507201(0.874/96.1),rs12104785(0.874/76.6),rs10928820(0.874/76.4),rs36009706(0.873/98.7),rs35523702(0.873/99),rs13023352(0.873/102),rs17781323(0.873/97.7),rs66673328(0.873/96.2),rs11690330(0.873/96.9),rs34626992(0.873/98.8),rs35154414(0.873/98.4),rs4001119(0.873/96.6),rs35000639(0.873/98.7),rs7607600(0.873/97.8),rs34179276(0.873/101),rs11691460(0.872/103),rs4001130(0.872/96.7),rs4001131(0.872/96.6),rs13003685(0.872/102),rs1081458(0.87/-82.6),rs360241(0.87/-72.6),rs11675808(0.87/103),rs13022331(0.864/79.5),rs68039625(0.864/100),rs71413448(0.864/100),rs13008145(0.864/79.5),rs67740697(0.864/100),rs13017166(0.861/75.9),rs13017155(0.86/75.9),rs13017152(0.86/75.9),rs34795950(0.859/72.3),rs12989029(0.857/102),rs12995249(0.857/102),rs360322(0.838/-14.1),rs360321(0.837/-14.5),rs380050(0.836/-14.7),rs360297(0.834/-18.9),rs360312(0.834/-16.6),rs360306(0.834/-17.6),rs360303(0.834/-18.2),rs360300(0.834/-18.4),rs360298(0.834/-18.8),rs360307(0.834/-17.4),rs360320(0.834/-15.2),rs360313(0.834/-16.6),rs360317(0.834/-15.7),rs360302(0.834/-18.3),rs360290(0.834/-19.6),rs360310(0.834/-16.7),rs360299(0.834/-18.5),rs360308(0.834/-17.3),rs360301(0.834/-18.4),rs360293(0.834/-19.1),rs360305(0.834/-17.9),rs360309(0.834/-16.8),rs360316(0.834/-15.8),rs360319(0.834/-15.4),rs360304(0.834/-18.1),rs360296(0.834/-19),rs360295(0.833/-19),rs13001322(0.83/83.9),rs360318(0.83/-15.7),rs13001321(0.83/83.9),rs360292(0.829/-19.4),rs13020846(0.829/83.8),rs360291(0.829/-19.4),rs13021015(0.82/83.8),rs13001283(0.819/83.8),rs34961369(0.778/104),rs66478710(0.681/-108),rs36038292(0.68/-110),rs67292864(0.648/104),rs12622265(0.642/87.9),rs34999887(0.621/109),rs35683961(0.621/105),rs13023737(0.621/107),rs56332215(0.62/118),rs13008004(0.62/106),rs72831488(0.62/120),rs17739309(0.619/125),rs35416757(0.619/123),rs56408638(0.619/125),rs66993274(0.619/121),rs58057808(0.618/124),rs35016413(0.618/127),rs13019936(0.618/124),rs55650288(0.618/125),rs35953584(0.618/125),rs116835489(0.617/128),rs11691160(0.617/130),rs11686829(0.617/130),rs12995757(0.617/130),rs68059606(0.617/128),rs60484262(0.617/130),rs13024895(0.617/130),rs11695820(0.617/127),rs114670511(0.617/128),rs35093144(0.617/131),rs72831492(0.617/128),rs12989492(0.617/130),rs2130112(0.616/129),rs72831487(0.611/109),rs12996594(0.611/133),rs72831494(0.607/128),rs72831493(0.607/128),rs72843721(0.584/159),rs67323263(0.584/163),rs36109238(0.584/163),rs60065990(0.583/152),rs13002409(0.583/158),rs55733801(0.583/159),rs13003278(0.583/158),rs13033014(0.583/158),rs67271291(0.583/138),rs56100722(0.583/159),rs35012492(0.583/158),rs1387284(0.583/164),rs34653086(0.583/165),rs34690725(0.583/161),rs34172722(0.583/150),rs13002851(0.583/158),rs67960481(0.583/163),rs11684984(0.583/140),rs35371374(0.583/161),rs13015176(0.583/143),rs35338260(0.583/138),rs35650888(0.583/152),rs35703634(0.582/165),rs12996629(0.582/157),rs12993851(0.582/162),rs34791136(0.577/64.1),rs11691209(0.57/70),rs13004325(0.57/66.1),rs12991489(0.57/90.1),rs2896866(0.57/77.4),rs56864654(0.57/75.1),rs13017727(0.57/75.6),rs13018121(0.57/75.8),rs12992542(0.57/84),rs67070425(0.57/65.4),rs12998429(0.57/67.6),rs11674761(0.57/78.9),rs57975931(0.57/75.3),rs13031201(0.57/67.2),rs34622278(0.57/93.8),rs13008269(0.57/84.7),rs13005527(0.57/81.1),rs68029615(0.568/65.6),rs35412285(0.568/86),rs56081453(0.568/86),rs34717918(0.568/95.2),rs34510178(0.568/88.7),rs67525809(0.568/88.6),rs34413551(0.568/89),rs35415969(0.568/88.9),rs11681423(0.568/86.2),rs12621460(0.568/88.1),rs12620128(0.568/88.1),rs11685844(0.568/86.2),rs34728311(0.568/101),rs11685884(0.568/86.4),rs13035151(0.568/85.8),rs35986514(0.568/101),rs12621586(0.568/87.9),rs11681467(0.568/86.3),rs11684271(0.568/85.3),rs13027726(0.568/65.5),rs17013795(0.568/99.9),rs13015730(0.568/80.6),rs34199712(0.568/88.3),rs56299968(0.568/96.3),rs11688203(0.568/86.5),rs35102851(0.568/98.9),rs34310440(0.568/65.3),rs12622158(0.567/68.6),rs12997426(0.566/89.9),rs13031030(0.565/89.9),rs11686414(0.565/85.2),rs11686454(0.564/85.2),rs11687835(0.563/85.2),rs11674653(0.562/103),rs13028823(0.562/102),rs13025920(0.56/89.9),rs13025922(0.559/89.9),rs35944462(0.558/166),rs13005708(0.558/169),rs34546883(0.548/176),rs68075938(0.548/178),rs67659675(0.548/176),rs35901702(0.548/172),rs12995563(0.548/174),rs36080448(0.548/178),rs13008398(0.548/173),rs13014327(0.548/175),rs58865713(0.548/175),rs13000835(0.548/171),rs35113139(0.548/177),rs35976822(0.548/171),rs13020525(0.548/171),rs13035307(0.548/174),rs66561555(0.548/175),rs34051935(0.547/178),rs35634971(0.546/179),rs56021251(0.546/179),rs56408230(0.546/179),rs55883024(0.546/179),rs13019920(0.542/179),rs34696477(0.542/181),rs11693814(0.542/180),rs34400923(0.542/179),rs11678003(0.542/180),rs66914649(0.541/181),rs67482064(0.541/181),rs35348716(0.541/181),rs67286117(0.537/173),rs359697(0.534/24.8),rs359695(0.534/25.3),rs1905386(0.534/23.8),rs28575469(0.53/-123),rs28503922(0.53/-122),rs2165224(0.529/185),rs6757298(0.529/30.8),rs11681865(0.527/190),rs13024070(0.527/194),rs1156788(0.527/199),rs11883465(0.527/201),rs13035336(0.527/204),rs11904079(0.527/197),rs12986999(0.527/202),rs35384854(0.527/191),rs11677531(0.527/190),rs12987031(0.527/202),rs67453660(0.527/195),rs3898309(0.527/205),rs66717631(0.527/190),rs34662457(0.527/188),rs68178165(0.527/201),rs12990019(0.527/190),rs17677529(0.527/189),rs56049721(0.527/189),rs35453044(0.527/195),rs13027639(0.527/205),rs11673778(0.527/198),rs1371627(0.527/192),rs11684739(0.527/191),rs67593094(0.527/56.7),rs11674285(0.527/197),rs12998084(0.527/205),rs12993184(0.527/200),rs35260231(0.527/190),rs34548924(0.527/194),rs13025129(0.527/195),rs56072540(0.527/195),rs35663643(0.527/200),rs11883942(0.527/196),rs13020176(0.526/53.4),rs450184(0.526/44.5),rs28654068(0.526/51.8),rs12995443(0.526/55.8),rs17013432(0.526/-123),rs359691(0.526/55.4),rs442316(0.526/47.7),rs67087549(0.526/206),rs429970(0.526/45),rs1072913(0.526/45.2),rs35509873(0.526/56.2),rs66460421(0.526/56.7),rs6708245(0.526/52),rs13021594(0.526/48),rs1072914(0.526/45.5),rs67565781(0.526/56.8),rs28604948(0.526/-122),rs17677661(0.525/209),rs373314(0.525/38.1),rs187215(0.525/38.8),rs71413445(0.525/57.4),rs12619576(0.525/55.3),rs35364068(0.525/193),rs28436798(0.525/-122),rs7602532(0.525/49.8),rs49346(0.525/37.7),rs12986452(0.525/53.4),rs11887673(0.525/51.2),rs359702(0.524/34.6),rs359690(0.524/39.4),rs191698(0.524/35.2),rs6748721(0.511/63.4),rs13422737(0.31/144),rs6753696(0.309/139),rs11694005(0.285/202),rs6722401(0.282/183),rs34907760(0.282/184),rs10173017(0.282/184),rs1595813(0.282/184),rs7582091(0.281/184),rs958916(0.28/194),rs961447(0.28/193),rs6750543(0.28/200),rs13000819(0.28/204),rs10182007(0.28/190),rs74503226(0.13/-14.6)	126976655	127308655	332	rs360340(1/-6.23),rs360344(1/-2.53),rs360345(1/-1.32),rs360341(1/-4.92),rs165551(0.999/1.42),rs360332(0.999/-10.1),rs35777735(0.999/-12.5),rs12994074(0.998/-10.4),rs11690967(0.998/-2.73),rs11695687(0.996/-2.38),rs67115757(0.996/-1),rs360324(0.996/-13.6),rs11675390(0.996/-2.64),rs11684492(0.996/-9.35),rs12994061(0.996/-10.4),rs360339(0.995/-6.6),rs7419619(0.995/1.5),rs72831407(0.995/8.97),rs35468700(0.994/7.28),rs360314(0.994/-16.3),rs56410123(0.994/6.37),rs11684235(0.991/-22.4),rs11682924(0.991/-22.3),rs17281203(0.99/-27.1),rs35432246(0.99/-27.3),rs11688974(0.989/-28.8),rs12990559(0.989/-31.9),rs13010614(0.989/-30.8),rs34875932(0.989/-33.2),rs13034200(0.989/-29.5),rs13027486(0.989/-30.3),rs34971908(0.989/-32.8),rs35627804(0.987/-4.28),rs56369027(0.987/19.6),rs67569436(0.987/17.1),rs56179526(0.987/19.7),rs34054207(0.987/17.9),rs517097(0.987/21.2),rs13028935(0.986/22.6),rs35165346(0.986/20.1),rs67560910(0.986/21.9),rs11684427(0.985/22.9),rs56052521(0.984/-6.61),rs67205269(0.976/-4.5),rs35486466(0.968/23.7),rs11695746(0.968/24.9),rs11690602(0.968/24.2),rs12999792(0.968/25.4),rs243417(0.956/26.6),rs359708(0.956/28.3),rs67155347(0.956/28.2),rs34731630(0.955/31.2),rs359706(0.955/31.4),rs359705(0.955/31.5),rs13034238(0.955/30.7),rs359704(0.955/31.8),rs34499916(0.955/-57),rs72841590(0.954/-63.4),rs71413444(0.953/-48.5),rs35001889(0.952/-63.7),rs13008414(0.952/-48.6),rs72841597(0.952/-43.4),rs36061035(0.951/32.9),rs66701958(0.95/33.4),rs359703(0.95/32.6),rs35506144(0.949/35.1),rs359688(0.949/37.4),rs13033941(0.948/-65.6),rs13034164(0.948/38.6),rs66530889(0.947/44.3),rs13010045(0.947/42.3),rs35876832(0.947/-74.5),rs11684343(0.947/-69.9),rs34685147(0.947/-70.7),rs35954174(0.947/51),rs67095282(0.947/57.5),rs34701477(0.947/58.5),rs11686578(0.947/-73.5),rs13001771(0.947/49.3),rs34981967(0.947/45.6),rs34225759(0.947/52.8),rs12995014(0.947/55.7),rs72831435(0.946/58.6),rs34226182(0.946/52.7),rs34939949(0.946/40.6),rs34010292(0.946/-81.7),rs13020607(0.902/63.9),rs34087027(0.879/64.4),rs66815786(0.877/64.9),rs11687739(0.876/85),rs12999041(0.876/67.9),rs35548952(0.876/88.7),rs34228135(0.876/84.4),rs13019733(0.876/91.5),rs13005106(0.876/91.3),rs11688466(0.876/71.3),rs13035868(0.876/73),rs35145902(0.876/72.2),rs11691316(0.876/70.2),rs12105042(0.875/76.8),rs13019368(0.875/91.4),rs11684069(0.875/93.1),rs34999064(0.875/80.4),rs34941136(0.875/83),rs34733753(0.875/79.1),rs12987458(0.875/77.9),rs66754608(0.875/75.3),rs34632659(0.875/81.2),rs11693558(0.875/70.2),rs13005063(0.875/80.9),rs13011750(0.875/75.7),rs34595545(0.875/93.7),rs11694971(0.875/70.1),rs12105255(0.875/78.3),rs11678416(0.875/76),rs13012248(0.875/92.2),rs13028243(0.875/82.1),rs7419462(0.875/76.7),rs11674115(0.875/71.1),rs36164792(0.875/77),rs34225901(0.875/72.9),rs12995051(0.875/72),rs13008359(0.875/80.2),rs34252196(0.875/94.4),rs13028840(0.875/72),rs13011980(0.875/75.8),rs13031351(0.875/78.1),rs11674405(0.875/71.6),rs13021579(0.875/78.1),rs11682818(0.875/92.8),rs13028495(0.875/80.2),rs11675940(0.875/72.6),rs12104795(0.875/76.7),rs13008756(0.875/80.4),rs11694777(0.875/72.7),rs34737330(0.875/70.2),rs34062495(0.875/83.4),rs67453949(0.875/75.2),rs11691311(0.875/70.2),rs13031994(0.875/77.8),rs35769231(0.875/80.6),rs13025861(0.875/92.1),rs34025187(0.875/80.5),rs36193261(0.874/81.6),rs60005831(0.874/98.2),rs11676881(0.874/78.9),rs71414708(0.874/100),rs34309835(0.874/78.2),rs35854308(0.874/95.4),rs7596837(0.874/97.7),rs67810310(0.874/101),rs34898643(0.874/99.2),rs66916028(0.874/75.4),rs12987508(0.874/76),rs7419442(0.874/76.6),rs7607137(0.874/97.4),rs61353069(0.874/73.2),rs13001087(0.874/83.7),rs10928821(0.874/78.7),rs35165582(0.874/99.3),rs13001513(0.874/75.7),rs35411459(0.874/79),rs71413447(0.874/96.3),rs13017713(0.874/75.6),rs36087646(0.874/101),rs35507201(0.874/96.1),rs12104785(0.874/76.6),rs10928820(0.874/76.4),rs36009706(0.873/98.7),rs35523702(0.873/99),rs13023352(0.873/102),rs17781323(0.873/97.7),rs66673328(0.873/96.2),rs11690330(0.873/96.9),rs34626992(0.873/98.8),rs35154414(0.873/98.4),rs4001119(0.873/96.6),rs35000639(0.873/98.7),rs7607600(0.873/97.8),rs34179276(0.873/101),rs11691460(0.872/103),rs4001130(0.872/96.7),rs4001131(0.872/96.6),rs13003685(0.872/102),rs1081458(0.87/-82.6),rs360241(0.87/-72.6),rs11675808(0.87/103),rs13022331(0.864/79.5),rs68039625(0.864/100),rs71413448(0.864/100),rs13008145(0.864/79.5),rs67740697(0.864/100),rs13017166(0.861/75.9),rs13017155(0.86/75.9),rs13017152(0.86/75.9),rs34795950(0.859/72.3),rs12989029(0.857/102),rs12995249(0.857/102),rs360322(0.838/-14.1),rs360321(0.837/-14.5),rs380050(0.836/-14.7),rs360297(0.834/-18.9),rs360312(0.834/-16.6),rs360306(0.834/-17.6),rs360303(0.834/-18.2),rs360300(0.834/-18.4),rs360298(0.834/-18.8),rs360307(0.834/-17.4),rs360320(0.834/-15.2),rs360313(0.834/-16.6),rs360317(0.834/-15.7),rs360302(0.834/-18.3),rs360290(0.834/-19.6),rs360310(0.834/-16.7),rs360299(0.834/-18.5),rs360308(0.834/-17.3),rs360301(0.834/-18.4),rs360293(0.834/-19.1),rs360305(0.834/-17.9),rs360309(0.834/-16.8),rs360316(0.834/-15.8),rs360319(0.834/-15.4),rs360304(0.834/-18.1),rs360296(0.834/-19),rs360295(0.833/-19),rs13001322(0.83/83.9),rs360318(0.83/-15.7),rs13001321(0.83/83.9),rs360292(0.829/-19.4),rs13020846(0.829/83.8),rs360291(0.829/-19.4),rs13021015(0.82/83.8),rs13001283(0.819/83.8),rs34961369(0.778/104),rs66478710(0.681/-108),rs36038292(0.68/-110),rs67292864(0.648/104),rs12622265(0.642/87.9),rs34999887(0.621/109),rs35683961(0.621/105),rs13023737(0.621/107),rs56332215(0.62/118),rs13008004(0.62/106),rs72831488(0.62/120),rs17739309(0.619/125),rs35416757(0.619/123),rs56408638(0.619/125),rs66993274(0.619/121),rs58057808(0.618/124),rs35016413(0.618/127),rs13019936(0.618/124),rs55650288(0.618/125),rs35953584(0.618/125),rs116835489(0.617/128),rs11691160(0.617/130),rs11686829(0.617/130),rs12995757(0.617/130),rs68059606(0.617/128),rs60484262(0.617/130),rs13024895(0.617/130),rs11695820(0.617/127),rs114670511(0.617/128),rs35093144(0.617/131),rs72831492(0.617/128),rs12989492(0.617/130),rs2130112(0.616/129),rs72831487(0.611/109),rs12996594(0.611/133),rs72831494(0.607/128),rs72831493(0.607/128)	126989655	127232655	243	-	-	0
rs9851130	3	54435589	8.775e-09	1.02788	0.0048	A/G	0.761	0.763	0.998	(176143,528770,245739.57)++++	5	rs9877529(0.992/-11.5),rs9830682(0.99/-9.41),rs7648293(0.99/-11.6),rs1449326(0.99/-11.4),rs9862718(0.989/-10.9),rs9862712(0.989/-10.9),rs1449328(0.983/-25.9),rs1449327(0.983/-25.8),rs1449329(0.983/-26),rs1868497(0.982/-26.3),rs1868506(0.967/-33.9),rs1868507(0.966/-33.9),rs1449330(0.959/-26.1),rs7372444(0.909/-20),rs4025912(0.899/-31.3),rs9827201(0.898/-31.7),rs2359793(0.898/-28.9),rs9877455(0.898/-32.6),rs9877288(0.898/-32.7),rs2359792(0.898/-32.4),rs13327625(0.897/-31.9),rs9827083(0.896/-31.8),rs1868508(0.896/-33.5),rs2359790(0.892/-48.4),rs4974364(0.804/8.34),rs9823711(0.803/1.47),rs2359789(0.803/2.74),rs12632768(0.803/14.5),rs1868502(0.803/-8.35),rs9849217(0.802/4.8),rs4974370(0.801/15.9),rs1975611(0.799/-12.3),rs731507(0.798/-13.7),rs9870407(0.797/-7.68),rs7431094(0.796/-39.1),rs1473346(0.794/-25),rs1473347(0.793/-25.1),rs9836159(0.792/-15.6),rs9826531(0.791/7.08),rs9826779(0.791/7.1),rs1473345(0.791/-24.9),rs7374435(0.678/-1.18),rs6445653(0.677/-0.026),rs9826277(0.672/-17.2),rs2359785(0.672/-17.5),rs2359786(0.672/-17.3),rs9864105(0.672/-17),rs7645545(0.671/-18.3),rs11709302(0.67/-9.94),rs1375522(0.667/-21.6),rs7372585(0.663/-23.1),rs1449331(0.663/-26.2),rs9857494(0.628/18.3),rs1992963(0.627/27.9),rs1449333(0.627/19.5),rs73089420(0.623/27.4),rs1992964(0.623/27.5),rs7429237(0.623/24.7),rs4131315(0.622/24.1),rs9839906(0.622/27.8),rs9882285(0.62/28.3),rs9882299(0.62/28.3),rs9841979(0.602/-53.5),rs1473348(0.591/-26.6),rs11711662(0.59/-27.8),rs7653648(0.589/-28.4),rs9835062(0.555/-33.1),rs9823559(0.553/-28.7),rs9311528(0.549/-51.1),rs9311529(0.546/-28.5),rs9880729(0.495/3.18),rs4974363(0.495/8.55),rs9811826(0.495/4.67),rs6445655(0.495/15.3),rs7373223(0.494/9.11),rs9880860(0.494/3.11),rs9880873(0.494/3.13),rs9827785(0.494/7.94),rs1375521(0.49/-13.7),rs7426795(0.489/-22.2),rs9843412(0.489/-19.6),rs731508(0.488/-13.3),rs9874831(0.487/-20.9),rs9884005(0.486/16.2),rs9817603(0.484/21.2),rs1992962(0.484/19.9),rs6777368(0.484/17.3),rs1449332(0.484/17.1),rs6445657(0.484/17.5),rs7630070(0.484/7.09),rs6445659(0.484/19),rs6804196(0.484/18.1),rs6769553(0.477/-7.79),rs1530733(0.476/-46.5),rs9841318(0.468/-23.9),rs73087489(0.391/11.4),rs73084036(0.383/0.269),rs6767054(0.375/-13.9),rs6766553(0.374/-8.45),rs35411456(0.373/-16.2),rs7620823(0.314/-34.4),rs1449325(0.311/-41.2),rs6781509(0.233/4.15),rs6803199(0.232/14.6),rs13083993(0.231/13.5)	54382089	54463889	81.8	rs9877529(0.992/-11.5),rs9830682(0.99/-9.41),rs7648293(0.99/-11.6),rs1449326(0.99/-11.4),rs9862718(0.989/-10.9),rs9862712(0.989/-10.9),rs1449328(0.983/-25.9),rs1449327(0.983/-25.8),rs1449329(0.983/-26),rs1868497(0.982/-26.3),rs1868506(0.967/-33.9),rs1868507(0.966/-33.9),rs1449330(0.959/-26.1),rs7372444(0.909/-20),rs4025912(0.899/-31.3),rs9827201(0.898/-31.7),rs2359793(0.898/-28.9),rs9877455(0.898/-32.6),rs9877288(0.898/-32.7),rs2359792(0.898/-32.4),rs13327625(0.897/-31.9),rs9827083(0.896/-31.8),rs1868508(0.896/-33.5),rs2359790(0.892/-48.4),rs4974364(0.804/8.34),rs9823711(0.803/1.47),rs2359789(0.803/2.74),rs12632768(0.803/14.5),rs1868502(0.803/-8.35),rs9849217(0.802/4.8),rs4974370(0.801/15.9),rs1975611(0.799/-12.3),rs731507(0.798/-13.7),rs9870407(0.797/-7.68),rs7431094(0.796/-39.1),rs1473346(0.794/-25),rs1473347(0.793/-25.1),rs9836159(0.792/-15.6),rs9826531(0.791/7.08),rs9826779(0.791/7.1),rs1473345(0.791/-24.9),rs7374435(0.678/-1.18),rs6445653(0.677/-0.026),rs9826277(0.672/-17.2),rs2359785(0.672/-17.5),rs2359786(0.672/-17.3),rs9864105(0.672/-17),rs7645545(0.671/-18.3),rs11709302(0.67/-9.94),rs1375522(0.667/-21.6),rs7372585(0.663/-23.1),rs1449331(0.663/-26.2),rs9857494(0.628/18.3),rs1992963(0.627/27.9),rs1449333(0.627/19.5),rs73089420(0.623/27.4),rs1992964(0.623/27.5),rs7429237(0.623/24.7),rs4131315(0.622/24.1),rs9839906(0.622/27.8),rs9882285(0.62/28.3),rs9882299(0.62/28.3),rs9841979(0.602/-53.5)	54382089	54463889	81.8	-	CACNA2D3(0.0)	1
rs72743363	15	74104811	9.617e-09	1.03552	0.0061	G/A	0.867	0.862	0.993	----	0	rs12438304(0.979/-5.04),rs16958300(0.978/-3.29),rs12442263(0.973/-5.42),rs12442248(0.973/-5.46),rs28576159(0.969/-9.1),rs9920550(0.967/-4.12),rs16958292(0.959/-6.91),rs72743364(0.81/0.111),rs72743368(0.788/5.71),rs72743379(0.785/13),rs72743376(0.785/9.84),rs72743374(0.785/8.3),rs72743383(0.779/16),rs72743380(0.774/13.8),rs72743388(0.758/20.4),rs999743(0.758/10.2),rs58807392(0.753/14.5),rs72743401(0.748/31.5),rs72743377(0.745/11.3),rs8030745(0.736/28.3),rs117656931(0.717/62.6),rs7170291(0.711/68.8),rs72745338(0.706/74.2),rs744616(0.687/58.4),rs11857394(0.657/82.1),rs72745346(0.651/84.1),rs13638(0.627/76.7),rs72745342(0.626/80.5),rs72745343(0.626/80.6),rs79565200(0.626/80.4),rs66538876(0.624/82.3),rs4537969(0.621/84.7),rs72745353(0.579/93.5),rs4464030(0.578/100),rs4558370(0.575/100),rs113777966(0.574/97),rs72745335(0.571/72.3),rs4283181(0.569/101),rs75390818(0.559/44.3),rs72745320(0.559/44.7),rs72745319(0.559/44.5),rs1349644(0.557/46.2),rs72745307(0.556/36.1),rs72745309(0.555/37.7),rs72745322(0.554/49.7),rs72745345(0.497/82.8),rs4886425(0.448/19.7),rs4886415(0.353/5.76),rs7163502(0.276/59.2),rs4886717(0.275/60.3),rs1564237(0.176/5.08),rs2061803(0.174/9.96),rs4272992(0.168/67.3),rs11636136(0.168/65.6),rs4886721(0.168/64.1),rs11072448(0.163/65.2),rs2084851(0.163/66.6),rs4445847(0.161/67.2),rs12914677(0.147/97.1)	74095711	74205811	110.1	rs12438304(0.979/-5.04),rs16958300(0.978/-3.29),rs12442248(0.973/-5.46),rs12442263(0.973/-5.42),rs28576159(0.969/-9.1),rs9920550(0.967/-4.12),rs16958292(0.959/-6.91),rs72743364(0.81/0.111),rs72743368(0.788/5.71),rs72743379(0.785/13),rs72743376(0.785/9.84),rs72743374(0.785/8.3),rs72743383(0.779/16),rs72743380(0.774/13.8),rs72743388(0.758/20.4),rs999743(0.758/10.2),rs58807392(0.753/14.5),rs72743401(0.748/31.5),rs72743377(0.745/11.3),rs8030745(0.736/28.3),rs117656931(0.717/62.6),rs7170291(0.711/68.8),rs72745338(0.706/74.2),rs744616(0.687/58.4),rs11857394(0.657/82.1),rs72745346(0.651/84.1),rs13638(0.627/76.7),rs72745343(0.626/80.6),rs72745342(0.626/80.5),rs79565200(0.626/80.4),rs66538876(0.624/82.3),rs4537969(0.621/84.7)	74095711	74189511	93.8	-	C15orf59-AS1(0.0),TBC1D21(11.1),LOXL1-AS1(55.0),LOXL1(64.0)	4
rs4663414	2	235352188	9.93e-09	1.0247	0.0043	T/G	0.38	0.369	0.997	(176143,528770,245739.57)++++	25	rs1472928(0.996/-0.337),rs13428882(0.977/2.16),rs7592243(0.955/7.53),rs10178170(0.747/2.68),rs13405740(0.747/2.73),rs10210757(0.746/2.88),rs4663137(0.744/5.5),rs6723227(0.744/4.64),rs6752636(0.744/4.63),rs10193620(0.744/5.27),rs13402680(0.743/2.22),rs4663138(0.742/5.69),rs2055758(0.74/6.49),rs2055759(0.74/6.56),rs2055760(0.74/6.56),rs6716867(0.738/11.2),rs55633446(0.729/1.2),rs11679171(0.729/-0.497),rs56317743(0.729/1.18),rs10168797(0.729/0.58),rs4663139(0.727/7.25),rs1509082(0.727/10.5),rs6712240(0.727/9.77),rs6431261(0.724/8.07),rs11689017(0.719/-1.59),rs10177990(0.717/2.51),rs12465129(0.716/-2.27),rs4663417(0.707/14.8),rs12471333(0.701/11.3),rs11679311(0.7/12.3),rs4663416(0.7/11.5),rs4663410(0.699/-2.72),rs6431260(0.675/0.396),rs2363990(0.422/44.6),rs12478317(0.339/-3.22),rs115758990(0.155/-2.43),rs12478222(0.143/-3.47),rs11676722(0.116/-6.92)	235345268	235396788	51.52	rs1472928(0.996/-0.337),rs13428882(0.977/2.16),rs7592243(0.955/7.53),rs10178170(0.747/2.68),rs13405740(0.747/2.73),rs10210757(0.746/2.88),rs4663137(0.744/5.5),rs6723227(0.744/4.64),rs6752636(0.744/4.63),rs10193620(0.744/5.27),rs13402680(0.743/2.22),rs4663138(0.742/5.69),rs2055758(0.74/6.49),rs2055759(0.74/6.56),rs2055760(0.74/6.56),rs6716867(0.738/11.2),rs55633446(0.729/1.2),rs11679171(0.729/-0.497),rs56317743(0.729/1.18),rs10168797(0.729/0.58),rs4663139(0.727/7.25),rs1509082(0.727/10.5),rs6712240(0.727/9.77),rs6431261(0.724/8.07),rs11689017(0.719/-1.59),rs10177990(0.717/2.51),rs12465129(0.716/-2.27),rs4663417(0.707/14.8),rs12471333(0.701/11.3),rs11679311(0.7/12.3),rs4663416(0.7/11.5),rs4663410(0.699/-2.72),rs6431260(0.675/0.396)	235349468	235366988	17.52	-	LINC01891(0.0),ARL4C(0.0)	2
rs12458228	18	52751455	1.161e-08	0.97658	0.0042	G/A	0.595	0.608	0.998	(176143,528770,245739.57)++++	11	rs9964176(1/0.123),rs4552092(0.727/-4.75),rs55966171(0.726/-5.09),rs884285(0.718/-17.6),rs56096694(0.718/-29.1),rs7233277(0.563/-9.94),rs12456684(0.559/-25.2),rs62092397(0.549/-30.5),rs34961470(0.52/11.7),rs55943003(0.465/2.63),rs35360904(0.464/-0.158),rs12969453(0.464/0.253),rs12966547(0.464/0.562),rs4131791(0.464/-3.58),rs11874716(0.464/-0.767),rs4309482(0.464/-0.986),rs4128242(0.463/-3.77),rs4801131(0.463/1.24),rs56403421(0.356/13.8),rs34220720(0.352/43.6),rs12458452(0.351/18),rs12963231(0.351/16.5),rs34906855(0.351/41),rs4570961(0.351/38),rs12955614(0.351/37.4),rs11152212(0.351/19.2),rs61565273(0.351/20.1),rs11663684(0.351/36.1),rs35097015(0.351/42.9),rs12969390(0.351/37.6),rs35349559(0.351/14.3),rs12967831(0.35/33.9),rs12456943(0.349/50.7),rs34778612(0.349/49.2),rs35325289(0.348/48.9),rs34704187(0.348/48.9),rs35329421(0.345/52.2),rs10502994(0.345/51.1),rs34407950(0.344/54.6),rs62092408(0.343/1.64),rs729053(0.331/58.2),rs2226740(0.331/67.6),rs1942893(0.331/66.7),rs2051293(0.331/66.6),rs1539883(0.33/69.9),rs4505420(0.328/72.6),rs1011339(0.324/69.6),rs9951150(0.323/69.7),rs11663464(0.321/76.2),rs11660554(0.31/45.1),rs56266791(0.234/-34.4),rs12966052(0.148/0.184),rs4598994(0.148/-2.39),rs11875348(0.147/2.33),rs12962538(0.132/4.72),rs9953930(0.131/5.89)	52717055	52827655	110.6	rs9964176(1/0.123),rs4552092(0.727/-4.75),rs55966171(0.726/-5.09),rs884285(0.718/-17.6),rs56096694(0.718/-29.1)	52722355	52751578	29.223	/(0.464)rs11874716;Schizophrenia(26198764)(6E-11);Autism_spectrum...(28540026)(1E-9)	LINC01929(0.0)	1
rs73173739	3	117946641	1.256e-08	0.97171	0.005	C/T	0.79	0.802	0.997	(176143,528770,245739.57)++++	1	rs73173737(0.993/-0.156),rs73173740(0.991/0.75),rs4688087(0.991/-2.69),rs73173741(0.986/1.16),rs55738463(0.969/-2.16),rs73173727(0.966/-17.7),rs73182911(0.906/-43.7),rs73182914(0.889/-43.6),rs55687416(0.837/-65.2),rs73187934(0.836/-95.5),rs73180985(0.835/-76.9),rs56385956(0.826/-109),rs56376353(0.817/-120),rs16827974(0.816/-109),rs73173725(0.722/-20),rs73173726(0.722/-20),rs73187941(0.669/-93.5),rs6809043(0.669/-69.4),rs73180978(0.669/-79.8),rs73180988(0.669/-76.2),rs73180983(0.669/-78.1),rs1160553(0.669/-78.6),rs6799505(0.669/-72.1),rs73187924(0.669/-101),rs56215204(0.669/-88.5),rs2171214(0.669/-74),rs73187943(0.669/-91.4),rs73187919(0.668/-103),rs73187947(0.668/-89.6),rs73180997(0.668/-70.4),rs9835719(0.664/-57.1),rs2129227(0.663/-73.8),rs73182907(0.611/-54),rs9835138(0.603/-57.4),rs9683137(0.601/-68.9),rs2171215(0.599/-68.1),rs2129228(0.599/-68.3),rs1564977(0.598/-60.2),rs12485841(0.597/-79.2),rs9865836(0.597/-76.3),rs12492237(0.597/-79.6),rs67531649(0.597/-78.4),rs12492428(0.597/-79),rs28527272(0.597/-76.8),rs12487406(0.596/-95.3),rs4688079(0.596/-96.5),rs56249925(0.596/-92.8),rs931335(0.596/-97),rs7627402(0.596/-70.2),rs9860833(0.596/-86.2),rs6784700(0.596/-69.7),rs9879999(0.596/-98.5),rs11919779(0.596/-87.3),rs66534365(0.596/-94.2),rs9812745(0.596/-102),rs1352120(0.596/-99.2),rs9856797(0.596/-83.4),rs9837107(0.596/-62),rs6808943(0.596/-69.5),rs55940350(0.596/-92.7),rs13322755(0.596/-83.4),rs73187939(0.596/-94.3),rs9824534(0.596/-98.6),rs7636766(0.595/-74.6),rs9825797(0.595/-71.8),rs4596140(0.595/-84),rs7614474(0.595/-74.8),rs1392270(0.595/-105),rs9862093(0.595/-82.4),rs67754990(0.595/-103),rs9877381(0.595/-82.9),rs1601578(0.595/-91.6),rs60645795(0.595/-94.8),rs1304825(0.595/-72.7),rs28827211(0.595/-106),rs6438439(0.594/-104),rs67984297(0.594/-105),rs73187921(0.594/-103),rs55989408(0.594/-108),rs6773370(0.593/-69.5),rs12489592(0.589/-91.2),rs7639058(0.556/-121),rs9846164(0.545/-116),rs73173744(0.537/2.87),rs6780942(0.536/-118),rs9876113(0.531/-112),rs73173730(0.526/-11.8),rs56143301(0.455/7.62),rs73185928(0.42/-127),rs17724734(0.418/-129),rs150022026(0.417/-132),rs73185925(0.417/-131),rs55989628(0.416/-126),rs7619072(0.415/-125),rs56057526(0.4/-160),rs58624759(0.4/-158),rs73185909(0.4/-143),rs73185917(0.399/-139),rs61503512(0.398/-188),rs9968218(0.398/-176),rs59416261(0.398/-184),rs17667317(0.398/-209),rs2870563(0.398/-214),rs1824066(0.398/-188),rs17723684(0.398/-214),rs7645152(0.398/-207),rs73178528(0.398/-209),rs4688073(0.398/-183),rs73178552(0.397/-179),rs73178533(0.397/-206),rs60106549(0.397/-197),rs61636746(0.397/-190),rs10934431(0.397/-190),rs58077016(0.397/-214),rs6762091(0.397/-199),rs1499983(0.397/-189),rs7644556(0.397/-211),rs10934430(0.397/-192),rs1353912(0.397/-189),rs17667088(0.397/-225),rs73178531(0.397/-207),rs1353913(0.397/-190),rs73178532(0.397/-206),rs17667504(0.397/-193),rs6773858(0.397/-194),rs57481709(0.397/-206),rs58739278(0.397/-199),rs73178542(0.397/-195),rs7618215(0.397/-191),rs1353915(0.396/-190),rs56302821(0.396/-220),rs1353914(0.396/-190),rs1499969(0.395/-234),rs7618293(0.395/-191),rs56308781(0.394/-203),rs67038230(0.393/-237),rs7627393(0.392/-246),rs7620036(0.392/-246),rs7640109(0.386/-191),rs7618267(0.383/-191),rs17722976(0.358/-263),rs73176600(0.358/-276),rs73176601(0.358/-276),rs7643173(0.358/-278),rs11712259(0.358/-262),rs56401741(0.358/-260),rs73178510(0.358/-257),rs17722965(0.358/-265),rs6438430(0.351/-283),rs75643565(0.351/-286),rs1610148(0.35/-288),rs1563438(0.35/-290),rs73168399(0.349/-285),rs10049077(0.349/-124),rs17666058(0.349/-328),rs4688071(0.349/-307),rs73168370(0.349/-319),rs17722625(0.349/-327),rs6765305(0.349/-316),rs73168400(0.349/-285),rs55958423(0.348/-281),rs73168305(0.345/-334),rs73163796(0.345/-342),rs73163781(0.345/-346),rs73183039(0.345/-339),rs73163777(0.345/-346),rs73168303(0.345/-335),rs73163779(0.345/-346),rs6766743(0.345/-337),rs6791342(0.345/-336),rs4687901(0.345/-343),rs73163783(0.344/-344),rs6778857(0.344/-344),rs35905683(0.344/-345),rs11710605(0.344/-347),rs7617580(0.344/-340),rs11716966(0.344/-341),rs17665813(0.344/-344),rs73163784(0.344/-344),rs73163774(0.343/-349),rs7427162(0.342/-360),rs6791692(0.342/-344),rs73168402(0.34/-279),rs34889950(0.34/-371),rs7632354(0.34/-245),rs73163713(0.34/-401),rs750833(0.34/-245),rs56238203(0.34/-241),rs73163715(0.339/-399),rs73163726(0.339/-393),rs4688064(0.339/-395),rs6792102(0.339/-393),rs73163719(0.339/-399),rs11716855(0.339/-237),rs73163739(0.339/-384),rs73163717(0.339/-399),rs7432631(0.339/-379),rs55707511(0.339/-402),rs73163732(0.339/-389),rs59562727(0.336/-227),rs17667014(0.336/-225),rs17723301(0.334/-231),rs12495547(0.333/-158),rs17723244(0.333/-237),rs11709110(0.333/-237),rs73163706(0.333/-413),rs1032165(0.332/-143),rs1499975(0.332/-144),rs1604057(0.332/-158),rs6803402(0.332/-181),rs6438431(0.331/-182),rs61424839(0.331/-203),rs6765407(0.331/-177),rs60707757(0.331/-206),rs6782296(0.331/-201),rs2124549(0.331/-195),rs73178541(0.331/-196),rs10934433(0.331/-177),rs57308391(0.331/-203),rs12635844(0.331/-208),rs73163755(0.329/-365),rs113203850(0.329/-275),rs17722838(0.329/-275),rs56247556(0.328/-203),rs56380279(0.328/-203),rs73182462(0.327/-425),rs73182464(0.327/-425),rs11711127(0.326/-428),rs66511648(0.299/-431),rs768917(0.297/-141),rs1456191(0.292/-332),rs6783233(0.292/-437),rs1585086(0.291/-331),rs7616499(0.291/-328),rs6791432(0.291/-328),rs10934428(0.29/-223),rs6792076(0.29/-223),rs9875219(0.287/-349),rs12634615(0.283/-198),rs10934426(0.283/-229),rs9878469(0.283/-329),rs10934427(0.283/-225),rs112620351(0.255/-462),rs4465973(0.254/-452),rs9825760(0.254/-448),rs9827255(0.254/-453),rs9681843(0.254/-459),rs9825959(0.254/-448),rs4282091(0.254/-451),rs9821162(0.254/-455),rs4610260(0.254/-455),rs9825668(0.254/-448),rs139087085(0.17/-68.7),rs73182919(0.165/-33),rs6782757(0.129/-113),rs4688078(0.129/-115),rs9825200(0.128/-112),rs6776611(0.128/-114),rs983021(0.128/-113),rs9289095(0.128/-119),rs16845342(0.128/-118),rs983022(0.128/-113),rs10433402(0.126/-119),rs73170801(0.121/-493),rs1499984(0.12/-109),rs9851198(0.119/-498),rs9861188(0.116/-497),rs4688077(0.11/-116),rs13084497(0.11/-402),rs13066603(0.11/-397),rs1386013(0.107/-104),rs9681259(0.107/-69),rs9821810(0.107/-64.8),rs2101367(0.107/-69.2),rs4234658(0.107/-472),rs6776422(0.103/-418),rs73178551(0.101/-183)	117448641	117954261	505.62	rs73173737(0.993/-0.156),rs73173740(0.991/0.75),rs4688087(0.991/-2.69),rs73173741(0.986/1.16),rs55738463(0.969/-2.16),rs73173727(0.966/-17.7),rs73182911(0.906/-43.7),rs73182914(0.889/-43.6),rs55687416(0.837/-65.2),rs73187934(0.836/-95.5),rs73180985(0.835/-76.9),rs56385956(0.826/-109),rs56376353(0.817/-120),rs16827974(0.816/-109),rs73173725(0.722/-20),rs73173726(0.722/-20),rs73187941(0.669/-93.5),rs6809043(0.669/-69.4),rs73180978(0.669/-79.8),rs73180988(0.669/-76.2),rs73180983(0.669/-78.1),rs1160553(0.669/-78.6),rs6799505(0.669/-72.1),rs73187924(0.669/-101),rs56215204(0.669/-88.5),rs2171214(0.669/-74),rs73187943(0.669/-91.4),rs73187919(0.668/-103),rs73187947(0.668/-89.6),rs73180997(0.668/-70.4),rs9835719(0.664/-57.1),rs2129227(0.663/-73.8),rs73182907(0.611/-54),rs9835138(0.603/-57.4),rs9683137(0.601/-68.9)	117826641	117947801	121.16	-	-	0
rs6131010	20	44724305	1.257e-08	1.02644	0.0046	A/G	0.268	0.271	0.997	(176143,528770,245739.57)++++	4	rs4578918(0.984/-2.65),rs2425752(0.98/-22.2),rs9074(0.98/-35.6),rs13037326(0.98/-31.7),rs12624433(0.925/-43.5),rs6065926(0.757/11.5),rs6032660(0.757/5.94),rs2024568(0.757/7.78),rs6032662(0.756/10),rs6032663(0.756/11),rs6032664(0.756/15.1),rs6074022(0.756/15.9),rs1569723(0.755/17.8),rs1883832(0.746/22.7),rs4810485(0.746/23.6),rs3746522(0.72/-43.9),rs4239702(0.632/24.9),rs2297197(0.56/-50.8),rs2868764(0.429/-2.29),rs4455229(0.429/-3),rs6104456(0.428/-6.07),rs3092502(0.417/-26.9),rs6074013(0.416/-14.8),rs2425751(0.416/-29),rs1406826(0.416/-16.9),rs3092169(0.416/-22.2),rs35175715(0.416/-35.2),rs6017733(0.416/-11.5),rs57236847(0.407/-55.9),rs6017734(0.383/0.532),rs6074012(0.379/-24.1),rs3848726(0.326/-57.7),rs4812994(0.316/4.78),rs74174997(0.275/-2.92),rs2143698(0.251/34.9),rs16991114(0.251/42.8),rs57147349(0.25/38.1),rs35296663(0.25/37.8),rs2143699(0.249/34.9),rs1883835(0.248/49.7),rs34034261(0.247/47.2),rs74174999(0.246/49.5),rs1883834(0.244/49.5),rs2064405(0.244/53.2),rs13036554(0.24/54.1),rs12625346(0.239/42.3),rs12624690(0.239/44.9),rs13038523(0.237/0.035),rs35377099(0.236/46.3),rs13041203(0.224/54.5),rs6032678(0.196/53),rs747759(0.191/43.4),rs1535043(0.191/43.4),rs4812992(0.18/-2.71),rs4812991(0.179/-2.76),rs1569722(0.179/1.93),rs6074032(0.175/39),rs2012180(0.173/49.3),rs13045795(0.172/48.9),rs3091794(0.171/-22.5),rs6032644(0.171/-31),rs1537028(0.171/-33),rs6074015(0.171/-12.1),rs1406827(0.171/-26),rs2425753(0.171/-18.7),rs1883833(0.162/41.2),rs6074037(0.161/45.4),rs6074036(0.161/45),rs11698283(0.161/46.9),rs6074040(0.159/52),rs2868765(0.158/52.6),rs8125780(0.157/-67.4),rs2868364(0.157/-66),rs6073995(0.154/-56.3),rs6130997(0.123/-73.5),rs6073990(0.122/-69.8)	44650805	44778805	128	rs4578918(0.984/-2.65),rs2425752(0.98/-22.2),rs9074(0.98/-35.6),rs13037326(0.98/-31.7),rs12624433(0.925/-43.5),rs6065926(0.757/11.5),rs6032660(0.757/5.94),rs2024568(0.757/7.78),rs6032662(0.756/10),rs6032663(0.756/11),rs6032664(0.756/15.1),rs6074022(0.756/15.9),rs1569723(0.755/17.8),rs1883832(0.746/22.7),rs4810485(0.746/23.6),rs3746522(0.72/-43.9),rs4239702(0.632/24.9)	44680405	44749205	68.8	/(0.98)rs2425752;Multiple_sclerosis(21833088)(5E-10)/(0.756)rs6032664;Tonsillectomy(27182965)(7E-12)/(0.756)rs6074022;Crohn's_disease(26192919)(3E-12);Inflammatory_bo...(26192919)(8E-11)/(0.755)rs1569723;Inflammatory_bo...(23128233)(1E-13);Kawasaki_disease(22446961)(6E-9)/(0.746)rs1883832;Chronic_hepatit...(25802187)(3E-15)/(0.746)rs4810485;Rheumatoid_arthritis(20453842)(3E-9);Rheumatoid_arthritis(18794853)(8E-9)/(0.632)rs4239702;Rheumatoid_arthritis(24390342)(4E-18);Rheumatoid_arthritis(24390342)(1E-16)	MMP9(-29.1),LOC100128028(-23.6),SLC12A5(0.0),NCOA5(0.0),CD40(0.0)	5
rs1389535	18	31310416	1.575e-08	0.97726	0.0041	C/T	0.491	0.48	1	(176143,528770,245739.57)++++	6	rs2040203(0.999/-3),rs4799355(0.998/2.71),rs7230463(0.997/-1.28),rs12605642(0.996/3.55),rs34501189(0.995/3.78),rs1845386(0.988/7.84),rs1493910(0.987/7.96),rs1845385(0.987/7.92),rs1941684(0.965/-6),rs1941685(0.965/-6.1),rs7504560(0.965/1.73),rs7230319(0.919/10.9),rs2282632(0.919/9.81),rs7238029(0.919/7.34),rs7237379(0.918/12.1),rs6507060(0.918/11.9),rs10775455(0.907/0.345),rs1389534(0.907/0.745),rs9956918(0.905/5.46),rs8091920(0.904/-6.86),rs9959347(0.903/5.75),rs10401087(0.898/10.3),rs1389068(0.835/2.32),rs8083723(0.822/74),rs7235698(0.822/72.1),rs1389531(0.82/76.2),rs8097667(0.82/76.6),rs7232237(0.817/14.5),rs9947894(0.81/18.3),rs7238931(0.809/24.6),rs2032189(0.809/21.8),rs9945976(0.808/98.9),rs9953034(0.808/24.9),rs1027332(0.808/99.7),rs1452649(0.808/100),rs1493908(0.808/101),rs2172626(0.807/100),rs2123333(0.807/100),rs9949631(0.807/100),rs1452648(0.807/101),rs8091918(0.807/96.7),rs4997493(0.807/96.9),rs6507059(0.804/-6.77),rs11876492(0.8/103),rs4799727(0.798/82.7),rs12455290(0.797/88.4),rs1586988(0.797/85.6),rs4239383(0.796/90.6),rs7239283(0.796/85),rs7239173(0.796/85.1),rs34910379(0.795/89.6),rs9956315(0.795/95.1),rs10460051(0.786/103),rs8088362(0.784/103),rs10432168(0.78/1.69),rs2000945(0.765/54.9),rs4799722(0.765/56.5),rs1493914(0.765/51.9),rs4471760(0.761/63.8),rs4534926(0.76/38.7),rs6507062(0.759/63.8),rs4799723(0.753/56.6),rs11081827(0.716/79.8),rs1493916(0.715/82.2),rs12457802(0.715/79.4),rs990882(0.715/87.8),rs11081828(0.715/81.1),rs4393645(0.715/84),rs1389532(0.715/81.9),rs4799729(0.715/83.1),rs7238717(0.714/84.8),rs9953768(0.713/89.1),rs9953765(0.713/89),rs9956636(0.694/-5.44),rs1493924(0.694/4.3),rs4392137(0.69/6.29),rs56171873(0.643/90.2),rs3744888(0.643/92.2),rs4427879(0.643/94.3),rs7243220(0.643/97.7),rs8090097(0.636/103),rs10460050(0.636/103),rs8085761(0.632/106),rs8085989(0.632/106),rs12957087(0.624/18.1),rs1493911(0.616/45.6),rs1845387(0.616/48.5),rs12965856(0.616/33.7),rs1353168(0.616/49.3),rs12968906(0.615/67.9),rs8096533(0.615/73.5),rs12957353(0.615/62.1),rs11877286(0.615/76.3),rs9807280(0.615/63.3),rs12954615(0.615/74),rs17753910(0.614/77.2),rs55671114(0.614/75.9),rs12958029(0.614/78.3),rs35740221(0.613/77.3),rs62091190(0.613/77.3),rs28402875(0.609/41.1),rs28896791(0.609/43),rs113309967(0.608/42.7),rs2220810(0.59/112),rs1026257(0.589/108),rs12963804(0.581/80.8),rs11877423(0.581/80),rs9965563(0.58/88.6),rs7227708(0.58/82.7),rs9954214(0.58/80.3),rs9963397(0.58/84.6),rs11874521(0.58/81.6),rs6507069(0.58/82.8),rs6507071(0.58/82.9),rs1493917(0.58/82.4),rs34888443(0.58/89.6),rs34822058(0.58/89.6),rs12607190(0.58/84.3),rs12963024(0.58/79.1),rs6507070(0.58/82.8),rs11873871(0.58/81.2),rs8086041(0.58/92.3),rs8098328(0.579/91.3),rs9953948(0.579/89),rs8098255(0.579/91.4),rs12967889(0.578/89),rs2976(0.578/92.8),rs34146745(0.578/89.4),rs7228309(0.577/102),rs4799357(0.575/56),rs1493918(0.575/71.4),rs1493915(0.575/67.2),rs1941687(0.558/24.3),rs1941686(0.55/-9.86),rs17668601(0.544/-15.1),rs12956053(0.543/-26),rs12455788(0.542/-23.9),rs28860322(0.541/-27),rs11877389(0.54/80),rs4432315(0.518/-16.6),rs4799353(0.515/-28),rs1941698(0.514/-21.8),rs9304127(0.493/-30.3),rs4799354(0.482/-20.4),rs9952637(0.481/-24.1),rs9952444(0.481/-24.2),rs9952522(0.481/-24.3),rs12956038(0.481/-26.1),rs12458490(0.481/-23.7),rs1941704(0.481/-23.3),rs6507056(0.478/-27.5),rs35362823(0.476/2.93),rs4799714(0.468/-33.5),rs7239498(0.468/-32.7),rs7231911(0.468/-31),rs9960503(0.465/-33.8),rs2172627(0.46/-18),rs1155156(0.46/-16.2),rs717948(0.459/-22),rs6507058(0.459/-15.4),rs4799711(0.456/-37),rs1941688(0.456/-36.9),rs717949(0.456/-21.9),rs7234149(0.452/-25.1),rs10468909(0.45/-16.9),rs6507057(0.448/-16.4),rs9954233(0.443/-11.5),rs7232064(0.417/-30.9),rs4799715(0.395/-33.4),rs4799713(0.394/-33.5),rs9960579(0.392/-33.8),rs12454561(0.39/-38.2),rs4799712(0.381/-36.9),rs1893326(0.38/-36.1),rs7237757(0.38/-20.6),rs1941697(0.374/-59.1),rs12607512(0.363/-50.8),rs10775454(0.363/-47.4),rs8086849(0.362/-55.7),rs11081822(0.362/-49.9),rs11081821(0.361/-49.9),rs11081818(0.361/-59.3),rs1941689(0.353/-38),rs10502623(0.339/-54),rs34728432(0.329/-54.5),rs1941691(0.323/-39.7),rs948486(0.322/-42.7),rs8098989(0.322/-41.1),rs1389067(0.322/-47.9),rs8086318(0.32/-47.1),rs2032188(0.316/-34.9),rs6507054(0.314/-62.1),rs7232171(0.313/-59.2),rs1941700(0.295/-66.5),rs1981360(0.295/-67.5),rs4444409(0.295/-80.8),rs1941702(0.294/-73.4),rs7226372(0.294/-77.9),rs9944994(0.294/-74.3),rs4799705(0.294/-85.4),rs12456504(0.293/-83.2),rs34724817(0.286/75.2),rs1493912(0.285/50.8),rs17747003(0.283/22),rs7232636(0.282/-43),rs72953314(0.279/80.4),rs7244798(0.275/-61.8),rs1552234(0.274/-94.3),rs1941706(0.274/-86.6),rs72953371(0.274/105),rs7243855(0.273/-92.4),rs8086460(0.263/-39.6),rs1941693(0.263/-43.1),rs1389066(0.263/-47.6),rs1981359(0.263/-44),rs11081820(0.263/-51.3),rs1941692(0.263/-40.8),rs7233908(0.263/-43),rs7241287(0.263/-45),rs1539830(0.261/-52.2),rs1941694(0.261/-45.7),rs8089672(0.261/-55.4),rs1941695(0.261/-57.8),rs8086676(0.261/-46.6),rs10048235(0.261/-56.4),rs11081819(0.261/-57.3),rs1941696(0.261/-58.3),rs7240876(0.261/-53.7),rs8094018(0.26/-48.7),rs4799352(0.26/-54.8),rs12960785(0.26/84.4),rs4638656(0.26/86.6),rs1941699(0.259/-64.5),rs1013696(0.247/110),rs17754023(0.246/113),rs9964810(0.221/-84.4),rs8094522(0.221/-84.4),rs1941701(0.221/-71),rs4799707(0.221/-63.8),rs9304126(0.221/-68.9),rs12605995(0.21/-71.2),rs11081816(0.209/-80.4),rs2187015(0.209/-82.6),rs9963659(0.203/-93.2),rs7244803(0.203/-86.7),rs8087449(0.202/-90.5),rs7230668(0.202/-91.2),rs12961461(0.197/-104),rs12961600(0.197/-104),rs12961905(0.197/-104),rs12962308(0.197/-104),rs4799704(0.197/-119),rs7237528(0.197/-100),rs35738516(0.197/-115),rs959391(0.196/-105),rs8084438(0.196/-118),rs1384876(0.196/-106),rs9304125(0.192/-93.9),rs11664874(0.191/-133),rs7228141(0.191/-95.5),rs7227291(0.19/-123),rs8095330(0.19/-133),rs1843022(0.186/-213),rs12953422(0.16/-118),rs11661192(0.16/-107),rs10163715(0.155/-125),rs8086965(0.155/-126),rs726145(0.155/-123),rs4344827(0.154/-137),rs7234652(0.141/-217),rs1032081(0.141/-207),rs6507051(0.137/-102),rs8084619(0.137/-102),rs12957987(0.137/-98.2),rs11873772(0.132/79.1),rs113368060(0.118/30.4),rs56254214(0.117/75.8)	31093416	31423416	330	rs2040203(0.999/-3),rs4799355(0.998/2.71),rs7230463(0.997/-1.28),rs12605642(0.996/3.55),rs34501189(0.995/3.78),rs1845386(0.988/7.84),rs1493910(0.987/7.96),rs1845385(0.987/7.92),rs1941684(0.965/-6),rs1941685(0.965/-6.1),rs7504560(0.965/1.73),rs7230319(0.919/10.9),rs2282632(0.919/9.81),rs7238029(0.919/7.34),rs7237379(0.918/12.1),rs6507060(0.918/11.9),rs10775455(0.907/0.345),rs1389534(0.907/0.745),rs9956918(0.905/5.46),rs8091920(0.904/-6.86),rs9959347(0.903/5.75),rs10401087(0.898/10.3),rs1389068(0.835/2.32),rs8083723(0.822/74),rs7235698(0.822/72.1),rs1389531(0.82/76.2),rs8097667(0.82/76.6),rs7232237(0.817/14.5),rs9947894(0.81/18.3),rs7238931(0.809/24.6),rs2032189(0.809/21.8),rs9945976(0.808/98.9),rs9953034(0.808/24.9),rs1027332(0.808/99.7),rs1452649(0.808/100),rs1493908(0.808/101),rs2172626(0.807/100),rs2123333(0.807/100),rs9949631(0.807/100),rs1452648(0.807/101),rs8091918(0.807/96.7),rs4997493(0.807/96.9),rs6507059(0.804/-6.77),rs11876492(0.8/103),rs4799727(0.798/82.7),rs12455290(0.797/88.4),rs1586988(0.797/85.6),rs4239383(0.796/90.6),rs7239283(0.796/85),rs7239173(0.796/85.1),rs34910379(0.795/89.6),rs9956315(0.795/95.1),rs10460051(0.786/103),rs8088362(0.784/103),rs10432168(0.78/1.69),rs2000945(0.765/54.9),rs4799722(0.765/56.5),rs1493914(0.765/51.9),rs4471760(0.761/63.8),rs4534926(0.76/38.7),rs6507062(0.759/63.8),rs4799723(0.753/56.6),rs11081827(0.716/79.8),rs1493916(0.715/82.2),rs12457802(0.715/79.4),rs990882(0.715/87.8),rs11081828(0.715/81.1),rs4393645(0.715/84),rs1389532(0.715/81.9),rs4799729(0.715/83.1),rs7238717(0.714/84.8),rs9953768(0.713/89.1),rs9953765(0.713/89),rs9956636(0.694/-5.44),rs1493924(0.694/4.3),rs4392137(0.69/6.29),rs56171873(0.643/90.2),rs3744888(0.643/92.2),rs4427879(0.643/94.3),rs7243220(0.643/97.7),rs8090097(0.636/103),rs10460050(0.636/103),rs8085761(0.632/106),rs8085989(0.632/106),rs12957087(0.624/18.1),rs1493911(0.616/45.6),rs1845387(0.616/48.5),rs12965856(0.616/33.7),rs1353168(0.616/49.3),rs12968906(0.615/67.9),rs8096533(0.615/73.5),rs12957353(0.615/62.1),rs11877286(0.615/76.3),rs9807280(0.615/63.3),rs12954615(0.615/74),rs17753910(0.614/77.2),rs55671114(0.614/75.9),rs12958029(0.614/78.3),rs35740221(0.613/77.3),rs62091190(0.613/77.3),rs28402875(0.609/41.1),rs28896791(0.609/43),rs113309967(0.608/42.7)	31303556	31416416	112.86	-	ASXL3(0.0),NOL4(70.6)	2
rs7629352	3	16848835	1.601e-08	0.9757	0.0044	A/G	0.691	0.693	0.998	(176143,528770,245739.57)--+-	0	rs7610118(0.997/0.539),rs55855024(0.995/1.93),rs6442644(0.986/4.02),rs2053451(0.924/20.1),rs34793230(0.923/23.7),rs1866861(0.923/20.1),rs6442647(0.921/23.7),rs2084533(0.856/24.1),rs9876888(0.842/24.8),rs11719922(0.84/25),rs34570849(0.839/25.2),rs13327361(0.82/25.3),rs12486599(0.81/27.3),rs9310510(0.755/28.4),rs748832(0.742/2.37),rs6800583(0.739/2.92),rs7625233(0.739/3.9),rs9813513(0.7/7.85),rs11918777(0.7/7.38),rs748439(0.698/8.7),rs6773869(0.686/21.5),rs9882532(0.678/17),rs9846711(0.678/14),rs7617959(0.674/13.7),rs6442643(0.669/-0.754),rs6779302(0.668/10.9),rs9870893(0.666/14.4),rs6442649(0.641/24),rs1866862(0.641/19.8),rs9881798(0.621/-1.87),rs1823369(0.616/5.45),rs2053452(0.616/5.83),rs1823368(0.616/5.54),rs6765673(0.615/7.2),rs12489270(0.614/27),rs6804663(0.612/26.6),rs12493035(0.612/27.4),rs1449538(0.612/27.6),rs4685393(0.606/0.993),rs17042757(0.605/2.2),rs2122256(0.587/4.32),rs9884007(0.578/10.3),rs2347653(0.578/12.7),rs9836131(0.578/12),rs9310508(0.578/10.7),rs6442645(0.577/13.6),rs9871051(0.577/14.5),rs9851732(0.577/14.7),rs9847099(0.577/14.1),rs9813661(0.549/7.94),rs6765066(0.549/6.6),rs9840099(0.52/12.4),rs895941(0.433/-2.62),rs9868600(0.432/-1.41),rs9858071(0.428/-3.43),rs9857592(0.427/-3.69),rs9867227(0.387/17.4),rs9842181(0.372/10.1),rs4684303(0.367/-5.1),rs13069260(0.363/-130),rs7618461(0.262/-86.6),rs7625399(0.237/2.11),rs6442648(0.234/24),rs56868502(0.229/22.6),rs4374510(0.211/-58.1),rs1375637(0.202/-88.1),rs62247665(0.19/-74),rs62247663(0.19/-78.3),rs56345807(0.19/-76.3),rs13322151(0.189/-85.3),rs17272677(0.183/-65.5),rs62247681(0.183/-68.7),rs138823185(0.183/-62.1),rs62245558(0.144/-96.3),rs56237838(0.112/-26.6)	16718835	16877235	158.4	rs7610118(0.997/0.539),rs55855024(0.995/1.93),rs6442644(0.986/4.02),rs2053451(0.924/20.1),rs34793230(0.923/23.7),rs1866861(0.923/20.1),rs6442647(0.921/23.7),rs2084533(0.856/24.1),rs9876888(0.842/24.8),rs11719922(0.84/25),rs34570849(0.839/25.2),rs13327361(0.82/25.3),rs12486599(0.81/27.3),rs9310510(0.755/28.4),rs748832(0.742/2.37),rs6800583(0.739/2.92),rs7625233(0.739/3.9),rs9813513(0.7/7.85),rs11918777(0.7/7.38),rs748439(0.698/8.7),rs6773869(0.686/21.5),rs9882532(0.678/17),rs9846711(0.678/14),rs7617959(0.674/13.7),rs6442643(0.669/-0.754),rs6779302(0.668/10.9),rs9870893(0.666/14.4),rs6442649(0.641/24),rs1866862(0.641/19.8),rs9881798(0.621/-1.87),rs1823369(0.616/5.45),rs2053452(0.616/5.83),rs1823368(0.616/5.54),rs6765673(0.615/7.2),rs12489270(0.614/27),rs6804663(0.612/26.6),rs12493035(0.612/27.4),rs1449538(0.612/27.6),rs4685393(0.606/0.993),rs17042757(0.605/2.2)	16846965	16877235	30.27	-	PLCL2(27.6)	1
rs75072122	21	35231288	1.668e-08	0.95935	0.0073	A/G	0.912	0.892	0.997	(176143,528770,245739.57)----	1	rs2073367(0.997/-0.301),rs2282470(0.994/-1.77),rs78523440(0.989/2.58),rs762185(0.978/-4.18),rs56279221(0.978/8.27),rs114923224(0.969/12.7),rs2298680(0.962/16.2),rs9636869(0.946/-3.8),rs80119547(0.812/-4.5),rs73900391(0.629/22),rs78449000(0.408/89.5),rs2040111(0.402/48.9),rs2298679(0.283/16.2),rs743316(0.283/21.4),rs76350182(0.139/0.429),rs117382229(0.109/122)	35226788	35353288	126.5	rs2073367(0.997/-0.301),rs2282470(0.994/-1.77),rs78523440(0.989/2.58),rs762185(0.978/-4.18),rs56279221(0.978/8.27),rs114923224(0.969/12.7),rs2298680(0.962/16.2),rs9636869(0.946/-3.8),rs80119547(0.812/-4.5),rs73900391(0.629/22)	35226788	35253288	26.5	-	ITSN1(0.0),ATP5O(0.0)	2
rs12466671	2	22583435	1.797e-08	0.97687	0.0042	A/G	0.601	0.592	0.995	(176143,528770,245739.57)----	0	rs61533748(0.997/-0.467),rs12621172(0.941/3.72),rs1355178(0.933/5.09),rs12616949(0.93/10.6),rs66994942(0.911/-5.65),rs12466547(0.911/6.66),rs66517972(0.906/11.7),rs56153184(0.905/13.7),rs1876767(0.878/17.5),rs1858125(0.877/19),rs11688810(0.875/18.9),rs1876768(0.875/17.5),rs2339515(0.867/-19.1),rs1995812(0.867/-14.1),rs12614708(0.866/-15.2),rs12620364(0.866/-20.8),rs2136377(0.862/20.3),rs4300861(0.862/-34),rs4074442(0.861/-29.3),rs57537843(0.861/-24.5),rs1463979(0.858/-13.4),rs12616027(0.855/22.8),rs2879492(0.855/20.9),rs58184964(0.846/-24.6),rs67446571(0.84/-28.8),rs6741228(0.673/-34.7),rs12619197(0.658/-16.9),rs2339519(0.644/20.7),rs13418342(0.54/-7.11),rs10184652(0.532/-17.3),rs1463980(0.53/-16.4),rs12616301(0.53/-17),rs10190565(0.509/-19.6),rs11124398(0.506/-20),rs1396727(0.506/-21.3),rs11124401(0.506/-11.5),rs4544476(0.505/-43),rs10186810(0.505/-21),rs10197587(0.505/-21),rs1396726(0.505/-19.2),rs58261213(0.505/-51.1),rs4369891(0.503/-24.9),rs7596961(0.503/-27.2),rs7600069(0.503/-27),rs4558613(0.503/-24.7),rs7576704(0.503/-28.5),rs7599976(0.503/-27.1),rs4273252(0.503/-25.4),rs4261751(0.503/-24.9),rs13431543(0.503/-28.5),rs7583826(0.503/-26.9),rs7593526(0.503/-28),rs4490224(0.503/-24.7),rs4266050(0.503/-26.4),rs11674333(0.503/-65.4),rs10192869(0.503/-19.8),rs72793341(0.503/-29.1),rs4481018(0.503/-26.5),rs7579809(0.503/-28.1),rs4277554(0.503/-26.6),rs4552217(0.503/-26.7),rs7579696(0.503/-28.2),rs11124367(0.503/-68.1),rs12615053(0.503/-56.6),rs10176493(0.502/-24.5),rs12373752(0.502/-67.9),rs11889100(0.502/-30.3),rs7579820(0.502/-28.1),rs4589792(0.501/-85),rs13017653(0.501/-32),rs4665495(0.501/-82.2),rs12624092(0.498/-27.7),rs10210820(0.497/-27.7),rs12614151(0.496/-27.6),rs12614150(0.496/-27.7),rs12618722(0.496/-82.6),rs8179610(0.496/-83.3),rs56215556(0.495/-85.8),rs35747121(0.495/-86.9),rs7595987(0.493/-28.3),rs1472943(0.493/14.7),rs7593206(0.492/-28.3),rs7593204(0.492/-28.3),rs11124360(0.491/-88.1),rs57974740(0.49/-87.6),rs1971358(0.488/18),rs62136189(0.488/-28.8),rs1509370(0.488/18.4),rs67849385(0.488/-28.7),rs10178735(0.488/16.3),rs67899576(0.488/-28.7),rs6736681(0.481/5.02),rs1533045(0.478/9.81),rs1396729(0.477/7.62),rs1533046(0.476/11.3),rs58648117(0.474/-38.4),rs12052907(0.472/-80.4),rs2339518(0.469/15.5),rs66464556(0.468/-89.8),rs12052908(0.468/-80.4),rs66709522(0.468/-92),rs12475241(0.466/-93.3),rs12053499(0.466/-105),rs12478557(0.464/-104),rs7585730(0.463/-43.7),rs34333373(0.463/-90.6),rs1858124(0.462/28),rs11687840(0.461/-98.7),rs59145082(0.461/-48.2),rs11691709(0.461/-92.3),rs10865106(0.461/6.41),rs4665177(0.46/-46.2),rs6739738(0.459/-60.6),rs7578651(0.459/-98.3),rs12464234(0.459/-93.3),rs4665499(0.459/-64),rs4527234(0.459/-64.8),rs12052648(0.459/-47.9),rs11678757(0.459/-100),rs4581924(0.459/-42.8),rs10209288(0.459/-96.8),rs11676365(0.458/-92.3),rs1567362(0.458/9.15),rs10211373(0.457/-104),rs56367633(0.457/-91.9),rs1543011(0.456/13.3),rs5015511(0.442/-36.6),rs4557006(0.413/-140),rs12618781(0.413/-147),rs10865093(0.412/-124),rs10171148(0.407/-117),rs7559944(0.407/-117),rs10181985(0.407/-91),rs10176964(0.407/-90.2),rs10182358(0.407/-90.6),rs6726012(0.406/-152),rs1554267(0.406/-152),rs4330131(0.406/-138),rs1554269(0.406/-152),rs12616418(0.406/-148),rs1554266(0.406/-153),rs6738860(0.406/-141),rs4321395(0.406/-139),rs4416248(0.405/-128),rs4073951(0.404/-120),rs13387284(0.404/-135),rs10187728(0.404/-119),rs7424912(0.404/-118),rs6748263(0.404/-106),rs7599198(0.403/-132),rs10211497(0.402/-104),rs13387644(0.402/-135),rs6759922(0.402/-133),rs10193722(0.4/-144),rs12616120(0.399/-144),rs4258826(0.399/-128),rs11124322(0.399/-141),rs11124327(0.396/-133),rs12477701(0.362/-43),rs7585241(0.362/-44.1),rs13034009(0.361/-50.8),rs12478745(0.36/-42.3),rs4423628(0.36/-45.3),rs13011725(0.36/-45),rs13012669(0.36/-44.5),rs7562618(0.359/-52.6),rs4490223(0.359/-63.2),rs7602309(0.359/-58.6),rs6752896(0.359/-62.1),rs7425354(0.359/-61.6),rs7370857(0.359/-64),rs6711112(0.358/-67.9),rs6761567(0.358/-83.6),rs7422205(0.358/-81.4),rs7369477(0.358/-82.5),rs4665501(0.342/-37.3),rs7600146(0.34/-40.1),rs13006574(0.338/-37.8),rs12712388(0.337/-36.8),rs4549121(0.297/-124),rs4073935(0.296/-121),rs4073950(0.295/-120),rs10172121(0.292/-131),rs7596646(0.273/67.4),rs1509384(0.264/61.4),rs1976576(0.264/59.5),rs4665505(0.263/77.2),rs7606863(0.263/110),rs12995260(0.263/89.7),rs11887908(0.263/79.5),rs1396724(0.263/85.5),rs7561327(0.262/83.6),rs9308987(0.262/114),rs1509366(0.262/122),rs1463982(0.262/105),rs1396731(0.261/133),rs6544005(0.261/135),rs6729322(0.26/155),rs6746518(0.259/137),rs10495731(0.248/145),rs2339514(0.247/170),rs4572625(0.149/78.6),rs6741864(0.147/166),rs6544021(0.137/170),rs6738845(0.137/165),rs937931(0.135/171),rs11887562(0.128/40),rs9308966(0.128/39.2),rs7591515(0.125/71.1),rs13383529(0.124/66.9),rs1509386(0.124/65.4),rs11896889(0.124/70.6),rs13418451(0.123/66.8),rs12989860(0.121/67.2),rs13006508(0.118/159),rs1509378(0.118/171),rs1509388(0.116/157),rs10199182(0.116/164),rs62124889(0.116/105),rs1509364(0.116/37.9),rs7563236(0.115/148),rs13026519(0.115/59.8),rs4563252(0.115/38.7),rs12990561(0.115/52.4),rs10185730(0.115/51.2),rs11903432(0.115/57.8),rs12712504(0.115/155),rs10205300(0.115/56.8),rs11903391(0.115/57.7),rs6716550(0.115/155),rs34226313(0.115/149),rs11895519(0.115/55.1),rs12712474(0.115/106),rs7563351(0.115/148),rs7599844(0.115/148),rs7572495(0.115/148),rs1509389(0.115/157),rs1509365(0.115/38.4),rs13029536(0.114/63),rs17320320(0.114/152),rs12712502(0.114/144),rs4574147(0.114/49.7),rs12987255(0.114/143),rs139588398(0.113/80.4),rs10183442(0.113/110),rs13033024(0.113/76.2),rs7557726(0.113/144),rs13021262(0.113/89.9),rs1396728(0.113/114),rs13031296(0.113/81.3),rs7603463(0.113/110),rs4314021(0.113/55.8),rs7596367(0.112/117),rs10184479(0.112/100),rs877024(0.112/129),rs1912054(0.112/93.2),rs12712498(0.112/140),rs7570156(0.112/131),rs11894059(0.112/122),rs10183553(0.112/75.5),rs7559638(0.112/102),rs1396730(0.112/101),rs2036731(0.112/111),rs1509368(0.112/113),rs6722939(0.112/90.1),rs4366933(0.112/126),rs13005634(0.112/107),rs1509385(0.11/65.1),rs1912052(0.11/70.2),rs12996247(0.11/90.8),rs11901977(0.11/69.4),rs11886927(0.109/74.6),rs10204823(0.109/68.8),rs11889283(0.109/50.1),rs13410782(0.107/150),rs1463977(0.106/149),rs7560281(0.106/148),rs1979986(0.106/148),rs1509392(0.106/160),rs12712506(0.106/157),rs6735294(0.106/159),rs12712503(0.105/152),rs1509377(0.105/168),rs10184624(0.105/158),rs7594873(0.104/167),rs4280484(0.1/49.7)	22430435	22754435	324	rs61533748(0.997/-0.467),rs12621172(0.941/3.72),rs1355178(0.933/5.09),rs12616949(0.93/10.6),rs66994942(0.911/-5.65),rs12466547(0.911/6.66),rs66517972(0.906/11.7),rs56153184(0.905/13.7),rs1876767(0.878/17.5),rs1858125(0.877/19),rs11688810(0.875/18.9),rs1876768(0.875/17.5),rs2339515(0.867/-19.1),rs1995812(0.867/-14.1),rs12614708(0.866/-15.2),rs12620364(0.866/-20.8),rs2136377(0.862/20.3),rs4300861(0.862/-34),rs4074442(0.861/-29.3),rs57537843(0.861/-24.5),rs1463979(0.858/-13.4),rs12616027(0.855/22.8),rs2879492(0.855/20.9),rs58184964(0.846/-24.6),rs67446571(0.84/-28.8),rs6741228(0.673/-34.7),rs12619197(0.658/-16.9),rs2339519(0.644/20.7)	22548735	22606235	57.5	-	-	0
rs13161666	5	153232849	1.849e-08	1.04383	0.0076	G/T	0.827	0.804	0.998	(92333,362365,134264.22)-?--	0	rs2926842(1/-4.65),rs1461237(0.999/5.47),rs11167644(0.999/-9.76),rs2926844(0.999/-3.25),rs2964022(0.999/-2.1),rs56686279(0.999/-11.6),rs2964017(0.999/2.44),rs1461236(0.998/8.32),rs35252736(0.997/-6.08),rs2926841(0.997/-6.35),rs4032977(0.994/4.29),rs2926865(0.98/-19.6),rs2926833(0.98/-39.2),rs34376257(0.98/-13.6),rs2926863(0.98/-20),rs2964008(0.98/-19.4),rs1993739(0.98/-17.8),rs2964003(0.98/-16.1),rs2926835(0.98/-43.9),rs2926862(0.98/-20.6),rs1870739(0.979/-29.4),rs2926832(0.979/-37.2),rs2926866(0.978/-18.6),rs1551765(0.966/-56.3),rs1466386(0.965/-67.5),rs1461227(0.962/-63.3),rs2926838(0.962/-63.6),rs2964031(0.962/-65.6),rs11167642(0.923/-10.6),rs7712317(0.856/13.8),rs6871988(0.855/22.9),rs1542485(0.807/-19.1),rs13168358(0.679/-99.1),rs11167640(0.678/-101),rs4424038(0.673/-113),rs1037892(0.61/-45.4),rs1461225(0.609/-50.1),rs78862758(0.585/-5.1),rs10463255(0.433/-2.13),rs1461230(0.398/-72),rs922234(0.397/-72.9),rs13167420(0.392/-75.2),rs2926850(0.391/-75.6),rs2926848(0.389/-76.5),rs12653379(0.389/-99.3),rs6580037(0.389/-100),rs7711124(0.388/-90),rs11167639(0.388/-106),rs7707437(0.388/-107),rs12054909(0.388/-110),rs7726883(0.388/-94.1),rs11741924(0.388/-110),rs34286550(0.388/-83.4),rs4616951(0.388/-107),rs4645377(0.388/-107),rs7708391(0.388/-85.6),rs11167641(0.388/-89.3),rs4129128(0.387/-111),rs6421143(0.387/-112),rs6861421(0.387/-114),rs4403231(0.386/-116),rs11744083(0.386/-120),rs12653672(0.323/-76.1),rs12652230(0.323/-13.4),rs60757040(0.322/-103),rs60442853(0.321/-104),rs72643422(0.313/-130),rs72643420(0.312/-143),rs816021(0.247/210),rs984078(0.24/245),rs78937211(0.236/-126),rs6881792(0.236/-132),rs6580030(0.236/-123),rs7731539(0.236/-121),rs11743471(0.236/-133),rs10041141(0.236/-135),rs7720354(0.236/-124),rs6580034(0.236/-122),rs10477085(0.236/-123),rs6859463(0.236/-132),rs6580031(0.236/-123),rs6897016(0.236/-115),rs7731561(0.236/-121),rs6886614(0.236/-122),rs6580032(0.236/-123),rs10477084(0.236/-123),rs2964005(0.235/-18.8),rs2964009(0.235/-21.4),rs2964004(0.235/-17.5),rs2926860(0.235/-21.4),rs6580036(0.224/-117),rs6869815(0.224/-118),rs7716290(0.224/-124),rs6866103(0.224/-131),rs6580033(0.224/-122),rs7731036(0.224/-121),rs10067262(0.224/-131),rs12517168(0.224/-134),rs6891987(0.224/-131),rs4377754(0.224/-116),rs6896622(0.224/-115),rs11747810(0.223/-133),rs2126165(0.184/-65.3),rs1461224(0.181/-46.6),rs2963999(0.179/-56.8),rs2560030(0.179/48.6),rs6881133(0.174/-132),rs2926861(0.173/-20.8),rs3021428(0.173/-22.1),rs2963997(0.172/-53),rs2963998(0.172/-55.8),rs2964006(0.172/-19),rs1461231(0.171/-71.7),rs2926855(0.171/-68.6),rs2964026(0.171/-70.5),rs2926854(0.171/-69.8),rs1461232(0.171/-70.7),rs2926853(0.171/-73.6),rs1461233(0.171/-69.2),rs2926869(0.171/-66),rs2964024(0.171/-74.6),rs2926856(0.171/-66.9),rs2926852(0.169/-75.3),rs2926851(0.168/-75.6),rs1903441(0.168/53),rs12717883(0.167/-88),rs11748890(0.167/-97.4),rs7445323(0.167/-96.1),rs2926847(0.167/-81.1),rs2964016(0.167/-76.1),rs11749611(0.167/-86.4),rs11742288(0.167/-97.5),rs6580038(0.167/-100),rs3813470(0.167/-88.6),rs4128572(0.167/-104),rs2926849(0.167/-76.2),rs7445290(0.167/-96.1),rs6580039(0.167/-90.7),rs4576205(0.167/-85),rs7731986(0.167/-93.2),rs6893441(0.167/-96.8),rs4958675(0.166/-108),rs2964018(0.166/-82.3),rs4273649(0.166/-113),rs4254956(0.166/-87.7),rs10063691(0.166/-108),rs10071736(0.166/-108),rs6890276(0.166/-109),rs6870761(0.166/-110),rs6889794(0.166/-109),rs6580035(0.165/-118),rs10035289(0.162/-137),rs114338878(0.116/-62.1),rs898709(0.111/54.1),rs7726518(0.111/60.7),rs7732031(0.111/62.1),rs2085865(0.111/57.4),rs2126160(0.111/61.4),rs1870738(0.111/54.7),rs2614123(0.11/67.4),rs1599409(0.109/63.2),rs1599410(0.109/63.2),rs1593827(0.109/48),rs2560038(0.106/40.1)	153089849	153477849	388	rs2926842(1/-4.65),rs1461237(0.999/5.47),rs11167644(0.999/-9.76),rs2926844(0.999/-3.25),rs2964022(0.999/-2.1),rs56686279(0.999/-11.6),rs2964017(0.999/2.44),rs1461236(0.998/8.32),rs35252736(0.997/-6.08),rs2926841(0.997/-6.35),rs4032977(0.994/4.29),rs2926865(0.98/-19.6),rs2926833(0.98/-39.2),rs34376257(0.98/-13.6),rs2926863(0.98/-20),rs2964008(0.98/-19.4),rs1993739(0.98/-17.8),rs2964003(0.98/-16.1),rs2926835(0.98/-43.9),rs2926862(0.98/-20.6),rs1870739(0.979/-29.4),rs2926832(0.979/-37.2),rs2926866(0.978/-18.6),rs1551765(0.966/-56.3),rs1466386(0.965/-67.5),rs1461227(0.962/-63.3),rs2926838(0.962/-63.6),rs2964031(0.962/-65.6),rs11167642(0.923/-10.6),rs7712317(0.856/13.8),rs6871988(0.855/22.9),rs1542485(0.807/-19.1),rs13168358(0.679/-99.1),rs11167640(0.678/-101),rs4424038(0.673/-113),rs1037892(0.61/-45.4),rs1461225(0.609/-50.1)	153119849	153255749	135.9	-	GRIA1(0.0),LINC01861(0.0)	2
rs76892360	5	7381172	1.991e-08	1.0286	0.005	T/C	0.785	0.769	0.99	(176143,528770,245739.57)++++	0	rs17812877(0.999/1.06),rs17207543(0.998/7.45),rs12515392(0.978/11.8),rs61057384(0.97/13.8),rs7716437(0.956/20.1),rs10512921(0.956/21.5),rs113945996(0.953/27.5),rs112058676(0.953/28),rs10061774(0.937/32),rs6866171(0.928/34.8),rs13358120(0.926/36.5),rs17813430(0.922/37.2),rs78765360(0.922/37.5),rs17207277(0.703/-13),rs77543296(0.702/-14.1),rs1428400(0.608/15.8),rs7704647(0.605/24.5),rs877069(0.605/17.9),rs10512920(0.605/21.4),rs7706154(0.603/27.8),rs923617(0.599/29.9),rs12109907(0.59/32.6),rs6895544(0.584/33.1),rs13356161(0.583/36.8),rs6555463(0.583/35.3),rs7712636(0.583/36),rs10061752(0.58/37.5),rs1593933(0.58/38.3),rs76122614(0.568/58.9),rs17227580(0.568/44.8),rs111931394(0.568/42.5),rs17813652(0.503/44.6),rs1490782(0.503/43.4),rs28712823(0.503/46),rs17227510(0.503/44.3),rs76300684(0.355/-14.7),rs12521989(0.301/-50),rs13186358(0.301/-43.6),rs34080994(0.301/-38.1),rs17206022(0.301/-47.6),rs1505083(0.301/-44.3),rs76405485(0.301/-42.1),rs6884250(0.299/-29),rs2397355(0.297/-46.3),rs80054548(0.199/-21.2),rs76368102(0.196/-21.6),rs7710093(0.196/-28.6),rs6872422(0.195/41.6),rs11742602(0.184/59.4),rs1963033(0.184/63.2),rs7730403(0.184/48.1),rs993884(0.157/-2.28),rs2894876(0.157/8.93),rs993885(0.157/-2.17),rs2220599(0.157/-2.32),rs13188731(0.157/5.92),rs6875496(0.156/2.7),rs12514566(0.138/10.3),rs2017214(0.136/63),rs11134232(0.136/62.3),rs1025291(0.133/64.1),rs6886213(0.125/54),rs11742322(0.125/-2.98),rs34190000(0.125/0.088),rs35176623(0.124/2.68)	7331172	7445272	114.1	rs17812877(0.999/1.06),rs17207543(0.998/7.45),rs12515392(0.978/11.8),rs61057384(0.97/13.8),rs7716437(0.956/20.1),rs10512921(0.956/21.5),rs113945996(0.953/27.5),rs112058676(0.953/28),rs10061774(0.937/32),rs6866171(0.928/34.8),rs13358120(0.926/36.5),rs17813430(0.922/37.2),rs78765360(0.922/37.5),rs17207277(0.703/-13),rs77543296(0.702/-14.1),rs1428400(0.608/15.8),rs7704647(0.605/24.5),rs877069(0.605/17.9),rs10512920(0.605/21.4),rs7706154(0.603/27.8)	7367072	7418672	51.6	-	LINC02123(0.0),ADCY2(0.0)	2
rs4776729	15	66399197	2.053e-08	0.9657	0.0062	A/G	0.868	0.882	0.981	(176143,528770,245739.57)----	5	rs4776726(0.679/-4.32),rs4776280(0.657/2.21),rs72475945(0.558/8.68),rs72744438(0.553/8.89),rs72744439(0.553/8.9),rs7174069(0.549/-5.59),rs12905607(0.545/12.1),rs12905091(0.482/-36.9),rs12900856(0.469/-13),rs1550029(0.445/-38.8),rs4776733(0.441/9.21),rs8026825(0.43/-16.2),rs11633590(0.426/-8.67),rs11639467(0.426/-17.1),rs2414892(0.425/-19),rs75789001(0.424/-25.3),rs8035843(0.424/-26.6),rs9788778(0.424/-26.3),rs4383081(0.423/-18),rs6494548(0.423/-22.1),rs7183527(0.422/-22),rs4776721(0.422/-19.5),rs9788677(0.413/-29.9),rs4776719(0.413/-28.4),rs4776718(0.413/-29.2),rs11634825(0.412/-30.7),rs7172217(0.347/-6.54),rs11633172(0.271/-39.5),rs1477793(0.27/-14.9),rs8035864(0.269/-10.9),rs1550030(0.258/-31.6),rs17240756(0.255/-50.2)	66348997	66411297	62.3	rs4776726(0.679/-4.32),rs4776280(0.657/2.21)	66394877	66401407	6.53	-	MEGF11(0.0)	1
rs283466	2	233667744	2.212e-08	0.97687	0.0042	A/G	0.604	0.621	0.994	(176143,528770,245739.57)--+-	0	rs2197563(0.943/19.3),rs75433761(0.942/23.1),rs921054(0.942/26.9),rs6719061(0.941/28.1),rs1446310(0.941/15.5),rs7573208(0.941/29),rs2305141(0.94/16.7),rs4973560(0.887/19.6),rs4973559(0.886/19.6),rs4973561(0.885/19.6),rs778166(0.786/-3.65),rs283469(0.785/-10.7),rs2592113(0.784/1.81),rs2674839(0.784/1.3),rs9653383(0.783/2.64),rs4973053(0.783/2.36),rs895430(0.782/57.7),rs3816334(0.782/41.1),rs7589201(0.782/56.8),rs1044480(0.782/-34),rs1867778(0.782/11.9),rs56777991(0.782/-32.4),rs12694917(0.782/39.9),rs7587309(0.782/38),rs2675974(0.782/59.3),rs2675973(0.781/59.3),rs6748027(0.781/-38.2),rs12987513(0.781/-45.7),rs36007169(0.781/-45.9),rs2592102(0.781/59),rs1947105(0.781/53.7),rs7568385(0.781/40.3),rs13021246(0.781/-44.6),rs10933412(0.781/39.5),rs2100053(0.781/51.8),rs10933411(0.781/39.1),rs35085837(0.781/-43.4),rs33980184(0.781/-33.7),rs2044449(0.781/51.1),rs10933409(0.781/-38.4),rs4452130(0.781/-40.7),rs1801251(0.781/-34.3),rs11676216(0.781/38.6),rs283486(0.781/-23.5),rs737028(0.781/-27),rs2675971(0.781/58.4),rs12474040(0.78/-52.4),rs67013068(0.78/-59.5),rs7558609(0.78/32.6),rs6738386(0.78/-65.7),rs3817311(0.78/-55.2),rs71421663(0.78/-48.6),rs1446308(0.78/-28.4),rs11679079(0.78/-55.1),rs13011298(0.78/-54.7),rs35362030(0.78/-54.9),rs2305137(0.78/44.3),rs12990821(0.78/-50.2),rs13035829(0.78/-63.3),rs7562712(0.779/-61.2),rs13003675(0.779/-83.6),rs11555646(0.779/-67.8),rs6437074(0.779/44.6),rs13008942(0.779/-72.9),rs6732136(0.779/-63.2),rs6717841(0.779/-77.5),rs13013142(0.779/-67.1),rs1446311(0.779/37.3),rs66549961(0.779/-65.5),rs12478564(0.779/-69.4),rs991873(0.779/43.3),rs4973054(0.779/43),rs6733151(0.779/-75.4),rs7606090(0.779/-61),rs11687128(0.779/-58.8),rs6724117(0.779/-74.1),rs4517962(0.778/-89.4),rs13004406(0.778/-83.2),rs7591176(0.778/-85.9),rs7592717(0.778/-90.7),rs6714245(0.778/-87.2),rs1022330(0.778/-90.4),rs6745879(0.778/-77.7),rs6761324(0.777/-85),rs6739638(0.777/-91.7),rs35621474(0.777/-92.9),rs35395584(0.777/-94),rs35212961(0.777/-85),rs6746294(0.777/-84.7),rs11692545(0.777/-93.3),rs7578299(0.776/-94.3),rs283484(0.775/-21.2),rs983430(0.774/-101),rs13424351(0.774/-94.1),rs13007783(0.773/-101),rs6747645(0.773/-96.7),rs2012221(0.772/-101),rs12472839(0.771/-108),rs4458205(0.768/-110),rs4973056(0.766/53),rs4973055(0.754/52.5),rs13024793(0.747/-111),rs12997185(0.745/-107),rs283475(0.736/-13.4),rs10211596(0.736/31.7),rs283474(0.736/-13.1),rs283476(0.735/-17.6),rs283468(0.735/-9.44),rs283471(0.735/-11.1),rs283479(0.734/-19),rs283481(0.734/-19.7),rs283485(0.734/-22.1),rs283477(0.733/-18.3),rs283480(0.731/-19),rs12991088(0.73/-50.2),rs34880628(0.73/-52.9),rs283472(0.586/-12.8),rs283482(0.586/-20.8),rs1515961(0.585/-44),rs283473(0.584/-12.9),rs7595118(0.582/40.5),rs13029336(0.58/-97.8),rs6437071(0.58/-99),rs35853577(0.578/-109),rs7557607(0.577/-111),rs4144796(0.559/-106),rs778340(0.547/66.3),rs2675967(0.546/68.4),rs2592115(0.546/68.6),rs709934(0.546/65.6),rs2675966(0.546/67.8),rs2592117(0.546/67.9),rs709933(0.546/65.4),rs812383(0.545/69.4),rs809639(0.545/63.5),rs2592116(0.543/68),rs778338(0.54/72.5),rs778339(0.54/71.9),rs709938(0.537/78.7),rs2592126(0.536/83.6),rs2250654(0.534/84.6),rs2250665(0.534/84.9),rs2675957(0.527/86.6),rs6704768(0.515/-75.2),rs778368(0.481/77.6),rs283478(0.479/-18.4),rs10205801(0.461/-70.5),rs4973564(0.414/50.7),rs737027(0.41/-26.7),rs12999865(0.408/-40.5),rs1973675(0.408/-31.3),rs10210953(0.408/31.1),rs11893358(0.408/-30.8),rs2293780(0.408/-32.5),rs6733495(0.408/-51),rs6710294(0.407/-88.1),rs6739794(0.407/-91.6),rs1022329(0.407/-76.5),rs12105766(0.407/-50.1),rs12619195(0.407/10.6),rs6704763(0.406/-75.3),rs6717048(0.405/-81.3),rs283470(0.359/-10.8),rs6754978(0.209/-112),rs13003916(0.209/-114),rs71421657(0.114/-84.1),rs1108252(0.101/-114),rs62193268(0.101/-115)	233552744	233754344	201.6	rs2197563(0.943/19.3),rs75433761(0.942/23.1),rs921054(0.942/26.9),rs6719061(0.941/28.1),rs1446310(0.941/15.5),rs7573208(0.941/29),rs2305141(0.94/16.7),rs4973560(0.887/19.6),rs4973559(0.886/19.6),rs4973561(0.885/19.6),rs778166(0.786/-3.65),rs283469(0.785/-10.7),rs2592113(0.784/1.81),rs2674839(0.784/1.3),rs9653383(0.783/2.64),rs4973053(0.783/2.36),rs895430(0.782/57.7),rs3816334(0.782/41.1),rs7589201(0.782/56.8),rs1044480(0.782/-34),rs1867778(0.782/11.9),rs56777991(0.782/-32.4),rs12694917(0.782/39.9),rs7587309(0.782/38),rs2675974(0.782/59.3),rs2675973(0.781/59.3),rs6748027(0.781/-38.2),rs12987513(0.781/-45.7),rs36007169(0.781/-45.9),rs2592102(0.781/59),rs1947105(0.781/53.7),rs7568385(0.781/40.3),rs13021246(0.781/-44.6),rs10933412(0.781/39.5),rs2100053(0.781/51.8),rs10933411(0.781/39.1),rs35085837(0.781/-43.4),rs33980184(0.781/-33.7),rs2044449(0.781/51.1),rs10933409(0.781/-38.4),rs4452130(0.781/-40.7),rs1801251(0.781/-34.3),rs11676216(0.781/38.6),rs283486(0.781/-23.5),rs737028(0.781/-27),rs2675971(0.781/58.4),rs12474040(0.78/-52.4),rs67013068(0.78/-59.5),rs7558609(0.78/32.6),rs6738386(0.78/-65.7),rs3817311(0.78/-55.2),rs71421663(0.78/-48.6),rs1446308(0.78/-28.4),rs11679079(0.78/-55.1),rs13011298(0.78/-54.7),rs35362030(0.78/-54.9),rs2305137(0.78/44.3),rs12990821(0.78/-50.2),rs13035829(0.78/-63.3),rs7562712(0.779/-61.2),rs13003675(0.779/-83.6),rs11555646(0.779/-67.8),rs6437074(0.779/44.6),rs13008942(0.779/-72.9),rs6732136(0.779/-63.2),rs6717841(0.779/-77.5),rs13013142(0.779/-67.1),rs1446311(0.779/37.3),rs66549961(0.779/-65.5),rs12478564(0.779/-69.4),rs991873(0.779/43.3),rs4973054(0.779/43),rs6733151(0.779/-75.4),rs7606090(0.779/-61),rs11687128(0.779/-58.8),rs6724117(0.779/-74.1),rs4517962(0.778/-89.4),rs13004406(0.778/-83.2),rs7591176(0.778/-85.9),rs7592717(0.778/-90.7),rs6714245(0.778/-87.2),rs1022330(0.778/-90.4),rs6745879(0.778/-77.7),rs6761324(0.777/-85),rs6739638(0.777/-91.7),rs35621474(0.777/-92.9),rs35395584(0.777/-94),rs35212961(0.777/-85),rs6746294(0.777/-84.7),rs11692545(0.777/-93.3),rs7578299(0.776/-94.3),rs283484(0.775/-21.2),rs983430(0.774/-101),rs13424351(0.774/-94.1),rs13007783(0.773/-101),rs6747645(0.773/-96.7),rs2012221(0.772/-101),rs12472839(0.771/-108),rs4458205(0.768/-110),rs4973056(0.766/53),rs4973055(0.754/52.5),rs13024793(0.747/-111),rs12997185(0.745/-107),rs283475(0.736/-13.4),rs10211596(0.736/31.7),rs283474(0.736/-13.1),rs283476(0.735/-17.6),rs283468(0.735/-9.44),rs283471(0.735/-11.1),rs283479(0.734/-19),rs283481(0.734/-19.7),rs283485(0.734/-22.1),rs283477(0.733/-18.3),rs283480(0.731/-19),rs12991088(0.73/-50.2),rs34880628(0.73/-52.9)	233556744	233727044	170.3	/(0.515)rs6704768;Schizophrenia(25056061)(2E-12);Autism_spectrum...(28540026)(3E-10)	EFHD1(-70.3),GIGYF2(0.0),KCNJ13(0.0),C2orf82(16.0),NGEF(25.7)	5
rs62331165	4	162821589	2.263e-08	0.97638	0.0043	G/A	0.652	0.627	0.998	(176143,528770,245739.57)++++	0	rs17536739(0.722/3.73),rs62331164(0.721/-0.713),rs4691803(0.719/-1.25),rs6536623(0.642/-36.1),rs7674621(0.642/-35.6),rs6831077(0.642/-36.2),rs7654567(0.637/-1.64),rs16999382(0.632/4.62),rs1440605(0.632/5.08),rs7661568(0.631/13.5),rs7666181(0.631/5.72),rs6826831(0.617/2.1),rs12508924(0.617/-0.451),rs28567002(0.606/14.2),rs28528285(0.603/-9.82),rs11100394(0.601/17.6),rs2163489(0.588/23.3),rs28419526(0.587/21.7),rs10027613(0.587/27.9),rs1019874(0.572/20.5),rs4586881(0.571/22.2),rs1371873(0.568/29.3),rs359490(0.568/29.9),rs17458845(0.56/30.2),rs2195744(0.477/-11.5),rs1431489(0.477/-4.52),rs13138569(0.477/-14),rs11732750(0.476/-34.1),rs732224(0.475/-38.3),rs7681034(0.472/-41.4),rs11722578(0.458/-72.6),rs11935192(0.458/-85.6),rs12500056(0.449/-55.8),rs1440588(0.449/-57.6),rs359138(0.439/-82.5),rs1946656(0.428/-82.9),rs2163495(0.427/-84.8),rs11938253(0.408/-51.3),rs13136542(0.408/-52.7),rs6829345(0.406/-81.3),rs17536614(0.377/-18.7),rs17458482(0.376/-29),rs28709880(0.376/-16.8),rs28630712(0.376/-23.7),rs4691032(0.375/-20.2),rs920488(0.375/-37.6),rs17458447(0.375/-29.4),rs17536551(0.375/-29.7),rs62331207(0.358/14.9),rs2314269(0.227/-29.3),rs62331242(0.2/44.1),rs62331208(0.147/25),rs62329590(0.141/94.4)	162735989	162915989	180	rs17536739(0.722/3.73),rs62331164(0.721/-0.713),rs4691803(0.719/-1.25),rs6536623(0.642/-36.1),rs7674621(0.642/-35.6),rs6831077(0.642/-36.2),rs7654567(0.637/-1.64),rs16999382(0.632/4.62),rs1440605(0.632/5.08),rs7661568(0.631/13.5),rs7666181(0.631/5.72),rs6826831(0.617/2.1),rs12508924(0.617/-0.451),rs28567002(0.606/14.2),rs28528285(0.603/-9.82),rs11100394(0.601/17.6)	162785389	162839189	53.8	-	FSTL5(0.0)	1
rs1724409	17	43740565	2.387e-08	1.02984	0.0053	G/T	0.236	0.201	0.995	(211220,624176,297034.47)----	0	rs417968(0.992/-12.2),rs439945(0.99/-13.9),rs1635298(0.936/3.78),rs1635291(0.936/11.3),rs4792824(0.936/10.3),rs1724400(0.936/15.3),rs1724407(0.936/7.05),rs1630095(0.935/9.61),rs1724401(0.935/15.3),rs1631850(0.934/9.38),rs16941038(0.93/21),rs7215239(0.93/27.2),rs6503443(0.93/25.3),rs16941035(0.93/21),rs1635288(0.928/16.4),rs7207373(0.928/30.1),rs57222984(0.919/18.3),rs393838(0.833/-34.8),rs365825(0.833/-35),rs393152(0.832/-21.4),rs434805(0.832/-22.2),rs2942166(0.829/-25.1),rs439558(0.828/-22.8),rs62053940(0.828/0.463),rs383241(0.828/-35.2),rs62053939(0.828/0.291),rs434598(0.828/-14.8),rs2942168(0.828/-25.7),rs241024(0.828/-3.8),rs413844(0.828/-11.2),rs436667(0.828/-31.2),rs241021(0.828/-1.94),rs17760577(0.828/0.887),rs647483(0.828/-11.1),rs241042(0.828/-27.9),rs681485(0.828/-32.9),rs449501(0.828/-16),rs241030(0.828/-6.06),rs241023(0.828/-3.52),rs2942165(0.828/-24.9),rs241041(0.828/-26.6),rs2942167(0.828/-25.5),rs594591(0.828/-32.9),rs241034(0.828/-7.52),rs241026(0.828/-5.01),rs241045(0.828/-28.2),rs453997(0.828/-13.5),rs434428(0.828/-14.9),rs241029(0.828/-5.92),rs241020(0.828/-1.89),rs376120(0.828/-35),rs413778(0.828/-23.7),rs111273167(0.828/0.402),rs117368197(0.828/-24.6),rs241035(0.828/-8.67),rs241044(0.828/-28.1),rs455028(0.828/-14),rs422112(0.828/-12.4),rs17760631(0.828/2.48),rs17760733(0.827/5.71),rs241036(0.827/-8.85),rs62056861(0.827/29.9),rs562098568(0.827/17.2),rs62055714(0.827/24.2),rs17687849(0.827/19.2),rs413917(0.827/-17.4),rs55840731(0.827/28.7),rs74765707(0.827/29.9),rs62056872(0.827/34.4),rs62055711(0.827/22),rs17688296(0.827/27.2),rs62053949(0.827/7.54),rs76717812(0.827/13.4),rs62055700(0.827/18.2),rs62055709(0.827/21.9),rs62055705(0.827/20),rs2942170(0.827/-29.3),rs62056875(0.827/37.4),rs424243(0.827/-12.7),rs62055665(0.827/13.9),rs55927630(0.827/31.8),rs17688875(0.827/37.8),rs650927(0.827/-30.7),rs62053945(0.827/6.27),rs241033(0.827/-6.58),rs241038(0.827/-9.97),rs62053953(0.827/8.89),rs17688056(0.827/22.7),rs62053946(0.827/7.11),rs17688511(0.827/33),rs62055704(0.827/20),rs17688534(0.827/33.3),rs2942169(0.827/-29),rs389978(0.827/-23.2),rs62055690(0.827/14),rs396593(0.827/-32.6),rs56162163(0.827/33.9),rs74398257(0.827/15.8),rs2158474(0.827/21.4),rs55651627(0.827/17.4),rs17687571(0.827/9.44),rs62055752(0.827/27.1),rs17761207(0.827/21.7),rs17688773(0.827/37.1),rs62055698(0.827/17.7),rs62056862(0.827/30),rs17688090(0.827/24.4),rs62056874(0.827/37),rs241022(0.827/-2.84),rs17761985(0.827/36.2),rs81632(0.827/-30.4),rs17688068(0.827/23.4),rs2040846(0.827/22.3),rs17761581(0.827/28.5),rs62055706(0.827/20.1),rs17688205(0.827/25.8),rs62053956(0.827/9.75),rs62056865(0.827/30.6),rs757500(0.827/16.3),rs62056866(0.827/30.9),rs62053957(0.827/10.4),rs56312737(0.827/29),rs17688767(0.827/37),rs241037(0.827/-9.93),rs62055715(0.827/24.3),rs444071(0.827/-32.6),rs17688002(0.827/22),rs241039(0.827/-25.9),rs62053950(0.827/7.85),rs62055691(0.827/14.3),rs62056870(0.827/33.2),rs55972157(0.827/28.1),rs56110538(0.827/28.2),rs12150547(0.827/35),rs62053947(0.827/7.12),rs2049515(0.827/21.3),rs1706746(0.827/-19.1),rs17688452(0.827/32.5),rs62056873(0.827/36.4),rs16940633(0.827/-30.2),rs62055697(0.827/17.6),rs17687667(0.827/13.5),rs62053951(0.827/8.6),rs62055689(0.827/14),rs3418(0.827/-17.1),rs17761046(0.827/17.8),rs10491143(0.827/32.7),rs12150435(0.827/35.8),rs62055716(0.827/25.2),rs17761387(0.827/24.9),rs56100013(0.827/27.9),rs62055753(0.827/27.1),rs79073784(0.827/13.6),rs4486953(0.827/22.4),rs12150454(0.827/35.5),rs12150091(0.827/35.7),rs56400821(0.827/19.5),rs17688126(0.827/24.5),rs17688410(0.827/31.7),rs757501(0.827/16.1),rs17688249(0.827/26.2),rs12150608(0.827/34.8),rs389217(0.827/-23.4),rs62055712(0.827/24),rs62056863(0.827/30),rs17688434(0.827/32),rs10491144(0.827/32.6),rs17686610(0.827/-30.2),rs62053954(0.827/9.38),rs113728380(0.827/19.6),rs76453925(0.827/18.9),rs76333921(0.827/18.9),rs17761838(0.827/34.4),rs62055661(0.827/11.5),rs56283089(0.827/28.8),rs62055663(0.827/12.9),rs112169475(0.827/19.6),rs62053948(0.827/7.48),rs366858(0.827/-14),rs62055707(0.827/20.9),rs241028(0.827/-5.29),rs12150141(0.827/34.6),rs17687462(0.827/4.42),rs17688391(0.827/31.5),rs17687534(0.827/9.01),rs17688682(0.827/35.4),rs12150610(0.827/34.9),rs62055713(0.827/24.1),rs448830(0.827/-15.4),rs56200760(0.827/31.5),rs2040844(0.827/26.7),rs393675(0.827/-17),rs62056867(0.827/31.1),rs543716852(0.827/17.2),rs17761124(0.827/20),rs241031(0.827/-6.26),rs77220413(0.827/23.8),rs17688032(0.827/22.6),rs434971(0.827/-14.6),rs56391096(0.827/34.3),rs62055754(0.827/27.7),rs17687625(0.827/9.67),rs2942164(0.827/-19.3),rs17687504(0.827/6.16),rs17687740(0.827/15.8),rs62055693(0.827/16.3),rs77310586(0.827/24.8),rs3108317(0.827/-20.7),rs55669046(0.827/27.9),rs17688558(0.827/33.4),rs62055751(0.827/27),rs78487840(0.827/16.6),rs17761100(0.827/19.8),rs62053952(0.827/8.7),rs385691(0.827/-14.4),rs17760817(0.827/9.57),rs75115093(0.827/20.8),rs112155389(0.827/17.5),rs62055708(0.827/21.4),rs62056869(0.827/32.9),rs79675109(0.827/5.85),rs62053955(0.827/9.42),rs62056864(0.827/30.4),rs62055662(0.827/12),rs62055664(0.827/13.1),rs241027(0.827/-5.09),rs671740(0.827/-30.7),rs17687838(0.827/18.5),rs241032(0.827/-6.42),rs12150464(0.827/35.8),rs17563787(0.826/72.7),rs12150658(0.826/85.7),rs62056879(0.826/40.9),rs56178230(0.826/77.3),rs75500942(0.826/75.5),rs75643244(0.826/82.8),rs75715199(0.826/84.9),rs77114624(0.826/78.1),rs17563827(0.826/77.7),rs17563800(0.826/76.9),rs62054419(0.826/76),rs80072429(0.826/78),rs62054427(0.826/80.5),rs4569335(0.826/71.4),rs76421814(0.826/73.9),rs17563599(0.826/67.4),rs62054396(0.826/70.9),rs1608956(0.826/75.3),rs62054424(0.826/78.8),rs62054412(0.826/72.4),rs17334894(0.826/86.6),rs78440279(0.826/75.5),rs62054433(0.826/83.8),rs56298110(0.826/74.8),rs4617909(0.826/65.9),rs62054439(0.826/85.2),rs1526129(0.826/39.1),rs2902662(0.826/66.4),rs2864087(0.826/66.5),rs2902661(0.826/66.5),rs1526125(0.826/71.6),rs36047693(0.826/93.3),rs79226879(0.826/66.9),rs76311426(0.826/78.1),rs17334797(0.826/85.3),rs55989971(0.826/57.6),rs62056878(0.826/40),rs76171147(0.826/82.7),rs62054425(0.826/78.9),rs74464991(0.826/81.1),rs11079717(0.826/94.8),rs62054395(0.826/70.5),rs62054400(0.826/72.1),rs62054399(0.826/72.1),rs55980621(0.826/27.9),rs62056946(0.826/57.8),rs62054426(0.826/80.2),rs75986348(0.826/68.8),rs1706748(0.826/-18.1),rs17688922(0.826/38.8),rs56384960(0.826/77),rs62054382(0.826/62),rs12150363(0.826/85.8),rs62054431(0.826/83.3),rs75403953(0.826/58),rs62054429(0.826/82.6),rs34195569(0.826/93.4),rs62054392(0.826/68.4),rs62054434(0.826/83.8),rs2004260(0.826/81.8),rs62054435(0.826/84.8),rs113790915(0.826/70.2),rs62054394(0.826/70),rs1526127(0.826/71.8),rs62054417(0.826/75.3),rs17563501(0.826/61.1),rs17563683(0.826/70.5),rs17563861(0.826/78.3),rs79892630(0.826/40.9),rs62054432(0.826/83.3),rs111497072(0.826/83.6),rs17563433(0.826/59.8),rs62054413(0.826/72.8),rs12150683(0.826/84.3),rs17426064(0.826/88.1),rs17649138(0.826/67.5),rs17563889(0.826/78.4),rs62054381(0.826/60.6),rs12150332(0.826/84.3),rs17762165(0.826/38),rs62054398(0.826/72),rs62054418(0.826/75.7),rs1526126(0.826/71.7),rs80157557(0.826/77.3),rs55947210(0.826/68.2),rs17649162(0.826/69.8),rs56323832(0.826/28.1),rs76728632(0.826/77.6),rs77370070(0.826/59.8),rs62054393(0.826/68.7),rs17762361(0.826/41.2),rs1608955(0.826/75.1),rs17649019(0.826/61),rs12150672(0.826/86.1),rs1880752(0.826/65.7),rs17563718(0.826/71.1),rs62054411(0.826/72.1),rs4390635(0.826/68.5),rs17426106(0.826/88.4),rs62054390(0.826/67.9),rs56295996(0.826/77),rs62054438(0.826/85.1),rs62054414(0.826/72.8),rs757502(0.826/15.9),rs17334944(0.826/88.1),rs62054421(0.826/76.1),rs62054420(0.826/76.1),rs56006248(0.826/74.6),rs12150604(0.826/87.7),rs62054397(0.826/71.2),rs62054389(0.826/67.8),rs17563923(0.826/78.9),rs62054428(0.826/81.9),rs62055885(0.825/97.4),rs62057065(0.825/118),rs76667867(0.825/59.2),rs71375313(0.825/98.7),rs76294809(0.825/109),rs62056911(0.825/44.1),rs56268325(0.825/107),rs12150455(0.825/86.9),rs55645418(0.825/91.6),rs62055876(0.825/92.4),rs7350923(0.825/94.4),rs4605208(0.825/53.6),rs56160448(0.825/51.8),rs4479288(0.825/53.3),rs62057062(0.825/116),rs56205560(0.825/63.8),rs75310534(0.825/53.7),rs55787105(0.825/113),rs62054387(0.825/65),rs62056925(0.825/48.1),rs77819001(0.825/59.2),rs62056937(0.825/50.6),rs62056917(0.825/45.4),rs62055868(0.825/90.1),rs62055889(0.825/98.4),rs34008514(0.825/93.7),rs34579278(0.825/93.4),rs56013908(0.825/96.4),rs62054388(0.825/65),rs62055939(0.825/109),rs62056928(0.825/48.2),rs1568949(0.825/52.4),rs4074462(0.825/115),rs77965652(0.825/113),rs62055903(0.825/106),rs56109643(0.825/104),rs62055945(0.825/111),rs56323722(0.825/57.4),rs17762535(0.825/46.6),rs546997548(0.825/-52.2),rs62054383(0.825/62.3),rs4479289(0.825/53.4),rs113991678(0.825/55.1),rs62055933(0.825/108),rs62056939(0.825/50.8),rs62056930(0.825/49.1),rs74579538(0.825/51.1),rs17689218(0.825/45.2),rs62055875(0.825/92.3),rs56369036(0.825/101),rs4609898(0.825/53.6),rs62056919(0.825/46.1),rs62055896(0.825/104),rs62057061(0.825/116),rs62054442(0.825/88.8),rs11079724(0.825/101),rs10514879(0.825/62.4),rs56380663(0.825/64.1),rs62057069(0.825/118),rs62055901(0.825/104),rs55991914(0.825/114),rs28439278(0.825/97.5),rs12943085(0.825/93.9),rs17689116(0.825/42),rs62055950(0.825/113),rs79322350(0.825/49.8),rs62056916(0.825/45.4),rs56046792(0.825/56.7),rs12150451(0.825/86.9),rs62056915(0.825/45.1),rs1568951(0.825/52.3),rs62055871(0.825/90.5),rs1880750(0.825/56),rs62055955(0.825/114),rs4401083(0.825/65.4),rs62055878(0.825/95.3),rs62055938(0.825/109),rs12948216(0.825/96.1),rs62056881(0.825/41.9),rs56043078(0.825/113),rs7502937(0.825/53.1),rs62056922(0.825/47),rs62056940(0.825/50.8),rs4609899(0.825/66.5),rs55962674(0.825/58.5),rs62055943(0.825/110),rs62055940(0.825/109),rs76885724(0.825/110),rs56397077(0.825/47.9),rs62055928(0.825/107),rs34211253(0.825/93.5),rs62056918(0.825/46.1),rs62054440(0.825/86.8),rs62057070(0.825/119),rs62057064(0.825/116),rs76830096(0.825/117),rs1568950(0.825/52.3),rs62055884(0.825/97),rs11079723(0.825/101),rs1105570(0.825/52.8),rs62057073(0.825/121),rs62056935(0.825/49.9),rs62056921(0.825/46.7),rs112570965(0.825/60.5),rs12150048(0.825/86.9),rs62056927(0.825/48.2),rs74514268(0.825/95.6),rs62057067(0.825/118),rs55653963(0.825/58.9),rs76669427(0.825/95.5),rs62055942(0.825/110),rs62054384(0.825/63.7),rs4471726(0.825/66.6),rs62054378(0.825/59.1),rs62057071(0.825/119),rs56167344(0.825/56.5),rs56220242(0.825/51.8),rs35282504(0.825/92.1),rs62055946(0.825/111),rs62055894(0.825/103),rs77387379(0.825/50.9),rs75076131(0.825/50.1),rs75990322(0.825/50.9),rs113661667(0.825/51),rs79882507(0.825/97.2),rs76007856(0.825/54.7),rs55973918(0.825/51.7),rs34303488(0.825/108),rs55725840(0.825/104),rs62055883(0.825/96.9),rs111415173(0.825/55),rs56290582(0.825/47.8),rs17688944(0.825/38.9),rs7502718(0.825/53.1),rs62055957(0.825/114),rs112995313(0.825/55.2),rs12150621(0.825/97.9),rs56387266(0.825/107),rs111374028(0.825/106),rs113934115(0.825/106),rs56070245(0.825/107),rs62057063(0.825/116),rs1105569(0.825/52.8),rs61667602(0.825/44.8),rs62055895(0.825/103),rs17426174(0.825/90.4),rs968027(0.825/40.7),rs62054380(0.825/60.4),rs35879086(0.825/89.8),rs62056929(0.825/48.6),rs62056936(0.825/50.3),rs1880749(0.825/52),rs1105571(0.825/52.6),rs62056926(0.825/48.1),rs62055869(0.825/90.1),rs62056920(0.825/46.7),rs55849949(0.825/113),rs62056880(0.825/41.7),rs56280222(0.825/63.2),rs62057068(0.825/118),rs80184151(0.824/139),rs62056912(0.824/44.4),rs55801356(0.824/96.7),rs62057101(0.824/145),rs968028(0.824/40.5),rs56303031(0.824/113),rs75257002(0.824/103),rs78917495(0.824/118),rs55747440(0.824/96.6),rs77849344(0.824/100),rs17689378(0.824/141),rs62055900(0.824/104),rs17762308(0.824/40.4),rs17689104(0.824/41.9),rs62055956(0.824/114),rs62055932(0.824/108),rs62055899(0.824/104),rs62057147(0.824/163),rs62056876(0.824/38.2),rs62055890(0.824/100),rs56168907(0.824/96.5),rs17426195(0.823/91.8),rs4523962(0.823/162),rs17659731(0.823/404),rs62057112(0.823/157),rs74922289(0.823/178),rs541986174(0.823/323),rs77747656(0.823/359),rs11079729(0.823/375),rs62060845(0.823/414),rs62057155(0.823/164),rs62056906(0.823/42.1),rs17653255(0.823/372),rs10445337(0.823/327),rs62060800(0.823/405),rs62063794(0.823/326),rs62063856(0.823/336),rs62055460(0.823/200),rs62060850(0.823/417),rs62062270(0.823/351),rs78229689(0.823/366),rs545434959(0.823/392),rs17654016(0.823/397),rs17574228(0.823/364),rs62063200(0.823/466),rs2316765(0.823/172),rs55929190(0.823/407),rs727425(0.823/455),rs62060799(0.823/404),rs17572147(0.823/304),rs62062293(0.823/360),rs17573175(0.823/331),rs17763634(0.823/181),rs56100031(0.823/415),rs74373419(0.823/307),rs77138434(0.823/419),rs17651483(0.823/318),rs28364021(0.823/172),rs17762882(0.823/158),rs1078268(0.823/335),rs112197756(0.823/414),rs12150542(0.823/375),rs62060792(0.823/401),rs78872653(0.823/165),rs74481389(0.823/414),rs111976319(0.823/355),rs62054815(0.823/183),rs17653193(0.823/372),rs62060769(0.823/394),rs62060841(0.823/413),rs62054804(0.823/174),rs1876829(0.823/171),rs62057146(0.823/163),rs17652121(0.823/333),rs17651754(0.823/327),rs62063305(0.823/310),rs62060836(0.823/412),rs919462(0.823/325),rs1981997(0.823/316),rs62062283(0.823/354),rs62621252(0.823/182),rs77692262(0.823/177),rs17575773(0.823/402),rs16940677(0.823/171),rs56082319(0.823/104),rs77009866(0.823/370),rs78136862(0.823/345),rs79406732(0.823/200),rs78599197(0.823/329),rs62063786(0.823/320),rs62063306(0.823/310),rs34043286(0.823/377),rs55947022(0.823/407),rs17575683(0.823/399),rs56150806(0.823/179),rs78568882(0.823/44.4),rs17576165(0.823/419),rs41280118(0.823/163),rs78328427(0.823/176),rs55886080(0.823/331),rs1078269(0.823/335),rs62063857(0.823/336),rs62064674(0.823/348),rs62063294(0.823/304),rs17650901(0.823/299),rs62060785(0.823/396),rs112385572(0.823/326),rs17572627(0.823/318),rs538726790(0.823/321),rs2163129(0.823/316),rs62055465(0.823/201),rs62057109(0.823/156),rs56971664(0.823/178),rs62063687(0.823/392),rs12185243(0.823/375),rs62057113(0.823/157),rs12185233(0.823/183),rs55943825(0.823/184),rs62063799(0.823/329),rs55864131(0.823/423),rs62057152(0.823/164),rs77290642(0.823/328),rs2316951(0.823/399),rs17653889(0.823/393),rs2316948(0.823/354),rs62641967(0.823/307),rs10514898(0.823/379),rs62057158(0.823/167),rs531217003(0.823/323),rs60814418(0.823/110),rs112415880(0.823/302),rs62064669(0.823/344),rs62062136(0.823/376),rs62063855(0.823/335),rs12185225(0.823/373),rs76357066(0.823/326),rs17651093(0.823/309),rs4341787(0.823/162),rs17572495(0.823/314),rs17689653(0.823/158),rs747152(0.823/350),rs62060761(0.823/393),rs79589869(0.823/190),rs62063797(0.823/328),rs559376136(0.823/322),rs62063784(0.823/319),rs552965964(0.823/324),rs62056910(0.823/43.7),rs62057144(0.823/161),rs62055463(0.823/201),rs7687(0.823/363),rs1476554(0.823/419),rs62064665(0.823/341),rs7350928(0.823/368),rs62060846(0.823/414),rs55646970(0.823/198),rs17651549(0.823/321),rs1107820(0.823/395),rs2316952(0.823/399),rs17762769(0.823/153),rs62063208(0.823/471),rs56041778(0.823/407),rs62060858(0.823/424),rs62063780(0.823/316),rs17763086(0.823/165),rs4608377(0.823/373),rs28364025(0.823/154),rs10445333(0.823/176),rs62062278(0.823/353),rs12150162(0.823/374),rs62060768(0.823/394),rs62054814(0.823/181),rs1876827(0.823/171),rs62061854(0.823/458),rs1876828(0.823/171),rs62060842(0.823/413),rs1876831(0.823/167),rs62060795(0.823/402),rs62062281(0.823/354),rs62062284(0.823/355),rs17650973(0.823/304),rs17690314(0.823/179),rs17572613(0.823/317),rs62064662(0.823/339),rs10445371(0.823/325),rs62062294(0.823/360),rs75534191(0.823/351),rs62062296(0.823/360),rs16940681(0.823/172),rs62060798(0.823/404),rs112364920(0.823/421),rs17577650(0.823/465),rs62060764(0.823/393),rs113788190(0.823/421),rs571131167(0.823/323),rs62063779(0.823/314),rs17650991(0.823/304),rs62063684(0.823/392),rs62063291(0.823/303),rs62057149(0.823/163),rs62064672(0.823/346),rs56354807(0.823/180),rs76329216(0.823/198),rs55779147(0.823/154),rs62063787(0.823/320),rs76307183(0.823/402),rs12150127(0.823/401),rs62060765(0.823/393),rs35833914(0.823/370),rs17690176(0.823/176),rs17653998(0.823/395),rs77513497(0.823/305),rs62060794(0.823/402),rs111259120(0.823/393),rs12150390(0.823/156),rs62057148(0.823/163),rs16940676(0.823/170),rs41437445(0.823/376),rs55692232(0.823/424),rs62063783(0.823/319),rs17690679(0.823/184),rs62063798(0.823/328),rs12150344(0.823/403),rs77652965(0.823/201),rs576389326(0.823/322),rs56323408(0.823/407),rs62057150(0.823/163),rs55711941(0.823/300),rs55893711(0.823/379),rs17651285(0.823/314),rs113857334(0.823/304),rs55831516(0.823/408),rs112674766(0.823/390),rs77950913(0.823/406),rs569670697(0.823/381),rs62057157(0.823/165),rs919461(0.823/325),rs117646503(0.823/153),rs62063295(0.823/304),rs74571696(0.823/383),rs62063777(0.823/313),rs62061850(0.823/454),rs4640231(0.823/172),rs79782347(0.823/406),rs17575556(0.823/395),rs62064660(0.823/338),rs577071575(0.823/324),rs17574361(0.823/368),rs878887(0.823/172),rs75242405(0.823/309),rs17689824(0.823/164),rs17689471(0.823/152),rs17573593(0.823/342),rs17763533(0.823/178),rs1876830(0.823/171),rs10514897(0.823/377),rs17574824(0.823/375),rs17651213(0.823/311),rs28364023(0.823/154),rs74829364(0.823/344),rs62060843(0.823/413),rs754512(0.823/315),rs62063670(0.823/383),rs62062321(0.823/371),rs4525537(0.823/172),rs62060763(0.823/393),rs75916678(0.823/109),rs55638417(0.823/160),rs55763795(0.823/168),rs56318865(0.823/407),rs55913645(0.823/330),rs16940799(0.823/362),rs62060838(0.823/413),rs12150090(0.823/375),rs78938131(0.823/417),rs62060767(0.823/394),rs62060847(0.823/414),rs17651857(0.823/329),rs56036719(0.823/203),rs77925835(0.823/419),rs4335809(0.823/162),rs17763596(0.823/181),rs17572248(0.823/309),rs537342897(0.823/324),rs17334923(0.823/86.7),rs17659881(0.823/417),rs17576200(0.823/419),rs62057154(0.823/164),rs16940665(0.823/167),rs541886938(0.823/-47),rs4482334(0.823/172),rs62063775(0.823/310),rs111853996(0.823/390),rs55726761(0.823/359),rs10451283(0.823/73.5),rs62060802(0.823/406),rs55881134(0.823/369),rs62060853(0.823/420),rs17763515(0.823/177),rs62063859(0.823/338),rs17572169(0.823/305),rs41457044(0.823/171),rs17652748(0.823/363),rs56023973(0.823/177),rs565744479(0.823/323),rs62063296(0.823/306),rs111519055(0.823/419),rs62063292(0.823/303),rs876944(0.823/394),rs17575850(0.823/404),rs56294117(0.823/302),rs62060797(0.823/403),rs17653162(0.823/371),rs12150438(0.823/373),rs62063776(0.823/310),rs62060834(0.823/411),rs62055467(0.823/202),rs111913701(0.823/419),rs17651700(0.823/326),rs878886(0.823/172),rs2316953(0.823/400),rs34283254(0.823/162),rs56127111(0.823/173),rs79501144(0.823/160),rs55972730(0.823/415),rs55780945(0.823/300),rs12150625(0.823/409),rs41374248(0.823/380),rs79545140(0.823/100),rs529844822(0.823/382),rs62063778(0.823/313),rs56357543(0.823/154),rs17574425(0.823/369),rs62057143(0.823/161),rs547435395(0.823/323),rs79649865(0.823/390),rs62063800(0.823/329),rs62062285(0.823/355),rs111739681(0.823/158),rs17651134(0.823/310),rs17575507(0.823/394),rs62063304(0.823/309),rs17690661(0.823/184),rs17661045(0.823/454),rs62063683(0.823/391),rs62063850(0.823/333),rs62064671(0.823/346),rs76723223(0.823/349),rs113134013(0.823/326),rs3885074(0.823/162),rs17574796(0.823/375),rs62054763(0.823/170),rs62060760(0.823/392),rs62054809(0.823/178),rs75641221(0.823/405),rs62062276(0.823/353),rs62062134(0.823/374),rs62063673(0.823/385),rs1800547(0.823/311),rs79447161(0.823/327),rs62060762(0.823/393),rs554819069(0.823/321),rs62062137(0.823/378),rs56136075(0.823/196),rs62057123(0.823/161),rs78104015(0.823/312),rs62060793(0.823/402),rs62055466(0.823/202),rs1052594(0.823/362),rs55736025(0.823/331),rs62054806(0.823/175),rs62063845(0.823/331),rs56233672(0.823/180),rs79600142(0.823/157),rs10445364(0.823/176),rs17651887(0.823/329),rs17574040(0.823/362),rs62057156(0.823/164),rs56099546(0.823/154),rs74759276(0.823/329),rs62063303(0.823/309),rs62060852(0.823/419),rs62062322(0.823/372),rs62063795(0.823/328),rs10445338(0.823/327),rs62063293(0.823/303),rs2217394(0.823/313),rs62063842(0.823/330),rs62060851(0.823/417),rs62063297(0.823/307),rs1981998(0.823/316),rs17575437(0.823/392),rs62055461(0.823/201),rs62060839(0.823/413),rs55886302(0.823/195),rs2838(0.823/401),rs919464(0.823/325),rs17575822(0.823/404),rs77527347(0.823/317),rs17652961(0.823/368),rs17762912(0.823/159),rs78506181(0.823/157),rs2316955(0.823/421),rs878888(0.823/172),rs35631660(0.823/91.8),rs62063774(0.823/310),rs17659953(0.823/419),rs62057153(0.823/164),rs17690326(0.823/180),rs11079725(0.823/183),rs75145092(0.823/304),rs17572361(0.823/311),rs112137135(0.823/160),rs74918686(0.823/100),rs62054859(0.823/200),rs55865707(0.823/168),rs62060856(0.823/421),rs63750417(0.823/320),rs62062292(0.823/359),rs62063676(0.823/389),rs78962882(0.823/344),rs17572467(0.823/314),rs575200428(0.823/381),rs55718212(0.823/180),rs62060835(0.823/412),rs75666751(0.823/350),rs62062282(0.823/354),rs79698033(0.823/383),rs79252344(0.823/380),rs62061852(0.823/455),rs1052587(0.823/362),rs62057122(0.823/160),rs62060855(0.823/421),rs62055462(0.823/201),rs36076725(0.823/370),rs112411928(0.823/399),rs17574604(0.823/371),rs62064670(0.823/345),rs62062289(0.823/357),rs41382552(0.823/378),rs2163130(0.823/316),rs62054805(0.823/174),rs17653211(0.823/372),rs34579536(0.823/368),rs3885075(0.823/162),rs16940674(0.823/170),rs112583797(0.823/178),rs75743061(0.823/328),rs112074397(0.823/390),rs62063796(0.823/328),rs62057108(0.823/156),rs62056913(0.823/44.4),rs17651243(0.823/312),rs111652694(0.823/327),rs62055887(0.823/98.1),rs1052551(0.823/328),rs55662347(0.823/330),rs7502888(0.822/246),rs62062265(0.822/349),rs55894109(0.822/217),rs62055550(0.822/225),rs974292(0.822/410),rs79115768(0.822/280),rs17576954(0.822/441),rs546325422(0.822/441),rs17661385(0.822/467),rs9944484(0.822/250),rs56101773(0.822/217),rs112401617(0.822/469),rs62061822(0.822/446),rs4255816(0.822/270),rs17763199(0.822/170),rs111424940(0.822/471),rs62056804(0.822/242),rs62055548(0.822/224),rs62063681(0.822/391),rs12150223(0.822/204),rs62060859(0.822/424),rs77129180(0.822/222),rs55943606(0.822/228),rs55978005(0.822/291),rs62061818(0.822/442),rs55895732(0.822/228),rs55946323(0.822/291),rs17573907(0.822/359),rs41384744(0.822/397),rs1864324(0.822/237),rs12150170(0.822/350),rs62063166(0.822/462),rs62061815(0.822/441),rs739645(0.822/154),rs17573447(0.822/339),rs17660907(0.822/451),rs77092481(0.822/208),rs17577975(0.822/470),rs62056805(0.822/243),rs17563986(0.822/251),rs62059004(0.822/263),rs62061809(0.822/438),rs17576842(0.822/439),rs62063677(0.822/389),rs62056796(0.822/238),rs79580365(0.822/220),rs1117253(0.822/409),rs17770343(0.822/230),rs56249311(0.822/263),rs55975673(0.822/219),rs62062802(0.822/287),rs62063203(0.822/469),rs62062295(0.822/360),rs80346216(0.822/234),rs17577313(0.822/451),rs1076222(0.822/369),rs62062794(0.822/286),rs62054835(0.822/194),rs78917479(0.822/159),rs62056837(0.822/248),rs62055469(0.822/203),rs62062792(0.822/285),rs78026984(0.822/285),rs62062782(0.822/283),rs12150254(0.822/350),rs17564948(0.822/271),rs112102887(0.822/439),rs62061853(0.822/456),rs56240678(0.822/436),rs62063163(0.822/461),rs1560311(0.822/238),rs56299858(0.822/199),rs4383188(0.822/457),rs55669501(0.822/462),rs112425426(0.822/223),rs62055464(0.822/201),rs17691610(0.822/230),rs62061767(0.822/427),rs62055488(0.822/210),rs62060786(0.822/396),rs1396862(0.822/162),rs56273589(0.822/463),rs112275277(0.822/241),rs62061812(0.822/440),rs62056841(0.822/249),rs8712(0.822/361),rs12150460(0.822/274),rs34416056(0.822/211),rs62062771(0.822/280),rs1122381(0.822/465),rs62061730(0.822/277),rs1467970(0.822/258),rs12150447(0.822/388),rs77625338(0.822/197),rs17576709(0.822/433),rs78587102(0.822/157),rs572616442(0.822/296),rs62062799(0.822/287),rs3089(0.822/469),rs79923630(0.822/427),rs12149995(0.822/352),rs2158072(0.822/210),rs62056793(0.822/236),rs62056775(0.822/229),rs56289364(0.822/207),rs2006305(0.822/219),rs62054803(0.822/174),rs62064668(0.822/342),rs17770337(0.822/229),rs17650771(0.822/295),rs76632685(0.822/234),rs78238042(0.822/208),rs10445363(0.822/174),rs55673340(0.822/208),rs767057(0.822/258),rs62056792(0.822/236),rs62062769(0.822/279),rs76924476(0.822/458),rs112560196(0.822/460),rs62060810(0.822/408),rs12150104(0.822/275),rs12150516(0.822/204),rs113909426(0.822/456),rs916793(0.822/214),rs10445334(0.822/194),rs62055502(0.822/214),rs17564493(0.822/261),rs76500077(0.822/264),rs62062268(0.822/350),rs113638513(0.822/464),rs62062274(0.822/353),rs113347741(0.822/233),rs17660167(0.822/426),rs80254317(0.822/223),rs1052553(0.822/333),rs17573858(0.822/350),rs62055558(0.822/226),rs974291(0.822/410),rs78074121(0.822/156),rs17690987(0.822/191),rs62057115(0.822/159),rs62056786(0.822/235),rs62055470(0.822/203),rs79065019(0.822/384),rs113327263(0.822/224),rs17650381(0.822/272),rs62063207(0.822/471),rs62055497(0.822/213),rs17576779(0.822/438),rs17564223(0.822/257),rs62055540(0.822/221),rs62058962(0.822/258),rs75690239(0.822/201),rs62054834(0.822/194),rs62055549(0.822/225),rs17577094(0.822/447),rs76761511(0.822/445),rs80348388(0.822/212),rs17564591(0.822/261),rs17660251(0.822/426),rs4566211(0.822/155),rs62056779(0.822/231),rs739642(0.822/206),rs55877243(0.822/228),rs55781174(0.822/204),rs113201171(0.822/342),rs62062801(0.822/287),rs62056838(0.822/249),rs17689918(0.822/170),rs62063164(0.822/461),rs55794067(0.822/448),rs55653657(0.822/216),rs62055490(0.822/210),rs611351(0.822/-47.6),rs12150111(0.822/273),rs4581739(0.822/464),rs62055553(0.822/226),rs74977736(0.822/386),rs74903707(0.822/288),rs62062266(0.822/350),rs111678697(0.822/456),rs62056806(0.822/243),rs4277389(0.822/155),rs62055542(0.822/223),rs74850776(0.822/409),rs55760800(0.822/256),rs62061814(0.822/441),rs8079501(0.822/260),rs62061795(0.822/433),rs62061725(0.822/276),rs17660936(0.822/451),rs17563965(0.822/250),rs527658313(0.822/205),rs62055539(0.822/220),rs10445336(0.822/194),rs111324579(0.822/342),rs974293(0.822/410),rs55672516(0.822/461),rs17660464(0.822/437),rs77095128(0.822/464),rs55685451(0.822/261),rs4606752(0.822/452),rs62055516(0.822/216),rs62061811(0.822/440),rs62060787(0.822/396),rs55960528(0.822/228),rs62054825(0.822/189),rs62056840(0.822/249),rs56197117(0.822/263),rs12150336(0.822/385),rs62055552(0.822/225),rs75412750(0.822/432),rs113796169(0.822/265),rs62056849(0.822/252),rs62055496(0.822/213),rs12150628(0.822/409),rs113414067(0.822/215),rs17661348(0.822/467),rs74457229(0.822/232),rs74509629(0.822/245),rs62063171(0.822/463),rs4548919(0.822/452),rs4309444(0.822/155),rs55780786(0.822/469),rs113395365(0.822/285),rs113537106(0.822/276),rs62056781(0.822/233),rs76627340(0.822/197),rs17576695(0.822/432),rs62063851(0.822/334),rs17649571(0.822/254),rs62062795(0.822/287),rs62060812(0.822/411),rs12150551(0.822/410),rs17770120(0.822/223),rs1560310(0.822/238),rs62057119(0.822/159),rs12150627(0.822/409),rs17650258(0.822/271),rs62056777(0.822/230),rs62063680(0.822/391),rs62056760(0.822/228),rs62062793(0.822/286),rs17575423(0.822/389),rs62063678(0.822/389),rs62056851(0.822/252),rs17770186(0.822/224),rs55888391(0.822/198),rs62061770(0.822/429),rs55673092(0.822/198),rs62056800(0.822/239),rs62056774(0.822/229),rs10445362(0.822/174),rs76380490(0.822/463),rs2316769(0.822/190),rs12150558(0.822/411),rs76324150(0.822/233),rs79301522(0.822/467),rs62055478(0.822/205),rs79959255(0.822/337),rs9897399(0.822/63.8),rs17660017(0.822/420),rs62054841(0.822/197),rs17661141(0.822/455),rs551853349(0.822/350),rs76618565(0.822/328),rs62061849(0.822/453),rs56080482(0.822/292),rs62061731(0.822/277),rs2019816(0.822/219),rs62061713(0.822/270),rs2316771(0.822/205),rs1078830(0.822/206),rs62063849(0.822/332),rs74573628(0.822/242),rs62061729(0.822/277),rs62056794(0.822/236),rs62061791(0.822/430),rs17564983(0.822/271),rs62061796(0.822/433),rs2055794(0.822/211),rs62064661(0.822/338),rs77561671(0.822/236),rs62056801(0.822/239),rs62056811(0.822/245),rs17660065(0.822/422),rs17652036(0.822/332),rs4441322(0.822/214),rs4306559(0.822/350),rs111941646(0.822/226),rs62055948(0.822/112),rs113952577(0.822/270),rs79180862(0.822/391),rs62056789(0.822/235),rs4566212(0.822/155),rs112746008(0.822/386),rs79860128(0.822/250),rs62054857(0.822/199),rs62055483(0.822/207),rs62061764(0.822/426),rs62056785(0.822/235),rs62057116(0.822/159),rs62062290(0.822/359),rs17650818(0.822/296),rs55905252(0.822/215),rs10445369(0.822/194),rs62055547(0.822/224),rs62056934(0.822/49.4),rs62059003(0.822/262),rs62062774(0.822/281),rs17564619(0.822/262),rs62061859(0.822/461),rs17653836(0.822/388),rs76090253(0.822/262),rs62063277(0.822/296),rs112915466(0.822/218),rs56387391(0.822/219),rs55937610(0.822/220),rs56288604(0.822/191),rs62061810(0.822/438),rs62055557(0.822/226),rs62057114(0.822/159),rs62061802(0.822/434),rs17564703(0.822/262),rs75229280(0.822/456),rs62062269(0.822/351),rs17660595(0.822/440),rs62055468(0.822/202),rs56227067(0.822/199),rs79193046(0.822/227),rs62055541(0.822/221),rs56234850(0.822/320),rs62055947(0.822/112),rs55909047(0.822/469),rs17649641(0.822/257),rs16940668(0.822/167),rs17650651(0.822/290),rs12185268(0.822/183),rs17652066(0.822/333),rs3087534(0.822/458),rs17650633(0.822/290),rs62054833(0.822/193),rs1967981(0.822/259),rs17653906(0.822/393),rs62056790(0.822/235),rs17650417(0.822/273),rs10514901(0.822/454),rs62063174(0.822/465),rs733967(0.822/349),rs55996632(0.822/195),rs2055796(0.822/212),rs12185235(0.822/183),rs12150235(0.822/275),rs17770296(0.822/229),rs62061716(0.822/272),rs113029914(0.822/241),rs11575896(0.822/232),rs74548327(0.822/233),rs62063846(0.822/331),rs111364350(0.822/428),rs62054802(0.822/174),rs1984937(0.822/240),rs62061705(0.822/266),rs62062297(0.822/360),rs12150611(0.822/409),rs62057107(0.822/155),rs17564153(0.822/255),rs12150195(0.822/274),rs62062800(0.822/287),rs12150469(0.822/352),rs111447859(0.822/247),rs17564871(0.822/270),rs62058964(0.822/259),rs56338487(0.822/220),rs2316763(0.822/155),rs12373139(0.822/184),rs41280116(0.822/162),rs17660847(0.822/449),rs3912060(0.822/425),rs10445370(0.822/195),rs80120913(0.822/437),rs62057110(0.822/156),rs1912151(0.822/162),rs62056780(0.822/233),rs62059007(0.822/265),rs62056761(0.822/229),rs17770108(0.822/221),rs17650872(0.822/299),rs55788597(0.822/263),rs62061824(0.822/448),rs62062275(0.822/353),rs77426526(0.822/222),rs62055471(0.822/203),rs62055515(0.822/216),rs78637438(0.822/205),rs1467969(0.822/258),rs79348289(0.822/432),rs733969(0.822/349),rs56303672(0.822/256),rs17564780(0.822/265),rs2019822(0.822/219),rs62056848(0.822/252),rs62055495(0.822/212),rs62063202(0.822/468),rs77084869(0.822/242),rs17577159(0.822/448),rs2106784(0.822/209),rs739643(0.822/206),rs75652502(0.822/460),rs62064663(0.822/339),rs62061715(0.822/271),rs1468240(0.822/456),rs17652502(0.822/354),rs62060809(0.822/408),rs62063276(0.822/296),rs111970616(0.822/429),rs77489223(0.822/197),rs111972148(0.822/233),rs62062806(0.822/291),rs17660132(0.822/425),rs62055556(0.822/226),rs62061851(0.822/454),rs62055494(0.822/212),rs77604208(0.822/437),rs62061712(0.822/269),rs56194412(0.822/220),rs62056778(0.822/231),rs62056773(0.822/229),rs62055499(0.822/213),rs62055517(0.822/216),rs2316782(0.822/269),rs62061728(0.822/277),rs739644(0.822/154),rs55874169(0.822/274),rs1966345(0.822/457),rs4564621(0.822/155),rs79290980(0.822/245),rs75944932(0.822/332),rs62063172(0.822/463),rs62054437(0.822/85),rs17576870(0.822/440),rs62055500(0.822/214),rs8070723(0.822/340),rs62054858(0.822/200),rs62056784(0.822/234),rs55682376(0.822/251),rs7501759(0.822/269),rs1467963(0.822/238),rs62055486(0.822/209),rs56317731(0.822/292),rs17763050(0.822/163),rs17577496(0.822/454),rs78720789(0.822/233),rs78729125(0.822/230),rs62062773(0.822/280),rs17660488(0.822/438),rs62061709(0.822/267),rs754513(0.822/315),rs62061721(0.822/273),rs62061808(0.822/437),rs62054844(0.822/197),rs62061790(0.822/430),rs62054824(0.822/189),rs55802590(0.822/461),rs113856644(0.822/192),rs74863825(0.822/223),rs77017444(0.822/288),rs56249780(0.822/217),rs62056802(0.822/240),rs77635460(0.822/446),rs62056839(0.822/249),rs17660865(0.822/449),rs17650063(0.822/262),rs62055555(0.822/226),rs530157802(0.822/322),rs56166491(0.822/302),rs11575895(0.822/231),rs9468(0.822/361),rs62061727(0.822/277),rs62055492(0.822/211),rs17649918(0.822/261),rs12150242(0.822/275),rs17661428(0.822/468),rs4283261(0.822/349),rs113834264(0.822/239),rs12150515(0.822/350),rs62061788(0.822/429),rs757055(0.822/206),rs17691466(0.822/228),rs113589236(0.822/241),rs12150576(0.822/275),rs56249080(0.822/199),rs80233201(0.822/231),rs56347602(0.822/199),rs2082068(0.822/239),rs17650335(0.822/272),rs112813897(0.822/456),rs17691449(0.822/224),rs62061719(0.822/272),rs79923708(0.822/443),rs17577052(0.822/446),rs74496580(0.822/234),rs62055886(0.822/98.1),rs62057111(0.822/157),rs62063671(0.822/384),rs17577877(0.822/468),rs74348235(0.822/425),rs1864325(0.822/237),rs2316764(0.822/155),rs62055498(0.822/213),rs62058965(0.822/259),rs2316773(0.822/206),rs55768605(0.822/216),rs62061766(0.822/427),rs17577954(0.822/469),rs62061803(0.822/434),rs62055551(0.822/225),rs17577024(0.822/446),rs56398500(0.822/207),rs78077519(0.822/270),rs62059005(0.	43463565	44870565	1407	rs417968(0.992/-12.2),rs439945(0.99/-13.9),rs1635298(0.936/3.78),rs1635291(0.936/11.3),rs4792824(0.936/10.3),rs1724400(0.936/15.3),rs1724407(0.936/7.05),rs1630095(0.935/9.61),rs1724401(0.935/15.3),rs1631850(0.934/9.38),rs16941038(0.93/21),rs7215239(0.93/27.2),rs6503443(0.93/25.3),rs16941035(0.93/21),rs1635288(0.928/16.4),rs7207373(0.928/30.1),rs57222984(0.919/18.3),rs393838(0.833/-34.8),rs365825(0.833/-35),rs393152(0.832/-21.4),rs434805(0.832/-22.2),rs2942166(0.829/-25.1),rs439558(0.828/-22.8),rs62053940(0.828/0.463),rs383241(0.828/-35.2),rs62053939(0.828/0.291),rs434598(0.828/-14.8),rs2942168(0.828/-25.7),rs241024(0.828/-3.8),rs413844(0.828/-11.2),rs436667(0.828/-31.2),rs241021(0.828/-1.94),rs17760577(0.828/0.887),rs647483(0.828/-11.1),rs241042(0.828/-27.9),rs681485(0.828/-32.9),rs449501(0.828/-16),rs241030(0.828/-6.06),rs241023(0.828/-3.52),rs2942165(0.828/-24.9),rs241041(0.828/-26.6),rs2942167(0.828/-25.5),rs594591(0.828/-32.9),rs241034(0.828/-7.52),rs241026(0.828/-5.01),rs241045(0.828/-28.2),rs453997(0.828/-13.5),rs434428(0.828/-14.9),rs241029(0.828/-5.92),rs241020(0.828/-1.89),rs376120(0.828/-35),rs413778(0.828/-23.7),rs111273167(0.828/0.402),rs117368197(0.828/-24.6),rs241035(0.828/-8.67),rs241044(0.828/-28.1),rs455028(0.828/-14),rs422112(0.828/-12.4),rs17760631(0.828/2.48),rs17760733(0.827/5.71),rs241036(0.827/-8.85),rs62056861(0.827/29.9),rs562098568(0.827/17.2),rs62055714(0.827/24.2),rs17687849(0.827/19.2),rs413917(0.827/-17.4),rs55840731(0.827/28.7),rs74765707(0.827/29.9),rs62056872(0.827/34.4),rs62055711(0.827/22),rs17688296(0.827/27.2),rs62053949(0.827/7.54),rs76717812(0.827/13.4),rs62055700(0.827/18.2),rs62055709(0.827/21.9),rs62055705(0.827/20),rs2942170(0.827/-29.3),rs62056875(0.827/37.4),rs424243(0.827/-12.7),rs62055665(0.827/13.9),rs55927630(0.827/31.8),rs17688875(0.827/37.8),rs650927(0.827/-30.7),rs62053945(0.827/6.27),rs241033(0.827/-6.58),rs241038(0.827/-9.97),rs62053953(0.827/8.89),rs17688056(0.827/22.7),rs62053946(0.827/7.11),rs17688511(0.827/33),rs62055704(0.827/20),rs17688534(0.827/33.3),rs2942169(0.827/-29),rs389978(0.827/-23.2),rs62055690(0.827/14),rs396593(0.827/-32.6),rs56162163(0.827/33.9),rs74398257(0.827/15.8),rs2158474(0.827/21.4),rs55651627(0.827/17.4),rs17687571(0.827/9.44),rs62055752(0.827/27.1),rs17761207(0.827/21.7),rs17688773(0.827/37.1),rs62055698(0.827/17.7),rs62056862(0.827/30),rs17688090(0.827/24.4),rs62056874(0.827/37),rs241022(0.827/-2.84),rs17761985(0.827/36.2),rs81632(0.827/-30.4),rs17688068(0.827/23.4),rs2040846(0.827/22.3),rs17761581(0.827/28.5),rs62055706(0.827/20.1),rs17688205(0.827/25.8),rs62053956(0.827/9.75),rs62056865(0.827/30.6),rs757500(0.827/16.3),rs62056866(0.827/30.9),rs62053957(0.827/10.4),rs56312737(0.827/29),rs17688767(0.827/37),rs241037(0.827/-9.93),rs62055715(0.827/24.3),rs444071(0.827/-32.6),rs17688002(0.827/22),rs241039(0.827/-25.9),rs62053950(0.827/7.85),rs62055691(0.827/14.3),rs62056870(0.827/33.2),rs55972157(0.827/28.1),rs56110538(0.827/28.2),rs12150547(0.827/35),rs62053947(0.827/7.12),rs2049515(0.827/21.3),rs1706746(0.827/-19.1),rs17688452(0.827/32.5),rs62056873(0.827/36.4),rs16940633(0.827/-30.2),rs62055697(0.827/17.6),rs17687667(0.827/13.5),rs62053951(0.827/8.6),rs62055689(0.827/14),rs3418(0.827/-17.1),rs17761046(0.827/17.8),rs10491143(0.827/32.7),rs12150435(0.827/35.8),rs62055716(0.827/25.2),rs17761387(0.827/24.9),rs56100013(0.827/27.9),rs62055753(0.827/27.1),rs79073784(0.827/13.6),rs4486953(0.827/22.4),rs12150454(0.827/35.5),rs12150091(0.827/35.7),rs56400821(0.827/19.5),rs17688126(0.827/24.5),rs17688410(0.827/31.7),rs757501(0.827/16.1),rs17688249(0.827/26.2),rs12150608(0.827/34.8),rs389217(0.827/-23.4),rs62055712(0.827/24),rs62056863(0.827/30),rs17688434(0.827/32),rs10491144(0.827/32.6),rs17686610(0.827/-30.2),rs62053954(0.827/9.38),rs113728380(0.827/19.6),rs76453925(0.827/18.9),rs76333921(0.827/18.9),rs17761838(0.827/34.4),rs62055661(0.827/11.5),rs56283089(0.827/28.8),rs62055663(0.827/12.9),rs112169475(0.827/19.6),rs62053948(0.827/7.48),rs366858(0.827/-14),rs62055707(0.827/20.9),rs241028(0.827/-5.29),rs12150141(0.827/34.6),rs17687462(0.827/4.42),rs17688391(0.827/31.5),rs17687534(0.827/9.01),rs17688682(0.827/35.4),rs12150610(0.827/34.9),rs62055713(0.827/24.1),rs448830(0.827/-15.4),rs56200760(0.827/31.5),rs2040844(0.827/26.7),rs393675(0.827/-17),rs62056867(0.827/31.1),rs543716852(0.827/17.2),rs17761124(0.827/20),rs241031(0.827/-6.26),rs77220413(0.827/23.8),rs17688032(0.827/22.6),rs434971(0.827/-14.6),rs56391096(0.827/34.3),rs62055754(0.827/27.7),rs17687625(0.827/9.67),rs2942164(0.827/-19.3),rs17687504(0.827/6.16),rs17687740(0.827/15.8),rs62055693(0.827/16.3),rs77310586(0.827/24.8),rs3108317(0.827/-20.7),rs55669046(0.827/27.9),rs17688558(0.827/33.4),rs62055751(0.827/27),rs78487840(0.827/16.6),rs17761100(0.827/19.8),rs62053952(0.827/8.7),rs385691(0.827/-14.4),rs17760817(0.827/9.57),rs75115093(0.827/20.8),rs112155389(0.827/17.5),rs62055708(0.827/21.4),rs62056869(0.827/32.9),rs79675109(0.827/5.85),rs62053955(0.827/9.42),rs62056864(0.827/30.4),rs62055662(0.827/12),rs62055664(0.827/13.1),rs241027(0.827/-5.09),rs671740(0.827/-30.7),rs17687838(0.827/18.5),rs241032(0.827/-6.42),rs12150464(0.827/35.8),rs17563787(0.826/72.7),rs12150658(0.826/85.7),rs62056879(0.826/40.9),rs56178230(0.826/77.3),rs75500942(0.826/75.5),rs75643244(0.826/82.8),rs75715199(0.826/84.9),rs77114624(0.826/78.1),rs17563827(0.826/77.7),rs17563800(0.826/76.9),rs62054419(0.826/76),rs80072429(0.826/78),rs62054427(0.826/80.5),rs4569335(0.826/71.4),rs76421814(0.826/73.9),rs17563599(0.826/67.4),rs62054396(0.826/70.9),rs1608956(0.826/75.3),rs62054424(0.826/78.8),rs62054412(0.826/72.4),rs17334894(0.826/86.6),rs78440279(0.826/75.5),rs62054433(0.826/83.8),rs56298110(0.826/74.8),rs4617909(0.826/65.9),rs62054439(0.826/85.2),rs1526129(0.826/39.1),rs2902662(0.826/66.4),rs2864087(0.826/66.5),rs2902661(0.826/66.5),rs1526125(0.826/71.6),rs36047693(0.826/93.3),rs79226879(0.826/66.9),rs76311426(0.826/78.1),rs17334797(0.826/85.3),rs55989971(0.826/57.6),rs62056878(0.826/40),rs76171147(0.826/82.7),rs62054425(0.826/78.9),rs74464991(0.826/81.1),rs11079717(0.826/94.8),rs62054395(0.826/70.5),rs62054400(0.826/72.1),rs62054399(0.826/72.1),rs55980621(0.826/27.9),rs62056946(0.826/57.8),rs62054426(0.826/80.2),rs75986348(0.826/68.8),rs1706748(0.826/-18.1),rs17688922(0.826/38.8),rs56384960(0.826/77),rs62054382(0.826/62),rs12150363(0.826/85.8),rs62054431(0.826/83.3),rs75403953(0.826/58),rs62054429(0.826/82.6),rs34195569(0.826/93.4),rs62054392(0.826/68.4),rs62054434(0.826/83.8),rs2004260(0.826/81.8),rs62054435(0.826/84.8),rs113790915(0.826/70.2),rs62054394(0.826/70),rs1526127(0.826/71.8),rs62054417(0.826/75.3),rs17563501(0.826/61.1),rs17563683(0.826/70.5),rs17563861(0.826/78.3),rs79892630(0.826/40.9),rs62054432(0.826/83.3),rs111497072(0.826/83.6),rs17563433(0.826/59.8),rs62054413(0.826/72.8),rs12150683(0.826/84.3),rs17426064(0.826/88.1),rs17649138(0.826/67.5),rs17563889(0.826/78.4),rs62054381(0.826/60.6),rs12150332(0.826/84.3),rs17762165(0.826/38),rs62054398(0.826/72),rs62054418(0.826/75.7),rs1526126(0.826/71.7),rs80157557(0.826/77.3),rs55947210(0.826/68.2),rs17649162(0.826/69.8),rs56323832(0.826/28.1),rs76728632(0.826/77.6),rs77370070(0.826/59.8),rs62054393(0.826/68.7),rs17762361(0.826/41.2),rs1608955(0.826/75.1),rs17649019(0.826/61),rs12150672(0.826/86.1),rs1880752(0.826/65.7),rs17563718(0.826/71.1),rs62054411(0.826/72.1),rs4390635(0.826/68.5),rs17426106(0.826/88.4),rs62054390(0.826/67.9),rs56295996(0.826/77),rs62054438(0.826/85.1),rs62054414(0.826/72.8),rs757502(0.826/15.9),rs17334944(0.826/88.1),rs62054421(0.826/76.1),rs62054420(0.826/76.1),rs56006248(0.826/74.6),rs12150604(0.826/87.7),rs62054397(0.826/71.2),rs62054389(0.826/67.8),rs17563923(0.826/78.9),rs62054428(0.826/81.9),rs62055885(0.825/97.4),rs62057065(0.825/118),rs76667867(0.825/59.2),rs71375313(0.825/98.7),rs76294809(0.825/109),rs62056911(0.825/44.1),rs56268325(0.825/107),rs12150455(0.825/86.9),rs55645418(0.825/91.6),rs62055876(0.825/92.4),rs7350923(0.825/94.4),rs4605208(0.825/53.6),rs56160448(0.825/51.8),rs4479288(0.825/53.3),rs62057062(0.825/116),rs56205560(0.825/63.8),rs75310534(0.825/53.7),rs55787105(0.825/113),rs62054387(0.825/65),rs62056925(0.825/48.1),rs77819001(0.825/59.2),rs62056937(0.825/50.6),rs62056917(0.825/45.4),rs62055868(0.825/90.1),rs62055889(0.825/98.4),rs34008514(0.825/93.7),rs34579278(0.825/93.4),rs56013908(0.825/96.4),rs62054388(0.825/65),rs62055939(0.825/109),rs62056928(0.825/48.2),rs1568949(0.825/52.4),rs4074462(0.825/115),rs77965652(0.825/113),rs56109643(0.825/104),rs62055903(0.825/106),rs62055945(0.825/111),rs56323722(0.825/57.4),rs17762535(0.825/46.6),rs546997548(0.825/-52.2),rs62054383(0.825/62.3),rs4479289(0.825/53.4),rs113991678(0.825/55.1),rs62055933(0.825/108),rs62056939(0.825/50.8),rs62056930(0.825/49.1),rs74579538(0.825/51.1),rs17689218(0.825/45.2),rs62055875(0.825/92.3),rs56369036(0.825/101),rs4609898(0.825/53.6),rs62056919(0.825/46.1),rs62055896(0.825/104),rs62057061(0.825/116),rs62054442(0.825/88.8),rs11079724(0.825/101),rs10514879(0.825/62.4),rs56380663(0.825/64.1),rs62057069(0.825/118),rs62055901(0.825/104),rs55991914(0.825/114),rs28439278(0.825/97.5),rs12943085(0.825/93.9),rs17689116(0.825/42),rs62055950(0.825/113),rs79322350(0.825/49.8),rs62056916(0.825/45.4),rs56046792(0.825/56.7),rs12150451(0.825/86.9),rs62056915(0.825/45.1),rs1568951(0.825/52.3),rs62055871(0.825/90.5),rs1880750(0.825/56),rs62055955(0.825/114),rs4401083(0.825/65.4),rs62055878(0.825/95.3),rs62055938(0.825/109),rs12948216(0.825/96.1),rs62056881(0.825/41.9),rs56043078(0.825/113),rs7502937(0.825/53.1),rs62056922(0.825/47),rs62056940(0.825/50.8),rs4609899(0.825/66.5),rs55962674(0.825/58.5),rs62055943(0.825/110),rs62055940(0.825/109),rs76885724(0.825/110),rs56397077(0.825/47.9),rs62055928(0.825/107),rs34211253(0.825/93.5),rs62056918(0.825/46.1),rs62054440(0.825/86.8),rs62057070(0.825/119),rs62057064(0.825/116),rs76830096(0.825/117),rs1568950(0.825/52.3),rs62055884(0.825/97),rs11079723(0.825/101),rs62057073(0.825/121),rs1105570(0.825/52.8),rs62056935(0.825/49.9),rs62056921(0.825/46.7),rs112570965(0.825/60.5),rs12150048(0.825/86.9),rs62056927(0.825/48.2),rs74514268(0.825/95.6),rs62057067(0.825/118),rs55653963(0.825/58.9),rs76669427(0.825/95.5),rs62055942(0.825/110),rs62054384(0.825/63.7),rs4471726(0.825/66.6),rs62054378(0.825/59.1),rs62057071(0.825/119),rs56167344(0.825/56.5),rs56220242(0.825/51.8),rs35282504(0.825/92.1),rs62055946(0.825/111),rs62055894(0.825/103),rs77387379(0.825/50.9),rs75076131(0.825/50.1),rs75990322(0.825/50.9),rs113661667(0.825/51),rs79882507(0.825/97.2),rs76007856(0.825/54.7),rs55973918(0.825/51.7),rs34303488(0.825/108),rs55725840(0.825/104),rs62055883(0.825/96.9),rs111415173(0.825/55),rs56290582(0.825/47.8),rs17688944(0.825/38.9),rs7502718(0.825/53.1),rs62055957(0.825/114),rs112995313(0.825/55.2),rs12150621(0.825/97.9),rs56387266(0.825/107),rs111374028(0.825/106),rs113934115(0.825/106),rs56070245(0.825/107),rs62057063(0.825/116),rs1105569(0.825/52.8),rs61667602(0.825/44.8),rs62055895(0.825/103),rs17426174(0.825/90.4),rs968027(0.825/40.7),rs62054380(0.825/60.4),rs35879086(0.825/89.8),rs62056929(0.825/48.6),rs62056936(0.825/50.3),rs1880749(0.825/52),rs1105571(0.825/52.6),rs62056926(0.825/48.1),rs62055869(0.825/90.1),rs62056920(0.825/46.7),rs55849949(0.825/113),rs62056880(0.825/41.7),rs56280222(0.825/63.2),rs62057068(0.825/118),rs80184151(0.824/139),rs62056912(0.824/44.4),rs55801356(0.824/96.7),rs62057101(0.824/145),rs968028(0.824/40.5),rs56303031(0.824/113),rs75257002(0.824/103),rs78917495(0.824/118),rs55747440(0.824/96.6),rs77849344(0.824/100),rs17689378(0.824/141),rs62055900(0.824/104),rs17762308(0.824/40.4),rs17689104(0.824/41.9),rs62055956(0.824/114),rs62055932(0.824/108),rs62055899(0.824/104),rs62057147(0.824/163),rs62056876(0.824/38.2),rs62055890(0.824/100),rs56168907(0.824/96.5),rs17426195(0.823/91.8),rs4523962(0.823/162),rs17659731(0.823/404),rs62057112(0.823/157),rs74922289(0.823/178),rs541986174(0.823/323),rs77747656(0.823/359),rs11079729(0.823/375),rs62060845(0.823/414),rs62057155(0.823/164),rs62056906(0.823/42.1),rs17653255(0.823/372),rs10445337(0.823/327),rs62060800(0.823/405),rs62063794(0.823/326),rs62063856(0.823/336),rs62055460(0.823/200),rs62060850(0.823/417),rs62062270(0.823/351),rs78229689(0.823/366),rs545434959(0.823/392),rs17654016(0.823/397),rs17574228(0.823/364),rs62063200(0.823/466),rs2316765(0.823/172),rs55929190(0.823/407),rs727425(0.823/455),rs62060799(0.823/404),rs17572147(0.823/304),rs62062293(0.823/360),rs17573175(0.823/331),rs17763634(0.823/181),rs56100031(0.823/415),rs74373419(0.823/307),rs77138434(0.823/419),rs17651483(0.823/318),rs28364021(0.823/172),rs17762882(0.823/158),rs1078268(0.823/335),rs112197756(0.823/414),rs12150542(0.823/375),rs62060792(0.823/401),rs78872653(0.823/165),rs74481389(0.823/414),rs111976319(0.823/355),rs62054815(0.823/183),rs17653193(0.823/372),rs62060769(0.823/394),rs62060841(0.823/413),rs62054804(0.823/174),rs1876829(0.823/171),rs62057146(0.823/163),rs17652121(0.823/333),rs17651754(0.823/327),rs62063305(0.823/310),rs62060836(0.823/412),rs919462(0.823/325),rs1981997(0.823/316),rs62062283(0.823/354),rs62621252(0.823/182),rs77692262(0.823/177),rs17575773(0.823/402),rs56082319(0.823/104),rs16940677(0.823/171),rs77009866(0.823/370),rs78136862(0.823/345),rs79406732(0.823/200),rs78599197(0.823/329),rs62063786(0.823/320),rs62063306(0.823/310),rs34043286(0.823/377),rs55947022(0.823/407),rs17575683(0.823/399),rs78568882(0.823/44.4),rs56150806(0.823/179),rs17576165(0.823/419),rs41280118(0.823/163),rs78328427(0.823/176),rs55886080(0.823/331),rs1078269(0.823/335),rs62063857(0.823/336),rs62064674(0.823/348),rs62063294(0.823/304),rs17650901(0.823/299),rs62060785(0.823/396),rs112385572(0.823/326),rs17572627(0.823/318),rs538726790(0.823/321),rs2163129(0.823/316),rs62055465(0.823/201),rs62057109(0.823/156),rs56971664(0.823/178),rs62063687(0.823/392),rs12185243(0.823/375),rs62057113(0.823/157),rs12185233(0.823/183),rs55943825(0.823/184),rs62063799(0.823/329),rs55864131(0.823/423),rs62057152(0.823/164),rs77290642(0.823/328),rs2316951(0.823/399),rs17653889(0.823/393),rs2316948(0.823/354),rs62641967(0.823/307),rs10514898(0.823/379),rs62057158(0.823/167),rs531217003(0.823/323),rs60814418(0.823/110),rs112415880(0.823/302),rs62064669(0.823/344),rs62062136(0.823/376),rs62063855(0.823/335),rs12185225(0.823/373),rs76357066(0.823/326),rs17651093(0.823/309),rs4341787(0.823/162),rs17572495(0.823/314),rs17689653(0.823/158),rs747152(0.823/350),rs62060761(0.823/393),rs79589869(0.823/190),rs62063797(0.823/328),rs559376136(0.823/322),rs62063784(0.823/319),rs552965964(0.823/324),rs62056910(0.823/43.7),rs62057144(0.823/161),rs62055463(0.823/201),rs7687(0.823/363),rs1476554(0.823/419),rs62064665(0.823/341),rs7350928(0.823/368),rs62060846(0.823/414),rs55646970(0.823/198),rs17651549(0.823/321),rs1107820(0.823/395),rs2316952(0.823/399),rs17762769(0.823/153),rs62063208(0.823/471),rs56041778(0.823/407),rs62060858(0.823/424),rs62063780(0.823/316),rs17763086(0.823/165),rs4608377(0.823/373),rs28364025(0.823/154),rs10445333(0.823/176),rs62062278(0.823/353),rs12150162(0.823/374),rs62060768(0.823/394),rs62054814(0.823/181),rs1876827(0.823/171),rs62061854(0.823/458),rs1876828(0.823/171),rs62060842(0.823/413),rs1876831(0.823/167),rs62060795(0.823/402),rs62062281(0.823/354),rs62062284(0.823/355),rs17650973(0.823/304),rs17690314(0.823/179),rs17572613(0.823/317),rs62064662(0.823/339),rs10445371(0.823/325),rs62062294(0.823/360),rs75534191(0.823/351),rs62062296(0.823/360),rs16940681(0.823/172),rs62060798(0.823/404),rs112364920(0.823/421),rs17577650(0.823/465),rs62060764(0.823/393),rs113788190(0.823/421),rs571131167(0.823/323),rs62063779(0.823/314),rs17650991(0.823/304),rs62063684(0.823/392),rs62063291(0.823/303),rs62057149(0.823/163),rs62064672(0.823/346),rs56354807(0.823/180),rs76329216(0.823/198),rs55779147(0.823/154),rs62063787(0.823/320),rs76307183(0.823/402),rs12150127(0.823/401),rs62060765(0.823/393),rs35833914(0.823/370),rs17690176(0.823/176),rs17653998(0.823/395),rs77513497(0.823/305),rs62060794(0.823/402),rs111259120(0.823/393),rs12150390(0.823/156),rs62057148(0.823/163),rs16940676(0.823/170),rs41437445(0.823/376),rs55692232(0.823/424),rs62063783(0.823/319),rs17690679(0.823/184),rs62063798(0.823/328),rs12150344(0.823/403),rs77652965(0.823/201),rs576389326(0.823/322),rs56323408(0.823/407),rs62057150(0.823/163),rs55711941(0.823/300),rs55893711(0.823/379),rs17651285(0.823/314),rs113857334(0.823/304),rs55831516(0.823/408),rs112674766(0.823/390),rs77950913(0.823/406),rs569670697(0.823/381),rs62057157(0.823/165),rs919461(0.823/325),rs117646503(0.823/153),rs62063295(0.823/304),rs74571696(0.823/383),rs62063777(0.823/313),rs62061850(0.823/454),rs4640231(0.823/172),rs79782347(0.823/406),rs17575556(0.823/395),rs62064660(0.823/338),rs577071575(0.823/324),rs17574361(0.823/368),rs878887(0.823/172),rs75242405(0.823/309),rs17689824(0.823/164),rs17689471(0.823/152),rs17573593(0.823/342),rs17763533(0.823/178),rs1876830(0.823/171),rs10514897(0.823/377),rs17574824(0.823/375),rs17651213(0.823/311),rs28364023(0.823/154),rs74829364(0.823/344),rs62060843(0.823/413),rs754512(0.823/315),rs62063670(0.823/383),rs62062321(0.823/371),rs4525537(0.823/172),rs62060763(0.823/393),rs75916678(0.823/109),rs55638417(0.823/160),rs55763795(0.823/168),rs56318865(0.823/407),rs55913645(0.823/330),rs16940799(0.823/362),rs62060838(0.823/413),rs12150090(0.823/375),rs78938131(0.823/417),rs62060767(0.823/394),rs62060847(0.823/414),rs17651857(0.823/329),rs56036719(0.823/203),rs77925835(0.823/419),rs4335809(0.823/162),rs17763596(0.823/181),rs17572248(0.823/309),rs537342897(0.823/324),rs17334923(0.823/86.7),rs17659881(0.823/417),rs17576200(0.823/419),rs62057154(0.823/164),rs16940665(0.823/167),rs541886938(0.823/-47),rs4482334(0.823/172),rs62063775(0.823/310),rs111853996(0.823/390),rs55726761(0.823/359),rs10451283(0.823/73.5),rs62060802(0.823/406),rs55881134(0.823/369),rs62060853(0.823/420),rs17763515(0.823/177),rs62063859(0.823/338),rs17572169(0.823/305),rs41457044(0.823/171),rs17652748(0.823/363),rs56023973(0.823/177),rs565744479(0.823/323),rs62063296(0.823/306),rs111519055(0.823/419),rs62063292(0.823/303),rs876944(0.823/394),rs17575850(0.823/404),rs56294117(0.823/302),rs62060797(0.823/403),rs17653162(0.823/371),rs12150438(0.823/373),rs62063776(0.823/310),rs62060834(0.823/411),rs62055467(0.823/202),rs111913701(0.823/419),rs17651700(0.823/326),rs878886(0.823/172),rs2316953(0.823/400),rs34283254(0.823/162),rs56127111(0.823/173),rs79501144(0.823/160),rs55972730(0.823/415),rs55780945(0.823/300),rs12150625(0.823/409),rs41374248(0.823/380),rs79545140(0.823/100),rs529844822(0.823/382),rs62063778(0.823/313),rs56357543(0.823/154),rs17574425(0.823/369),rs62057143(0.823/161),rs547435395(0.823/323),rs79649865(0.823/390),rs62063800(0.823/329),rs62062285(0.823/355),rs111739681(0.823/158),rs17651134(0.823/310),rs17575507(0.823/394),rs62063304(0.823/309),rs17690661(0.823/184),rs17661045(0.823/454),rs62063683(0.823/391),rs62063850(0.823/333),rs62064671(0.823/346),rs76723223(0.823/349),rs113134013(0.823/326),rs3885074(0.823/162),rs17574796(0.823/375),rs62054763(0.823/170),rs62060760(0.823/392),rs62054809(0.823/178),rs75641221(0.823/405),rs62062276(0.823/353),rs62062134(0.823/374),rs62063673(0.823/385),rs1800547(0.823/311),rs79447161(0.823/327),rs62060762(0.823/393),rs554819069(0.823/321),rs62062137(0.823/378),rs56136075(0.823/196),rs62057123(0.823/161),rs78104015(0.823/312),rs62060793(0.823/402),rs62055466(0.823/202),rs1052594(0.823/362),rs55736025(0.823/331),rs62054806(0.823/175),rs62063845(0.823/331),rs56233672(0.823/180),rs79600142(0.823/157),rs10445364(0.823/176),rs17651887(0.823/329),rs17574040(0.823/362),rs62057156(0.823/164),rs56099546(0.823/154),rs74759276(0.823/329),rs62063303(0.823/309),rs62060852(0.823/419),rs62062322(0.823/372),rs62063795(0.823/328),rs10445338(0.823/327),rs62063293(0.823/303),rs2217394(0.823/313),rs62063842(0.823/330),rs62060851(0.823/417),rs62063297(0.823/307),rs1981998(0.823/316),rs17575437(0.823/392),rs62055461(0.823/201),rs62060839(0.823/413),rs55886302(0.823/195),rs2838(0.823/401),rs919464(0.823/325),rs17575822(0.823/404),rs77527347(0.823/317),rs17652961(0.823/368),rs17762912(0.823/159),rs78506181(0.823/157),rs2316955(0.823/421),rs878888(0.823/172),rs35631660(0.823/91.8),rs62063774(0.823/310),rs17659953(0.823/419),rs62057153(0.823/164),rs17690326(0.823/180),rs11079725(0.823/183),rs75145092(0.823/304),rs17572361(0.823/311),rs112137135(0.823/160),rs74918686(0.823/100),rs62054859(0.823/200),rs55865707(0.823/168),rs62060856(0.823/421),rs63750417(0.823/320),rs62062292(0.823/359),rs62063676(0.823/389),rs78962882(0.823/344),rs17572467(0.823/314),rs575200428(0.823/381),rs55718212(0.823/180),rs62060835(0.823/412),rs75666751(0.823/350),rs62062282(0.823/354),rs79698033(0.823/383),rs79252344(0.823/380),rs62061852(0.823/455),rs1052587(0.823/362),rs62057122(0.823/160),rs62060855(0.823/421),rs62055462(0.823/201),rs36076725(0.823/370),rs112411928(0.823/399),rs17574604(0.823/371),rs62064670(0.823/345),rs62062289(0.823/357),rs41382552(0.823/378),rs2163130(0.823/316),rs62054805(0.823/174),rs17653211(0.823/372),rs34579536(0.823/368),rs3885075(0.823/162),rs16940674(0.823/170),rs112583797(0.823/178),rs75743061(0.823/328),rs112074397(0.823/390),rs62063796(0.823/328),rs62057108(0.823/156),rs62056913(0.823/44.4),rs17651243(0.823/312),rs111652694(0.823/327),rs62055887(0.823/98.1),rs1052551(0.823/328),rs55662347(0.823/330),rs7502888(0.822/246),rs62062265(0.822/349),rs55894109(0.822/217),rs62055550(0.822/225),rs974292(0.822/410),rs79115768(0.822/280),rs17576954(0.822/441),rs546325422(0.822/441),rs17661385(0.822/467),rs9944484(0.822/250),rs56101773(0.822/217),rs112401617(0.822/469),rs62061822(0.822/446),rs4255816(0.822/270),rs17763199(0.822/170),rs111424940(0.822/471),rs62056804(0.822/242),rs62055548(0.822/224),rs62063681(0.822/391),rs12150223(0.822/204),rs62060859(0.822/424),rs77129180(0.822/222),rs55943606(0.822/228),rs55978005(0.822/291),rs62061818(0.822/442),rs55895732(0.822/228),rs55946323(0.822/291),rs17573907(0.822/359),rs41384744(0.822/397),rs1864324(0.822/237),rs12150170(0.822/350),rs62063166(0.822/462),rs62061815(0.822/441),rs739645(0.822/154),rs17573447(0.822/339),rs17660907(0.822/451),rs77092481(0.822/208),rs17577975(0.822/470),rs62056805(0.822/243),rs17563986(0.822/251),rs62059004(0.822/263),rs62061809(0.822/438),rs17576842(0.822/439),rs62063677(0.822/389),rs62056796(0.822/238),rs79580365(0.822/220),rs1117253(0.822/409),rs17770343(0.822/230),rs56249311(0.822/263),rs55975673(0.822/219),rs62062802(0.822/287),rs62063203(0.822/469),rs62062295(0.822/360),rs80346216(0.822/234),rs17577313(0.822/451),rs1076222(0.822/369),rs62062794(0.822/286),rs62054835(0.822/194),rs78917479(0.822/159),rs62056837(0.822/248),rs62055469(0.822/203),rs62062792(0.822/285),rs78026984(0.822/285),rs62062782(0.822/283),rs12150254(0.822/350),rs17564948(0.822/271),rs112102887(0.822/439),rs62061853(0.822/456),rs56240678(0.822/436),rs62063163(0.822/461),rs1560311(0.822/238),rs56299858(0.822/199),rs4383188(0.822/457),rs55669501(0.822/462),rs112425426(0.822/223),rs62055464(0.822/201),rs17691610(0.822/230),rs62061767(0.822/427),rs62055488(0.822/210),rs62060786(0.822/396),rs1396862(0.822/162),rs56273589(0.822/463),rs112275277(0.822/241),rs62061812(0.822/440),rs62056841(0.822/249),rs8712(0.822/361),rs12150460(0.822/274),rs34416056(0.822/211),rs62062771(0.822/280),rs1122381(0.822/465),rs62061730(0.822/277),rs1467970(0.822/258),rs12150447(0.822/388),rs77625338(0.822/197),rs17576709(0.822/433),rs78587102(0.822/157),rs572616442(0.822/296),rs62062799(0.822/287),rs3089(0.822/469),rs79923630(0.822/427),rs12149995(0.822/352),rs2158072(0.822/210),rs62056793(0.822/236),rs62056775(0.822/229),rs56289364(0.822/207),rs2006305(0.822/219),rs62054803(0.822/174),rs62064668(0.822/342),rs17770337(0.822/229),rs17650771(0.822/295),rs76632685(0.822/234),rs78238042(0.822/208),rs10445363(0.822/174),rs55673340(0.822/208),rs767057(0.822/258),rs62056792(0.822/236),rs62062769(0.822/279),rs76924476(0.822/458),rs112560196(0.822/460),rs62060810(0.822/408),rs12150104(0.822/275),rs12150516(0.822/204),rs113909426(0.822/456),rs916793(0.822/214),rs10445334(0.822/194),rs62055502(0.822/214),rs17564493(0.822/261),rs76500077(0.822/264),rs62062268(0.822/350),rs113638513(0.822/464),rs62062274(0.822/353),rs113347741(0.822/233),rs17660167(0.822/426),rs80254317(0.822/223),rs1052553(0.822/333),rs17573858(0.822/350),rs62055558(0.822/226),rs974291(0.822/410),rs78074121(0.822/156),rs17690987(0.822/191),rs62057115(0.822/159),rs62056786(0.822/235),rs62055470(0.822/203),rs79065019(0.822/384),rs113327263(0.822/224),rs62063207(0.822/471),rs17650381(0.822/272),rs62055497(0.822/213),rs17576779(0.822/438),rs17564223(0.822/257),rs62055540(0.822/221),rs62058962(0.822/258),rs75690239(0.822/201),rs62054834(0.822/194),rs62055549(0.822/225),rs17577094(0.822/447),rs76761511(0.822/445),rs80348388(0.822/212),rs17564591(0.822/261),rs17660251(0.822/426),rs4566211(0.822/155),rs62056779(0.822/231),rs739642(0.822/206),rs55877243(0.822/228),rs55781174(0.822/204),rs113201171(0.822/342),rs62062801(0.822/287),rs62056838(0.822/249),rs17689918(0.822/170),rs62063164(0.822/461),rs55794067(0.822/448),rs55653657(0.822/216),rs62055490(0.822/210),rs611351(0.822/-47.6),rs12150111(0.822/273),rs4581739(0.822/464),rs62055553(0.822/226),rs74977736(0.822/386),rs74903707(0.822/288),rs62062266(0.822/350),rs111678697(0.822/456),rs62056806(0.822/243),rs4277389(0.822/155),rs62055542(0.822/223),rs74850776(0.822/409),rs55760800(0.822/256),rs62061814(0.822/441),rs8079501(0.822/260),rs62061795(0.822/433),rs62061725(0.822/276),rs17660936(0.822/451),rs17563965(0.822/250),rs527658313(0.822/205),rs62055539(0.822/220),rs10445336(0.822/194),rs111324579(0.822/342),rs974293(0.822/410),rs55672516(0.822/461),rs17660464(0.822/437),rs77095128(0.822/464),rs55685451(0.822/261),rs4606752(0.822/452),rs62055516(0.822/216),rs62061811(0.822/440),rs62060787(0.822/396),rs55960528(0.822/228),rs62054825(0.822/189),rs62056840(0.822/249),rs56197117(0.822/263),rs12150336(0.822/385),rs62055552(0.822/225),rs75412750(0.822/432),rs113796169(0.822/265),rs62056849(0.822/252),rs62055496(0.822/213),rs12150628(0.822/409),rs113414067(0.822/215),rs17661348(0.822/467),rs74457229(0.822/232),rs74509629(0.822/245),rs62063171(0.822/463),rs4548919(0.822/452),rs4309444(0.822/155),rs55780786(0.822/469),rs113395365(0.822/285),rs113537106(0.822/276),rs62056781(0.822/233),rs76627340(0.822/197),rs17576695(0.822/432),rs62063851(0.822/334),rs17649571(0.822/254),rs62062795(0.822/287),rs62060812(0.822/411),rs12150551(0.822/410),rs17770120(0.822/223),rs1560310(0.822/238),rs62057119(0.822/159),rs12150627(0.822/409),rs17650258(0.822/271),rs62056777(0.822/230),rs62063680(0.822/391),rs62056760(0.822/228),rs62062793(0.822/286),rs17575423(0.822/389),rs62063678(0.822/389),rs62056851(0.822/252),rs17770186(0.822/224),rs55888391(0.822/198),rs62061770(0.822/429),rs55673092(0.822/198),rs62056800(0.822/239),rs62056774(0.822/229),rs10445362(0.822/174),rs76380490(0.822/463),rs2316769(0.822/190),rs12150558(0.822/411),rs76324150(0.822/233),rs79301522(0.822/467),rs62055478(0.822/205),rs79959255(0.822/337),rs9897399(0.822/63.8),rs17660017(0.822/420),rs62054841(0.822/197),rs17661141(0.822/455),rs551853349(0.822/350),rs76618565(0.822/328),rs62061849(0.822/453),rs56080482(0.822/292),rs62061731(0.822/277),rs2019816(0.822/219),rs62061713(0.822/270),rs2316771(0.822/205),rs1078830(0.822/206),rs62063849(0.822/332),rs74573628(0.822/242),rs62061729(0.822/277),rs62056794(0.822/236),rs62061791(0.822/430),rs17564983(0.822/271),rs62061796(0.822/433),rs2055794(0.822/211),rs62064661(0.822/338),rs77561671(0.822/236),rs62056801(0.822/239),rs62056811(0.822/245),rs17660065(0.822/422),rs17652036(0.822/332),rs4441322(0.822/214),rs4306559(0.822/350),rs111941646(0.822/226),rs62055948(0.822/112),rs113952577(0.822/270),rs79180862(0.822/391),rs62056789(0.822/235),rs4566212(0.822/155),rs112746008(0.822/386),rs79860128(0.822/250),rs62054857(0.822/199),rs62055483(0.822/207),rs62061764(0.822/426),rs62056785(0.822/235),rs62057116(0.822/159),rs62062290(0.822/359),rs17650818(0.822/296),rs55905252(0.822/215),rs10445369(0.822/194),rs62055547(0.822/224),rs62056934(0.822/49.4),rs62059003(0.822/262),rs62062774(0.822/281),rs17564619(0.822/262),rs62061859(0.822/461),rs17653836(0.822/388),rs76090253(0.822/262),rs62063277(0.822/296),rs112915466(0.822/218),rs56387391(0.822/219),rs55937610(0.822/220),rs56288604(0.822/191),rs62061810(0.822/438),rs62055557(0.822/226),rs62057114(0.822/159),rs62061802(0.822/434),rs17564703(0.822/262),rs75229280(0.822/456),rs62062269(0.822/351),rs17660595(0.822/440),rs62055468(0.822/202),rs56227067(0.822/199),rs79193046(0.822/227),rs62055541(0.822/221),rs56234850(0.822/320),rs62055947(0.822/112),rs55909047(0.822/469),rs17649641(0.822/257),rs16940668(0.822/167),rs17650651(0.822/290),rs12185268(0.822/183),rs17652066(0.822/333),rs3087534(0.822/458),rs17650633(0.822/290),rs62054833(0.822/193),rs1967981(0.822/259),rs17653906(0.822/393),rs62056790(0.822/235),rs17650417(0.822/273),rs10514901(0.822/454),rs62063174(0.822/465),rs733967(0.822/349),rs55996632(0.822/195),rs2055796(0.822/212),rs12185235(0.822/183),rs12150235(0.822/275),rs17770296(0.822/229),rs62061716(0.822/272),rs113029914(0.822/241),rs11575896(0.822/232),rs74548327(0.822/233),rs62063846(0.822/331),rs111364350(0.822/428),rs62054802(0.822/174),rs1984937(0.822/240),rs62061705(0.822/266),rs62062297(0.822/360),rs12150611(0.822/409),rs62057107(0.822/155),rs17564153(0.822/255),rs12150195(0.822/274),rs62062800(0.822/287),rs12150469(0.822/352),rs111447859(0.822/247),rs17564871(0.822/270),rs62058964(0.822/259),rs56338487(0.822/220),rs2316763(0.822/155),rs12373139(0.822/184),rs41280116(0.822/162),rs17660847(0.822/449),rs3912060(0.822/425),rs10445370(0.822/195),rs80120913(0.822/437),rs1912151(0.822/162),rs62057110(0.822/156),rs62056780(0.822/233),rs62059007(0.822/265),rs62056761(0.822/229),rs17770108(0.822/221),rs17650872(0.822/299),rs55788597(0.822/263),rs62061824(0.822/448),rs62062275(0.822/353),rs77426526(0.822/222),rs62055471(0.822/203),rs62055515(0.822/216),rs78637438(0.822/205),rs1467969(0.822/258),rs79348289(0.822/432),rs733969(0.822/349),rs56303672(0.822/256),rs17564780(0.822/265),rs2019822(0.822/219),rs62056848(0.822/252),rs62055495(0.822/212),rs62063202(0.822/468),rs77084869(0.822/242),rs17577159(0.822/448),rs2106784(0.822/209),rs739643(0.822/206),rs75652502(0.822/460),rs62064663(0.822/339),rs62061715(0.822/271),rs1468240(0.822/456),rs17652502(0.822/354),rs62060809(0.822/408),rs62063276(0.822/296),rs111970616(0.822/429),rs77489223(0.822/197),rs111972148(0.822/233),rs62062806(0.822/291),rs17660132(0.822/425),rs62055556(0.822/226),rs62061851(0.822/454),rs62055494(0.822/212),rs77604208(0.822/437),rs62061712(0.822/269),rs56194412(0.822/220),rs62056778(0.822/231),rs62056773(0.822/229),rs62055499(0.822/213),rs62055517(0.822/216),rs2316782(0.822/269),rs62061728(0.822/277),rs739644(0.822/154),rs55874169(0.822/274),rs1966345(0.822/457),rs4564621(0.822/155),rs79290980(0.822/245),rs75944932(0.822/332),rs62063172(0.822/463),rs62054437(0.822/85),rs17576870(0.822/440),rs62055500(0.822/214),rs8070723(0.822/340),rs62054858(0.822/200),rs62056784(0.822/234),rs55682376(0.822/251),rs7501759(0.822/269),rs1467963(0.822/238),rs62055486(0.822/209),rs56317731(0.822/292),rs17763050(0.822/163),rs17577496(0.822/454),rs78720789(0.822/233),rs78729125(0.822/230),rs62062773(0.822/280),rs17660488(0.822/438),rs62061709(0.822/267),rs754513(0.822/315),rs62061721(0.822/273),rs62061808(0.822/437),rs62054844(0.822/197),rs62061790(0.822/430),rs62054824(0.822/189),rs55802590(0.822/461),rs113856644(0.822/192),rs74863825(0.822/223),rs77017444(0.822/288),rs56249780(0.822/217),rs62056802(0.822/240),rs77635460(0.822/446),rs62056839(0.822/249),rs17660865(0.822/449),rs17650063(0.822/262),rs62055555(0.822/226),rs530157802(0.822/322),rs56166491(0.822/302),rs11575895(0.822/231),rs9468(0.822/361),rs62061727(0.822/277),rs62055492(0.822/211),rs17649918(0.822/261),rs12150242(0.822/275),rs17661428(0.822/468),rs4283261(0.822/349),rs113834264(0.822/239),rs12150515(0.822/350),rs62061788(0.822/429),rs757055(0.822/206),rs17691466(0.822/228),rs113589236(0.822/241),rs12150576(0.822/275),rs56249080(0.822/199),rs80233201(0.822/231),rs56347602(0.822/199),rs2082068(0.822/239),rs17650335(0.822/272),rs112813897(0.822/456),rs17691449(0.822/224),rs62061719(0.822/272),rs79923708(0.822/443),rs17577052(0.822/446),rs74496580(0.822/234),rs62055886(0.822/98.1),rs62057111(0.822/157),rs62063671(0.822/384),rs17577877(0.822/468),rs74348235(0.822/425),rs1864325(0.822/237),rs2316764(0.822/155),rs62055498(0.822/213),rs62058965(0.822/259),rs2316773(0.822/206),rs55768605(0.822/216),rs62061766(0.822/427),rs17577954(0.822/469),rs62061803(0.822/434),rs62055551(0.822/225),rs17577024(0.822/446),rs56398500(0.822/207),rs78077519(0.822/270),rs62059005(0.	43463565	44860565	1397	/(0.833)rs365825;Parkinson's_disease(27182965)(4E-32)/(0.832)rs393152;Parkinson's_disease(19915575)(2E-16);Corticobasal_degeneration(26077951)(1E-12)/(0.828)rs2942168;Parkinson's_disease(21292315)(1E-28)/(0.826)rs17563683;Hematocrit(27863252)(2E-28);Hemoglobin_concentration(27863252)(3E-26)/(0.826)rs12150672;Red_blood_cell_count(28017375)(4E-9)/(0.823)rs1981997;Interstitial_lung_disease(23583980)(9E-14)/(0.822)rs17577094;Parkinson's_disease(24842889)(8E-9)/(0.822)rs4606752;Reticulocyte_count(27863252)(1E-17);High_light_scat...(27863252)(2E-16)/(0.822)rs12185268;Parkinson's_disease(21738487)(3E-14);Corticobasal_degeneration(26077951)(1E-9)/(0.822)rs8070723;Progressive_sup...(21685912)(2E-118);Parkinson's_disease(21044948)(7E-12)/(0.822)rs1864325;Bone_mineral_density(22504420)(5E-11)/(0.822)rs17689882;Subcortical_bra...(25607358)(8E-9)/(0.821)rs17649553;Parkinson's_disease(25064009)(2E-48)/(0.821)rs8072451;Subcortical_bra...(25607358)(1E-8)/(0.813)rs12373124;Male-pattern_baldness(22693459)(5E-10)/(0.811)rs76640332;Lymphocyte_perc...(27863252)(5E-13)/(0.805)rs9303525;Intracranial_volume(22504418)(8E-15)/(0.703)rs199533;Parkinson's_disease(19915575)(1E-14)/(0.689)rs17690703;Idiopathic_pulm...(24429156)(6E-9)/(0.674)rs199515;Parkinson's_disease(22451204)(3E-17)/(0.627)rs17631303;Ovarian_cancer_...(23544013)(1E-8);Ovarian_cancer_...(23544013)(1E-8)/(0.594)rs183211;Epithelial_ovarian_cancer(25581431)(2E-13);Ovarian_cancer_...(23544013)(3E-8);Ovarian_cancer_...(23544013)(3E-8)/(0.119)rs9303521;Bone_mineral_de...(19801982)(1E-8)	ARHGAP27(-182.9),PLEKHM1(-122.4),MIR4315-1(-137.8),MIR4315-2(-137.8),ARL17B(-109.6),LRRC37A4P(-92.7),MAPK8IP1P2(-11.3),LINC02210(0.0),LINC02210-CRHR1(0.0),CRHR1(71.1),MAPT-AS1(130.2),SPPL2C(131.7),MAPT(181.2),MAPT-IT1(182.6),STH(286.1),KANSL1(316.7),KANSL1-AS1(480.4),LRRC37A(581.9),ARL17A(585.9),NSFP1(659.6),LRRC37A2(799.5),NSF(877.5),WNT3(1049.3)	23
rs76966748	2	148569240	2.645e-08	0.94526	0.0101	G/A	0.945	0.946	0.971	(176143,528770,245739.57)++++	2	rs75322814(0.552/168),rs75642184(0.528/61.1),rs115508064(0.479/251),rs17276953(0.404/538),rs145788746(0.396/572),rs114341083(0.265/63.6),rs142936317(0.244/136),rs114949981(0.2/-164),rs79286431(0.116/-232)	148337240	149141240	804	-	148569240	148569240	0	-	ACVR2A(0.0)	1
rs10947690	6	37631768	2.769e-08	0.97395	0.0047	A/G	0.755	0.762	0.979	(176143,528770,245739.57)----	22	rs10456455(0.606/-26.4),rs12208683(0.324/-1.45),rs10807187(0.324/-2.12),rs11752386(0.183/18.9),rs6903441(0.165/1.3),rs10947696(0.163/49.3),rs9369017(0.161/21.1),rs4714101(0.15/56),rs12191101(0.133/1.57),rs6916856(0.101/28.3)	37605368	37687768	82.4	rs10456455(0.606/-26.4)	37605368	37631768	26.4	-	MDGA1(0.0)	1
rs9458638	6	163087026	3.333e-08	0.97356	0.0049	T/G	0.778	0.764	0.999	(176143,528770,245739.57)----	0	rs28868638(0.998/12.7),rs10945856(0.998/7.5),rs9458639(0.998/0.455),rs4360108(0.997/5.27),rs9347680(0.997/13.1),rs4708972(0.997/16.2),rs4708971(0.997/14.9),rs12190823(0.997/5.62),rs1954908(0.997/29.7),rs10806762(0.997/7.9),rs9347681(0.996/47.3),rs9356057(0.996/57.6),rs4554301(0.996/49.8),rs9365483(0.996/50.1),rs10806763(0.996/45.5),rs9346928(0.996/48.6),rs10945860(0.996/56.2),rs1893537(0.996/35.2),rs10945859(0.995/55.6),rs6455843(0.994/-7.11),rs9347683(0.961/62),rs9346929(0.956/66.3),rs9365484(0.955/68.7),rs9458641(0.955/75.5),rs4425570(0.91/-12.8),rs9458637(0.909/-15),rs9456805(0.909/-12.2),rs6941209(0.909/-17.8),rs7451965(0.909/-24.2),rs9456802(0.909/-24.8),rs2023014(0.909/-26.5),rs9458619(0.909/-24.4),rs7451729(0.908/-29.6),rs12193969(0.908/-47.8),rs58292605(0.908/-31.7),rs11756579(0.908/-31.3),rs1954805(0.908/-29.3),rs9356054(0.908/-38.2),rs10945854(0.908/-27.7),rs1954804(0.908/-29.2),rs10455913(0.908/-35.9),rs12207841(0.907/-47.6),rs7454819(0.907/-48.1),rs9356053(0.907/-40.4),rs9458631(0.903/-17.3),rs9458630(0.903/-17.3),rs9365487(0.9/91.3),rs10806765(0.899/103),rs9456809(0.899/95.9),rs9365490(0.897/109),rs1333957(0.896/118),rs75015314(0.889/98),rs9355403(0.887/126),rs9365492(0.887/125),rs2155503(0.877/-51.6),rs2155504(0.876/-51.6),rs1333956(0.87/118),rs9347684(0.844/64.8),rs9364666(0.793/-55.5),rs9365471(0.792/-65.6),rs9365475(0.792/-56),rs9356052(0.791/-83.9),rs9365472(0.791/-61),rs9458612(0.791/-89.6),rs4709641(0.791/-94.3),rs9364664(0.791/-64),rs10806760(0.791/-57.2),rs10945852(0.791/-56.8),rs4708970(0.791/-60.6),rs9365473(0.79/-59.9),rs28578538(0.789/-97.6),rs2023016(0.788/-106),rs9458593(0.788/-107),rs9356046(0.788/-111),rs9458581(0.783/-117),rs957906(0.78/-117),rs9346921(0.775/-122),rs7349868(0.772/-128),rs9356035(0.768/-139),rs9458574(0.765/-144),rs9365456(0.764/-149),rs9347658(0.763/-142),rs9356032(0.762/-147),rs2155494(0.762/-147),rs2022999(0.758/-154),rs9356031(0.755/-150),rs4709633(0.754/-153),rs4708966(0.754/-153),rs9347659(0.712/-136),rs9347662(0.579/-111),rs2803069(0.573/-118),rs2803073(0.567/-124),rs2846477(0.565/-139),rs4709648(0.474/86.5),rs9346933(0.463/144),rs1022275(0.463/143),rs1567898(0.463/153),rs9356041(0.441/-112),rs1893106(0.441/-109),rs9356039(0.441/-112),rs1893105(0.441/-109),rs9356042(0.441/-112),rs9356047(0.441/-111),rs9347660(0.44/-113),rs9356040(0.44/-112),rs7746152(0.44/-114),rs7755248(0.44/-115),rs9356038(0.44/-113),rs9456784(0.308/-152),rs9456783(0.308/-152),rs6925670(0.306/-150),rs12664219(0.161/74.4),rs13195186(0.16/72.2),rs1931224(0.158/139),rs1041632(0.156/133),rs1514340(0.155/130),rs1041634(0.155/133),rs1514335(0.153/135),rs9456812(0.153/133),rs9458647(0.153/133),rs9456813(0.153/134),rs9347692(0.152/165),rs1333962(0.15/182),rs1333961(0.15/182),rs9364676(0.148/179),rs2846507(0.143/-140),rs9456814(0.117/186)	162933026	163273026	340	rs28868638(0.998/12.7),rs10945856(0.998/7.5),rs9458639(0.998/0.455),rs4360108(0.997/5.27),rs9347680(0.997/13.1),rs4708972(0.997/16.2),rs4708971(0.997/14.9),rs12190823(0.997/5.62),rs1954908(0.997/29.7),rs10806762(0.997/7.9),rs9347681(0.996/47.3),rs9356057(0.996/57.6),rs4554301(0.996/49.8),rs9365483(0.996/50.1),rs10806763(0.996/45.5),rs9346928(0.996/48.6),rs10945860(0.996/56.2),rs1893537(0.996/35.2),rs10945859(0.995/55.6),rs6455843(0.994/-7.11),rs9347683(0.961/62),rs9346929(0.956/66.3),rs9365484(0.955/68.7),rs9458641(0.955/75.5),rs4425570(0.91/-12.8),rs9458637(0.909/-15),rs9456805(0.909/-12.2),rs6941209(0.909/-17.8),rs7451965(0.909/-24.2),rs9456802(0.909/-24.8),rs2023014(0.909/-26.5),rs9458619(0.909/-24.4),rs7451729(0.908/-29.6),rs12193969(0.908/-47.8),rs58292605(0.908/-31.7),rs11756579(0.908/-31.3),rs1954805(0.908/-29.3),rs9356054(0.908/-38.2),rs10945854(0.908/-27.7),rs1954804(0.908/-29.2),rs10455913(0.908/-35.9),rs12207841(0.907/-47.6),rs7454819(0.907/-48.1),rs9356053(0.907/-40.4),rs9458631(0.903/-17.3),rs9458630(0.903/-17.3),rs9365487(0.9/91.3),rs10806765(0.899/103),rs9456809(0.899/95.9),rs9365490(0.897/109),rs1333957(0.896/118),rs75015314(0.889/98),rs9355403(0.887/126),rs9365492(0.887/125),rs2155503(0.877/-51.6),rs2155504(0.876/-51.6),rs1333956(0.87/118),rs9347684(0.844/64.8),rs9364666(0.793/-55.5),rs9365471(0.792/-65.6),rs9365475(0.792/-56),rs9356052(0.791/-83.9),rs9365472(0.791/-61),rs9458612(0.791/-89.6),rs4709641(0.791/-94.3),rs9364664(0.791/-64),rs10806760(0.791/-57.2),rs10945852(0.791/-56.8),rs4708970(0.791/-60.6),rs9365473(0.79/-59.9),rs28578538(0.789/-97.6),rs2023016(0.788/-106),rs9458593(0.788/-107),rs9356046(0.788/-111),rs9458581(0.783/-117),rs957906(0.78/-117),rs9346921(0.775/-122),rs7349868(0.772/-128),rs9356035(0.768/-139),rs9458574(0.765/-144),rs9365456(0.764/-149),rs9347658(0.763/-142),rs9356032(0.762/-147),rs2155494(0.762/-147),rs2022999(0.758/-154),rs9356031(0.755/-150),rs4709633(0.754/-153),rs4708966(0.754/-153),rs9347659(0.712/-136)	162933026	163213026	280	-	PRKN(0.0),PACRG(11.1)	2
rs56029819	3	43478295	3.661e-08	0.96909	0.0057	T/C	0.848	0.843	0.996	(176143,528770,245739.57)----	0	rs148983260(0.999/-1.32),rs7650267(0.998/-10.4),rs75919775(0.993/-18),rs906155(0.992/-32),rs77463213(0.99/-46.3),rs12493769(0.989/-18.7),rs78131568(0.988/-23.1),rs56023784(0.988/-38.9),rs115638313(0.931/-1.48),rs17473118(0.93/-34.8),rs74652506(0.929/-34.4),rs75507005(0.928/-45.9),rs78301985(0.927/-49.7),rs78363264(0.917/-55.7),rs77431211(0.916/-51),rs77245213(0.875/-77.5),rs78756554(0.875/-66.9),rs116652041(0.873/-78.6),rs74463492(0.873/-92.1),rs77145152(0.873/-129),rs79621756(0.873/-81.1),rs79877168(0.872/-111),rs56403804(0.872/-110),rs75661790(0.872/-73.1),rs55836177(0.871/-153),rs76887862(0.87/-157),rs17405916(0.869/-169),rs1996497(0.738/-176),rs7646966(0.737/-177),rs55990908(0.737/-179),rs2372360(0.736/-177),rs1317402(0.736/-176),rs56412846(0.736/-179),rs6767019(0.736/-181),rs1320160(0.735/-175),rs2372361(0.735/-175),rs1320162(0.735/-175),rs1320163(0.735/-175),rs1320161(0.735/-175),rs17075415(0.734/-175),rs6801151(0.733/-181),rs73072920(0.732/-181),rs60971695(0.732/-182),rs73088703(0.731/-223),rs73088748(0.731/-198),rs55919553(0.731/-182),rs73072912(0.731/-185),rs75169602(0.731/-191),rs6796424(0.73/-222),rs17075328(0.73/-222),rs6791526(0.73/-222),rs6805108(0.73/-184),rs73088732(0.73/-203),rs2372350(0.73/-200),rs17320570(0.73/-192),rs73086702(0.73/-223),rs73072908(0.73/-191),rs7634209(0.73/-224),rs55650554(0.73/-200),rs17254786(0.73/-190),rs6808396(0.73/-183),rs73829200(0.729/-190),rs7641590(0.729/-214),rs56053383(0.729/-207),rs56032317(0.728/-221),rs56291522(0.728/-187),rs58504881(0.728/-220),rs57757985(0.727/-198),rs73088738(0.727/-200),rs6791341(0.727/-183),rs7633546(0.727/-188),rs17254504(0.727/-197),rs73088757(0.727/-194),rs4504148(0.727/-200),rs6766079(0.727/-201),rs56745072(0.727/-199),rs2372351(0.727/-199),rs55988644(0.727/-185),rs73088726(0.726/-213),rs113758058(0.677/57),rs72865027(0.677/62.9),rs7636753(0.677/31.5),rs72865013(0.677/48.5),rs7651078(0.677/20.7),rs6441778(0.677/53.6),rs6772068(0.677/74.4),rs922642(0.677/80.1),rs2372435(0.676/27.7),rs72865025(0.676/60),rs72865029(0.676/65.9),rs78879443(0.676/85),rs1026888(0.676/23.1),rs113875112(0.676/45.5),rs72865005(0.676/23.7),rs17075754(0.676/86.4),rs10510737(0.676/70.4),rs6795944(0.674/102),rs6802567(0.674/58.8),rs1842805(0.674/113),rs60671097(0.565/-198),rs11709892(0.551/-156),rs74743707(0.515/-228),rs7648154(0.512/-178),rs1573931(0.508/-184),rs4260403(0.508/-185),rs9852399(0.508/-185),rs6762503(0.505/-207),rs9860007(0.505/-196),rs13085652(0.505/-201),rs12715388(0.505/-198),rs4444688(0.505/-200),rs12715387(0.505/-199),rs13066699(0.505/-198),rs9311336(0.505/-203),rs4637262(0.505/-200),rs13060695(0.505/-199),rs17075335(0.504/-221),rs4404425(0.504/-195),rs9861529(0.504/-213),rs4683363(0.504/-226),rs11927798(0.504/-208),rs6442144(0.504/-215),rs6781696(0.504/-222),rs2888295(0.504/-201),rs4683364(0.504/-224),rs9311335(0.504/-203),rs1320158(0.504/-193),rs9861337(0.504/-213),rs7639584(0.504/-212),rs9860364(0.504/-207),rs2888296(0.503/-195),rs4419357(0.503/-192),rs13074235(0.503/-203),rs9833793(0.503/-221),rs11129996(0.503/-193),rs7627198(0.503/-194),rs9826102(0.503/-196),rs2372354(0.503/-195),rs4016130(0.503/-216),rs7636673(0.503/-217),rs9827911(0.503/-202),rs9826849(0.503/-195),rs7639605(0.503/-217),rs13059783(0.503/-193),rs2372356(0.503/-193),rs6805075(0.503/-214),rs9820946(0.502/-225),rs9858012(0.502/-225),rs9853795(0.502/-225),rs9311334(0.498/-227),rs17075317(0.47/-228),rs9875582(0.419/-228),rs74350316(0.33/4.1),rs74505206(0.33/0.708),rs75962789(0.29/39.2),rs60329676(0.29/55.4),rs72865095(0.289/144),rs17075829(0.289/129),rs72865044(0.289/96.6),rs6763411(0.289/106),rs72865099(0.289/147),rs6803386(0.289/98.7),rs7642287(0.288/158),rs72865102(0.287/149),rs7628239(0.287/158),rs1905181(0.287/137),rs57838122(0.285/166),rs57790719(0.285/166),rs72866837(0.283/187),rs6769241(0.282/169),rs113735801(0.282/182),rs6800306(0.281/181),rs72866845(0.28/198),rs78788842(0.236/70.4),rs75854701(0.235/141),rs78549997(0.225/-181),rs143520892(0.224/-145),rs9878330(0.214/143),rs4682690(0.213/144),rs2127725(0.213/170),rs6441786(0.213/174),rs111280738(0.213/159),rs17030517(0.213/186),rs4682894(0.213/155),rs10461015(0.182/189),rs13319147(0.182/181),rs55850051(0.135/49.2)	43250295	43676295	426	rs148983260(0.999/-1.32),rs7650267(0.998/-10.4),rs75919775(0.993/-18),rs906155(0.992/-32),rs77463213(0.99/-46.3),rs12493769(0.989/-18.7),rs78131568(0.988/-23.1),rs56023784(0.988/-38.9),rs115638313(0.931/-1.48),rs17473118(0.93/-34.8),rs74652506(0.929/-34.4),rs75507005(0.928/-45.9),rs78301985(0.927/-49.7),rs78363264(0.917/-55.7),rs77431211(0.916/-51),rs77245213(0.875/-77.5),rs78756554(0.875/-66.9),rs116652041(0.873/-78.6),rs74463492(0.873/-92.1),rs77145152(0.873/-129),rs79621756(0.873/-81.1),rs79877168(0.872/-111),rs56403804(0.872/-110),rs75661790(0.872/-73.1),rs55836177(0.871/-153),rs76887862(0.87/-157),rs17405916(0.869/-169),rs1996497(0.738/-176),rs7646966(0.737/-177),rs55990908(0.737/-179),rs2372360(0.736/-177),rs1317402(0.736/-176),rs56412846(0.736/-179),rs6767019(0.736/-181),rs1320160(0.735/-175),rs2372361(0.735/-175),rs1320162(0.735/-175),rs1320163(0.735/-175),rs1320161(0.735/-175),rs17075415(0.734/-175),rs6801151(0.733/-181),rs73072920(0.732/-181),rs60971695(0.732/-182),rs73088703(0.731/-223),rs73088748(0.731/-198),rs55919553(0.731/-182),rs73072912(0.731/-185),rs75169602(0.731/-191),rs6796424(0.73/-222),rs17075328(0.73/-222),rs6791526(0.73/-222),rs6805108(0.73/-184),rs73088732(0.73/-203),rs2372350(0.73/-200),rs17320570(0.73/-192),rs73086702(0.73/-223),rs73072908(0.73/-191),rs7634209(0.73/-224),rs55650554(0.73/-200),rs17254786(0.73/-190),rs6808396(0.73/-183),rs73829200(0.729/-190),rs7641590(0.729/-214),rs56053383(0.729/-207),rs56032317(0.728/-221),rs56291522(0.728/-187),rs58504881(0.728/-220),rs57757985(0.727/-198),rs73088738(0.727/-200),rs6791341(0.727/-183),rs7633546(0.727/-188),rs17254504(0.727/-197),rs73088757(0.727/-194),rs4504148(0.727/-200),rs6766079(0.727/-201),rs56745072(0.727/-199),rs2372351(0.727/-199),rs55988644(0.727/-185),rs73088726(0.726/-213),rs113758058(0.677/57),rs72865027(0.677/62.9),rs7636753(0.677/31.5),rs72865013(0.677/48.5),rs7651078(0.677/20.7),rs6441778(0.677/53.6),rs6772068(0.677/74.4),rs922642(0.677/80.1),rs2372435(0.676/27.7),rs72865025(0.676/60),rs72865029(0.676/65.9),rs78879443(0.676/85),rs1026888(0.676/23.1),rs113875112(0.676/45.5),rs72865005(0.676/23.7),rs17075754(0.676/86.4),rs10510737(0.676/70.4),rs6795944(0.674/102),rs6802567(0.674/58.8),rs1842805(0.674/113)	43254295	43591295	337	-	SNRK(-35.7),SNRK-AS1(-34.8),ANO10(0.0)	3
rs2408225	5	124262051	3.877e-08	1.02276	0.0041	T/C	0.555	0.552	0.996	(176143,528770,245739.57)++++	5	rs4466162(0.985/1.56),rs12514161(0.979/2.42),rs12520547(0.975/9.45),rs12517390(0.915/17.4),rs35649581(0.915/18.8),rs4836129(0.912/16.5),rs4836130(0.908/19.9),rs2028855(0.907/23.2),rs1026009(0.862/-4.68),rs13180906(0.786/-16.4),rs6876737(0.713/33.7),rs62372816(0.708/36.6),rs1961388(0.697/38.7),rs2408231(0.697/39.2),rs1112727(0.697/38.8),rs2408229(0.696/39.9),rs7444060(0.693/42.2),rs34105150(0.693/41.6),rs35689682(0.692/45.6),rs35879477(0.692/41.1),rs36088659(0.692/42.6),rs2166410(0.692/43.4),rs2408227(0.691/46),rs6868598(0.691/44.5),rs6875807(0.69/40.4),rs34660260(0.67/-10.2),rs62372824(0.654/47),rs4835849(0.649/46.9),rs4434376(0.648/-44.1),rs753671(0.648/-43.9),rs4527598(0.647/-36.8),rs1078675(0.646/-44.8),rs6595557(0.646/-40.5),rs960833(0.643/-14),rs10041789(0.643/-9.39),rs7718357(0.642/-45.2),rs13362134(0.642/-12),rs7721141(0.639/-23.6),rs10077640(0.623/-24.7),rs11241774(0.62/-54.3),rs10058773(0.616/-58.1),rs6884558(0.603/19.5),rs4367296(0.595/-30.4),rs6890814(0.568/48.2),rs12515229(0.567/49.6),rs4835850(0.567/47.7),rs6861554(0.567/50),rs6868443(0.567/51.9),rs12515871(0.566/50.1),rs6861586(0.565/50.2),rs7701094(0.519/55),rs4441872(0.513/54),rs73782560(0.499/55.6),rs11743963(0.462/-11.2),rs745085(0.417/-37.4),rs17448246(0.416/-42.8),rs62370847(0.416/-41),rs17514306(0.416/-39.2),rs17448433(0.416/-39),rs62370845(0.416/-41.2),rs1026013(0.416/-44.2),rs4835851(0.311/56.5),rs1031207(0.259/24.9),rs10073890(0.259/26),rs4836131(0.259/25.6),rs10074013(0.259/26.1),rs4279337(0.259/22.6),rs2028854(0.258/23.4),rs13176724(0.225/51.5),rs10055287(0.22/49.1),rs11746783(0.22/49.5),rs10055830(0.22/49.8),rs11746812(0.22/49.6),rs11746879(0.22/49.8)	124203951	124318551	114.6	rs4466162(0.985/1.56),rs12514161(0.979/2.42),rs12520547(0.975/9.45),rs12517390(0.915/17.4),rs35649581(0.915/18.8),rs4836129(0.912/16.5),rs4836130(0.908/19.9),rs2028855(0.907/23.2),rs1026009(0.862/-4.68),rs13180906(0.786/-16.4),rs6876737(0.713/33.7),rs62372816(0.708/36.6),rs1961388(0.697/38.7),rs2408231(0.697/39.2),rs1112727(0.697/38.8),rs2408229(0.696/39.9),rs7444060(0.693/42.2),rs34105150(0.693/41.6),rs35689682(0.692/45.6),rs35879477(0.692/41.1),rs36088659(0.692/42.6),rs2166410(0.692/43.4),rs2408227(0.691/46),rs6868598(0.691/44.5),rs6875807(0.69/40.4),rs34660260(0.67/-10.2),rs62372824(0.654/47),rs4835849(0.649/46.9),rs4434376(0.648/-44.1),rs753671(0.648/-43.9),rs4527598(0.647/-36.8),rs1078675(0.646/-44.8),rs6595557(0.646/-40.5),rs960833(0.643/-14),rs10041789(0.643/-9.39),rs7718357(0.642/-45.2),rs13362134(0.642/-12),rs7721141(0.639/-23.6),rs10077640(0.623/-24.7),rs11241774(0.62/-54.3),rs10058773(0.616/-58.1),rs6884558(0.603/19.5)	124203951	124309051	105.1	-	-	0
rs6487370	12	24170368	3.956e-08	0.97648	0.0043	T/C	0.339	0.344	0.995	(176143,528770,245739.57)----	0	rs7953580(0.998/-0.672),rs11047239(0.688/37.4),rs7964057(0.683/46.4),rs17485141(0.682/43.3),rs12828700(0.682/43.2),rs12298757(0.667/54.2),rs1391791(0.663/42),rs34211110(0.658/52),rs12321509(0.658/51.7),rs4105558(0.656/57.8),rs7306437(0.651/53.4),rs989657(0.646/-3.94),rs11047241(0.645/40.4),rs11047209(0.625/-1.66),rs12311849(0.618/-6.28),rs10771059(0.588/92.8),rs12300648(0.577/16.1),rs11047216(0.576/10.4),rs10842260(0.576/10.4),rs10842266(0.568/33.4),rs7296480(0.53/48.7),rs10842267(0.53/48.3),rs1498883(0.53/49),rs10842268(0.53/48.7),rs4963743(0.53/48.1),rs16926971(0.518/-0.571),rs78406069(0.514/-11.3),rs112116214(0.514/-6.76),rs11047211(0.511/0.738),rs12298657(0.502/54.2),rs17481050(0.498/0.536),rs17480665(0.495/-4.46),rs75631288(0.485/1.53),rs78047629(0.484/-16.1),rs78254590(0.484/-5.03),rs76529080(0.483/-16.9),rs17481131(0.483/1.89),rs17481439(0.478/4.45),rs1498873(0.468/30.3),rs1498885(0.466/80.8),rs1391787(0.454/4.29),rs10505928(0.453/19.3),rs78123251(0.453/14),rs78832408(0.452/-17.6),rs17482674(0.452/18),rs17482445(0.452/11.8),rs17403807(0.452/11.2),rs16927047(0.451/22),rs17483104(0.451/20.8),rs17482853(0.45/19.5),rs7978875(0.449/25.3),rs10505930(0.447/24.4),rs17405551(0.445/28.4),rs16927092(0.444/29.6),rs17405662(0.444/28.7),rs7305474(0.444/29.8),rs7302982(0.443/31),rs7132135(0.443/30.8),rs74757488(0.443/30.6),rs7303117(0.443/31),rs111632612(0.443/29.3),rs79859748(0.423/44.1),rs1827089(0.413/99.4),rs1039227(0.409/65.5),rs7954648(0.408/78.9),rs7963575(0.407/74.4),rs4963745(0.407/72.6),rs4393411(0.407/93.3),rs10734731(0.407/72.8),rs17408395(0.405/89.5),rs9804944(0.4/89),rs7307397(0.399/93.7),rs10734732(0.397/90.6),rs7959035(0.395/79.9),rs2418156(0.335/18.2),rs12322111(0.327/46.7),rs7962638(0.324/28.3),rs7952778(0.309/37.9),rs11047238(0.306/36.7),rs1498882(0.305/45.6),rs7958678(0.304/40.9),rs10444417(0.303/40.7),rs7306429(0.3/-6.78),rs11047207(0.299/-6),rs1039229(0.21/15.2),rs1909351(0.21/12.5),rs10842259(0.208/5.9),rs4963735(0.2/1.49),rs10842264(0.2/19.6),rs10771055(0.197/21.5),rs7965514(0.194/25.1),rs10842262(0.193/14.2),rs971012(0.192/26.7),rs3899208(0.192/26.7),rs10771056(0.188/35.8),rs7139365(0.188/36.1),rs77707267(0.131/-51.3),rs79168377(0.131/-51.5),rs76187820(0.13/-22.1),rs78120929(0.129/-31.3),rs12424756(0.125/-52.9),rs74234902(0.125/-52.7),rs17401403(0.124/-35.1),rs1566333(0.124/-24.3),rs12422702(0.124/-33.6),rs7485977(0.123/-29.7),rs58709694(0.123/-40.2),rs7342385(0.121/-121),rs77686972(0.117/-135),rs113340021(0.116/-124),rs80081717(0.115/-118),rs4581549(0.114/-92.5),rs78751285(0.11/-153),rs4635171(0.109/-162),rs78337797(0.102/-182),rs80070966(0.1/-166)	23988368	24269768	281.4	rs7953580(0.998/-0.672),rs11047239(0.688/37.4),rs7964057(0.683/46.4),rs17485141(0.682/43.3),rs12828700(0.682/43.2),rs12298757(0.667/54.2),rs1391791(0.663/42),rs34211110(0.658/52),rs12321509(0.658/51.7),rs4105558(0.656/57.8),rs7306437(0.651/53.4),rs989657(0.646/-3.94),rs11047241(0.645/40.4),rs11047209(0.625/-1.66),rs12311849(0.618/-6.28)	24164088	24228168	64.08	/(0.193)rs10842262;Non-obstructive...(22197933)(2E-9)	SOX5(0.0)	1
rs11128505	3	76211681	4.021e-08	1.02265	0.0041	A/C	0.519	0.523	0.997	(176143,528770,245739.57)++++	4	rs62268946(0.885/-17.3),rs62268948(0.884/-8.84),rs62268947(0.883/-10.4),rs7651503(0.865/-16.7),rs6806658(0.864/-18),rs7636341(0.855/10),rs62268945(0.827/-19.5),rs1850278(0.648/29.6),rs1516457(0.635/43.4),rs873596(0.635/27.5),rs62267394(0.634/43),rs34335785(0.632/59.1),rs35261864(0.632/58.2),rs34192453(0.631/58.2),rs62267435(0.629/57.9),rs34392385(0.629/58.4),rs62267440(0.627/60.9),rs1516469(0.624/39.5),rs62270660(0.624/26.7),rs62267432(0.619/55.8),rs34509816(0.617/43.5),rs34363795(0.616/52.8),rs6783732(0.615/49.9),rs62267407(0.614/49.7),rs62268954(0.612/21),rs142331181(0.608/53.4),rs34973017(0.608/51.2),rs62267430(0.606/55.3),rs4856011(0.601/13.8),rs6549846(0.598/54.6),rs62267402(0.595/46.4),rs62267400(0.595/46.3),rs2088176(0.594/52.1),rs4856019(0.594/53.1),rs62267397(0.59/45.4),rs4856020(0.58/55.7),rs35161231(0.571/9.14),rs2875360(0.57/-6.96),rs986410(0.541/49.3),rs986409(0.54/49.2),rs4054010(0.539/51.3),rs986408(0.538/49.2),rs2088178(0.536/51.6),rs1516479(0.533/-15.3),rs4855975(0.522/51.1),rs1516463(0.493/0.72),rs4490371(0.492/-6.57),rs13096638(0.467/-2.37),rs113757655(0.426/80.2),rs9827466(0.415/98.9),rs6790029(0.412/87.2),rs7648399(0.409/86.3),rs9631519(0.408/114),rs34687010(0.407/117),rs113443850(0.39/121),rs111451952(0.387/123),rs1516480(0.386/122),rs17788404(0.38/43),rs62267401(0.372/46.3),rs35286145(0.356/46.1),rs67833942(0.354/10.7),rs36037458(0.124/63.7)	76192181	76334681	142.5	rs62268946(0.885/-17.3),rs62268948(0.884/-8.84),rs62268947(0.883/-10.4),rs7651503(0.865/-16.7),rs6806658(0.864/-18),rs7636341(0.855/10),rs62268945(0.827/-19.5),rs1850278(0.648/29.6),rs1516457(0.635/43.4),rs873596(0.635/27.5),rs62267394(0.634/43),rs34335785(0.632/59.1),rs35261864(0.632/58.2),rs34192453(0.631/58.2),rs62267435(0.629/57.9),rs34392385(0.629/58.4),rs62267440(0.627/60.9),rs1516469(0.624/39.5),rs62270660(0.624/26.7),rs62267432(0.619/55.8),rs34509816(0.617/43.5),rs34363795(0.616/52.8),rs6783732(0.615/49.9),rs62267407(0.614/49.7),rs62268954(0.612/21),rs142331181(0.608/53.4),rs34973017(0.608/51.2),rs62267430(0.606/55.3),rs4856011(0.601/13.8)	76192181	76272581	80.4	-	-	0
rs728538	16	51205819	4.077e-08	0.97093	0.0054	T/G	0.818	0.819	0.986	(176143,528770,245739.57)----	1	rs56210058(0.819/-3.04),rs2193098(0.792/4.68),rs4306507(0.711/6.96),rs34419562(0.479/2.34),rs71386547(0.472/-17.1),rs12925759(0.472/-16.3),rs7205341(0.472/-15.1),rs12927974(0.472/-15.6),rs8058137(0.47/-15.2),rs12924434(0.47/-20.9),rs33982895(0.47/-18.7),rs6416794(0.45/-24.1),rs1015438(0.392/-28.3),rs11645288(0.379/-33.1),rs1108343(0.372/5.78),rs4622508(0.369/3.07),rs7500375(0.36/-11.5),rs11649006(0.333/-42.7)	51163119	51212779	49.66	rs56210058(0.819/-3.04),rs2193098(0.792/4.68),rs4306507(0.711/6.96)	51202779	51212779	10	-	SALL1(0.0)	1
rs319760	17	31568152	4.133e-08	0.97395	0.0048	C/T	0.241	0.247	0.996	(176143,528770,245739.57)++++	11	rs319756(0.999/1.74),rs319758(0.999/1.61),rs319764(0.996/-3.22),rs319751(0.996/3.04),rs319762(0.996/-3.08),rs319753(0.995/2.45),rs319766(0.993/-5.87),rs371634(0.992/-9.46),rs172771(0.99/-3.7),rs172770(0.99/-3.51),rs381598(0.982/-10.3),rs319746(0.98/-10.6),rs178590(0.977/-10.3),rs413501(0.975/-11.2),rs319747(0.974/-13.1),rs11080208(0.971/-17.7),rs375241(0.97/-21.8),rs9909547(0.97/-17.3),rs2346686(0.97/-19.9),rs9944445(0.97/-20),rs417704(0.97/-18.1),rs11653391(0.97/-17.9),rs11869680(0.97/-17.5),rs376941(0.969/-20.2),rs444334(0.969/-22.5),rs376929(0.967/-22.2),rs447197(0.967/-22.8),rs400060(0.899/-26.2),rs375768(0.897/-23.3),rs381730(0.897/-27.6),rs368365(0.897/-23.8),rs453720(0.896/-28.3),rs396316(0.896/-24.9),rs396025(0.896/-24.6),rs377946(0.896/-26.7),rs423022(0.896/-26.8),rs377996(0.896/-26.8),rs389265(0.896/-25.7),rs395077(0.896/-24.9),rs397071(0.895/-28.2),rs385324(0.895/-23.7),rs450280(0.895/-27.8),rs419566(0.895/-28),rs423586(0.893/-28.7),rs364348(0.892/-25.4),rs412891(0.861/-22.6),rs319767(0.845/-6.64),rs319768(0.845/-6.79),rs319765(0.841/-4.45),rs319748(0.833/-13.6),rs387627(0.78/-26.4),rs396996(0.777/-26.6),rs373614(0.777/-25.9),rs407502(0.773/-28.6),rs1391080(0.741/-29),rs8082191(0.737/-29),rs1553040(0.548/3.41),rs4795753(0.548/3.68),rs1973434(0.546/0.916),rs319763(0.524/-3.12),rs117158989(0.19/75.4),rs12952455(0.111/-9.57)	31539152	31643552	104.4	rs319756(0.999/1.74),rs319758(0.999/1.61),rs319764(0.996/-3.22),rs319751(0.996/3.04),rs319762(0.996/-3.08),rs319753(0.995/2.45),rs319766(0.993/-5.87),rs371634(0.992/-9.46),rs172771(0.99/-3.7),rs172770(0.99/-3.51),rs381598(0.982/-10.3),rs319746(0.98/-10.6),rs178590(0.977/-10.3),rs413501(0.975/-11.2),rs319747(0.974/-13.1),rs11080208(0.971/-17.7),rs375241(0.97/-21.8),rs9909547(0.97/-17.3),rs2346686(0.97/-19.9),rs9944445(0.97/-20),rs417704(0.97/-18.1),rs11653391(0.97/-17.9),rs11869680(0.97/-17.5),rs376941(0.969/-20.2),rs444334(0.969/-22.5),rs376929(0.967/-22.2),rs447197(0.967/-22.8),rs400060(0.899/-26.2),rs375768(0.897/-23.3),rs381730(0.897/-27.6),rs368365(0.897/-23.8),rs453720(0.896/-28.3),rs396316(0.896/-24.9),rs396025(0.896/-24.6),rs377946(0.896/-26.7),rs423022(0.896/-26.8),rs377996(0.896/-26.8),rs389265(0.896/-25.7),rs395077(0.896/-24.9),rs397071(0.895/-28.2),rs385324(0.895/-23.7),rs450280(0.895/-27.8),rs419566(0.895/-28),rs423586(0.893/-28.7),rs364348(0.892/-25.4),rs412891(0.861/-22.6),rs319767(0.845/-6.64),rs319768(0.845/-6.79),rs319765(0.841/-4.45),rs319748(0.833/-13.6),rs387627(0.78/-26.4),rs396996(0.777/-26.6),rs373614(0.777/-25.9),rs407502(0.773/-28.6),rs1391080(0.741/-29),rs8082191(0.737/-29)	31539152	31571192	32.04	-	ASIC2(0.0)	1
rs11204129	8	20592077	4.28e-08	0.97746	0.0042	C/T	0.557	0.581	0.995	(176143,528770,245739.57)++++	7	rs35578064(0.413/24.1),rs6983045(0.391/-62),rs6586924(0.379/-67.2),rs10086680(0.377/-61.1),rs17421098(0.373/-66.7),rs2597384(0.373/-41.5),rs2597383(0.371/-41.7),rs2898516(0.357/-1.48),rs2410658(0.346/-1.24),rs4360305(0.344/-1.36),rs2410659(0.342/-1.41),rs2616204(0.313/-55.4),rs17421308(0.309/-43.7),rs2616256(0.297/-41.6),rs2616230(0.295/-23.2),rs2597409(0.295/-58.3),rs2616231(0.294/-22.8),rs2597404(0.294/-22.4),rs13281313(0.291/15.8),rs13279028(0.288/15.8),rs1562785(0.284/-29.7),rs34035110(0.267/-72.4),rs2259182(0.266/3.57),rs2616174(0.261/6.66),rs6586923(0.253/-77.8),rs1159219(0.253/25.5),rs112250718(0.248/11.9),rs145511065(0.245/8.47),rs112468099(0.243/11.5),rs78526864(0.231/13.8),rs2198011(0.216/-99.3),rs2616143(0.213/39.9),rs4366093(0.212/47.7),rs2259056(0.211/71.6),rs10101364(0.208/42.8),rs2616192(0.207/76.5),rs13253265(0.206/16.6),rs6981952(0.206/15.4),rs13279825(0.206/15.3),rs71512782(0.206/22.8),rs13255017(0.204/16.4),rs2583661(0.2/77.9),rs2616146(0.199/85.8),rs2616212(0.195/84.2),rs2616149(0.194/88),rs2616198(0.193/71.9),rs2616145(0.192/85.5),rs2616144(0.192/85.5),rs2439719(0.19/86.4),rs920594(0.19/86.6),rs920593(0.19/86.7),rs2616196(0.189/74.1),rs1530287(0.184/89),rs968219(0.178/70.3),rs2583668(0.177/85.3),rs2616211(0.177/84.2),rs1441795(0.177/81.2),rs1441794(0.176/81),rs2583660(0.173/76),rs1530289(0.171/88.7),rs2616187(0.168/77.4),rs2467528(0.165/79.2),rs920592(0.165/82.9),rs2258761(0.165/76.8),rs2467527(0.165/79),rs2258760(0.164/76.9),rs2616148(0.163/87.6),rs2616191(0.161/77.1),rs2616210(0.16/83.1),rs2583667(0.16/83.4),rs2616194(0.159/75.2),rs2616205(0.159/80.8),rs2099830(0.151/82.5),rs2083642(0.151/82.3),rs2258757(0.151/77),rs2583664(0.147/80.8),rs2616207(0.147/82),rs2616193(0.147/76.5),rs2616208(0.147/82),rs1947259(0.146/-103),rs35249261(0.144/-104),rs2583684(0.142/108),rs1470688(0.142/-101),rs2616169(0.13/102),rs2616162(0.129/93.5),rs2616160(0.128/92.4),rs2616159(0.128/92.3),rs36038819(0.124/66),rs7824087(0.121/89),rs1441799(0.116/95.2),rs2616163(0.116/94.9),rs60869893(0.113/-43.7),rs2616155(0.113/91.5),rs2583683(0.108/108),rs2257987(0.108/108),rs2616151(0.107/90.7),rs2616154(0.107/91.4),rs2616153(0.107/91),rs2583672(0.107/94.4),rs7017108(0.106/180),rs10103263(0.106/93.4),rs11989647(0.104/119),rs71512788(0.103/114),rs13263979(0.103/97.2),rs2616157(0.103/92.2),rs17494553(0.103/103),rs13269461(0.103/115),rs148038529(0.103/125),rs2616156(0.101/92.1),rs2583669(0.101/91.9)	20488077	20772077	284	-	20592077	20592077	0	-	-	0
rs4719985	7	29815897	4.396e-08	0.97795	0.0041	C/A	0.449	0.461	1	(176143,528770,245739.57)++++	0	rs12700978(0.999/0.752),rs4722941(0.995/3.81),rs759377(0.985/7.04),rs7791781(0.985/7.78),rs12700982(0.979/11.1),rs4722938(0.942/-1.85),rs6462175(0.939/-3.52),rs9639607(0.797/8.71),rs9639608(0.795/10.1),rs9639609(0.795/10.3),rs10951247(0.795/6.65),rs741281(0.729/1.36),rs1861286(0.728/1.94),rs11762997(0.727/4.62),rs4722939(0.727/3.62),rs759375(0.726/1.69),rs759376(0.726/6.38),rs10951248(0.721/6.75),rs7791974(0.717/8.05),rs6945516(0.685/-6.55),rs7797079(0.588/-7.23),rs28807191(0.565/14.4),rs35687256(0.565/13.7),rs7797185(0.514/-7.19),rs7777748(0.512/-7.38),rs7777878(0.511/-7.39),rs11971710(0.381/-6.33),rs56870756(0.376/0.942),rs12532595(0.375/1.2),rs59666345(0.361/13.4),rs57163896(0.361/13.4),rs9792055(0.34/-8.09),rs11761277(0.274/24.3),rs6944573(0.273/23.1),rs12700984(0.256/13.3),rs4722943(0.251/15.4),rs12538279(0.25/17.6),rs13230312(0.25/16.5),rs59993998(0.233/-10.7),rs71528587(0.228/21.2),rs767430(0.219/26.3),rs9792056(0.219/-8.08),rs13233679(0.216/30.1),rs76200732(0.19/-20.6),rs174947(0.187/73.3),rs741278(0.175/-24.1),rs3815518(0.173/-52.1),rs112918160(0.169/-59.3),rs850083(0.167/-45.3),rs10224984(0.152/17.9),rs10238381(0.152/17.8)	29756597	29889197	132.6	rs12700978(0.999/0.752),rs4722941(0.995/3.81),rs759377(0.985/7.04),rs7791781(0.985/7.78),rs12700982(0.979/11.1),rs4722938(0.942/-1.85),rs6462175(0.939/-3.52),rs9639607(0.797/8.71),rs9639608(0.795/10.1),rs9639609(0.795/10.3),rs10951247(0.795/6.65),rs741281(0.729/1.36),rs1861286(0.728/1.94),rs11762997(0.727/4.62),rs4722939(0.727/3.62),rs759375(0.726/1.69),rs759376(0.726/6.38),rs10951248(0.721/6.75),rs7791974(0.717/8.05),rs6945516(0.685/-6.55)	29809347	29826997	17.65	-	WIPF3(0.0)	1
rs6471757	8	59805738	4.719e-08	1.02398	0.0043	G/A	0.404	0.378	0.993	(176143,528770,245739.57)----	18	rs13271523(0.728/0.926),rs7829715(0.728/-1.9),rs4738729(0.727/2.88),rs6651298(0.727/2.57),rs4738730(0.727/3.2),rs7000535(0.726/-1.39),rs6471756(0.726/-3.58),rs4738732(0.725/4.2),rs4738731(0.725/4.1),rs6988143(0.724/4.83),rs4738734(0.724/8.59),rs13268621(0.724/5.99),rs4738733(0.724/8.02),rs10093993(0.724/5.72),rs1448541(0.724/7.2),rs2326213(0.724/6.72),rs10098750(0.724/7.47),rs10112089(0.724/7.69),rs10108037(0.724/6.6),rs13263261(0.723/8.95),rs13261666(0.723/8.93),rs10095333(0.721/9.89),rs9298002(0.721/9.38),rs4738735(0.72/11.2),rs1562612(0.72/11.3),rs7002967(0.72/11.1),rs12114218(0.72/11.7),rs12115074(0.72/11.7),rs4737525(0.714/-5.96),rs10109566(0.714/-5.29),rs10105665(0.71/-6.37),rs7004274(0.665/4.64),rs10091451(0.571/9.22),rs10092649(0.491/-3.08),rs7845800(0.461/-2.02),rs6415583(0.46/-1.49),rs13262230(0.46/2.07),rs1349113(0.46/0.809),rs2044643(0.459/4.57),rs7001367(0.456/-4.9),rs13280926(0.456/-4.69),rs17230460(0.44/0.652),rs28578150(0.44/1.63),rs55871839(0.439/11.1),rs17296500(0.439/3.72),rs17231390(0.438/9.59),rs10105293(0.431/-6.74),rs28651644(0.421/20.8),rs62505154(0.408/21.1),rs10088494(0.408/16.7),rs1463142(0.402/31.8),rs1463141(0.402/31.9),rs721011(0.402/36.8),rs4738738(0.401/38.5),rs28600229(0.365/63.7),rs12675191(0.221/14.5),rs4738743(0.128/87.9),rs13257304(0.112/75.5),rs10108787(0.112/81.8)	59798998	59893638	94.64	rs13271523(0.728/0.926),rs7829715(0.728/-1.9),rs4738729(0.727/2.88),rs6651298(0.727/2.57),rs4738730(0.727/3.2),rs7000535(0.726/-1.39),rs6471756(0.726/-3.58),rs4738732(0.725/4.2),rs4738731(0.725/4.1),rs6988143(0.724/4.83),rs4738734(0.724/8.59),rs13268621(0.724/5.99),rs4738733(0.724/8.02),rs10093993(0.724/5.72),rs1448541(0.724/7.2),rs2326213(0.724/6.72),rs10098750(0.724/7.47),rs10112089(0.724/7.69),rs10108037(0.724/6.6),rs13263261(0.723/8.95),rs13261666(0.723/8.93),rs10095333(0.721/9.89),rs9298002(0.721/9.38),rs4738735(0.72/11.2),rs1562612(0.72/11.3),rs7002967(0.72/11.1),rs12114218(0.72/11.7),rs12115074(0.72/11.7),rs4737525(0.714/-5.96),rs10109566(0.714/-5.29),rs10105665(0.71/-6.37),rs7004274(0.665/4.64)	59799368	59817438	18.07	-	TOX(0.0)	1
rs7875010	9	14066897	4.853e-08	0.97599	0.0045	T/C	0.299	0.287	0.993	(176143,528770,245739.57)----	1	rs544565(0.97/1.61),rs1407345(0.915/-3.39),rs6474807(0.833/-5.02),rs512477(0.594/0.384),rs6474809(0.541/1.41),rs567563(0.537/-0.832),rs565593(0.527/-0.601),rs513997(0.526/-2.4),rs1799675(0.525/1.65),rs542811(0.522/1.42),rs490911(0.519/1.48),rs543458(0.513/1.43),rs716831(0.512/-3.6),rs564854(0.508/-1.38),rs719958(0.5/-3.74),rs6474808(0.483/-4.95),rs4142978(0.466/-6.53),rs579735(0.437/11.6),rs578809(0.414/9.39),rs578720(0.412/9.36),rs1689281(0.405/8.97),rs7858(0.369/20.9),rs548824(0.365/21.9),rs506325(0.347/-3.18),rs10116586(0.31/-8.35),rs1156572(0.309/-8.5),rs475732(0.29/41.5),rs510970(0.29/42.6),rs571693(0.29/43.3),rs576216(0.288/50.8),rs498010(0.286/49.6),rs552338(0.283/42.9),rs693566(0.279/51.4),rs10961385(0.269/61.7),rs551272(0.269/51.2),rs17210326(0.265/63.7),rs13298724(0.264/61.3),rs13284590(0.262/62.2),rs35381921(0.26/67.3),rs7021992(0.235/67.9),rs3780582(0.234/69.6),rs16931379(0.224/57.1)	14058397	14136497	78.1	rs544565(0.97/1.61),rs1407345(0.915/-3.39),rs6474807(0.833/-5.02)	14061877	14068507	6.63	-	NFIB(0.0)	1
rs2896489	14	104108743	4.87e-08	0.97609	0.0044	A/G	0.291	0.291	1	(176143,528770,245739.57)----	14	rs10047805(1/6.22),rs11160756(1/4.74),rs4906355(0.999/22.3),rs8702(0.999/43.6),rs10131067(0.999/34),rs8003289(0.999/36.8),rs8008451(0.999/-8.18),rs8007915(0.999/-8.52),rs1054080(0.998/-13),rs2403203(0.998/8.71),rs11850979(0.998/-12.2),rs4906358(0.998/36.2),rs8021904(0.998/-11.2),rs3742465(0.998/-12.8),rs861547(0.998/46.6),rs861545(0.998/47.2),rs3742463(0.997/-13),rs4900586(0.997/11),rs35015260(0.996/4.35),rs861537(0.989/58.3),rs861530(0.989/65.4),rs4900589(0.969/37.6),rs861544(0.96/53.5),rs709399(0.95/58.8),rs729437(0.843/-15.2),rs4906348(0.831/-19.3),rs3759586(0.83/-17.3),rs2896488(0.81/-28.8),rs4318144(0.81/-30.8),rs12879004(0.81/-30.3),rs7157116(0.81/-31.1),rs4906342(0.81/-29),rs2403202(0.81/-28.7),rs8020099(0.809/-27.6),rs8006526(0.808/-33.7),rs4906341(0.808/-31.9),rs61995761(0.808/-33),rs11848721(0.808/-33.4),rs7155511(0.807/-31.2),rs4374097(0.807/-36),rs8021368(0.807/-33.9),rs4444269(0.806/-36),rs28798508(0.806/-39.8),rs11626589(0.806/-36.5),rs745079(0.806/-35.2),rs7161125(0.806/-37.8),rs12897511(0.806/-39.7),rs28823639(0.806/-39.4),rs8005540(0.806/-33.7),rs4383078(0.805/-36.2),rs4464019(0.78/-36.1),rs4906349(0.72/-17.6),rs4906340(0.698/-32.1),rs12435399(0.696/-44.8),rs2296483(0.68/-79),rs8007489(0.673/-54.2),rs57202218(0.667/-57.1),rs11625397(0.66/-81.2),rs752624(0.657/-88.3),rs12589494(0.655/-59),rs9652403(0.654/-72.7),rs7142016(0.654/-67.3),rs942862(0.635/-86.6),rs7154572(0.586/-3.33),rs4906352(0.586/6.51),rs4561394(0.586/-6.02),rs8007903(0.585/28.9),rs55647815(0.585/28.5),rs12881418(0.566/-5.26),rs12436795(0.564/45),rs4900587(0.564/21.6),rs35469050(0.564/40.2),rs12889869(0.564/17.4),rs4906359(0.564/39.1),rs12432994(0.564/29.9),rs12586322(0.562/46.1),rs3212136(0.562/54.3),rs3212103(0.561/58),rs12432907(0.561/59.6),rs7494546(0.555/41.6),rs35140615(0.554/41.6),rs1799794(0.55/70.5),rs942866(0.536/-93.8),rs59021304(0.53/77.3),rs2403193(0.526/-98.8),rs4900583(0.515/-18.6),rs11160754(0.514/-25.7),rs35686878(0.513/-19.7),rs4900584(0.513/-18.2),rs7145234(0.499/-29.7),rs35918322(0.499/-26.2),rs12433529(0.496/-24.8),rs8012775(0.494/-40.9),rs58601596(0.487/-54.4),rs11160755(0.486/-21.5),rs12431809(0.48/-26.7),rs12434218(0.478/-33.8),rs1078756(0.472/-47.1),rs8008382(0.466/-54.3),rs34259310(0.46/-38.2),rs72710744(0.451/-48.3),rs8018214(0.441/-15.6),rs911555(0.429/-109),rs911552(0.429/-109),rs2756127(0.428/-109),rs754287(0.426/-111),rs2756118(0.41/-116),rs61996704(0.409/-96.7),rs2765042(0.408/-118),rs2071408(0.407/-122),rs2756121(0.407/-119),rs911554(0.406/-109),rs2071407(0.405/-122),rs2756119(0.402/-107),rs4900582(0.353/-50.7),rs10129426(0.332/-90.3),rs10141157(0.314/-90.6),rs10149470(0.313/-90.8),rs12884809(0.217/-13.4),rs17841064(0.214/-208),rs11848796(0.214/-130),rs2403192(0.214/-135),rs8018400(0.214/-208),rs975892(0.213/-225),rs11620897(0.213/-164),rs55658071(0.213/-160),rs4143998(0.213/-153),rs3783399(0.213/-154),rs7147664(0.213/-145),rs11627446(0.213/-162),rs12436956(0.213/-256),rs35410438(0.212/-218),rs7156036(0.212/-201),rs12435516(0.212/-154),rs8015429(0.212/-175),rs8014800(0.212/-162),rs9671414(0.212/-141),rs4906324(0.212/-186),rs55742283(0.212/-166),rs2273701(0.212/-186),rs6575985(0.212/-226),rs1116095(0.212/-177),rs8016676(0.212/-204),rs2403174(0.212/-187),rs12588272(0.212/-182),rs2756135(0.212/-146),rs2023395(0.212/-127),rs2756122(0.212/-126),rs6575991(0.212/-200),rs60235428(0.212/-204),rs7146215(0.212/-193),rs1138400(0.212/-152),rs8010247(0.212/-175),rs4906329(0.211/-166),rs2765046(0.211/-128),rs34251103(0.211/-249),rs34831235(0.211/-156),rs2756128(0.211/-134),rs57344120(0.211/-164),rs6575988(0.211/-208),rs12436729(0.211/-179),rs4906322(0.211/-230),rs8014013(0.211/-171),rs2756132(0.211/-141),rs12432803(0.211/-179),rs6575982(0.211/-246),rs1107070(0.211/-138),rs2765049(0.211/-134),rs35233301(0.211/-223),rs10162425(0.21/-177),rs7144271(0.21/-218),rs7148614(0.21/-181),rs35512556(0.21/-225),rs7148567(0.21/-227),rs6575986(0.21/-222),rs11160751(0.21/-183),rs10151483(0.21/-182),rs10148970(0.21/-217),rs10144051(0.21/-223),rs2273702(0.209/-191),rs8003740(0.208/-207),rs34000399(0.202/-7.33),rs12888993(0.202/31.3),rs1606(0.202/52.5),rs11540512(0.202/38.6),rs4906350(0.202/3.05),rs7148857(0.202/34.5),rs12896171(0.202/27.2),rs12590968(0.202/27.9),rs35921969(0.202/-5.46),rs4906356(0.202/30),rs11846404(0.202/47.4),rs35011804(0.202/42.7),rs12147645(0.202/-8.54),rs2273175(0.202/51.4),rs4900591(0.202/46.1),rs8021229(0.202/48.8),rs1799796(0.201/57.2),rs61637848(0.201/-12.7),rs3212076(0.201/62.1),rs4900590(0.201/37.7),rs3212090(0.201/60.1),rs4900592(0.199/68.4),rs3212038(0.19/69.4),rs3212024(0.19/72),rs2295152(0.19/71.7),rs729438(0.182/-16),rs11846838(0.182/76),rs12889731(0.179/-21.3),rs34843146(0.177/-28.9),rs11851616(0.176/-43.1),rs113202063(0.176/-40.8),rs11844466(0.176/-42.3),rs57072546(0.176/-45),rs4525427(0.176/-36),rs12892038(0.176/-40.1),rs11851000(0.175/-38.7),rs4906347(0.169/-23.9),rs60249782(0.157/-47.5),rs67899457(0.157/-48.7),rs10459574(0.152/-25.7),rs12889403(0.15/-74),rs2274267(0.15/-79.3),rs2296482(0.15/-78.9),rs35496194(0.15/-77.4),rs4906336(0.15/-75.5),rs12894729(0.15/-73.5),rs12890820(0.149/-73.9),rs12889721(0.149/-73.9),rs34896432(0.146/-80.7),rs12878590(0.146/-273),rs55751606(0.146/-79.9),rs7148456(0.146/-80.5),rs34186780(0.144/-81.1),rs35498576(0.142/-82.8),rs4906335(0.141/-87.6),rs2403197(0.138/-55),rs35229468(0.138/-56.7),rs12887734(0.132/-61.9),rs34026011(0.132/-57.9),rs4906337(0.132/-68.3),rs7140568(0.132/-67.4),rs10431750(0.132/-68.7),rs8017628(0.132/-61.3),rs4906338(0.132/-58.4),rs8017993(0.132/-61),rs35026580(0.132/-66),rs71417868(0.131/-62.2),rs2403172(0.131/-274),rs12894657(0.122/80.2),rs12893668(0.114/-91),rs7140558(0.113/-90.1),rs4906377(0.112/170),rs12888002(0.112/130),rs34596177(0.112/168),rs12883337(0.112/155),rs66676135(0.112/163),rs35085624(0.112/168),rs4906379(0.111/207),rs12588797(0.111/191),rs7142769(0.111/120),rs9888591(0.111/143),rs2403194(0.111/-97.3),rs12890354(0.111/127),rs17791722(0.111/177),rs4906364(0.111/106),rs1187417(0.111/201),rs12886637(0.111/114),rs12879529(0.111/199),rs4900597(0.111/158),rs4906376(0.111/163),rs4906378(0.111/175),rs66953418(0.111/163),rs4900599(0.111/175),rs4906363(0.111/101),rs12893623(0.111/182),rs12885509(0.111/165),rs12891399(0.11/185),rs12890822(0.11/209),rs3861678(0.11/213),rs6576006(0.11/214),rs12890430(0.11/185),rs34633710(0.11/-99.1),rs6576007(0.11/215),rs12891360(0.109/-101),rs6576008(0.109/215),rs722637(0.109/153),rs3742366(0.106/89.6),rs12892189(0.102/211)	103834743	104323743	489	rs10047805(1/6.22),rs11160756(1/4.74),rs8008451(0.999/-8.18),rs4906355(0.999/22.3),rs8702(0.999/43.6),rs10131067(0.999/34),rs8007915(0.999/-8.52),rs8003289(0.999/36.8),rs3742465(0.998/-12.8),rs1054080(0.998/-13),rs2403203(0.998/8.71),rs11850979(0.998/-12.2),rs4906358(0.998/36.2),rs861547(0.998/46.6),rs8021904(0.998/-11.2),rs861545(0.998/47.2),rs3742463(0.997/-13),rs4900586(0.997/11),rs35015260(0.996/4.35),rs861530(0.989/65.4),rs861537(0.989/58.3),rs4900589(0.969/37.6),rs861544(0.96/53.5),rs709399(0.95/58.8),rs729437(0.843/-15.2),rs4906348(0.831/-19.3),rs3759586(0.83/-17.3),rs2896488(0.81/-28.8),rs4318144(0.81/-30.8),rs12879004(0.81/-30.3),rs7157116(0.81/-31.1),rs4906342(0.81/-29),rs2403202(0.81/-28.7),rs8020099(0.809/-27.6),rs8006526(0.808/-33.7),rs4906341(0.808/-31.9),rs61995761(0.808/-33),rs11848721(0.808/-33.4),rs7155511(0.807/-31.2),rs8021368(0.807/-33.9),rs4374097(0.807/-36),rs4444269(0.806/-36),rs28823639(0.806/-39.4),rs8005540(0.806/-33.7),rs28798508(0.806/-39.8),rs11626589(0.806/-36.5),rs745079(0.806/-35.2),rs7161125(0.806/-37.8),rs12897511(0.806/-39.7),rs4383078(0.805/-36.2),rs4464019(0.78/-36.1),rs4906349(0.72/-17.6),rs4906340(0.698/-32.1),rs12435399(0.696/-44.8),rs2296483(0.68/-79),rs8007489(0.673/-54.2),rs57202218(0.667/-57.1),rs11625397(0.66/-81.2),rs752624(0.657/-88.3),rs12589494(0.655/-59),rs7142016(0.654/-67.3),rs9652403(0.654/-72.7),rs942862(0.635/-86.6)	104020443	104174143	153.7	/(0.132)rs12887734;Schizophrenia(25056061)(1E-13);Schizophrenia(26198764)(2E-13);Autism_spectrum...(28540026)(2E-12)	CKB(-69.5),TRMT61A(-55.3),BAG5(-29.6),APOPT1(-0.2),KLC1(0.0),XRCC3(5.2),ZFYVE21(23.3),PPP1R13B(41.3)	8
