## Supplemental Table 6 for "Identification of 64 new risk loci for major depression, refinement of the genetic architecture and risk prediction of recurrence and comorbidities"

### Sheet: TableS6A rG non-UKB
Trait	Category	ethnicity	PMID	trait1.primary	rg.primary	se.primary	CIL.primary	CIU.primary	z.primary	p.primary	padj.primary	h2_obs.primary	h2_obs_se.primary	h2_int.primary	h2_int_se.primary	gcov_int.primary	gcov_int_se.primary	rg.narrow	se.narrow	CIL.narrow	CIU.narrow	z.narrow	p.narrow	padj.narrow	h2_obs.narrow	h2_obs_se.narrow	h2_int.narrow	h2_int_se.narrow	gcov_int.narrow
smoking initiation (local)	Substance_use	European		MDbroad	0.3526	0.0189	0.315557	0.389643	18.6197	2.2235e-77	5.7144e-75	0.0691	0.0025	0.8876	0.0127	0.0303	0.0105	0.3734	0.019	0.336161	0.410639	19.6618	4.5845e-86	1.18739e-83	0.0691	0.0024	0.8892	0.0098	0.0203
Smoking Initiation	Substance_use	European	30617275	MD	0.2195	0.0511	0.119346	0.319654	4.2947	1.749e-05	0.00386529	0.0056	0.0011	1.0929	0.0102	0.0339	0.0093	0.2047	0.0572	0.0925901	0.31681	3.5805	0.0003	0.0612	0.0057	0.0012	1.0965	0.0097	0.0266
smoking cessation (local)	Substance_use	European		MDbroad	0.2481	0.0308	0.187733	0.308467	8.0449	8.6283e-16	2.07079e-13	0.0329	0.0025	0.9728	0.0099	-0.0005	0.0081	0.3525	0.034	0.285861	0.419139	10.3836	2.9435e-25	7.18214e-23	0.0321	0.0023	0.9787	0.0085	-0.0041
Former vs Current smoker	Substance_use	European	20418890	MD	-0.2013	0.0587	-0.31635	-0.0862501	-3.4311	0.0006	0.123	0.0562	0.0112	1.0071	0.0072	-0.004	0.0076	-0.2921	0.0612	-0.41205	-0.17215	-4.7759	1.7891e-06	0.000393602	0.0601	0.0112	1.0025	0.0069	-0.0018
Ever vs never smoked	Substance_use	European	20418890	MD	0.3418	0.0407	0.262029	0.421571	8.3879	4.9477e-17	1.19734e-14	0.0694	0.0068	1.0061	0.0072	-0.0069	0.0077	0.3638	0.0393	0.286773	0.440827	9.2676	1.9044e-20	4.57056e-18	0.0735	0.0065	0.9997	0.0058	-0.0068
ever smoker (local)	Substance_use	European		MDbroad	0.3485	0.0184	0.312437	0.384563	18.8999	1.1427e-79	2.94817e-77	0.0907	0.0034	0.9993	0.0141	0.0323	0.0107	0.3695	0.0212	0.327949	0.411051	17.4405	4.0682e-68	1.04553e-65	0.0911	0.0031	0.9967	0.0106	0.0059
CUD (local)	Substance_use	European		MDbroad	0.4385	0.0362	0.367549	0.509451	12.1132	8.9964e-34	2.2491e-31	0.0183	0.002	0.9891	0.0081	0.0062	0.007	0.5292	0.0393	0.452173	0.606227	13.4502	3.0701e-41	7.70595e-39	0.0178	0.0019	0.9921	0.0066	0.0123
cigperday (local)	Substance_use	European		MDbroad	0.277	0.032	0.214281	0.339719	8.6569	4.847e-18	1.17782e-15	0.0738	0.0105	0.9518	0.0192	0.0113	0.008	0.3252	0.0348	0.256993	0.393407	9.3583	8.1064e-21	1.95364e-18	0.0753	0.0097	0.948	0.016	0.0027
Cigarettes smoked per day	Substance_use	European	20418890	MD	0.1982	0.0628	0.0751143	0.321286	3.1553	0.0016	0.32	0.0553	0.0158	1.0089	0.0076	0.0089	0.0072	0.2801	0.0698	0.143295	0.416905	4.0119	6.0232e-05	0.0125283	0.0493	0.0126	1.0076	0.0067	0.0017
cig ageofinitiation (local)	Substance_use	European		MDbroad	-0.297	0.0263	-0.348547	-0.245453	-11.3069	1.2129e-29	3.00799e-27	0.0474	0.0032	0.9781	0.0093	-0.0124	0.0081	-0.3509	0.0261	-0.402055	-0.299745	-13.4221	4.4874e-41	1.12185e-38	0.0478	0.0029	0.9764	0.0075	-0.01
cannabis use (local)	Substance_use	European		MDbroad	0.1979	0.0295	0.140081	0.255719	6.7067	1.9913e-11	4.67955e-09	0.0686	0.0048	0.9978	0.0097	-0.0002	0.0084	0.1671	0.0317	0.104969	0.229231	5.2764	1.3171e-07	2.98982e-05	0.0682	0.0046	0.9994	0.0082	-0.008
alcohol dependence (local)	Substance_use	European		MDbroad	0.6521	0.097	0.461983	0.842217	6.7199	1.8181e-11	4.29072e-09	0.035	0.0095	1.0224	0.0066	0.0168	0.0074	0.7004	0.0954	0.513419	0.887381	7.343	2.0879e-13	4.86481e-11	0.0411	0.0097	1.0156	0.0056	0.0204
Insomnia	sleeping	European	28604731	MD	0.4881	0.0389	0.411857	0.564343	12.5599	3.5091e-36	8.80784e-34	0.0473	0.0051	1.0042	0.0078	0.0219	0.0077	0.5476	0.0426	0.464106	0.631094	12.8553	8.0287e-38	1.99915e-35	0.0471	0.0051	1.0037	0.0071	0.0036
Insomnia	sleeping	European	27992416	MD	0.4775	0.0339	0.411057	0.543943	14.0655	6.1918e-45	1.56653e-42	0.1376	0.0129	0.9979	0.009	0.0144	0.0082	0.4964	0.0353	0.427213	0.565587	14.0451	8.2523e-45	2.07958e-42	0.1338	0.012	1.0016	0.008	0.0017
Excessive daytime sleepiness	sleeping	European	27992416	MD	0.2249	0.0388	0.148853	0.300947	5.7944	6.8561e-09	1.57005e-06	0.0534	0.0051	1.004	0.0081	0.0164	0.0077	0.1836	0.043	0.0993215	0.267878	4.2661	1.9889e-05	0.00425625	0.0531	0.005	1.0044	0.0068	0.0093
Number of children ever born	reproductive	European	27798627	MD	0.1967	0.0321	0.133785	0.259615	6.1329	8.6273e-10	1.99291e-07	0.0251	0.002	0.9739	0.0083	-0.0064	0.0074	0.2177	0.0359	0.147337	0.288063	6.0572	1.3853e-09	3.17234e-07	0.0254	0.0018	0.9719	0.0074	0.0031
Age of first birth	reproductive	European	27798627	MD	-0.3578	0.0258	-0.408367	-0.307233	-13.8679	9.9105e-44	2.49745e-41	0.0614	0.0039	0.9574	0.0099	-0.0287	0.0089	-0.4395	0.0289	-0.496143	-0.382857	-15.197	3.7042e-52	9.40867e-50	0.0631	0.0036	0.9518	0.0086	-0.021
Age at Menopause	reproductive	European	26414677	MD	-0.1136	0.0297	-0.171811	-0.0553891	-3.8277	0.0001	0.0212	0.1381	0.0165	0.9854	0.0164	-0.001	0.0078	-0.1137	0.0325	-0.177399	-0.0500012	-3.4944	0.0005	0.101	0.1359	0.0157	0.9895	0.0135	-0.0059
Age at Menarche	reproductive	European	25231870	MD	-0.0966	0.0196	-0.135015	-0.0581847	-4.9397	7.8261e-07	0.00017687	0.2107	0.0109	0.9311	0.0133	-0.0081	0.0082	-0.0788	0.0207	-0.119371	-0.0382287	-3.7962	0.0001	0.0207	0.2037	0.0099	0.9502	0.0118	-0.0164
Subjective well being	psychiatric	European	27089181	MD	-0.6203	0.0344	-0.687723	-0.552877	-18.0305	1.1225e-72	2.8736e-70	0.0249	0.0022	1.0033	0.0083	-0.0277	0.0082	-0.6012	0.0385	-0.676659	-0.525741	-15.5998	7.3012e-55	1.86181e-52	0.0251	0.0021	1.0014	0.0075	-0.0345
Schizophrenia	psychiatric	Mixed	25056061	MD	0.3315	0.0211	0.290145	0.372855	15.6969	1.5876e-55	4.0325e-53	0.4627	0.0206	1.0484	0.0142	0.0367	0.0104	0.345	0.0229	0.300117	0.389883	15.0784	2.2471e-51	5.68516e-49	0.4575	0.02	1.0538	0.0137	0.0405
PGC cross-disorder analysis	psychiatric	European	23453885	MD	0.48	0.0298	0.421593	0.538407	16.0815	3.4375e-58	8.76563e-56	0.172	0.0129	1.0145	0.0116	0.0752	0.01	0.4548	0.0358	0.384633	0.524967	12.7145	4.9102e-37	1.21773e-34	0.1715	0.0135	1.0168	0.0119	0.105
Major depressive disorder	psychiatric	European	22472876	MD	0.7739	0.0695	0.637683	0.910117	11.1314	8.8278e-29	2.18047e-26	0.1575	0.0287	1.011	0.0076	0.1152	0.0078	0.8215	0.0689	0.686458	0.956542	11.9195	9.3639e-33	2.31288e-30	0.159	0.027	1.0108	0.0063	0.147
Depressive symptoms	psychiatric	European	27089181	MD	0.9098	0.0293	0.852373	0.967227	31.0902	3.2657e-212	8.55613e-210	0.0473	0.0041	1.0005	0.0085	0.1334	0.0094	0.9929	0.0355	0.923321	1.06248	27.994	1.9241e-172	5.00266e-170	0.0474	0.0038	1.0017	0.0076	0.1109
Bipolar disorder	psychiatric	European	21926972	MD	0.3104	0.0333	0.245133	0.375667	9.3155	1.2138e-20	2.97381e-18	0.4415	0.0377	1.0203	0.0084	0.0285	0.0075	0.3134	0.04	0.235001	0.391799	7.8339	4.7293e-15	1.11139e-12	0.4332	0.0385	1.024	0.0082	0.0319
ASD (local)	psychiatric	European		MDbroad	0.3523	0.0332	0.287229	0.417371	10.6138	2.5695e-26	6.32097e-24	0.1997	0.0174	1.0035	0.0103	0.0654	0.0086	0.3074	0.0388	0.231353	0.383447	7.9334	2.1319e-15	5.03128e-13	0.1951	0.0166	1.0075	0.0095	0.1079
Anxiety (local)	psychiatric	European		MDbroad	0.7923	0.0266	0.740165	0.844435	29.8384	1.2403e-195	3.23718e-193	0.027	0.0021	1.0159	0.009	0.149	0.0102	0.8332	0.027	0.780281	0.886119	30.8542	4.9234e-209	1.28993e-206	0.0272	0.0019	1.0139	0.0074	0.2155
Anorexia Nervosa	psychiatric	European	24514567	MD	0.1335	0.033	0.0688212	0.198179	4.0463	5.204e-05	0.0112406	0.3564	0.0316	0.9708	0.0082	0.0075	0.0075	0.0908	0.03	0.0320011	0.149599	3.0255	0.0025	0.4825	0.5319	0.0312	0.9071	0.0074	0.0122
ADHD (No GC)	psychiatric	European	27663945	MD	0.4005	0.1068	0.191176	0.609824	3.7489	0.0002	0.042	0.072	0.0305	1.0088	0.0079	0.0003	0.0074	0.401	0.0978	0.209316	0.592684	4.0996	4.1385e-05	0.00870924	0.0838	0.0291	1.0051	0.0076	0.0054
ADHD (local)	psychiatric	European		MDbroad	0.5636	0.0225	0.519501	0.607699	25.0181	3.8824e-138	1.00942e-135	0.094	0.0045	1.0297	0.011	0.0875	0.0093	0.6567	0.0226	0.612405	0.700995	29.0454	1.7582e-185	4.5889e-183	0.0947	0.0045	1.0262	0.0096	0.134
ADHD (GC)	psychiatric	European	27663945	MD	0.4008	0.1068	0.191476	0.610124	3.7513	0.0002	0.042	0.0709	0.0301	0.9942	0.0078	0.0003	0.0073	0.4006	0.0977	0.209112	0.592088	4.1002	4.1276e-05	0.00870924	0.0828	0.0287	0.9905	0.0075	0.0053
Neuroticism	personality	European	27089181	MD	0.7224	0.0301	0.663405	0.781395	23.972	5.4527e-127	1.41225e-124	0.0907	0.0084	0.9836	0.0154	0.0765	0.0096	0.704	0.0362	0.633049	0.774951	19.437	3.7576e-84	9.69461e-82	0.0898	0.0077	0.9886	0.0129	0.0363
Neuroticism	personality	European	24828478	MD	0.8536	0.1164	0.62546	1.08174	7.3323	2.2619e-13	5.3607e-11	0.012	0.0035	1.0176	0.0078	0.0027	0.0071	0.8078	0.0994	0.61298	1.00262	8.1269	4.4051e-16	1.05282e-13	0.0137	0.0033	1.0116	0.0068	0.0113
Forced vital capacity	lung_function	European	0	MD	-0.0546	0.0179	-0.0896834	-0.0195166	-3.0513	0.0023	0.4531	0.1634	0.006	0.9729	0.0193	-0.0071	0.0096	-0.086	0.0199	-0.125003	-0.0469967	-4.3269	1.5123e-05	0.00325144	0.1598	0.0059	1.003	0.0153	-0.0015
Forced expiratory volume in 1 second	lung_function	European	0	MD	-0.0586	0.0166	-0.0911354	-0.0260646	-3.5217	0.0004	0.0828	0.1672	0.0065	0.9699	0.0196	-0.012	0.0093	-0.0923	0.0195	-0.130519	-0.0540807	-4.7374	2.1643e-06	0.000473982	0.1631	0.0063	1.0007	0.0163	-0.0023
Triglycerides	lipids	European	20686565	MD	0.158	0.0262	0.106649	0.209351	6.0361	1.5786e-09	3.63078e-07	0.1714	0.0306	0.9606	0.0189	-0.0138	0.0086	0.1632	0.0319	0.100677	0.225723	5.1095	3.2308e-07	7.2693e-05	0.1661	0.0299	0.9712	0.0184	0.0004
HDL cholesterol	lipids	European	20686565	MD	-0.0948	0.0288	-0.151247	-0.038353	-3.2886	0.001	0.204	0.1232	0.0258	1.065	0.0558	-0.003	0.0077	-0.1334	0.0323	-0.196707	-0.0700932	-4.1292	3.6396e-05	0.00771595	0.1254	0.0245	1.0625	0.053	-0.007
Years of schooling 2016	education	European	27225129	MD	-0.2358	0.0202	-0.275391	-0.196209	-11.6766	1.6789e-31	4.18046e-29	0.1238	0.0048	0.9417	0.0126	-0.0066	0.0092	-0.3281	0.0208	-0.368867	-0.287333	-15.7385	8.2367e-56	2.1086e-53	0.1254	0.0045	0.9358	0.0108	-0.0111
Years of schooling 2013	education	European	23722424	MD	-0.2269	0.03	-0.285699	-0.168101	-7.5646	3.8898e-14	9.25772e-12	0.0854	0.0067	1.016	0.0099	-0.0077	0.0078	-0.3242	0.0333	-0.389467	-0.258933	-9.7254	2.3494e-22	5.68555e-20	0.0839	0.0066	1.0194	0.0097	-0.0071
Years of schooling (proxy cognitive performance)	education	European	25201988	MD	-0.2396	0.0289	-0.296243	-0.182957	-8.2771	1.2624e-16	3.04238e-14	0.1076	0.008	1.0253	0.0101	-0.0079	0.0082	-0.3506	0.0332	-0.415671	-0.285529	-10.5518	4.9811e-26	1.22037e-23	0.1066	0.0077	1.0268	0.0098	-0.0046
College completion	education	European	23722424	MD	-0.2681	0.0293	-0.325527	-0.210673	-9.1514	5.6214e-20	1.37162e-17	0.0806	0.0064	1.018	0.0093	0.0065	0.0079	-0.3599	0.0328	-0.424187	-0.295613	-10.9841	4.5568e-28	1.12097e-25	0.0796	0.0061	1.0205	0.0091	0.0036
Childhood IQ	education	European	23358156	MD	-0.1532	0.0475	-0.246298	-0.0601017	-3.2268	0.0013	0.2639	0.2744	0.0448	1.0023	0.0095	-0.0015	0.0077	-0.2574	0.0524	-0.360102	-0.154698	-4.9165	8.8123e-07	0.000195633	0.2793	0.044	1.0002	0.0095	-0.0024
Intelligence	cognitive	European	28530673	MD	-0.1294	0.0262	-0.180751	-0.0780489	-4.9481	7.4936e-07	0.000170105	0.1965	0.0111	0.9986	0.0096	0.0023	0.0088	-0.2303	0.0288	-0.286747	-0.173853	-8.0025	1.2188e-15	2.88856e-13	0.1882	0.0102	1.012	0.0088	-9.4806e-05
Coronary artery disease	cardiometabolic	Mixed	26343387	MD	0.18	0.0231	0.134725	0.225275	7.8078	5.8175e-15	1.39038e-12	0.0795	0.0061	1.0412	0.0114	-0.0013	0.0077	0.246	0.0251	0.196805	0.295195	9.7841	1.3179e-22	3.2025e-20	0.0773	0.0056	1.0491	0.0099	0.0011
Squamous cell lung cancer	cancer	European	27488534	MD	0.2839	0.0712	0.144351	0.423449	3.9854	6.7367e-05	0.0144839	0.0388	0.0122	1.0102	0.0072	-0.0011	0.0074	0.382	0.0882	0.209131	0.554869	4.3327	1.4731e-05	0.0031819	0.0354	0.011	1.0106	0.0061	-0.0013
Lung cancer (all)	cancer	European	24880342	MD	0.2159	0.0531	0.111826	0.319974	4.0642	4.8199e-05	0.0104592	0.1261	0.0312	1.0076	0.0088	0.0035	0.0078	0.3183	0.0631	0.194626	0.441974	5.0413	4.6236e-07	0.000103569	0.1054	0.0213	1.0107	0.0078	0.0015
Lung cancer	cancer	European	27488534	MD	0.2044	0.0444	0.117378	0.291422	4.6021	4.1818e-06	0.000936723	0.3235	0.0708	1.0108	0.0091	0.0037	0.0075	0.3087	0.0522	0.20639	0.41101	5.9176	3.2663e-09	7.44716e-07	0.2658	0.041	1.017	0.0073	0.0032
Inflammatory Bowel Disease (Euro)	autoimmune	European	26192919	MD	0.1207	0.0277	0.066409	0.174991	4.3533	1.3411e-05	0.00297724	0.3235	0.0361	1.0579	0.0133	0.0042	0.0072	0.1296	0.0322	0.0664892	0.192711	4.0254	5.6882e-05	0.0118883	0.3297	0.0342	1.0564	0.0105	0.0058
Crohns disease	autoimmune	European	26192919	MD	0.1061	0.0275	0.052201	0.159999	3.8651	0.0001	0.0212	0.4966	0.0611	1.0231	0.0135	-0.0018	0.0068	0.1045	0.0313	0.0431531	0.165847	3.3333	0.0009	0.1782	0.4961	0.0599	1.0255	0.011	0.0019
Asthma	autoimmune	European	17611496	MD	0.1325	0.0482	0.0380297	0.22697	2.7502	0.006	1	0.1298	0.0277	1.0048	0.009	0.0157	0.0078	0.2173	0.0565	0.106562	0.328038	3.8448	0.0001	0.0207	0.1274	0.0284	1.0061	0.0088	0.0055
Waist-to-hip ratio	anthropometric	European	25673412	MD	0.1579	0.0236	0.111645	0.204155	6.6966	2.1336e-11	4.99262e-09	0.1165	0.0075	0.9104	0.0106	0.0013	0.0075	0.2197	0.0274	0.165997	0.273403	8.0208	1.051e-15	2.50138e-13	0.1136	0.0071	0.9179	0.0094	-0.0038
Waist circumference	anthropometric	European	25673412	MD	0.123	0.0225	0.0789008	0.167099	5.4726	4.4358e-08	1.01136e-05	0.1227	0.0051	0.8409	0.0093	0.0077	0.0078	0.1546	0.0248	0.105993	0.203207	6.2342	4.5414e-10	1.04906e-07	0.1219	0.0049	0.8432	0.0085	0.0055
Overweight	anthropometric	European	23563607	MD	0.1067	0.026	0.0557409	0.157659	4.1094	3.9669e-05	0.00872718	0.1107	0.0065	1.0202	0.0105	0.0044	0.0088	0.1251	0.0286	0.069045	0.181155	4.3747	1.2161e-05	0.00263894	0.1099	0.0065	1.0235	0.0096	0.0064
Obesity class 3	anthropometric	European	23563607	MD	0.1739	0.0398	0.0958934	0.251907	4.3713	1.2351e-05	0.00275427	0.1214	0.0148	0.9801	0.0097	0.0062	0.0095	0.1607	0.0431	0.0762256	0.245174	3.7238	0.0002	0.041	0.1227	0.0138	0.9789	0.0095	0.012
Obesity class 2	anthropometric	European	23563607	MD	0.1105	0.0283	0.055033	0.165967	3.9025	9.5196e-05	0.0202767	0.1835	0.0127	1.0019	0.0112	0.014	0.01	0.1477	0.0321	0.0847852	0.210615	4.6047	4.1303e-06	0.000900405	0.1842	0.0121	1.0018	0.0101	0.0053
Obesity class 1	anthropometric	European	23563607	MD	0.0975	0.0245	0.0494809	0.145519	3.9782	6.9433e-05	0.0148587	0.2186	0.0115	1.014	0.0124	0.017	0.0096	0.134	0.0279	0.079317	0.188683	4.7953	1.624e-06	0.000358904	0.2183	0.0114	1.0156	0.0113	0.0069
Childhood obesity	anthropometric	European	22484627	MD	0.129	0.0343	0.0617732	0.196227	3.7598	0.0002	0.042	0.4282	0.0463	0.9223	0.0088	-0.0002	0.0074	0.1555	0.0369	0.0831773	0.227823	4.214	2.5088e-05	0.00534374	0.415	0.0458	0.9261	0.0079	-0.005
Body mass index	anthropometric	European	20935630	MD	0.0961	0.0235	0.0500408	0.142159	4.0932	4.2547e-05	0.00931779	0.1916	0.0094	1.0057	0.0118	0.0004	0.009	0.1211	0.0242	0.0736689	0.168531	5.0029	5.6483e-07	0.000125957	0.19	0.0096	1.0101	0.0112	0.0011
Body fat	anthropometric	Mixed	26833246	MD	0.1961	0.0319	0.133577	0.258623	6.1468	7.9045e-10	1.83384e-07	0.1083	0.0082	0.9009	0.0073	-0.0086	0.0069	0.2351	0.0369	0.162777	0.307423	6.3724	1.8614e-10	4.31845e-08	0.1076	0.0082	0.9036	0.0065	-0.0062
Parents age at death	aging	European	27015805	MD	-0.2152	0.0529	-0.318882	-0.111518	-4.0718	4.6642e-05	0.010168	0.0323	0.0073	1.0107	0.0071	0.0034	0.0071	-0.3135	0.0607	-0.43247	-0.19453	-5.1615	2.4502e-07	5.53745e-05	0.0303	0.0069	1.0139	0.0067	0.0013
Mothers age at death	aging	European	27015805	MD	-0.2328	0.0486	-0.328054	-0.137546	-4.7895	1.6718e-06	0.000376155	0.0363	0.0079	1.0115	0.008	-0.0091	0.0076	-0.334	0.0542	-0.44023	-0.22777	-6.1594	7.3013e-10	1.6793e-07	0.0369	0.007	1.0114	0.0071	-0.0018
Fathers age at death	aging	European	27015805	MD	-0.2946	0.0463	-0.385346	-0.203854	-6.3693	1.8989e-10	4.42444e-08	0.0417	0.0072	1.0146	0.0082	0.0046	0.0072	-0.389	0.0523	-0.491506	-0.286494	-7.4372	1.0284e-13	2.40646e-11	0.0406	0.0065	1.0159	0.0067	0.0021

### Sheet: TableS6B rG UKB
Trait	Category	ethnicity	PMID	trait1.primary	rg.primary	se.primary	CIL.primary	CIU.primary	z.primary	p.primary	padj.primary	h2_obs.primary	h2_obs_se.primary	h2_int.primary	h2_int_se.primary	gcov_int.primary	gcov_int_se.primary	rg.narrow	se.narrow	CIL.narrow	CIU.narrow	z.narrow	p.narrow	padj.narrow	h2_obs.narrow	h2_obs_se.narrow	h2_int.narrow	h2_int_se.narrow	gcov_int.narrow
Adopted as a child	ukbb	European	0	MD	0.3204	0.0607	0.20143	0.43937	5.2794	1.2959e-07	3.65444e-05	0.0058	0.0014	1.0025	0.0074	0.0145	0.0066	0.3685	0.0705	0.230323	0.506677	5.2294	1.7002e-07	4.59054e-05	0.006	0.0013	1	0.0066	0.0151
Age at first live birth	ukbb	European	0	MD	-0.3894	0.0242	-0.436831	-0.341969	-16.0684	4.2516e-58	1.99825e-55	0.1654	0.0084	1.0478	0.0107	-0.0488	0.0094	-0.4887	0.0232	-0.534171	-0.443229	-21.0848	1.0979e-98	5.41265e-96	0.167	0.0075	1.0455	0.0091	-0.0125
Age at last live birth	ukbb	European	0	MD	-0.2903	0.0293	-0.347727	-0.232873	-9.9084	3.8289e-23	1.53922e-20	0.0867	0.0063	1.0205	0.01	-0.0269	0.0083	-0.3761	0.0289	-0.432743	-0.319457	-13.0317	8.0773e-39	3.60248e-36	0.0886	0.006	1.0171	0.0084	-0.0056
Age completed full time education	ukbb	European	0	MD	-0.3263	0.0246	-0.374515	-0.278085	-13.2901	2.642e-40	1.19154e-37	0.0847	0.0048	1.0616	0.0116	-0.0348	0.0081	-0.4366	0.0258	-0.487167	-0.386033	-16.9515	1.876e-64	8.98604e-62	0.0841	0.0041	1.0657	0.0098	-0.011
Age started oral contraceptive pill	ukbb	European	0	MD	-0.3424	0.034	-0.409039	-0.275761	-10.0827	6.5866e-24	2.66757e-21	0.0478	0.0045	1.0175	0.0085	-0.0265	0.0073	-0.4526	0.0391	-0.529235	-0.375965	-11.5852	4.8955e-31	2.0659e-28	0.0479	0.0044	1.0171	0.0075	-0.0053
Age when periods started (menarche)	ukbb	European	0	MD	-0.0901	0.0199	-0.129103	-0.0510967	-4.531	5.8692e-06	0.00139687	0.2103	0.0113	0.9996	0.0148	-0.0044	0.0093	-0.0868	0.0204	-0.126783	-0.0468167	-4.2465	2.1715e-05	0.00490759	0.2082	0.0109	1.0063	0.0136	-0.0047
Alcohol drinker status: Previous	ukbb	European	0	MD	0.5361	0.0454	0.447118	0.625082	11.8084	3.5329e-32	1.53681e-29	0.0135	0.0016	1.0043	0.0082	0.0206	0.0078	0.6007	0.0485	0.505642	0.695758	12.3823	3.2582e-35	1.42709e-32	0.0134	0.0015	1.0061	0.0068	0.001
Alcohol intake frequency.	ukbb	European	0	MD	0.2193	0.0263	0.167753	0.270847	8.3506	6.7933e-17	2.5339e-14	0.0829	0.0042	1.0444	0.0136	0.0276	0.0103	0.2792	0.0281	0.224125	0.334275	9.9273	3.1676e-23	1.27971e-20	0.0819	0.004	1.0516	0.0111	0.0086
Alcohol intake versus 10 years previously	ukbb	European	0	MD	0.1916	0.0284	0.135937	0.247263	6.7433	1.5478e-11	5.20061e-09	0.0359	0.0026	1.0215	0.0097	0.0176	0.0077	0.2372	0.0348	0.168993	0.305407	6.8152	9.416e-12	3.08845e-09	0.0349	0.0024	1.0289	0.0084	0.0106
Alcohol usually taken with meals	ukbb	European	0	MD	-0.2707	0.0245	-0.318719	-0.222681	-11.0442	2.3397e-28	9.80334e-26	0.1098	0.0055	1.0595	0.0102	-0.0219	0.0087	-0.327	0.0262	-0.378351	-0.275649	-12.4692	1.0998e-35	4.82812e-33	0.1102	0.0052	1.0597	0.0098	-0.0048
Arm fat mass (left)	ukbb	European	0	MD	0.1846	0.0163	0.152653	0.216547	11.3603	6.5934e-30	2.80879e-27	0.236	0.0092	1.0387	0.0225	0.0161	0.011	0.2123	0.0179	0.177217	0.247383	11.8357	2.5508e-32	1.08664e-29	0.2309	0.0087	1.0711	0.0196	0.0015
Arm fat mass (right)	ukbb	European	0	MD	0.1857	0.0161	0.154145	0.217255	11.5412	8.1734e-31	3.50639e-28	0.2351	0.0092	1.0426	0.0223	0.0193	0.011	0.2156	0.0178	0.180713	0.250487	12.0794	1.3567e-33	5.84738e-31	0.2301	0.0087	1.0749	0.0197	0.0028
Arm fat percentage (left)	ukbb	European	0	MD	0.1952	0.0166	0.162665	0.227735	11.7815	4.8644e-32	2.11115e-29	0.2235	0.0083	1.0465	0.0218	0.0157	0.0106	0.2213	0.0183	0.185433	0.257167	12.0789	1.3651e-33	5.86993e-31	0.218	0.008	1.0787	0.0194	-0.0008
Arm fat percentage (right)	ukbb	European	0	MD	0.1972	0.0162	0.165449	0.228951	12.1931	3.3837e-34	1.49221e-31	0.2196	0.0082	1.0526	0.0217	0.0211	0.0104	0.2258	0.0183	0.189933	0.261667	12.3326	6.0469e-35	2.6425e-32	0.2144	0.0079	1.0843	0.0193	0.0021
Arm fat-free mass (left)	ukbb	European	0	MD	0.085	0.0162	0.0532486	0.116751	5.2601	1.4398e-07	4.01704e-05	0.2694	0.0118	1.076	0.0309	0.0067	0.0118	0.1055	0.0179	0.0704166	0.140583	5.8904	3.853e-09	1.1559e-06	0.2645	0.0114	1.114	0.0274	0.0043
Arm fat-free mass (right)	ukbb	European	0	MD	0.0739	0.0164	0.0417566	0.106043	4.5072	6.5704e-06	0.00155718	0.2701	0.012	1.0711	0.0318	0.0014	0.0118	0.0928	0.0182	0.0571287	0.128471	5.0928	3.5278e-07	9.10172e-05	0.2657	0.0116	1.1072	0.0282	0.0004
Arm predicted mass (left)	ukbb	European	0	MD	0.085	0.0161	0.0534446	0.116555	5.2702	1.3625e-07	3.815e-05	0.2689	0.0118	1.0766	0.0311	0.0071	0.0119	0.1061	0.018	0.0708206	0.141379	5.9077	3.4684e-09	1.04399e-06	0.2639	0.0114	1.1156	0.0277	0.0043
Arm predicted mass (right)	ukbb	European	0	MD	0.0755	0.0164	0.0433566	0.107643	4.6184	3.8662e-06	0.000927888	0.269	0.0119	1.0723	0.0316	0.0005	0.0117	0.0939	0.0182	0.0582287	0.129571	5.1642	2.4152e-07	6.37613e-05	0.2646	0.0116	1.1084	0.0282	0.0008
Average weekly beer plus cider intake	ukbb	European	0	MD	0.1152	0.0292	0.0579691	0.172431	3.9483	7.8712e-05	0.0166082	0.0529	0.0035	1.0553	0.0105	0.0097	0.008	0.1595	0.0324	0.0959972	0.223003	4.9154	8.8595e-07	0.000222373	0.052	0.0033	1.0614	0.0089	0.0018
Average weekly champagne plus white wine intake	ukbb	European	0	MD	-0.2016	0.035	-0.270199	-0.133001	-5.7664	8.0998e-09	2.41374e-06	0.0301	0.0028	1.0433	0.0087	-0.0163	0.0078	-0.2591	0.0393	-0.336127	-0.182073	-6.5957	4.2315e-11	1.36677e-08	0.0299	0.0027	1.0443	0.0084	-0.0061
Average weekly fortified wine intake	ukbb	European	0	MD	-0.2013	0.0553	-0.309686	-0.092914	-3.6375	0.0003	0.0609	0.0122	0.0023	1.0199	0.0074	-0.0024	0.0077	-0.2695	0.0633	-0.393566	-0.145434	-4.2556	2.0844e-05	0.00475243	0.0119	0.0023	1.02	0.0068	-0.0042
Average weekly red wine intake	ukbb	European	0	MD	-0.1697	0.029	-0.226539	-0.112861	-5.8465	5.0209e-09	1.51631e-06	0.0568	0.0039	1.0116	0.0097	-0.0215	0.0081	-0.2314	0.0319	-0.293923	-0.168877	-7.2504	4.1557e-13	1.41709e-10	0.0567	0.0033	1.0113	0.0087	-0.01
Average weekly spirits intake	ukbb	European	0	MD	0.1142	0.0354	0.0448173	0.183583	3.2281	0.0012	0.2184	0.0316	0.003	1.0161	0.0092	0.0084	0.0078	0.1474	0.0372	0.0744893	0.220311	3.9574	7.5767e-05	0.0160626	0.0315	0.0028	1.0175	0.008	0.0058
Back pain for 3+ months	ukbb	European	0	MD	0.416	0.0531	0.311926	0.520074	7.8362	4.6429e-15	1.6993e-12	0.0418	0.0065	0.9888	0.0083	0.021	0.0074	0.4799	0.0614	0.359558	0.600242	7.8136	5.5584e-15	2.0177e-12	0.0395	0.0062	0.9929	0.0071	0.0007
Basal metabolic rate	ukbb	European	0	MD	0.081	0.0157	0.0502286	0.111771	5.1444	2.6832e-07	7.31936e-05	0.2885	0.0127	1.0836	0.0329	0.0052	0.0118	0.0957	0.0174	0.0615966	0.129803	5.4996	3.8075e-08	1.07371e-05	0.2841	0.0123	1.1197	0.0288	0.0018
Bilateral oophorectomy (both ovaries removed)	ukbb	European	0	MD	0.2686	0.0412	0.187849	0.349351	6.5206	7.0037e-11	2.30422e-08	0.0229	0.0033	1.0048	0.0085	0.022	0.0072	0.3929	0.0522	0.29059	0.49521	7.5338	4.9303e-14	1.74533e-11	0.0221	0.0032	1.0084	0.0077	-0.0024
Blood clot_ DVT_ bronchitis_ emphysema_ asthma_ rhinitis_ eczema_ allergy diagnosed by doctor: Asthma	ukbb	European	0	MD	0.2326	0.0241	0.185365	0.279835	9.6629	4.3324e-22	1.7243e-19	0.0598	0.0063	1.008	0.0181	0.0267	0.008	0.2549	0.0268	0.202373	0.307427	9.5023	2.0523e-21	8.04502e-19	0.0566	0.0061	1.0314	0.0157	0.0015
Blood clot_ DVT_ bronchitis_ emphysema_ asthma_ rhinitis_ eczema_ allergy diagnosed by doctor: Blood clot in the leg (DVT)	ukbb	European	0	MD	0.2238	0.0457	0.13423	0.31337	4.8979	9.6873e-07	0.000248964	0.01	0.0018	1.0133	0.0107	0.0065	0.007	0.303	0.0517	0.20167	0.40433	5.8572	4.7078e-09	1.39822e-06	0.0105	0.0016	1.0119	0.0098	-0.0052
Blood clot_ DVT_ bronchitis_ emphysema_ asthma_ rhinitis_ eczema_ allergy diagnosed by doctor: Blood clot in the lung	ukbb	European	0	MD	0.3136	0.0659	0.184438	0.442762	4.7605	1.9313e-06	0.000478962	0.0057	0.0015	1.0089	0.0079	0.0016	0.0073	0.3995	0.0712	0.259951	0.539049	5.6142	1.9742e-08	5.6857e-06	0.0058	0.0015	1.0092	0.007	-0.009
Blood clot_ DVT_ bronchitis_ emphysema_ asthma_ rhinitis_ eczema_ allergy diagnosed by doctor: Emphysema/chronic bronchitis	ukbb	European	0	MD	0.454	0.0529	0.350318	0.557682	8.578	9.6557e-18	3.6402e-15	0.0132	0.0018	0.9803	0.0081	0.0227	0.0076	0.5289	0.0554	0.420318	0.637482	9.5559	1.2252e-21	4.83954e-19	0.0125	0.0018	0.9855	0.0076	-0.0003
Blood clot_ DVT_ bronchitis_ emphysema_ asthma_ rhinitis_ eczema_ allergy diagnosed by doctor: None of the above	ukbb	European	0	MD	-0.1939	0.0243	-0.241527	-0.146273	-7.9852	1.4032e-15	5.16378e-13	0.0786	0.0074	1.0202	0.0203	-0.0313	0.0088	-0.1597	0.0251	-0.208895	-0.110505	-6.3706	1.8832e-10	5.96974e-08	0.0765	0.0072	1.0394	0.0189	-0.0059
Body fat percentage	ukbb	European	0	MD	0.2031	0.0158	0.172133	0.234067	12.8375	1.0104e-37	4.48618e-35	0.2201	0.0079	1.059	0.0217	0.0194	0.0105	0.2342	0.0182	0.198529	0.269871	12.8316	1.0911e-37	4.84448e-35	0.2151	0.0075	1.0894	0.0193	4.9323e-05
Body mass index (BMI)	ukbb	European	0	MD	0.1971	0.0169	0.163977	0.230223	11.6406	2.5617e-31	1.10665e-28	0.2519	0.0095	1.0427	0.0224	0.02	0.0112	0.2344	0.0184	0.198337	0.270463	12.7609	2.7093e-37	1.19751e-34	0.2459	0.009	1.0778	0.0203	0.0023
Breastfed as a baby	ukbb	European	0	MD	-0.1779	0.0325	-0.241599	-0.114201	-5.4815	4.2176e-08	1.21889e-05	0.0258	0.0027	1.0215	0.0089	-0.0232	0.0075	-0.2339	0.037	-0.306419	-0.161381	-6.3181	2.6486e-10	8.34309e-08	0.0253	0.0025	1.0243	0.008	-0.0109
Bring up phlegm/sputum/mucus on most days	ukbb	European	0	MD	0.3367	0.0657	0.20793	0.46547	5.1208	3.0422e-07	8.21394e-05	0.0266	0.0062	1.0076	0.0079	0.0121	0.0075	0.3246	0.0726	0.182307	0.466893	4.4736	7.6918e-06	0.00179754	0.0258	0.0063	1.0101	0.0078	0.0064
Chest pain or discomfort	ukbb	European	0	MD	0.5584	0.026	0.507441	0.609359	21.4425	5.364e-102	2.61227e-99	0.0336	0.0023	1.0131	0.0086	0.0708	0.0087	0.5681	0.0314	0.506557	0.629643	18.066	5.9064e-73	2.84688e-70	0.0334	0.0021	1.0164	0.0077	0.0242
Chest pain or discomfort walking normally	ukbb	European	0	MD	0.3008	0.0431	0.216326	0.385274	6.9816	2.9174e-12	1.00359e-09	0.0743	0.0101	1.0089	0.0083	0.0314	0.0065	0.4137	0.0518	0.312174	0.515226	7.9924	1.3231e-15	4.85578e-13	0.0742	0.0095	1.0086	0.0076	0.0142
Cough on most days	ukbb	European	0	MD	0.283	0.0458	0.193234	0.372766	6.1775	6.5117e-10	2.07072e-07	0.0497	0.0066	0.9951	0.008	0.0111	0.0082	0.2702	0.0516	0.169066	0.371334	5.2416	1.5921e-07	4.31459e-05	0.0477	0.0068	0.9992	0.0079	0.0047
Creatinine (enzymatic) in urine	ukbb	European	0	MD	0.0944	0.0225	0.0503008	0.138499	4.1962	2.7147e-05	0.00605378	0.0657	0.0033	1.0203	0.0108	0.0061	0.008	0.1373	0.0233	0.0916328	0.182967	5.8794	4.1169e-09	1.22684e-06	0.0651	0.0028	1.0222	0.0093	0.0009
Current employment status: Doing unpaid or voluntary work	ukbb	European	0	MD	-0.0584	0.0404	-0.137583	0.0207825	-1.4465	0.148	1	0.0095	0.0016	1.0051	0.0076	-0.0017	0.0066	-0.2175	0.0539	-0.323142	-0.111858	-4.0335	5.4945e-05	0.0118132	0.009	0.0014	1.0095	0.0066	0.0005
Current employment status: In paid employment or self-employed	ukbb	European	0	MD	-0.2923	0.0549	-0.399902	-0.184698	-5.3259	1.0045e-07	2.86283e-05	0.0075	0.0016	1.0227	0.0077	-0.0238	0.0066	-0.3577	0.0616	-0.478434	-0.236966	-5.8101	6.2422e-09	1.84145e-06	0.0081	0.0014	1.0186	0.0065	0.0022
Current employment status: Unable to work because of sickness or disability	ukbb	European	0	MD	0.5756	0.0301	0.516605	0.634595	19.1192	1.7469e-81	8.36765e-79	0.0251	0.0019	1.0137	0.0078	0.0678	0.0076	0.6997	0.0329	0.635217	0.764183	21.251	3.2267e-100	1.59399e-97	0.0244	0.0018	1.0188	0.0074	0.0089
Current tobacco smoking	ukbb	European	0	MD	0.3491	0.0259	0.298337	0.399863	13.4849	1.9196e-41	8.73418e-39	0.0548	0.0031	1.0151	0.0114	0.035	0.0089	0.4233	0.0267	0.370969	0.475631	15.8338	1.8187e-56	8.58426e-54	0.0555	0.0029	1.0114	0.0101	0.0078
Daytime dozing / sleeping (narcolepsy)	ukbb	European	0	MD	0.1762	0.0272	0.122889	0.229511	6.4911	8.5194e-11	2.79436e-08	0.0487	0.0028	1.0098	0.0103	0.0375	0.0087	0.1502	0.0292	0.0929691	0.207431	5.1433	2.6997e-07	7.04622e-05	0.0482	0.0028	1.0128	0.0093	0.0088
Diabetes diagnosed by doctor	ukbb	European	0	MD	0.206	0.0267	0.153669	0.258331	7.7221	1.1442e-14	4.16489e-12	0.0432	0.0029	1.0426	0.0124	0.0145	0.0088	0.2497	0.0272	0.196389	0.303011	9.1666	4.881e-20	1.87918e-17	0.0433	0.0027	1.0432	0.0113	-0.0007
Diagnoses - main ICD10: D12 Benign neoplasm of colon_ rectum_ anus and anal canal	ukbb	European	0	MD	0.2155	0.0489	0.119658	0.311342	4.4052	1.0569e-05	0.00244144	0.0076	0.0016	1.01	0.0078	0.0098	0.0064	0.2132	0.0508	0.113634	0.312766	4.1944	2.7356e-05	0.00604568	0.0082	0.0014	1.0071	0.0066	0.0047
Diagnoses - main ICD10: G47 Sleep disorders	ukbb	European	0	MD	0.3003	0.0686	0.165846	0.434754	4.3769	1.204e-05	0.0027692	0.0064	0.0015	0.9931	0.0072	0.0024	0.0079	0.3077	0.0682	0.17403	0.44137	4.5125	6.4053e-06	0.00151806	0.0065	0.0014	0.9922	0.007	-0.0083
Diagnoses - main ICD10: G56 Mononeuropathies of upper limb	ukbb	European	0	MD	0.2533	0.0427	0.16961	0.33699	5.9329	2.9761e-09	9.10687e-07	0.0131	0.0019	1.0136	0.0089	0.0158	0.0078	0.2503	0.0457	0.16073	0.33987	5.4806	4.2393e-08	1.18276e-05	0.0134	0.0018	1.0118	0.0075	0.0072
Diagnoses - main ICD10: I20 Angina pectoris	ukbb	European	0	MD	0.4725	0.0561	0.362546	0.582454	8.4158	3.9018e-17	1.46708e-14	0.0092	0.0016	1.0021	0.008	0.0103	0.007	0.5348	0.0658	0.405834	0.663766	8.1289	4.3304e-16	1.60225e-13	0.0086	0.0017	1.0074	0.0078	0.0022
Diagnoses - main ICD10: I25 Chronic ischaemic heart disease	ukbb	European	0	MD	0.2154	0.0343	0.148173	0.282627	6.2898	3.1789e-10	1.02361e-07	0.0199	0.0026	1.0192	0.0101	0.0191	0.0072	0.2517	0.037	0.179181	0.324219	6.8027	1.0267e-11	3.34704e-09	0.0198	0.0024	1.0205	0.008	0.0067
Diagnoses - main ICD10: I84 Haemorrhoids	ukbb	European	0	MD	0.2	0.0485	0.104942	0.295058	4.1252	3.7046e-05	0.00815012	0.0095	0.0018	1.0001	0.0087	0.0242	0.0071	0.2379	0.0511	0.137746	0.338054	4.6531	3.2704e-06	0.000784896	0.0095	0.0017	1.0007	0.0077	0.0056
Diagnoses - main ICD10: J44 Other chronic obstructive pulmonary disease	ukbb	European	0	MD	0.3671	0.0824	0.205599	0.528601	4.4535	8.4477e-06	0.00197676	0.0043	0.0015	0.9985	0.0079	0.0117	0.0069	0.3526	0.0785	0.198743	0.506457	4.49	7.1227e-06	0.00168096	0.0048	0.0013	0.995	0.007	0.0045
Diagnoses - main ICD10: K21 Gastro-oesophageal reflux disease	ukbb	European	0	MD	0.4397	0.0708	0.300935	0.578465	6.2116	5.2444e-10	1.67821e-07	0.0059	0.0014	1.0054	0.0076	0.0302	0.0071	0.489	0.0707	0.350431	0.627569	6.9179	4.5849e-12	1.5176e-09	0.0063	0.0014	1.0028	0.0061	0.0065
Diagnoses - main ICD10: K29 Gastritis and duodenitis	ukbb	European	0	MD	0.4897	0.0534	0.385038	0.594362	9.1735	4.5771e-20	1.77591e-17	0.0084	0.0015	0.9956	0.0072	0.0139	0.0076	0.5718	0.0675	0.439502	0.704098	8.4705	2.4436e-17	9.06576e-15	0.0076	0.0015	1.0028	0.0064	-0.0014
Diagnoses - main ICD10: K30 Dyspepsia	ukbb	European	0	MD	0.4558	0.1153	0.229816	0.681784	3.9517	7.7592e-05	0.0164495	0.0034	0.0015	1.002	0.0076	0.0187	0.0064	0.5314	0.1631	0.21173	0.85107	3.2593	0.0011	0.198	0.0029	0.0015	1.0059	0.0068	0.0005
Diagnoses - main ICD10: K43 Ventral hernia	ukbb	European	0	MD	0.2317	0.0615	0.111162	0.352238	3.7692	0.0002	0.0412	0.0054	0.0015	0.9925	0.0079	-0.0012	0.006	0.2884	0.0742	0.142971	0.433829	3.8862	0.0001	0.0205	0.0053	0.0014	0.9929	0.0071	-0.0047
Diagnoses - main ICD10: K44 Diaphragmatic hernia	ukbb	European	0	MD	0.3937	0.0742	0.248271	0.539129	5.3068	1.1156e-07	3.1683e-05	0.0046	0.0013	1.0093	0.0071	0.021	0.0065	0.4954	0.0885	0.321943	0.668857	5.5977	2.1718e-08	6.23307e-06	0.0047	0.0013	1.007	0.0064	0.0008
Diagnoses - main ICD10: K52 Other non-infective gastro-enteritis and colitis	ukbb	European	0	MD	0.5265	0.0873	0.355395	0.697605	6.0323	1.6167e-09	5.09261e-07	0.0046	0.0012	1.0052	0.0066	0.0242	0.0075	0.6171	0.1027	0.415812	0.818388	6.0101	1.8544e-09	5.65592e-07	0.0048	0.0013	1.0041	0.0062	0.0023
Diagnoses - main ICD10: K57 Diverticular disease of intestine	ukbb	European	0	MD	0.267	0.0396	0.189385	0.344615	6.7456	1.5235e-11	5.13419e-09	0.0134	0.0016	1.0014	0.0079	0.0142	0.0073	0.3172	0.0437	0.23155	0.40285	7.2543	4.0389e-13	1.3813e-10	0.0128	0.0016	1.0046	0.0067	-0.0021
Diagnoses - main ICD10: K60 Fissure and fistula of anal and rectal regions	ukbb	European	0	MD	0.2319	0.0642	0.10607	0.35773	3.6119	0.0003	0.0609	0.0053	0.0015	0.9839	0.007	-0.0033	0.0071	0.2574	0.0624	0.135098	0.379702	4.1248	3.7102e-05	0.00808824	0.0056	0.0014	0.9823	0.007	-0.0051
Diagnoses - main ICD10: K62 Other diseases of anus and rectum	ukbb	European	0	MD	0.4504	0.0789	0.295759	0.605041	5.706	1.1567e-08	3.4007e-06	0.0058	0.0016	0.9951	0.008	0.0183	0.0075	0.485	0.1029	0.28332	0.68668	4.7118	2.4559e-06	0.000594328	0.0049	0.0015	1.0033	0.0069	0.004
Diagnoses - main ICD10: K80 Cholelithiasis	ukbb	European	0	MD	0.2953	0.0538	0.189854	0.400746	5.4845	4.1456e-08	1.20222e-05	0.0098	0.0019	1.0218	0.0103	0.0179	0.0075	0.306	0.0588	0.190754	0.421246	5.2049	1.9414e-07	5.20295e-05	0.0093	0.0018	1.0248	0.0089	0.0136
Diagnoses - main ICD10: M17 Gonarthrosis [arthrosis of knee]	ukbb	European	0	MD	0.1984	0.038	0.123921	0.272879	5.2245	1.7467e-07	4.85583e-05	0.0145	0.0018	1.0022	0.0085	0.012	0.0076	0.2865	0.0459	0.196538	0.376462	6.2417	4.3297e-10	1.35087e-07	0.0137	0.0017	1.0076	0.0076	-0.0038
Diagnoses - main ICD10: M23 Internal derangement of knee	ukbb	European	0	MD	0.1646	0.0513	0.0640538	0.265146	3.2084	0.0013	0.2327	0.0081	0.002	1.0055	0.0087	0.0119	0.0076	0.2178	0.0573	0.105494	0.330106	3.7986	0.0001	0.0205	0.0079	0.0019	1.0071	0.0079	0.0053
Diagnoses - main ICD10: M54 Dorsalgia	ukbb	European	0	MD	0.4973	0.0511	0.397146	0.597454	9.7407	2.0224e-22	8.06938e-20	0.0099	0.0017	1.005	0.0086	0.0234	0.0072	0.5705	0.0541	0.464466	0.676534	10.5448	5.3698e-26	2.18551e-23	0.0102	0.0016	1.003	0.0077	0.0043
Diagnoses - main ICD10: N20 Calculus of kidney and ureter	ukbb	European	0	MD	0.2977	0.0554	0.189118	0.406282	5.3767	7.5857e-08	2.16951e-05	0.0076	0.0016	1.0114	0.0078	-0.0139	0.0068	0.305	0.0597	0.18799	0.42201	5.1073	3.2677e-07	8.46334e-05	0.0079	0.0014	1.0093	0.0068	-0.0072
Diagnoses - main ICD10: N32 Other disorders of bladder	ukbb	European	0	MD	0.3329	0.0837	0.168851	0.496949	3.9758	7.0157e-05	0.0149434	0.004	0.0012	0.9899	0.0066	-0.0019	0.0072	0.3095	0.0883	0.136435	0.482565	3.5037	0.0005	0.094	0.0038	0.0012	0.9911	0.006	-0.0032
Diagnoses - main ICD10: N81 Female genital prolapse	ukbb	European	0	MD	0.2784	0.0734	0.134539	0.422261	3.7933	0.0001	0.021	0.0054	0.0018	1.037	0.0084	0.0053	0.0072	0.3138	0.0639	0.188558	0.439042	4.9145	8.9028e-07	0.00022257	0.0069	0.0016	1.0261	0.0073	-0.0061
Diagnoses - main ICD10: N92 Excessive_ frequent and irregular menstruation	ukbb	European	0	MD	0.4241	0.0711	0.284747	0.563453	5.9644	2.4552e-09	7.58657e-07	0.007	0.0017	1.0017	0.0084	0.019	0.0079	0.4783	0.0738	0.333655	0.622945	6.4778	9.3045e-11	2.96814e-08	0.007	0.0017	1.0014	0.0079	0.0047
Diagnoses - main ICD10: R07 Pain in throat and chest	ukbb	European	0	MD	0.5786	0.0393	0.501573	0.655627	14.7189	4.8733e-49	2.27096e-46	0.0166	0.0018	1.0025	0.0078	0.0381	0.0077	0.6304	0.0444	0.543378	0.717422	14.1817	1.1889e-45	5.46894e-43	0.0162	0.0018	1.0065	0.0077	0.0094
Diagnoses - main ICD10: R10 Abdominal and pelvic pain	ukbb	European	0	MD	0.6145	0.052	0.512582	0.716418	11.8196	3.093e-32	1.34855e-29	0.0122	0.0017	0.9949	0.0076	0.0267	0.0079	0.6646	0.053	0.560722	0.768478	12.5415	4.4267e-36	1.94775e-33	0.0122	0.0016	0.9943	0.0074	0.0008
Diagnoses - main ICD10: R35 Polyuria	ukbb	European	0	MD	0.3606	0.0937	0.176951	0.544249	3.8484	0.0001	0.021	0.0035	0.0015	0.9937	0.0076	0.0171	0.0074	0.3419	0.1147	0.117092	0.566708	2.9801	0.0029	0.4843	0.0032	0.0016	0.9963	0.007	0.0058
Diagnoses - main ICD10: R55 Syncope and collapse	ukbb	European	0	MD	0.3007	0.0582	0.18663	0.41477	5.1705	2.3343e-07	6.41933e-05	0.0061	0.0015	1.003	0.0076	0.0088	0.007	0.348	0.0676	0.215506	0.480494	5.1511	2.5899e-07	6.78554e-05	0.0055	0.0014	1.008	0.0069	-0.001
Diagnoses - main ICD10: R69 Unknown and unspecified causes of morbidity	ukbb	European	0	MD	0.288	0.075	0.141003	0.434997	3.8392	0.0001	0.021	0.0047	0.0014	1.0021	0.0071	0.0192	0.0074	0.3292	0.0832	0.166131	0.492269	3.9556	7.635e-05	0.0161098	0.0048	0.0015	1.0013	0.0072	0.0074
Diastolic blood pressure_ automated reading	ukbb	European	0	MD	0.059	0.0183	0.0231327	0.0948673	3.2217	0.0013	0.2327	0.1379	0.0061	1.0514	0.0187	-0.0125	0.0095	0.0879	0.0214	0.0459568	0.129843	4.0988	4.1523e-05	0.00901049	0.1349	0.0056	1.0687	0.0168	-0.0019
Doctor diagnosed asthma	ukbb	European	0	MD	0.185	0.037	0.112481	0.257519	4.9951	5.8801e-07	0.000152883	0.0708	0.0109	0.9959	0.0095	0.0187	0.0075	0.1705	0.0386	0.0948454	0.246155	4.4175	9.9843e-06	0.00230637	0.0693	0.0103	0.999	0.0087	0.0056
Drive faster than motorway speed limit	ukbb	European	0	MD	-0.1932	0.0269	-0.245923	-0.140477	-7.1838	6.7778e-13	2.35867e-10	0.0574	0.0029	1.0242	0.0097	-0.0193	0.008	-0.2337	0.0263	-0.285247	-0.182153	-8.8905	6.0854e-19	2.2942e-16	0.0561	0.0027	1.0322	0.0088	-0.0062
Duration of heavy DIY	ukbb	European	0	MD	0.1542	0.0362	0.0832493	0.225151	4.2651	1.9982e-05	0.0045559	0.0373	0.0041	0.9963	0.0081	-0.0058	0.007	0.1883	0.0451	0.0999056	0.276694	4.1733	3.0017e-05	0.00657372	0.0339	0.0038	1.007	0.0068	-0.0074
Duration of moderate activity	ukbb	European	0	MD	0.0997	0.0365	0.0281613	0.171239	2.7364	0.0062	0.961	0.0314	0.0025	1.0118	0.0089	0.0141	0.0076	0.1756	0.0375	0.102101	0.249099	4.6775	2.9046e-06	0.000700009	0.0318	0.0026	1.0103	0.0081	0.0047
Duration walking for pleasure	ukbb	European	0	MD	-0.2315	0.0397	-0.309311	-0.153689	-5.8342	5.4055e-09	1.62165e-06	0.0251	0.0026	1.0127	0.0079	-0.0095	0.008	-0.3161	0.0435	-0.401358	-0.230842	-7.2669	3.678e-13	1.26155e-10	0.0248	0.0025	1.0137	0.0074	-0.0019
Ever depressed for a whole week	ukbb	European	0	MD	0.7903	0.0374	0.716997	0.863603	21.117	5.554e-99	2.69924e-96	0.0644	0.0059	0.9901	0.0085	0.1181	0.0086	0.7633	0.042	0.680982	0.845618	18.1539	1.197e-73	5.78151e-71	0.0635	0.0057	0.9936	0.0074	0.0626
Ever had bowel cancer screening	ukbb	European	0	MD	0.2875	0.0384	0.212237	0.362763	7.4862	7.0888e-14	2.53779e-11	0.014	0.0017	1.0126	0.0078	0.0318	0.0073	0.2232	0.0489	0.127358	0.319042	4.5636	5.0284e-06	0.00120179	0.0125	0.0016	1.0229	0.0071	0.0033
Ever had hysterectomy (womb removed)	ukbb	European	0	MD	0.3179	0.0474	0.224998	0.410802	6.7034	2.0368e-11	6.80291e-09	0.0229	0.0035	1.0005	0.0085	0.0206	0.0075	0.4342	0.0534	0.329538	0.538862	8.1266	4.4134e-16	1.62854e-13	0.0219	0.0034	1.0051	0.0076	0.003
Ever had stillbirth_ spontaneous miscarriage or termination	ukbb	European	0	MD	0.3574	0.0481	0.263126	0.451674	7.4364	1.0347e-13	3.68353e-11	0.0209	0.0032	0.9924	0.0086	0.0213	0.0072	0.4363	0.0585	0.321642	0.550958	7.4542	9.042e-14	3.1647e-11	0.0197	0.0031	0.9961	0.0075	0.0043
Ever highly irritable/argumentative for 2 days	ukbb	European	0	MD	0.6439	0.0384	0.568637	0.719163	16.7717	3.9323e-63	1.85605e-60	0.0533	0.0062	0.9956	0.0088	0.0579	0.0079	0.6712	0.0399	0.592997	0.749403	16.8297	1.4774e-63	7.06197e-61	0.0521	0.0056	0.9985	0.0075	0.0258
Ever manic/hyper for 2 days	ukbb	European	0	MD	0.571	0.0762	0.421651	0.720349	7.4938	6.6915e-14	2.40225e-11	0.0201	0.0052	0.9911	0.0078	0.0234	0.007	0.6677	0.0973	0.476996	0.858404	6.8619	6.7933e-12	2.235e-09	0.0186	0.005	0.9948	0.0072	0.0092
Ever smoked	ukbb	European	0	MD	0.3	0.0225	0.255901	0.344099	13.317	1.8434e-40	8.3506e-38	0.0754	0.0037	1.0189	0.0124	0.042	0.0095	0.2865	0.0257	0.236129	0.336871	11.1326	8.7067e-29	3.60457e-26	0.0746	0.0034	1.0271	0.0107	0.011
Ever stopped smoking for 6+ months	ukbb	European	0	MD	0.3963	0.079	0.241463	0.551137	5.018	5.2202e-07	0.000136769	0.0197	0.0058	1.0008	0.0075	0.0084	0.0067	0.4502	0.089	0.275763	0.624637	5.0567	4.2652e-07	0.000108336	0.0182	0.0056	1.0021	0.007	-0.0029
Ever unenthusiastic/disinterested for a whole week	ukbb	European	0	MD	0.818	0.0442	0.73137	0.90463	18.5048	1.8873e-76	8.98355e-74	0.0579	0.0066	0.9997	0.0095	0.1193	0.0086	0.8334	0.0429	0.749318	0.917482	19.4064	6.8181e-84	3.33405e-81	0.0576	0.0061	1.0011	0.0081	0.0495
Ever used hormone-replacement therapy (HRT)	ukbb	European	0	MD	0.4388	0.0316	0.376865	0.500735	13.9038	6.0094e-44	2.77033e-41	0.0408	0.0034	0.9987	0.0077	0.0432	0.0074	0.4534	0.0372	0.380489	0.526311	12.1954	3.2891e-34	1.43076e-31	0.0406	0.0034	0.9992	0.0074	0.0062
Exposure to tobacco smoke at home	ukbb	European	0	MD	0.3577	0.0403	0.278713	0.436687	8.8738	7.0669e-19	2.70662e-16	0.0124	0.0016	0.9948	0.007	0.0103	0.007	0.4297	0.0461	0.339346	0.520054	9.326	1.0994e-20	4.26567e-18	0.0122	0.0016	0.9956	0.0063	0.0074
Exposure to tobacco smoke outside home	ukbb	European	0	MD	0.2862	0.0302	0.227009	0.345391	9.4843	2.4411e-21	9.66676e-19	0.0336	0.0027	1.0091	0.0099	0.0249	0.0069	0.3573	0.0351	0.288505	0.426095	10.1841	2.3353e-24	9.45797e-22	0.0315	0.0024	1.0209	0.0088	0.0076
Eye problems/disorders: Diabetes related eye disease	ukbb	European	0	MD	0.2143	0.0615	0.0937622	0.334838	3.4824	0.0005	0.0965	0.0198	0.0045	1.0065	0.0075	-0.0028	0.0073	0.2434	0.0582	0.12933	0.35747	4.1821	2.8884e-05	0.00635448	0.0199	0.0045	1.0071	0.0067	0.0015
Falls in the last year	ukbb	European	0	MD	0.4069	0.0259	0.356137	0.457663	15.7354	8.6517e-56	4.05765e-53	0.0333	0.0022	0.9995	0.0082	0.0447	0.0076	0.4683	0.031	0.407541	0.529059	15.0877	1.9502e-51	9.12694e-49	0.0327	0.0021	1.0027	0.0079	-3.054e-05
Family relationship satisfaction	ukbb	European	0	MD	0.4422	0.0369	0.369877	0.514523	11.9801	4.5195e-33	1.97954e-30	0.0566	0.0056	1.007	0.0087	0.041	0.0081	0.3947	0.0367	0.322769	0.466631	10.7677	4.8897e-27	1.99989e-24	0.0576	0.0052	1.0051	0.0074	0.0189
Fathers age at death	ukbb	European	0	MD	-0.3004	0.0331	-0.365275	-0.235525	-9.0674	1.2185e-19	4.70341e-17	0.0348	0.0031	1.0197	0.0086	-0.0123	0.0073	-0.3911	0.0344	-0.458523	-0.323677	-11.3771	5.4381e-30	2.284e-27	0.034	0.0029	1.021	0.0075	-0.0023
Fed-up feelings	ukbb	European	0	MD	0.614	0.0176	0.579505	0.648495	34.8152	1.4318e-265	7.24491e-263	0.073	0.0034	1.017	0.0117	0.1142	0.0088	0.6548	0.0206	0.614425	0.695175	31.7507	3.1075e-221	1.59104e-218	0.072	0.0033	1.0236	0.0107	0.0101
Financial situation satisfaction	ukbb	European	0	MD	0.4525	0.0384	0.377237	0.527763	11.7793	4.9882e-32	2.15989e-29	0.0583	0.0063	1.0032	0.0086	0.0477	0.0079	0.5077	0.0412	0.426949	0.588451	12.3115	7.857e-35	3.42565e-32	0.0568	0.0058	1.0064	0.0078	0.023
Fluid intelligence score	ukbb	European	0	MD	-0.1365	0.0229	-0.181383	-0.0916168	-5.9621	2.4903e-09	7.67012e-07	0.2423	0.011	1.0325	0.0116	-0.0108	0.0096	-0.228	0.0247	-0.276411	-0.179589	-9.2249	2.8392e-20	1.09877e-17	0.2385	0.0101	1.0431	0.0105	-0.0045
Forced expiratory volume in 1-second (FEV1)	ukbb	European	0	MD	-0.099	0.0193	-0.136827	-0.0611727	-5.1311	2.8811e-07	7.80778e-05	0.1508	0.0065	1.0447	0.0162	-0.0135	0.0086	-0.1444	0.0228	-0.189087	-0.0997128	-6.34	2.2983e-10	7.26263e-08	0.1457	0.0067	1.0724	0.0152	0.0008
Forced expiratory volume in 1-second (FEV1)_ Best measure	ukbb	European	0	MD	-0.1096	0.0196	-0.148015	-0.0711847	-5.5923	2.2411e-08	6.54401e-06	0.1662	0.0074	1.0385	0.0161	-0.0091	0.0086	-0.1516	0.0225	-0.195699	-0.107501	-6.7254	1.7514e-11	5.69205e-09	0.1601	0.0075	1.0655	0.0143	-0.0002
Forced expiratory volume in 1-second (FEV1)_ predicted percentage	ukbb	European	0	MD	-0.1216	0.0236	-0.167855	-0.0753448	-5.1452	2.6722e-07	7.31936e-05	0.209	0.0102	1.0183	0.0109	-0.0074	0.0084	-0.1607	0.0261	-0.211855	-0.109545	-6.1567	7.4274e-10	2.30992e-07	0.1994	0.0103	1.0374	0.0103	-0.002
Forced vital capacity (FVC)	ukbb	European	0	MD	-0.0886	0.0194	-0.126623	-0.0505767	-4.5553	5.2311e-06	0.00125023	0.1745	0.0079	1.0662	0.0199	-0.007	0.0092	-0.1335	0.0224	-0.177403	-0.0895968	-5.9693	2.3834e-09	7.24554e-07	0.1681	0.0079	1.1017	0.0185	0.0058
Forced vital capacity (FVC)_ Best measure	ukbb	European	0	MD	-0.1016	0.0199	-0.140603	-0.0625967	-5.1114	3.1985e-07	8.57198e-05	0.1922	0.0089	1.0602	0.0194	-0.0058	0.0092	-0.1409	0.0224	-0.184803	-0.0969968	-6.2959	3.057e-10	9.56841e-08	0.1853	0.0089	1.0912	0.0176	0.0017
Former alcohol drinker	ukbb	European	0	MD	0.3934	0.0531	0.289326	0.497474	7.4119	1.2449e-13	4.41939e-11	0.1324	0.0228	0.9922	0.0071	0.0166	0.0066	0.4056	0.0616	0.284866	0.526334	6.5849	4.5515e-11	1.46558e-08	0.127	0.0213	0.996	0.0065	0.0054
Fractured bone site(s): Ankle	ukbb	European	0	MD	0.2519	0.0598	0.134694	0.369106	4.2102	2.5512e-05	0.00571469	0.0063	0.0015	0.997	0.007	0.0009	0.0069	0.2768	0.0703	0.139015	0.414585	3.9392	8.1742e-05	0.0171658	0.006	0.0015	0.9978	0.0066	-0.0033
Fractured bone site(s): Other bones	ukbb	European	0	MD	0.3181	0.0528	0.214614	0.421586	6.0236	1.7062e-09	5.34041e-07	0.0089	0.0017	1.0014	0.0076	0.0093	0.0074	0.3426	0.059	0.226962	0.458238	5.8101	6.2447e-09	1.84145e-06	0.009	0.0017	1.0013	0.0069	-0.0055
Fractured/broken bones in last 5 years	ukbb	European	0	MD	0.1983	0.032	0.135581	0.261019	6.2004	5.6302e-10	1.79603e-07	0.0194	0.0022	1.0036	0.0086	0.0101	0.007	0.237	0.0403	0.158013	0.315987	5.8861	3.9536e-09	1.18213e-06	0.0187	0.0022	1.0086	0.0074	-0.0055
Frequency of depressed mood in last 2 weeks	ukbb	European	0	MD	0.7905	0.0226	0.746205	0.834795	34.9485	1.3644e-267	6.91751e-265	0.0431	0.0031	1.0064	0.01	0.1343	0.0099	0.8379	0.0271	0.784785	0.891015	30.965	1.5984e-210	8.13586e-208	0.0427	0.0028	1.0095	0.0091	0.0163
Frequency of stair climbing in last 4 weeks	ukbb	European	0	MD	-0.1237	0.0262	-0.175051	-0.0723489	-4.7251	2.3005e-06	0.000559021	0.0347	0.0025	1.0198	0.009	-0.0179	0.0075	-0.1424	0.0302	-0.201591	-0.0832091	-4.7142	2.4269e-06	0.000589737	0.0345	0.0022	1.0198	0.0085	-0.0111
Frequency of tenseness / restlessness in last 2 weeks	ukbb	European	0	MD	0.7535	0.0223	0.709793	0.797207	33.8473	3.9829e-251	2.01136e-248	0.0438	0.0029	1.0136	0.0107	0.12	0.0096	0.7618	0.0263	0.710253	0.813347	28.9239	5.9709e-184	3.03322e-181	0.0435	0.0027	1.0167	0.0093	0.0177
Frequency of tiredness / lethargy in last 2 weeks	ukbb	European	0	MD	0.705	0.0175	0.670701	0.739299	40.3807	0	0	0.0597	0.0031	1.0252	0.0107	0.1029	0.0098	0.7341	0.0216	0.691765	0.776435	33.9683	6.5403e-253	3.36171e-250	0.0592	0.003	1.0282	0.01	0.0127
Frequency of unenthusiasm / disinterest in last 2 weeks	ukbb	European	0	MD	0.7303	0.0226	0.686005	0.774595	32.261	2.47e-228	1.24488e-225	0.0394	0.0029	1.0147	0.0102	0.1061	0.0097	0.8165	0.0263	0.764953	0.868047	31.0191	2.9833e-211	1.52148e-208	0.0389	0.0027	1.017	0.0099	0.007
Frequency of walking for pleasure in last 4 weeks	ukbb	European	0	MD	0.1238	0.033	0.0591212	0.188479	3.7537	0.0002	0.0412	0.0341	0.0028	1.01	0.0088	0.0171	0.0071	0.2198	0.0384	0.144537	0.295063	5.7223	1.051e-08	3.06892e-06	0.0347	0.0025	1.0071	0.0073	0.0057
Friendships satisfaction	ukbb	European	0	MD	0.3326	0.036	0.262041	0.403159	9.2444	2.3648e-20	9.19907e-18	0.0609	0.0055	1.0012	0.0082	0.0315	0.0077	0.3003	0.0373	0.227193	0.373407	8.0486	8.3733e-16	3.08137e-13	0.061	0.0054	1.0016	0.0078	0.0138
Getting up in morning	ukbb	European	0	MD	-0.2731	0.0237	-0.319551	-0.226649	-11.5146	1.1137e-30	4.76664e-28	0.0679	0.0034	1.0421	0.0128	-0.0666	0.0087	-0.2513	0.0263	-0.302847	-0.199753	-9.5488	1.3117e-21	5.1681e-19	0.0679	0.003	1.0428	0.0106	-0.0085
Guilty feelings	ukbb	European	0	MD	0.5644	0.0208	0.523633	0.605167	27.1979	6.8713e-163	3.40816e-160	0.0522	0.0028	1.0018	0.01	0.095	0.009	0.5148	0.0263	0.463253	0.566347	19.5719	2.6845e-85	1.3154e-82	0.0519	0.0027	1.0034	0.0086	0.0198
Had major operations	ukbb	European	0	MD	0.4333	0.0412	0.352549	0.514051	10.5205	6.9484e-26	2.87664e-23	0.0255	0.0038	1.0037	0.0076	0.0076	0.0072	0.4158	0.0457	0.32623	0.50537	9.0931	9.6237e-20	3.66663e-17	0.025	0.0037	1.0055	0.0075	-0.0084
Had other major operations	ukbb	European	0	MD	0.4384	0.0396	0.360785	0.516015	11.0568	2.032e-28	8.5344e-26	0.0281	0.0033	1.0175	0.0084	0.0314	0.0076	0.4146	0.0427	0.33091	0.49829	9.7106	2.716e-22	1.08912e-19	0.0302	0.003	1.0111	0.007	0.0053
Hair/balding pattern: Pattern 3	ukbb	European	0	MD	-0.0995	0.0306	-0.159475	-0.0395251	-3.2531	0.0011	0.2013	0.0568	0.0157	1.0181	0.0252	0.0053	0.0077	-0.1323	0.0327	-0.196391	-0.0682092	-4.0424	5.2917e-05	0.0114301	0.056	0.0144	1.0203	0.0202	0.007
Hand grip strength (left)	ukbb	European	0	MD	-0.1322	0.0215	-0.174339	-0.0900608	-6.1586	7.3413e-10	2.32719e-07	0.1056	0.0043	1.0429	0.014	-0.0196	0.0095	-0.1279	0.0252	-0.177291	-0.0785089	-5.0752	3.8711e-07	9.91002e-05	0.1028	0.0043	1.0588	0.0133	-0.0026
Hand grip strength (right)	ukbb	European	0	MD	-0.1358	0.0225	-0.179899	-0.0917008	-6.046	1.4848e-09	4.69197e-07	0.1053	0.0045	1.0493	0.0148	-0.0219	0.0096	-0.1353	0.0253	-0.184887	-0.0857129	-5.3436	9.1094e-08	2.48687e-05	0.1027	0.0044	1.0652	0.0144	-0.006
Happiness	ukbb	European	0	MD	0.5026	0.0378	0.428513	0.576687	13.3095	2.0391e-40	9.21673e-38	0.0595	0.0053	1.0095	0.0088	0.0527	0.0081	0.4938	0.0387	0.417949	0.569651	12.7628	2.6458e-37	1.17209e-34	0.0607	0.0049	1.0066	0.0077	0.0134
Headaches for 3+ months	ukbb	European	0	MD	0.2157	0.0452	0.12711	0.30429	4.774	1.8064e-06	0.000449794	0.0528	0.0079	1.0104	0.0074	0.0138	0.0069	0.2633	0.0482	0.16883	0.35777	5.4627	4.6882e-08	1.29863e-05	0.0589	0.0076	1.0028	0.0069	-0.0083
Health satisfaction	ukbb	European	0	MD	0.5796	0.0305	0.519821	0.639379	18.9738	2.8087e-80	1.34256e-77	0.0841	0.0057	1.0028	0.009	0.0448	0.0088	0.6394	0.0314	0.577857	0.700943	20.3604	3.7564e-92	1.84439e-89	0.0814	0.0055	1.0083	0.0079	0.0136
Hearing difficulty/problems with background noise	ukbb	European	0	MD	0.3463	0.0254	0.296517	0.396083	13.6263	2.7942e-42	1.27416e-39	0.0529	0.0027	1.0121	0.0097	0.0574	0.0089	0.3316	0.0282	0.276329	0.386871	11.7466	7.3513e-32	3.1243e-29	0.0515	0.0025	1.0207	0.0091	0.0085
Hearing difficulty/problems: Yes	ukbb	European	0	MD	0.2892	0.0251	0.240005	0.338395	11.5068	1.2196e-30	5.20769e-28	0.0434	0.0026	1.0028	0.0094	0.0344	0.0077	0.2849	0.0275	0.231001	0.338799	10.3741	3.2539e-25	1.32108e-22	0.041	0.0026	1.0174	0.0098	-0.0011
Hip circumference	ukbb	European	0	MD	0.1396	0.0167	0.106869	0.172331	8.3832	5.152e-17	1.932e-14	0.2208	0.0097	1.0539	0.0232	0.0121	0.0113	0.1599	0.018	0.124621	0.195179	8.8963	5.7747e-19	2.18284e-16	0.2169	0.0093	1.084	0.0216	-0.0009
Home area population density - urban or rural: Scotland - Large Urban Area	ukbb	European	0	MD	-0.2897	0.069	-0.424938	-0.154462	-4.1953	2.7255e-05	0.00605378	0.0114	0.0034	2.1341	0.0169	-0.0293	0.011	-0.3098	0.0805	-0.467577	-0.152023	-3.8474	0.0001	0.0205	0.011	0.003	2.1349	0.0147	-0.0108
Illness_ injury_ bereavement_ stress in last 2 years: Death of a close relative	ukbb	European	0	MD	0.2979	0.0662	0.16815	0.42765	4.4967	6.9008e-06	0.00162859	0.006	0.0016	1.0076	0.0079	0.0181	0.0075	0.3118	0.0734	0.167939	0.455661	4.2496	2.1413e-05	0.00486075	0.0063	0.0015	1.0052	0.0067	0.0094
Illness_ injury_ bereavement_ stress in last 2 years: Financial difficulties	ukbb	European	0	MD	0.5363	0.0289	0.479657	0.592943	18.5728	5.3381e-77	2.54627e-74	0.0332	0.0024	1.0273	0.0092	0.0738	0.009	0.6013	0.0323	0.537993	0.664607	18.6334	1.7216e-77	8.36698e-75	0.0329	0.0023	1.0292	0.0083	0.0141
Illness_ injury_ bereavement_ stress in last 2 years: Marital separation/divorce	ukbb	European	0	MD	0.48	0.0994	0.28518	0.67482	4.8281	1.3781e-06	0.000348659	0.0043	0.0015	1.0081	0.0079	0.0351	0.0073	0.5753	0.1344	0.311881	0.838719	4.2797	1.8716e-05	0.00428596	0.0037	0.0014	1.0129	0.0072	0.0098
Illness_ injury_ bereavement_ stress in last 2 years: None of the above	ukbb	European	0	MD	-0.509	0.0353	-0.578187	-0.439813	-14.4192	3.9158e-47	1.81302e-44	0.0225	0.0017	1.0169	0.0074	-0.0631	0.0083	-0.5489	0.0375	-0.622399	-0.475401	-14.6422	1.512e-48	7.04592e-46	0.0227	0.0017	1.0139	0.0064	-0.0118
Illness_ injury_ bereavement_ stress in last 2 years: Serious illness_ injury or assault of a close relative	ukbb	European	0	MD	0.2034	0.0456	0.114026	0.292774	4.4641	8.0408e-06	0.00188959	0.0113	0.0018	1.0101	0.0078	0.0217	0.0071	0.1271	0.0501	0.0289058	0.225294	2.5338	0.0113	1	0.0113	0.0018	1.0092	0.0075	0.0022
Illness_ injury_ bereavement_ stress in last 2 years: Serious illness_ injury or assault to yourself	ukbb	European	0	MD	0.5423	0.0439	0.456258	0.628342	12.3513	4.7906e-35	2.11745e-32	0.0137	0.0018	1.015	0.0084	0.033	0.0072	0.6146	0.0528	0.511114	0.718086	11.6358	2.7093e-31	1.14603e-28	0.0138	0.0017	1.0134	0.0074	-0.005
Illnesses of father: Chronic bronchitis/emphysema	ukbb	European	0	MD	0.3443	0.0401	0.265705	0.422895	8.5924	8.5139e-18	3.21825e-15	0.0163	0.0021	1.0149	0.008	0.0268	0.0076	0.4429	0.0462	0.35235	0.53345	9.5937	8.4946e-22	3.37236e-19	0.0142	0.0018	1.0249	0.0068	0.0075
Illnesses of father: Heart disease	ukbb	European	0	MD	0.1507	0.0313	0.0893531	0.212047	4.8098	1.511e-06	0.000379261	0.0306	0.0029	0.9988	0.0103	0.0141	0.0076	0.1553	0.0366	0.0835653	0.227035	4.2395	2.2398e-05	0.00501715	0.0297	0.0026	1.0032	0.0084	0.0007
Illnesses of father: High blood pressure	ukbb	European	0	MD	0.1789	0.0376	0.105205	0.252595	4.7527	2.0072e-06	0.000495778	0.0203	0.002	1.0073	0.0085	0.0131	0.0073	0.1665	0.0439	0.0804576	0.252542	3.797	0.0001	0.0205	0.0196	0.0018	1.0125	0.0074	0.0061
Illnesses of father: Lung cancer	ukbb	European	0	MD	0.1467	0.0402	0.0679094	0.225491	3.6451	0.0003	0.0609	0.0152	0.0021	0.9906	0.0081	0.016	0.0074	0.218	0.045	0.129802	0.306198	4.8431	1.2784e-06	0.000313208	0.0145	0.0019	0.9917	0.0076	0.007
Illnesses of father: None of the above (group 1)	ukbb	European	0	MD	-0.2469	0.0428	-0.330786	-0.163014	-5.7639	8.22e-09	2.44134e-06	0.0154	0.002	1.0182	0.0083	-0.0168	0.0072	-0.2876	0.0494	-0.384422	-0.190778	-5.8176	5.9691e-09	1.76685e-06	0.0147	0.002	1.0242	0.0077	0.0004
Illnesses of father: None of the above (group 2)	ukbb	European	0	MD	-0.2897	0.0504	-0.388482	-0.190918	-5.7509	8.8744e-09	2.62682e-06	0.0101	0.0018	0.9968	0.0084	-0.0238	0.0073	-0.3076	0.0593	-0.423826	-0.191374	-5.1856	2.1528e-07	5.72645e-05	0.0091	0.0018	1.0028	0.0075	-0.0097
Illnesses of mother: Chronic bronchitis/emphysema	ukbb	European	0	MD	0.4604	0.0496	0.363186	0.557614	9.2823	1.6583e-20	6.48395e-18	0.0124	0.002	1.006	0.0077	0.0163	0.0071	0.5098	0.0559	0.400238	0.619362	9.1219	7.3804e-20	2.81931e-17	0.0118	0.0019	1.0081	0.007	0.0056
Illnesses of mother: Diabetes	ukbb	European	0	MD	0.1838	0.0372	0.110889	0.256711	4.9458	7.5844e-07	0.000196436	0.0203	0.002	1.018	0.0095	0.0166	0.0083	0.2194	0.0381	0.144725	0.294075	5.755	8.6656e-09	2.53902e-06	0.0199	0.002	1.0213	0.0094	0.0034
Illnesses of mother: Heart disease	ukbb	European	0	MD	0.2804	0.0372	0.207489	0.353311	7.544	4.5571e-14	1.64056e-11	0.0162	0.0019	1.0067	0.0077	0.031	0.0074	0.301	0.0434	0.215938	0.386062	6.9379	3.9784e-12	1.32481e-09	0.0155	0.0019	1.011	0.0071	0.0031
Illnesses of mother: High blood pressure	ukbb	European	0	MD	0.1481	0.029	0.091261	0.204939	5.1071	3.2717e-07	8.73544e-05	0.0289	0.0024	1.0209	0.0094	0.0134	0.0075	0.1116	0.0311	0.0506451	0.172555	3.5836	0.0003	0.0588	0.0289	0.0022	1.0201	0.0085	0.0088
Illnesses of mother: None of the above (group 1)	ukbb	European	0	MD	-0.2306	0.0343	-0.297827	-0.163373	-6.7147	1.884e-11	6.3114e-09	0.0172	0.002	1.0107	0.0083	-0.0271	0.0075	-0.225	0.0396	-0.302615	-0.147385	-5.6874	1.2902e-08	3.75448e-06	0.0164	0.0018	1.0153	0.0075	-0.0064
Illnesses of mother: None of the above (group 2)	ukbb	European	0	MD	-0.4097	0.0541	-0.515734	-0.303666	-7.5726	3.659e-14	1.32456e-11	0.0093	0.0019	1.0004	0.0076	-0.0353	0.0071	-0.4158	0.0598	-0.533006	-0.298594	-6.9571	3.4746e-12	1.16747e-09	0.0088	0.0018	1.0037	0.0072	-0.0097
Illnesses of siblings: Diabetes	ukbb	European	0	MD	0.2535	0.0393	0.176473	0.330527	6.4543	1.087e-10	3.54362e-08	0.0205	0.0022	1.0095	0.0078	0.0168	0.0072	0.2705	0.0419	0.188378	0.352622	6.4602	1.0457e-10	3.32533e-08	0.0207	0.0022	1.0085	0.0069	0.0088
Illnesses of siblings: Heart disease	ukbb	European	0	MD	0.3763	0.0437	0.29065	0.46195	8.6059	7.574e-18	2.87055e-15	0.0165	0.0023	1.015	0.0083	0.0075	0.007	0.3787	0.0474	0.285798	0.471602	7.9915	1.333e-15	4.87878e-13	0.0174	0.0022	1.0117	0.0071	0.0015
Illnesses of siblings: High blood pressure	ukbb	European	0	MD	0.2407	0.028	0.185821	0.295579	8.6063	7.5441e-18	2.86676e-15	0.0367	0.0028	1.0044	0.009	0.0328	0.0077	0.2654	0.0306	0.205425	0.325375	8.6649	4.5198e-18	1.69944e-15	0.0367	0.0028	1.0053	0.0087	0.0123
Illnesses of siblings: None of the above (group 1)	ukbb	European	0	MD	-0.3355	0.0303	-0.394887	-0.276113	-11.084	1.4998e-28	6.31416e-26	0.0358	0.0027	1.0154	0.0093	-0.0331	0.0073	-0.3612	0.0323	-0.424507	-0.297893	-11.1963	4.2493e-29	1.76771e-26	0.0361	0.0027	1.0137	0.0082	-0.0127
Illnesses of siblings: None of the above (group 2)	ukbb	European	0	MD	-0.7716	0.0825	-0.933297	-0.609903	-9.3505	8.7262e-21	3.42067e-18	0.0094	0.002	1	0.0079	-0.0365	0.0078	-0.8163	0.0854	-0.983681	-0.648919	-9.5595	1.1831e-21	4.68508e-19	0.0088	0.0018	1.0035	0.0071	-0.0051
Illnesses of siblings: Severe depression	ukbb	European	0	MD	0.7901	0.06	0.672502	0.907698	13.1602	1.4874e-39	6.67843e-37	0.0142	0.0021	1.004	0.0075	0.0569	0.0085	0.7483	0.0625	0.625802	0.870798	11.9633	5.5292e-33	2.37203e-30	0.014	0.002	1.0048	0.0072	0.0135
Impedance of arm (left)	ukbb	European	0	MD	-0.0929	0.0176	-0.127395	-0.0584046	-5.2906	1.2192e-07	3.45034e-05	0.2349	0.009	1.0805	0.0247	-0.0128	0.0107	-0.1256	0.0199	-0.164603	-0.0865967	-6.299	2.9956e-10	9.40618e-08	0.2303	0.0085	1.1073	0.0225	-0.0079
Impedance of arm (right)	ukbb	European	0	MD	-0.0837	0.0176	-0.118195	-0.0492046	-4.7498	2.0364e-06	0.000500954	0.2377	0.0089	1.0675	0.0243	-0.0063	0.0107	-0.1134	0.02	-0.152599	-0.0742007	-5.6661	1.461e-08	4.22229e-06	0.2341	0.0086	1.0899	0.0226	-0.0049
Impedance of whole body	ukbb	European	0	MD	-0.0731	0.0173	-0.107007	-0.0391926	-4.2266	2.3726e-05	0.00533835	0.2614	0.0102	1.0639	0.0245	-0.0085	0.0109	-0.095	0.0187	-0.131651	-0.0583487	-5.0865	3.6471e-07	9.37305e-05	0.2563	0.0099	1.0951	0.0228	-0.0044
Irritability	ukbb	European	0	MD	0.5077	0.0204	0.467717	0.547683	24.8997	7.4998e-137	3.6749e-134	0.0684	0.0042	0.9899	0.0128	0.085	0.0097	0.4764	0.0271	0.423285	0.529515	17.5777	3.6536e-69	1.75373e-66	0.0687	0.0043	0.9897	0.0124	0.0161
Job involves heavy manual or physical work	ukbb	European	0	MD	0.2063	0.0284	0.150637	0.261963	7.2719	3.5449e-13	1.24426e-10	0.0843	0.005	1.0455	0.0109	0.0106	0.0088	0.2806	0.0297	0.222389	0.338811	9.4443	3.5762e-21	1.39829e-18	0.0866	0.0048	1.0387	0.0099	0.0081
Job involves mainly walking or standing	ukbb	European	0	MD	0.138	0.0272	0.084689	0.191311	5.0636	4.1137e-07	0.000109424	0.0813	0.0048	1.0262	0.0104	0.0219	0.0087	0.2254	0.0283	0.169933	0.280867	7.9654	1.6474e-15	5.99654e-13	0.0806	0.0048	1.0303	0.0095	0.0183
Job involves shift work	ukbb	European	0	MD	0.2358	0.0361	0.165045	0.306555	6.5308	6.5439e-11	2.15949e-08	0.03	0.0029	1.0038	0.0076	0.0227	0.007	0.3029	0.0412	0.222149	0.383651	7.3453	2.0524e-13	7.12183e-11	0.0315	0.0029	0.9994	0.0067	0.0094
Knee pain for 3+ months	ukbb	European	0	MD	0.3064	0.0637	0.18155	0.43125	4.8073	1.5296e-06	0.0003824	0.0262	0.0074	1.0003	0.0077	0.0109	0.007	0.3369	0.0687	0.20225	0.47155	4.9033	9.4226e-07	0.000232738	0.0274	0.0066	0.9989	0.0065	0.0009
Leg fat mass (left)	ukbb	European	0	MD	0.2038	0.0157	0.173029	0.234571	12.9645	1.9448e-38	8.67381e-36	0.2362	0.0087	1.0408	0.0213	0.0179	0.0108	0.2408	0.0182	0.205129	0.276471	13.238	5.2956e-40	2.37243e-37	0.2305	0.0082	1.0756	0.0192	0.0014
Leg fat mass (right)	ukbb	European	0	MD	0.2067	0.0156	0.176125	0.237275	13.2753	3.2181e-40	1.44815e-37	0.2354	0.0086	1.0393	0.0212	0.0182	0.0108	0.2443	0.0182	0.208629	0.279971	13.4324	3.9029e-41	1.77192e-38	0.2296	0.0082	1.0741	0.0191	0.0004
Leg fat percentage (left)	ukbb	European	0	MD	0.2234	0.0161	0.191845	0.254955	13.8949	6.7989e-44	3.12749e-41	0.2116	0.007	1.06	0.0191	0.0228	0.0103	0.2634	0.019	0.226161	0.300639	13.8761	8.8429e-44	4.04121e-41	0.2059	0.0065	1.0921	0.0177	0.0043
Leg fat percentage (right)	ukbb	European	0	MD	0.2259	0.016	0.194541	0.257259	14.1003	3.7823e-45	1.74742e-42	0.2117	0.0071	1.0572	0.0191	0.0232	0.0103	0.2656	0.019	0.228361	0.302839	13.9691	2.4077e-44	1.10273e-41	0.2063	0.0065	1.0881	0.0176	0.0031
Leg fat-free mass (left)	ukbb	European	0	MD	0.0793	0.0161	0.0477446	0.110855	4.9219	8.5695e-07	0.000221093	0.2698	0.0118	1.0789	0.0302	0.0038	0.0116	0.0921	0.0179	0.0570166	0.127183	5.1556	2.5286e-07	6.65022e-05	0.2664	0.0115	1.1087	0.0264	-0.0013
Leg fat-free mass (right)	ukbb	European	0	MD	0.0666	0.0164	0.0344566	0.0987434	4.0723	4.6554e-05	0.0101022	0.2682	0.0119	1.0831	0.0306	0.0021	0.0116	0.0766	0.018	0.0413206	0.111879	4.2458	2.178e-05	0.00490759	0.2642	0.0116	1.116	0.0272	-8.8335e-05
Leg pain on walking	ukbb	European	0	MD	0.4579	0.0335	0.392241	0.523559	13.6788	1.3595e-42	6.21291e-40	0.0587	0.0057	1.0056	0.0083	0.0392	0.0081	0.5198	0.0327	0.455709	0.583891	15.8811	8.5618e-57	4.04973e-54	0.057	0.0051	1.0093	0.0072	0.0161
Leg predicted mass (left)	ukbb	European	0	MD	0.0789	0.0161	0.0473446	0.110455	4.8885	1.0161e-06	0.000260122	0.2696	0.0117	1.0779	0.0299	0.004	0.0116	0.0915	0.0179	0.0564166	0.126583	5.1177	3.0921e-07	8.03946e-05	0.266	0.0115	1.1084	0.0262	-0.001
Leg predicted mass (right)	ukbb	European	0	MD	0.0662	0.0164	0.0340566	0.0983434	4.0417	5.3072e-05	0.0114169	0.2678	0.0118	1.0835	0.0306	0.0024	0.0116	0.0763	0.0181	0.0408247	0.111775	4.2275	2.3631e-05	0.00524608	0.2639	0.0116	1.116	0.0272	0.0002
Light smokers_ at least 100 smokes in lifetime	ukbb	European	0	MD	0.1678	0.0333	0.102533	0.233067	5.0399	4.6583e-07	0.000122961	0.0765	0.0078	1.0062	0.0083	0.008	0.0079	0.2301	0.0382	0.155229	0.304971	6.0188	1.757e-09	5.37642e-07	0.072	0.0066	1.0099	0.0074	-0.0014
Loneliness_ isolation	ukbb	European	0	MD	0.6627	0.0233	0.617033	0.708367	28.4694	2.8051e-178	1.40536e-175	0.0378	0.0023	1.0229	0.0083	0.1074	0.0087	0.7185	0.0271	0.665385	0.771615	26.5148	6.5419e-155	3.29058e-152	0.0381	0.0023	1.0217	0.0079	0.0089
Long-standing illness_ disability or infirmity	ukbb	European	0	MD	0.5549	0.0207	0.514329	0.595471	26.8174	2.027e-158	1.00336e-155	0.0508	0.0025	1.021	0.0093	0.0836	0.0083	0.5816	0.0251	0.532405	0.630795	23.1855	6.3716e-119	3.17943e-116	0.0503	0.0024	1.0258	0.0091	0.0141
Loud music exposure frequency	ukbb	European	0	MD	0.3754	0.0545	0.268582	0.482218	6.8906	5.5541e-12	1.8995e-09	0.0278	0.0047	1.0155	0.0075	0.0187	0.0078	0.3949	0.0606	0.276126	0.513674	6.5182	7.1162e-11	2.2843e-08	0.0287	0.0049	1.0137	0.0076	0.0089
Maternal smoking around birth	ukbb	European	0	MD	0.3097	0.026	0.258741	0.360659	11.9063	1.0971e-32	4.79433e-30	0.0507	0.0028	1.031	0.0091	0.0337	0.0087	0.3737	0.0308	0.313333	0.434067	12.1437	6.1936e-34	2.67564e-31	0.0491	0.0027	1.0401	0.0085	0.0143
Maximum heart rate during fitness test	ukbb	European	0	MD	-0.1795	0.0445	-0.266718	-0.0922816	-4.0307	5.56e-05	0.0118984	0.0722	0.0133	1.0119	0.0089	-0.0011	0.0066	-0.1552	0.0493	-0.251826	-0.0585738	-3.1444	0.0017	0.2975	0.0671	0.0132	1.0172	0.0082	0.0005
Maximum workload during fitness test	ukbb	European	0	MD	-0.3512	0.0666	-0.481734	-0.220666	-5.2757	1.3225e-07	3.71622e-05	0.0441	0.0104	1.0065	0.008	-0.01	0.0066	-0.4226	0.076	-0.571557	-0.273643	-5.557	2.7439e-08	7.82011e-06	0.0402	0.0095	1.0091	0.0068	-0.0017
Medication for cholesterol_ blood pressure or diabetes: Blood pressure medication	ukbb	European	0	MD	0.1629	0.023	0.117821	0.207979	7.0844	1.396e-12	4.8162e-10	0.1046	0.006	1.0305	0.0121	0.0205	0.0082	0.1836	0.0267	0.131269	0.235931	6.8903	5.5678e-12	1.83737e-09	0.1037	0.0058	1.0323	0.0104	0.0064
Medication for cholesterol_ blood pressure or diabetes: Cholesterol lowering medication	ukbb	European	0	MD	0.2158	0.0278	0.161313	0.270287	7.7756	7.5116e-15	2.74173e-12	0.0693	0.0067	1.0289	0.0154	0.0215	0.0078	0.2441	0.0333	0.178833	0.309367	7.3369	2.1864e-13	7.55456e-11	0.0674	0.0069	1.0354	0.0149	0.0025
Medication for cholesterol_ blood pressure or diabetes: None of the above	ukbb	European	0	MD	-0.2034	0.0253	-0.252987	-0.153813	-8.0238	1.0251e-15	3.79287e-13	0.0881	0.0054	1.0334	0.0119	-0.0255	0.008	-0.2204	0.0276	-0.274495	-0.166305	-7.9794	1.4708e-15	5.36842e-13	0.0866	0.0052	1.0376	0.0106	-0.0082
Medication for cholesterol_ blood pressure_ diabetes_ or take exogenous hormones: Blood pressure medication	ukbb	European	0	MD	0.1339	0.0222	0.0903888	0.177411	6.0181	1.7642e-09	5.48666e-07	0.107	0.0071	1.0239	0.0141	0.0119	0.008	0.1595	0.0226	0.115205	0.203795	7.0507	1.7807e-12	6.03657e-10	0.1043	0.0066	1.0331	0.0123	0.0018
Medication for cholesterol_ blood pressure_ diabetes_ or take exogenous hormones: Cholesterol lowering medication	ukbb	European	0	MD	0.2672	0.0294	0.209577	0.324823	9.1009	8.9588e-20	3.46706e-17	0.0529	0.0056	1.0162	0.0134	0.008	0.0073	0.3067	0.0336	0.240845	0.372555	9.129	6.9117e-20	2.64718e-17	0.0503	0.0058	1.027	0.0145	-0.0052
Medication for cholesterol_ blood pressure_ diabetes_ or take exogenous hormones: Hormone replacement therapy	ukbb	European	0	MD	0.3708	0.0511	0.270646	0.470954	7.2576	3.9394e-13	1.37879e-10	0.0151	0.0028	1.0032	0.0073	0.0215	0.0067	0.4182	0.0537	0.31295	0.52345	7.7912	6.6389e-15	2.40267e-12	0.0161	0.0027	0.9994	0.0063	0.0006
Medication for cholesterol_ blood pressure_ diabetes_ or take exogenous hormones: None of the above	ukbb	European	0	MD	-0.2625	0.025	-0.311499	-0.213501	-10.497	8.9176e-26	3.68297e-23	0.067	0.005	1.0144	0.0106	-0.0162	0.0075	-0.2992	0.025	-0.348199	-0.250201	-11.9455	6.8515e-33	2.93244e-30	0.0661	0.0046	1.0174	0.0092	0.0031
Medication for pain relief_ constipation_ heartburn: Aspirin	ukbb	European	0	MD	0.2961	0.0313	0.234753	0.357447	9.4537	3.2714e-21	1.2922e-18	0.0221	0.002	1.0055	0.0079	0.0163	0.0078	0.3381	0.0361	0.267345	0.408855	9.3613	7.8796e-21	3.06516e-18	0.0207	0.0019	1.0161	0.0074	0.0024
Medication for pain relief_ constipation_ heartburn: Ibuprofen (e.g. Nurofen)	ukbb	European	0	MD	0.3352	0.0316	0.273265	0.397135	10.6176	2.4671e-26	1.02631e-23	0.0223	0.0019	0.9993	0.0077	0.0159	0.0076	0.3142	0.0371	0.241485	0.386915	8.4717	2.4179e-17	8.99459e-15	0.0223	0.0017	0.9988	0.0068	0.0034
Medication for pain relief_ constipation_ heartburn: Laxatives (e.g. Dulcolax_ Senokot)	ukbb	European	0	MD	0.4636	0.0436	0.378146	0.549054	10.6331	2.0896e-26	8.71363e-24	0.0118	0.0017	1.0074	0.0076	0.0261	0.0071	0.5004	0.0555	0.391622	0.609178	9.0211	1.8618e-19	7.07484e-17	0.0113	0.0016	1.0102	0.0069	0.0106
Medication for pain relief_ constipation_ heartburn: None of the above	ukbb	European	0	MD	-0.5078	0.0196	-0.546215	-0.469385	-25.9346	2.7129e-148	1.34017e-145	0.0549	0.0028	1.0251	0.0099	-0.0539	0.0083	-0.5287	0.0229	-0.573583	-0.483817	-23.1233	2.7005e-118	1.34485e-115	0.0537	0.0027	1.0334	0.0095	-0.0122
Medication for pain relief_ constipation_ heartburn: Omeprazole (e.g. Zanprol)	ukbb	European	0	MD	0.5618	0.0381	0.487125	0.636475	14.7409	3.5186e-49	1.64319e-46	0.0181	0.0017	1.02	0.0084	0.0314	0.0076	0.6048	0.0414	0.523657	0.685943	14.6215	2.0487e-48	9.52646e-46	0.0182	0.0016	1.0202	0.0072	-0.0044
Medication for pain relief_ constipation_ heartburn: Paracetamol	ukbb	European	0	MD	0.4558	0.0226	0.411505	0.500095	20.1898	1.2028e-90	5.80952e-88	0.0424	0.0025	1.0295	0.0099	0.0612	0.0084	0.4781	0.0247	0.429689	0.526511	19.3468	2.1678e-83	1.05789e-80	0.0424	0.0025	1.0293	0.0089	0.0162
Mineral and other dietary supplements: Zinc	ukbb	European	0	MD	0.2408	0.042	0.158482	0.323118	5.7385	9.5509e-09	2.81752e-06	0.0111	0.0016	0.9888	0.0074	0.0191	0.0072	0.237	0.0494	0.140178	0.333822	4.7948	1.6287e-06	0.000397403	0.011	0.0016	0.9889	0.0065	0.0035
Miserableness	ukbb	European	0	MD	0.7097	0.0178	0.674813	0.744587	39.7882	0	0	0.0651	0.0037	1.0127	0.0124	0.1258	0.0098	0.7205	0.0263	0.668953	0.772047	27.3822	4.4636e-165	2.25858e-162	0.0644	0.0035	1.0163	0.0111	0.0142
Mood swings	ukbb	European	0	MD	0.7139	0.017	0.680581	0.747219	41.8834	0	0	0.0706	0.0035	1.0195	0.0114	0.1289	0.0104	0.7379	0.0217	0.695369	0.780431	33.9683	6.549e-253	3.36171e-250	0.0712	0.0033	1.0171	0.0102	0.0162
Mothers age at death	ukbb	European	0	MD	-0.3091	0.0414	-0.390243	-0.227957	-7.4611	8.5772e-14	3.06206e-11	0.0264	0.003	1.019	0.0084	-0.0148	0.0082	-0.4111	0.0456	-0.500474	-0.321726	-9.0173	1.9282e-19	7.30788e-17	0.0245	0.003	1.0269	0.0075	-0.0059
Mouth/teeth dental problems: Bleeding gums	ukbb	European	0	MD	0.149	0.0343	0.0817732	0.216227	4.3442	1.3981e-05	0.00320165	0.0224	0.0019	1.0108	0.0089	0.0271	0.008	0.1617	0.0372	0.0887893	0.234611	4.3452	1.3917e-05	0.00320091	0.0224	0.0018	1.0117	0.0076	0.0028
Mouth/teeth dental problems: Dentures	ukbb	European	0	MD	0.2196	0.0246	0.171385	0.267815	8.9338	4.1176e-19	1.58116e-16	0.049	0.003	1.0296	0.0112	0.0115	0.0084	0.2883	0.0257	0.237929	0.338671	11.1951	4.3091e-29	1.78828e-26	0.0476	0.0027	1.0381	0.0098	-0.0037
Mouth/teeth dental problems: Loose teeth	ukbb	European	0	MD	0.2924	0.0426	0.208906	0.375894	6.8697	6.4324e-12	2.18702e-09	0.0144	0.0018	1.0113	0.0082	0.0122	0.0072	0.3351	0.0483	0.240434	0.429766	6.9422	3.8596e-12	1.29297e-09	0.014	0.0017	1.0145	0.0071	0.0029
Mouth/teeth dental problems: Mouth ulcers	ukbb	European	0	MD	0.1922	0.0305	0.132421	0.251979	6.2937	3.1007e-10	1.00153e-07	0.0297	0.0038	1.0272	0.0123	0.0179	0.0082	0.1769	0.036	0.106341	0.247459	4.9127	8.983e-07	0.000223677	0.0292	0.0038	1.0314	0.0111	0.0021
Mouth/teeth dental problems: None of the above	ukbb	European	0	MD	-0.3349	0.0251	-0.384095	-0.285705	-13.3464	1.2433e-40	5.64458e-38	0.038	0.0021	1.0136	0.0093	-0.0371	0.0084	-0.3864	0.0294	-0.444023	-0.328777	-13.1252	2.3615e-39	1.05559e-36	0.0375	0.0019	1.0183	0.0079	-0.005
Mouth/teeth dental problems: Painful gums	ukbb	European	0	MD	0.4534	0.0662	0.32365	0.58315	6.8444	7.6808e-12	2.60379e-09	0.0074	0.0015	1.0006	0.0073	0.0311	0.0074	0.4598	0.0753	0.312215	0.607385	6.1027	1.043e-09	3.22287e-07	0.007	0.0015	1.0044	0.0066	0.0056
Mouth/teeth dental problems: Toothache	ukbb	European	0	MD	0.3614	0.0557	0.25223	0.47057	6.4885	8.6672e-11	2.83417e-08	0.0087	0.0017	1.0016	0.0083	0.022	0.0073	0.397	0.0724	0.255099	0.538901	5.48	4.2542e-08	1.18276e-05	0.0078	0.0016	1.0064	0.0073	-0.004
Nap during day	ukbb	European	0	MD	0.2261	0.0196	0.187685	0.264515	11.5519	7.2185e-31	3.10395e-28	0.0805	0.0037	1.025	0.0121	0.0439	0.0081	0.221	0.0241	0.173765	0.268235	9.1697	4.7418e-20	1.83033e-17	0.0809	0.0036	1.0233	0.0111	0.0065
Neck/shoulder pain for 3+ months	ukbb	European	0	MD	0.526	0.1042	0.321772	0.730228	5.05	4.4178e-07	0.000117072	0.0188	0.0064	1.0121	0.0077	0.0222	0.0074	0.5819	0.1058	0.374536	0.789264	5.5005	3.7873e-08	1.07181e-05	0.0214	0.0061	1.0078	0.0074	-0.0004
Nervous feelings	ukbb	European	0	MD	0.4319	0.0213	0.390153	0.473647	20.2635	2.6994e-91	1.30651e-88	0.0683	0.0039	1.0007	0.0127	0.0979	0.0087	0.3685	0.0277	0.314209	0.422791	13.2867	2.7653e-40	1.24715e-37	0.0666	0.0042	1.0133	0.0126	0.0123
Neuroticism score	ukbb	European	0	MD	0.6913	0.0154	0.661117	0.721483	44.8541	0	0	0.1208	0.0062	1.0055	0.0157	0.158	0.0105	0.6678	0.0236	0.621545	0.714055	28.2813	5.8671e-176	2.97462e-173	0.1192	0.0061	1.0141	0.0141	0.0231
No-wear time bias adjusted acceleration standard deviation	ukbb	European	0	MD	-0.2116	0.0356	-0.281375	-0.141825	-5.9387	2.8725e-09	8.81857e-07	0.0869	0.0085	1.0052	0.0089	-0.0212	0.0075	-0.2353	0.0383	-0.310367	-0.160233	-6.1368	8.4207e-10	2.61042e-07	0.0874	0.0077	1.0033	0.0073	-0.0105
Noisy workplace	ukbb	European	0	MD	0.3499	0.0327	0.285809	0.413991	10.6995	1.0231e-26	4.27656e-24	0.0655	0.006	1.0196	0.0081	0.0157	0.0075	0.4541	0.0373	0.380993	0.527207	12.1737	4.2929e-34	1.86312e-31	0.0622	0.0059	1.0277	0.0079	0.0044
Non-cancer illness code_ self-reported: angina	ukbb	European	0	MD	0.3557	0.0346	0.287885	0.423515	10.2912	7.7225e-25	3.16622e-22	0.0219	0.0021	1.0265	0.0088	0.0254	0.008	0.4072	0.0358	0.337033	0.477367	11.3698	5.9107e-30	2.47658e-27	0.022	0.0021	1.0257	0.0083	0.0012
Non-cancer illness code_ self-reported: anxiety/panic attacks	ukbb	European	0	MD	0.6484	0.0778	0.495915	0.800885	8.3324	7.9216e-17	2.94684e-14	0.006	0.0014	1.0003	0.0067	0.0755	0.0068	0.5332	0.0753	0.385615	0.680785	7.0787	1.4547e-12	4.94598e-10	0.0062	0.0013	0.9998	0.0061	0.0176
Non-cancer illness code_ self-reported: asthma	ukbb	European	0	MD	0.2321	0.0237	0.185649	0.278551	9.7974	1.1547e-22	4.6188e-20	0.0603	0.0064	1.0098	0.0182	0.0261	0.008	0.2619	0.027	0.208981	0.314819	9.6947	3.1771e-22	1.27084e-19	0.0573	0.0063	1.0324	0.0159	1.0218e-06
Non-cancer illness code_ self-reported: back problem	ukbb	European	0	MD	0.3647	0.0698	0.227895	0.501505	5.2244	1.747e-07	4.85583e-05	0.0054	0.0014	1.0029	0.0073	0.0107	0.0079	0.4408	0.0822	0.279691	0.601909	5.3612	8.265e-08	2.27288e-05	0.005	0.0013	1.0059	0.0065	-0.0061
Non-cancer illness code_ self-reported: cholelithiasis/gall stones	ukbb	European	0	MD	0.2422	0.0512	0.14185	0.34255	4.729	2.2562e-06	0.000550513	0.0088	0.0018	1.0178	0.0097	0.015	0.0068	0.2764	0.0618	0.155274	0.397526	4.4739	7.6818e-06	0.00179754	0.0084	0.0018	1.0204	0.0083	0.0067
Non-cancer illness code_ self-reported: chronic obstructive airways disease/copd	ukbb	European	0	MD	0.4098	0.0737	0.265351	0.554249	5.5597	2.7029e-08	7.86544e-06	0.0058	0.0016	0.9936	0.0073	0.0012	0.0067	0.4074	0.0783	0.253935	0.560865	5.2031	1.9594e-07	5.2316e-05	0.006	0.0015	0.9922	0.0071	-0.0014
Non-cancer illness code_ self-reported: deep venous thrombosis (dvt)	ukbb	European	0	MD	0.2179	0.046	0.127742	0.308058	4.7389	2.1487e-06	0.000526432	0.0106	0.0018	1.0105	0.0106	0.0051	0.0073	0.2865	0.0505	0.187522	0.385478	5.6736	1.398e-08	4.0542e-06	0.011	0.0017	1.0091	0.0097	-0.0041
Non-cancer illness code_ self-reported: depression	ukbb	European	0	MD	0.9027	0.0386	0.827045	0.978355	23.3737	7.9099e-121	3.86794e-118	0.0177	0.0018	1.0061	0.0083	0.1661	0.0089	0.8504	0.0392	0.773569	0.927231	21.7067	1.7739e-104	8.79854e-102	0.0185	0.0016	1.0004	0.0072	0.0275
Non-cancer illness code_ self-reported: diabetes	ukbb	European	0	MD	0.1981	0.029	0.141261	0.254939	6.8371	8.0822e-12	2.73178e-09	0.0357	0.0026	1.0377	0.0119	0.0135	0.0084	0.2353	0.0302	0.176109	0.294491	7.7912	6.6372e-15	2.40267e-12	0.0355	0.0024	1.0396	0.0107	0.0013
Non-cancer illness code_ self-reported: diverticular disease/diverticulitis	ukbb	European	0	MD	0.288	0.0359	0.217637	0.358363	8.0307	9.6906e-16	3.59521e-13	0.0137	0.0018	0.987	0.0078	0.0013	0.007	0.2918	0.0448	0.203994	0.379606	6.5101	7.5086e-11	2.40275e-08	0.0125	0.0018	0.9945	0.0077	-0.0029
Non-cancer illness code_ self-reported: emphysema/chronic bronchitis	ukbb	European	0	MD	0.4759	0.0603	0.357714	0.594086	7.8904	3.0123e-15	1.10551e-12	0.0104	0.0018	0.983	0.008	0.0211	0.0075	0.5505	0.0636	0.425846	0.675154	8.6574	4.8256e-18	1.8096e-15	0.0098	0.0017	0.9877	0.0073	0.0002
Non-cancer illness code_ self-reported: gastro-oesophageal reflux (gord) / gastric reflux	ukbb	European	0	MD	0.4254	0.0494	0.328578	0.522222	8.6204	6.6702e-18	2.54135e-15	0.0115	0.0019	1.014	0.0083	0.028	0.0075	0.4226	0.0562	0.31245	0.53275	7.5174	5.5887e-14	1.97281e-11	0.0113	0.0018	1.0153	0.0077	0.0083
Non-cancer illness code_ self-reported: heart attack/myocardial infarction	ukbb	European	0	MD	0.2178	0.0332	0.152729	0.282871	6.5623	5.2978e-11	1.75887e-08	0.0192	0.002	1.0092	0.0089	0.0148	0.008	0.2703	0.0358	0.200133	0.340467	7.5459	4.4922e-14	1.59922e-11	0.0195	0.0019	1.0087	0.008	0.0018
Non-cancer illness code_ self-reported: hiatus hernia	ukbb	European	0	MD	0.4206	0.0604	0.302218	0.538982	6.9646	3.2936e-12	1.1297e-09	0.0079	0.0015	1.0354	0.0074	0.0288	0.0071	0.4464	0.0635	0.321942	0.570858	7.0319	2.0371e-12	6.8854e-10	0.0084	0.0014	1.0331	0.0067	0.0075
Non-cancer illness code_ self-reported: high cholesterol	ukbb	European	0	MD	0.2053	0.0284	0.149637	0.260963	7.2358	4.6266e-13	1.61468e-10	0.0421	0.005	1.0433	0.0241	0.0142	0.008	0.2391	0.0361	0.168345	0.309855	6.6216	3.5531e-11	1.1512e-08	0.0395	0.0059	1.0619	0.0294	-0.0033
Non-cancer illness code_ self-reported: hypertension	ukbb	European	0	MD	0.1905	0.0186	0.154045	0.226955	10.261	1.0564e-24	4.31011e-22	0.1171	0.0052	1.04	0.0191	0.0255	0.0088	0.2127	0.0184	0.176637	0.248763	11.5377	8.5192e-31	3.58658e-28	0.1143	0.0049	1.0572	0.0163	0.0034
Non-cancer illness code_ self-reported: hypothyroidism/myxoedema	ukbb	European	0	MD	0.1424	0.0226	0.0981048	0.186695	6.299	2.996e-10	9.70704e-08	0.052	0.0062	1.0207	0.0187	0.017	0.0079	0.1487	0.0287	0.092449	0.204951	5.1836	2.1764e-07	5.76746e-05	0.0508	0.0062	1.0343	0.0168	0.0025
Non-cancer illness code_ self-reported: kidney stone/ureter stone/bladder stone	ukbb	European	0	MD	0.2577	0.0472	0.16519	0.35021	5.4591	4.7868e-08	1.3786e-05	0.0091	0.0018	1.0018	0.0084	-0.0123	0.0075	0.2563	0.0478	0.162614	0.349986	5.3585	8.392e-08	2.29941e-05	0.0095	0.0018	1	0.0082	-0.0097
Non-cancer illness code_ self-reported: mania/bipolar disorder/manic depression	ukbb	European	0	MD	0.2843	0.0589	0.168858	0.399742	4.828	1.3789e-06	0.000348659	0.0061	0.0014	0.9967	0.0069	-0.0017	0.0069	0.2325	0.0713	0.0927546	0.372245	3.2608	0.0011	0.198	0.0055	0.0014	1.0006	0.006	0.0003
Non-cancer illness code_ self-reported: migraine	ukbb	European	0	MD	0.249	0.0414	0.167857	0.330143	6.0168	1.7794e-09	5.51614e-07	0.0157	0.0019	1.0179	0.0089	0.0182	0.0079	0.2377	0.0427	0.15401	0.32139	5.5729	2.5051e-08	7.16459e-06	0.0164	0.0019	1.013	0.0082	-0.0013
Non-cancer illness code_ self-reported: osteoarthritis	ukbb	European	0	MD	0.4164	0.0331	0.351525	0.481275	12.5713	3.0352e-36	1.34459e-33	0.0195	0.0018	1.0239	0.0084	0.0213	0.0077	0.4447	0.0406	0.365125	0.524275	10.9461	6.9381e-28	2.84462e-25	0.0186	0.0017	1.0292	0.0074	0.001
Non-cancer illness code_ self-reported: pulmonary embolism +/- dvt	ukbb	European	0	MD	0.3357	0.0687	0.20105	0.47035	4.8874	1.0218e-06	0.000260559	0.0054	0.0015	1.0084	0.0077	0.0014	0.0072	0.4198	0.0765	0.269863	0.569737	5.4898	4.0236e-08	1.12661e-05	0.0054	0.0015	1.0092	0.0071	-0.0081
Non-cancer illness code_ self-reported: type 2 diabetes	ukbb	European	0	MD	0.2333	0.0633	0.109234	0.357366	3.6855	0.0002	0.0412	0.0057	0.0015	1.0158	0.0082	0.0014	0.0075	0.2792	0.071	0.140043	0.418357	3.9318	8.4316e-05	0.017622	0.0063	0.0014	1.0113	0.0071	-0.0037
Number of cigarettes currently smoked daily (current cigarette smokers)	ukbb	European	0	MD	0.2372	0.0559	0.127638	0.346762	4.245	2.1857e-05	0.00493968	0.1038	0.0274	1.0002	0.0082	0.0083	0.0069	0.3333	0.0737	0.188851	0.477749	4.5207	6.1644e-06	0.00146713	0.0844	0.0219	1.0042	0.0072	0.0009
Number of cigarettes previously smoked daily	ukbb	European	0	MD	0.203	0.0337	0.136949	0.269051	6.0229	1.7133e-09	5.3455e-07	0.0999	0.0148	1.0019	0.0107	0.0033	0.0074	0.2956	0.0383	0.220533	0.370667	7.7137	1.2221e-14	4.37512e-12	0.0888	0.0074	1.0061	0.0076	-0.0036
Number of days/week of moderate physical activity 10+ minutes	ukbb	European	0	MD	0.0736	0.0259	0.0228369	0.124363	2.8371	0.0046	0.7314	0.0424	0.0025	1.0093	0.009	-0.0002	0.0075	0.1106	0.0298	0.0521931	0.169007	3.7096	0.0002	0.04	0.0427	0.0024	1.0091	0.0081	0.0065
Number of days/week walked 10+ minutes	ukbb	European	0	MD	-0.1041	0.0269	-0.156823	-0.051377	-3.869	0.0001	0.021	0.0424	0.0024	1.0085	0.0089	0.002	0.0081	-0.0655	0.0282	-0.120771	-0.010229	-2.3233	0.0202	1	0.0426	0.0023	1.0088	0.008	0.0089
Number of depression episodes	ukbb	European	0	MD	0.5678	0.1053	0.361416	0.774184	5.3941	6.8881e-08	1.97688e-05	0.0353	0.0124	1.0019	0.0073	0.0291	0.0074	0.5711	0.116	0.343744	0.798456	4.9215	8.588e-07	0.000216418	0.0329	0.0115	1.0034	0.0067	0.0109
Number of full brothers	ukbb	European	0	MD	0.3375	0.0358	0.267333	0.407667	9.4232	4.3769e-21	1.7245e-18	0.0188	0.0018	1.0273	0.0074	0.0167	0.0076	0.418	0.0423	0.335094	0.500906	9.891	4.554e-23	1.83526e-20	0.0188	0.0018	1.028	0.0072	0.0035
Number of full sisters	ukbb	European	0	MD	0.3098	0.0343	0.242573	0.377027	9.0234	1.8227e-19	7.0174e-17	0.0192	0.0019	1.0363	0.0081	0.0192	0.007	0.3793	0.0415	0.297961	0.460639	9.1451	5.9581e-20	2.28791e-17	0.0187	0.0018	1.0386	0.0072	0.0045
Number of incorrect matches in round	ukbb	European	0	MD	0.1558	0.0219	0.112877	0.198723	7.1089	1.1697e-12	4.04716e-10	0.0553	0.003	0.999	0.0106	0.0228	0.0078	0.172	0.0253	0.122413	0.221587	6.8073	9.9448e-12	3.25195e-09	0.0545	0.0027	1.0061	0.0096	0.0149
Number of live births	ukbb	European	0	MD	0.1758	0.0282	0.120529	0.231071	6.2293	4.6865e-10	1.50437e-07	0.0621	0.0043	1.006	0.0095	0.0117	0.0081	0.2514	0.0328	0.187113	0.315687	7.6772	1.6259e-14	5.80446e-12	0.0618	0.0044	1.008	0.0087	0.0051
Number of operations_ self-reported	ukbb	European	0	MD	0.4879	0.0235	0.441841	0.533959	20.7925	5.0565e-96	2.4524e-93	0.0386	0.0022	1.0327	0.0087	0.033	0.0083	0.5016	0.027	0.448681	0.554519	18.6057	2.8903e-77	1.4018e-74	0.0383	0.0022	1.0372	0.008	-0.0033
Number of self-reported cancers	ukbb	European	0	MD	0.2112	0.0512	0.11085	0.31155	4.1265	3.6835e-05	0.00814054	0.007	0.0016	1.0098	0.0075	-0.0058	0.0072	0.2153	0.0626	0.0926063	0.337994	3.4371	0.0006	0.111	0.0067	0.0015	1.0127	0.0068	-0.0083
Number of self-reported non-cancer illnesses	ukbb	European	0	MD	0.5545	0.0181	0.519025	0.589975	30.692	7.2775e-207	3.66058e-204	0.063	0.0027	1.0154	0.0107	0.0819	0.0079	0.5594	0.0206	0.519025	0.599775	27.1174	6.1419e-162	3.10166e-159	0.0617	0.0025	1.0243	0.0105	0.0104
Number of treatments/medications taken	ukbb	European	0	MD	0.5039	0.0177	0.469209	0.538591	28.4031	1.8518e-177	9.259e-175	0.0627	0.0027	1.0187	0.0101	0.0746	0.0088	0.5335	0.0211	0.492145	0.574855	25.2604	8.7147e-141	4.37478e-138	0.0603	0.0025	1.0331	0.0096	0.0082
Number of trend entries	ukbb	European	0	MD	-0.3977	0.0894	-0.572921	-0.222479	-4.4501	8.5819e-06	0.00199958	0.0312	0.0102	1.0065	0.008	-0.0083	0.0065	-0.4948	0.1017	-0.694128	-0.295472	-4.8673	1.1314e-06	0.000278324	0.0295	0.0097	1.0071	0.007	-0.0005
Number of unsuccessful stop-smoking attempts	ukbb	European	0	MD	0.3012	0.0412	0.220449	0.381951	7.3066	2.739e-13	9.64128e-11	0.0519	0.0079	1.003	0.0081	0.0251	0.0072	0.3331	0.0453	0.244314	0.421886	7.3547	1.9133e-13	6.65828e-11	0.0496	0.0074	1.0068	0.0068	0.0035
Other eye problems	ukbb	European	0	MD	0.5412	0.0536	0.436146	0.646254	10.0925	5.9658e-24	2.42211e-21	0.0095	0.0017	1.0223	0.0083	0.0313	0.0075	0.5714	0.0662	0.44165	0.70115	8.6336	5.9466e-18	2.22403e-15	0.0091	0.0016	1.0249	0.0076	-0.0005
Other serious medical condition/disability diagnosed by doctor	ukbb	European	0	MD	0.4869	0.0295	0.429081	0.544719	16.49	4.332e-61	2.04037e-58	0.0257	0.002	1.0083	0.0082	0.0508	0.0078	0.4876	0.0344	0.420177	0.555023	14.188	1.0873e-45	5.01245e-43	0.025	0.0019	1.014	0.0076	0.0084
Overall health rating	ukbb	European	0	MD	0.5237	0.0187	0.487049	0.560351	27.9522	6.2054e-172	3.09029e-169	0.1008	0.0034	1.0539	0.0124	0.0975	0.0097	0.6188	0.0198	0.579993	0.657607	31.274	1.0525e-214	5.37827e-212	0.0987	0.0031	1.0658	0.0118	0.0108
Pack years adult smoking as proportion of life span exposed to smoking PREVIEW ONLY	ukbb	European	0	MD	0.3181	0.0284	0.262437	0.373763	11.1966	4.2361e-29	1.79187e-26	0.1292	0.0117	1.0096	0.0108	0.0209	0.0075	0.4377	0.0309	0.377137	0.498263	14.1893	1.0673e-45	4.93093e-43	0.1188	0.0075	1.0191	0.009	0.0022
Pack years of smoking PREVIEW ONLY	ukbb	European	0	MD	0.3057	0.0292	0.248469	0.362931	10.4699	1.1876e-25	4.89291e-23	0.1118	0.0104	1.01	0.0101	0.018	0.007	0.4242	0.0333	0.358933	0.489467	12.726	4.2428e-37	1.87107e-34	0.1024	0.0069	1.0191	0.0087	0.0024
Pain type(s) experienced in last month: Back pain	ukbb	European	0	MD	0.4655	0.0239	0.418657	0.512343	19.474	1.8253e-84	8.79795e-82	0.0398	0.0023	1.0207	0.0094	0.0451	0.0085	0.5428	0.0296	0.484785	0.600815	18.342	3.8268e-75	1.85217e-72	0.0387	0.0022	1.0276	0.0088	0.0011
Pain type(s) experienced in last month: Facial pain	ukbb	European	0	MD	0.6174	0.0811	0.458447	0.776353	7.6099	2.7438e-14	9.95999e-12	0.0065	0.0014	0.9995	0.0072	0.0197	0.0069	0.5624	0.0811	0.403447	0.721353	6.9385	3.9636e-12	1.32384e-09	0.0069	0.0015	0.9976	0.0067	0.0009
Pain type(s) experienced in last month: Headache	ukbb	European	0	MD	0.3894	0.0251	0.340205	0.438595	15.5158	2.7141e-54	1.2702e-51	0.0451	0.0029	1.0019	0.0103	0.0546	0.0087	0.3998	0.0279	0.345117	0.454483	14.3233	1.5645e-46	7.24364e-44	0.0445	0.0028	1.0069	0.0098	0.0099
Pain type(s) experienced in last month: Hip pain	ukbb	European	0	MD	0.4918	0.0292	0.434569	0.549031	16.862	8.5641e-64	4.05938e-61	0.0243	0.002	1.0139	0.0083	0.0376	0.0087	0.5389	0.0323	0.475593	0.602207	16.7009	1.2912e-62	6.15902e-60	0.0237	0.0019	1.0184	0.008	0.0053
Pain type(s) experienced in last month: Knee pain	ukbb	European	0	MD	0.3536	0.0241	0.306365	0.400835	14.6932	7.1259e-49	3.31354e-46	0.0414	0.0026	1.0084	0.0104	0.036	0.0083	0.4279	0.0276	0.373805	0.481995	15.4766	4.9884e-54	2.34455e-51	0.0409	0.0024	1.0122	0.009	-0.0034
Pain type(s) experienced in last month: Neck or shoulder pain	ukbb	European	0	MD	0.523	0.0283	0.467533	0.578467	18.456	4.6662e-76	2.21644e-73	0.0332	0.0021	1.0236	0.0091	0.0435	0.0085	0.5467	0.0328	0.482413	0.610987	16.6567	2.7038e-62	1.28701e-59	0.0327	0.002	1.0267	0.008	0.0034
Pain type(s) experienced in last month: None of the above	ukbb	European	0	MD	-0.532	0.0212	-0.573551	-0.490449	-25.0904	6.3229e-139	3.11719e-136	0.0558	0.0028	1.032	0.0098	-0.0623	0.0094	-0.5967	0.0243	-0.644327	-0.549073	-24.5757	2.2972e-133	1.1509e-130	0.0548	0.0026	1.0378	0.0089	-0.0045
Pain type(s) experienced in last month: Pain all over the body	ukbb	European	0	MD	0.5272	0.0526	0.424106	0.630294	10.0177	1.2739e-23	5.13382e-21	0.0102	0.0016	1.0049	0.0077	0.0293	0.0084	0.605	0.0544	0.498378	0.711622	11.1252	9.4626e-29	3.90805e-26	0.0103	0.0016	1.0042	0.0076	0.0039
Pain type(s) experienced in last month: Stomach or abdominal pain	ukbb	European	0	MD	0.6251	0.0324	0.561597	0.688603	19.2754	8.6457e-83	4.14994e-80	0.0213	0.0018	1.0086	0.008	0.0423	0.0076	0.6478	0.0405	0.568421	0.727179	15.9965	1.3519e-57	6.40801e-55	0.0212	0.0017	1.009	0.0069	0.0053
Past tobacco smoking	ukbb	European	0	MD	-0.3042	0.0221	-0.347515	-0.260885	-13.7585	4.5308e-43	2.07511e-40	0.0907	0.0043	1.0213	0.0124	-0.0488	0.0097	-0.3068	0.0258	-0.357367	-0.256233	-11.9082	1.0733e-32	4.58299e-30	0.0904	0.004	1.027	0.0106	-0.0152
Peak expiratory flow (PEF)	ukbb	European	0	MD	-0.0769	0.0219	-0.119823	-0.0339768	-3.5083	0.0005	0.0965	0.0911	0.0051	1.0469	0.0147	-0.0096	0.0087	-0.1268	0.0251	-0.175995	-0.0776049	-5.06	4.1923e-07	0.000106904	0.0891	0.005	1.0567	0.0138	0.0008
Prospective memory result	ukbb	European	0	MD	0.1695	0.0326	0.105605	0.233395	5.2033	1.9576e-07	5.40298e-05	0.0604	0.0058	1.0059	0.0087	0.0108	0.0071	0.2299	0.0378	0.155813	0.303987	6.0839	1.1727e-09	3.60019e-07	0.0594	0.0052	1.0086	0.0077	-0.0007
Pulse rate_ automated reading	ukbb	European	0	MD	0.0915	0.0188	0.0546527	0.128347	4.8716	1.1073e-06	0.000281254	0.1549	0.0129	1.0402	0.0382	0.0045	0.0094	0.1158	0.0218	0.0730728	0.158527	5.301	1.1518e-07	3.1329e-05	0.1505	0.0125	1.0578	0.028	-0.0094
Pulse wave Arterial Stiffness index	ukbb	European	0	MD	0.1463	0.0418	0.0643735	0.228226	3.4979	0.0005	0.0965	0.0386	0.0055	1.0077	0.0085	0.0096	0.0081	0.1872	0.0499	0.0893978	0.285002	3.7512	0.0002	0.04	0.0369	0.0051	1.0122	0.0078	0.0024
Pulse wave peak to peak time	ukbb	European	0	MD	-0.1681	0.0416	-0.249635	-0.0865655	-4.0426	5.2856e-05	0.0114169	0.0394	0.0053	1.0093	0.0086	-0.0107	0.0082	-0.2184	0.0487	-0.31385	-0.12295	-4.4828	7.3672e-06	0.00173129	0.0377	0.0051	1.0136	0.0077	-0.0022
Qualifications: A levels/AS levels or equivalent	ukbb	European	0	MD	-0.2125	0.0202	-0.252091	-0.172909	-10.5375	5.7996e-26	2.40683e-23	0.0964	0.0039	1.0521	0.0139	-0.0154	0.0091	-0.3411	0.0229	-0.385983	-0.296217	-14.9108	2.8056e-50	1.31022e-47	0.0959	0.0035	1.0583	0.0114	-0.0007
Qualifications: College or University degree	ukbb	European	0	MD	-0.1921	0.0191	-0.229535	-0.154665	-10.0639	7.9745e-24	3.2217e-21	0.1689	0.0059	1.1108	0.0166	-0.0349	0.0103	-0.2839	0.0214	-0.325843	-0.241957	-13.279	3.0627e-40	1.37821e-37	0.1685	0.0056	1.1184	0.015	-0.0207
Qualifications: CSEs or equivalent	ukbb	European	0	MD	0.2184	0.0317	0.156269	0.280531	6.8833	5.8494e-12	1.99465e-09	0.0215	0.0021	1.0546	0.0086	0.0118	0.0071	0.2911	0.0377	0.217209	0.364991	7.7278	1.0945e-14	3.9402e-12	0.0208	0.0019	1.0582	0.0075	0.0052
Qualifications: None of the above	ukbb	European	0	MD	0.2184	0.0222	0.174889	0.261911	9.8357	7.8988e-23	3.16742e-20	0.0983	0.0043	1.0613	0.0143	0.028	0.0088	0.3327	0.0241	0.285465	0.379935	13.8324	1.6255e-43	7.41228e-41	0.0974	0.0039	1.0683	0.0123	0.0112
Qualifications: NVQ or HND or HNC or equivalent	ukbb	European	0	MD	0.268	0.0417	0.18627	0.34973	6.4205	1.3584e-10	4.4148e-08	0.0146	0.0017	1.0133	0.0081	0.0036	0.0076	0.3252	0.0431	0.240726	0.409674	7.5411	4.6608e-14	1.65458e-11	0.0147	0.0016	1.0138	0.0069	0.0015
Qualifications: O levels/GCSEs or equivalent	ukbb	European	0	MD	-0.2126	0.0242	-0.260031	-0.165169	-8.7692	1.799e-18	6.87218e-16	0.0491	0.0027	1.0118	0.0103	-0.009	0.008	-0.3271	0.0291	-0.384135	-0.270065	-11.2504	2.3054e-29	9.61352e-27	0.0484	0.0024	1.0169	0.0094	-0.0038
Qualifications: Other professional qualifications eg: nursing_ teaching	ukbb	European	0	MD	-0.1777	0.024	-0.224739	-0.130661	-7.3997	1.3654e-13	4.83352e-11	0.0468	0.0025	1.0276	0.0099	-0.0097	0.0074	-0.2715	0.0279	-0.326183	-0.216817	-9.7484	1.8737e-22	7.53227e-20	0.0465	0.0025	1.0297	0.0097	-0.0085
Reason for glasses/contact lenses: For short-sightedness_ i.e. only or mainly for distance viewing such as driving_ cinema etc (called myopia)	ukbb	European	0	MD	-0.098	0.0321	-0.160915	-0.0350852	-3.0569	0.0022	0.3718	0.0242	0.0023	1.1238	0.0104	0.0054	0.008	-0.1423	0.0357	-0.212271	-0.0723293	-3.9875	6.6771e-05	0.0142222	0.0254	0.0021	1.1149	0.0085	-0.0079
Risk taking	ukbb	European	0	MD	0.164	0.0248	0.115393	0.212607	6.6167	3.6729e-11	1.22308e-08	0.0571	0.003	0.9945	0.0111	0.022	0.009	0.2074	0.0279	0.152717	0.262083	7.4405	1.0029e-13	3.50012e-11	0.0556	0.0028	1.0051	0.0089	0.0148
Seen a psychiatrist for nerves_ anxiety_ tension or depression	ukbb	European	0	MD	0.9169	0.0259	0.866137	0.967663	35.3426	1.3013e-273	6.6106e-271	0.0309	0.0023	1.006	0.0098	0.2322	0.0094	0.9058	0.034	0.839161	0.972439	26.6131	4.7829e-156	2.41058e-153	0.0311	0.0021	1.0048	0.0078	0.0246
Seen doctor (GP) for nerves_ anxiety_ tension or depression	ukbb	European	0	MD	0.9586	0.0109	0.937236	0.979964	87.8769	0	0	0.0616	0.0032	1.0126	0.0117	0.4858	0.0118	0.9124	0.0206	0.872025	0.952775	44.2728	0	0	0.0614	0.0029	1.0153	0.0102	0.0473
Sensitivity / hurt feelings	ukbb	European	0	MD	0.5351	0.019	0.497861	0.572339	28.2284	2.6186e-175	1.30668e-172	0.0641	0.0033	1.0132	0.0118	0.085	0.0092	0.5391	0.0248	0.490493	0.587707	21.693	2.3869e-104	1.18152e-101	0.063	0.0034	1.0201	0.0102	0.0118
Shortness of breath walking on level ground	ukbb	European	0	MD	0.5123	0.0372	0.439389	0.585211	13.7602	4.4237e-43	2.03048e-40	0.0512	0.0056	1.0032	0.0078	0.0238	0.0084	0.5993	0.0424	0.516198	0.682402	14.1351	2.3095e-45	1.06006e-42	0.0493	0.0048	1.0075	0.0069	0.0049
Sleep duration	ukbb	European	0	MD	-0.1456	0.0242	-0.193031	-0.0981689	-6.0262	1.6785e-09	5.27049e-07	0.072	0.0038	1.018	0.0115	-0.0149	0.0084	-0.1627	0.0273	-0.216207	-0.109193	-5.9638	2.4647e-09	7.46804e-07	0.0713	0.0034	1.0237	0.01	0.0039
Sleeplessness / insomnia	ukbb	European	0	MD	0.4722	0.0211	0.430845	0.513555	22.3495	1.2198e-110	5.95262e-108	0.0633	0.0029	1.0133	0.0102	0.0537	0.0094	0.4892	0.0232	0.443729	0.534671	21.0807	1.1954e-98	5.88137e-96	0.0619	0.0026	1.0197	0.0089	0.0026
Smoking status: Current	ukbb	European	0	MD	0.3436	0.0262	0.292249	0.394951	13.1363	2.0383e-39	9.13158e-37	0.0516	0.003	1.0156	0.0108	0.0333	0.0089	0.4115	0.027	0.358581	0.464419	15.2468	1.7298e-52	8.11276e-50	0.0523	0.0028	1.0121	0.0097	0.008
Smoking status: Previous	ukbb	European	0	MD	0.2689	0.026	0.217941	0.319859	10.3607	3.7439e-25	1.53874e-22	0.0514	0.0032	1.0222	0.0115	0.032	0.0089	0.272	0.029	0.215161	0.328839	9.3688	7.3365e-21	2.86124e-18	0.0512	0.0029	1.0253	0.01	0.0074
Smoking/smokers in household	ukbb	European	0	MD	0.419	0.0569	0.307478	0.530522	7.3675	1.7381e-13	6.13549e-11	0.0097	0.002	1.013	0.0082	0.0051	0.0066	0.5283	0.0684	0.394238	0.662362	7.7232	1.1347e-14	4.07357e-12	0.0099	0.0019	1.0119	0.0073	-0.0034
Sodium in urine	ukbb	European	0	MD	0.1368	0.0242	0.0893689	0.184231	5.6465	1.6379e-08	4.79905e-06	0.072	0.0035	1.0235	0.0113	-0.011	0.0084	0.1755	0.0253	0.125913	0.225087	6.9334	4.1083e-12	1.36396e-09	0.072	0.0029	1.0251	0.0103	-0.0085
Standing height	ukbb	European	0	MD	-0.0678	0.0153	-0.0977874	-0.0378126	-4.4185	9.9407e-06	0.00230624	0.456	0.0235	1.1997	0.0661	-0.0134	0.0121	-0.0859	0.0165	-0.118239	-0.0535606	-5.2153	1.8348e-07	4.93561e-05	0.4476	0.024	1.2566	0.0597	-0.0017
Suffer from nerves	ukbb	European	0	MD	0.5261	0.0211	0.484745	0.567455	24.9488	2.198e-137	1.07922e-134	0.0481	0.0031	0.983	0.0111	0.125	0.0085	0.4902	0.0272	0.436889	0.543511	18.0059	1.7517e-72	8.42568e-70	0.046	0.0031	0.997	0.0098	0.0138
Taking other prescription medications	ukbb	European	0	MD	0.5799	0.021	0.538741	0.621059	27.6441	3.2869e-168	1.63359e-165	0.0445	0.0025	1.0084	0.0093	0.092	0.009	0.5991	0.0246	0.550885	0.647315	24.328	9.9052e-131	4.9526e-128	0.0432	0.0024	1.0172	0.0086	0.0132
Tense / highly strung	ukbb	European	0	MD	0.6129	0.0205	0.572721	0.653079	29.9152	1.2469e-196	6.25944e-194	0.0584	0.0032	0.9871	0.0109	0.1053	0.0092	0.5842	0.0268	0.531673	0.636727	21.7875	3.0477e-105	1.51471e-102	0.0572	0.0032	0.9961	0.0104	0.0081
Time from waking to first cigarette	ukbb	European	0	MD	-0.3197	0.0638	-0.444746	-0.194654	-5.0086	5.4819e-07	0.000143078	0.0921	0.0264	1.0129	0.0086	-0.0168	0.0074	-0.3839	0.0781	-0.536973	-0.230827	-4.9125	8.9945e-07	0.000223677	0.0798	0.0248	1.0156	0.0079	-0.0071
Time spent driving	ukbb	European	0	MD	-0.1435	0.0349	-0.211903	-0.0750973	-4.1159	3.8574e-05	0.00844771	0.0416	0.003	1.0041	0.0086	-0.0262	0.0088	-0.1432	0.0365	-0.214739	-0.0716613	-3.9235	8.7282e-05	0.0180674	0.0425	0.0028	1.0005	0.0074	-0.0051
Time spent watching television (TV)	ukbb	European	0	MD	0.1523	0.0201	0.112905	0.191695	7.5722	3.6683e-14	1.32456e-11	0.1011	0.0041	1.0455	0.0122	0.0266	0.0089	0.1982	0.0233	0.152533	0.243867	8.4969	1.9464e-17	7.26007e-15	0.0997	0.0039	1.0558	0.0116	0.0139
Tinnitus: Yes_ but not now_ but have in the past	ukbb	European	0	MD	0.4548	0.0779	0.302119	0.607481	5.8399	5.223e-09	1.57212e-06	0.0177	0.0046	0.9928	0.0076	-0.0043	0.0073	0.3837	0.0779	0.231019	0.536381	4.9278	8.3166e-07	0.00021041	0.0188	0.0042	0.9908	0.0065	0.0005
Tinnitus: Yes_ now most or all of the time	ukbb	European	0	MD	0.2473	0.0421	0.164786	0.329814	5.8744	4.2441e-09	1.29021e-06	0.0324	0.0049	1.0041	0.0071	0.0083	0.0075	0.2017	0.0477	0.10821	0.29519	4.2314	2.3224e-05	0.00517895	0.0319	0.0049	1.0055	0.0075	0.0037
Tinnitus: Yes_ now some of the time	ukbb	European	0	MD	0.5105	0.1604	0.196122	0.824878	3.1834	0.0015	0.2625	0.0076	0.0044	1.001	0.0072	0.0002	0.007	0.5043	0.1375	0.234805	0.773795	3.6669	0.0002	0.04	0.0086	0.004	0.9992	0.0068	-0.0069
Tobacco smoking: Ex-smoker	ukbb	European	0	MD	0.3193	0.0382	0.244429	0.394171	8.3534	6.6311e-17	2.48003e-14	0.078	0.0089	1.0057	0.0091	0.0134	0.008	0.3203	0.0437	0.23465	0.40595	7.3321	2.2658e-13	7.79435e-11	0.0768	0.0084	1.0093	0.0085	0.003
Townsend deprivation index at recruitment	ukbb	European	0	MD	0.409	0.0281	0.353925	0.464075	14.5766	3.9603e-48	1.83758e-45	0.0346	0.002	1.0283	0.0081	0.0468	0.0084	0.4901	0.031	0.429341	0.550859	15.8183	2.3274e-56	1.09621e-53	0.0343	0.002	1.0322	0.0075	0.0089
Transport type for commuting to job workplace: Cycle	ukbb	European	0	MD	-0.198	0.0387	-0.273851	-0.122149	-5.12	3.0554e-07	8.21903e-05	0.0297	0.0032	1.0221	0.0081	-0.008	0.0075	-0.3047	0.0437	-0.39035	-0.21905	-6.9671	3.2351e-12	1.09023e-09	0.0316	0.0034	1.0146	0.0077	0.0064
Trunk fat mass	ukbb	European	0	MD	0.1748	0.0155	0.144421	0.205179	11.2464	2.4113e-29	1.02239e-26	0.2355	0.0088	1.0496	0.0232	0.0167	0.011	0.1985	0.0179	0.163417	0.233583	11.0638	1.879e-28	7.72269e-26	0.2305	0.0084	1.0821	0.0207	0.0015
Trunk fat percentage	ukbb	European	0	MD	0.1842	0.0162	0.152449	0.215951	11.3385	8.4537e-30	3.59282e-27	0.2099	0.0079	1.0611	0.022	0.0189	0.0106	0.2092	0.0184	0.173137	0.245263	11.3445	7.8962e-30	3.30061e-27	0.2053	0.0076	1.0895	0.0196	0.001
Types of physical activity in last 4 weeks: Heavy DIY (eg: weeding_ lawn mowing_ carpentry_ digging)	ukbb	European	0	MD	-0.2464	0.0308	-0.306767	-0.186033	-8.0029	1.2154e-15	4.48483e-13	0.0332	0.0021	1.0124	0.0084	-0.026	0.008	-0.3156	0.0293	-0.373027	-0.258173	-10.758	5.4343e-27	2.21719e-24	0.0342	0.0021	1.0063	0.008	-0.0082
Types of physical activity in last 4 weeks: Light DIY (eg: pruning_ watering the lawn)	ukbb	European	0	MD	-0.121	0.0258	-0.171567	-0.0704329	-4.6809	2.8556e-06	0.000691055	0.0397	0.0024	0.9998	0.0104	-0.0132	0.0078	-0.2164	0.0295	-0.274219	-0.158581	-7.3371	2.1834e-13	7.55456e-11	0.0393	0.0023	1.0029	0.0086	-0.007
Types of physical activity in last 4 weeks: None of the above	ukbb	European	0	MD	0.4021	0.0312	0.340949	0.463251	12.8765	6.1079e-38	2.71802e-35	0.024	0.0019	1.0167	0.0089	0.0232	0.0078	0.519	0.0362	0.448049	0.589951	14.3495	1.0736e-46	4.9815e-44	0.0235	0.0018	1.0208	0.0073	-0.0037
Types of physical activity in last 4 weeks: Other exercises (eg: swimming_ cycling_ keep fit_ bowling)	ukbb	European	0	MD	-0.327	0.0269	-0.379723	-0.274277	-12.1489	5.8138e-34	2.55807e-31	0.0481	0.0026	1.0037	0.0101	-0.0333	0.0089	-0.4101	0.0309	-0.470663	-0.349537	-13.2899	2.6506e-40	1.19807e-37	0.0461	0.0024	1.0139	0.0092	-0.0083
Types of physical activity in last 4 weeks: Strenuous sports	ukbb	European	0	MD	-0.3014	0.0321	-0.364315	-0.238485	-9.3893	6.0399e-21	2.37368e-18	0.0219	0.0018	1.0111	0.0077	-0.0368	0.0076	-0.3668	0.0379	-0.441083	-0.292517	-9.6725	3.945e-22	1.57405e-19	0.0218	0.0018	1.0121	0.0068	-0.0075
Types of physical activity in last 4 weeks: Walking for pleasure (not as a means of transport)	ukbb	European	0	MD	-0.2356	0.0244	-0.283423	-0.187777	-9.6415	5.3422e-22	2.12085e-19	0.0369	0.0022	1.0423	0.0092	-0.0155	0.0083	-0.3119	0.0323	-0.375207	-0.248593	-9.6604	4.4392e-22	1.7668e-19	0.0366	0.0021	1.0439	0.0081	-0.0042
Types of transport used (excluding work): Car/motor vehicle	ukbb	European	0	MD	-0.1375	0.0323	-0.200807	-0.0741932	-4.2562	2.0791e-05	0.00471956	0.0241	0.0019	1.0115	0.0081	-0.0362	0.0076	-0.2014	0.0367	-0.273331	-0.129469	-5.4905	4.0078e-08	1.12619e-05	0.0242	0.0017	1.0097	0.0072	-0.0099
Types of transport used (excluding work): Cycle	ukbb	European	0	MD	-0.1877	0.0323	-0.251007	-0.124393	-5.8095	6.2645e-09	1.87309e-06	0.0254	0.0021	1.0214	0.0085	-0.0106	0.0076	-0.2216	0.0363	-0.292747	-0.150453	-6.0991	1.0669e-09	3.28605e-07	0.025	0.002	1.0238	0.0075	-0.0057
Types of transport used (excluding work): Walk	ukbb	European	0	MD	-0.0873	0.0258	-0.137867	-0.0367329	-3.3842	0.0007	0.1309	0.0324	0.0025	1.0386	0.01	-0.0241	0.0085	-0.1737	0.0321	-0.236615	-0.110785	-5.4103	6.2925e-08	1.73673e-05	0.0331	0.0023	1.036	0.0089	-0.0153
Usual walking pace	ukbb	European	0	MD	-0.2302	0.0207	-0.270771	-0.189629	-11.1283	9.1399e-29	3.85704e-26	0.0787	0.0034	1.0223	0.0122	-0.0474	0.0087	-0.3212	0.0234	-0.367063	-0.275337	-13.7399	5.8568e-43	2.66484e-40	0.0778	0.003	1.03	0.0107	-0.0089
Vascular/heart problems diagnosed by doctor: Angina	ukbb	European	0	MD	0.3573	0.0353	0.288113	0.426487	10.1343	3.8932e-24	1.58453e-21	0.0213	0.0022	1.0291	0.0088	0.026	0.008	0.4075	0.0367	0.335569	0.479431	11.1133	1.0807e-28	4.45248e-26	0.0214	0.0022	1.0286	0.0083	0.0009
Vascular/heart problems diagnosed by doctor: Heart attack	ukbb	European	0	MD	0.2224	0.0339	0.155957	0.288843	6.5558	5.5339e-11	1.83172e-08	0.0188	0.002	1.0111	0.009	0.014	0.0079	0.2748	0.0368	0.202673	0.346927	7.4721	7.8929e-14	2.77041e-11	0.0191	0.0019	1.0104	0.0081	0.0013
Vascular/heart problems diagnosed by doctor: High blood pressure	ukbb	European	0	MD	0.1947	0.019	0.157461	0.231939	10.2685	9.7745e-25	3.99777e-22	0.1183	0.0052	1.0482	0.019	0.0257	0.0089	0.2177	0.0185	0.181441	0.253959	11.7373	8.2061e-32	3.47939e-29	0.1158	0.0049	1.0633	0.0164	0.0005
Vascular/heart problems diagnosed by doctor: None of the above	ukbb	European	0	MD	-0.2182	0.0188	-0.255047	-0.181353	-11.5988	4.179e-31	1.80115e-28	0.1151	0.0049	1.0477	0.0176	-0.0292	0.0088	-0.2535	0.0191	-0.290935	-0.216065	-13.2945	2.4906e-40	1.12824e-37	0.1127	0.0046	1.0624	0.0153	0.0018
Vitamin and mineral supplements: Multivitamins +/- minerals	ukbb	European	0	MD	0.1727	0.0336	0.106845	0.238555	5.1453	2.6713e-07	7.31936e-05	0.0228	0.0018	1.0131	0.0085	0.0205	0.0076	0.1422	0.0381	0.0675254	0.216875	3.7341	0.0002	0.04	0.0234	0.0018	1.0085	0.0081	0.0042
Vitamin and mineral supplements: None of the above	ukbb	European	0	MD	-0.1691	0.0288	-0.225547	-0.112653	-5.874	4.2543e-09	1.29021e-06	0.0294	0.0019	0.999	0.0082	-0.0229	0.0073	-0.1341	0.0333	-0.199367	-0.0688332	-4.031	5.5543e-05	0.0118862	0.0298	0.0019	0.9959	0.0077	-0.0037
Vitamin and mineral supplements: Vitamin B	ukbb	European	0	MD	0.3543	0.0601	0.236506	0.472094	5.8961	3.7227e-09	1.13542e-06	0.0069	0.0017	1.0031	0.0078	0.021	0.0072	0.3846	0.0647	0.25779	0.51141	5.9452	2.7618e-09	8.34064e-07	0.0074	0.0017	0.9997	0.0069	-0.0033
Vitamin and mineral supplements: Vitamin E	ukbb	European	0	MD	0.2318	0.0568	0.120474	0.343126	4.0824	4.4575e-05	0.00971735	0.0068	0.0015	0.9935	0.0076	0.0058	0.0069	0.2416	0.0617	0.12067	0.36253	3.9146	9.054e-05	0.0186512	0.0067	0.0014	0.9949	0.0065	-0.0009
Waist circumference	ukbb	European	0	MD	0.2114	0.0163	0.179453	0.243347	12.983	1.5286e-38	6.83284e-36	0.2023	0.0084	1.0453	0.0223	0.022	0.0104	0.2423	0.0186	0.205845	0.278755	13.0197	9.4592e-39	4.20934e-36	0.1994	0.0078	1.0652	0.0189	0.0016
Weight	ukbb	European	0	MD	0.1415	0.0153	0.111513	0.171487	9.2461	2.3293e-20	9.08427e-18	0.2699	0.0109	1.0516	0.0271	0.0141	0.0114	0.1631	0.0172	0.129389	0.196811	9.5051	1.9982e-21	7.85293e-19	0.2651	0.0104	1.087	0.0238	0.0028
Weight change compared with 1 year ago	ukbb	European	0	MD	0.2641	0.0524	0.161398	0.366802	5.0399	4.6576e-07	0.000122961	0.0084	0.0016	1.0238	0.0074	0.0029	0.008	0.341	0.0619	0.219678	0.462322	5.5055	3.6812e-08	1.04546e-05	0.008	0.0014	1.026	0.0059	-0.0025
Wheeze or whistling in the chest in last year	ukbb	European	0	MD	0.4253	0.0218	0.382573	0.468027	19.472	1.8986e-84	9.13227e-82	0.0609	0.0034	1.024	0.0114	0.0531	0.0088	0.4725	0.025	0.423501	0.521499	18.9007	1.126e-79	5.48362e-77	0.0594	0.0033	1.0341	0.0107	0.0121
Whole body fat mass	ukbb	European	0	MD	0.1859	0.0154	0.155717	0.216083	12.0959	1.1099e-33	4.87246e-31	0.2388	0.009	1.0449	0.0227	0.0184	0.0107	0.2162	0.0178	0.181313	0.251087	12.1537	5.4856e-34	2.37526e-31	0.2338	0.0085	1.0771	0.0199	0.0013
Whole body fat-free mass	ukbb	European	0	MD	0.0553	0.0159	0.0241366	0.0864634	3.478	0.0005	0.0965	0.2934	0.0134	1.0956	0.0351	0.0017	0.0118	0.0674	0.0175	0.0331006	0.101699	3.8512	0.0001	0.0205	0.2887	0.013	1.1332	0.0309	0.0008
Whole body water mass	ukbb	European	0	MD	0.0558	0.0159	0.0246366	0.0869634	3.5129	0.0004	0.0792	0.2932	0.0133	1.0954	0.035	0.0019	0.0118	0.0687	0.0175	0.0344006	0.102999	3.931	8.4598e-05	0.017622	0.2886	0.013	1.1333	0.0308	0.0007
Why stopped smoking: Doctors advice	ukbb	European	0	MD	0.4657	0.1002	0.269312	0.662088	4.6462	3.3803e-06	0.000814652	0.0166	0.0056	1.0003	0.0064	0.0047	0.0068	0.5217	0.1168	0.292776	0.750624	4.4678	7.9022e-06	0.00183331	0.0169	0.0054	1.0002	0.0061	-0.0015
Work/job satisfaction	ukbb	European	0	MD	0.3418	0.048	0.247722	0.435878	7.1233	1.0536e-12	3.65599e-10	0.0473	0.0071	0.9973	0.0073	0.0192	0.0073	0.3622	0.0484	0.267338	0.457062	7.4879	6.9992e-14	2.46372e-11	0.0493	0.007	0.9935	0.0069	-0.0012
Worrier / anxious feelings	ukbb	European	0	MD	0.4973	0.0199	0.458297	0.536303	25.0245	3.308e-138	1.62754e-135	0.08	0.0051	0.9967	0.015	0.0954	0.0097	0.4415	0.0268	0.388973	0.494027	16.4545	7.7919e-61	3.70115e-58	0.079	0.0051	1.0037	0.0135	0.0102
Worry too long after embarrassment	ukbb	European	0	MD	0.362	0.0216	0.319665	0.404335	16.7742	3.7711e-63	1.78373e-60	0.0666	0.0034	1.0068	0.0113	0.0709	0.0089	0.3227	0.0244	0.274877	0.370523	13.2507	4.4701e-40	2.00707e-37	0.0649	0.0034	1.0184	0.0109	0.0112
