## Supplemental Table 9 for "Identification of 64 new risk loci for major depression, refinement of the genetic architecture and risk prediction of recurrence and comorbidities" (part 1 of 3)

### Sheet: TableS09A datasets
Supplementary table 9A: Datasets used in eQTL datasets in FUMA used for gene-mapping, Chromatin interaction datasets in FUMA used for gene mapping and Single cell RNA-sequencing data sets used in the cell-type specific analyses
eQTL datasets in FUMA used for gene-mapping
BrainSeq_ge_brain.txt.gz
PsychENCODE/PsychENCODE_eQTLs.txt.gz
CMC/CMC_SVA_cis.txt.gz
CMC/CMC_SVA_trans.txt.gz
CMC/CMC_NoSVA_cis.txt.gz
CMC/CMC_NoSVA_trans.txt.gz
BRAINEAC/CRBL.txt.gz
BRAINEAC/FCTX.txt.gz
BRAINEAC/HIPP.txt.gz
BRAINEAC/MEDU.txt.gz
BRAINEAC/OCTX.txt.gz
BRAINEAC/PUTM.txt.gz
BRAINEAC/SNIG.txt.gz
BRAINEAC/TCTX.txt.gz
BRAINEAC/THAL.txt.gz
BRAINEAC/WHMT.txt.gz
BRAINEAC/aveALL.txt.gz
GTEx/v8/Brain_Amygdala.txt.gz
GTEx/v8/Brain_Anterior_cingulate_cortex_BA24.txt.gz
GTEx/v8/Brain_Caudate_basal_ganglia.txt.gz
GTEx/v8/Brain_Cerebellar_Hemisphere.txt.gz
GTEx/v8/Brain_Cerebellum.txt.gz
GTEx/v8/Brain_Cortex.txt.gz
GTEx/v8/Brain_Frontal_Cortex_BA9.txt.gz
GTEx/v8/Brain_Hippocampus.txt.gz
GTEx/v8/Brain_Hypothalamus.txt.gz
GTEx/v8/Brain_Nucleus_accumbens_basal_ganglia.txt.gz
GTEx/v8/Brain_Putamen_basal_ganglia.txt.gz
GTEx/v8/Brain_Spinal_cord_cervical_c-1.txt.gz
GTEx/v8/Brain_Substantia_nigra.txt.gz
Chromatin interaction datasets in FUMA used for gene mapping
EP/PsychENCODE/EP_links_oneway.txt.gz:
HiC/PsychENCODE/Promoter_anchored_loops.txt.gz:
HiC/Giusti-Rodriguez_et_al_2019/Adult_Cortex.txt.gz:
HiC/Giusti-Rodriguez_et_al_2019/Fetal_Cortex.txt.gz:
HiC/GSE87112/Dorsolateral_Prefrontal_Cortex.txt.gz
HiC/GSE87112/Hippocampus.txt.gz
Roadmap – brain: E053:E054:E067:E068:E069:E070:E071:E072:E073:E074:E081:E082
Single cell RNA-sequencing data sets used in the cell-type specific analyses
PsychENCODE_Developmental
PsychENCODE_Adult
Allen_Human_LGN_level1
Allen_Human_LGN_level2
Allen_Human_MTG_level1
Allen_Human_MTG_level2
DroNc_Human_Hippocampus
GSE104276_Human_Prefrontal_cortex_all_ages
GSE104276_Human_Prefrontal_cortex_per_ages
GSE67835_Human_Cortex
GSE67835_Human_Cortex_woFetal
Linnarsson_GSE101601_Human_Temporal_cortex
Linnarsson_GSE76381_Human_Midbrain

### Sheet: TableS09B mapped gemes
Supplementary table 9B: Genome-wide-significant variants mapped to genes using FUMA. ensg: ENSG ID; symbol: Gene Symbol; chr: chromosome; start: Starting position of the gene; end: Ending position of the gene; strand: Strand of the gene; type: Gene biotype from Ensembl; entrezID: entrez ID (if available); HUGO: HUGO (HGNC) gene symbol; pLI: pLI score from ExAC database. The probability of being loss-of-function intolerant. The higher the score is, the more intolerant to loss-of-function mutations the gene is; ncRVIS: Non-coding residual variation intolerance score. The higher the score is, the more intolerant to non-coding variation the gene is; posMapMaxCADD (posMap): The maximum CADD score of mapped SNPs by positional mapping; eqtlMapSNPs (eqtlMap): Number of SNPs mapped to the gene based on eQTL mapping; eqtlMapminP (eqtlMap): The minimum eQTL P-value of mapped SNPs; eqtlMapminQ (eqtlMap): The minimum eQTL FDR of mapped SNPs; eqtlMapts (eqtlMap): Tissue types of mapped eQTL SNPs; eqtlDirection (eqtlMap): Consequential direction of mapped eQTL SNPs after aligning risk increasing alleles in GWAS and tested alleles in eQTL data source. 'NA' if risk increase alleles are not defined either because signed effect is not provided in the input GWAS file or all of eQTL SNPs are not in the input GWAS file but included from reference panel for the gene; ciMap (ciMap): Yes if the gene is mapped by chromatin interaction mapping, No otherwise. ciMapts (ciMap): Tissue/cell types of mapped chromatin interactions; minGwasP: The minimum P-value of mapped SNPs; IndSigSNPs: rsID of the independent significant SNPs that are in LD with the mapped SNPs. Note that this column does not represent SNPs that are mapped to the gene. The actual mapped SNPs are available in table S09D; GenomicLocus: Index of genomic loci where mapped SNPs are from.
ensg	symbol	chr	start	end	strand	type	entrezID	HUGO	pLI	ncRVIS	posMapSNPs	posMapMaxCADD	eqtlMapSNPs	eqtlMapminP	eqtlMapminQ	eqtlMapts	eqtlDirection	ciMap	ciMapts	minGwasP	IndSigSNPs	GenomicLocus
ENSG00000237402	CAMTA1-IT1	1	7429003	7430331	1	sense_intronic	100874340	CAMTA1-IT1			0	0	1	0.000129201	0.0105183	PsychENCODE_eQTLs	+	No		1.546e-07	rs2784738	1
ENSG00000269978	RP11-338N10.3	1	7760764	7761030	-1	lincRNA					0	0	0					Yes	Mesendoderm:hESC	2.834e-11	rs1763838:rs2784738:rs301817	1
ENSG00000049245	VAMP3	1	7831329	7841492	1	protein_coding	9341	VAMP3	0.0542631	-0.084151	0	0	0					Yes	Adult_Cortex:Fetal_Cortex:hESC	1.974e-13	rs301817:rs1763838:rs7523186:rs2784738	1
ENSG00000269925	RP3-467L1.6	1	7836443	7836835	1	sense_intronic					0	0	0					Yes	Adult_Cortex:Fetal_Cortex:hESC	1.974e-13	rs301817:rs1763838:rs7523186:rs2784738	1
ENSG00000049246	PER3	1	7844380	7905237	1	protein_coding	8863	PER3	2.19068e-10	-0.648392	0	0	2	4.54e-07	0.00407547	eQTLGen_trans_eQTLs	+	No		7.42e-12	rs2064560;rs13054099	237
ENSG00000236266	RP3-467L1.4	1	7870302	7887402	-1	antisense					0	0	8	1.59955e-05	0.0444405	GTEx/v7/Heart_Atrial_Appendage	+	No		1.12e-05	rs7523186	1
ENSG00000049249	TNFRSF9	1	7979907	8000926	-1	protein_coding	3604	TNFRSF9	0.253051	-0.271624	0	0	0					Yes	Adult_Cortex:Fetal_Cortex:Mesenchymal_Stem_Cell	2.834e-11	rs1763838:rs2784738:rs301817:rs7523186	1
ENSG00000270330	RP5-892F13.2	1	8002432	8002786	1	pseudogene					0	0	0					Yes	Adult_Cortex:Fetal_Cortex:Mesenchymal_Stem_Cell	2.834e-11	rs1763838:rs2784738:rs301817:rs7523186	1
ENSG00000116288	PARK7	1	8014351	8045565	1	protein_coding	11315	PARK7	0.903949	0.0858814	0	0	7	1.3392e-07	0.0004511	eQTLGen_cis_eQTLs	+	Yes	Promoter_anchored_loops:Mesenchymal_Stem_Cell	2.834e-11	rs1763838;rs7523186:rs301817:rs1763838:rs2784738	1
ENSG00000200344	Y_RNA	1	8042941	8043043	-1	misc_RNA					0	0	0					Yes	Promoter_anchored_loops:Aorta:Hippocampus:Left_Ventricle:Liver:Right_Ventricle:Spleen:GM12878:IMR90:Mesenchymal_Stem_Cell:Mesendoderm:Neural_Progenitor_Cell:Trophoblast-like_Cell:hESC	1.974e-13	rs7523186:rs1763838:rs2784738:rs301817	1
ENSG00000116285	ERRFI1	1	8064464	8086368	-1	protein_coding	54206	ERRFI1	0.0465516	0.149373	0	0	1		0.049	CMC_SVA_cis		Yes	Promoter_anchored_loops:Left_Ventricle:Liver:GM12878:IMR90:Mesenchymal_Stem_Cell:hESC	1.974e-13	rs1763838;rs1763838:rs2784738:rs7523186:rs301817	1
ENSG00000238290	RP11-431K24.1	1	8086798	8182762	1	lincRNA					0	0	0					Yes	Promoter_anchored_loops:Left_Ventricle:Liver:GM12878:IMR90:Mesenchymal_Stem_Cell:hESC	1.974e-13	rs1763838:rs2784738:rs7523186:rs301817	1
ENSG00000232848	CTA-215D11.4	1	8117305	8118523	-1	pseudogene					0	0	0					Yes	Left_Ventricle:Liver:GM12878:IMR90:Mesenchymal_Stem_Cell:hESC	1.974e-13	rs301817:rs7523186:rs1763838:rs2784738	1
ENSG00000229305	RP11-431K24.2	1	8249884	8252830	1	pseudogene					0	0	0					Yes	Promoter_anchored_loops:Left_Ventricle:Liver:GM12878:IMR90:Mesenchymal_Stem_Cell:Trophoblast-like_Cell:hESC	1.974e-13	rs7523186:rs301817:rs1763838:rs2784738	1
ENSG00000200975	RNU1-7P	1	8266494	8266657	-1	snRNA	106481952	RNU1-7P			0	0	0					Yes	Left_Ventricle:Liver:GM12878:IMR90:Mesenchymal_Stem_Cell:Trophoblast-like_Cell:hESC	1.974e-13	rs301817:rs7523186:rs1763838:rs2784738	1
ENSG00000227634	RP11-431K24.3	1	8268732	8275270	1	lincRNA	102724539	LINC01714			0	0	0					Yes	Left_Ventricle:Liver:GM12878:IMR90:Mesenchymal_Stem_Cell:Trophoblast-like_Cell:hESC	1.974e-13	rs301817:rs7523186:rs1763838:rs2784738	1
ENSG00000162426	SLC45A1	1	8377886	8404227	1	protein_coding	50651	SLC45A1	0.0451893		0	0	181	1.70522e-12	7.73276e-23	PsychENCODE_eQTLs:CMC_SVA_cis:GTEx/v8/Artery_Aorta:GTEx/v8/Heart_Left_Ventricle:GTEx/v8/Muscle_Skeletal:GTEx/v8/Cells_Cultured_fibroblasts:GTEx/v7/Heart_Left_Ventricle:GTEx/v7/Cells_Transformed_fibroblasts	+	Yes	Promoter_anchored_loops:Adult_Cortex:Fetal_Cortex:Left_Ventricle:IMR90:Mesenchymal_Stem_Cell:Mesendoderm	1.974e-13	rs1763838;rs301817;rs1763838:rs2784738:rs7523186:rs301817	1
ENSG00000252254	Y_RNA	1	8388127	8388239	1	misc_RNA					0	0	0					Yes	Adult_Cortex:Fetal_Cortex:Left_Ventricle:IMR90:Mesenchymal_Stem_Cell:Mesendoderm	3.708e-11	rs1763838:rs2784738:rs301817:rs7523186	1
ENSG00000142599	RERE	1	8412457	8877702	-1	protein_coding	473	RERE	0.999996	-0.582722	23	21.8	354	0	0	eQTLcatalogue/BLUEPRINT_ge_monocyte:eQTLcatalogue/BLUEPRINT_ge_neutrophil:eQTLcatalogue/BLUEPRINT_ge_T-cell:eQTLcatalogue/CEDAR_monocyte_CD14:eQTLcatalogue/CEDAR_neutrophil_CD15:eQTLcatalogue/CEDAR_T-cell_CD4:eQTLcatalogue/CEDAR_T-cell_CD8:eQTLcatalogue/Fairfax_2012_B-cell_CD19:eQTLcatalogue/Fairfax_2014_naive:eQTLcatalogue/Kasela_2017_T-cell_CD4:eQTLcatalogue/Kasela_2017_T-cell_CD8:eQTLcatalogue/Lepik_2017_ge_blood:eQTLcatalogue/TwinsUK_ge_blood:eQTLcatalogue/TwinsUK_ge_fat:eQTLcatalogue/TwinsUK_ge_skin:DICE/T_CD8_naive:DICE/T_CD4_TFH:DICE/T_CD4_TH17:DICE/T_CD4_TH1_17:DICE/T_CD4_TH2:DICE/T_CD4_memory_TREG:DICE/T_CD4_naive_TREG:eQTLGen_cis_eQTLs:BIOSQTL/BIOS_eQTL_geneLevel:xQTLServer_eQTLs:CMC_SVA_cis:GTEx/v8/Adipose_Subcutaneous:GTEx/v8/Adipose_Visceral_Omentum:GTEx/v8/Whole_Blood:GTEx/v8/Brain_Anterior_cingulate_cortex_BA24:GTEx/v8/Brain_Caudate_basal_ganglia:GTEx/v8/Brain_Cortex:GTEx/v8/Brain_Frontal_Cortex_BA9:GTEx/v8/Brain_Hippocampus:GTEx/v8/Brain_Nucleus_accumbens_basal_ganglia:GTEx/v8/Brain_Putamen_basal_ganglia:GTEx/v8/Breast_Mammary_Tissue:GTEx/v8/Esophagus_Mucosa:GTEx/v8/Heart_Left_Ventricle:GTEx/v8/Lung:GTEx/v8/Muscle_Skeletal:GTEx/v8/Nerve_Tibial:GTEx/v8/Pancreas:GTEx/v8/Pituitary:GTEx/v8/Cells_Cultured_fibroblasts:GTEx/v8/Skin_Not_Sun_Exposed_Suprapubic:GTEx/v8/Skin_Sun_Exposed_Lower_leg:GTEx/v8/Spleen:GTEx/v8/Stomach:GTEx/v8/Thyroid:GTEx/v7/Adipose_Subcutaneous:GTEx/v7/Adipose_Visceral_Omentum:GTEx/v7/Whole_Blood:GTEx/v7/Brain_Caudate_basal_ganglia:GTEx/v7/Brain_Cortex:GTEx/v7/Brain_Nucleus_accumbens_basal_ganglia:GTEx/v7/Breast_Mammary_Tissue:GTEx/v7/Esophagus_Mucosa:GTEx/v7/Lung:GTEx/v7/Nerve_Tibial:GTEx/v7/Pancreas:GTEx/v7/Cells_Transformed_fibroblasts:GTEx/v7/Skin_Not_Sun_Exposed_Suprapubic:GTEx/v7/Skin_Sun_Exposed_Lower_leg:GTEx/v7/Spleen:GTEx/v7/Thyroid:GTEx/v6/Adipose_Subcutaneous:GTEx/v6/Adipose_Visceral_Omentum:GTEx/v6/Whole_Blood:GTEx/v6/Breast_Mammary_Tissue:GTEx/v6/Esophagus_Mucosa:GTEx/v6/Lung:GTEx/v6/Nerve_Tibial:GTEx/v6/Cells_Transformed_fibroblasts:GTEx/v6/Skin_Not_Sun_Exposed_Suprapubic:GTEx/v6/Skin_Sun_Exposed_Lower_leg:GTEx/v6/Thyroid	-	Yes	Promoter_anchored_loops:Liver:GM12878:IMR90:Mesenchymal_Stem_Cell:Trophoblast-like_Cell	1.974e-13	rs2784738;rs1763838;rs301817;rs7523186;rs301817:rs1763838:rs2784738:rs7523186	1
ENSG00000232912	RP5-1115A15.1	1	8484705	8494898	1	antisense					3	16.75	334	3.34726e-27	0	eQTLcatalogue/BLUEPRINT_ge_monocyte:eQTLcatalogue/GEUVADIS_ge_LCL:eQTLcatalogue/TwinsUK_ge_fat:eQTLcatalogue/TwinsUK_ge_skin:DICE/T_CD8_naive:DICE/T_CD8_naive_activated:DICE/NK:DICE/T_CD4_TFH:DICE/T_CD4_TH1:DICE/T_CD4_TH17:DICE/T_CD4_TH1_17:DICE/T_CD4_TH2:DICE/T_CD4_memory_TREG:DICE/T_CD4_naive_TREG:eQTLGen_cis_eQTLs:BIOSQTL/BIOS_eQTL_geneLevel:GTEx/v8/Adipose_Subcutaneous:GTEx/v8/Adipose_Visceral_Omentum:GTEx/v8/Cells_EBV-transformed_lymphocytes:GTEx/v8/Whole_Blood:GTEx/v8/Artery_Tibial:GTEx/v8/Brain_Cerebellar_Hemisphere:GTEx/v8/Breast_Mammary_Tissue:GTEx/v8/Esophagus_Mucosa:GTEx/v8/Esophagus_Muscularis:GTEx/v8/Lung:GTEx/v8/Muscle_Skeletal:GTEx/v8/Nerve_Tibial:GTEx/v8/Ovary:GTEx/v8/Pancreas:GTEx/v8/Prostate:GTEx/v8/Skin_Not_Sun_Exposed_Suprapubic:GTEx/v8/Skin_Sun_Exposed_Lower_leg:GTEx/v8/Small_Intestine_Terminal_Ileum:GTEx/v8/Spleen:GTEx/v8/Thyroid:GTEx/v7/Adipose_Subcutaneous:GTEx/v7/Adipose_Visceral_Omentum:GTEx/v7/Cells_EBV-transformed_lymphocytes:GTEx/v7/Artery_Tibial:GTEx/v7/Breast_Mammary_Tissue:GTEx/v7/Esophagus_Mucosa:GTEx/v7/Esophagus_Muscularis:GTEx/v7/Lung:GTEx/v7/Muscle_Skeletal:GTEx/v7/Nerve_Tibial:GTEx/v7/Ovary:GTEx/v7/Pancreas:GTEx/v7/Skin_Not_Sun_Exposed_Suprapubic:GTEx/v7/Skin_Sun_Exposed_Lower_leg:GTEx/v7/Stomach:GTEx/v7/Thyroid:GTEx/v6/Adipose_Subcutaneous:GTEx/v6/Esophagus_Mucosa:GTEx/v6/Lung:GTEx/v6/Muscle_Skeletal:GTEx/v6/Skin_Not_Sun_Exposed_Suprapubic:GTEx/v6/Skin_Sun_Exposed_Lower_leg:GTEx/v6/Thyroid	-	Yes	Promoter_anchored_loops:Aorta:Bladder:Dorsolateral_Prefrontal_Cortex:Hippocampus:Left_Ventricle:Liver:Pancreas:Psoas:Right_Ventricle:Spleen:GM12878:IMR90:Mesenchymal_Stem_Cell:Mesendoderm:Trophoblast-like_Cell:hESC	1.974e-13	rs1763838;rs301817;rs2784738;rs7523186;rs301817:rs1763838:rs7523186:rs2784738	1
ENSG00000221083	SNORA77	1	8571854	8571978	-1	snoRNA	677843	SNORA77			0	0	0					Yes	Adult_Cortex:Aorta:Bladder:Hippocampus:Left_Ventricle:Liver:Pancreas:Right_Ventricle:Spleen:GM12878:IMR90:Mesenchymal_Stem_Cell:Mesendoderm:Trophoblast-like_Cell:hESC	1.974e-13	rs301817:rs7523186:rs1763838:rs2784738	1
ENSG00000270282	RP5-1115A15.2	1	8572712	8573080	1	pseudogene					0	0	0					Yes	Adult_Cortex:Aorta:Bladder:Hippocampus:Left_Ventricle:Liver:Pancreas:Right_Ventricle:Spleen:GM12878:IMR90:Mesenchymal_Stem_Cell:Mesendoderm:Trophoblast-like_Cell:hESC	1.974e-13	rs301817:rs7523186:rs1763838:rs2784738	1
ENSG00000234619	RPL7P11	1	8810489	8811146	1	pseudogene	100270823	RPL7P11			1	10.31	0					Yes	Fetal_Cortex:Aorta:Hippocampus:Left_Ventricle:Liver:Pancreas:Right_Ventricle:Spleen:GM12878:IMR90:Mesenchymal_Stem_Cell:Mesendoderm:Trophoblast-like_Cell:hESC	1.974e-13	rs7523186;rs1763838:rs2784738:rs301817:rs7523186	1
ENSG00000224315	RPL7P7	1	8846270	8846972	-1	pseudogene	644896	RPL7P7			0	0	0					Yes	Liver:GM12878:IMR90:Mesenchymal_Stem_Cell:Trophoblast-like_Cell	1.974e-13	rs1763838:rs2784738:rs301817:rs7523186	1
ENSG00000222511	Y_RNA	1	8856633	8856731	-1	misc_RNA					0	0	0					Yes	Liver:GM12878:IMR90:Mesenchymal_Stem_Cell:Trophoblast-like_Cell	1.974e-13	rs1763838:rs2784738:rs301817:rs7523186	1
ENSG00000226545	RP4-633I8.3	1	8858534	8859565	1	pseudogene					0	0	0					Yes	Liver:GM12878:IMR90:Mesenchymal_Stem_Cell:Trophoblast-like_Cell	1.974e-13	rs1763838:rs2784738:rs301817:rs7523186	1
ENSG00000228423	RP4-633I8.4	1	8865919	8867110	-1	lincRNA					3	21.8	0					Yes	Promoter_anchored_loops:Liver:GM12878:IMR90:Mesenchymal_Stem_Cell:Trophoblast-like_Cell	1.974e-13	rs7523186;rs301817:rs1763838:rs7523186:rs2784738	1
ENSG00000229716	RP11-185B14.1	1	8891066	8891434	1	pseudogene					0	0	0					Yes	Left_Ventricle:Liver:Spleen:GM12878:IMR90:Mesenchymal_Stem_Cell:Mesendoderm:Trophoblast-like_Cell:hESC	1.974e-13	rs1763838:rs2784738:rs301817:rs7523186	1
ENSG00000074800	ENO1	1	8921061	8939308	-1	protein_coding	2023	ENO1	0.0103734	-0.884759	0	0	316	4.3938e-46	0	eQTLcatalogue/BLUEPRINT_ge_monocyte:eQTLcatalogue/BLUEPRINT_ge_T-cell:eQTLcatalogue/GENCORD_ge_fibroblast:eQTLcatalogue/Nedelec_2016_ge_macrophage_Listeria:eQTLGen_cis_eQTLs:BIOSQTL/BIOS_eQTL_geneLevel:GTEx/v8/Heart_Atrial_Appendage:GTEx/v8/Heart_Left_Ventricle:GTEx/v8/Muscle_Skeletal:GTEx/v8/Nerve_Tibial:GTEx/v7/Heart_Left_Ventricle:GTEx/v7/Nerve_Tibial:GTEx/v6/Heart_Left_Ventricle	+	Yes	Adult_Cortex:Fetal_Cortex:Left_Ventricle:Liver:Spleen:GM12878:IMR90:Mesenchymal_Stem_Cell:Trophoblast-like_Cell	1.974e-13	rs1763838;rs301817;rs2784738;rs7523186;rs1763838:rs2784738:rs7523186:rs301817	1
ENSG00000236269	ENO1-IT1	1	8935847	8938066	-1	sense_intronic	106480431	ENO1-IT1			0	0	0					Yes	Adult_Cortex:Fetal_Cortex:Left_Ventricle:Liver:Spleen:GM12878:IMR90:Mesenchymal_Stem_Cell:Trophoblast-like_Cell	1.974e-13	rs1763838:rs2784738:rs7523186:rs301817	1
ENSG00000230679	ENO1-AS1	1	8938894	8939953	1	antisense	100505975	ENO1-AS1			0	0	34	3.5965e-08	4.53181e-05	BIOSQTL/BIOS_eQTL_geneLevel	+	Yes	Adult_Cortex:Fetal_Cortex:Left_Ventricle:Liver:Spleen:GM12878:IMR90:Mesenchymal_Stem_Cell:Trophoblast-like_Cell	1.974e-13	rs301817;rs1763838;rs7523186;rs1763838:rs2784738:rs7523186:rs301817	1
ENSG00000201725	RNU6-304P	1	8943486	8943592	-1	snRNA	106481275	RNU6-304P			0	0	0					Yes	Promoter_anchored_loops:Adult_Cortex:Fetal_Cortex:Left_Ventricle:Liver:Spleen:GM12878:IMR90:Mesenchymal_Stem_Cell:Trophoblast-like_Cell	1.974e-13	rs301817:rs1763838:rs2784738:rs7523186	1
ENSG00000238249	HMGN2P17	1	8953468	8954210	1	pseudogene	100113373	HMGN2P17			0	0	0					Yes	Promoter_anchored_loops:Left_Ventricle:Liver:Spleen:GM12878:IMR90:Mesenchymal_Stem_Cell:Trophoblast-like_Cell	1.974e-13	rs301817:rs1763838:rs7523186:rs2784738	1
ENSG00000232208	RP3-477M7.5	1	8967452	8967803	-1	pseudogene					0	0	166	8.4358e-39	0	eQTLGen_cis_eQTLs:BIOSQTL/BIOS_eQTL_geneLevel	+	No		2.031e-09	rs1763838;rs2784738;rs7523186	1
ENSG00000131686	CA6	1	9005926	9035151	1	protein_coding	765	CA6	0.00802362	0.488276	0	0	47	7.6619e-23	0	eQTLGen_cis_eQTLs	-	No		6.463e-09	rs1763838	1
ENSG00000265141	RN7SL451P	1	9039637	9039933	-1	misc_RNA	106480377	RN7SL451P			0	0	0					Yes	IMR90	6.558e-10	rs301817:rs7523186:rs1763838	1
ENSG00000142583	SLC2A5	1	9095166	9148537	-1	protein_coding	6518	SLC2A5	5.67733e-05	2.41972	0	0	0					Yes	IMR90:Mesenchymal_Stem_Cell	5.599e-10	rs301817:rs7523186:rs1763838	1
ENSG00000252404	SCARNA16	1	9142755	9142938	1	snoRNA	677781	SCARNA16			0	0	0					Yes	IMR90:Mesenchymal_Stem_Cell	5.599e-10	rs301817:rs7523186:rs1763838	1
ENSG00000049239	H6PD	1	9294834	9331396	1	protein_coding	9563	H6PD	0.000111404	3.25103	0	0	0					Yes	Adult_Cortex:Fetal_Cortex	1.629e-09	rs1763838:rs2784738:rs301817:rs7523186	1
ENSG00000252841	Z98044.1	1	9338450	9338592	1	miRNA					0	0	0					Yes	Left_Ventricle	1.974e-13	rs301817:rs1763838:rs2784738	1
ENSG00000171621	SPSB1	1	9352939	9429591	1	protein_coding	80176	SPSB1	0.709596	0.615743	0	0	0					Yes	Left_Ventricle	1.974e-13	rs301817:rs1763838:rs2784738	1
ENSG00000235263	RP13-392I16.1	1	9561151	9563530	-1	lincRNA					0	0	0					Yes	Promoter_anchored_loops	7.619e-06	rs7523186	1
ENSG00000171612	SLC25A33	1	9599541	9645237	1	protein_coding	84275	SLC25A33	0.451158	-0.889699	0	0	0					Yes	Promoter_anchored_loops:Left_Ventricle	6.558e-10	rs7523186:rs301817:rs1763838	1
ENSG00000231181	RP13-15M17.1	1	9636485	9637043	1	pseudogene					0	0	0					Yes	Left_Ventricle	6.558e-10	rs301817:rs7523186:rs1763838	1
ENSG00000188807	TMEM201	1	9648932	9674935	1	protein_coding	199953	TMEM201	0.841904	-0.0819244	0	0	0					Yes	Adult_Cortex:Fetal_Cortex	1.629e-09	rs1763838:rs2784738:rs7523186:rs301817	1
ENSG00000171603	CLSTN1	1	9789084	9884584	-1	protein_coding	22883	CLSTN1	0.844214		0	0	0					Yes	Adult_Cortex	1.564e-06	rs7523186:rs301817	1
ENSG00000134668	SPOCD1	1	32256023	32281652	-1	protein_coding	90853	SPOCD1	8.799e-06	0.267641	0	0	2	1.1185e-10	0	eQTLGen_trans_eQTLs	+	No		1.555e-08	rs61691222;rs1555132	154:230
ENSG00000175130	MARCKSL1	1	32799433	32801980	-1	protein_coding	65108	MARCKSL1	0.653775		0	0	1	2.5114e-06	0.0183948	eQTLGen_trans_eQTLs	+	No		1.634e-12	rs301817	1
ENSG00000121904	CSMD2	1	33979609	34631443	-1	protein_coding	114784	CSMD2		-0.89961	0	0	0					Yes	Left_Ventricle:IMR90:Mesenchymal_Stem_Cell	1.688e-15	rs2089358:rs4653218;rs483341:rs4653218:rs483341:rs541301:rs490647:rs490647;rs541301	2
ENSG00000227000	HSPD1P14	1	34304124	34305741	1	pseudogene	100287140	HSPD1P14			0	0	0					Yes	IMR90:Mesenchymal_Stem_Cell	1.688e-15	rs2089358:rs4653218;rs483341:rs4653218:rs483341:rs541301:rs490647:rs490647;rs541301	2
ENSG00000176256	HMGB4	1	34326076	34330392	1	protein_coding	127540	HMGB4	9.96361e-06	-0.291459	0	0	0					Yes	Mesenchymal_Stem_Cell	1.688e-15	rs2089358:rs4653218;rs483341:rs4653218	2
ENSG00000231163	RP5-1007G16.1	1	34334554	34351059	1	antisense	402779	CSMD2-AS1			0	0	0					Yes	Mesenchymal_Stem_Cell	1.688e-15	rs2089358:rs4653218;rs483341:rs4653218	2
ENSG00000201148	RNA5SP42	1	34578550	34578664	1	rRNA	100873281	RNA5SP42			0	0	0					Yes	Mesenchymal_Stem_Cell	1.688e-15	rs2089358:rs4653218;rs483341:rs4653218:rs483341:rs541301:rs490647:rs490647;rs541301	2
ENSG00000142698	C1orf94	1	34632484	34684732	1	protein_coding	84970	C1orf94	0.00437226	0.228712	0	0	0					Yes	Left_Ventricle:IMR90:Mesenchymal_Stem_Cell	1.688e-15	rs2089358:rs4653218;rs483341:rs4653218:rs483341:rs541301:rs490647:rs490647;rs541301	2
ENSG00000221053	AC115286.1	1	34641467	34641550	-1	miRNA					0	0	0					Yes	IMR90:Mesenchymal_Stem_Cell	1.688e-15	rs2089358:rs4653218;rs483341:rs4653218	2
ENSG00000270241	RP4-657M3.2	1	34742460	34742893	-1	pseudogene					0	0	0					Yes	IMR90:Mesenchymal_Stem_Cell	2.921e-08	rs1466887:rs640970	3
ENSG00000207941	MIR552	1	35135200	35135295	-1	miRNA	693137	MIR552			0	0	0					Yes	IMR90:Mesenchymal_Stem_Cell	1.688e-15	rs1466887:rs640970:rs2089358:rs4653218;rs483341:rs4653218	2:3
ENSG00000255811	RP1-34M23.5	1	35227027	35253698	-1	antisense					0	0	0					Yes	Mesenchymal_Stem_Cell	1.688e-15	rs2089358:rs4653218;rs483341:rs4653218:rs640970	2:3
ENSG00000216162	AL121988.1	1	35244162	35244245	-1	miRNA					0	0	0					Yes	Mesenchymal_Stem_Cell	1.688e-15	rs2089358:rs4653218;rs483341:rs4653218:rs640970	2:3
ENSG00000188910	GJB3	1	35246790	35251970	1	protein_coding	2707	GJB3	0.00273307	0.0965156	0	0	0					Yes	Mesenchymal_Stem_Cell	1.688e-15	rs2089358:rs4653218;rs483341:rs4653218:rs640970	2:3
ENSG00000187513	GJA4	1	35258599	35261348	1	protein_coding	2701	GJA4	0.239138	0.254289	0	0	0					Yes	Mesenchymal_Stem_Cell	1.688e-15	rs2089358:rs4653218;rs483341:rs4653218:rs640970	2:3
ENSG00000116544	DLGAP3	1	35331037	35395186	-1	protein_coding	58512	DLGAP3	0.999639		0	0	0					Yes	IMR90	1.731e-13	rs4653218:rs483341:rs4653218;rs483341:rs541301:rs490647:rs490647;rs541301	2
ENSG00000241014	RP11-244H3.1	1	35439957	35450914	-1	processed_transcript	653160	LOC653160			0	0	0					Yes	Mesenchymal_Stem_Cell	9.043e-07	rs11264103	4
ENSG00000243749	ZMYM6NB	1	35447136	35450954	-1	protein_coding	100506144	ZMYM6NB		0.354517	0	0	0					Yes	Mesenchymal_Stem_Cell	9.043e-07	rs11264103	4
ENSG00000142694	EVA1B	1	36787632	36789755	-1	protein_coding	55194	EVA1B	0.656675	-0.296674	0	0	1	9.47986e-06	0.0397218	GTEx/v7/Liver	+	No		1.731e-13	rs4653218	2
ENSG00000116883	RP11-268J15.5	1	36789335	36794822	1	protein_coding					0	0	11	3.58574e-05	1.73647e-18	GTEx/v8/Adipose_Subcutaneous:GTEx/v8/Breast_Mammary_Tissue	-	No		1.943e-10	rs541301;rs490647	2
ENSG00000116885	OSCP1	1	36881428	36916086	-1	protein_coding	127700	OSCP1	0.000148147	-0.3729	0	0	0					Yes	IMR90:Mesendoderm	2.921e-08	rs11264103:rs1466887:rs640970	3:4
ENSG00000201448	SNORA63	1	36884051	36884179	-1	snoRNA	109616970	SNORA63C			0	0	0					Yes	IMR90:Mesendoderm	2.921e-08	rs11264103:rs1466887:rs640970	3:4
ENSG00000116898	MRPS15	1	36921319	36930038	-1	protein_coding	64960	MRPS15	0.000342016	0.0317668	0	0	0					Yes	IMR90:Mesenchymal_Stem_Cell:Mesendoderm:hESC	1.954e-07	rs640970:rs11264103	3:4
ENSG00000119535	CSF3R	1	36931644	36948879	-1	protein_coding	1441	CSF3R	1.41619e-06	-0.493499	0	0	14	2.13526e-05	0.0308795	GTEx/v8/Spleen	+	Yes	IMR90:Mesenchymal_Stem_Cell:Mesendoderm:hESC	1.241e-08	rs2089358;rs640970:rs11264103	2:3:4
ENSG00000230214	FTLP18	1	37095936	37096458	1	pseudogene	100462786	FTLP18			0	0	0					Yes	Spleen:IMR90:Mesenchymal_Stem_Cell:Mesendoderm:Trophoblast-like_Cell:hESC	1.688e-15	rs2089358:rs1466887:rs640970:rs4653218;rs483341:rs4653218	2:3
ENSG00000234481	RP4-614N24.1	1	37238741	37241369	1	antisense					1	11.82	0					Yes	Spleen:IMR90:Mesenchymal_Stem_Cell:Mesendoderm:Neural_Progenitor_Cell:Trophoblast-like_Cell:hESC	1.688e-15	rs490647;rs541301:rs490647:rs541301:rs2089358:rs4653218;rs483341:rs4653218:rs1466887:rs640970	2:3
ENSG00000163873	GRIK3	1	37261128	37499730	-1	protein_coding	2899	GRIK3	0.99998	-3.4481	1	16.6	53	5.3805e-18	0	eQTLGen_cis_eQTLs:GTEx/v8/Spleen:GTEx/v7/Spleen	+	Yes	EP_correlation_organ_oneway:Left_Ventricle:Spleen:GM12878:IMR90:Mesenchymal_Stem_Cell:Mesendoderm:Neural_Progenitor_Cell:Trophoblast-like_Cell:hESC	1.688e-15	rs541301;rs1466887;rs640970;rs2089358:rs1466887:rs640970:rs4653218;rs483341:rs4653218:rs483341:rs541301:rs490647:rs490647	2:3
ENSG00000264698	MIR4255	1	37627164	37627235	1	miRNA	100422898	MIR4255			0	0	0					Yes	Adult_Cortex:Hippocampus:Left_Ventricle:Liver:Pancreas:Spleen:GM12878:IMR90:Mesenchymal_Stem_Cell:Mesendoderm:Neural_Progenitor_Cell:Trophoblast-like_Cell:hESC	1.688e-15	rs11264103:rs640970:rs2089358:rs4653218;rs483341:rs4653218:rs1466887:rs483341:rs541301:rs490647:rs490647;rs541301	2:3:4
ENSG00000207328	RNU6-636P	1	37669211	37669317	1	snRNA	106480597	RNU6-636P			0	0	0					Yes	Mesendoderm	1.954e-07	rs640970	3
ENSG00000223944	RP5-1180C18.1	1	37728340	37790701	-1	lincRNA					8	21.2	35	1.78856e-08	6.42938e-06	GTEx/v8/Brain_Spinal_cord_cervical_c-1	-	Yes	Left_Ventricle:Liver:Pancreas:Spleen:GM12878:IMR90:Mesenchymal_Stem_Cell:Mesendoderm:Neural_Progenitor_Cell:Trophoblast-like_Cell:hESC	1.688e-15	rs1466887;rs2089358:rs4653218;rs483341:rs4653218:rs1466887:rs640970:rs483341:rs541301:rs490647:rs490647;rs541301:rs11264103	2:3:4
ENSG00000252368	RNA5SP43	1	37730278	37730387	-1	rRNA	100873282	RNA5SP43			8	21.2	0					Yes	Liver:Spleen:IMR90:Mesenchymal_Stem_Cell:Mesendoderm:Neural_Progenitor_Cell:Trophoblast-like_Cell:hESC	1.688e-15	rs1466887;rs2089358:rs4653218;rs483341:rs4653218:rs640970:rs483341:rs541301:rs490647:rs490647;rs541301:rs1466887	2:3
ENSG00000230451	RPS29P6	1	37796453	37796597	1	pseudogene	100270903	RPS29P6			0	0	0					Yes	Left_Ventricle:Liver:Pancreas:Spleen:GM12878:IMR90:Mesenchymal_Stem_Cell:Mesendoderm:Neural_Progenitor_Cell:Trophoblast-like_Cell:hESC	1.688e-15	rs2089358:rs4653218;rs483341:rs4653218:rs1466887:rs640970:rs483341:rs541301:rs490647:rs490647;rs541301:rs11264103	2:3:4
ENSG00000233621	LINC01137	1	37920480	37940012	-1	antisense	728431	LINC01137			0	0	5	3.1114e-11	0	eQTLGen_cis_eQTLs:BIOSQTL/BIOS_eQTL_geneLevel	+	Yes	IMR90:Mesenchymal_Stem_Cell:Mesendoderm	1.688e-15	rs1466887;rs640970;rs2089358:rs4653218;rs483341:rs4653218	2:3
ENSG00000163874	ZC3H12A	1	37940153	37949980	1	protein_coding	80149	ZC3H12A	0.911633	-0.681914	0	0	3	0.000126987	0.00771082	GTEx/v8/Muscle_Skeletal	+	Yes	IMR90:Mesenchymal_Stem_Cell:Mesendoderm	1.688e-15	rs2089358;rs541301;rs2089358:rs4653218;rs483341:rs4653218	2
ENSG00000163875	MEAF6	1	37958176	37980375	-1	protein_coding	64769	MEAF6	0.730388	0.730519	0	0	44	5.2173e-11	0	eQTLGen_cis_eQTLs	+	Yes	Adult_Cortex:Fetal_Cortex:Mesenchymal_Stem_Cell:Mesendoderm	9.329e-13	rs1466887;rs640970;rs11264103;rs2089358:rs11264103	2:3:4
ENSG00000263675	MIR5581	1	37966536	37966595	-1	miRNA	100847010	MIR5581			0	0	0					Yes	Mesenchymal_Stem_Cell:Mesendoderm	1.969e-12	rs2089358	2
ENSG00000163877	SNIP1	1	38000050	38019903	-1	protein_coding	79753	SNIP1	0.905058	-1.79424	0	0	11	1.1278e-13	0	eQTLGen_cis_eQTLs	+	Yes	Adult_Cortex:Fetal_Cortex:Mesenchymal_Stem_Cell:Mesendoderm:hESC	9.329e-13	rs11264103;rs2089358:rs11264103	2:4
ENSG00000232273	FTH1P1	1	38010364	38010895	1	pseudogene	2496	FTH1P1			0	0	0					Yes	Mesenchymal_Stem_Cell:Mesendoderm:hESC	1.969e-12	rs2089358:rs11264103	2:4
ENSG00000237749	RP3-423B22.5	1	38021843	38022108	1	pseudogene					0	0	0					Yes	Adult_Cortex:Fetal_Cortex:Mesenchymal_Stem_Cell:Mesendoderm:hESC	9.329e-13	rs2089358:rs11264103	2:4
ENSG00000163879	DNALI1	1	38022520	38032458	1	protein_coding	7802	DNALI1	6.82032e-08	1.00569	0	0	0					Yes	Adult_Cortex:Fetal_Cortex:Mesenchymal_Stem_Cell:Mesendoderm:hESC	9.329e-13	rs2089358:rs11264103	2:4
ENSG00000134697	GNL2	1	38032417	38061536	-1	protein_coding	29889	GNL2	0.453032	0.270727	0	0	0					Yes	Adult_Cortex:Fetal_Cortex:Liver:IMR90:Mesenchymal_Stem_Cell:Mesendoderm:Trophoblast-like_Cell:hESC	1.688e-15	rs2089358:rs11264103:rs4653218;rs483341:rs4653218:rs483341:rs541301:rs490647:rs490647;rs541301	2:4
ENSG00000169218	RSPO1	1	38076951	38100595	-1	protein_coding	284654	RSPO1	0.00291051	-0.587013	0	0	0					Yes	IMR90	1.969e-12	rs2089358	2
ENSG00000116922	C1orf109	1	38147242	38157914	-1	protein_coding	54955	C1orf109	6.27363e-08	0.484136	0	0	0					Yes	IMR90:Mesenchymal_Stem_Cell:Mesendoderm:Trophoblast-like_Cell:hESC	1.688e-15	rs2089358:rs4653218;rs483341:rs4653218:rs483341:rs541301:rs490647:rs490647;rs541301:rs11264103	2:4
ENSG00000134690	CDCA8	1	38158090	38175391	1	protein_coding	55143	CDCA8	0.0971532	1.13098	0	0	0					Yes	IMR90:Mesenchymal_Stem_Cell:Mesendoderm:Trophoblast-like_Cell:hESC	1.688e-15	rs2089358:rs4653218;rs483341:rs4653218:rs483341:rs541301:rs490647:rs490647;rs541301:rs11264103	2:4
ENSG00000183317	EPHA10	1	38179552	38230805	-1	protein_coding	284656	EPHA10	3.15992e-18	0.371972	2	12.07	20	4.98893e-06	2.36983e-50	PsychENCODE_eQTLs:CMC_SVA_cis:GTEx/v7/Nerve_Tibial	+	Yes	Promoter_anchored_loops:Fetal_Cortex:Spleen:IMR90:Mesenchymal_Stem_Cell:Mesendoderm:hESC	1.688e-15	rs11264103;rs490647;rs541301;rs11264103:rs2089358:rs4653218;rs483341:rs4653218:rs640970	2:3:4
ENSG00000200421	Y_RNA	1	38203627	38203726	-1	misc_RNA					0	0	0					Yes	Spleen:IMR90:Mesenchymal_Stem_Cell:Mesendoderm:hESC	1.688e-15	rs11264103:rs2089358:rs4653218;rs483341:rs4653218:rs640970	2:3:4
ENSG00000238871	snoU13	1	38215874	38215974	1	snoRNA					2	12.07	0					Yes	Adult_Cortex:Spleen:IMR90:Mesenchymal_Stem_Cell:Mesendoderm:hESC	1.688e-15	rs11264103;rs11264103:rs2089358:rs4653218;rs483341:rs4653218:rs640970	2:3:4
ENSG00000214141	ACTN4P2	1	38242342	38245090	1	pseudogene	391026	ACTN4P2			1	11.29	41	6.27181e-30	5.79725e-42	GTEx/v8/Testis:GTEx/v7/Testis:GTEx/v6/Testis	+	Yes	Spleen:GM12878:IMR90:Mesendoderm:hESC	2.969e-08	rs11264103	4
ENSG00000227416	RP11-109P14.2	1	38248129	38248557	-1	pseudogene					1	11.29	0					Yes	Spleen:GM12878:IMR90:Mesendoderm:hESC	4.42e-08	rs11264103	4
ENSG00000185090	MANEAL	1	38259474	38266809	1	protein_coding	149175	MANEAL	0.00438904		1	12.65	40	3.36855e-13	1.80694e-05	PsychENCODE_eQTLs:xQTLServer_eQTLs:CMC_SVA_cis:GTEx/v8/Pituitary:GTEx/v7/Pituitary	+	Yes	Promoter_anchored_loops:Spleen:GM12878:IMR90:Mesendoderm:hESC	2.969e-08	rs11264103	4
ENSG00000233728	RP11-109P14.9	1	38265392	38266551	-1	antisense					1	12.65	0					Yes	Adult_Cortex:Fetal_Cortex:Spleen:GM12878:IMR90:Mesendoderm:hESC	1.203e-07	rs11264103	4
ENSG00000196449	YRDC	1	38268616	38273857	-1	protein_coding	79693	YRDC	0.133396	0.27734	2	12.65	43	2.598e-27	0	eQTLcatalogue/Fairfax_2012_B-cell_CD19:eQTLcatalogue/Fairfax_2014_IFN24:eQTLcatalogue/Fairfax_2014_naive:eQTLcatalogue/GEUVADIS_ge_LCL:eQTLGen_cis_eQTLs:GTEx/v8/Testis	-	Yes	Spleen:GM12878:IMR90:Mesendoderm:hESC	2.969e-08	rs11264103	4
ENSG00000197982	C1orf122	1	38272651	38275126	1	protein_coding	127687	C1orf122	0.123246		2	12.65	32	5.362e-16	0	eQTLcatalogue/Fairfax_2014_naive:eQTLGen_cis_eQTLs:GTEx/v7/Heart_Atrial_Appendage	-	Yes	Spleen:GM12878:IMR90:Mesendoderm:hESC	2.969e-08	rs11264103	4
ENSG00000188786	MTF1	1	38275239	38325292	-1	protein_coding	4520	MTF1	0.991395	-1.99028	3	14.32	25	1.16641e-07	5.24866e-06	GTEx/v8/Skin_Not_Sun_Exposed_Suprapubic:GTEx/v8/Skin_Sun_Exposed_Lower_leg:GTEx/v7/Skin_Sun_Exposed_Lower_leg	+	Yes	Adult_Cortex:Fetal_Cortex:GM12878:IMR90:Mesenchymal_Stem_Cell:Mesendoderm:hESC	2.842e-07	rs11264103	4
ENSG00000230610	AL929472.1	1	38292232	38293886	-1	protein_coding					0	0	0					Yes	GM12878:IMR90:Mesenchymal_Stem_Cell:Mesendoderm:hESC	2.969e-08	rs11264103	4
ENSG00000235673	RP11-109P14.8	1	38306658	38307348	1	pseudogene					0	0	0					Yes	GM12878:IMR90:Mesenchymal_Stem_Cell:Mesendoderm:hESC	2.969e-08	rs11264103	4
ENSG00000230955	RP11-109P14.10	1	38326369	38327252	1	antisense					1	14.32	43	2.24724e-197	0	eQTLcatalogue/BrainSeq_ge_brain:BIOSQTL/BIOS_eQTL_geneLevel:GTEx/v6/Adipose_Subcutaneous:GTEx/v6/Adipose_Visceral_Omentum:GTEx/v6/Whole_Blood:GTEx/v6/Brain_Cerebellar_Hemisphere:GTEx/v6/Breast_Mammary_Tissue:GTEx/v6/Esophagus_Mucosa:GTEx/v6/Lung:GTEx/v6/Nerve_Tibial:GTEx/v6/Spleen	-	Yes	Adult_Cortex:Fetal_Cortex:GM12878:IMR90:Mesenchymal_Stem_Cell:Mesendoderm:hESC	2.969e-08	rs11264103	4
ENSG00000204084	INPP5B	1	38326369	38412729	-1	protein_coding	3633	INPP5B	7.4329e-09	0.0191111	1	14.32	44	0	0	eQTLcatalogue/BLUEPRINT_ge_monocyte:eQTLcatalogue/BLUEPRINT_ge_neutrophil:eQTLcatalogue/BLUEPRINT_ge_T-cell:eQTLcatalogue/BrainSeq_ge_brain:eQTLcatalogue/CEDAR_T-cell_CD4:eQTLcatalogue/CEDAR_T-cell_CD8:eQTLcatalogue/Fairfax_2012_B-cell_CD19:eQTLcatalogue/Fairfax_2014_IFN24:eQTLcatalogue/Fairfax_2014_naive:eQTLcatalogue/GENCORD_ge_T-cell:eQTLcatalogue/Kasela_2017_T-cell_CD4:eQTLcatalogue/Kasela_2017_T-cell_CD8:eQTLcatalogue/Nedelec_2016_ge_macrophage_naive:eQTLcatalogue/Quach_2016_ge_monocyte_LPS:eQTLcatalogue/Quach_2016_ge_monocyte_naive:eQTLcatalogue/Quach_2016_ge_monocyte_Pam3CSK4:eQTLcatalogue/TwinsUK_ge_blood:eQTLcatalogue/TwinsUK_ge_fat:eQTLcatalogue/TwinsUK_ge_LCL:eQTLcatalogue/TwinsUK_ge_skin:PsychENCODE_eQTLs:DICE/B_cell_naive:DICE/T_CD4_naive:DICE/T_CD4_naive_activated:DICE/T_CD8_naive:DICE/T_CD8_naive_activated:DICE/Monocyte_classical:DICE/Monocyte_non_classical:DICE/NK:DICE/T_CD4_TFH:DICE/T_CD4_TH1:DICE/T_CD4_TH17:DICE/T_CD4_TH1_17:DICE/T_CD4_TH2:DICE/T_CD4_memory_TREG:DICE/T_CD4_naive_TREG:eQTLGen_cis_eQTLs:BIOSQTL/BIOS_eQTL_geneLevel:xQTLServer_eQTLs:CMC_SVA_cis:CMC_NoSVA_cis:BRAINEAC/CRBL:BRAINEAC/FCTX:BRAINEAC/aveALL:GTEx/v8/Adipose_Subcutaneous:GTEx/v8/Adipose_Visceral_Omentum:GTEx/v8/Adrenal_Gland:GTEx/v8/Whole_Blood:GTEx/v8/Artery_Aorta:GTEx/v8/Artery_Coronary:GTEx/v8/Artery_Tibial:GTEx/v8/Brain_Anterior_cingulate_cortex_BA24:GTEx/v8/Brain_Caudate_basal_ganglia:GTEx/v8/Brain_Cerebellar_Hemisphere:GTEx/v8/Brain_Cerebellum:GTEx/v8/Brain_Cortex:GTEx/v8/Brain_Frontal_Cortex_BA9:GTEx/v8/Brain_Hippocampus:GTEx/v8/Brain_Hypothalamus:GTEx/v8/Brain_Nucleus_accumbens_basal_ganglia:GTEx/v8/Brain_Putamen_basal_ganglia:GTEx/v8/Breast_Mammary_Tissue:GTEx/v8/Colon_Sigmoid:GTEx/v8/Colon_Transverse:GTEx/v8/Esophagus_Gastroesophageal_Junction:GTEx/v8/Esophagus_Mucosa:GTEx/v8/Esophagus_Muscularis:GTEx/v8/Heart_Atrial_Appendage:GTEx/v8/Heart_Left_Ventricle:GTEx/v8/Liver:GTEx/v8/Lung:GTEx/v8/Muscle_Skeletal:GTEx/v8/Nerve_Tibial:GTEx/v8/Ovary:GTEx/v8/Pancreas:GTEx/v8/Pituitary:GTEx/v8/Prostate:GTEx/v8/Minor_Salivary_Gland:GTEx/v8/Cells_Cultured_fibroblasts:GTEx/v8/Skin_Not_Sun_Exposed_Suprapubic:GTEx/v8/Skin_Sun_Exposed_Lower_leg:GTEx/v8/Small_Intestine_Terminal_Ileum:GTEx/v8/Spleen:GTEx/v8/Stomach:GTEx/v8/Testis:GTEx/v8/Thyroid:GTEx/v8/Uterus:GTEx/v8/Vagina:GTEx/v7/Adipose_Subcutaneous:GTEx/v7/Adipose_Visceral_Omentum:GTEx/v7/Adrenal_Gland:GTEx/v7/Whole_Blood:GTEx/v7/Artery_Aorta:GTEx/v7/Artery_Coronary:GTEx/v7/Artery_Tibial:GTEx/v7/Brain_Anterior_cingulate_cortex_BA24:GTEx/v7/Brain_Caudate_basal_ganglia:GTEx/v7/Brain_Cerebellar_Hemisphere:GTEx/v7/Brain_Cerebellum:GTEx/v7/Brain_Cortex:GTEx/v7/Brain_Frontal_Cortex_BA9:GTEx/v7/Brain_Hippocampus:GTEx/v7/Brain_Nucleus_accumbens_basal_ganglia:GTEx/v7/Breast_Mammary_Tissue:GTEx/v7/Colon_Sigmoid:GTEx/v7/Colon_Transverse:GTEx/v7/Esophagus_Gastroesophageal_Junction:GTEx/v7/Esophagus_Mucosa:GTEx/v7/Esophagus_Muscularis:GTEx/v7/Heart_Atrial_Appendage:GTEx/v7/Heart_Left_Ventricle:GTEx/v7/Lung:GTEx/v7/Muscle_Skeletal:GTEx/v7/Nerve_Tibial:GTEx/v7/Pancreas:GTEx/v7/Pituitary:GTEx/v7/Prostate:GTEx/v7/Minor_Salivary_Gland:GTEx/v7/Cells_Transformed_fibroblasts:GTEx/v7/Skin_Not_Sun_Exposed_Suprapubic:GTEx/v7/Skin_Sun_Exposed_Lower_leg:GTEx/v7/Small_Intestine_Terminal_Ileum:GTEx/v7/Spleen:GTEx/v7/Stomach:GTEx/v7/Testis:GTEx/v7/Thyroid:GTEx/v7/Uterus:GTEx/v7/Vagina:GTEx/v6/Adipose_Subcutaneous:GTEx/v6/Adipose_Visceral_Omentum:GTEx/v6/Adrenal_Gland:GTEx/v6/Whole_Blood:GTEx/v6/Artery_Tibial:GTEx/v6/Brain_Cerebellar_Hemisphere:GTEx/v6/Brain_Cerebellum:GTEx/v6/Breast_Mammary_Tissue:GTEx/v6/Colon_Sigmoid:GTEx/v6/Colon_Transverse:GTEx/v6/Esophagus_Mucosa:GTEx/v6/Esophagus_Muscularis:GTEx/v6/Heart_Left_Ventricle:GTEx/v6/Lung:GTEx/v6/Nerve_Tibial:GTEx/v6/Pancreas:GTEx/v6/Pituitary:GTEx/v6/Skin_Not_Sun_Exposed_Suprapubic:GTEx/v6/Skin_Sun_Exposed_Lower_leg:GTEx/v6/Small_Intestine_Terminal_Ileum:GTEx/v6/Spleen:GTEx/v6/Stomach:GTEx/v6/Thyroid	-	Yes	Adult_Cortex:Fetal_Cortex:IMR90:hESC	2.969e-08	rs11264103	4
ENSG00000252448	SNORA63	1	38349909	38349989	1	snoRNA	6043	SNORA63			0	0	31	1.2666e-15	0	eQTLGen_cis_eQTLs:BIOSQTL/BIOS_eQTL_geneLevel	-	Yes	GM12878:IMR90:Mesenchymal_Stem_Cell:Mesendoderm:hESC	2.969e-08	rs11264103	4
ENSG00000222282	RNU6-584P	1	38350695	38350789	1	snRNA	106479825	RNU6-584P			0	0	23	1.51839e-06	0.00127455	BIOSQTL/BIOS_eQTL_geneLevel	-	Yes	GM12878:IMR90:Mesenchymal_Stem_Cell:Mesendoderm:hESC	4.953e-07	rs11264103	4
ENSG00000183431	SF3A3	1	38422647	38456593	-1	protein_coding	10946	SF3A3	0.999895	1.04314	0	0	33	5.3662e-99	0	eQTLcatalogue/BLUEPRINT_ge_neutrophil:eQTLcatalogue/Fairfax_2014_naive:eQTLcatalogue/TwinsUK_ge_blood:eQTLcatalogue/TwinsUK_ge_skin:eQTLGen_cis_eQTLs:BIOSQTL/BIOS_eQTL_geneLevel:GTEx/v8/Whole_Blood:GTEx/v8/Artery_Tibial:GTEx/v8/Nerve_Tibial:GTEx/v8/Skin_Not_Sun_Exposed_Suprapubic:GTEx/v8/Skin_Sun_Exposed_Lower_leg:GTEx/v7/Whole_Blood	-	No		2.969e-08	rs11264103	4
ENSG00000212541	RNU6-510P	1	38457134	38457241	1	snRNA	106481342	RNU6-510P			0	0	32	2.3618e-32	0	eQTLGen_cis_eQTLs:BIOSQTL/BIOS_eQTL_geneLevel	-	No		2.969e-08	rs11264103	4
ENSG00000183386	FHL3	1	38462442	38471278	-1	protein_coding	2275	FHL3	0.534417		0	0	39	9.31e-192	0	eQTLcatalogue/CEDAR_monocyte_CD14:eQTLcatalogue/CEDAR_neutrophil_CD15:eQTLcatalogue/CEDAR_platelet:eQTLcatalogue/Fairfax_2014_IFN24:eQTLcatalogue/Fairfax_2014_naive:eQTLGen_cis_eQTLs:BIOSQTL/BIOS_eQTL_geneLevel:GTEx/v8/Skin_Sun_Exposed_Lower_leg:GTEx/v8/Thyroid:GTEx/v7/Esophagus_Mucosa	-	No		2.969e-08	rs11264103;rs1466887	3:4
ENSG00000183520	UTP11L	1	38474930	38490496	1	protein_coding	51118	UTP11L	1.2697e-06	-0.252155	0	0	8	6.2077e-12	0	eQTLGen_cis_eQTLs:GTEx/v8/Lung	+	No		2.842e-07	rs11264103	4
ENSG00000185668	POU3F1	1	38509523	38512450	-1	protein_coding	5453	POU3F1			0	0	1	3.74074e-05	0.0329772	GTEx/v8/Artery_Tibial	-	Yes	IMR90	2.072e-08	rs1466887;rs11264103	3:4
ENSG00000224592	RP5-884C9.2	1	38512986	38584697	1	lincRNA					0	0	0					Yes	IMR90	9.043e-07	rs11264103	4
ENSG00000237290	RP11-214L19.1	1	38674706	38680439	-1	lincRNA	339442	LINC01343			0	0	0					Yes	IMR90:Mesenchymal_Stem_Cell	1.688e-15	rs2089358:rs4653218;rs483341:rs4653218	2
ENSG00000200796	RNU6-753P	1	38862331	38862437	1	snRNA	106479899	RNU6-753P			0	0	0					Yes	Mesenchymal_Stem_Cell	1.688e-15	rs2089358:rs4653218;rs483341:rs4653218	2
ENSG00000238063	RP11-329N22.1	1	38940868	38942156	1	lincRNA	105378656	LINC01685			0	0	0					Yes	Left_Ventricle:IMR90:Mesenchymal_Stem_Cell:hESC	1.688e-15	rs4653218:rs483341:rs4653218;rs483341:rs541301:rs490647:rs490647;rs541301:rs2089358:rs1466887:rs640970:rs11264103	2:3:4
ENSG00000215895	RP11-334L9.1	1	39174603	39176562	1	pseudogene					0	0	0					Yes	IMR90:Mesenchymal_Stem_Cell	1.969e-12	rs2089358:rs1466887:rs640970:rs11264103	2:3:4
ENSG00000116954	RRAGC	1	39303870	39325495	-1	protein_coding	64121	RRAGC	0.600078	0.00137479	0	0	0					Yes	Adult_Cortex:Fetal_Cortex:GM12878:IMR90:Mesenchymal_Stem_Cell:Mesendoderm:hESC	2.969e-08	rs11264103	4
ENSG00000228436	RP5-864K19.4	1	39325672	39385068	1	antisense	105378663	LOC105378663			0	0	0					Yes	Adult_Cortex:Fetal_Cortex:GM12878:IMR90:Mesenchymal_Stem_Cell:Mesendoderm:hESC	2.969e-08	rs11264103	4
ENSG00000214114	MYCBP	1	39328636	39347289	-1	protein_coding	26292	MYCBP	0.739328	0.104919	0	0	0					Yes	GM12878:IMR90:Mesenchymal_Stem_Cell:Mesendoderm:hESC	2.969e-08	rs11264103	4
ENSG00000131233	GJA9	1	39330175	39347289	-1	protein_coding	81025	GJA9	3.07324e-06	0.301596	0	0	0					Yes	GM12878:IMR90:Mesenchymal_Stem_Cell:Mesendoderm:hESC	2.969e-08	rs11264103	4
ENSG00000207466	Y_RNA	1	39416497	39416597	-1	misc_RNA					0	0	0					Yes	Fetal_Cortex	2.842e-07	rs11264103	4
ENSG00000174574	AKIRIN1	1	39456895	39471731	1	protein_coding	79647	AKIRIN1	0.672016	-0.504509	0	0	0					Yes	IMR90:Trophoblast-like_Cell	6.742e-07	rs11264103	4
ENSG00000168653	NDUFS5	1	39491990	39500308	1	protein_coding	4725	NDUFS5	0.0982173	-0.0686821	0	0	0					Yes	Adult_Cortex		rs11264103	4
ENSG00000090621	PABPC4	1	40026488	40042462	-1	protein_coding	8761	PABPC4	0.992493		0	0	0					Yes	Adult_Cortex:Fetal_Cortex	1.136e-06	rs11264103	4
ENSG00000117013	KCNQ4	1	41249684	41306124	1	protein_coding	9132	KCNQ4	0.985178	-0.759868	0	0	0					Yes	Left_Ventricle	9.043e-07	rs11264103	4
ENSG00000264582	RN7SL326P	1	41270518	41270811	1	misc_RNA	106479342	RN7SL326P			0	0	0					Yes	Left_Ventricle	9.043e-07	rs11264103	4
ENSG00000117480	FAAH	1	46859937	46879520	1	protein_coding	2166	FAAH	5.9295e-07		0	0	0					Yes	Fetal_Cortex	1.669e-08	rs7534271	5
ENSG00000224863	RP5-1109J22.2	1	46912345	46915376	-1	lincRNA	101929651	LINC01398			0	0	0					Yes	Promoter_anchored_loops	1.669e-08	rs7534271	5
ENSG00000269956	MKNK1-AS1	1	47004368	47035927	1	antisense	100507423	MKNK1-AS1			0	0	0					Yes	Promoter_anchored_loops	1.134e-05	rs7534271	5
ENSG00000162456	KNCN	1	47011316	47017199	-1	protein_coding	148930	KNCN	0.0295307	0.225446	0	0	0					Yes	Promoter_anchored_loops	2.218e-08	rs7534271	5
ENSG00000236476	RP11-8J9.5	1	47208001	47208805	1	pseudogene					0	0	0					Yes	IMR90:Mesenchymal_Stem_Cell:Mesendoderm:hESC	4.56e-09	rs7534271:rs11579246;rs17105472	5:6
ENSG00000142973	CYP4B1	1	47223510	47285085	1	protein_coding	1580	CYP4B1	5.37386e-10	1.04658	0	0	0					Yes	IMR90:Mesenchymal_Stem_Cell:Mesendoderm:hESC	4.56e-09	rs7534271:rs11579246;rs17105472	5:6
ENSG00000154198	CYP4Z2P	1	47308767	47366109	-1	pseudogene	163720	CYP4Z2P			0	0	0					Yes	Promoter_anchored_loops:Mesenchymal_Stem_Cell	5.79e-09	rs7534271:rs11579246;rs17105472	5:6
ENSG00000238145	RP11-346M5.1	1	47357311	47358502	1	pseudogene					0	0	1	0.000158138	0.0125241	PsychENCODE_eQTLs	+	No		1.135e-05	rs7534271	5
ENSG00000187048	CYP4A11	1	47394849	47407156	-1	protein_coding	1579	CYP4A11	1.57399e-15	0.786483	0	0	1	0.000258749	6.41398e-08	GTEx/v8/Thyroid	+	No		1.135e-05	rs7534271	5
ENSG00000225506	CYP4A22-AS1	1	47562325	47644943	-1	lincRNA	104355148	CYP4A22-AS1			0	0	22	1.04522e-05	0.00719818	BIOSQTL/BIOS_eQTL_geneLevel	+	No		1.669e-08	rs7534271	5
ENSG00000224805	LINC00853	1	47644922	47646011	1	antisense	100874253	LINC00853			0	0	48	3.7069e-39	0	eQTLGen_cis_eQTLs:BIOSQTL/BIOS_eQTL_geneLevel	+	No		1.669e-08	rs7534271	5
ENSG00000162366	PDZK1IP1	1	47649265	47656716	-1	protein_coding	10158	PDZK1IP1	0.000484065	-0.343318	0	0	50	0	0	eQTLcatalogue/CEDAR_platelet:eQTLcatalogue/Lepik_2017_ge_blood:eQTLcatalogue/TwinsUK_ge_blood:eQTLcatalogue/TwinsUK_ge_fat:PsychENCODE_eQTLs:eQTLGen_cis_eQTLs:BIOSQTL/BIOS_eQTL_geneLevel:GTEx/v8/Adipose_Subcutaneous:GTEx/v8/Adrenal_Gland:GTEx/v8/Whole_Blood:GTEx/v8/Artery_Aorta:GTEx/v8/Artery_Coronary:GTEx/v8/Artery_Tibial:GTEx/v8/Brain_Cortex:GTEx/v8/Brain_Putamen_basal_ganglia:GTEx/v8/Pancreas:GTEx/v8/Cells_Cultured_fibroblasts:GTEx/v7/Artery_Aorta:GTEx/v7/Artery_Tibial:GTEx/v7/Pancreas:GTEx/v6/Artery_Aorta:GTEx/v6/Artery_Tibial:GTEx/v6/Pancreas	-	No		1.669e-08	rs7534271	5
ENSG00000162367	TAL1	1	47681962	47697892	-1	protein_coding	6886	TAL1	0.824692	-0.797257	5	15.21	50	4.91393e-162	0	eQTLGen_cis_eQTLs:BIOSQTL/BIOS_eQTL_geneLevel:CMC_SVA_cis:GTEx/v8/Artery_Aorta:GTEx/v8/Artery_Tibial:GTEx/v8/Brain_Cortex:GTEx/v8/Colon_Transverse:GTEx/v8/Esophagus_Gastroesophageal_Junction:GTEx/v8/Esophagus_Mucosa:GTEx/v8/Esophagus_Muscularis:GTEx/v8/Heart_Atrial_Appendage:GTEx/v8/Heart_Left_Ventricle:GTEx/v8/Lung:GTEx/v8/Muscle_Skeletal:GTEx/v8/Pancreas:GTEx/v8/Skin_Sun_Exposed_Lower_leg:GTEx/v7/Esophagus_Mucosa:GTEx/v7/Esophagus_Muscularis:GTEx/v7/Heart_Left_Ventricle:GTEx/v7/Muscle_Skeletal:GTEx/v7/Pancreas:GTEx/v6/Esophagus_Muscularis:GTEx/v6/Heart_Left_Ventricle:GTEx/v6/Muscle_Skeletal	+	No		1.669e-08	rs7534271	5
ENSG00000226252	RP1-18D14.7	1	47691469	47696422	1	antisense					4	15.21	50	4.91393e-162	0	eQTLGen_cis_eQTLs:BIOSQTL/BIOS_eQTL_geneLevel:GTEx/v8/Nerve_Tibial:GTEx/v8/Testis:GTEx/v6/Whole_Blood	-	No		1.669e-08	rs7534271	5
ENSG00000123473	STIL	1	47715811	47779819	-1	protein_coding	6491	STIL	0.202688	-0.12975	1	10.07	0					No		7.249e-08	rs7534271	5
ENSG00000162368	CMPK1	1	47799469	47844511	1	protein_coding	51727	CMPK1	0.319274	-0.0429604	0	0	43	2.05438e-06	1.49315e-07	PsychENCODE_eQTLs:eQTLGen_cis_eQTLs:BIOSQTL/BIOS_eQTL_geneLevel:GTEx/v8/Esophagus_Mucosa	-	No		1.669e-08	rs7534271	5
ENSG00000186790	FOXE3	1	47881744	47883723	1	protein_coding	2301	FOXE3		-0.345112	0	0	41	2.11915e-07	1.27729e-08	GTEx/v8/Brain_Cerebellum:GTEx/v7/Brain_Cerebellum:GTEx/v6/Brain_Cerebellum	+	No		1.669e-08	rs7534271	5
ENSG00000237424	FOXD2-AS1	1	47897805	47900313	-1	antisense	84793	FOXD2-AS1			0	0	0					Yes	Fetal_Cortex	1.669e-08	rs7534271	5
ENSG00000186564	FOXD2	1	47901689	47906363	1	protein_coding	2306	FOXD2		-0.586902	0	0	7	0.000166932	0.00326527	GTEx/v8/Cells_Cultured_fibroblasts	+	Yes	Fetal_Cortex	1.669e-08	rs7534271	5
ENSG00000227883	ATP6V0E1P4	1	48015868	48016425	1	pseudogene	100874504	ATP6V0E1P4			0	0	0					Yes	IMR90	5.178e-10	rs11579246	6
ENSG00000221447	AL591415.1	1	48086765	48086849	-1	miRNA					0	0	0					Yes	Mesenchymal_Stem_Cell	5.79e-09	rs11579246;rs17105472	6
ENSG00000227947	RP11-543D5.1	1	48154135	48169055	1	lincRNA					0	0	0					Yes	IMR90:Mesenchymal_Stem_Cell	1.979e-09	rs7534271:rs11579246;rs17105472	5:6
ENSG00000269113	TRABD2B	1	48226200	48462567	-1	protein_coding	388630	TRABD2B	0.370916		0	0	0					Yes	IMR90:Mesenchymal_Stem_Cell:Mesendoderm:Trophoblast-like_Cell:hESC	5.178e-10	rs7534271:rs11579246;rs17105472:rs11579246:rs17105472	5:6
ENSG00000223814	RP11-543D5.2	1	48226804	48231219	-1	lincRNA					0	0	0					Yes	IMR90	3.907e-08	rs7534271	5
ENSG00000273395	FLJ00388	1	48226979	48227290	-1	protein_coding					0	0	0					Yes	IMR90	3.907e-08	rs7534271	5
ENSG00000225028	RP11-330M19.1	1	48283738	48285909	1	lincRNA					0	0	0					Yes	Mesenchymal_Stem_Cell	6.195e-07	rs11579246	6
ENSG00000226133	RP4-683M8.2	1	48519217	48532873	1	lincRNA					0	0	0					Yes	IMR90:Mesenchymal_Stem_Cell:Mesendoderm:hESC	5.178e-10	rs11579246:rs11579246;rs17105472	6
ENSG00000231413	RP11-193P11.3	1	48544459	48547868	-1	lincRNA					0	0	0					Yes	IMR90:Mesenchymal_Stem_Cell	5.178e-10	rs11579246;rs17105472:rs11579246	6
ENSG00000237180	CYP46A4P	1	48555040	48555306	1	pseudogene	100874494	CYP46A4P			0	0	0					Yes	IMR90:Mesenchymal_Stem_Cell	5.178e-10	rs11579246;rs17105472:rs11579246	6
ENSG00000242267	SKINTL	1	48561764	48648100	-1	pseudogene	391037	SKINTL			0	0	0					Yes	IMR90:Mesenchymal_Stem_Cell:Mesendoderm:Trophoblast-like_Cell:hESC	5.178e-10	rs11579246:rs11579246;rs17105472	6
ENSG00000223720	RP5-1024N4.2	1	48671637	48672515	1	lincRNA					0	0	0					Yes	IMR90:Mesenchymal_Stem_Cell:Mesendoderm:Trophoblast-like_Cell:hESC	5.178e-10	rs11579246:rs11579246;rs17105472	6
ENSG00000117834	SLC5A9	1	48688357	48714316	1	protein_coding	200010	SLC5A9	6.4196e-13	-0.222478	0	0	0					Yes	IMR90:Mesenchymal_Stem_Cell:Mesendoderm:Trophoblast-like_Cell:hESC	5.178e-10	rs17105472:rs11579246	6
ENSG00000272491	RP5-1024N4.4	1	48693560	48695233	-1	antisense					0	0	0					Yes	IMR90:Mesenchymal_Stem_Cell:Mesendoderm:Trophoblast-like_Cell:hESC	5.178e-10	rs17105472:rs11579246	6
ENSG00000224986	PPP1R8P1	1	48790752	48791795	-1	pseudogene	5512	PPP1R8P1			0	0	0					Yes	Left_Ventricle:IMR90:Mesenchymal_Stem_Cell:Mesendoderm:hESC	5.178e-10	rs11579246:rs11579246;rs17105472	6
ENSG00000206700	RNU6-723P	1	48809881	48809987	1	snRNA	106479886	RNU6-723P			0	0	0					Yes	Left_Ventricle:Liver:IMR90:Mesenchymal_Stem_Cell:Mesendoderm:Trophoblast-like_Cell:hESC	5.178e-10	rs11579246:rs11579246;rs17105472:rs17105472	6
ENSG00000235105	RP11-329A14.1	1	48901639	48902895	1	pseudogene					0	0	0					Yes	IMR90:Mesenchymal_Stem_Cell:Mesendoderm:Trophoblast-like_Cell:hESC	5.178e-10	rs11579246;rs17105472:rs11579246:rs17105472	6
ENSG00000223175	RNU4-61P	1	48913608	48913714	1	snRNA	106481191	RNU4-61P			0	0	0					Yes	IMR90:Mesenchymal_Stem_Cell:Mesendoderm:Trophoblast-like_Cell:hESC	5.178e-10	rs11579246;rs17105472:rs11579246:rs17105472	6
ENSG00000232514	RP11-329A14.2	1	48962935	48963408	-1	pseudogene					0	0	0					Yes	Adult_Cortex:Left_Ventricle:Liver:IMR90:Mesenchymal_Stem_Cell:Mesendoderm:Trophoblast-like_Cell:hESC	5.178e-10	rs11579246;rs17105472:rs11579246:rs17105472	6
ENSG00000186094	AGBL4	1	48998527	50489585	-1	protein_coding	84871	AGBL4	3.5783e-06	-0.0363485	2	18.99	3	2.32063e-05	0.0269286	GTEx/v8/Ovary	+	Yes	Aorta:Left_Ventricle:Liver:Right_Ventricle:IMR90:Mesenchymal_Stem_Cell:Mesendoderm:Neural_Progenitor_Cell:Trophoblast-like_Cell:hESC	5.178e-10	rs17105472;rs11579246;rs17105472:rs11579246:rs17105472	6
ENSG00000162373	BEND5	1	49193195	49242641	-1	protein_coding	79656	BEND5	0.114991		0	0	41	2.7367e-14	0	eQTLcatalogue/BLUEPRINT_ge_T-cell:DICE/T_CD4_naive:DICE/T_CD4_TH2:eQTLGen_cis_eQTLs:eQTLGen_trans_eQTLs:GTEx/v8/Artery_Tibial:GTEx/v8/Esophagus_Muscularis:GTEx/v8/Muscle_Skeletal:GTEx/v7/Artery_Tibial:GTEx/v7/Muscle_Skeletal	+	Yes	Left_Ventricle:IMR90:Mesenchymal_Stem_Cell:Mesendoderm:hESC	5.178e-10	rs17105472;rs11579246;rs9074;rs17105472:rs11579246:rs17105472	6:231
ENSG00000229846	RP11-141A19.1	1	49513988	49653257	1	antisense					0	0	0					Yes	IMR90:Mesenchymal_Stem_Cell:Mesendoderm:Trophoblast-like_Cell:hESC	5.178e-10	rs11579246:rs11579246;rs17105472	6
ENSG00000239144	snoU13	1	49617064	49617175	1	snoRNA					0	0	0					Yes	Left_Ventricle:IMR90:Mesenchymal_Stem_Cell:Mesendoderm:Neural_Progenitor_Cell:Trophoblast-like_Cell:hESC	5.178e-10	rs11579246;rs17105472:rs11579246:rs17105472	6
ENSG00000230114	RP11-141A19.2	1	49723083	49734957	1	antisense	101929721	LOC101929721			0	0	0					Yes	IMR90:Mesenchymal_Stem_Cell:Mesendoderm:hESC	5.178e-10	rs11579246:rs11579246;rs17105472	6
ENSG00000225623	AGBL4-IT1	1	49839873	49937757	-1	sense_intronic	100874313	AGBL4-IT1			0	0	0					Yes	Aorta:Left_Ventricle:Liver:Right_Ventricle:IMR90:Mesenchymal_Stem_Cell:Mesendoderm:Neural_Progenitor_Cell:Trophoblast-like_Cell:hESC	5.178e-10	rs11579246;rs17105472:rs17105472:rs11579246	6
ENSG00000237478	RP5-926E3.1	1	50156934	50157195	-1	pseudogene					0	0	0					Yes	Aorta:Left_Ventricle:IMR90:Mesenchymal_Stem_Cell:Mesendoderm:Trophoblast-like_Cell:hESC	5.178e-10	rs11579246;rs17105472:rs17105472:rs11579246	6
ENSG00000215887	ZNF859P	1	50307493	50312072	1	pseudogene	100507490	ZNF859P			0	0	0					Yes	Left_Ventricle:IMR90:Mesenchymal_Stem_Cell:Mesendoderm:Neural_Progenitor_Cell:Trophoblast-like_Cell:hESC	5.178e-10	rs11579246;rs17105472:rs17105472:rs11579246	6
ENSG00000221746	AL645730.1	1	50447887	50447967	1	miRNA					0	0	0					Yes	Promoter_anchored_loops:IMR90:Mesenchymal_Stem_Cell:Mesendoderm:Trophoblast-like_Cell:hESC	5.178e-10	rs11579246;rs17105472:rs17105472:rs11579246	6
ENSG00000227839	AL645730.2	1	50459990	50461874	1	protein_coding					0	0	0					Yes	Promoter_anchored_loops:IMR90:Mesenchymal_Stem_Cell:Mesendoderm:Trophoblast-like_Cell:hESC	5.178e-10	rs11579246;rs17105472:rs17105472:rs11579246	6
ENSG00000233595	MTND2P29	1	50482764	50483175	1	pseudogene	100873233	MTND2P29			0	0	0					Yes	Aorta:Left_Ventricle:Liver:Right_Ventricle:IMR90:Mesenchymal_Stem_Cell:Mesendoderm:Neural_Progenitor_Cell:Trophoblast-like_Cell:hESC	5.178e-10	rs11579246;rs17105472:rs11579246:rs17105472	6
ENSG00000162374	ELAVL4	1	50513686	50669458	1	protein_coding	1996	ELAVL4	0.976913	-0.16678	0	0	0					Yes	Adult_Cortex:Fetal_Cortex:Aorta:Left_Ventricle:Liver:Right_Ventricle:IMR90:Mesenchymal_Stem_Cell:Mesendoderm:Neural_Progenitor_Cell:Trophoblast-like_Cell:hESC	5.178e-10	rs11579246;rs17105472:rs11579246:rs17105472	6
ENSG00000230828	RP11-492I2.1	1	50580609	50580954	1	pseudogene					0	0	0					Yes	Aorta:Left_Ventricle:Liver:Right_Ventricle:IMR90:Mesenchymal_Stem_Cell:Mesendoderm:Neural_Progenitor_Cell:Trophoblast-like_Cell:hESC	5.178e-10	rs11579246;rs17105472:rs11579246:rs17105472	6
ENSG00000237337	RP11-567C20.2	1	50639978	50641540	-1	antisense					0	0	0					Yes	IMR90:Mesenchymal_Stem_Cell:Mesendoderm:hESC	4.432e-09	rs17105472:rs11579246	6
ENSG00000233407	RP11-567C20.3	1	50671756	50688799	-1	antisense					0	0	0					Yes	IMR90:Mesenchymal_Stem_Cell:Mesendoderm:hESC	5.178e-10	rs17105472:rs11579246	6
ENSG00000234080	RP11-183G22.1	1	50791803	50792682	1	pseudogene					0	0	0					Yes	Aorta:Left_Ventricle:Liver:Spleen:IMR90:Mesenchymal_Stem_Cell:Mesendoderm:Neural_Progenitor_Cell:Trophoblast-like_Cell:hESC	5.178e-10	rs11579246;rs17105472:rs17105472:rs11579246	6
ENSG00000229316	HMGB1P45	1	50864497	50865445	-1	pseudogene	100129919	HMGB1P45			0	0	0					Yes	Left_Ventricle:IMR90:Mesenchymal_Stem_Cell:Mesendoderm:hESC	4.432e-09	rs17105472:rs11579246;rs17105472	6
ENSG00000225671	FCF1P6	1	50871102	50871696	-1	pseudogene	100422535	FCF1P6			0	0	0					Yes	Left_Ventricle:IMR90:Mesenchymal_Stem_Cell:Mesendoderm:hESC	4.432e-09	rs17105472:rs11579246;rs17105472	6
ENSG00000142700	DMRTA2	1	50883222	50889172	-1	protein_coding	63950	DMRTA2		-1.15902	0	0	0					Yes	Left_Ventricle:IMR90:Mesendoderm:hESC	4.432e-09	rs17105472:rs11579246;rs17105472	6
ENSG00000271782	RP5-850O15.4	1	50902700	50902978	-1	lincRNA					0	0	0					Yes	Left_Ventricle:IMR90:Mesendoderm:hESC	4.432e-09	rs17105472:rs11579246;rs17105472	6
ENSG00000185104	FAF1	1	50905150	51425935	-1	protein_coding	11124	FAF1	0.997398	-1.14258	0	0	0					Yes	Adult_Cortex:Fetal_Cortex:Mesenchymal_Stem_Cell:hESC	3.129e-13	rs12135327:rs11579246;rs17105472	6:7
ENSG00000225767	RP5-850O15.3	1	50927141	50936822	1	antisense					0	0	0					Yes	IMR90:Mesendoderm:hESC	5.79e-09	rs11579246;rs17105472:rs17105472	6
ENSG00000202140	Y_RNA	1	50965430	50965529	-1	misc_RNA					0	0	0					Yes	Mesenchymal_Stem_Cell:Mesendoderm:Trophoblast-like_Cell:hESC	4.432e-09	rs17105472:rs11579246;rs17105472	6
ENSG00000207194	RNU6-1026P	1	51048076	51048183	1	snRNA	106480631	RNU6-1026P			0	0	0					Yes	IMR90:Mesenchymal_Stem_Cell:Mesendoderm:hESC	5.178e-10	rs17105472:rs11579246	6
ENSG00000237130	MRPS6P2	1	51312140	51312509	1	pseudogene	359781	MRPS6P2			0	0	0					Yes	Mesendoderm	6.647e-06	rs17105472	6
ENSG00000123080	CDKN2C	1	51426417	51440305	1	protein_coding	1031	CDKN2C	0.315707	-1.35267	0	0	0					Yes	Adult_Cortex:Fetal_Cortex:Mesenchymal_Stem_Cell:hESC	3.129e-13	rs12135327:rs11579246;rs17105472	6:7
ENSG00000265538	MIR4421	1	51525509	51525577	1	miRNA	100616189	MIR4421			0	0	0					Yes	Mesenchymal_Stem_Cell:Mesendoderm:hESC	4.56e-09	rs11579246;rs17105472	6
ENSG00000204006	C1orf185	1	51567906	51613752	1	protein_coding	284546	C1orf185		-0.102828	0	0	0					Yes	Mesenchymal_Stem_Cell:Mesendoderm	5.79e-09	rs11579246;rs17105472:rs17105472	6
ENSG00000200262	Y_RNA	1	51572894	51573003	1	misc_RNA					0	0	0					Yes	Mesenchymal_Stem_Cell:Mesendoderm	5.79e-09	rs11579246;rs17105472:rs17105472	6
ENSG00000213478	CFL1P2	1	51623460	51624143	-1	pseudogene	391039	CFL1P2			0	0	0					Yes	Mesendoderm:hESC	5.178e-10	rs11579246:rs17105472:rs11579246;rs17105472	6
ENSG00000236434	RP11-296A18.6	1	51730588	51731746	-1	antisense					0	0	0					Yes	Fetal_Cortex:GM12878:IMR90:Mesenchymal_Stem_Cell:Mesendoderm:Trophoblast-like_Cell:hESC	3.129e-13	rs12135327	7
ENSG00000085831	TTC39A	1	51752930	51810788	-1	protein_coding	22996	TTC39A	0.0983103	0.6347	0	0	26	1.64765e-06	2.06041e-13	GTEx/v8/Thyroid:GTEx/v7/Thyroid	+	Yes	IMR90:Mesenchymal_Stem_Cell	2.462e-13	rs12135327	7
ENSG00000261664	RP11-275F13.1	1	51795326	51800996	1	antisense	102724097	TTC39A-AS1			0	0	0					Yes	Left_Ventricle	3.129e-13	rs12135327	7
ENSG00000085832	EPS15	1	51819935	51985000	-1	protein_coding	2060	EPS15	0.241707	0.515123	0	0	0					Yes	GM12878:IMR90:Mesenchymal_Stem_Cell:Trophoblast-like_Cell	3.129e-13	rs12135327	7
ENSG00000232027	RP11-275F13.3	1	51837942	51838896	1	pseudogene					0	0	1	3.45903e-06	0.00799838	GTEx/v7/Breast_Mammary_Tissue	+	Yes	Promoter_anchored_loops:IMR90:Mesenchymal_Stem_Cell	1.854e-12	rs12135327	7
ENSG00000206595	RNU6-877P	1	51847980	51848086	1	snRNA	106480617	RNU6-877P			0	0	0					Yes	IMR90	1.854e-12	rs12135327	7
ENSG00000238140	RP11-253A20.1	1	51927393	51929088	1	antisense					0	0	0					Yes	IMR90:Mesenchymal_Stem_Cell	2.462e-13	rs12135327	7
ENSG00000227070	RP11-191G24.1	1	51983981	52027301	1	antisense					0	0	0					Yes	GM12878:IMR90:Mesenchymal_Stem_Cell:Trophoblast-like_Cell	3.129e-13	rs12135327	7
ENSG00000252032	RNU6-1281P	1	52004297	52004401	-1	snRNA	106480125	RNU6-1281P			0	0	0					Yes	Left_Ventricle:Liver:GM12878:IMR90:Mesenchymal_Stem_Cell:Mesendoderm:Trophoblast-like_Cell:hESC	2.462e-13	rs12135327	7
ENSG00000227742	CALR4P	1	52027538	52060569	-1	pseudogene	441884	CALR4P			0	0	0					Yes	GM12878:IMR90:Mesenchymal_Stem_Cell:Mesendoderm:Trophoblast-like_Cell	2.462e-13	rs12135327	7
ENSG00000117859	OSBPL9	1	52042851	52254889	1	protein_coding	114883	OSBPL9	0.998515	0.292264	0	0	37	1.59657e-26	0	BIOSQTL/BIOS_eQTL_geneLevel	+	Yes	Adult_Cortex:GM12878:IMR90:Mesenchymal_Stem_Cell:Mesendoderm:Trophoblast-like_Cell	2.462e-13	rs12135327	7
ENSG00000236973	GAPDHP51	1	52172810	52173809	-1	pseudogene	100421271	GAPDHP51			0	0	0					Yes	Aorta:Liver:GM12878:IMR90:Mesenchymal_Stem_Cell:Mesendoderm:Trophoblast-like_Cell:hESC	2.462e-13	rs12135327	7
ENSG00000232846	SLC25A6P3	1	52174734	52175612	1	pseudogene	100422686	SLC25A6P3			0	0	0					Yes	Aorta:Liver:GM12878:IMR90:Mesenchymal_Stem_Cell:Mesendoderm:Trophoblast-like_Cell:hESC	2.462e-13	rs12135327	7
ENSG00000212624	SNORA26	1	52190447	52190568	-1	snoRNA	677810	SNORA26			0	0	0					Yes	Aorta:Liver:GM12878:IMR90:Mesenchymal_Stem_Cell:Mesendoderm:Trophoblast-like_Cell:hESC	2.462e-13	rs12135327	7
ENSG00000078618	NRD1	1	52254863	52344477	-1	protein_coding	4898	NRD1	0.878722	-0.426817	6	18.36	40	1.5755e-255	0	eQTLcatalogue/BLUEPRINT_ge_monocyte:eQTLcatalogue/BLUEPRINT_ge_neutrophil:eQTLcatalogue/CEDAR_neutrophil_CD15:eQTLcatalogue/CEDAR_T-cell_CD4:eQTLcatalogue/Lepik_2017_ge_blood:eQTLcatalogue/Quach_2016_ge_monocyte_IAV:eQTLcatalogue/Quach_2016_ge_monocyte_LPS:eQTLcatalogue/Quach_2016_ge_monocyte_naive:eQTLcatalogue/Quach_2016_ge_monocyte_Pam3CSK4:eQTLcatalogue/Quach_2016_ge_monocyte_R848:eQTLcatalogue/TwinsUK_ge_LCL:eQTLcatalogue/TwinsUK_ge_skin:DICE/B_cell_naive:DICE/T_CD4_naive_activated:DICE/T_CD8_naive:DICE/T_CD8_naive_activated:DICE/Monocyte_non_classical:DICE/NK:DICE/T_CD4_TFH:DICE/T_CD4_TH1:DICE/T_CD4_TH17:DICE/T_CD4_TH1_17:DICE/T_CD4_TH2:DICE/T_CD4_naive_TREG:eQTLGen_cis_eQTLs:BIOSQTL/BIOS_eQTL_geneLevel:CMC_SVA_cis:GTEx/v8/Adipose_Visceral_Omentum:GTEx/v8/Whole_Blood:GTEx/v8/Artery_Tibial:GTEx/v8/Brain_Cerebellar_Hemisphere:GTEx/v8/Brain_Cerebellum:GTEx/v8/Colon_Transverse:GTEx/v8/Esophagus_Gastroesophageal_Junction:GTEx/v8/Esophagus_Mucosa:GTEx/v8/Esophagus_Muscularis:GTEx/v8/Heart_Left_Ventricle:GTEx/v8/Lung:GTEx/v8/Nerve_Tibial:GTEx/v8/Pancreas:GTEx/v8/Cells_Cultured_fibroblasts:GTEx/v8/Skin_Not_Sun_Exposed_Suprapubic:GTEx/v8/Small_Intestine_Terminal_Ileum:GTEx/v8/Spleen:GTEx/v8/Testis:GTEx/v8/Thyroid:GTEx/v7/Adipose_Visceral_Omentum:GTEx/v7/Whole_Blood:GTEx/v7/Artery_Tibial:GTEx/v7/Brain_Cerebellum:GTEx/v7/Colon_Transverse:GTEx/v7/Esophagus_Mucosa:GTEx/v7/Esophagus_Muscularis:GTEx/v7/Lung:GTEx/v7/Nerve_Tibial:GTEx/v7/Cells_Transformed_fibroblasts:GTEx/v7/Testis:GTEx/v6/Whole_Blood:GTEx/v6/Lung:GTEx/v6/Cells_Transformed_fibroblasts:GTEx/v6/Testis	+	Yes	Left_Ventricle:Liver:Spleen:GM12878:IMR90:Mesenchymal_Stem_Cell:Mesendoderm:Trophoblast-like_Cell:hESC	2.462e-13	rs12135327	7
ENSG00000266993	RP4-657D16.3	1	52259637	52264824	1	antisense	105378721	LOC105378721			1	13.87	40	4.12761e-63	0	eQTLcatalogue/Quach_2016_ge_monocyte_naive:DICE/T_CD4_naive_TREG:eQTLGen_cis_eQTLs:BIOSQTL/BIOS_eQTL_geneLevel:GTEx/v8/Adipose_Subcutaneous:GTEx/v8/Adipose_Visceral_Omentum:GTEx/v8/Adrenal_Gland:GTEx/v8/Whole_Blood:GTEx/v8/Artery_Aorta:GTEx/v8/Artery_Tibial:GTEx/v8/Brain_Cerebellar_Hemisphere:GTEx/v8/Brain_Cerebellum:GTEx/v8/Brain_Nucleus_accumbens_basal_ganglia:GTEx/v8/Colon_Transverse:GTEx/v8/Esophagus_Gastroesophageal_Junction:GTEx/v8/Esophagus_Mucosa:GTEx/v8/Lung:GTEx/v8/Muscle_Skeletal:GTEx/v8/Nerve_Tibial:GTEx/v8/Pituitary:GTEx/v8/Cells_Cultured_fibroblasts:GTEx/v8/Skin_Not_Sun_Exposed_Suprapubic:GTEx/v8/Skin_Sun_Exposed_Lower_leg:GTEx/v8/Spleen:GTEx/v8/Testis:GTEx/v7/Adipose_Subcutaneous:GTEx/v7/Adrenal_Gland:GTEx/v7/Artery_Tibial:GTEx/v7/Esophagus_Muscularis:GTEx/v7/Lung:GTEx/v7/Nerve_Tibial:GTEx/v7/Skin_Not_Sun_Exposed_Suprapubic:GTEx/v7/Skin_Sun_Exposed_Lower_leg:GTEx/v7/Thyroid:GTEx/v6/Whole_Blood:GTEx/v6/Brain_Cerebellum:GTEx/v6/Lung:GTEx/v6/Nerve_Tibial:GTEx/v6/Testis	+	Yes	Adult_Cortex:Liver:GM12878:IMR90:Mesenchymal_Stem_Cell:Mesendoderm:Trophoblast-like_Cell:hESC	2.462e-13	rs12135327	7
ENSG00000272175	RP4-657D16.6	1	52266700	52266979	1	antisense					1	13.87	0					Yes	Liver:GM12878:IMR90:Mesenchymal_Stem_Cell:Mesendoderm:Trophoblast-like_Cell:hESC	2.462e-13	rs12135327	7
ENSG00000212076	MIR761	1	52302013	52302082	-1	miRNA	100313892	MIR761			1	18.36	0					Yes	Left_Ventricle:Liver:GM12878:IMR90:Mesenchymal_Stem_Cell:Mesendoderm:Trophoblast-like_Cell:hESC	3.129e-13	rs12135327	7
ENSG00000230604	TSEN15P2	1	52325450	52325807	1	pseudogene	106480781	TSEN15P2			0	0	0					Yes	Left_Ventricle:Liver:Spleen:GM12878:IMR90:Mesenchymal_Stem_Cell:Mesendoderm:Trophoblast-like_Cell:hESC	2.462e-13	rs12135327	7
ENSG00000212174	Y_RNA	1	52331305	52331381	1	misc_RNA					1	14.1	0					Yes	Left_Ventricle:Liver:Spleen:GM12878:IMR90:Mesenchymal_Stem_Cell:Mesendoderm:Trophoblast-like_Cell:hESC	2.462e-13	rs12135327	7
ENSG00000265769	AL589663.1	1	52366592	52366643	-1	miRNA					0	0	0					Yes	Spleen:GM12878:IMR90:Mesenchymal_Stem_Cell:Mesendoderm:Trophoblast-like_Cell:hESC	2.462e-13	rs12135327	7
ENSG00000169213	RAB3B	1	52373628	52456436	-1	protein_coding	5865	RAB3B	0.156443	-1.51927	0	0	40	4.61059e-11	2.22834e-12	eQTLcatalogue/CEDAR_rectum:eQTLcatalogue/HipSci_ge_iPSC:GTEx/v8/Brain_Cortex:GTEx/v8/Cells_Cultured_fibroblasts:GTEx/v8/Skin_Sun_Exposed_Lower_leg:GTEx/v7/Colon_Transverse:GTEx/v7/Cells_Transformed_fibroblasts:GTEx/v6/Cells_Transformed_fibroblasts	-	Yes	IMR90:Mesenchymal_Stem_Cell	2.462e-13	rs12135327	7
ENSG00000200839	RNA5SP48	1	52439082	52439207	1	rRNA	100873287	RNA5SP48			0	0	0					Yes	IMR90:Mesenchymal_Stem_Cell	3.129e-13	rs12135327	7
ENSG00000229032	RP11-91A18.1	1	52446145	52446486	1	pseudogene					0	0	0					Yes	IMR90:Mesenchymal_Stem_Cell	3.129e-13	rs12135327	7
ENSG00000264613	RN7SL290P	1	52461412	52461709	1	misc_RNA	106481001	RN7SL290P			0	0	0					Yes	IMR90:Mesenchymal_Stem_Cell	3.129e-13	rs12135327	7
ENSG00000117862	TXNDC12	1	52485803	52521843	-1	protein_coding	51060	TXNDC12	0.344869	-1.05563	0	0	37	3.323e-26	0	PsychENCODE_eQTLs:eQTLGen_cis_eQTLs:BIOSQTL/BIOS_eQTL_geneLevel:CMC_SVA_cis:CMC_NoSVA_cis:BRAINEAC/FCTX:BRAINEAC/aveALL	-	Yes	Adult_Cortex:Fetal_Cortex:Liver:GM12878:IMR90:Mesenchymal_Stem_Cell:Mesendoderm:Trophoblast-like_Cell:hESC	2.462e-13	rs12135327	7
ENSG00000198841	KTI12	1	52497775	52499488	-1	protein_coding	112970	KTI12	0.0342938	-0.18564	0	0	0					Yes	Adult_Cortex:IMR90:Mesenchymal_Stem_Cell	2.462e-13	rs12135327	7
ENSG00000223390	RP11-91A18.4	1	52499063	52509951	1	antisense					0	0	0					Yes	Adult_Cortex:IMR90:Mesenchymal_Stem_Cell	2.462e-13	rs12135327	7
ENSG00000228369	TXNDC12-AS1	1	52516590	52518355	1	antisense	104355143	TXNDC12-AS1			0	0	0					Yes	Adult_Cortex:Fetal_Cortex:IMR90:Mesenchymal_Stem_Cell	2.462e-13	rs12135327	7
ENSG00000134717	BTF3L4	1	52521797	52556388	1	protein_coding	91408	BTF3L4	0.4513	-1.14919	0	0	0					Yes	Adult_Cortex:Fetal_Cortex:Liver:GM12878:IMR90:Mesenchymal_Stem_Cell:Mesendoderm:Trophoblast-like_Cell:hESC	2.462e-13	rs12135327	7
ENSG00000157077	ZFYVE9	1	52608046	52812358	1	protein_coding	9372	ZFYVE9	0.943797		0	0	0					Yes	Mesenchymal_Stem_Cell	3.129e-13	rs12135327	7
ENSG00000241745	RN7SL788P	1	52615777	52616089	1	misc_RNA	106481135	RN7SL788P			0	0	0					Yes	Adult_Cortex:Fetal_Cortex:Mesenchymal_Stem_Cell	3.129e-13	rs12135327	7
ENSG00000228407	RP4-800M22.1	1	52625933	52626272	-1	pseudogene					0	0	0					Yes	Mesenchymal_Stem_Cell	3.129e-13	rs12135327	7
ENSG00000223429	RP4-800M22.2	1	52627858	52628698	-1	pseudogene					0	0	0					Yes	Mesenchymal_Stem_Cell	3.129e-13	rs12135327	7
ENSG00000154222	CC2D1B	1	52811395	52831865	-1	protein_coding	200014	CC2D1B	4.76315e-10	-1.10104	0	0	40	8.3173e-14	0	eQTLcatalogue/Fairfax_2014_IFN24:eQTLcatalogue/Fairfax_2014_LPS24:eQTLcatalogue/Fairfax_2014_naive:eQTLcatalogue/Lepik_2017_ge_blood:eQTLGen_cis_eQTLs:GTEx/v8/Adipose_Subcutaneous:GTEx/v8/Artery_Aorta:GTEx/v8/Artery_Tibial:GTEx/v8/Breast_Mammary_Tissue:GTEx/v8/Esophagus_Mucosa:GTEx/v8/Muscle_Skeletal:GTEx/v8/Nerve_Tibial:GTEx/v8/Cells_Cultured_fibroblasts:GTEx/v8/Skin_Not_Sun_Exposed_Suprapubic:GTEx/v8/Skin_Sun_Exposed_Lower_leg:GTEx/v7/Adipose_Subcutaneous:GTEx/v7/Nerve_Tibial:GTEx/v7/Skin_Not_Sun_Exposed_Suprapubic:GTEx/v6/Muscle_Skeletal	-	Yes	IMR90:Mesenchymal_Stem_Cell:Mesendoderm	2.462e-13	rs12135327	7
ENSG00000272100	RP11-155O18.6	1	52819159	52819549	1	antisense					0	0	1	2.11681e-05	0.00028813	GTEx/v6/Skin_Sun_Exposed_Lower_leg	-	Yes	Adult_Cortex:IMR90:Mesenchymal_Stem_Cell:Mesendoderm	2.462e-13	rs12135327	7
ENSG00000224680	PLA2G12AP1	1	52834349	52834916	1	pseudogene	100420258	PLA2G12AP1			0	0	0					Yes	IMR90:Mesenchymal_Stem_Cell:Mesendoderm	2.462e-13	rs12135327	7
ENSG00000134748	PRPF38A	1	52870236	52886511	1	protein_coding	84950	PRPF38A	0.996468	-1.57278	0	0	7	9.18365e-05	6.1813e-20	GTEx/v8/Whole_Blood:GTEx/v8/Artery_Tibial	-	No		1.522e-06	rs12135327	7
ENSG00000134744	ZCCHC11	1	52873954	53019159	-1	protein_coding	23318	ZCCHC11	1	-0.187276	0	0	37	1.93099e-06	2.00177e-49	GTEx/v8/Nerve_Tibial:GTEx/v8/Prostate:GTEx/v8/Testis:GTEx/v8/Thyroid	-	No		2.462e-13	rs12135327	7
ENSG00000236290	EEF1GP7	1	53038786	53039488	1	pseudogene	645311	EEF1GP7			0	0	0					Yes	Fetal_Cortex	3.129e-13	rs12135327	7
ENSG00000116157	GPX7	1	53068044	53074723	1	protein_coding	2882	GPX7	0.000179755	0.204894	0	0	36	3.4118e-58	0	eQTLGen_cis_eQTLs:GTEx/v8/Adipose_Visceral_Omentum:GTEx/v8/Adrenal_Gland:GTEx/v8/Artery_Aorta:GTEx/v8/Esophagus_Mucosa:GTEx/v8/Heart_Left_Ventricle:GTEx/v8/Lung:GTEx/v8/Nerve_Tibial:GTEx/v8/Pancreas:GTEx/v8/Skin_Not_Sun_Exposed_Suprapubic:GTEx/v8/Skin_Sun_Exposed_Lower_leg:GTEx/v8/Stomach:GTEx/v8/Thyroid:GTEx/v7/Artery_Aorta:GTEx/v7/Esophagus_Mucosa:GTEx/v7/Lung:GTEx/v7/Nerve_Tibial:GTEx/v7/Skin_Not_Sun_Exposed_Suprapubic:GTEx/v7/Thyroid	-	Yes	Promoter_anchored_loops:Mesenchymal_Stem_Cell:Trophoblast-like_Cell	2.462e-13	rs12135327	7
ENSG00000182183	FAM159A	1	53099016	53135355	1	protein_coding	348378	FAM159A	0.000284218		0	0	18	3.9593e-28	0	eQTLGen_cis_eQTLs	+	No		2.462e-13	rs12135327	7
ENSG00000162377	COA7	1	53152508	53164038	-1	protein_coding	65260	COA7	0.167435		0	0	0					Yes	Adult_Cortex:Fetal_Cortex	3.129e-13	rs12135327	7
ENSG00000162378	ZYG11B	1	53192126	53293014	1	protein_coding	79699	ZYG11B	0.999924	0.24388	0	0	6	2.1309e-06	0.00620786	eQTLGen_cis_eQTLs:BRAINEAC/FCTX:BRAINEAC/aveALL	+	Yes	Adult_Cortex:Fetal_Cortex	3.129e-13	rs12135327	7
ENSG00000252018	RNU2-30P	1	53219994	53220134	1	snRNA	106481643	RNU2-30P			0	0	0					Yes	IMR90	1.106e-07	rs12135327	7
ENSG00000228929	RP11-159C21.4	1	53237866	53238320	-1	pseudogene					0	0	0					Yes	IMR90	1.106e-07	rs12135327	7
ENSG00000121310	ECHDC2	1	53361656	53392884	-1	protein_coding	55268	ECHDC2	1.18082e-07	0.192219	0	0	5	7.3078e-07	0.00230443	eQTLGen_cis_eQTLs:eQTLGen_trans_eQTLs	-	No		3.223e-11	rs12135327;rs60856912	7:221
ENSG00000157184	CPT2	1	53662101	53679869	1	protein_coding	1376	CPT2	4.77178e-07	-0.839511	0	0	0					Yes	Adult_Cortex	3.129e-13	rs12135327	7
ENSG00000162384	C1orf123	1	53679771	53686289	-1	protein_coding	54987	C1orf123	1.26488e-07	-0.124833	0	0	0					Yes	Adult_Cortex:Fetal_Cortex	3.129e-13	rs12135327	7
ENSG00000259818	RP5-1024G6.7	1	53686335	53689925	1	antisense					0	0	0					Yes	Adult_Cortex:Fetal_Cortex	3.129e-13	rs12135327	7
ENSG00000162385	MAGOH	1	53692564	53704282	-1	protein_coding	4116	MAGOH	0.747938	-0.642359	0	0	0					Yes	Adult_Cortex	3.129e-13	rs12135327	7
ENSG00000226754	RP5-1024G6.5	1	53704282	53708455	1	antisense	100507564	LOC100507564			0	0	0					Yes	Adult_Cortex	3.129e-13	rs12135327	7
ENSG00000270172	RP5-1024G6.8	1	53708036	53710212	-1	lincRNA					0	0	0					Yes	Adult_Cortex	3.129e-13	rs12135327	7
ENSG00000174332	GLIS1	1	53971910	54199877	-1	protein_coding	148979	GLIS1	0.0999809	1.16574	0	0	0					Yes	Mesenchymal_Stem_Cell	3.129e-13	rs12135327	7
ENSG00000201003	SNORA58	1	54236691	54236826	-1	snoRNA	677836	SNORA58			0	0	0					Yes	Mesenchymal_Stem_Cell	3.129e-13	rs12135327	7
ENSG00000116133	DHCR24	1	55315306	55352891	-1	protein_coding	1718	DHCR24	0.969137	0.120325	0	0	28	5.1826e-15	0	eQTLGen_trans_eQTLs	+	No		1.045e-11	rs102275	166
ENSG00000240692	RN7SL538P	1	70345275	70345577	1	misc_RNA	106480517	RN7SL538P			0	0	0					Yes	IMR90	1.25e-12	rs2692863	8
ENSG00000237919	RP11-181B18.1	1	70479665	70496905	-1	antisense					0	0	0					Yes	Left_Ventricle:Liver:IMR90:Mesenchymal_Stem_Cell:Mesendoderm:hESC	3.914e-15	rs12564163:rs2692863:rs2245234:rs2126077;rs12564163:rs1620977	8
ENSG00000228988	RP4-677H15.4	1	70684272	70686706	-1	antisense					0	0	0					Yes	IMR90:Mesenchymal_Stem_Cell:Mesendoderm	6.444e-26	rs12564163:rs3101341:rs34361149:rs1620977:rs3101341;rs2126077:rs7531118;rs10789340:rs2692863:rs2126077;rs12564163:rs2245234	8
ENSG00000116761	CTH	1	70876901	70905534	1	protein_coding	1491	CTH	4.08793e-05	0.0998082	0	0	0					Yes	Mesenchymal_Stem_Cell	6.444e-26	rs12564163:rs2245234:rs2126077;rs12564163:rs1620977:rs3101341:rs34361149:rs3101341;rs2126077:rs7531118;rs10789340:rs2692863	8
ENSG00000271992	RP11-42O15.3	1	70910754	70911219	1	lincRNA					0	0	0					Yes	Mesenchymal_Stem_Cell	4.356e-14	rs12564163:rs1620977:rs2126077;rs12564163:rs2245234	8
ENSG00000233020	RP11-42O15.2	1	70996209	70997175	1	pseudogene					0	0	0					Yes	Mesenchymal_Stem_Cell	4.356e-14	rs12564163:rs1620977:rs2126077;rs12564163:rs2245234:rs2692863	8
ENSG00000237033	CASP3P1	1	71126340	71126948	-1	pseudogene	100131616	CASP3P1			0	0	0					Yes	Aorta:Left_Ventricle:Liver:IMR90:Mesenchymal_Stem_Cell:Mesendoderm:Neural_Progenitor_Cell:Trophoblast-like_Cell:hESC	5.375e-26	rs2692863:rs61771797:rs12564163:rs1620977:rs2126077;rs12564163:rs2245234:rs3101341:rs34361149:rs3101341;rs2126077:rs7531118;rs10789340:rs10465867:rs10890020;rs1854643;rs10465867:rs12129573;rs1500429:rs10465867;rs1500429:rs10749823:rs10890009;rs61765555:rs1500429:rs34361149;rs2245234:rs2126077:rs1525980:rs12129942;rs1525980:rs10890020;rs12129942;rs1525980:rs12129942:rs10890009:rs10890020;rs12129942:rs10890020:rs10890020;rs10465867:rs10890020;rs1854643:rs12129573:rs61765555:rs1854643:rs10890045:rs1854643;rs10465867:rs4650219:rs10789340;rs782212:rs34361149;rs61771797:rs10789340;rs782212;rs61771797:rs10789340:rs782212	8
ENSG00000229051	RP5-952N6.1	1	71172136	71252151	1	lincRNA	101927244	LINC01788			0	0	0					Yes	IMR90:Mesenchymal_Stem_Cell:hESC	6.444e-26	rs2692863:rs1525980:rs12129942;rs1525980:rs10890020;rs12129942;rs1525980:rs12129942:rs10890020;rs12129942:rs10890020:rs1854643:rs4650219:rs61765555:rs1854643;rs10465867:rs3101341:rs34361149:rs1620977:rs3101341;rs2126077:rs7531118;rs10789340:rs12564163:rs2126077;rs12564163:rs2245234	8
ENSG00000226208	RP11-99H8.1	1	71181616	71185972	-1	lincRNA					0	0	0					Yes	IMR90:Mesenchymal_Stem_Cell:hESC	6.444e-26	rs2692863:rs1525980:rs12129942;rs1525980:rs10890020;rs12129942;rs1525980:rs12129942:rs10890020;rs12129942:rs10890020:rs1854643:rs4650219:rs61765555:rs1854643;rs10465867:rs3101341:rs34361149:rs1620977:rs3101341;rs2126077:rs7531118;rs10789340:rs12564163:rs2126077;rs12564163:rs2245234	8
ENSG00000050628	PTGER3	1	71318036	71513491	-1	protein_coding	5733	PTGER3	0.787643	0.387856	0	0	0					Yes	IMR90:Mesenchymal_Stem_Cell:hESC	6.444e-26	rs2245234:rs2126077;rs12564163:rs1620977:rs2692863:rs10890020;rs10465867:rs12129573:rs12129573;rs1500429:rs10890020:rs1854643:rs4650219:rs61765555:rs1854643;rs10465867:rs12564163:rs3101341;rs2126077:rs34361149;rs2245234:rs2126077:rs3101341:rs34361149:rs7531118;rs10789340	8
ENSG00000235782	RP3-333A15.1	1	71413062	71417176	1	antisense					0	0	0					Yes	IMR90	1.106e-18	rs2692863:rs10890020;rs10465867:rs12129573:rs12129573;rs1500429:rs10890020	8
ENSG00000269933	RP3-333A15.2	1	71471537	71472185	-1	sense_intronic					0	0	0					Yes	Liver:IMR90:Mesenchymal_Stem_Cell:Mesendoderm:hESC	5.375e-26	rs2692863:rs3101341:rs34361149:rs1620977:rs3101341;rs2126077:rs7531118;rs10789340:rs10789340;rs782212:rs34361149;rs61771797:rs10789340;rs782212;rs61771797:rs10789340:rs782212:rs61771797:rs1525980:rs12129942;rs1525980:rs10890020;rs12129942;rs1525980:rs12129942:rs10890009:rs10890020;rs12129942:rs10890020:rs10890020;rs10465867:rs10890020;rs1854643:rs12129573;rs1500429:rs12129573:rs1500429:rs10465867:rs10890020;rs1854643;rs10465867:rs10465867;rs1500429:rs10749823:rs10890009;rs61765555:rs61765555:rs1854643:rs4650219:rs1854643;rs10465867:rs12564163:rs2126077;rs12564163:rs2245234:rs34361149;rs2245234:rs2126077	8
ENSG00000235079	ZRANB2-AS1	1	71514538	71532867	1	antisense	100132618	ZRANB2-AS1			0	0	0					Yes	IMR90:Mesenchymal_Stem_Cell:hESC	6.444e-26	rs2245234:rs2126077;rs12564163:rs1620977:rs2692863:rs10890020;rs10465867:rs12129573:rs12129573;rs1500429:rs10890020:rs1854643:rs4650219:rs61765555:rs1854643;rs10465867:rs12564163:rs3101341;rs2126077:rs34361149;rs2245234:rs2126077:rs3101341:rs34361149:rs7531118;rs10789340	8
ENSG00000132485	ZRANB2	1	71528974	71546980	-1	protein_coding	9406	ZRANB2	0.992881	-1.31738	0	0	0					Yes	Aorta:Left_Ventricle:Liver:IMR90:Mesenchymal_Stem_Cell:Mesendoderm:Neural_Progenitor_Cell:Trophoblast-like_Cell:hESC	1.458e-27	rs2245234:rs2126077;rs12564163:rs1620977:rs10890020;rs10465867:rs12129573:rs12129573;rs1500429:rs10890020:rs12564163:rs3101341;rs2126077:rs34361149;rs2245234:rs2126077:rs3101341:rs34361149:rs7531118;rs10789340:rs34361149;rs61771797:rs7531118:rs10789340;rs782212:rs782212:rs61771797:rs10789340;rs782212;rs61771797:rs10789340:rs2692863:rs1525980:rs12129942;rs1525980:rs10890020;rs12129942;rs1525980:rs12129942:rs10890009:rs10890020;rs12129942:rs10890020;rs1854643:rs1500429:rs10465867:rs10890020;rs1854643;rs10465867:rs10465867;rs1500429:rs10749823:rs10890009;rs61765555:rs61765555:rs1854643:rs4650219:rs1854643;rs10465867	8
ENSG00000207721	MIR186	1	71533314	71533399	-1	miRNA	406962	MIR186			0	0	0					Yes	Aorta:Left_Ventricle:Liver:IMR90:Mesenchymal_Stem_Cell:Mesendoderm:Neural_Progenitor_Cell:Trophoblast-like_Cell:hESC	1.458e-27	rs2245234:rs2126077;rs12564163:rs1620977:rs10890020;rs10465867:rs12129573:rs12129573;rs1500429:rs10890020:rs12564163:rs3101341;rs2126077:rs34361149;rs2245234:rs2126077:rs3101341:rs34361149:rs7531118;rs10789340:rs34361149;rs61771797:rs7531118:rs10789340;rs782212:rs782212:rs61771797:rs10789340;rs782212;rs61771797:rs10789340:rs2692863:rs1525980:rs12129942;rs1525980:rs10890020;rs12129942;rs1525980:rs12129942:rs10890009:rs10890020;rs12129942:rs10890020;rs1854643:rs1500429:rs10465867:rs10890020;rs1854643;rs10465867:rs10465867;rs1500429:rs10749823:rs10890009;rs61765555:rs61765555:rs1854643:rs4650219:rs1854643;rs10465867	8
ENSG00000229956	ZRANB2-AS2	1	71547007	71955652	1	processed_transcript	100852410	ZRANB2-AS2			0	0	0					Yes	Aorta:Left_Ventricle:Liver:IMR90:Mesenchymal_Stem_Cell:Mesendoderm:Neural_Progenitor_Cell:Trophoblast-like_Cell:hESC	1.458e-27	rs2245234:rs2126077;rs12564163:rs1620977:rs10890020;rs10465867:rs12129573:rs12129573;rs1500429:rs10890020:rs12564163:rs3101341;rs2126077:rs34361149;rs2245234:rs2126077:rs3101341:rs34361149:rs7531118;rs10789340:rs34361149;rs61771797:rs7531118:rs10789340;rs782212:rs782212:rs61771797:rs10789340;rs782212;rs61771797:rs10789340:rs2692863:rs1525980:rs12129942;rs1525980:rs10890020;rs12129942;rs1525980:rs12129942:rs10890009:rs10890020;rs12129942:rs10890020;rs1854643:rs1500429:rs10465867:rs10890020;rs1854643;rs10465867:rs10465867;rs1500429:rs10749823:rs10890009;rs61765555:rs61765555:rs1854643:rs4650219:rs1854643;rs10465867	8
ENSG00000264239	AL360297.1	1	71607658	71607751	-1	miRNA					0	0	0					Yes	Aorta:Left_Ventricle:Liver:Right_Ventricle:IMR90:Mesenchymal_Stem_Cell:Mesendoderm:Neural_Progenitor_Cell:Trophoblast-like_Cell:hESC	5.375e-26	rs3101341;rs2126077:rs34361149;rs2245234:rs2126077:rs3101341:rs2692863:rs10890020;rs12129942:rs10890009:rs10890020:rs12129942:rs2245234:rs2126077;rs12564163:rs1620977:rs34361149:rs7531118;rs10789340:rs10789340;rs782212:rs34361149;rs61771797:rs10789340;rs782212;rs61771797:rs10789340:rs782212:rs61771797:rs1525980:rs12129942;rs1525980:rs10890020;rs12129942;rs1525980:rs12564163:rs10890020;rs10465867:rs10890020;rs1854643:rs12129573:rs12129573;rs1500429:rs10890020;rs1854643;rs10465867:rs10465867;rs1500429:rs10749823:rs10465867:rs10890009;rs61765555:rs1500429:rs61765555:rs1854643:rs4650219:rs1854643;rs10465867:rs10890045	8
ENSG00000237726	RP11-386O9.2	1	71716682	71717802	1	lincRNA					0	0	0					Yes	Aorta:Left_Ventricle:Liver:IMR90:Mesenchymal_Stem_Cell:Mesendoderm:Neural_Progenitor_Cell:Trophoblast-like_Cell:hESC	5.375e-26	rs12564163:rs1620977:rs2126077;rs12564163:rs2245234:rs10789340;rs782212:rs34361149;rs61771797:rs10789340;rs782212;rs61771797:rs10789340:rs782212:rs61771797:rs2692863:rs12129942:rs10890020;rs12129942;rs1525980:rs12129942;rs1525980:rs10890009:rs10890020;rs12129942:rs10890020;rs10465867:rs12129573:rs12129573;rs1500429:rs10890020:rs1500429:rs10465867:rs10890020;rs1854643;rs10465867:rs10749823:rs61765555:rs3101341;rs2126077:rs34361149;rs2245234:rs2126077:rs3101341:rs1525980:rs10465867;rs1500429:rs10890009;rs61765555:rs4650219:rs1854643:rs34361149:rs7531118;rs10789340:rs10890020;rs1854643:rs10890045:rs1854643;rs10465867	8
ENSG00000226324	RP11-115M14.1	1	71832737	71832986	-1	pseudogene					0	0	0					Yes	Left_Ventricle:IMR90:Mesendoderm:hESC	7.94e-20	rs12564163:rs1620977:rs2126077;rs12564163:rs2245234:rs10890020;rs10465867:rs12129573:rs12129573;rs1500429:rs10890020:rs2692863:rs12129942:rs10890020;rs12129942;rs1525980:rs12129942;rs1525980:rs10890009:rs10890020;rs12129942:rs3101341;rs2126077:rs34361149;rs2245234:rs2126077:rs3101341	8
ENSG00000172260	NEGR1	1	71861623	72748417	-1	protein_coding	257194	NEGR1	0.951349	-1.71358	19	17.85	540	2.1671e-256	0	eQTLcatalogue/BLUEPRINT_ge_monocyte:eQTLcatalogue/GENCORD_ge_T-cell:eQTLcatalogue/HipSci_ge_iPSC:PsychENCODE_eQTLs:DICE/Monocyte_classical:DICE/Monocyte_non_classical:eQTLGen_cis_eQTLs:BIOSQTL/BIOS_eQTL_geneLevel:xQTLServer_eQTLs:CMC_SVA_cis:BRAINEAC/WHMT:GTEx/v8/Adipose_Visceral_Omentum:GTEx/v8/Brain_Caudate_basal_ganglia:GTEx/v8/Brain_Nucleus_accumbens_basal_ganglia:GTEx/v8/Brain_Putamen_basal_ganglia:GTEx/v8/Colon_Sigmoid:GTEx/v8/Esophagus_Muscularis:GTEx/v8/Lung:GTEx/v8/Nerve_Tibial:GTEx/v7/Whole_Blood:GTEx/v7/Brain_Cerebellum:GTEx/v7/Brain_Putamen_basal_ganglia:GTEx/v7/Brain_Spinal_cord_cervical_c-1:GTEx/v7/Esophagus_Muscularis:GTEx/v7/Lung:GTEx/v7/Nerve_Tibial:GTEx/v6/Whole_Blood:GTEx/v6/Esophagus_Muscularis	+	Yes	Aorta:Left_Ventricle:Liver:Right_Ventricle:GM12878:IMR90:Mesenchymal_Stem_Cell:Mesendoderm:Neural_Progenitor_Cell:Trophoblast-like_Cell:hESC	1.458e-27	rs12564163;rs2245234;rs2126077;rs3101341;rs34361149;rs7531118;rs10789340;rs1620977;rs61771797;rs782212;rs2692863;rs1525980;rs12129942;rs10890020;rs12564163:rs1620977:rs2126077;rs12564163:rs2245234:rs3101341;rs2126077:rs34361149;rs2245234:rs2126077:rs3101341:rs2692863:rs61771797:rs12129942:rs10890020;rs1525980:rs12129942;rs1525980:rs10890009:rs10890020;rs12129942:rs10890020:rs34361149;rs61771797:rs10789340;rs782212:rs34361149:rs782212:rs10789340;rs61771797:rs10789340:rs10890020;rs10465867:rs12129573:rs12129573;rs1500429:rs10465867:rs10890020;rs1854643;rs10465867:rs10465867;rs1500429:rs10749823:rs10890009;rs61765555:rs1500429:rs1854643:rs4650219:rs61765555:rs1854643;rs10465867:rs1525980:rs10890020;rs1854643:rs10890045	8
ENSG00000231985	RP11-82L20.1	1	72036639	72039241	1	antisense					0	0	0					Yes	Promoter_anchored_loops:Left_Ventricle:IMR90:Mesendoderm:Neural_Progenitor_Cell:hESC	5.375e-26	rs34361149:rs3101341:rs1620977:rs3101341;rs2126077:rs7531118;rs10789340:rs12564163:rs2126077;rs12564163:rs2245234:rs2692863:rs34361149;rs2245234:rs2126077:rs10789340;rs782212:rs34361149;rs61771797:rs10789340;rs782212;rs61771797:rs10789340:rs782212:rs61771797	8
ENSG00000271618	RP11-175G14.2	1	72203856	72204037	1	pseudogene					0	0	0					Yes	Left_Ventricle:IMR90:Mesenchymal_Stem_Cell:Mesendoderm:hESC	5.375e-26	rs12564163:rs1620977:rs2126077;rs12564163:rs2245234:rs10890020;rs12129942;rs1525980:rs12129942:rs12129942;rs1525980:rs10890020;rs12129942:rs10890009:rs10890020:rs2692863:rs10890020;rs10465867:rs12129573:rs12129573;rs1500429:rs61771797:rs3101341;rs2126077:rs34361149;rs2245234:rs2126077:rs3101341:rs34361149:rs7531118;rs10789340:rs10789340;rs782212:rs34361149;rs61771797:rs10789340;rs782212;rs61771797:rs10789340:rs782212:rs1500429:rs10465867:rs10890020;rs1854643;rs10465867:rs10749823:rs61765555	8
ENSG00000228853	NEGR1-IT1	1	72259915	72302695	-1	sense_intronic	100852409	NEGR1-IT1			0	0	0					Yes	Left_Ventricle:IMR90:Mesenchymal_Stem_Cell:Mesendoderm:hESC	5.375e-26	rs12564163:rs1620977:rs2126077;rs12564163:rs2245234:rs2692863:rs10890020;rs12129942:rs10890009:rs1854643:rs4650219:rs61765555:rs1854643;rs10465867:rs10890020:rs10890020;rs10465867:rs12129573:rs12129573;rs1500429:rs1500429:rs10465867:rs10890020;rs1854643;rs10465867:rs10749823:rs61771797:rs3101341;rs2126077:rs34361149;rs2245234:rs2126077:rs3101341:rs34361149:rs7531118;rs10789340:rs10789340;rs782212:rs34361149;rs61771797:rs10789340;rs782212;rs61771797:rs10789340:rs782212:rs12129942	8
ENSG00000233994	GDI2P2	1	72740235	72740842	1	pseudogene	100420259	GDI2P2			6	17.85	11		0.049	CMC_SVA_cis	+	Yes	Aorta:Left_Ventricle:Liver:Right_Ventricle:GM12878:IMR90:Mesenchymal_Stem_Cell:Mesendoderm:Neural_Progenitor_Cell:Trophoblast-like_Cell:hESC	5.375e-26	rs34361149;rs3101341;rs7531118;rs10789340;rs2126077;rs12564163:rs1620977:rs2126077;rs12564163:rs2245234:rs3101341;rs2126077:rs34361149;rs2245234:rs2126077:rs3101341:rs2692863:rs61771797:rs12129942:rs10890020;rs12129942;rs1525980:rs12129942;rs1525980:rs10890009:rs10890020;rs12129942:rs10890020:rs34361149;rs61771797:rs10789340;rs782212:rs34361149:rs782212:rs10789340;rs782212;rs61771797:rs10789340:rs10890020;rs10465867:rs12129573:rs12129573;rs1500429:rs10465867:rs10890020;rs1854643;rs10465867:rs10465867;rs1500429:rs10749823:rs10890009;rs61765555:rs1500429:rs1854643:rs4650219:rs61765555:rs1854643;rs10465867:rs1525980:rs10890020;rs1854643:rs10890045	8
ENSG00000227207	RPL31P12	1	72767155	72767512	1	pseudogene	100270887	RPL31P12			0	0	436	7.01848e-97	5.36599e-93	PsychENCODE_eQTLs:GTEx/v8/Brain_Cerebellar_Hemisphere:GTEx/v8/Brain_Cerebellum:GTEx/v7/Brain_Cerebellar_Hemisphere:GTEx/v7/Brain_Cerebellum:GTEx/v6/Brain_Cerebellar_Hemisphere:GTEx/v6/Brain_Cerebellum:GTEx/v6/Nerve_Tibial:GTEx/v6/Pituitary	-	Yes	Promoter_anchored_loops	1.458e-27	rs12564163;rs1620977;rs2126077;rs2245234;rs3101341;rs34361149;rs7531118;rs10789340;rs61771797;rs782212;rs2692863;rs34361149:rs7531118;rs10789340:rs34361149	8
ENSG00000212366	RNU6-1246P	1	73183346	73183452	-1	snRNA	106480110	RNU6-1246P			0	0	0					Yes	Aorta:Left_Ventricle:Liver:IMR90:Mesenchymal_Stem_Cell:Mesendoderm:Neural_Progenitor_Cell:Trophoblast-like_Cell:hESC	5.375e-26	rs2245234:rs2126077;rs12564163:rs1620977:rs2692863:rs10890020;rs12129942:rs10890009:rs10890020:rs12129942:rs12564163:rs3101341;rs2126077:rs34361149;rs2245234:rs2126077:rs3101341:rs34361149:rs7531118;rs10789340:rs10789340;rs782212:rs34361149;rs61771797:rs10789340;rs782212;rs61771797:rs10789340:rs782212:rs61771797:rs10890020;rs10465867:rs10890020;rs1854643:rs10890020;rs12129942;rs1525980:rs12129942;rs1525980:rs12129573;rs1500429:rs12129573:rs1500429:rs10890020;rs1854643;rs10465867:rs10465867;rs1500429:rs10749823:rs10465867:rs10890009;rs61765555:rs61765555:rs1854643:rs4650219:rs1854643;rs10465867:rs1525980:rs10890045	8
ENSG00000225087	RP4-660H19.1	1	73214604	73364823	-1	lincRNA					5	18.91	37	9.37964e-10	3.16919e-06	GTEx/v8/Artery_Tibial:GTEx/v8/Testis:GTEx/v7/Testis	-	Yes	Aorta:Left_Ventricle:Liver:Right_Ventricle:IMR90:Mesenchymal_Stem_Cell:Mesendoderm:Neural_Progenitor_Cell:Trophoblast-like_Cell:hESC	1.458e-27	rs2692863;rs1525980;rs12129942;rs10890020;rs1500429;rs12564163:rs1620977:rs2126077;rs12564163:rs2245234:rs3101341;rs2126077:rs34361149;rs2245234:rs2126077:rs3101341:rs2692863:rs12129942:rs10890020;rs1525980:rs12129942;rs1525980:rs10890009:rs10890020;rs12129942:rs10890020:rs34361149:rs7531118;rs10789340:rs34361149;rs61771797:rs7531118:rs10789340;rs782212:rs10789340;rs782212;rs61771797:rs10789340:rs782212:rs61771797:rs1525980:rs10890020;rs10465867:rs12129573:rs12129573;rs1500429:rs10465867:rs10890020;rs1854643;rs10465867:rs10465867;rs1500429:rs10749823:rs10890009;rs61765555:rs1500429:rs61765555:rs1854643:rs4650219:rs1854643;rs10465867:rs10890020	8
ENSG00000227016	RP11-262K1.1	1	73230714	73245974	1	lincRNA					2	18.91	0					Yes	Aorta:Left_Ventricle:Liver:Right_Ventricle:Small_Bowel:GM12878:IMR90:Mesenchymal_Stem_Cell:Mesendoderm:Neural_Progenitor_Cell:Trophoblast-like_Cell:hESC	5.375e-26	rs2692863;rs12564163:rs1620977:rs2126077;rs12564163:rs2245234:rs2692863:rs12129942:rs10890020;rs12129942;rs1525980:rs12129942;rs1525980:rs10890009:rs10890020;rs12129942:rs10890020:rs10890020;rs10465867:rs10890020;rs1854643:rs12129573:rs12129573;rs1500429:rs3101341;rs2126077:rs34361149;rs2245234:rs2126077:rs3101341:rs34361149:rs7531118;rs10789340:rs34361149;rs61771797:rs10789340;rs782212:rs782212:rs61771797:rs10789340;rs782212;rs61771797:rs10789340:rs1525980:rs10890020;rs1854643;rs10465867:rs10465867;rs1500429:rs10749823:rs1500429:rs10465867:rs61765555:rs1854643:rs4650219:rs1854643;rs10465867:rs10890009;rs61765555:rs10890045	8
ENSG00000229636	KRT8P21	1	73570475	73571965	1	pseudogene	126811	KRT8P21			1	12.92	0					Yes	Left_Ventricle:Liver:IMR90:Mesenchymal_Stem_Cell:Mesendoderm:Neural_Progenitor_Cell:Trophoblast-like_Cell:hESC	5.375e-26	rs10890020;rs12129942;rs2245234:rs2126077;rs12564163:rs1620977:rs3101341;rs2126077:rs34361149;rs2245234:rs2126077:rs3101341:rs10890020;rs10465867:rs12129573:rs12129573;rs1500429:rs10890020:rs34361149:rs7531118;rs10789340:rs12564163:rs2692863:rs61771797:rs12129942:rs10890020;rs1525980:rs12129942;rs1525980:rs10890009:rs10890020;rs12129942:rs4650219:rs1854643:rs10789340;rs782212:rs34361149;rs61771797:rs10789340;rs782212;rs61771797:rs10789340:rs782212:rs1525980:rs61765555:rs1854643;rs10465867:rs10890020;rs1854643:rs10465867:rs10890020;rs1854643;rs10465867:rs10465867;rs1500429:rs10749823:rs10890009;rs61765555:rs1500429	8
ENSG00000251825	RN7SKP19	1	73657287	73657538	-1	misc_RNA	106479103	RN7SKP19			4	15.73	0					Yes	Aorta:Left_Ventricle:Liver:IMR90:Mesenchymal_Stem_Cell:Mesendoderm:Neural_Progenitor_Cell:Trophoblast-like_Cell:hESC	5.375e-26	rs10890020;rs10465867:rs12129573:rs12129573;rs1500429:rs10890020:rs2692863:rs12564163:rs1620977:rs2126077;rs12564163:rs2245234:rs3101341;rs2126077:rs34361149;rs2245234:rs2126077:rs3101341:rs34361149:rs7531118;rs10789340:rs10789340;rs782212:rs34361149;rs61771797:rs10789340;rs782212;rs61771797:rs10789340:rs782212:rs61771797:rs1525980:rs12129942;rs1525980:rs10890020;rs12129942;rs1525980:rs12129942:rs10890009:rs10890020;rs12129942:rs10890020;rs1854643:rs1500429:rs10465867:rs10890020;rs1854643;rs10465867:rs10749823:rs61765555:rs4650219:rs1854643:rs1854643;rs10465867:rs10465867;rs1500429:rs10890009;rs61765555	8
ENSG00000233973	RP4-598G3.1	1	73771853	73820934	1	lincRNA	101927295	LINC01360			2	14.76	1218	5.63084e-81	1.32074e-69	GTEx/v8/Testis:GTEx/v7/Testis:GTEx/v6/Testis	+	Yes	Left_Ventricle:Mesenchymal_Stem_Cell:Mesendoderm:Neural_Progenitor_Cell:hESC	6.444e-26	rs10890020;rs10465867;rs12129573;rs1500429;rs1525980;rs12129942;rs10890009;rs1854643;rs10749823;rs61765555;rs4650219;rs2692863;rs10890045;rs2692863:rs10890020:rs10890009:rs10890020;rs10465867:rs10890020;rs1854643:rs12564163:rs1620977:rs2126077;rs12564163:rs2245234:rs3101341;rs2126077:rs34361149;rs2245234:rs2126077:rs3101341:rs12129942:rs10890020;rs1525980:rs12129942;rs1525980:rs12129573:rs12129573;rs1500429:rs1500429:rs10465867:rs10890020;rs10465867:rs10749823:rs61765555:rs34361149:rs7531118;rs10789340:rs1525980:rs4650219:rs1854643:rs10890020	8
ENSG00000223479	RP4-788P17.1	1	74100899	74180897	1	lincRNA					1	10.17	0					Yes	Left_Ventricle:Liver:IMR90:Mesenchymal_Stem_Cell:Mesendoderm:Neural_Progenitor_Cell:Trophoblast-like_Cell:hESC	5.375e-26	rs1854643;rs12564163:rs1620977:rs2126077;rs12564163:rs2245234:rs10789340;rs782212:rs34361149;rs61771797:rs10789340;rs782212;rs61771797:rs10789340:rs782212:rs61771797:rs2692863:rs10890020;rs12129942;rs1525980:rs12129942:rs12129942;rs1525980:rs10890020;rs12129942:rs10890009:rs10890020:rs10890020;rs10465867:rs10890020;rs1854643:rs12129573:rs12129573;rs1500429:rs1500429:rs10465867:rs10890020;rs10465867:rs10749823:rs61765555:rs1854643:rs4650219:rs1854643;rs10465867:rs1525980:rs34361149;rs2245234:rs3101341;rs2126077:rs2126077:rs3101341:rs34361149:rs7531118;rs10789340:rs10465867;rs1500429:rs10890009;rs61765555	8
ENSG00000200601	RNA5SP50	1	74215200	74215306	-1	rRNA	106478992	RNA5SP50			0	0	0					Yes	Left_Ventricle:Liver:IMR90:Mesenchymal_Stem_Cell:Mesendoderm:Trophoblast-like_Cell:hESC	5.375e-26	rs2692863:rs2245234:rs2126077;rs12564163:rs1620977:rs10890020;rs12129942;rs1525980:rs12129942:rs12129942;rs1525980:rs10890020;rs12129942:rs10890009:rs12564163:rs3101341;rs2126077:rs34361149;rs2245234:rs2126077:rs3101341:rs34361149:rs7531118;rs10789340:rs10789340;rs782212:rs34361149;rs61771797:rs10789340;rs782212;rs61771797:rs10789340:rs782212:rs61771797:rs1525980:rs10890020:rs10890020;rs10465867:rs10890020;rs1854643:rs12129573:rs12129573;rs1500429:rs1500429:rs10465867:rs10890020;rs1854643;rs10465867:rs10749823:rs61765555:rs10465867;rs1500429:rs10890009;rs61765555	8
ENSG00000252005	RNU4ATAC8P	1	74349396	74349505	1	snRNA	106481157	RNU4ATAC8P			0	0	0					Yes	Left_Ventricle:Liver:IMR90:Mesenchymal_Stem_Cell:Mesendoderm:Neural_Progenitor_Cell:Trophoblast-like_Cell:hESC	5.375e-26	rs34361149;rs2245234:rs3101341;rs2126077:rs2126077:rs2692863:rs12129942:rs10890020;rs12129942;rs1525980:rs12129942;rs1525980:rs10890009:rs10890020;rs12129942:rs10890020:rs1500429:rs10465867:rs10890020;rs1854643;rs10465867:rs10749823:rs61765555:rs12129573;rs1500429:rs3101341:rs61771797:rs12564163:rs1620977:rs2126077;rs12564163:rs2245234:rs34361149:rs7531118;rs10789340:rs10789340;rs782212:rs34361149;rs61771797:rs10789340;rs782212;rs61771797:rs10789340:rs782212:rs1525980:rs10890020;rs10465867:rs10890020;rs1854643:rs12129573:rs10465867;rs1500429:rs10890009;rs61765555:rs4650219:rs1854643:rs1854643;rs10465867	8
ENSG00000162620	LRRIQ3	1	74491699	74663871	-1	protein_coding	127255	LRRIQ3	3.22227e-15	0.127525	0	0	0					Yes	IMR90:Mesenchymal_Stem_Cell:Mesendoderm:hESC	6.444e-26	rs12564163:rs1620977:rs2126077;rs12564163:rs2245234:rs3101341;rs2126077:rs34361149;rs2245234:rs2126077:rs3101341:rs34361149:rs7531118;rs10789340:rs2692863:rs10890020;rs12129942:rs10890009:rs10890020:rs12129942:rs10890020;rs10465867:rs10890020;rs1854643:rs12129573:rs12129573;rs1500429	8
ENSG00000254685	FPGT	1	74663896	74699770	1	protein_coding	8790	FPGT	5.97096e-08	0.779915	0	0	6	6.48404e-05	4.12222e-16	GTEx/v8/Breast_Mammary_Tissue	-	Yes	IMR90:Mesenchymal_Stem_Cell:Mesendoderm:hESC	6.444e-26	rs10890045;rs12564163:rs1620977:rs2126077;rs12564163:rs2245234:rs3101341;rs2126077:rs34361149;rs2245234:rs2126077:rs3101341:rs34361149:rs7531118;rs10789340:rs2692863:rs10890020;rs12129942:rs10890009:rs10890020:rs12129942:rs10890020;rs10465867:rs10890020;rs1854643:rs12129573:rs12129573;rs1500429	8
ENSG00000259030	FPGT-TNNI3K	1	74663919	75009666	1	protein_coding	100526835	FPGT-TNNI3K	1.84158e-38	0.110264	0	0	0					Yes	IMR90:Mesenchymal_Stem_Cell:Mesendoderm:hESC	6.444e-26	rs12564163:rs1620977:rs2126077;rs12564163:rs2245234:rs3101341;rs2126077:rs34361149;rs2245234:rs2126077:rs3101341:rs34361149:rs7531118;rs10789340:rs2692863:rs10890020;rs12129942:rs10890009:rs10890020:rs12129942:rs10890020;rs10465867:rs10890020;rs1854643:rs12129573:rs12129573;rs1500429	8
ENSG00000116783	TNNI3K	1	74663947	75010112	1	protein_coding	51086	TNNI3K	1.80292e-38	0.231252	0	0	1	1.69869e-05	0.032377	GTEx/v6/Lung	-	Yes	IMR90:Mesenchymal_Stem_Cell:Mesendoderm:hESC	6.444e-26	rs1854643;rs12564163:rs1620977:rs2126077;rs12564163:rs2245234:rs3101341;rs2126077:rs34361149;rs2245234:rs2126077:rs3101341:rs34361149:rs7531118;rs10789340:rs2692863:rs10890020;rs12129942:rs10890009:rs10890020:rs12129942:rs10890020;rs10465867:rs10890020;rs1854643:rs12129573:rs12129573;rs1500429	8
ENSG00000237324	RP11-439H8.4	1	74807263	74844486	-1	antisense					0	0	0					Yes	Aorta:Left_Ventricle:IMR90:Mesenchymal_Stem_Cell:Mesendoderm:Neural_Progenitor_Cell:Trophoblast-like_Cell:hESC	5.375e-26	rs2692863:rs12564163:rs1620977:rs2126077;rs12564163:rs2245234:rs1854643:rs4650219:rs61765555:rs1854643;rs10465867:rs61771797:rs3101341;rs2126077:rs34361149;rs2245234:rs2126077:rs3101341:rs34361149:rs7531118;rs10789340:rs10789340;rs782212:rs34361149;rs61771797:rs10789340;rs782212;rs61771797:rs10789340:rs782212:rs1525980:rs12129942;rs1525980:rs10890020;rs12129942;rs1525980:rs12129942:rs10890009:rs10890020;rs12129942:rs10890020:rs10890020;rs10465867:rs10890020;rs1854643:rs12129573:rs12129573;rs1500429:rs1500429:rs10890020;rs1854643;rs10465867:rs10465867;rs1500429:rs10749823:rs10465867:rs10890009;rs61765555	8
ENSG00000233894	RP4-650F12.2	1	74933879	74935227	1	antisense					0	0	0					Yes	Aorta:Left_Ventricle:Liver:IMR90:Mesenchymal_Stem_Cell:Mesendoderm:Neural_Progenitor_Cell:Trophoblast-like_Cell:hESC	5.375e-26	rs61771797:rs12564163:rs1620977:rs2126077;rs12564163:rs2245234:rs12129942:rs10890020;rs12129942;rs1525980:rs12129942;rs1525980:rs10890009:rs10890020;rs10465867:rs12129573:rs12129573;rs1500429:rs10890020:rs4650219:rs1854643:rs2692863:rs10890020;rs12129942:rs10890020;rs1854643:rs1500429:rs10465867:rs10890020;rs1854643;rs10465867:rs10749823:rs61765555:rs1854643;rs10465867:rs34361149;rs2245234:rs3101341;rs2126077:rs2126077:rs3101341:rs34361149:rs7531118;rs10789340:rs1525980:rs10465867;rs1500429:rs10890009;rs61765555:rs34361149;rs61771797:rs10789340;rs782212:rs782212:rs10789340;rs782212;rs61771797:rs10789340:rs10890045	8
ENSG00000162621	LRRC53	1	74935562	74978298	-1	protein_coding	105378803	LRRC53			0	0	0					Yes	Aorta:Left_Ventricle:IMR90:Mesenchymal_Stem_Cell:Mesendoderm:Neural_Progenitor_Cell:Trophoblast-like_Cell:hESC	5.375e-26	rs12564163:rs1620977:rs2126077;rs12564163:rs2245234:rs2692863:rs12129942:rs10890020;rs12129942;rs1525980:rs12129942;rs1525980:rs10890009:rs10890020:rs10890020;rs10465867:rs10890020;rs1854643:rs12129573:rs12129573;rs1500429:rs1500429:rs10465867:rs10890020;rs1854643;rs10465867:rs10749823:rs61765555:rs1854643:rs4650219:rs1854643;rs10465867:rs34361149;rs2245234:rs3101341;rs2126077:rs2126077:rs3101341:rs10789340;rs782212:rs34361149;rs61771797:rs10789340;rs782212;rs61771797:rs10789340:rs782212:rs61771797:rs1525980:rs10890020;rs12129942:rs10465867;rs1500429:rs10890009;rs61765555:rs34361149:rs7531118;rs10789340:rs10890045	8
ENSG00000178965	C1orf173	1	75033795	75139422	-1	protein_coding	127254	C1orf173	4.16253e-32	-0.687768	0	0	0					Yes	Mesendoderm:hESC	1.106e-18	rs2692863:rs1500429:rs10465867:rs10890020;rs1854643;rs10465867:rs10749823:rs61765555:rs12129573;rs1500429:rs10890020;rs10465867:rs12129573:rs10890020	8
ENSG00000234497	RP4-612J11.1	1	75055419	75087403	1	antisense	101927320	ERICH3-AS1			0	0	0					Yes	Aorta:Bladder:Left_Ventricle:Right_Ventricle:IMR90:Mesenchymal_Stem_Cell:Mesendoderm:Neural_Progenitor_Cell:Trophoblast-like_Cell:hESC	5.375e-26	rs3101341:rs34361149:rs1620977:rs3101341;rs2126077:rs7531118;rs10789340:rs10789340;rs782212:rs34361149;rs61771797:rs10789340;rs782212;rs61771797:rs10789340:rs782212:rs61771797:rs2692863:rs10890020;rs12129942:rs10890020:rs10890009:rs10890020;rs10465867:rs10890020;rs1854643:rs12129573:rs12129573;rs1500429:rs10465867:rs10890020;rs1854643;rs10465867:rs10465867;rs1500429:rs10749823:rs10890009;rs61765555:rs1500429:rs61765555:rs12564163:rs2126077;rs12564163:rs2245234:rs34361149;rs2245234:rs2126077:rs1525980:rs12129942;rs1525980:rs10890020;rs12129942;rs1525980:rs12129942:rs1854643:rs10890045:rs1854643;rs10465867:rs4650219	8
ENSG00000272864	RP11-17E13.2	1	75164453	75165017	-1	lincRNA					0	0	0					Yes	IMR90:Mesenchymal_Stem_Cell:Mesendoderm:Neural_Progenitor_Cell:Trophoblast-like_Cell:hESC	5.375e-26	rs12564163:rs1620977:rs2126077;rs12564163:rs2245234:rs34361149;rs2245234:rs3101341;rs2126077:rs2126077:rs3101341:rs34361149:rs7531118;rs10789340:rs2692863:rs10890020;rs12129942:rs10890009:rs10890020:rs12129942:rs34361149;rs61771797:rs10789340;rs782212:rs782212:rs61771797:rs10789340;rs782212;rs61771797:rs10789340:rs1525980:rs12129942;rs1525980:rs10890020;rs12129942;rs10465867:rs10890020;rs1854643:rs12129573:rs12129573;rs1500429:rs10465867:rs10890020;rs1854643;rs10465867:rs10465867;rs1500429:rs10749823:rs10890009;rs61765555:rs1500429:rs61765555:rs1854643:rs4650219:rs1854643;rs10465867	8
ENSG00000116791	CRYZ	1	75171170	75199092	-1	protein_coding	1429	CRYZ	1.14334e-14	0.982332	0	0	0					Yes	IMR90:Mesenchymal_Stem_Cell:Mesendoderm:Neural_Progenitor_Cell:Trophoblast-like_Cell:hESC	5.375e-26	rs12564163:rs1620977:rs2126077;rs12564163:rs2245234:rs34361149;rs2245234:rs3101341;rs2126077:rs2126077:rs3101341:rs34361149:rs7531118;rs10789340:rs2692863:rs10890020;rs12129942:rs10890009:rs10890020:rs12129942:rs34361149;rs61771797:rs10789340;rs782212:rs782212:rs61771797:rs10789340;rs782212;rs61771797:rs10789340:rs1525980:rs12129942;rs1525980:rs10890020;rs12129942;rs10465867:rs10890020;rs1854643:rs12129573:rs12129573;rs1500429:rs10465867:rs10890020;rs1854643;rs10465867:rs10465867;rs1500429:rs10749823:rs10890009;rs61765555:rs1500429:rs61765555:rs1854643:rs4650219:rs1854643;rs10465867	8
ENSG00000162623	TYW3	1	75198836	75232362	1	protein_coding	127253	TYW3	0.431872	0.69243	0	0	0					Yes	IMR90:Mesenchymal_Stem_Cell:Mesendoderm:Neural_Progenitor_Cell:Trophoblast-like_Cell:hESC	5.375e-26	rs12564163:rs1620977:rs2126077;rs12564163:rs2245234:rs34361149;rs2245234:rs3101341;rs2126077:rs2126077:rs3101341:rs34361149:rs7531118;rs10789340:rs2692863:rs10890020;rs12129942:rs10890009:rs10890020:rs12129942:rs34361149;rs61771797:rs10789340;rs782212:rs782212:rs61771797:rs10789340;rs782212;rs61771797:rs10789340:rs1525980:rs12129942;rs1525980:rs10890020;rs12129942;rs10465867:rs10890020;rs1854643:rs12129573:rs12129573;rs1500429:rs10465867:rs10890020;rs1854643;rs10465867:rs10465867;rs1500429:rs10749823:rs10890009;rs61765555:rs1500429:rs61765555:rs1854643:rs4650219:rs1854643;rs10465867	8
ENSG00000229943	RP11-93N20.1	1	75428998	75430802	1	lincRNA					0	0	0					Yes	Left_Ventricle:IMR90:Mesenchymal_Stem_Cell:hESC	7.94e-20	rs2245234:rs2126077;rs12564163:rs1620977:rs3101341;rs2126077:rs34361149;rs2245234:rs2126077:rs3101341:rs2692863:rs10890020;rs12129942:rs10890009:rs10890020:rs12129942:rs10890020;rs10465867:rs12129573:rs12129573;rs1500429:rs1854643:rs4650219:rs61765555:rs1854643;rs10465867:rs1525980:rs12129942;rs1525980:rs10890020;rs12129942;rs1525980:rs12564163	8
ENSG00000261213	RP11-510C10.4	1	75588203	75589612	-1	lincRNA					0	0	0					Yes	Left_Ventricle:IMR90:Mesenchymal_Stem_Cell:hESC	5.375e-26	rs10890020:rs10890009:rs10890020;rs10465867:rs10890020;rs1854643:rs1500429:rs10465867:rs10890020;rs1854643;rs10465867:rs10749823:rs61765555:rs12129573;rs1500429:rs2245234:rs2126077;rs12564163:rs1620977:rs10789340;rs782212:rs34361149;rs61771797:rs10789340;rs782212;rs61771797:rs10789340:rs782212:rs61771797:rs2692863:rs10890020;rs12129942:rs3101341:rs34361149:rs3101341;rs2126077:rs7531118;rs10789340	8
ENSG00000224127	RP11-510C10.2	1	75593515	75598743	-1	antisense					0	0	0					Yes	Left_Ventricle:IMR90:Mesenchymal_Stem_Cell:hESC	5.375e-26	rs10890020:rs10890009:rs10890020;rs10465867:rs10890020;rs1854643:rs1500429:rs10465867:rs10890020;rs1854643;rs10465867:rs10749823:rs61765555:rs12129573;rs1500429:rs2245234:rs2126077;rs12564163:rs1620977:rs10789340;rs782212:rs34361149;rs61771797:rs10789340;rs782212;rs61771797:rs10789340:rs782212:rs61771797:rs2692863:rs10890020;rs12129942:rs3101341:rs34361149:rs3101341;rs2126077:rs7531118;rs10789340	8
ENSG00000162624	LHX8	1	75594119	75627218	1	protein_coding	431707	LHX8	0.663323	-0.679266	0	0	0					Yes	Left_Ventricle:IMR90:Mesenchymal_Stem_Cell:hESC	5.375e-26	rs10890020:rs10890009:rs10890020;rs10465867:rs10890020;rs1854643:rs1500429:rs10465867:rs10890020;rs1854643;rs10465867:rs10749823:rs61765555:rs12129573;rs1500429:rs2245234:rs2126077;rs12564163:rs1620977:rs10789340;rs782212:rs34361149;rs61771797:rs10789340;rs782212;rs61771797:rs10789340:rs782212:rs61771797:rs2692863:rs10890020;rs12129942:rs3101341:rs34361149:rs3101341;rs2126077:rs7531118;rs10789340	8
ENSG00000224149	RP11-510C10.3	1	75595659	75598261	-1	antisense					0	0	0					Yes	Left_Ventricle:IMR90:Mesenchymal_Stem_Cell:hESC	5.375e-26	rs10890020:rs10890009:rs10890020;rs10465867:rs10890020;rs1854643:rs1500429:rs10465867:rs10890020;rs1854643;rs10465867:rs10749823:rs61765555:rs12129573;rs1500429:rs2245234:rs2126077;rs12564163:rs1620977:rs10789340;rs782212:rs34361149;rs61771797:rs10789340;rs782212;rs61771797:rs10789340:rs782212:rs61771797:rs2692863:rs10890020;rs12129942:rs3101341:rs34361149:rs3101341;rs2126077:rs7531118;rs10789340	8
ENSG00000206999	RNU6-622P	1	75648730	75648832	1	snRNA	106479841	RNU6-622P			0	0	0					Yes	Left_Ventricle:IMR90:Mesenchymal_Stem_Cell:Mesendoderm:Trophoblast-like_Cell:hESC	5.375e-26	rs2692863:rs12129942:rs10890020;rs12129942;rs1525980:rs12129942;rs1525980:rs10890009:rs10890020:rs10890020;rs10465867:rs10890020;rs1854643:rs10890020;rs12129942:rs12129573:rs12129573;rs1500429:rs1854643:rs4650219:rs61765555:rs1854643;rs10465867:rs3101341;rs2126077:rs34361149;rs2245234:rs2126077:rs3101341:rs34361149:rs1620977:rs7531118;rs10789340:rs10789340;rs782212:rs34361149;rs61771797:rs10789340;rs782212;rs61771797:rs10789340:rs782212:rs61771797:rs1500429:rs10465867:rs10890020;rs1854643;rs10465867:rs10749823	8
ENSG00000224493	RP11-87O11.1	1	75987247	75987916	1	pseudogene					0	0	0					Yes	IMR90	1.25e-12	rs2692863	8
ENSG00000252338	RNU6-503P	1	76003700	76003804	-1	snRNA	106479789	RNU6-503P			0	0	0					Yes	IMR90	1.106e-18	rs2692863:rs10890020;rs10465867:rs12129573:rs12129573;rs1500429:rs10890020	8
ENSG00000178193	RP4-682C21.5	1	76175688	76189696	-1	antisense					0	0	0					Yes	hESC	1.25e-12	rs2692863	8
ENSG00000117054	ACADM	1	76190036	76253260	1	protein_coding	34	ACADM	8.44477e-10		0	0	0					Yes	hESC	1.25e-12	rs2692863	8
ENSG00000137959	IFI44L	1	79085607	79111830	1	protein_coding	10964	IFI44L	2.21842e-10	0.480156	0	0	0					Yes	hESC	1.631e-12	rs2389024	10
ENSG00000137965	IFI44	1	79115481	79129763	1	protein_coding	10561	IFI44	4.72292e-14	0.131013	0	0	0					Yes	hESC	1.631e-12	rs2389024	10
ENSG00000238015	RP4-641G12.3	1	79131957	79132380	1	pseudogene					0	0	0					Yes	IMR90:Mesenchymal_Stem_Cell:Mesendoderm:hESC	1.631e-12	rs4258186:rs2389024:rs149856292	9:10
ENSG00000221683	AC104837.1	1	79152745	79152845	1	miRNA					0	0	0					Yes	IMR90:Mesenchymal_Stem_Cell:Mesendoderm:hESC	1.631e-12	rs4258186:rs2389024:rs149856292	9:10
ENSG00000235400	RP4-641G12.4	1	79214758	79216344	1	pseudogene					0	0	0					Yes	IMR90:Mesendoderm:hESC	1.631e-12	rs2389024:rs149856292	10
ENSG00000162618	ELTD1	1	79355449	79472403	-1	protein_coding	64123	ELTD1	5.25882e-07	-0.806952	0	0	2	0.000254106	5.3905e-05	GTEx/v8/Skin_Sun_Exposed_Lower_leg	+	Yes	IMR90:Mesenchymal_Stem_Cell:Mesendoderm:hESC	1.631e-12	rs4258186;rs149856292:rs2389024	9:10
ENSG00000230787	PSAT1P3	1	79520630	79521740	-1	pseudogene	729779	PSAT1P3			0	0	0					Yes	Left_Ventricle:Liver:IMR90:Mesenchymal_Stem_Cell:Mesendoderm:Neural_Progenitor_Cell:hESC	1.631e-12	rs4258186:rs2389024:rs149856292	9:10
ENSG00000266388	AC093430.1	1	79600818	79600911	-1	miRNA					0	0	0					Yes	Mesendoderm:hESC	1.631e-12	rs2389024:rs149856292	10
ENSG00000235011	RP4-726F1.1	1	79789454	79790548	1	lincRNA					0	0	0					Yes	Left_Ventricle:IMR90:Mesenchymal_Stem_Cell:Mesendoderm:hESC	1.631e-12	rs2389024:rs149856292	10
ENSG00000232676	ADH5P2	1	79986765	79987888	1	pseudogene	343296	ADH5P2			0	0	0					Yes	Aorta:IMR90:Mesenchymal_Stem_Cell:Mesendoderm:Neural_Progenitor_Cell:hESC	1.631e-12	rs2389024:rs149856292	10
ENSG00000235756	RP11-339A11.1	1	80557788	80558922	-1	pseudogene					0	0	0					Yes	Left_Ventricle:IMR90:Mesenchymal_Stem_Cell:Mesendoderm:hESC	6.452e-09	rs149856292:rs4258186	9:10
ENSG00000260322	RP11-339A11.2	1	80580628	80582603	1	lincRNA					0	0	0					Yes	Left_Ventricle:Mesenchymal_Stem_Cell:Mesendoderm:hESC	1.631e-12	rs2389024:rs4258186:rs149856292	9:10
ENSG00000236407	HMGB1P18	1	80749037	80749655	1	pseudogene	646526	HMGB1P18			0	0	0					Yes	Left_Ventricle:IMR90:Mesenchymal_Stem_Cell:Mesendoderm:hESC	1.631e-12	rs2389024:rs149856292:rs4258186	9:10
ENSG00000266033	AL606519.1	1	80795064	80795173	-1	miRNA					1	13.31	0					Yes	Left_Ventricle:Mesenchymal_Stem_Cell:Mesendoderm:hESC	1.631e-12	rs2389024;rs2389024:rs149856292:rs4258186	9:10
ENSG00000225598	RP11-339D23.1	1	80839049	80840306	-1	lincRNA					3	19.75	0					Yes	Left_Ventricle:Mesenchymal_Stem_Cell:Mesendoderm:hESC	1.631e-12	rs2389024;rs2389024:rs149856292:rs4258186	9:10
ENSG00000227062	RP11-115A15.4	1	80929986	80930403	-1	pseudogene					0	0	0					Yes	Aorta:Left_Ventricle:Liver:Right_Ventricle:GM12878:Mesenchymal_Stem_Cell:Mesendoderm:Neural_Progenitor_Cell:Trophoblast-like_Cell:hESC	1.631e-12	rs2389024:rs149856292:rs4258186	9:10
ENSG00000234108	RP11-115A15.2	1	80961588	80961918	1	pseudogene					0	0	0					Yes	Left_Ventricle:Mesenchymal_Stem_Cell:Mesendoderm:hESC	1.631e-12	rs2389024:rs4258186	9:10
ENSG00000224326	RP11-115A15.1	1	81000663	81050048	-1	lincRNA					0	0	0					Yes	Mesenchymal_Stem_Cell	6.452e-09	rs149856292	10
ENSG00000234184	RP5-887A10.1	1	81001440	81112473	1	lincRNA	101927412	LINC01781			0	0	0					Yes	Aorta:Left_Ventricle:Mesenchymal_Stem_Cell:Mesendoderm:hESC	1.631e-12	rs149856292:rs2389024	10
ENSG00000227937	MTND2P30	1	81546475	81546856	1	pseudogene	100873234	MTND2P30			0	0	0					Yes	Left_Ventricle:Liver:Mesenchymal_Stem_Cell:Mesendoderm:Trophoblast-like_Cell:hESC	1.631e-12	rs149856292:rs2389024	10
ENSG00000229752	RPL7P10	1	81563952	81564690	-1	pseudogene	646538	RPL7P10			0	0	0					Yes	Aorta:Left_Ventricle:Liver:IMR90:Mesenchymal_Stem_Cell:Mesendoderm:Neural_Progenitor_Cell:Trophoblast-like_Cell:hESC	1.631e-12	rs4258186:rs2389024:rs149856292	9:10
ENSG00000235089	RP3-445O10.1	1	81674253	81674895	1	pseudogene					0	0	0					Yes	Aorta:Left_Ventricle:Liver:IMR90:Mesenchymal_Stem_Cell:Mesendoderm:Neural_Progenitor_Cell:Trophoblast-like_Cell:hESC	1.631e-12	rs2389024:rs149856292:rs4258186	9:10
ENSG00000223026	RN7SKP247	1	81717474	81717781	1	misc_RNA	106479205	RN7SKP247			0	0	0					Yes	Liver:IMR90:Mesenchymal_Stem_Cell:Mesendoderm:Trophoblast-like_Cell:hESC	1.631e-12	rs2389024:rs4258186:rs149856292	9:10
ENSG00000117114	LPHN2	1	81771845	82458120	1	protein_coding	23266	LPHN2	1	0.222632	0	0	0					Yes	Liver:IMR90:Mesenchymal_Stem_Cell:Mesendoderm:Neural_Progenitor_Cell:Trophoblast-like_Cell:hESC	1.631e-12	rs2389024:rs149856292:rs61453857	10
ENSG00000224494	HNRNPA3P14	1	81892141	81893290	1	pseudogene	729817	HNRNPA3P14			0	0	0					Yes	IMR90:Mesenchymal_Stem_Cell:Mesendoderm:Neural_Progenitor_Cell:Trophoblast-like_Cell:hESC	1.631e-12	rs2389024:rs149856292	10
ENSG00000227288	RP5-837I24.1	1	81967479	81969153	1	pseudogene					0	0	0					Yes	IMR90:Mesenchymal_Stem_Cell:Mesendoderm:Neural_Progenitor_Cell:Trophoblast-like_Cell:hESC	1.631e-12	rs4258186:rs2389024:rs149856292	9:10
ENSG00000227960	RP5-837I24.6	1	81970784	81971981	1	sense_intronic					0	0	0					Yes	IMR90:Mesenchymal_Stem_Cell:Mesendoderm:Neural_Progenitor_Cell:Trophoblast-like_Cell:hESC	1.631e-12	rs4258186:rs2389024:rs149856292	9:10
ENSG00000234953	RP5-837I24.2	1	81979565	82023387	-1	antisense	101927434	LOC101927434			0	0	0					Yes	IMR90:Mesenchymal_Stem_Cell:Mesendoderm:Trophoblast-like_Cell:hESC	1.631e-12	rs2389024:rs149856292	10
ENSG00000242598	MED28P8	1	82022806	82023517	-1	pseudogene	101060144	MED28P8			0	0	0					Yes	IMR90:Mesenchymal_Stem_Cell:Mesendoderm:Trophoblast-like_Cell:hESC	1.631e-12	rs2389024:rs149856292	10
ENSG00000236676	RP5-837I24.4	1	82051626	82091398	-1	antisense					0	0	0					Yes	Liver:IMR90:Mesenchymal_Stem_Cell:Mesendoderm:hESC	1.631e-12	rs2389024:rs149856292	10
ENSG00000234683	RP5-837I24.5	1	82061842	82062191	-1	pseudogene					0	0	0					Yes	Left_Ventricle:IMR90:Mesenchymal_Stem_Cell:Mesendoderm:Trophoblast-like_Cell:hESC	1.631e-12	rs2389024:rs149856292:rs4258186	9:10
ENSG00000215875	ST13P20	1	82187378	82188753	1	pseudogene	729828	ST13P20			0	0	0					Yes	Aorta:Left_Ventricle:IMR90:Mesenchymal_Stem_Cell:Mesendoderm:Trophoblast-like_Cell:hESC	1.631e-12	rs149856292:rs2389024:rs4258186:rs61453857	9:10
ENSG00000233290	RP11-147G16.1	1	82680904	82726817	-1	lincRNA					0	0	0					Yes	Left_Ventricle:IMR90:Mesenchymal_Stem_Cell:Mesendoderm:hESC	1.631e-12	rs2389024:rs149856292	10
ENSG00000230817	RP4-601K24.1	1	83368866	83632498	1	lincRNA	103283057	LINC01362			0	0	0					Yes	IMR90:Mesenchymal_Stem_Cell:Mesendoderm:hESC	1.631e-12	rs149856292:rs2389024	10
ENSG00000237416	RP11-465K1.2	1	95302304	95320982	-1	processed_transcript					0	0	0					Yes	Fetal_Cortex	5.937e-09	rs2968485	11
ENSG00000117519	CNN3	1	95362507	95392834	-1	protein_coding	1266	CNN3	0.864371		0	0	0					Yes	IMR90:Mesendoderm:hESC	5.637e-09	rs2968485:rs7513962	11
ENSG00000235501	RP4-639F20.1	1	95393122	95428826	1	antisense	729970	LOC729970			0	0	0					Yes	IMR90:Mesendoderm:hESC	5.637e-09	rs2968485:rs7513962	11
ENSG00000172339	ALG14	1	95439963	95538501	-1	protein_coding	199857	ALG14	0.000832661	0.123736	0	0	0					Yes	Mesendoderm:hESC	5.637e-09	rs7513962	11
ENSG00000230427	RP11-313A24.1	1	95527152	95533101	1	antisense	101928098	LOC101928098			0	0	0					Yes	Mesendoderm:hESC	5.637e-09	rs7513962	11
ENSG00000226026	RP11-57H12.3	1	95628775	95699538	-1	antisense	101928118	LOC101928118			0	0	0					Yes	Mesendoderm:Trophoblast-like_Cell:hESC	5.637e-09	rs2968485:rs7513962	11
ENSG00000122481	RWDD3	1	95699711	95712781	1	protein_coding	25950	RWDD3	1.52123e-06		0	0	0					Yes	Mesendoderm:Trophoblast-like_Cell:hESC	5.637e-09	rs2968485:rs7513962	11
ENSG00000228852	RP11-57H12.5	1	95708781	95729610	-1	antisense					0	0	0					Yes	IMR90:Mesenchymal_Stem_Cell:Mesendoderm:Trophoblast-like_Cell:hESC	5.637e-09	rs2968485:rs7513962	11
ENSG00000228504	RP4-586O15.1	1	95776484	95783819	-1	lincRNA	100996630	LINC01760			0	0	0					Yes	Left_Ventricle:Mesenchymal_Stem_Cell:Mesendoderm:Trophoblast-like_Cell:hESC	5.637e-09	rs2968485:rs7513962	11
ENSG00000230434	RP11-14O19.1	1	95816807	95817810	-1	lincRNA					0	0	0					Yes	IMR90:Mesenchymal_Stem_Cell:Mesendoderm:Trophoblast-like_Cell:hESC	5.637e-09	rs7513962:rs2968485	11
ENSG00000237954	RP11-14O19.2	1	95821785	95846556	-1	lincRNA					0	0	0					Yes	Mesendoderm:hESC	5.637e-09	rs2968485:rs7513962	11
ENSG00000233907	RP4-617C6.1	1	95940293	95944912	1	lincRNA	440594	LINC01761			0	0	0					Yes	Mesendoderm:hESC	5.637e-09	rs2968485:rs7513962	11
ENSG00000216037	AL356479.1	1	95970532	95970619	-1	miRNA					0	0	0					Yes	Left_Ventricle:Mesenchymal_Stem_Cell:Mesendoderm:hESC	5.637e-09	rs2968485:rs7513962	11
ENSG00000228971	RP11-286B14.1	1	95975672	96247898	1	lincRNA	100996635	LOC100996635			0	0	0					Yes	Left_Ventricle:Mesenchymal_Stem_Cell:Mesendoderm:hESC	5.637e-09	rs2968485:rs7513962	11
ENSG00000271252	RP11-286B14.2	1	96208652	96225026	1	lincRNA					0	0	0					Yes	Mesendoderm:hESC	5.637e-09	rs2968485:rs7513962	11
ENSG00000221798	AC092812.1	1	96352096	96352182	1	miRNA					0	0	0					Yes	Mesendoderm:hESC	5.637e-09	rs2968485:rs7513962	11
ENSG00000237435	RP11-147C23.1	1	96403457	96488436	1	protein_coding	102723661	LOC102723661			0	0	0					Yes	Aorta:Left_Ventricle:Liver:IMR90:Mesenchymal_Stem_Cell:Mesendoderm:Trophoblast-like_Cell:hESC	5.637e-09	rs2968485:rs7513962	11
ENSG00000200800	RNU1-130P	1	96691457	96691616	1	snRNA	106480192	RNU1-130P			0	0	0					Yes	Left_Ventricle:IMR90:Mesenchymal_Stem_Cell:Mesendoderm:Trophoblast-like_Cell:hESC	5.637e-09	rs2968485:rs7513962	11
ENSG00000231987	RP5-898J17.1	1	96719625	96839681	-1	lincRNA	101928241	LINC01787			2	12.1	0					Yes	Left_Ventricle:Liver:IMR90:Mesenchymal_Stem_Cell:Mesendoderm:Trophoblast-like_Cell:hESC	5.637e-09	rs2968485;rs2968485:rs7513962	11
ENSG00000225923	RP4-736I12.1	1	96856208	96856949	1	pseudogene					2	14.74	0					Yes	Left_Ventricle:Liver:IMR90:Mesenchymal_Stem_Cell:Mesendoderm:Trophoblast-like_Cell:hESC	5.637e-09	rs2968485;rs2968485:rs7513962	11
ENSG00000234422	UBE2WP1	1	96884150	96884489	1	pseudogene	619457	UBE2WP1			0	0	0					Yes	Left_Ventricle:IMR90:Mesenchymal_Stem_Cell:Mesendoderm:Trophoblast-like_Cell:hESC	5.637e-09	rs2968485:rs7513962	11
ENSG00000228502	EEF1A1P11	1	96912486	96913874	1	pseudogene	440595	EEF1A1P11			0	0	0					Yes	Left_Ventricle:IMR90:Mesenchymal_Stem_Cell:Mesendoderm:Trophoblast-like_Cell:hESC	5.637e-09	rs2968485:rs7513962	11
ENSG00000241992	RN7SL831P	1	97048765	97049081	1	misc_RNA	106481862	RN7SL831P			0	0	0					Yes	Left_Ventricle:IMR90:Mesenchymal_Stem_Cell:Mesendoderm:Trophoblast-like_Cell:hESC	5.637e-09	rs2968485:rs7513962	11
ENSG00000234226	NDUFS5P2	1	97049973	97050290	-1	pseudogene	100286918	NDUFS5P2			0	0	0					Yes	Left_Ventricle:IMR90:Mesenchymal_Stem_Cell:Mesendoderm:Trophoblast-like_Cell:hESC	5.637e-09	rs2968485:rs7513962	11
ENSG00000137970	RPL7P9	1	97144430	97145176	-1	pseudogene	653702	RPL7P9			0	0	0					Yes	Left_Ventricle:Liver:IMR90:Mesenchymal_Stem_Cell:Mesendoderm:Trophoblast-like_Cell:hESC	5.637e-09	rs2968485:rs7513962	11
ENSG00000223229	RN7SKP270	1	97161412	97161723	-1	misc_RNA	106479216	RN7SKP270			0	0	0					Yes	IMR90:Mesenchymal_Stem_Cell:Mesendoderm:Trophoblast-like_Cell:hESC	5.637e-09	rs2968485:rs7513962	11
ENSG00000117569	PTBP2	1	97187221	97289294	1	protein_coding	58155	PTBP2	0.992693	-0.165757	0	0	61	5.0062e-38	0	eQTLGen_cis_eQTLs:CMC_SVA_cis:GTEx/v8/Adipose_Subcutaneous:GTEx/v8/Adipose_Visceral_Omentum:GTEx/v8/Artery_Tibial:GTEx/v8/Breast_Mammary_Tissue:GTEx/v8/Esophagus_Gastroesophageal_Junction:GTEx/v8/Esophagus_Mucosa:GTEx/v8/Heart_Atrial_Appendage:GTEx/v8/Muscle_Skeletal:GTEx/v8/Nerve_Tibial:GTEx/v8/Skin_Not_Sun_Exposed_Suprapubic:GTEx/v8/Testis:GTEx/v8/Thyroid:GTEx/v7/Adipose_Subcutaneous:GTEx/v7/Artery_Tibial:GTEx/v7/Esophagus_Mucosa:GTEx/v7/Nerve_Tibial:GTEx/v7/Thyroid	-	Yes	Adult_Cortex:Fetal_Cortex:IMR90:Mesenchymal_Stem_Cell:Mesendoderm:Trophoblast-like_Cell:hESC	5.637e-09	rs7513962;rs7513962:rs2968485	11
ENSG00000212039	AL592205.1	1	97368255	97368348	1	miRNA					0	0	0					Yes	Left_Ventricle:Liver:IMR90:Mesenchymal_Stem_Cell:Mesendoderm:Trophoblast-like_Cell:hESC	5.637e-09	rs2968485:rs7513962	11
ENSG00000265771	AL592205.2	1	97401101	97401219	1	miRNA					0	0	0					Yes	IMR90:Mesenchymal_Stem_Cell:Mesendoderm:hESC	5.637e-09	rs2968485:rs7513962	11
ENSG00000188641	DPYD	1	97543299	98386605	-1	protein_coding	1806	DPYD	4.18972e-09	0.587602	0	0	0					Yes	Fetal_Cortex:Left_Ventricle:IMR90:Mesenchymal_Stem_Cell:Mesendoderm:Neural_Progenitor_Cell:hESC	5.637e-09	rs2968485:rs7513962	11
ENSG00000232878	DPYD-AS1	1	97561479	97788511	1	antisense	100873932	DPYD-AS1			0	0	0					Yes	Left_Ventricle:IMR90:Mesenchymal_Stem_Cell:Mesendoderm:hESC	5.637e-09	rs2968485:rs7513962	11
ENSG00000232542	DPYD-IT1	1	97859710	97885697	-1	sense_intronic	100874267	DPYD-IT1			0	0	7	1.35196e-06	0.0067598	eQTLcatalogue/BLUEPRINT_ge_monocyte	+	Yes	Left_Ventricle:IMR90:Mesenchymal_Stem_Cell:hESC	5.637e-09	rs7513962;rs2968485:rs7513962	11
ENSG00000228057	SEC63P1	1	98011257	98012514	1	pseudogene	100420341	SEC63P1			0	0	0					Yes	Aorta:Left_Ventricle:IMR90:Mesenchymal_Stem_Cell:Mesendoderm:hESC	5.637e-09	rs2968485:rs7513962	11
ENSG00000226128	RPL26P9	1	98051418	98051850	1	pseudogene	100270885	RPL26P9			0	0	0					Yes	IMR90:Mesenchymal_Stem_Cell:hESC	5.637e-09	rs2968485:rs7513962	11
ENSG00000230718	RP11-272L13.2	1	98240225	98240582	1	pseudogene					0	0	0					Yes	Aorta:Left_Ventricle:IMR90:Mesenchymal_Stem_Cell:Mesendoderm:hESC	5.637e-09	rs2968485:rs7513962	11
ENSG00000235777	DPYD-AS2	1	98262477	98263622	1	antisense	100873933	DPYD-AS2			0	0	0					Yes	Aorta:Left_Ventricle:IMR90:Mesenchymal_Stem_Cell:Mesendoderm:hESC	5.637e-09	rs2968485:rs7513962	11
ENSG00000270911	RP11-272L13.4	1	98321131	98322381	1	pseudogene					0	0	0					Yes	Aorta:Left_Ventricle:Liver:IMR90:Mesenchymal_Stem_Cell:Mesendoderm:hESC	5.637e-09	rs7513962:rs2968485	11
ENSG00000269998	RP11-272L13.3	1	98399030	98407302	-1	lincRNA					0	0	0					Yes	Left_Ventricle:IMR90:Mesenchymal_Stem_Cell:Mesendoderm:hESC	5.637e-09	rs7513962:rs2968485	11
ENSG00000259946	RP11-490G2.2	1	98432561	98434370	-1	lincRNA					0	0	0					Yes	Left_Ventricle:IMR90:Mesenchymal_Stem_Cell:Mesendoderm:hESC	5.637e-09	rs7513962:rs2968485	11
ENSG00000225206	MIR137HG	1	98453556	98515419	-1	lincRNA	400765	MIR137HG			0	0	0					Yes	Left_Ventricle:Right_Ventricle:GM12878:IMR90:Mesenchymal_Stem_Cell:Mesendoderm:Neural_Progenitor_Cell:Trophoblast-like_Cell:hESC	5.637e-09	rs2968485:rs7513962	11
ENSG00000233557	NFU1P2	1	98542556	98543024	1	pseudogene	100132699	NFU1P2			0	0	0					Yes	Left_Ventricle:IMR90:Mesenchymal_Stem_Cell:Mesendoderm:hESC	5.637e-09	rs2968485:rs7513962	11
ENSG00000226053	RP5-1070A16.1	1	98676303	98738214	1	lincRNA	729987	LINC01776			0	0	0					Yes	Left_Ventricle:IMR90:Mesenchymal_Stem_Cell:hESC	5.637e-09	rs2968485:rs7513962	11
ENSG00000221777	AL160056.1	1	98838941	98839055	1	miRNA					0	0	0					Yes	Left_Ventricle:IMR90:Mesenchymal_Stem_Cell:Mesendoderm:hESC	5.637e-09	rs2968485:rs7513962	11
ENSG00000162627	SNX7	1	99127236	99226056	1	protein_coding	51375	SNX7	0.0288389		0	0	0					Yes	Left_Ventricle:IMR90:Mesenchymal_Stem_Cell:hESC	5.637e-09	rs2968485:rs7513962	11
ENSG00000117598	LPPR5	1	99355806	99470588	-1	protein_coding	163404	PLPPR5	0.959898		0	0	0					Yes	Left_Ventricle:Mesendoderm	8.53e-07	rs2968485	11
ENSG00000232825	RP5-896L10.1	1	99469832	99614408	1	antisense	100129620	LOC100129620			0	0	0					Yes	Left_Ventricle:Mesendoderm	8.53e-07	rs2968485	11
ENSG00000227034	RP11-234N17.1	1	99473774	99474030	1	pseudogene					0	0	0					Yes	Left_Ventricle:Mesendoderm	8.53e-07	rs2968485	11
ENSG00000085465	OVGP1	1	111956936	111970399	-1	protein_coding	5016	OVGP1	0.000935884	0.174723	0	0	6	2.0382e-06	0.0156941	eQTLGen_trans_eQTLs	-	No		3.744e-13	rs9074	231
ENSG00000092621	PHGDH	1	120202421	120286838	1	protein_coding	26227	PHGDH	0.000436999	-0.0590143	0	0	1	1.6007e-08	0.000203188	eQTLGen_trans_eQTLs		No			rs61691222	154
ENSG00000134193	REG4	1	120336641	120354283	-1	protein_coding	83998	REG4	5.62415e-05	0.0466905	0	0	1	8.0669e-06	0.0487672	eQTLGen_trans_eQTLs	+	No		2.348e-11	rs34388707	95
ENSG00000143595	AQP10	1	154293566	154297801	1	protein_coding	89872	AQP10	0.0152783	-0.980404	0	0	1	1.4562e-18	0	eQTLGen_trans_eQTLs		No			rs61691222	154
ENSG00000177807	KCNJ10	1	160007257	160040038	-1	protein_coding	3766	KCNJ10	0.598389	-1.3011	0	0	1	2.5813e-06	0.0189703	eQTLGen_trans_eQTLs		No			rs35883476	95
ENSG00000162734	PEA15	1	160175127	160185166	1	protein_coding	8682	PEA15	0.698679	-0.603975	0	0	1	7.093e-08	0.000887335	eQTLGen_trans_eQTLs	+	No		1.045e-06	rs12878590	197
ENSG00000132185	FCRLA	1	161676762	161684142	1	protein_coding	84824	FCRLA	0.000166358	0.843595	0	0	5	2.4358e-08	0.00033038	eQTLGen_trans_eQTLs	+	No		6.386e-09	rs9074	231
ENSG00000162745	OLFML2B	1	161952982	161993644	-1	protein_coding	25903	OLFML2B	3.02037e-06	0.229793	0	0	0					Yes	Trophoblast-like_Cell	4.958e-08	rs2789444	12
ENSG00000152332	UHMK1	1	162467041	162499419	1	protein_coding	127933	UHMK1	0.729319	-1.81162	0	0	0					Yes	IMR90	4.958e-08	rs2789444	12
ENSG00000185860	C1orf110	1	162794248	162838605	-1	protein_coding	339512	C1orf110	1.05805e-05	-0.0813856	0	0	0					Yes	IMR90:Mesenchymal_Stem_Cell:Mesendoderm:Trophoblast-like_Cell:hESC	4.958e-08	rs2789444	12
ENSG00000227667	RP11-331H2.3	1	162949341	162949583	-1	pseudogene					0	0	0					Yes	IMR90	4.958e-08	rs2789444	12
ENSG00000117152	RGS4	1	163038565	163046592	1	protein_coding	5999	RGS4	1.593e-05	0.0304461	0	0	0					Yes	IMR90	4.958e-08	rs2789444	12
ENSG00000143248	RGS5	1	163080911	163291577	-1	protein_coding	8490	RGS5	0.0404999	-0.30064	0	0	0					Yes	IMR90:Mesenchymal_Stem_Cell:Mesendoderm:Trophoblast-like_Cell:hESC	4.958e-08	rs2789444	12
ENSG00000232892	RP11-267N12.1	1	163131465	163182813	1	antisense	101928404	LOC101928404			0	0	0					Yes	Mesenchymal_Stem_Cell:Mesendoderm	4.958e-08	rs2789444	12
ENSG00000225755	RP11-267N12.2	1	163207004	163208987	1	pseudogene					0	0	0					Yes	Mesenchymal_Stem_Cell:Mesendoderm	4.958e-08	rs2789444	12
ENSG00000232995	RP11-267N12.3	1	163214295	163291684	-1	antisense	8490	RGS5			0	0	0					Yes	IMR90:Mesenchymal_Stem_Cell:Mesendoderm:Trophoblast-like_Cell:hESC	4.958e-08	rs2789444	12
ENSG00000237756	RP11-77M5.1	1	163229640	163230449	1	lincRNA					0	0	0					Yes	Mesenchymal_Stem_Cell:Mesendoderm	4.958e-08	rs2789444	12
ENSG00000143228	NUF2	1	163236366	163325554	1	protein_coding	83540	NUF2	6.55913e-05	-0.908036	0	0	0					Yes	Mesenchymal_Stem_Cell:Mesendoderm	4.958e-08	rs2789444	12
ENSG00000252740	SNORD112	1	163355655	163355726	1	snoRNA	692215	SNORD112			0	0	0					Yes	Mesenchymal_Stem_Cell:Mesendoderm:hESC	4.958e-08	rs2789444	12
ENSG00000225122	RP11-408E1.1	1	163392195	163392954	-1	pseudogene					0	0	0					Yes	GM12878:IMR90:Mesenchymal_Stem_Cell:Mesendoderm:Neural_Progenitor_Cell:Trophoblast-like_Cell:hESC	4.958e-08	rs2789444	12
ENSG00000200327	RNA5SP62	1	163438286	163438395	-1	rRNA	100873297	RNA5SP62			0	0	0					Yes	Left_Ventricle:Liver:IMR90:Mesenchymal_Stem_Cell:Mesendoderm:Neural_Progenitor_Cell:Trophoblast-like_Cell:hESC	4.958e-08	rs2789444	12
ENSG00000212527	RNA5SP63	1	163479274	163479385	1	rRNA	100873298	RNA5SP63			0	0	0					Yes	IMR90:Mesenchymal_Stem_Cell:Mesendoderm:Trophoblast-like_Cell:hESC	4.958e-08	rs2789444	12
ENSG00000228289	RP4-640E24.1	1	163738576	163738928	-1	pseudogene					0	0	0					Yes	Left_Ventricle:IMR90:Mesenchymal_Stem_Cell:Mesendoderm:Trophoblast-like_Cell:hESC	4.958e-08	rs2789444	12
ENSG00000212538	U3	1	163892907	163893109	1	snoRNA					0	0	0					Yes	IMR90:Mesenchymal_Stem_Cell:Mesendoderm:hESC	4.958e-08	rs2789444	12
ENSG00000225719	NMNAT1P2	1	164312242	164313101	1	pseudogene	100129160	NMNAT1P2			0	0	0					Yes	Left_Ventricle:IMR90:Mesenchymal_Stem_Cell:Mesendoderm:Trophoblast-like_Cell:hESC	4.958e-08	rs2789444	12
ENSG00000199849	RNU5F-6P	1	164320510	164320625	1	snRNA	100873833	RNU5F-6P			0	0	0					Yes	Mesenchymal_Stem_Cell:Mesendoderm:Trophoblast-like_Cell:hESC	4.958e-08	rs2789444	12
ENSG00000213070	HMGB3P6	1	164326004	164326601	1	pseudogene	729952	HMGB3P6			0	0	0					Yes	Mesenchymal_Stem_Cell:Mesendoderm:Trophoblast-like_Cell:hESC	4.958e-08	rs2789444	12
ENSG00000185630	PBX1	1	164524821	164868533	1	protein_coding	5087	PBX1	0.910582	-1.12925	2	20.3	6	6.1898e-06	0.00472507	eQTLGen_cis_eQTLs:BIOSQTL/BIOS_eQTL_geneLevel	-	Yes	Adult_Cortex:Fetal_Cortex:Aorta:Left_Ventricle:Pancreas:Right_Ventricle:IMR90:Mesenchymal_Stem_Cell:Mesendoderm:Neural_Progenitor_Cell:Trophoblast-like_Cell:hESC	4.958e-08	rs2789444	12
ENSG00000207082	RNU6-171P	1	164608802	164608908	1	snRNA	106481230	RNU6-171P			0	0	0					Yes	Left_Ventricle:IMR90:Mesenchymal_Stem_Cell:Mesendoderm:Trophoblast-like_Cell:hESC	4.958e-08	rs2789444	12
ENSG00000269887	RP11-477H21.2	1	164649322	164650036	1	sense_intronic					0	0	0					Yes	Mesenchymal_Stem_Cell:Mesendoderm	4.958e-08	rs2789444	12
ENSG00000233693	RP11-506O24.1	1	164738353	164743878	-1	antisense	100505795	LOC100505795			2	20.3	0					No		1.579e-07	rs2789444	12
ENSG00000271917	RP11-506O24.2	1	164797673	164799189	1	sense_intronic					0	0	0					Yes	Spleen:IMR90:Mesenchymal_Stem_Cell:Mesendoderm:Trophoblast-like_Cell:hESC	4.958e-08	rs2789444	12
ENSG00000201987	Y_RNA	1	164823468	164823569	1	misc_RNA					0	0	0					Yes	Trophoblast-like_Cell	4.958e-08	rs2789444	12
ENSG00000225487	RP11-403P14.1	1	164890555	164890866	-1	pseudogene					0	0	0					Yes	Left_Ventricle:Mesendoderm:Trophoblast-like_Cell:hESC	4.958e-08	rs2789444	12
ENSG00000201270	RNU6-755P	1	164949272	164949374	-1	snRNA	106481915	RNU6-755P			0	0	0					Yes	Mesendoderm:Trophoblast-like_Cell:hESC	4.958e-08	rs2789444	12
ENSG00000212086	AL390119.1	1	164953139	164953229	-1	miRNA					0	0	0					Yes	Mesendoderm:Trophoblast-like_Cell:hESC	4.958e-08	rs2789444	12
ENSG00000252359	SNORD112	1	165041710	165041781	-1	snoRNA	692215	SNORD112			0	0	0					Yes	Trophoblast-like_Cell	4.958e-08	rs2789444	12
ENSG00000143171	RXRG	1	165370159	165414433	-1	protein_coding	6258	RXRG	0.937024	0.697262	0	0	2		0.049	CMC_SVA_cis	+	No		1.21e-07	rs2789444	12
ENSG00000201126	RNU6-773P	1	171488955	171489052	-1	snRNA		RNU6-773P			0	0	0					Yes	Left_Ventricle	1.395e-09	rs79491167	13
ENSG00000117533	VAMP4	1	171669300	171711387	-1	protein_coding	8674	VAMP4	0.919996	0.978502	0	0	0					Yes	Mesenchymal_Stem_Cell	1.684e-09	rs79491167	13
ENSG00000232261	RP4-560B9.5	1	171720683	171721165	-1	pseudogene					0	0	0					Yes	Left_Ventricle:IMR90:Mesenchymal_Stem_Cell	4.499e-10	rs79491167	13
ENSG00000271459	RP4-560B9.6	1	171724943	171725463	-1	pseudogene					0	0	0					Yes	Left_Ventricle:IMR90:Mesenchymal_Stem_Cell	4.499e-10	rs79491167	13
ENSG00000236741	RP4-560B9.4	1	171731214	171731664	1	pseudogene					0	0	0					Yes	Left_Ventricle:IMR90:Mesenchymal_Stem_Cell	4.499e-10	rs79491167	13
ENSG00000253060	SCARNA20	1	171737210	171737315	1	snoRNA	677681	SCARNA20			0	0	0					Yes	Left_Ventricle:IMR90:Mesenchymal_Stem_Cell	4.499e-10	rs79491167	13
ENSG00000010165	METTL13	1	171750788	171783163	1	protein_coding	51603	METTL13	0.00133198	0.512936	0	0	0					Yes	Left_Ventricle:IMR90:Mesenchymal_Stem_Cell	4.499e-10	rs79491167	13
ENSG00000213060	RP4-612B18.3	1	171772657	171773079	1	pseudogene					0	0	0					Yes	IMR90:Mesenchymal_Stem_Cell	2.956e-10	rs79491167:rs6691053	13
ENSG00000252134	Y_RNA	1	171783652	171783766	1	misc_RNA					0	0	0					Yes	IMR90:Mesenchymal_Stem_Cell	2.956e-10	rs79491167:rs6691053	13
ENSG00000224600	RP4-612B18.1	1	171793750	171794101	-1	pseudogene					0	0	0					Yes	IMR90:Mesenchymal_Stem_Cell	2.956e-10	rs79491167:rs6691053	13
ENSG00000197959	DNM3	1	171810621	172387606	1	protein_coding	26052	DNM3	0.028277	-0.434631	0	0	0					Yes	Adult_Cortex:Left_Ventricle:IMR90:Mesenchymal_Stem_Cell	2.956e-10	rs79491167:rs6691053	13
ENSG00000233540	DNM3-IT1	1	171833327	171833827	1	sense_intronic	100874284	DNM3-IT1			0	0	0					Yes	Left_Ventricle:IMR90:Mesenchymal_Stem_Cell	2.956e-10	rs79491167:rs6691053	13
ENSG00000207949	MIR214	1	172107938	172108047	-1	miRNA	406996	MIR214			0	0	0					Yes	IMR90:Mesenchymal_Stem_Cell	4.499e-10	rs79491167	13
ENSG00000230630	DNM3OS	1	172109461	172113934	-1	antisense	100628315	DNM3OS			0	0	0					Yes	IMR90:Mesenchymal_Stem_Cell	4.499e-10	rs79491167	13
ENSG00000208024	MIR199A2	1	172113675	172113784	-1	miRNA	406977	MIR199A2			0	0	0					Yes	IMR90:Mesenchymal_Stem_Cell	4.499e-10	rs79491167	13
ENSG00000252354	SNORD112	1	172317283	172317357	1	snoRNA	692215	SNORD112			0	0	0					Yes	IMR90	1.757e-09	rs79491167	13
ENSG00000135845	PIGC	1	172339329	172413230	-1	protein_coding	5279	PIGC	0.000110183	-0.675062	0	0	0					Yes	IMR90:Mesenchymal_Stem_Cell:Mesendoderm:Trophoblast-like_Cell	2.956e-10	rs79491167:rs6691053	13
ENSG00000180999	C1orf105	1	172389828	172437971	1	protein_coding	92346	C1orf105	0.000319848	-0.148951	0	0	0					Yes	IMR90:Mesenchymal_Stem_Cell	1.757e-09	rs79491167	13
ENSG00000094975	SUCO	1	172501489	172580971	1	protein_coding	51430	SUCO	0.302498	-0.66284	0	0	0					Yes	IMR90:Mesenchymal_Stem_Cell:Mesendoderm	2.956e-10	rs79491167:rs6691053	13
ENSG00000251943	RNU6-693P	1	172582568	172582674	-1	snRNA	106481399	RNU6-693P			0	0	0					Yes	Left_Ventricle:GM12878:IMR90:Mesenchymal_Stem_Cell:Mesendoderm:hESC	2.956e-10	rs79491167:rs6691053	13
ENSG00000117560	FASLG	1	172628154	172636014	1	protein_coding	356	FASLG	0.61167	-0.342834	0	0	0					Yes	Left_Ventricle:IMR90:Mesenchymal_Stem_Cell:Mesendoderm:Trophoblast-like_Cell:hESC	2.956e-10	rs79491167:rs6691053	13
ENSG00000229785	SLC25A38P1	1	172717700	172718642	1	pseudogene	441915	SLC25A38P1			0	0	0					Yes	Promoter_anchored_loops:Left_Ventricle:Liver:GM12878:IMR90:Mesenchymal_Stem_Cell:Mesendoderm:Trophoblast-like_Cell:hESC	2.956e-10	rs79491167:rs6691053	13
ENSG00000224228	RP1-15D23.2	1	172745045	173033155	1	lincRNA					0	0	0					Yes	Left_Ventricle:Liver:GM12878:IMR90:Mesenchymal_Stem_Cell:Mesendoderm:Neural_Progenitor_Cell:Trophoblast-like_Cell:hESC	2.956e-10	rs79491167:rs6691053	13
ENSG00000227177	AIMP1P2	1	172855087	172855398	-1	pseudogene	100873064	AIMP1P2			0	0	0					Yes	IMR90:Mesenchymal_Stem_Cell:Mesendoderm:hESC	4.499e-10	rs79491167	13
ENSG00000224000	RP3-471M13.2	1	172876040	172876824	1	lincRNA					0	0	0					Yes	IMR90:Mesenchymal_Stem_Cell:Mesendoderm:hESC	4.499e-10	rs79491167	13
ENSG00000120337	TNFSF18	1	173009100	173020103	-1	protein_coding	8995	TNFSF18	0.000468356	-0.147218	0	0	0					Yes	IMR90:Mesenchymal_Stem_Cell:Mesendoderm:hESC	4.499e-10	rs79491167	13
ENSG00000230849	GOT2P2	1	173110239	173111489	-1	pseudogene	391139	GOT2P2			0	0	0					Yes	IMR90:Mesenchymal_Stem_Cell:Mesendoderm:hESC	2.956e-10	rs79491167:rs6691053	13
ENSG00000226375	RP3-395P12.2	1	173143439	173144642	-1	lincRNA					0	0	0					Yes	Left_Ventricle:IMR90:Mesenchymal_Stem_Cell:Mesendoderm:Trophoblast-like_Cell:hESC	2.956e-10	rs79491167:rs6691053	13
ENSG00000117586	TNFSF4	1	173152873	173176452	-1	protein_coding	7292	TNFSF4	0.12523	0.177868	0	0	0					Yes	Adult_Cortex:Aorta:Left_Ventricle:GM12878:IMR90:Mesenchymal_Stem_Cell:Mesendoderm:Trophoblast-like_Cell:hESC	2.956e-10	rs79491167:rs6691053	13
ENSG00000251817	snoU13	1	173250216	173250309	1	snoRNA					0	0	0					Yes	GM12878:IMR90:Mesenchymal_Stem_Cell:Mesendoderm:hESC	4.499e-10	rs79491167	13
ENSG00000232751	RP11-296O14.1	1	173320828	173321143	1	pseudogene					0	0	0					Yes	Mesenchymal_Stem_Cell	2.057e-09	rs79491167	13
ENSG00000231615	RP11-296O14.2	1	173331536	173332872	-1	pseudogene					0	0	0					Yes	Mesenchymal_Stem_Cell	2.057e-09	rs79491167	13
ENSG00000203739	RP11-296O14.3	1	173386932	173430501	-1	antisense	101928673	LOC101928673			0	0	3	8.4412e-10	3.63285e-10	eQTLGen_cis_eQTLs:GTEx/v8/Adipose_Subcutaneous:GTEx/v8/Esophagus_Muscularis	-	Yes	Aorta:Left_Ventricle:Liver:GM12878:IMR90:Mesenchymal_Stem_Cell:Mesendoderm:Neural_Progenitor_Cell:Trophoblast-like_Cell:hESC	2.956e-10	rs6691053;rs79491167;rs79491167:rs6691053	13
ENSG00000117592	PRDX6	1	173446405	173457946	1	protein_coding	9588	PRDX6	0.00998977	0.355549	0	0	67	4.2099e-111	0	eQTLcatalogue/Fairfax_2014_IFN24:eQTLcatalogue/Lepik_2017_ge_blood:eQTLGen_cis_eQTLs:BIOSQTL/BIOS_eQTL_geneLevel:GTEx/v8/Whole_Blood:GTEx/v8/Spleen	-	Yes	Promoter_anchored_loops:Adult_Cortex:Fetal_Cortex:Left_Ventricle:Liver:GM12878:IMR90:Mesenchymal_Stem_Cell:Mesendoderm:Trophoblast-like_Cell:hESC	2.956e-10	rs79491167;rs6691053;rs79491167:rs6691053	13
ENSG00000162753	SLC9C2	1	173469603	173572233	-1	protein_coding	284525	SLC9C2	1.18824e-06	-0.306606	1	11.47	10	2.21309e-05	0.000441585	CMC_SVA_cis:CMC_NoSVA_cis:GTEx/v7/Testis	-	Yes	Mesendoderm	3.856e-10	rs79491167;rs6691053	13
ENSG00000238272	RP3-436N22.3	1	173524390	173581911	1	antisense					2	13.36	0					Yes	Mesenchymal_Stem_Cell:Mesendoderm	1.684e-09	rs79491167	13
ENSG00000183831	ANKRD45	1	173578700	173639001	-1	protein_coding	339416	ANKRD45	0.0198873	-0.281297	1	13.36	69	3.77362e-11	5.96643e-22	PsychENCODE_eQTLs:CMC_SVA_cis:GTEx/v8/Adipose_Subcutaneous:GTEx/v8/Artery_Tibial:GTEx/v8/Breast_Mammary_Tissue:GTEx/v8/Cells_Cultured_fibroblasts:GTEx/v7/Artery_Tibial:GTEx/v7/Cells_Transformed_fibroblasts:GTEx/v6/Cells_Transformed_fibroblasts	-	Yes	Mesenchymal_Stem_Cell:Mesendoderm	2.956e-10	rs79491167;rs6691053	13
ENSG00000232113	RP11-360D2.1	1	173604912	173606273	1	antisense	730159	TEX50			0	0	0					Yes	Mesenchymal_Stem_Cell:Mesendoderm	1.757e-09	rs79491167	13
ENSG00000238430	snoU13	1	173629236	173629339	-1	snoRNA					0	0	0					Yes	Mesenchymal_Stem_Cell:Mesendoderm	1.757e-09	rs79491167	13
ENSG00000076321	KLHL20	1	173684080	173755840	1	protein_coding	27252	KLHL20	0.0616771	-0.548347	0	0	0					Yes	Mesenchymal_Stem_Cell:Mesendoderm:hESC	1.684e-09	rs79491167	13
ENSG00000225591	RP11-360D2.2	1	173710813	173711067	1	pseudogene					0	0	0					Yes	Mesenchymal_Stem_Cell:Mesendoderm:hESC	1.684e-09	rs79491167	13
ENSG00000200674	RN7SKP160	1	173760686	173761025	1	misc_RNA	106479166	RN7SKP160			0	0	0					Yes	GM12878:IMR90:Mesenchymal_Stem_Cell:Mesendoderm:hESC	4.499e-10	rs79491167	13
ENSG00000120334	CENPL	1	173768688	173793858	-1	protein_coding	91687	CENPL	0.513926	-0.536935	0	0	67	1.60475e-07	0.00064254	eQTLcatalogue/Quach_2016_ge_monocyte_LPS:eQTLcatalogue/Quach_2016_ge_monocyte_Pam3CSK4:eQTLGen_cis_eQTLs:GTEx/v8/Brain_Frontal_Cortex_BA9:GTEx/v8/Skin_Not_Sun_Exposed_Suprapubic:GTEx/v8/Testis:GTEx/v7/Testis	+	Yes	Adult_Cortex:Fetal_Cortex:GM12878:IMR90:Mesenchymal_Stem_Cell:Mesendoderm:hESC	2.956e-10	rs79491167;rs6691053	13
ENSG00000252357	Y_RNA	1	173777627	173777760	1	misc_RNA					0	0	0					Yes	GM12878:IMR90:Mesenchymal_Stem_Cell:Mesendoderm:hESC	4.499e-10	rs79491167	13
ENSG00000117593	DARS2	1	173793641	173827684	1	protein_coding	55157	DARS2	4.40768e-09	-1.4578	1	14.65	59	2.5487e-12	0	eQTLGen_cis_eQTLs:CMC_SVA_cis:GTEx/v8/Adipose_Subcutaneous:GTEx/v8/Muscle_Skeletal:GTEx/v8/Cells_Cultured_fibroblasts:GTEx/v8/Skin_Sun_Exposed_Lower_leg:GTEx/v7/Muscle_Skeletal:GTEx/v6/Muscle_Skeletal	-	Yes	Adult_Cortex:Fetal_Cortex:GM12878:IMR90:Mesenchymal_Stem_Cell:Mesendoderm:hESC	3.856e-10	rs79491167;rs6691053	13
ENSG00000270084	GAS5-AS1	1	173832386	173833079	1	antisense	100506046	GAS5-AS1			1	14.65	34	2.99416e-11	7.66864e-09	PsychENCODE_eQTLs:GTEx/v7/Colon_Transverse	+	Yes	Adult_Cortex:Fetal_Cortex:GM12878:IMR90:Mesenchymal_Stem_Cell:Mesendoderm:hESC	2.956e-10	rs79491167;rs6691053	13
ENSG00000234741	GAS5	1	173833038	173838020	-1	processed_transcript	60674	GAS5			2	14.65	65	3.5246e-40	5.41171e-37	eQTLcatalogue/BLUEPRINT_ge_monocyte:eQTLcatalogue/Lepik_2017_ge_blood:eQTLcatalogue/TwinsUK_ge_LCL:PsychENCODE_eQTLs:CMC_SVA_cis:GTEx/v8/Adipose_Subcutaneous:GTEx/v8/Adipose_Visceral_Omentum:GTEx/v8/Cells_EBV-transformed_lymphocytes:GTEx/v8/Artery_Aorta:GTEx/v8/Artery_Tibial:GTEx/v8/Brain_Amygdala:GTEx/v8/Brain_Anterior_cingulate_cortex_BA24:GTEx/v8/Brain_Cortex:GTEx/v8/Brain_Frontal_Cortex_BA9:GTEx/v8/Breast_Mammary_Tissue:GTEx/v8/Colon_Transverse:GTEx/v8/Esophagus_Gastroesophageal_Junction:GTEx/v8/Esophagus_Mucosa:GTEx/v8/Esophagus_Muscularis:GTEx/v8/Lung:GTEx/v8/Muscle_Skeletal:GTEx/v8/Nerve_Tibial:GTEx/v8/Cells_Cultured_fibroblasts:GTEx/v8/Skin_Not_Sun_Exposed_Suprapubic:GTEx/v8/Skin_Sun_Exposed_Lower_leg:GTEx/v8/Spleen:GTEx/v8/Thyroid:GTEx/v7/Adipose_Subcutaneous:GTEx/v7/Adipose_Visceral_Omentum:GTEx/v7/Cells_EBV-transformed_lymphocytes:GTEx/v7/Esophagus_Mucosa:GTEx/v7/Esophagus_Muscularis:GTEx/v7/Muscle_Skeletal:GTEx/v7/Nerve_Tibial:GTEx/v7/Cells_Transformed_fibroblasts:GTEx/v7/Skin_Not_Sun_Exposed_Suprapubic:GTEx/v7/Skin_Sun_Exposed_Lower_leg:GTEx/v6/Nerve_Tibial:GTEx/v6/Cells_Transformed_fibroblasts	-	Yes	Adult_Cortex:Fetal_Cortex:GM12878:IMR90:Mesenchymal_Stem_Cell:Mesendoderm:hESC	2.956e-10	rs79491167	13
ENSG00000208317	SNORD78	1	173834760	173834824	-1	snoRNA	692198	SNORD78			1	14.65	0					Yes	Adult_Cortex:Fetal_Cortex:GM12878:IMR90:Mesenchymal_Stem_Cell:Mesendoderm:hESC	1.395e-09	rs79491167	13
ENSG00000185278	ZBTB37	1	173837220	173872687	1	protein_coding	84614	ZBTB37	0.734037	-0.469796	3	14.65	10	3.89402e-06	0.00185581	eQTLcatalogue/Quach_2016_ge_monocyte_Pam3CSK4:GTEx/v8/Esophagus_Mucosa	+	Yes	Adult_Cortex:Fetal_Cortex:GM12878:IMR90:Mesenchymal_Stem_Cell:Mesendoderm:hESC	4.499e-10	rs79491167	13
ENSG00000117601	SERPINC1	1	173872947	173886516	-1	protein_coding	462	SERPINC1	0.993264	-0.0171347	0	0	3	2.8106e-06	0.0081997	PsychENCODE_eQTLs:eQTLGen_cis_eQTLs	+	Yes	IMR90:Mesenchymal_Stem_Cell:Mesendoderm:hESC	2.956e-10	rs79491167;rs6691053;rs79491167:rs6691053	13
ENSG00000252231	RNA5SP67	1	173890208	173890338	1	rRNA	100873302	RNA5SP67			0	0	0					Yes	IMR90:Mesenchymal_Stem_Cell:Mesendoderm:hESC	2.956e-10	rs79491167:rs6691053	13
ENSG00000135870	RC3H1	1	173900352	173991435	-1	protein_coding	149041	RC3H1	0.99954	0.5239	0	0	3	4.46114e-05	1.60208e-10	GTEx/v8/Cells_Cultured_fibroblasts	+	Yes	GM12878:IMR90:Mesenchymal_Stem_Cell:hESC	2.956e-10	rs6691053;rs79491167:rs6691053	13
ENSG00000200755	RNA5SP68	1	173938456	173938574	-1	rRNA	100873303	RNA5SP68			0	0	0					Yes	Mesenchymal_Stem_Cell:hESC	2.956e-10	rs79491167:rs6691053	13
ENSG00000236535	RC3H1-IT1	1	173978405	173985344	-1	sense_intronic	106481790	RC3H1-IT1			0	0	0					Yes	Adult_Cortex:Fetal_Cortex:GM12878:IMR90:Mesenchymal_Stem_Cell:hESC	2.956e-10	rs79491167:rs6691053	13
ENSG00000224977	RP11-160H22.3	1	173991647	173992123	1	lincRNA	105371620	LOC105371620			0	0	0					Yes	GM12878:IMR90:Mesenchymal_Stem_Cell:hESC	2.956e-10	rs79491167:rs6691053	13
ENSG00000225713	RPL30P1	1	174059274	174059612	-1	pseudogene	100270975	RPL30P1			0	0	0					Yes	Promoter_anchored_loops:Left_Ventricle:Liver:GM12878:IMR90:Mesenchymal_Stem_Cell:Mesendoderm:hESC	2.956e-10	rs79491167:rs12741940:rs2504493:rs10913112;rs2504493:rs6691053	13:14
ENSG00000227373	RP11-160H22.5	1	174084438	174129142	-1	lincRNA	102724601	LOC102724601			0	0	4	6.5848e-21	0	eQTLGen_cis_eQTLs:BIOSQTL/BIOS_eQTL_geneLevel:GTEx/v8/Thyroid:GTEx/v7/Small_Intestine_Terminal_Ileum	-	Yes	GM12878:Mesenchymal_Stem_Cell:Mesendoderm:hESC	2.956e-10	rs6691053;rs79491167;rs79491167:rs6691053	13
ENSG00000152061	RABGAP1L	1	174128548	174964445	1	protein_coding	9910	RABGAP1L	0.0891727		0	0	73	8.0204e-26	0	eQTLcatalogue/CEDAR_T-cell_CD4:eQTLcatalogue/Quach_2016_ge_monocyte_naive:PsychENCODE_eQTLs:eQTLGen_cis_eQTLs:GTEx/v8/Adipose_Subcutaneous:GTEx/v8/Adipose_Visceral_Omentum:GTEx/v8/Artery_Aorta:GTEx/v8/Artery_Tibial:GTEx/v8/Esophagus_Gastroesophageal_Junction:GTEx/v8/Esophagus_Muscularis:GTEx/v8/Lung:GTEx/v8/Muscle_Skeletal:GTEx/v8/Nerve_Tibial:GTEx/v8/Pancreas:GTEx/v8/Cells_Cultured_fibroblasts:GTEx/v8/Skin_Not_Sun_Exposed_Suprapubic:GTEx/v8/Skin_Sun_Exposed_Lower_leg:GTEx/v8/Thyroid:GTEx/v7/Adipose_Subcutaneous:GTEx/v7/Esophagus_Muscularis:GTEx/v7/Lung:GTEx/v7/Cells_Transformed_fibroblasts:GTEx/v7/Skin_Not_Sun_Exposed_Suprapubic:GTEx/v7/Skin_Sun_Exposed_Lower_leg:GTEx/v7/Thyroid:GTEx/v6/Adipose_Subcutaneous:GTEx/v6/Cells_Transformed_fibroblasts:GTEx/v6/Skin_Sun_Exposed_Lower_leg:GTEx/v6/Thyroid	-	Yes	GM12878:Mesenchymal_Stem_Cell:Mesendoderm:hESC	2.956e-10	rs79491167;rs6691053;rs79491167:rs6691053	13
ENSG00000237317	RP4-809F4.1	1	174336243	174337177	-1	pseudogene					0	0	25	8.72943e-06	0.049	DICE/T_CD4_TH17	+	No		3.856e-10	rs79491167	13
ENSG00000237249	RP1-102G20.2	1	174861554	174862292	1	pseudogene					0	0	0					Yes	Left_Ventricle:IMR90:Mesenchymal_Stem_Cell	1.195e-11	rs2504493:rs12741940:rs10913112;rs2504493:rs10913112;rs6680839;rs2504493:rs17659437:rs72726712;rs2861982:rs72726712	14:15
ENSG00000223525	RABGAP1L-IT1	1	174866095	174867133	1	sense_intronic	106480742	RABGAP1L-IT1			0	0	0					Yes	Left_Ventricle:IMR90:Mesenchymal_Stem_Cell	1.195e-11	rs2504493:rs12741940:rs10913112;rs2504493:rs10913112;rs6680839;rs2504493:rs17659437:rs72726712;rs2861982:rs72726712	14:15
ENSG00000229531	RP1-102G20.5	1	174904084	174923398	-1	antisense	101928696	LOC101928696			0	0	0					Yes	GM12878:IMR90:Mesenchymal_Stem_Cell:Mesendoderm:hESC	6.315e-11	rs79491167:rs12741940:rs10913112;rs6680839;rs2504493:rs10913112:rs2504493:rs10913112;rs2504493:rs17659437:rs6691053	13:14:15
ENSG00000252552	RNU6-307P	1	174965661	174965766	1	snRNA	106481276	RNU6-307P			0	0	0					Yes	IMR90:Mesenchymal_Stem_Cell:Mesendoderm	4.596e-12	rs79491167:rs10913112:rs12741940:rs10913112;rs6680839;rs2504493	13:14
ENSG00000116161	CACYBP	1	174968300	174980851	1	protein_coding	27101	CACYBP	0.943387	0.304527	0	0	0					Yes	IMR90:Mesenchymal_Stem_Cell:Mesendoderm	4.596e-12	rs79491167:rs10913112:rs12741940:rs10913112;rs6680839;rs2504493	13:14
ENSG00000120333	MRPS14	1	174979925	174992561	-1	protein_coding	63931	MRPS14	0.00165874	-0.0352662	0	0	0					Yes	IMR90:Mesenchymal_Stem_Cell:Mesendoderm	4.596e-12	rs79491167:rs10913112:rs12741940:rs10913112;rs6680839;rs2504493	13:14
ENSG00000206659	Y_RNA	1	174991615	174991716	-1	misc_RNA					0	0	0					Yes	IMR90:Mesenchymal_Stem_Cell:Mesendoderm	4.596e-12	rs79491167:rs10913112:rs12741940:rs10913112;rs6680839;rs2504493	13:14
ENSG00000181101	SDCCAG3P2	1	175013762	175014784	-1	pseudogene	646891	SDCCAG3P2			0	0	0					Yes	Left_Ventricle:IMR90:Mesenchymal_Stem_Cell:Mesendoderm:Trophoblast-like_Cell:hESC	4.596e-12	rs79491167:rs10913112:rs12741940:rs10913112;rs6680839;rs2504493:rs6680839:rs10913112;rs2504493:rs6680839;rs12741940:rs2504493:rs17659437:rs72726712;rs2861982:rs72726712	13:14:15
ENSG00000120332	TNN	1	175036994	175117202	1	protein_coding	63923	TNN	5.19248e-15	-0.261805	0	0	0					Yes	Left_Ventricle:IMR90:Mesenchymal_Stem_Cell:Mesendoderm:Trophoblast-like_Cell:hESC	4.596e-12	rs79491167:rs10913112:rs12741940:rs10913112;rs6680839;rs2504493:rs6680839:rs10913112;rs2504493:rs6680839;rs12741940:rs2504493:rs17659437:rs72726712;rs2861982:rs72726712	13:14:15
ENSG00000235750	KIAA0040	1	175126123	175162135	-1	protein_coding	9674	KIAA0040			0	0	0					Yes	Left_Ventricle:IMR90:Mesenchymal_Stem_Cell:Mesendoderm:Trophoblast-like_Cell:hESC	4.596e-12	rs12741940:rs10913112:rs10913112;rs6680839;rs2504493:rs2504493:rs10913112;rs2504493:rs6680839:rs6680839;rs12741940:rs17659437:rs72726712;rs2861982:rs72726712	14:15
ENSG00000230687	RP5-1114G22.2	1	175172364	175173985	-1	lincRNA					0	0	0					Yes	Left_Ventricle:IMR90:Mesenchymal_Stem_Cell:Mesendoderm:Trophoblast-like_Cell:hESC	4.596e-12	rs12741940:rs10913112:rs10913112;rs6680839;rs2504493:rs2504493:rs10913112;rs2504493:rs6680839:rs6680839;rs12741940:rs17659437:rs72726712;rs2861982:rs72726712	14:15
ENSG00000233946	RP5-1114G22.1	1	175266216	175266376	1	pseudogene					0	0	0					Yes	Left_Ventricle:IMR90:Mesenchymal_Stem_Cell:Mesendoderm:Trophoblast-like_Cell:hESC	4.596e-12	rs12741940:rs10913112:rs10913112;rs6680839;rs2504493:rs6680839:rs10913112;rs2504493:rs6680839;rs12741940:rs2504493:rs72726712;rs2861982:rs72726712	14:15
ENSG00000260990	RP3-518E13.2	1	175276354	175304595	1	antisense					0	0	0					Yes	Left_Ventricle:IMR90:Mesenchymal_Stem_Cell:Mesendoderm:Trophoblast-like_Cell:hESC	4.596e-12	rs12741940:rs10913112:rs10913112;rs6680839;rs2504493:rs6680839:rs10913112;rs2504493:rs6680839;rs12741940:rs2504493:rs72726712;rs2861982:rs72726712	14:15
ENSG00000116147	TNR	1	175284330	175712906	-1	protein_coding	7143	TNR	0.987763	-0.801831	0	0	0					Yes	IMR90:Mesenchymal_Stem_Cell:Mesendoderm:Trophoblast-like_Cell:hESC	4.596e-12	rs10913112:rs10913112;rs6680839;rs2504493:rs12741940:rs10913112;rs2504493:rs2504493:rs6680839:rs6680839;rs12741940:rs72726712;rs2861982:rs72726712	14:15
ENSG00000235628	TNR-IT1	1	175507911	175525954	-1	sense_intronic	100874256	TNR-IT1			0	0	0					Yes	Left_Ventricle:IMR90:Mesenchymal_Stem_Cell:Mesendoderm:Trophoblast-like_Cell:hESC	2.449e-12	rs10913112:rs12741940:rs10913112;rs6680839;rs2504493:rs2504493:rs10913112;rs2504493:rs6680839;rs12741940:rs17659437:rs72726712;rs2861982:rs72726712:rs6680839	14:15
ENSG00000224718	RP11-222A5.1	1	175846479	175849604	1	lincRNA	101928751	LINC01657			0	0	0					Yes	IMR90:Mesenchymal_Stem_Cell:Mesendoderm:Trophoblast-like_Cell:hESC	4.596e-12	rs12741940:rs10913112:rs10913112;rs6680839;rs2504493:rs6680839:rs10913112;rs2504493:rs6680839;rs12741940:rs2504493	14
ENSG00000227740	RP11-318C24.2	1	175873898	175889649	-1	lincRNA					0	0	428	2.3006e-138	0	eQTLcatalogue/BLUEPRINT_ge_monocyte:eQTLcatalogue/BLUEPRINT_ge_neutrophil:eQTLcatalogue/Lepik_2017_ge_blood:eQTLcatalogue/Nedelec_2016_ge_macrophage_Listeria:eQTLcatalogue/Nedelec_2016_ge_macrophage_naive:eQTLcatalogue/Quach_2016_ge_monocyte_naive:eQTLcatalogue/Quach_2016_ge_monocyte_Pam3CSK4:eQTLcatalogue/Quach_2016_ge_monocyte_R848:PsychENCODE_eQTLs:DICE/Monocyte_non_classical:eQTLGen_cis_eQTLs:BIOSQTL/BIOS_eQTL_geneLevel:GTEx/v8/Whole_Blood:GTEx/v8/Brain_Cerebellar_Hemisphere:GTEx/v8/Brain_Cerebellum:GTEx/v8/Colon_Transverse:GTEx/v8/Lung:GTEx/v8/Nerve_Tibial:GTEx/v8/Spleen:GTEx/v8/Thyroid:GTEx/v7/Whole_Blood:GTEx/v7/Nerve_Tibial:GTEx/v7/Cells_Transformed_fibroblasts:GTEx/v7/Thyroid:GTEx/v6/Whole_Blood:GTEx/v6/Nerve_Tibial	-	Yes	Left_Ventricle:Mesenchymal_Stem_Cell:Mesendoderm:hESC	2.449e-12	rs6680839;rs10913112;rs2504493;rs12741940;rs79491167:rs12741940:rs10913112:rs10913112;rs2504493:rs6680839:rs10913112;rs2504493:rs6680839	13:14
ENSG00000230777	RP11-318C24.1	1	175891111	175891281	1	pseudogene					0	0	144	5.23985e-14	0	BIOSQTL/BIOS_eQTL_geneLevel:GTEx/v8/Brain_Cerebellum	-	Yes	Left_Ventricle:Mesenchymal_Stem_Cell:Mesendoderm:hESC	2.449e-12	rs6680839;rs10913112;rs2504493;rs12741940;rs79491167:rs12741940:rs10913112:rs10913112;rs2504493:rs6680839:rs10913112;rs2504493:rs6680839	13:14
ENSG00000143207	RFWD2	1	175913967	176176629	-1	protein_coding	64326	RFWD2	0.998566		6	15.3	436	1.8798e-26	0	eQTLcatalogue/Alasoo_2018_ge_macrophage_Salmonella:eQTLcatalogue/Fairfax_2014_LPS24:eQTLcatalogue/Fairfax_2014_LPS2:eQTLcatalogue/Nedelec_2016_ge_macrophage_Listeria:eQTLcatalogue/Nedelec_2016_ge_macrophage_naive:eQTLcatalogue/Nedelec_2016_ge_macrophage_Salmonella:eQTLcatalogue/Quach_2016_ge_monocyte_LPS:eQTLcatalogue/Quach_2016_ge_monocyte_Pam3CSK4:eQTLcatalogue/Quach_2016_ge_monocyte_R848:PsychENCODE_eQTLs:eQTLGen_cis_eQTLs:BIOSQTL/BIOS_eQTL_geneLevel:CMC_SVA_cis:GTEx/v8/Brain_Cortex:GTEx/v8/Breast_Mammary_Tissue:GTEx/v8/Esophagus_Muscularis:GTEx/v8/Lung:GTEx/v8/Muscle_Skeletal:GTEx/v8/Cells_Cultured_fibroblasts:GTEx/v7/Esophagus_Mucosa:GTEx/v6/Adipose_Subcutaneous	+	Yes	EP_correlation_cell_type_oneway:Liver:GM12878:IMR90:Mesenchymal_Stem_Cell:Mesendoderm:Trophoblast-like_Cell:hESC	2.449e-12	rs10913112;rs6680839;rs2504493;rs12741940;rs12741940:rs10913112:rs10913112;rs2504493:rs6680839:rs10913112;rs2504493:rs6680839;rs12741940:rs2504493:rs17659437	14:15
ENSG00000252906	SCARNA3	1	175937534	175937676	-1	snoRNA	677679	SCARNA3			1	10.13	0					Yes	IMR90:Mesenchymal_Stem_Cell:Mesendoderm:Trophoblast-like_Cell:hESC	2.449e-12	rs10913112;rs6680839;rs2504493;rs10913112:rs12741940:rs10913112;rs2504493:rs6680839:rs10913112;rs2504493:rs6680839;rs12741940:rs2504493	14
ENSG00000228686	RP11-492I21.1	1	175986413	175987896	1	antisense					0	0	0					Yes	Mesenchymal_Stem_Cell:Trophoblast-like_Cell	4.596e-12	rs12741940:rs10913112:rs10913112;rs6680839;rs2504493	14
ENSG00000236021	RP11-195C7.1	1	176176784	176198466	1	antisense					0	0	70	5.19578e-07	0.00259789	eQTLcatalogue/Nedelec_2016_ge_macrophage_Listeria:BIOSQTL/BIOS_eQTL_geneLevel	+	Yes	EP_correlation_cell_type_oneway:Liver:GM12878:IMR90:Mesenchymal_Stem_Cell:Mesendoderm:Trophoblast-like_Cell:hESC	4.596e-12	rs10913112;rs6680839;rs2504493;rs12741940:rs10913112:rs10913112;rs2504493:rs6680839:rs10913112;rs2504493:rs6680839;rs12741940:rs2504493:rs17659437	14:15
ENSG00000232463	RP11-195C7.2	1	176200336	176200966	-1	pseudogene					0	0	0					Yes	Mesenchymal_Stem_Cell:Mesendoderm:hESC	1.274e-09	rs2504493:rs12741940:rs10913112;rs2504493:rs10913112;rs6680839;rs2504493	14
ENSG00000253025	RNU2-12P	1	176212998	176213165	-1	snRNA	106480202	RNU2-12P			1	11.99	0					Yes	Mesenchymal_Stem_Cell:Mesendoderm:hESC	1.274e-09	rs10913112;rs2504493;rs2504493:rs12741940:rs10913112;rs2504493:rs10913112;rs6680839	14
ENSG00000227815	RP11-195C7.3	1	176241619	176242538	1	pseudogene					1	12.99	0					Yes	Left_Ventricle:Liver:IMR90:Mesenchymal_Stem_Cell:Mesendoderm:Trophoblast-like_Cell:hESC	4.596e-12	rs2504493;rs10913112;rs2504493:rs12741940:rs2504493:rs10913112:rs10913112;rs6680839;rs2504493:rs6680839:rs6680839;rs12741940:rs72726712;rs2861982:rs72726712:rs17659437	14:15
ENSG00000231020	RP11-357J22.1	1	176274808	176275231	-1	pseudogene					1	10.52	0					Yes	Left_Ventricle:Liver:IMR90:Mesenchymal_Stem_Cell:Mesendoderm:Trophoblast-like_Cell:hESC	4.596e-12	rs12741940;rs10913112;rs2504493:rs12741940:rs2504493:rs10913112:rs10913112;rs6680839;rs2504493:rs6680839:rs6680839;rs12741940:rs72726712;rs2861982:rs72726712:rs17659437	14:15
ENSG00000225904	MORF4L1P7	1	176336835	176337537	-1	pseudogene	100130637	MORF4L1P7			1	14.86	0					Yes	Left_Ventricle:IMR90:Mesenchymal_Stem_Cell:Mesendoderm:Trophoblast-like_Cell:hESC	4.596e-12	rs12741940;rs72726712;rs2861982:rs72726712:rs2504493:rs12741940:rs10913112;rs2504493:rs10913112;rs6680839;rs2504493:rs10913112:rs6680839:rs6680839	14:15
ENSG00000116183	PAPPA2	1	176432307	176814735	1	protein_coding	60676	PAPPA2	0.00125005	0.692747	0	0	456	1.41728e-33	7.0864e-30	eQTLcatalogue/HipSci_ge_iPSC	-	Yes	Aorta:Left_Ventricle:Pancreas:IMR90:Mesenchymal_Stem_Cell:Mesendoderm:Trophoblast-like_Cell:hESC	2.449e-12	rs6680839;rs10913112;rs2504493;rs12741940;rs2504493:rs12741940:rs2504493:rs10913112:rs10913112;rs2504493:rs72726712;rs2861982:rs72726712:rs17659437:rs6680839;rs12741940:rs6680839	14:15
ENSG00000237514	PTP4A1P7	1	176585404	176585925	-1	pseudogene	100421681	PTP4A1P7			0	0	0					Yes	IMR90:Mesenchymal_Stem_Cell:Mesendoderm:Trophoblast-like_Cell:hESC	1.195e-11	rs2504493:rs12741940:rs10913112;rs2504493:rs10913112;rs6680839;rs2504493:rs10913112:rs72726712;rs2861982:rs72726712:rs6680839:rs6680839;rs12741940:rs17659437	14:15
ENSG00000152092	ASTN1	1	176826438	177134109	-1	protein_coding	460	ASTN1	0.999416	-0.346376	0	0	0					Yes	IMR90:Mesenchymal_Stem_Cell:Mesendoderm:Trophoblast-like_Cell:hESC	1.195e-11	rs17659437:rs72726712;rs2861982:rs72726712:rs2861982:rs10913112;rs2504493:rs12741940:rs2504493	14:15
ENSG00000202609	MIR488	1	176998499	176998581	-1	miRNA	574441	MIR488			0	0	0					Yes	IMR90:Mesenchymal_Stem_Cell:Mesendoderm:hESC	1.195e-11	rs17659437:rs72726712;rs2861982:rs2861982:rs72726712:rs2504493:rs12741940:rs10913112;rs2504493:rs10913112;rs6680839;rs2504493	14:15
ENSG00000198797	BRINP2	1	177140633	177251558	1	protein_coding	57795	BRINP2	0.999086	-0.807649	3	14.69	181	1.43493e-05	0.0173366	BRAINEAC/THAL		Yes	IMR90:Mesenchymal_Stem_Cell:Mesendoderm:Trophoblast-like_Cell:hESC	1.195e-11	rs17659437;rs10913112;rs6680839;rs2504493;rs17659437:rs72726712;rs2861982:rs72726712:rs2861982:rs10913112;rs2504493:rs12741940:rs2504493	14:15
ENSG00000222749	AL021398.1	1	177155496	177155588	-1	miRNA					0	0	0					Yes	IMR90:Mesenchymal_Stem_Cell:Mesendoderm:Trophoblast-like_Cell:hESC	1.195e-11	rs17659437:rs72726712;rs2861982:rs72726712:rs2861982:rs10913112;rs2504493:rs12741940:rs2504493	14:15
ENSG00000224968	RP1-35C21.1	1	177320722	177335408	1	lincRNA					0	0	1	1.1802e-06	0.005901	eQTLcatalogue/Alasoo_2018_ge_macrophage_naive		Yes	Left_Ventricle:Mesenchymal_Stem_Cell:Mesendoderm:hESC	1.195e-11	rs72726712;rs2861982;rs2861982:rs72726712:rs17659437	15
ENSG00000227579	RP1-35C21.2	1	177362423	177566844	-1	lincRNA					7	19.16	0					Yes	Left_Ventricle:IMR90:Mesenchymal_Stem_Cell:Mesendoderm:Neural_Progenitor_Cell:Trophoblast-like_Cell:hESC	4.596e-12	rs72726712;rs2861982;rs17659437:rs72726712;rs2861982:rs2861982:rs72726712:rs12741940:rs10913112:rs10913112;rs6680839;rs2504493:rs2504493:rs10913112;rs2504493	14:15
ENSG00000266393	AL122019.1	1	177522005	177522095	1	miRNA					0	0	0					Yes	Left_Ventricle:IMR90:Mesenchymal_Stem_Cell:Mesendoderm:Trophoblast-like_Cell:hESC	1.195e-11	rs17659437:rs72726712;rs2861982:rs72726712:rs12741940:rs2504493:rs10913112;rs2504493:rs10913112;rs6680839;rs2504493:rs6680839;rs12741940:rs10913112	14:15
ENSG00000236720	RP11-63B19.1	1	177669659	177679465	1	lincRNA	101928778	LINC01741			0	0	0					Yes	Left_Ventricle:IMR90:Mesenchymal_Stem_Cell:Mesendoderm:Trophoblast-like_Cell:hESC	1.195e-11	rs2504493:rs12741940:rs10913112;rs2504493:rs10913112;rs6680839;rs2504493:rs17659437:rs72726712;rs2861982:rs72726712:rs10913112	14:15
ENSG00000120341	SEC16B	1	177893091	177953438	-1	protein_coding	89866	SEC16B	4.43622e-13	-0.216202	0	0	0					Yes	IMR90:Mesenchymal_Stem_Cell:Mesendoderm:Trophoblast-like_Cell:hESC	1.195e-11	rs17659437:rs2504493:rs12741940:rs10913112;rs2504493:rs10913112;rs6680839;rs2504493:rs72726712;rs2861982:rs72726712	14:15
ENSG00000224687	RASAL2-AS1	1	178060643	178063119	-1	lincRNA	100302401	RASAL2-AS1			0	0	40	5.86246e-07	0.001395	GTEx/v7/Esophagus_Mucosa	+	Yes	IMR90:Mesenchymal_Stem_Cell:Mesendoderm	4.596e-12	rs72726712;rs2861982;rs17659437:rs12741940:rs10913112:rs10913112;rs6680839;rs2504493	14:15
ENSG00000075391	RASAL2	1	178062864	178448644	1	protein_coding	9462	RASAL2	0.22645		0	0	0					Yes	IMR90:Mesenchymal_Stem_Cell:Mesendoderm	4.596e-12	rs17659437:rs12741940:rs10913112:rs10913112;rs6680839;rs2504493	14:15
ENSG00000270575	RP11-21M7.2	1	178163477	178163844	-1	pseudogene					0	0	0					Yes	Left_Ventricle:IMR90:Mesenchymal_Stem_Cell:Mesendoderm:hESC	4.596e-12	rs10913112:rs12741940:rs10913112;rs6680839;rs2504493:rs6680839:rs10913112;rs2504493:rs6680839;rs12741940:rs2504493:rs17659437:rs72726712;rs2861982:rs2861982:rs72726712	14:15
ENSG00000260938	RP4-593C16.3	1	178449742	178450341	1	sense_overlapping					0	0	0					Yes	Mesenchymal_Stem_Cell	1.243e-06	rs17659437	15
ENSG00000188585	LINC00083	1	178465031	178468769	-1	processed_transcript	400797	LINC00083			0	0	0					Yes	Mesenchymal_Stem_Cell	1.243e-06	rs17659437	15
ENSG00000240021	TEX35	1	178482212	178517734	1	protein_coding	84066	TEX35	0.00166477	0.0621323	0	0	0					Yes	Mesendoderm	1.195e-11	rs72726712;rs2861982:rs72726712	15
ENSG00000213057	C1orf220	1	178511887	178518024	1	protein_coding	400798	C1orf220			0	0	0					Yes	Mesendoderm	1.195e-11	rs72726712;rs2861982:rs72726712	15
ENSG00000184909	C1ORF220	1	178511950	178517579	1	protein_coding					0	0	0					Yes	Mesendoderm	1.195e-11	rs72726712;rs2861982:rs72726712	15
ENSG00000273384	RP5-1098D14.1	1	178620841	178621417	1	lincRNA					0	0	0					Yes	Mesenchymal_Stem_Cell:Mesendoderm	1.195e-11	rs17659437:rs72726712;rs2861982:rs72726712	15
ENSG00000201791	SNORA63	1	178722789	178722907	-1	snoRNA	6043	SNORA63			0	0	0					Yes	Left_Ventricle	1.195e-11	rs2504493:rs12741940:rs10913112;rs2504493:rs10913112;rs6680839;rs2504493:rs72726712;rs2861982:rs72726712	14:15
ENSG00000116199	FAM20B	1	178994939	179045697	1	protein_coding	9917	FAM20B	0.285814	2.26297	0	0	0					Yes	Left_Ventricle:Mesenchymal_Stem_Cell:Mesendoderm	1.195e-11	rs17659437:rs72726712;rs2861982:rs72726712	15
ENSG00000224620	MEF2AP1	1	179416713	179417575	-1	pseudogene	4206	MEF2AP1			0	0	0					Yes	Mesenchymal_Stem_Cell	7.61e-08	rs12741940:rs2504493:rs10913112;rs2504493	14
ENSG00000236539	HNRNPA1P54	1	179416737	179426450	-1	pseudogene	100421398	HNRNPA1P54			0	0	0					Yes	Mesenchymal_Stem_Cell	7.61e-08	rs12741940:rs2504493:rs10913112;rs2504493	14
ENSG00000269064	AL160286.1	1	179443716	179457805	-1	protein_coding					0	0	0					Yes	IMR90:Mesenchymal_Stem_Cell	1.195e-11	rs72726712;rs2861982:rs72726712	15
ENSG00000261250	RP11-545A16.1	1	179512336	179518057	-1	antisense					0	0	0					Yes	IMR90:Mesenchymal_Stem_Cell	1.195e-11	rs17659437:rs72726712;rs2861982:rs72726712	15
ENSG00000261060	RP11-545A16.4	1	179559507	179560440	1	sense_overlapping					0	0	0					Yes	IMR90:Mesenchymal_Stem_Cell	1.195e-11	rs17659437:rs72726712;rs2861982:rs72726712	15
ENSG00000162782	TDRD5	1	179560748	179660407	1	protein_coding	163589	TDRD5	0.975819	-0.680997	0	0	0					Yes	IMR90:Mesenchymal_Stem_Cell	1.195e-11	rs17659437:rs72726712;rs2861982:rs72726712	15
ENSG00000221547	AL359853.1	1	179679385	179679481	-1	miRNA					0	0	0					Yes	Mesenchymal_Stem_Cell	1.195e-11	rs72726712;rs2861982:rs72726712	15
ENSG00000225359	RP11-540K16.2	1	181159607	181160285	-1	lincRNA					0	0	0					Yes	IMR90:Mesenchymal_Stem_Cell:Mesendoderm:hESC	2.229e-08	rs169235	16
ENSG00000198216	CACNA1E	1	181382238	181777219	1	protein_coding	777	CACNA1E	1	-0.119553	2	15.39	21	5.2003e-12	0	eQTLGen_cis_eQTLs:GTEx/v8/Brain_Cerebellar_Hemisphere	+	Yes	Mesenchymal_Stem_Cell	2.229e-08	rs169235	16
ENSG00000252977	RNA5SP70	1	181740702	181740780	1	rRNA	106480436	RNA5SP70			1	15.39	0					Yes	Left_Ventricle:IMR90:Mesenchymal_Stem_Cell:Mesendoderm:Trophoblast-like_Cell:hESC	9.503e-08	rs169235	16
ENSG00000272880	RP11-33M22.2	1	181781840	181782396	1	lincRNA					0	0	0					Yes	Mesenchymal_Stem_Cell:Mesendoderm:hESC	2.229e-08	rs169235	16
ENSG00000222397	RN7SKP229	1	181808608	181808909	-1	misc_RNA	106480904	RN7SKP229			0	0	0					Yes	Mesenchymal_Stem_Cell:Mesendoderm:hESC	2.229e-08	rs169235	16
ENSG00000179930	ZNF648	1	182023705	182030847	-1	protein_coding	127665	ZNF648	8.27115e-06	-1.02824	0	0	0					Yes	hESC	2.229e-08	rs169235	16
ENSG00000224810	RP11-538D16.2	1	182031812	182038388	-1	lincRNA					0	0	0					Yes	hESC	2.229e-08	rs169235	16
ENSG00000225982	RP11-538D16.3	1	182055686	182059247	1	lincRNA					0	0	0					Yes	IMR90:Mesenchymal_Stem_Cell:Mesendoderm:Trophoblast-like_Cell:hESC	2.229e-08	rs169235	16
ENSG00000232309	GS1-122H1.1	1	182096432	182097800	-1	lincRNA					0	0	0					Yes	IMR90	2.229e-08	rs169235	16
ENSG00000135821	GLUL	1	182350839	182361341	-1	protein_coding	2752	GLUL	0.977843	1.19937	0	0	0					Yes	Mesenchymal_Stem_Cell	2.229e-08	rs169235	16
ENSG00000203730	TEDDM1	1	182367252	182369751	-1	protein_coding	127670	TEDDM1	0.0841467	0.263981	0	0	0					Yes	Mesenchymal_Stem_Cell	2.229e-08	rs169235	16
ENSG00000203729	LINC00272	1	182376756	182383950	1	lincRNA	388719	LINC00272			0	0	0					Yes	Mesenchymal_Stem_Cell	2.229e-08	rs169235	16
ENSG00000135828	RNASEL	1	182542769	182558391	-1	protein_coding	6041	RNASEL	8.9822e-09	0.351604	0	0	0					Yes	Left_Ventricle:Mesendoderm	2.229e-08	rs169235	16
ENSG00000135824	RGS8	1	182615239	182653711	-1	protein_coding	85397	RGS8	0.52035	-0.250472	0	0	0					Yes	IMR90	2.229e-08	rs169235	16
ENSG00000135862	LAMC1	1	182992595	183114727	1	protein_coding	3915	LAMC1	1	2.11728	0	0	6	2.2899e-06	0.0172692	eQTLGen_trans_eQTLs	+	No		3.744e-13	rs9074	231
ENSG00000116701	NCF2	1	183524698	183560011	-1	protein_coding	4688	NCF2	8.50962e-05	0.149389	0	0	3	5.9203e-07	0.00518302	eQTLGen_trans_eQTLs	-	No		1.628e-17	rs9831648	55
ENSG00000222240	RN7SKP156	1	188124970	188125311	-1	misc_RNA	106480882	RN7SKP156			0	0	0					Yes	IMR90:Mesenchymal_Stem_Cell	6.124e-07	rs139876702	17
ENSG00000224278	RP11-405P11.1	1	188211270	188211809	-1	pseudogene					0	0	0					Yes	Left_Ventricle	6.326e-08	rs139876702	17
ENSG00000235083	RP11-669M2.2	1	188640484	188640890	1	pseudogene					0	0	0					Yes	Left_Ventricle	4.756e-09	rs74934992	17
ENSG00000231022	RPS3AP9	1	188663451	188664242	1	pseudogene	100271129	RPS3AP9			0	0	0					Yes	Left_Ventricle	4.756e-09	rs74934992	17
ENSG00000237283	RP11-316I3.1	1	188674754	188680011	-1	lincRNA					0	0	0					Yes	Left_Ventricle	4.756e-09	rs74934992	17
ENSG00000238054	RP11-316I3.2	1	188838608	188856565	-1	lincRNA					0	0	0					Yes	Left_Ventricle	6.326e-08	rs139876702	17
ENSG00000226486	LINC01035	1	188874819	189006393	1	lincRNA	106144592	LINC01035			0	0	0					Yes	Left_Ventricle	6.326e-08	rs139876702	17
ENSG00000271036	CLPTM1LP1	1	189005092	189005575	-1	pseudogene	106480241	CLPTM1LP1			0	0	0					Yes	Left_Ventricle	6.56e-08	rs139876702	17
ENSG00000252553	RNA5SP73	1	189635279	189635386	-1	rRNA	100873307	RNA5SP73			0	0	0					Yes	Left_Ventricle:IMR90:Mesenchymal_Stem_Cell	4.28e-08	rs74934992:rs139876702	17
ENSG00000232212	RP11-398M15.1	1	189744595	189784048	1	lincRNA	107985456	LINC01701			0	0	0					Yes	Mesenchymal_Stem_Cell:hESC	4.28e-08	rs139876702	17
ENSG00000238270	RP11-445J9.1	1	189837131	189837658	-1	lincRNA					0	0	0					Yes	Mesenchymal_Stem_Cell	4.756e-09	rs139876702:rs74934992	17
ENSG00000162670	BRINP3	1	190066792	190446759	-1	protein_coding	339479	BRINP3	0.00375909	-0.0409168	0	0	1	7.12523e-05	0.0479398	GTEx/v7/Skin_Sun_Exposed_Lower_leg	-	Yes	Mesenchymal_Stem_Cell:Mesendoderm:Neural_Progenitor_Cell:hESC	4.28e-08	rs139876702	17
ENSG00000225811	RP11-547I7.1	1	190234028	190331400	1	antisense					0	0	0					Yes	Left_Ventricle	1.02e-08	rs74934992	17
ENSG00000237457	RP11-547I7.2	1	190447681	190449865	1	lincRNA					0	0	0					Yes	Mesenchymal_Stem_Cell:Mesendoderm:Neural_Progenitor_Cell:hESC	4.28e-08	rs139876702	17
ENSG00000241505	RP11-161I10.1	1	190449509	190463427	1	lincRNA					0	0	0					Yes	Mesenchymal_Stem_Cell:Mesendoderm:Neural_Progenitor_Cell:hESC	4.28e-08	rs139876702	17
ENSG00000231175	RP11-463J7.2	1	190594020	190770788	1	lincRNA	440704	LINC01720			0	0	0					Yes	IMR90:Mesendoderm:hESC	4.756e-09	rs139876702:rs74934992	17
ENSG00000236025	RP11-463J7.1	1	190750917	190751125	1	pseudogene					0	0	0					Yes	Left_Ventricle:IMR90:Mesendoderm:hESC	1.02e-08	rs74934992:rs139876702	17
ENSG00000238108	RP11-463J7.3	1	190766654	190767086	1	pseudogene					0	0	0					Yes	IMR90:Mesenchymal_Stem_Cell:Mesendoderm:hESC	4.756e-09	rs139876702:rs74934992	17
ENSG00000228020	HNRNPA1P46	1	191115155	191116091	-1	pseudogene	100421399	HNRNPA1P46			0	0	0					Yes	Mesenchymal_Stem_Cell:Mesendoderm:hESC	1.02e-08	rs139876702:rs74934992	17
ENSG00000261642	RP11-309H21.3	1	191120640	191123764	1	lincRNA					0	0	6	1.99484e-05	1.25489e-10	CMC_SVA_cis:GTEx/v8/Testis	-	Yes	Left_Ventricle:hESC	3.337e-09	rs139876702;rs74934992;rs74934992:rs139876702	17
ENSG00000271187	RP11-309H21.4	1	191148651	191148869	-1	pseudogene					0	0	0					Yes	Left_Ventricle:hESC	1.02e-08	rs74934992:rs139876702	17
ENSG00000233882	RP11-309H21.2	1	191190289	191197597	-1	lincRNA	105371660	LINC01680			0	0	0					Yes	Left_Ventricle:Liver:IMR90:Mesenchymal_Stem_Cell:Mesendoderm:Neural_Progenitor_Cell:hESC	4.756e-09	rs139876702:rs74934992	17
ENSG00000223344	RP11-541F9.1	1	191827837	191859359	-1	lincRNA					0	0	0					Yes	IMR90:Mesenchymal_Stem_Cell:Mesendoderm:hESC	4.756e-09	rs139876702:rs74934992	17
ENSG00000228215	RP11-541F9.2	1	191844625	191980390	1	lincRNA					0	0	0					Yes	IMR90:Mesenchymal_Stem_Cell:Mesendoderm:hESC	4.756e-09	rs139876702:rs74934992	17
ENSG00000150681	RGS18	1	192127587	192154945	1	protein_coding	64407	RGS18	0.0908284	-0.786493	0	0	7	1.94889e-05	0.0191016	GTEx/v8/Artery_Aorta	+	Yes	IMR90:Mesendoderm:hESC	3.337e-09	rs139876702;rs74934992;rs139876702:rs74934992	17
ENSG00000226723	RP11-142L4.3	1	192215838	192216617	-1	pseudogene					0	0	0					Yes	Left_Ventricle:IMR90:Mesendoderm:hESC	1.587e-08	rs74934992:rs139876702	17
ENSG00000236792	RP11-142L4.2	1	192216635	192217077	1	pseudogene					0	0	0					Yes	Left_Ventricle:IMR90:Mesendoderm:hESC	1.587e-08	rs74934992:rs139876702	17
ENSG00000253148	RGS21	1	192286122	192336415	1	protein_coding	431704	RGS21	0.00740545	-0.0661792	0	0	0					Yes	Aorta:Left_Ventricle:Liver:IMR90:Mesenchymal_Stem_Cell:Mesendoderm:Neural_Progenitor_Cell:Trophoblast-like_Cell:hESC	4.756e-09	rs139876702:rs74934992	17
ENSG00000221145	AL136987.1	1	192460258	192460350	-1	miRNA					0	0	0					Yes	IMR90:Mesendoderm:hESC	6.56e-08	rs139876702	17
ENSG00000232498	RP5-1011O1.2	1	192486769	192536347	-1	antisense					0	0	0					Yes	IMR90:Mesendoderm:Trophoblast-like_Cell:hESC	1.02e-08	rs139876702:rs74934992	17
ENSG00000236069	RP5-1011O1.3	1	192498709	192507232	1	lincRNA					0	0	0					Yes	IMR90	5.446e-08	rs139876702	17
ENSG00000090104	RGS1	1	192544857	192549161	1	protein_coding	5996	RGS1	0.635711	0.470714	0	0	0					Yes	IMR90:Mesendoderm:Trophoblast-like_Cell:hESC	1.02e-08	rs139876702:rs74934992	17
ENSG00000127074	RGS13	1	192605275	192629390	1	protein_coding	6003	RGS13	9.33798e-05	0.584661	0	0	0					Yes	IMR90:Mesenchymal_Stem_Cell	1.587e-08	rs139876702:rs74934992	17
ENSG00000228687	RP3-419C19.3	1	192765663	192766335	1	pseudogene					0	0	0					Yes	IMR90	1.02e-08	rs139876702:rs74934992	17
ENSG00000226814	RP3-419C19.2	1	192769701	192770271	1	pseudogene					0	0	0					Yes	IMR90	1.02e-08	rs139876702:rs74934992	17
ENSG00000116741	RGS2	1	192778169	192781403	1	protein_coding	5997	RGS2	0.00294512	-0.124141	0	0	0					Yes	IMR90	1.02e-08	rs139876702:rs74934992	17
ENSG00000223075	RN7SKP126	1	192844816	192845115	-1	misc_RNA	106480872	RN7SKP126			0	0	0					Yes	IMR90:Mesenchymal_Stem_Cell	1.02e-08	rs139876702:rs74934992	17
ENSG00000234871	LINC01032	1	192906430	192917387	-1	lincRNA	102724954	LINC01032			0	0	0					Yes	IMR90:Mesenchymal_Stem_Cell	4.756e-09	rs139876702:rs74934992	17
ENSG00000234473	ZNF101P2	1	192962579	192963807	-1	pseudogene	730190	ZNF101P2			0	0	0					Yes	IMR90:Mesenchymal_Stem_Cell:Mesendoderm	1.02e-08	rs139876702:rs74934992	17
ENSG00000237213	RPL23AP22	1	193725945	193726397	-1	pseudogene	100271291	RPL23AP22			0	0	0					Yes	Mesenchymal_Stem_Cell	6.124e-07	rs139876702	17
ENSG00000227240	RP11-563D10.1	1	194118603	194167824	1	lincRNA					0	0	0					Yes	Mesenchymal_Stem_Cell	1.02e-08	rs74934992	17
ENSG00000233057	EEF1A1P14	1	194158097	194159472	1	pseudogene	647167	EEF1A1P14			0	0	0					Yes	Mesenchymal_Stem_Cell	6.326e-08	rs139876702	17
ENSG00000162687	KCNT2	1	196194909	196578355	-1	protein_coding	343450	KCNT2	0.666802	0.148619	0	0	2	9.4912e-06	0.047456	eQTLcatalogue/CEDAR_T-cell_CD8	-	No		2.594e-13	rs16841842	18
ENSG00000000971	CFH	1	196621008	196716634	1	protein_coding	3075	CFH	0.999631	0.906065	0	0	1	0.000647286	0.0407943	PsychENCODE_eQTLs	-	No		5.804e-09	rs2477073	18
ENSG00000116785	CFHR3	1	196743925	196763203	1	protein_coding	10878	CFHR3	1.21902e-05	1.72411	0	0	8	1.79824e-05	0.000270753	GTEx/v6/Adipose_Subcutaneous	+	No		1.506e-09	rs2477073	18
ENSG00000134389	CFHR5	1	196946667	196978804	1	protein_coding	81494	CFHR5	9.56874e-22	-0.0155718	0	0	0					Yes	Mesenchymal_Stem_Cell	2.594e-13	rs2477073:rs10922236:rs16841842:rs9659183:rs4915564;rs10922236	18
ENSG00000143278	F13B	1	197008321	197036397	-1	protein_coding	2165	F13B	2.1326e-05	-0.0373805	0	0	0					Yes	Left_Ventricle:Mesenchymal_Stem_Cell:Mesendoderm:hESC	1.982e-14	rs10922236:rs16841842:rs4915564;rs10922236:rs4915564:rs2477073:rs9659183	18
ENSG00000066279	ASPM	1	197053258	197115824	-1	protein_coding	259266	ASPM	6.16439e-26	-0.0535729	0	0	2	2.79827e-05	0.0467593	GTEx/v8/Adrenal_Gland:GTEx/v6/Cells_Transformed_fibroblasts	+	Yes	Mesendoderm:hESC	1.982e-14	rs10922236;rs2358493;rs9662705;rs2477073:rs10922236:rs16841842:rs9659183:rs4915564;rs10922236:rs4915564	18
ENSG00000235748	RP11-32D17.4	1	197107878	197108437	-1	pseudogene					0	0	0					Yes	Fetal_Cortex:Mesendoderm:hESC	1.982e-14	rs10922236:rs2477073:rs16841842:rs9659183:rs4915564;rs10922236:rs4915564	18
ENSG00000177888	ZBTB41	1	197122810	197169672	-1	protein_coding	360023	ZBTB41	0.769627	-1.12177	0	0	2	0.00019696	0.0151181	PsychENCODE_eQTLs	-	Yes	Mesendoderm:hESC	1.982e-14	rs10922236;rs2477073:rs10922236:rs16841842:rs9659183:rs4915564;rs10922236:rs4915564	18
ENSG00000134376	CRB1	1	197170592	197447585	1	protein_coding	23418	CRB1	3.35698e-09	-0.367869	2	14.79	85	2.37286e-08	1.52188e-07	PsychENCODE_eQTLs:GTEx/v8/Brain_Cerebellum:GTEx/v8/Brain_Cortex:GTEx/v8/Brain_Nucleus_accumbens_basal_ganglia:GTEx/v8/Muscle_Skeletal:GTEx/v7/Brain_Cerebellum	-	Yes	Mesendoderm:hESC	9.528e-17	rs10922236;rs4915564;rs2358493;rs9662705;rs2477073:rs10922236:rs16841842:rs9659183:rs4915564;rs10922236:rs4915564	18
ENSG00000237861	RP11-332L8.1	1	197191352	197192385	1	pseudogene					0	0	4	2.59061e-06	0.049	DICE/Monocyte_classical	-	Yes	Mesendoderm:hESC	1.982e-14	rs16841842;rs2477073:rs10922236:rs16841842:rs9659183:rs4915564;rs10922236:rs4915564	18
ENSG00000230260	RP11-75C23.1	1	197407106	197416599	-1	antisense					1	14.27	0					Yes	Aorta:Left_Ventricle:Liver:IMR90:Mesenchymal_Stem_Cell:Mesendoderm:Neural_Progenitor_Cell:Trophoblast-like_Cell:hESC	9.528e-17	rs10922236;rs2477073:rs10922236:rs16841842:rs9659183:rs4915564;rs10922236:rs4915564:rs76004643;rs16841842:rs2358493;rs10922236:rs2358493:rs76004643:rs2358493;rs9662705:rs76004643;rs10922324:rs9662705:rs9662705;rs10922324:rs10922324:rs57691884	18
ENSG00000213047	DENND1B	1	197473878	197744826	-1	protein_coding	163486	DENND1B	0.636578	-0.145185	7	16.44	252	7.1675e-50	0	eQTLcatalogue/BLUEPRINT_ge_monocyte:eQTLcatalogue/CEDAR_T-cell_CD4:eQTLcatalogue/Quach_2016_ge_monocyte_naive:PsychENCODE_eQTLs:eQTLGen_cis_eQTLs:BIOSQTL/BIOS_eQTL_geneLevel:CMC_SVA_cis:CMC_NoSVA_cis:GTEx/v8/Adipose_Subcutaneous:GTEx/v8/Adipose_Visceral_Omentum:GTEx/v8/Whole_Blood:GTEx/v8/Artery_Tibial:GTEx/v8/Brain_Cerebellum:GTEx/v8/Breast_Mammary_Tissue:GTEx/v8/Esophagus_Gastroesophageal_Junction:GTEx/v8/Esophagus_Mucosa:GTEx/v8/Esophagus_Muscularis:GTEx/v8/Nerve_Tibial:GTEx/v8/Cells_Cultured_fibroblasts:GTEx/v8/Skin_Sun_Exposed_Lower_leg:GTEx/v8/Stomach:GTEx/v8/Testis:GTEx/v8/Thyroid:GTEx/v7/Adipose_Subcutaneous:GTEx/v7/Artery_Tibial:GTEx/v7/Brain_Cerebellum:GTEx/v7/Esophagus_Mucosa:GTEx/v7/Esophagus_Muscularis:GTEx/v7/Muscle_Skeletal:GTEx/v7/Nerve_Tibial:GTEx/v7/Cells_Transformed_fibroblasts:GTEx/v7/Skin_Not_Sun_Exposed_Suprapubic:GTEx/v7/Skin_Sun_Exposed_Lower_leg:GTEx/v6/Skin_Sun_Exposed_Lower_leg	-	Yes	Aorta:Left_Ventricle:Liver:GM12878:IMR90:Mesenchymal_Stem_Cell:Mesendoderm:Neural_Progenitor_Cell:Trophoblast-like_Cell:hESC	9.528e-17	rs4915564;rs16841842;rs10922236;rs9662705;rs10922324;rs76004643;rs2477073;rs2358493;rs9659183;rs57691884;rs10922236:rs16841842:rs2477073:rs4915564:rs9659183:rs4915564;rs10922236:rs76004643;rs16841842:rs2358493;rs10922236:rs2358493:rs76004643:rs2358493;rs9662705:rs76004643;rs10922324:rs57691884:rs9662705:rs9662705;rs10922324:rs10922324	18
ENSG00000207139	Y_RNA	1	197654770	197654870	-1	misc_RNA					1	13.46	0					Yes	Aorta:Left_Ventricle:Liver:GM12878:IMR90:Mesenchymal_Stem_Cell:Mesendoderm:Neural_Progenitor_Cell:Trophoblast-like_Cell:hESC	9.528e-17	rs10922236;rs10922236:rs16841842:rs2477073:rs4915564:rs9659183:rs4915564;rs10922236:rs76004643;rs16841842:rs2358493;rs10922236:rs2358493:rs76004643:rs2358493;rs9662705:rs76004643;rs10922324:rs9662705:rs9662705;rs10922324:rs10922324:rs57691884	18
ENSG00000213046	EEF1A1P32	1	197657890	197659757	1	pseudogene	730232	EEF1A1P32			1	13.46	0					Yes	Aorta:Left_Ventricle:Liver:GM12878:IMR90:Mesenchymal_Stem_Cell:Mesendoderm:Neural_Progenitor_Cell:Trophoblast-like_Cell:hESC	9.528e-17	rs10922236;rs10922236:rs16841842:rs2477073:rs4915564:rs9659183:rs4915564;rs10922236:rs76004643;rs16841842:rs2358493;rs10922236:rs2358493:rs76004643:rs2358493;rs9662705:rs76004643;rs10922324:rs9662705:rs9662705;rs10922324:rs10922324:rs57691884	18
ENSG00000235582	RP11-448G4.2	1	197704766	197705237	1	pseudogene					2	11.16	208	1.28314e-17	0	BIOSQTL/BIOS_eQTL_geneLevel:GTEx/v8/Testis:GTEx/v7/Testis:GTEx/v6/Testis	+	Yes	Aorta:Left_Ventricle:GM12878:IMR90:Mesenchymal_Stem_Cell:Mesendoderm:Neural_Progenitor_Cell:Trophoblast-like_Cell:hESC	9.528e-17	rs16841842;rs4915564;rs10922236;rs2477073;rs9659183;rs76004643;rs2358493;rs9662705;rs10922324;rs10922236:rs16841842:rs2477073:rs4915564:rs9659183:rs4915564;rs10922236:rs76004643;rs16841842:rs2358493;rs10922236:rs2358493:rs76004643:rs2358493;rs9662705:rs76004643;rs10922324:rs9662705:rs9662705;rs10922324:rs10922324:rs57691884	18
ENSG00000233040	FAM204BP	1	197715881	197716581	-1	pseudogene	100420875	FAM204BP			1	10.77	0					Yes	Aorta:Left_Ventricle:GM12878:IMR90:Mesenchymal_Stem_Cell:Mesendoderm:Neural_Progenitor_Cell:Trophoblast-like_Cell:hESC	9.528e-17	rs4915564;rs10922236:rs16841842:rs2477073:rs4915564:rs9659183:rs4915564;rs10922236:rs76004643;rs16841842:rs2358493;rs10922236:rs2358493:rs76004643:rs2358493;rs9662705:rs76004643;rs10922324:rs9662705:rs9662705;rs10922324:rs10922324:rs57691884	18
ENSG00000224901	RP11-448G4.4	1	197726449	197731095	1	antisense					0	0	0					Yes	Aorta:Left_Ventricle:Liver:GM12878:IMR90:Mesenchymal_Stem_Cell:Mesendoderm:Neural_Progenitor_Cell:Trophoblast-like_Cell:hESC	9.528e-17	rs10922236:rs16841842:rs2477073:rs4915564:rs9659183:rs4915564;rs10922236:rs76004643;rs16841842:rs2358493;rs10922236:rs2358493:rs76004643:rs2358493;rs9662705:rs76004643;rs10922324:rs57691884:rs9662705:rs9662705;rs10922324:rs10922324	18
ENSG00000203724	C1orf53	1	197871777	197876497	1	protein_coding	388722	C1orf53	0.104699		1	10.22	1	0.000225834	0.000829035	GTEx/v8/Esophagus_Muscularis		Yes	Aorta:Left_Ventricle:Liver:GM12878:IMR90:Mesenchymal_Stem_Cell:Mesendoderm:Neural_Progenitor_Cell:Trophoblast-like_Cell:hESC	1.982e-14	rs10922324;rs16841842;rs2477073:rs4915564:rs16841842:rs10922236:rs9659183:rs4915564;rs10922236:rs57691884	18
ENSG00000143355	LHX9	1	197881037	197904608	1	protein_coding	56956	LHX9	0.941758	-1.0637	0	0	14	9.60189e-06	0.00668156	GTEx/v8/Nerve_Tibial	-	Yes	Fetal_Cortex:GM12878:IMR90:Mesenchymal_Stem_Cell:Mesendoderm:Neural_Progenitor_Cell:Trophoblast-like_Cell:hESC	1.173e-16	rs2358493;rs9662705;rs4915564;rs10922236:rs16841842:rs4915564:rs9662705:rs9662705;rs10922324:rs10922324:rs2358493;rs9662705:rs2477073:rs10922236:rs9659183	18
ENSG00000151414	NEK7	1	198126093	198291550	1	protein_coding	140609	NEK7	0.707658	-0.580228	3	17.24	16	2.1252e-16	0	eQTLGen_cis_eQTLs:GTEx/v6/Stomach	+	Yes	Adult_Cortex:Fetal_Cortex:Adrenal:Aorta:Left_Ventricle:Liver:Right_Ventricle:GM12878:IMR90:Mesenchymal_Stem_Cell:Mesendoderm:Neural_Progenitor_Cell:Trophoblast-like_Cell:hESC	9.528e-17	rs57691884;rs2477073;rs57691884:rs9662705:rs9662705;rs10922324:rs10922324:rs2358493;rs9662705:rs2477073:rs4915564:rs16841842:rs10922236:rs9659183:rs4915564;rs10922236:rs76004643;rs16841842:rs2358493;rs10922236:rs2358493:rs76004643:rs76004643;rs10922324	18
ENSG00000232824	RP11-401A10.2	1	198166909	198167316	-1	pseudogene					0	0	0					Yes	Aorta:Left_Ventricle:Liver:Right_Ventricle:GM12878:IMR90:Mesenchymal_Stem_Cell:Mesendoderm:Neural_Progenitor_Cell:Trophoblast-like_Cell:hESC	1.982e-14	rs57691884:rs2477073:rs4915564:rs16841842:rs10922236:rs9659183:rs4915564;rs10922236	18
ENSG00000151418	ATP6V1G3	1	198492352	198510075	-1	protein_coding	127124	ATP6V1G3	0.0305018	0.162907	0	0	0					Yes	Aorta:Left_Ventricle:Liver:GM12878:IMR90:Mesenchymal_Stem_Cell:Mesendoderm:Neural_Progenitor_Cell:Trophoblast-like_Cell:hESC	9.528e-17	rs2477073:rs4915564:rs16841842:rs10922236:rs9659183:rs4915564;rs10922236:rs57691884:rs76004643;rs16841842:rs2358493;rs10922236:rs2358493:rs76004643:rs2358493;rs9662705:rs76004643;rs10922324	18
ENSG00000223881	RP11-553K8.2	1	198566854	198567998	-1	lincRNA					0	0	0					Yes	Aorta:Left_Ventricle:GM12878:IMR90:Mesenchymal_Stem_Cell:Mesendoderm:Neural_Progenitor_Cell:Trophoblast-like_Cell:hESC	1.844e-14	rs2477073:rs4915564:rs16841842:rs10922236:rs9659183:rs4915564;rs10922236:rs57691884:rs76004643;rs16841842:rs2358493;rs10922236	18
ENSG00000081237	PTPRC	1	198607801	198726545	1	protein_coding	5788	PTPRC	0.999941	0.199873	0	0	0					Yes	Aorta:Left_Ventricle:GM12878:IMR90:Mesenchymal_Stem_Cell:Mesendoderm:Neural_Progenitor_Cell:Trophoblast-like_Cell:hESC	1.844e-14	rs10922236:rs16841842:rs4915564;rs10922236:rs4915564:rs2477073:rs9659183:rs57691884:rs76004643;rs16841842:rs2358493;rs10922236:rs2358493;rs9662705:rs9662705:rs2358493:rs9662705;rs10922324:rs10922324	18
ENSG00000261573	RP11-553K8.5	1	198626682	198636190	-1	antisense					0	0	2	2.95556e-05	0.049	DICE/T_CD4_TH1_17	-	Yes	Aorta:Left_Ventricle:GM12878:IMR90:Mesenchymal_Stem_Cell:Mesendoderm:Neural_Progenitor_Cell:Trophoblast-like_Cell:hESC	9.168e-16	rs2358493;rs9662705;rs10922236:rs16841842:rs4915564;rs10922236:rs4915564:rs2477073:rs9659183:rs57691884:rs76004643;rs16841842:rs2358493;rs10922236:rs2358493;rs9662705:rs9662705:rs2358493:rs9662705;rs10922324:rs10922324	18
ENSG00000236278	PEBP1P3	1	198648268	198649162	-1	pseudogene	100129570	PEBP1P3			0	0	0					Yes	Liver:GM12878:IMR90:Mesenchymal_Stem_Cell:Mesendoderm:Neural_Progenitor_Cell:Trophoblast-like_Cell:hESC	1.844e-14	rs2477073:rs4915564:rs16841842:rs10922236:rs9659183:rs57691884:rs4915564;rs10922236:rs76004643;rs16841842:rs2358493;rs10922236:rs2358493;rs9662705:rs9662705:rs2358493:rs9662705;rs10922324:rs10922324	18
ENSG00000229989	MIR181A1HG	1	198776622	198906558	-1	lincRNA	100131234	MIR181A1HG			0	0	26		0.009	CMC_SVA_cis	+	Yes	IMR90:Mesenchymal_Stem_Cell:Mesendoderm:hESC	8.956e-15	rs16841842;rs76004643;rs10922236:rs4915564;rs10922236:rs2477073:rs9659183:rs16841842:rs4915564	18
ENSG00000207975	MIR181B1	1	198828002	198828111	-1	miRNA	406955	MIR181B1			0	0	0					Yes	Left_Ventricle:IMR90:Mesenchymal_Stem_Cell:Mesendoderm:Trophoblast-like_Cell:hESC	1.982e-14	rs2477073:rs4915564:rs16841842:rs10922236:rs9659183:rs4915564;rs10922236:rs57691884	18
ENSG00000207759	MIR181A1	1	198828173	198828282	-1	miRNA	406995	MIR181A1			0	0	0					Yes	Left_Ventricle:IMR90:Mesenchymal_Stem_Cell:Mesendoderm:Trophoblast-like_Cell:hESC	1.982e-14	rs2477073:rs4915564:rs16841842:rs10922236:rs9659183:rs4915564;rs10922236:rs57691884	18
ENSG00000227747	RP11-16L9.1	1	198918145	198918934	1	pseudogene					0	0	0					Yes	IMR90:Mesenchymal_Stem_Cell:Mesendoderm:hESC	1.982e-14	rs10922236:rs4915564;rs10922236:rs2477073:rs9659183:rs16841842:rs4915564	18
ENSG00000225172	RP11-16L9.2	1	198952450	198954529	1	lincRNA					0	0	0					Yes	Left_Ventricle:IMR90:Mesenchymal_Stem_Cell:Mesendoderm:hESC	1.982e-14	rs2477073:rs4915564:rs16841842:rs10922236:rs9659183:rs4915564;rs10922236	18
ENSG00000233410	RP11-16L9.3	1	198975169	198990166	-1	lincRNA					0	0	0					Yes	Left_Ventricle:IMR90:Mesenchymal_Stem_Cell:Mesendoderm:hESC	1.982e-14	rs10922236:rs16841842:rs2477073:rs4915564:rs4915564;rs10922236:rs9659183:rs57691884	18
ENSG00000235492	RP11-16L9.4	1	198985262	199045864	1	lincRNA	104266961	LINC01221			0	0	0					Yes	Left_Ventricle:IMR90:Mesenchymal_Stem_Cell:Mesendoderm:hESC	1.982e-14	rs10922236:rs16841842:rs2477073:rs4915564:rs4915564;rs10922236:rs9659183:rs57691884	18
ENSG00000231718	RP11-382E9.1	1	199117726	199362435	1	lincRNA	400800	LOC400800			0	0	0					Yes	IMR90:Mesenchymal_Stem_Cell:Mesendoderm:hESC	1.982e-14	rs2477073:rs4915564:rs16841842:rs10922236:rs9659183:rs4915564;rs10922236:rs57691884	18
ENSG00000239006	AC105941.1	1	199166208	199166312	-1	miRNA					0	0	0					Yes	IMR90:Mesenchymal_Stem_Cell	2.139e-14	rs10922236:rs16841842:rs4915564;rs10922236:rs4915564:rs2477073:rs9659183	18
ENSG00000228190	RP11-104D3.1	1	199341005	199341425	1	pseudogene					0	0	0					Yes	Left_Ventricle:Liver:IMR90:Mesenchymal_Stem_Cell:Mesendoderm:Trophoblast-like_Cell:hESC	1.844e-14	rs2477073:rs4915564:rs16841842:rs10922236:rs9659183:rs4915564;rs10922236:rs57691884:rs76004643;rs16841842:rs2358493;rs10922236	18
ENSG00000236468	RP11-104D3.2	1	199356269	199357603	1	pseudogene					0	0	0					Yes	Left_Ventricle:Liver:IMR90:Mesenchymal_Stem_Cell:Mesendoderm:Trophoblast-like_Cell:hESC	1.844e-14	rs2477073:rs4915564:rs16841842:rs10922236:rs9659183:rs4915564;rs10922236:rs57691884:rs76004643;rs16841842:rs2358493;rs10922236	18
ENSG00000263805	AL450244.1	1	199584316	199584408	-1	miRNA					0	0	0					Yes	Left_Ventricle:IMR90:Mesenchymal_Stem_Cell:Mesendoderm:hESC	1.982e-14	rs10922236:rs16841842:rs2477073:rs4915564;rs10922236:rs9659183:rs4915564:rs57691884	18
ENSG00000231984	RP11-2L13.1	1	199721619	199722018	1	pseudogene					0	0	0					Yes	Liver:IMR90:Mesenchymal_Stem_Cell:Mesendoderm:hESC	1.982e-14	rs10922236:rs4915564;rs10922236:rs2477073:rs9659183:rs16841842:rs4915564:rs57691884	18
ENSG00000202491	RNU6-716P	1	199977633	199977735	-1	snRNA	106479883	RNU6-716P			0	0	0					Yes	IMR90:Mesenchymal_Stem_Cell:Mesendoderm:Trophoblast-like_Cell:hESC	1.982e-14	rs57691884:rs10922236:rs4915564;rs10922236:rs2477073:rs9659183:rs16841842:rs4915564	18
ENSG00000202329	RNU6-609P	1	199983817	199983923	-1	snRNA	106481906	RNU6-609P			0	0	0					Yes	IMR90:Mesenchymal_Stem_Cell:Mesendoderm:Trophoblast-like_Cell:hESC	1.982e-14	rs57691884:rs10922236:rs4915564;rs10922236:rs2477073:rs9659183:rs16841842:rs4915564	18
ENSG00000116833	NR5A2	1	199996730	200146552	1	protein_coding	2494	NR5A2	0.959085	0.000813588	0	0	0					Yes	IMR90:Mesenchymal_Stem_Cell:Mesendoderm:Trophoblast-like_Cell:hESC	1.982e-14	rs57691884:rs10922236:rs4915564;rs10922236:rs2477073:rs9659183:rs16841842:rs4915564	18
ENSG00000203721	LINC00862	1	200311672	200343482	-1	lincRNA	554279	LINC00862			0	0	0					Yes	IMR90:Mesenchymal_Stem_Cell:Mesendoderm:hESC	1.844e-14	rs2477073:rs4915564:rs16841842:rs10922236:rs9659183:rs57691884:rs4915564;rs10922236:rs76004643;rs16841842:rs2358493;rs10922236	18
ENSG00000230623	RP11-469A15.2	1	200443048	200447421	1	lincRNA					0	0	0					Yes	Left_Ventricle:IMR90:Mesenchymal_Stem_Cell:Mesendoderm	2.139e-14	rs10922236:rs16841842:rs2477073:rs4915564:rs57691884:rs4915564;rs10922236:rs9659183	18
ENSG00000118200	CAMSAP2	1	200708686	200829832	1	protein_coding	23271	CAMSAP2	0.999974	-0.620619	0	0	0					Yes	Left_Ventricle	2.048e-06	rs57691884	18
ENSG00000117322	CR2	1	207627575	207663240	1	protein_coding	1380	CR2	2.1654e-11	-0.533724	0	0	6	8.9559e-11	0	eQTLGen_trans_eQTLs	+	No		3.744e-13	rs9074	231
ENSG00000174606	ANGEL2	1	213165524	213189168	-1	protein_coding	90806	ANGEL2	0.121064	-0.955639	0	0	0					Yes	IMR90:Mesenchymal_Stem_Cell:Mesendoderm	3.018e-08	rs12131852	19
ENSG00000136643	RPS6KC1	1	213224589	213448116	1	protein_coding	26750	RPS6KC1	0.0204401	-0.735886	0	0	0					Yes	IMR90:Mesenchymal_Stem_Cell:Mesendoderm:Trophoblast-like_Cell	3.018e-08	rs12131852	19
ENSG00000228646	RPL31P13	1	213602051	213602420	-1	pseudogene	100270983	RPL31P13			0	0	0					Yes	Mesendoderm:hESC	3.018e-08	rs12131852	19
ENSG00000225233	RP11-554K11.2	1	213665644	213719790	1	lincRNA					0	0	0					Yes	Mesendoderm:hESC	3.018e-08	rs12131852	19
ENSG00000221026	AL592063.1	1	213783039	213783183	-1	miRNA					0	0	0					Yes	Mesendoderm	4.463e-08	rs12131852	19
ENSG00000230461	PROX1-AS1	1	213991094	214160973	-1	antisense	100505832	PROX1-AS1			0	0	0					Yes	Left_Ventricle:Mesendoderm:hESC	6.334e-10	rs2576241:rs12131852	19:20
ENSG00000272167	RP11-53A1.2	1	214202236	214204109	-1	antisense					0	0	0					Yes	Mesenchymal_Stem_Cell	6.334e-10	rs2576241	20
ENSG00000143499	SMYD2	1	214454445	214510474	1	protein_coding	56950	SMYD2	0.00536894		0	0	10	9.5353e-10	4.7236e-13	eQTLGen_cis_eQTLs:GTEx/v8/Thyroid:GTEx/v7/Thyroid	+	Yes	IMR90:Mesenchymal_Stem_Cell:hESC	3.018e-08	rs12131852	19
ENSG00000228470	RP11-176D17.3	1	214517515	214530958	-1	sense_overlapping					0	0	0					Yes	IMR90:hESC	3.018e-08	rs12131852	19
ENSG00000152104	PTPN14	1	214522039	214725792	-1	protein_coding	5784	PTPN14	0.991959	2.64314	0	0	8	1.75193e-05	1.96703e-12	GTEx/v8/Nerve_Tibial	-	Yes	Aorta:Left_Ventricle:Liver:Right_Ventricle:IMR90:Mesenchymal_Stem_Cell:Mesendoderm:Neural_Progenitor_Cell:Trophoblast-like_Cell:hESC	3.018e-08	rs12131852	19
ENSG00000215819	KRT18P12	1	214705538	214706810	1	pseudogene	643471	KRT18P12			0	0	0					Yes	Mesenchymal_Stem_Cell	4.463e-08	rs12131852	19
ENSG00000117724	CENPF	1	214776538	214837931	1	protein_coding	1063	CENPF	2.12598e-25	0.731782	0	0	0					Yes	Adult_Cortex:Fetal_Cortex:IMR90:Mesenchymal_Stem_Cell:Mesendoderm:Trophoblast-like_Cell:hESC	3.018e-08	rs12131852	19
ENSG00000250536	ABHD17AP3	1	214778813	214782183	-1	pseudogene	648359	ABHD17AP3			0	0	0					Yes	IMR90:Mesenchymal_Stem_Cell:Mesendoderm:Trophoblast-like_Cell:hESC	3.018e-08	rs12131852	19
ENSG00000224584	RP11-365D23.2	1	214786303	214786741	-1	pseudogene					0	0	0					Yes	IMR90:Mesenchymal_Stem_Cell:Mesendoderm:Trophoblast-like_Cell:hESC	3.018e-08	rs12131852	19
ENSG00000232809	VDAC1P10	1	215549827	215550717	1	pseudogene	643536	VDAC1P10			0	0	0					Yes	IMR90:Mesenchymal_Stem_Cell	3.018e-08	rs12131852	19
ENSG00000136636	KCTD3	1	215740735	215795149	1	protein_coding	51133	KCTD3	0.986866	-0.497519	0	0	0					Yes	Left_Ventricle:GM12878:IMR90:Mesenchymal_Stem_Cell:Mesendoderm:hESC	6.334e-10	rs12131852:rs2576241	19:20
ENSG00000042781	USH2A	1	215796236	216596738	-1	protein_coding	7399	USH2A	3.681e-43	0.169484	0	0	0					Yes	Left_Ventricle:IMR90:Mesenchymal_Stem_Cell:Mesendoderm:hESC	6.334e-10	rs2576241	20
ENSG00000202498	SNORD116	1	215803368	215803459	-1	snoRNA					0	0	0					Yes	IMR90:Mesenchymal_Stem_Cell:Mesendoderm	6.334e-10	rs12131852:rs2576241	19:20
ENSG00000229242	RP5-1111A8.3	1	216059924	216074806	1	antisense					0	0	0					Yes	IMR90:Mesenchymal_Stem_Cell:Mesendoderm:hESC	6.334e-10	rs2576241	20
ENSG00000233620	RP11-22M7.2	1	216245807	216260259	1	antisense	102723833	LOC102723833			0	0	0					Yes	IMR90:Mesenchymal_Stem_Cell:Mesendoderm:Neural_Progenitor_Cell:hESC	6.334e-10	rs2576241	20
ENSG00000236292	RP5-1099E6.3	1	216367393	216377708	1	antisense					0	0	0					Yes	Left_Ventricle:IMR90:Mesenchymal_Stem_Cell:Mesendoderm:Neural_Progenitor_Cell:hESC	6.334e-10	rs2576241	20
ENSG00000226013	MRPS18BP1	1	216374977	216375168	-1	pseudogene	359762	MRPS18BP1			0	0	0					Yes	Left_Ventricle:IMR90:Mesenchymal_Stem_Cell:Mesendoderm:Neural_Progenitor_Cell:hESC	6.334e-10	rs2576241	20
ENSG00000196482	ESRRG	1	216676588	217311097	-1	protein_coding	2104	ESRRG	0.936611	-1.12424	3	20.9	0					Yes	IMR90:Mesenchymal_Stem_Cell:Mesendoderm:Trophoblast-like_Cell:hESC	6.334e-10	rs2576241	20
ENSG00000092978	GPATCH2	1	217600334	217804424	-1	protein_coding	55105	GPATCH2	9.66003e-05	2.91702	0	0	0					Yes	IMR90:Mesenchymal_Stem_Cell:Mesendoderm:hESC	6.334e-10	rs2576241	20
ENSG00000229841	RP11-361K17.2	1	217665317	217667625	1	antisense					0	0	0					Yes	Mesenchymal_Stem_Cell	6.334e-10	rs2576241	20
ENSG00000162814	SPATA17	1	217804666	218045038	1	protein_coding	128153	SPATA17	0.00473911	0.334579	0	0	0					Yes	IMR90:Mesenchymal_Stem_Cell:Mesendoderm:hESC	6.334e-10	rs2576241	20
ENSG00000234070	SPATA17-AS1	1	217954540	217958462	-1	antisense	103752555	SPATA17-AS1			0	0	0					Yes	IMR90:Mesenchymal_Stem_Cell:Mesendoderm	6.334e-10	rs2576241	20
ENSG00000228247	UBBP2	1	218023745	218023975	-1	pseudogene	23668	UBBP2			0	0	0					Yes	Aorta:Liver:IMR90:Mesenchymal_Stem_Cell:Mesendoderm:hESC	6.334e-10	rs2576241	20
ENSG00000231814	LINC00210	1	218066242	218094146	1	lincRNA	100885798	LINC00210			0	0	0					Yes	Aorta:Liver:IMR90:Mesenchymal_Stem_Cell:Mesendoderm:Trophoblast-like_Cell:hESC	6.334e-10	rs2576241	20
ENSG00000230714	RP11-152L7.1	1	218205177	218207002	1	lincRNA					0	0	0					Yes	Mesenchymal_Stem_Cell	6.334e-10	rs2576241	20
ENSG00000232100	RP11-152L7.2	1	218216847	218232482	1	lincRNA	101929631	LINC01653			0	0	0					Yes	Mesenchymal_Stem_Cell	6.334e-10	rs2576241	20
ENSG00000201493	RNU1-141P	1	218303137	218303294	1	snRNA	106481633	RNU1-141P			0	0	0					Yes	IMR90:Mesenchymal_Stem_Cell:Mesendoderm:hESC	6.334e-10	rs2576241	20
ENSG00000238232	RP11-95P13.2	1	219730534	219731043	1	lincRNA					0	0	0					Yes	IMR90	6.334e-10	rs2576241	20
ENSG00000252086	RNA5SP76	1	219935131	219935217	1	rRNA	100873310	RNA5SP76			0	0	0					Yes	Left_Ventricle:Mesenchymal_Stem_Cell	6.334e-10	rs2576241	20
ENSG00000143819	EPHX1	1	225997794	226033260	1	protein_coding	2052	EPHX1	1.61894e-07	-0.178624	0	0	2	2.4355e-11	0	eQTLGen_trans_eQTLs	+	No		7.42e-12	rs2064560;rs13054099	237
ENSG00000270287	RP11-118H4.3	1	226599316	226599836	-1	pseudogene					0	0	0					Yes	GM12878:IMR90:Mesenchymal_Stem_Cell:Mesendoderm:hESC	4.772e-08	rs2246221	21
ENSG00000229965	RP11-118H4.1	1	226626265	226627045	1	pseudogene					0	0	0					Yes	GM12878:IMR90:Mesenchymal_Stem_Cell:Mesendoderm:hESC	4.772e-08	rs2246221	21
ENSG00000223282	RN7SKP165	1	226633638	226633993	1	misc_RNA	106480367	RN7SKP165			0	0	0					Yes	Promoter_anchored_loops:GM12878:IMR90:Mesenchymal_Stem_Cell:Mesendoderm:hESC	4.772e-08	rs2246221	21
ENSG00000177770	CDKN2AIPNLP1	1	226680889	226681190	-1	pseudogene	391169	CDKN2AIPNLP1			0	0	0					Yes	Adult_Cortex:Mesenchymal_Stem_Cell	4.772e-08	rs2246221	21
ENSG00000203685	C1orf95	1	226736501	226796915	1	protein_coding	375057	C1orf95	0.0920541	-0.707677	0	0	0					Yes	IMR90:Mesenchymal_Stem_Cell	4.772e-08	rs2246221	21
ENSG00000143772	ITPKB	1	226819391	226927024	-1	protein_coding	3707	ITPKB	0.99885	-0.495046	0	0	37	9.0092e-09	5.79337e-05	eQTLGen_cis_eQTLs	-	Yes	Promoter_anchored_loops	4.772e-08	rs2246221	21
ENSG00000228382	ITPKB-IT1	1	226844341	226862768	-1	sense_intronic	100506443	ITPKB-IT1			0	0	1	1.6018e-05	0.0442641	eQTLGen_cis_eQTLs	+	Yes	Promoter_anchored_loops:Adult_Cortex:Fetal_Cortex:Left_Ventricle:GM12878:IMR90:Mesenchymal_Stem_Cell:Mesendoderm:hESC	4.772e-08	rs2246221	21
ENSG00000228548	ITPKB-AS1	1	226856598	226864046	1	antisense	100873994	ITPKB-AS1			0	0	0					Yes	Promoter_anchored_loops:Left_Ventricle:GM12878:IMR90:Mesenchymal_Stem_Cell:Mesendoderm:hESC	4.772e-08	rs2246221	21
ENSG00000143801	PSEN2	1	227057885	227083806	1	protein_coding	5664	PSEN2	0.0270142	0.479323	1	11.04	45	1.34198e-85	0	eQTLcatalogue/BLUEPRINT_ge_monocyte:eQTLcatalogue/CEDAR_ileum:eQTLcatalogue/CEDAR_transverse_colon:eQTLcatalogue/GENCORD_ge_fibroblast:eQTLcatalogue/GEUVADIS_ge_LCL:eQTLcatalogue/HipSci_ge_iPSC:eQTLcatalogue/Nedelec_2016_ge_macrophage_Listeria:eQTLcatalogue/TwinsUK_ge_LCL:PsychENCODE_eQTLs:DICE/T_CD8_naive:DICE/Monocyte_classical:DICE/T_CD4_TFH:DICE/T_CD4_TH1:DICE/T_CD4_TH17:DICE/T_CD4_TH1_17:eQTLGen_cis_eQTLs:BIOSQTL/BIOS_eQTL_geneLevel:xQTLServer_eQTLs:GTEx/v8/Adrenal_Gland:GTEx/v8/Brain_Caudate_basal_ganglia:GTEx/v8/Brain_Frontal_Cortex_BA9:GTEx/v8/Brain_Hypothalamus:GTEx/v8/Brain_Putamen_basal_ganglia:GTEx/v8/Esophagus_Mucosa:GTEx/v8/Heart_Atrial_Appendage:GTEx/v8/Lung:GTEx/v8/Muscle_Skeletal:GTEx/v8/Pituitary:GTEx/v8/Cells_Cultured_fibroblasts:GTEx/v8/Skin_Not_Sun_Exposed_Suprapubic:GTEx/v8/Skin_Sun_Exposed_Lower_leg:GTEx/v8/Spleen:GTEx/v8/Testis:GTEx/v8/Thyroid:GTEx/v7/Adrenal_Gland:GTEx/v7/Brain_Caudate_basal_ganglia:GTEx/v7/Esophagus_Mucosa:GTEx/v7/Lung:GTEx/v7/Pituitary:GTEx/v7/Cells_Transformed_fibroblasts:GTEx/v7/Skin_Not_Sun_Exposed_Suprapubic:GTEx/v7/Skin_Sun_Exposed_Lower_leg:GTEx/v7/Spleen:GTEx/v7/Thyroid:GTEx/v6/Adrenal_Gland:GTEx/v6/Esophagus_Mucosa:GTEx/v6/Lung:GTEx/v6/Cells_Transformed_fibroblasts:GTEx/v6/Spleen:GTEx/v6/Thyroid	+	Yes	Adult_Cortex:IMR90:Mesenchymal_Stem_Cell	4.772e-08	rs2246221	21
ENSG00000163050	ADCK3	1	227085237	227175246	1	protein_coding	56997	ADCK3	1.235e-05	0.831024	0	0	45	7.1737e-184	0	eQTLcatalogue/BLUEPRINT_ge_neutrophil:eQTLcatalogue/CEDAR_neutrophil_CD15:eQTLcatalogue/Lepik_2017_ge_blood:eQTLcatalogue/TwinsUK_ge_fat:PsychENCODE_eQTLs:eQTLGen_cis_eQTLs:BIOSQTL/BIOS_eQTL_geneLevel:xQTLServer_eQTLs:GTEx/v8/Adipose_Subcutaneous:GTEx/v8/Adipose_Visceral_Omentum:GTEx/v8/Whole_Blood:GTEx/v8/Artery_Aorta:GTEx/v8/Artery_Coronary:GTEx/v8/Brain_Cerebellar_Hemisphere:GTEx/v8/Brain_Cerebellum:GTEx/v8/Brain_Cortex:GTEx/v8/Esophagus_Gastroesophageal_Junction:GTEx/v8/Esophagus_Muscularis:GTEx/v8/Pituitary:GTEx/v8/Testis:GTEx/v7/Adipose_Visceral_Omentum:GTEx/v7/Brain_Cerebellum:GTEx/v7/Esophagus_Muscularis:GTEx/v7/Pituitary:GTEx/v6/Esophagus_Gastroesophageal_Junction	-	Yes	IMR90:Mesenchymal_Stem_Cell	4.772e-08	rs2246221	21
ENSG00000143776	CDC42BPA	1	227177566	227506175	-1	protein_coding	8476	CDC42BPA	0.99992	1.28437	0	0	2	0.000130922	2.05109e-20	GTEx/v8/Muscle_Skeletal	-	Yes	Adult_Cortex:Left_Ventricle:IMR90:Mesenchymal_Stem_Cell:Mesendoderm:Trophoblast-like_Cell:hESC	4.772e-08	rs2246221	21
ENSG00000233706	RP5-1087E8.3	1	227179841	227180907	1	antisense					0	0	0					Yes	Adult_Cortex:Left_Ventricle	4.772e-08	rs2246221	21
ENSG00000228625	RP11-1B20.1	1	227366034	227371145	1	antisense					0	0	0					Yes	Mesenchymal_Stem_Cell	4.772e-08	rs2246221	21
ENSG00000236636	RP11-211A18.1	1	227452477	227452908	-1	pseudogene					0	0	0					Yes	Left_Ventricle:IMR90:Mesenchymal_Stem_Cell:Mesendoderm:hESC	4.772e-08	rs2246221	21
ENSG00000234277	CTD-2090I13.1	1	227581292	227618736	1	lincRNA					0	0	0					Yes	Left_Ventricle:Mesenchymal_Stem_Cell	4.772e-08	rs2246221	21
ENSG00000232864	CTD-2090I13.2	1	227598318	227599020	-1	pseudogene					0	0	0					Yes	Left_Ventricle:Mesenchymal_Stem_Cell	4.772e-08	rs2246221	21
ENSG00000242757	CTD-2090I13.3	1	227618227	227618677	1	pseudogene					0	0	0					Yes	Adult_Cortex:Left_Ventricle:IMR90:Mesenchymal_Stem_Cell:Mesendoderm:Trophoblast-like_Cell:hESC	4.772e-08	rs2246221	21
ENSG00000224834	BTF3P9	1	227621765	227622047	1	pseudogene	503543	BTF3P9			0	0	0					Yes	Left_Ventricle:IMR90:Mesenchymal_Stem_Cell:Mesendoderm:Trophoblast-like_Cell:hESC	4.772e-08	rs2246221	21
ENSG00000237193	RP11-275O4.4	1	227669954	227670155	1	pseudogene					0	0	0					Yes	IMR90:Mesenchymal_Stem_Cell:Mesendoderm:Trophoblast-like_Cell:hESC	4.772e-08	rs2246221	21
ENSG00000143740	SNAP47	1	227916240	227968927	1	protein_coding	116841	SNAP47	0.000304823		0	0	36	5.1618e-07	0.00167129	eQTLGen_cis_eQTLs	+	No		4.772e-08	rs2246221	21
ENSG00000081692	JMJD4	1	227918126	227923112	-1	protein_coding	65094	JMJD4	1.86971e-07	-0.275799	0	0	35	1.5029e-07	0.00050682	eQTLGen_cis_eQTLs	-	No		4.772e-08	rs2246221	21
ENSG00000143761	ARF1	1	228270361	228286912	1	protein_coding	375	ARF1	0.819433	-0.903878	0	0	0					Yes	Adult_Cortex	4.772e-08	rs2246221	21
ENSG00000162931	TRIM17	1	228595641	228604562	-1	protein_coding	51127	TRIM17	2.40299e-05	-0.967884	0	0	0					Yes	IMR90	4.772e-08	rs2246221	21
ENSG00000168148	HIST3H3	1	228612546	228613026	-1	protein_coding	8290	HIST3H3	0.000822081	-0.102673	0	0	0					Yes	IMR90	4.772e-08	rs2246221	21
ENSG00000230841	RP5-915N17.3	1	228636864	228637322	-1	pseudogene					0	0	0					Yes	IMR90	4.772e-08	rs2246221	21
ENSG00000116574	RHOU	1	228870824	228882416	1	protein_coding	58480	RHOU	0.531957	0.865043	0	0	0					Yes	Mesenchymal_Stem_Cell	9.953e-10	rs4846898	22
ENSG00000271475	RP4-799G3.1	1	228912059	228912612	1	pseudogene					0	0	0					Yes	Mesendoderm	9.953e-10	rs4846898	22
ENSG00000177788	RP5-1061H20.4	1	229394028	229406775	-1	lincRNA					0	0	0					Yes	IMR90:Mesenchymal_Stem_Cell:Trophoblast-like_Cell	9.953e-10	rs4846898	22
ENSG00000240524	RP5-1061H20.3	1	229406674	229407346	-1	pseudogene					0	0	0					Yes	IMR90:Mesenchymal_Stem_Cell:Trophoblast-like_Cell	9.953e-10	rs4846898	22
ENSG00000168118	RAB4A	1	229406822	229441641	1	protein_coding	5867	RAB4A	0.0811079	0.154942	0	0	0					Yes	IMR90:Mesenchymal_Stem_Cell:Trophoblast-like_Cell	9.953e-10	rs4846898	22
ENSG00000213029	SPHAR	1	229440129	229441248	1	protein_coding	10638	SPHAR	0.0144631	-0.0268866	0	0	0					Yes	Left_Ventricle:IMR90:Mesenchymal_Stem_Cell:Trophoblast-like_Cell	9.953e-10	rs4846898	22
ENSG00000237481	RP4-803J11.2	1	229455150	229458834	1	antisense					0	0	0					Yes	Left_Ventricle	3.507e-09	rs4846898	22
ENSG00000154429	CCSAP	1	229456758	229479041	-1	protein_coding	126731	CCSAP	0.111783	-1.4236	0	0	0					Yes	Adult_Cortex:Fetal_Cortex:Left_Ventricle	2.155e-09	rs4846898	22
ENSG00000069248	NUP133	1	229577045	229644103	-1	protein_coding	55746	NUP133	0.0662324	-0.412791	0	0	0					Yes	Left_Ventricle:Mesenchymal_Stem_Cell:Mesendoderm	9.953e-10	rs4846898	22
ENSG00000223635	RP4-613A2.1	1	229644248	229650019	1	antisense					0	0	0					Yes	Left_Ventricle:Mesenchymal_Stem_Cell:Mesendoderm	9.953e-10	rs4846898	22
ENSG00000135776	ABCB10	1	229652329	229694442	-1	protein_coding	23456	ABCB10	7.94786e-06	-0.0171922	0	0	0					Yes	Adult_Cortex	2.155e-09	rs4846898	22
ENSG00000199672	RNU4-21P	1	229670811	229670936	-1	snRNA	106481178	RNU4-21P			0	0	0					Yes	Left_Ventricle:Mesenchymal_Stem_Cell:Mesendoderm	9.953e-10	rs4846898	22
ENSG00000135801	TAF5L	1	229728858	229761794	-1	protein_coding	27097	TAF5L	0.98585	-0.172749	0	0	0					Yes	Adult_Cortex:Fetal_Cortex:Left_Ventricle:Liver:GM12878:IMR90:Mesenchymal_Stem_Cell:Mesendoderm:Trophoblast-like_Cell:hESC	9.953e-10	rs4846898	22
ENSG00000135763	URB2	1	229761981	229795946	1	protein_coding	9816	URB2	3.33649e-11	0.0238572	0	0	0					Yes	Adult_Cortex:Fetal_Cortex:Left_Ventricle:Liver:GM12878:IMR90:Mesenchymal_Stem_Cell:Mesendoderm:Trophoblast-like_Cell:hESC	9.953e-10	rs4846898	22
ENSG00000213028	RP11-108F13.2	1	229824746	229825651	-1	pseudogene					0	0	0					Yes	Left_Ventricle:IMR90:Mesenchymal_Stem_Cell:Mesendoderm:Trophoblast-like_Cell:hESC	9.953e-10	rs4846898	22
ENSG00000225984	HMGB1P26	1	229840981	229841608	-1	pseudogene	645201	HMGB1P26			0	0	0					Yes	Liver:Mesenchymal_Stem_Cell:Mesendoderm:Trophoblast-like_Cell:hESC	9.953e-10	rs4846898	22
ENSG00000227043	RP11-286M16.1	1	230011297	230021499	-1	lincRNA	101927504	LINC01682			0	0	0					Yes	Aorta:Left_Ventricle:Liver:Psoas:IMR90:Mesenchymal_Stem_Cell:Mesendoderm:Trophoblast-like_Cell:hESC	9.953e-10	rs4846898	22
ENSG00000228058	RP11-552D4.1	1	230138477	230142909	1	lincRNA	101927532	LINC01736			0	0	0					Yes	IMR90:Mesenchymal_Stem_Cell:Mesendoderm:Trophoblast-like_Cell:hESC	9.953e-10	rs4846898	22
ENSG00000211525	BX323860.1	1	230184929	230184997	-1	miRNA					0	0	0					Yes	Liver:Pancreas:GM12878:IMR90:Mesenchymal_Stem_Cell:Mesendoderm:Trophoblast-like_Cell:hESC	9.953e-10	rs4846898	22
ENSG00000143641	GALNT2	1	230193536	230417870	1	protein_coding	2590	GALNT2	0.881986	4.22366	2	17.12	53	4.65268e-09	1.88861e-14	eQTLGen_cis_eQTLs:GTEx/v8/Adipose_Subcutaneous:GTEx/v8/Artery_Aorta:GTEx/v8/Brain_Cerebellar_Hemisphere:GTEx/v8/Brain_Cerebellum:GTEx/v7/Brain_Cerebellar_Hemisphere:GTEx/v7/Brain_Cerebellum:GTEx/v6/Brain_Cerebellar_Hemisphere:GTEx/v6/Brain_Cerebellum	+	Yes	Liver:Pancreas:GM12878:IMR90:Mesenchymal_Stem_Cell:Mesendoderm:Trophoblast-like_Cell:hESC	9.953e-10	rs4846898	22
ENSG00000227006	RP5-956O18.2	1	230394440	230404229	-1	antisense					0	0	53	1.4151e-07	0.000395656	GTEx/v8/Adipose_Subcutaneous	-	Yes	Left_Ventricle:Liver:Spleen:GM12878:IMR90:Mesenchymal_Stem_Cell:Mesendoderm:Trophoblast-like_Cell:hESC	9.953e-10	rs4846898	22
ENSG00000224407	RP5-956O18.3	1	230416058	230417639	-1	antisense					0	0	46	6.76344e-07	0.000770552	GTEx/v6/Brain_Cerebellar_Hemisphere:GTEx/v6/Brain_Cerebellum	+	Yes	Left_Ventricle:Liver:Spleen:GM12878:IMR90:Mesenchymal_Stem_Cell:Mesendoderm:Trophoblast-like_Cell:hESC	9.953e-10	rs4846898	22
ENSG00000203257	AL691479.1	1	230451438	230451976	-1	pseudogene					0	0	0					Yes	hESC	9.953e-10	rs4846898	22
ENSG00000177614	PGBD5	1	230457392	230561475	-1	protein_coding	79605	PGBD5	0.0280632		0	0	4	0.000178724	0.0375896	BRAINEAC/HIPP		No		6.351e-09	rs4846898	22
ENSG00000135775	COG2	1	230778235	230829728	1	protein_coding	22796	COG2	0.000167565	-0.986955	0	0	1		0.049	CMC_SVA_cis	+	No		7.303e-08	rs4846898	22
ENSG00000225656	RP5-858B6.1	1	230959387	230960453	-1	lincRNA					0	0	0					Yes	IMR90	9.953e-10	rs4846898	22
ENSG00000119280	C1orf198	1	230972865	231005335	-1	protein_coding	84886	C1orf198	0.0273753	0.0384408	0	0	1	4.424e-06	0.0297739	eQTLGen_trans_eQTLs	-	No		7.696e-12	rs2064560;rs13054099	237
ENSG00000143633	C1orf131	1	231359509	231376933	-1	protein_coding	128061	C1orf131	1.77283e-07	-0.280929	0	0	0					Yes	IMR90	9.953e-10	rs4846898	22
ENSG00000116906	GNPAT	1	231376953	231413719	1	protein_coding	8443	GNPAT	0.291273	-0.516395	0	0	0					Yes	IMR90	9.953e-10	rs4846898	22
ENSG00000117009	KMO	1	241695434	241758944	1	protein_coding	8564	KMO	0.000261679	0.205759	0	0	6	8.9204e-11	0	eQTLGen_trans_eQTLs	+	No		3.744e-13	rs9074	231
ENSG00000118961	C2orf43	2	20883788	21022882	-1	protein_coding	60526	C2orf43	0.000647485	-0.605069	0	0	0					Yes	Left_Ventricle:IMR90:Mesenchymal_Stem_Cell:Mesendoderm:hESC	4.897e-13	rs937930:rs12619197;rs6741228;rs13418342:rs12619197;rs1355178;rs6741228:rs12619197:rs13418342:rs1355178:rs12619197;rs1355178:rs4572625:rs9308966;rs4572625:rs9308966:rs1484679:rs13394164;rs1484679:rs13394164:rs6738860:rs6748263:rs6748263;rs6738860:rs12619197;rs6748263	23
ENSG00000261012	RP11-116D2.1	2	21222185	21223789	-1	lincRNA					0	0	0					Yes	Left_Ventricle:IMR90:Mesenchymal_Stem_Cell:Mesendoderm:Trophoblast-like_Cell:hESC	4.897e-13	rs1355178:rs13418342:rs6741228;rs13418342:rs9308966;rs4572625:rs9308966:rs4572625:rs937930:rs6738860:rs6748263:rs6748263;rs6738860:rs12619197;rs6748263:rs6741228:rs12619197;rs1355178;rs6741228:rs12619197;rs6741228;rs13418342:rs12619197:rs12619197;rs1355178:rs1484679:rs13394164:rs13394164;rs1484679	23
ENSG00000084674	APOB	2	21224301	21266945	-1	protein_coding	338	APOB	5.49085e-16	-0.346892	0	0	0					Yes	Left_Ventricle:IMR90:Mesenchymal_Stem_Cell:Mesendoderm:Trophoblast-like_Cell:hESC	4.897e-13	rs6748263:rs12619197;rs6748263:rs6741228:rs12619197;rs1355178;rs6741228:rs12619197;rs6741228;rs13418342:rs13418342:rs13394164:rs6738860:rs6748263;rs6738860:rs12619197:rs1355178:rs12619197;rs1355178:rs6741228;rs13418342:rs9308966;rs4572625:rs9308966:rs4572625:rs937930:rs1484679:rs13394164;rs1484679	23
ENSG00000218819	TDRD15	2	21346789	21366144	1	protein_coding	100129278	TDRD15			0	0	0					Yes	Left_Ventricle:IMR90:Mesenchymal_Stem_Cell:Mesendoderm:hESC	4.897e-13	rs6748263:rs12619197;rs6748263:rs6741228:rs12619197;rs1355178;rs6741228:rs12619197;rs6741228;rs13418342:rs13418342:rs6738860:rs6748263;rs6738860:rs12619197:rs1355178:rs12619197;rs1355178:rs6741228;rs13418342:rs9308966;rs4572625:rs9308966:rs4572625:rs937930:rs1484679:rs13394164:rs13394164;rs1484679	23
ENSG00000233005	AC067959.1	2	21444047	22193831	1	lincRNA					0	0	0					Yes	IMR90:Mesenchymal_Stem_Cell:Mesendoderm:hESC	4.897e-13	rs6738860:rs6748263:rs6748263;rs6738860:rs12619197;rs6748263:rs6741228:rs12619197;rs1355178;rs6741228:rs12619197;rs6741228;rs13418342:rs13418342:rs12619197:rs1355178:rs12619197;rs1355178:rs6741228;rs13418342:rs9308966;rs4572625:rs9308966:rs4572625:rs937930:rs1484679:rs13394164:rs13394164;rs1484679	23
ENSG00000231204	AC011752.1	2	21540532	21784185	1	lincRNA					0	0	0					Yes	Left_Ventricle:IMR90:Mesenchymal_Stem_Cell:Mesendoderm:Trophoblast-like_Cell:hESC	4.897e-13	rs12619197;rs6741228;rs13418342:rs12619197;rs1355178;rs6741228:rs12619197:rs13418342:rs1355178:rs12619197;rs1355178:rs937930:rs1484679:rs13394164;rs1484679:rs13394164:rs6738860:rs6748263:rs6748263;rs6738860:rs12619197;rs6748263:rs6741228:rs6741228;rs13418342:rs9308966;rs4572625:rs9308966:rs4572625	23
ENSG00000270654	RP11-531P14.1	2	21585164	21586897	-1	pseudogene					0	0	0					Yes	Left_Ventricle:IMR90:Mesenchymal_Stem_Cell:Mesendoderm:hESC	4.897e-13	rs12619197;rs6741228;rs13418342:rs12619197;rs1355178;rs6741228:rs12619197:rs13418342:rs1355178:rs12619197;rs1355178:rs6748263:rs6738860:rs6748263;rs6738860:rs12619197;rs6748263:rs6741228:rs4572625:rs9308966;rs4572625:rs9308966:rs937930:rs13394164	23
ENSG00000235537	AC009411.2	2	21853420	21859181	-1	lincRNA					0	0	0					Yes	Left_Ventricle:IMR90:Mesenchymal_Stem_Cell:Mesendoderm:Trophoblast-like_Cell:hESC	4.897e-13	rs6738860:rs6748263:rs6748263;rs6738860:rs12619197;rs6748263:rs12619197;rs6741228;rs13418342:rs12619197;rs1355178;rs6741228:rs12619197:rs13418342:rs1355178:rs12619197;rs1355178:rs9308966:rs9308966;rs4572625:rs4572625:rs937930:rs1484679:rs13394164:rs13394164;rs1484679:rs6741228:rs6741228;rs13418342	23
ENSG00000228538	AC009411.1	2	21861303	21872435	-1	lincRNA					0	0	0					Yes	Left_Ventricle:IMR90:Mesenchymal_Stem_Cell:Mesendoderm:Trophoblast-like_Cell:hESC	4.897e-13	rs6738860:rs6748263:rs6748263;rs6738860:rs12619197;rs6748263:rs12619197;rs6741228;rs13418342:rs12619197;rs1355178;rs6741228:rs12619197:rs13418342:rs1355178:rs12619197;rs1355178:rs9308966:rs9308966;rs4572625:rs4572625:rs937930:rs1484679:rs13394164:rs13394164;rs1484679:rs6741228:rs6741228;rs13418342	23
ENSG00000229621	AC018742.1	2	21910306	21933495	-1	lincRNA	645949	LINC01822			0	0	0					Yes	Left_Ventricle:IMR90:Mesenchymal_Stem_Cell:Mesendoderm:Trophoblast-like_Cell:hESC	4.897e-13	rs6738860:rs6748263:rs6748263;rs6738860:rs12619197;rs6748263:rs6741228:rs12619197;rs1355178;rs6741228:rs12619197;rs6741228;rs13418342:rs13418342:rs12619197:rs1355178:rs12619197;rs1355178:rs4572625:rs9308966;rs4572625:rs9308966:rs937930:rs1484679:rs13394164:rs13394164;rs1484679:rs6741228;rs13418342	23
ENSG00000264192	RN7SL117P	2	22145865	22146160	1	misc_RNA	106479264	RN7SL117P			0	0	0					Yes	hESC	1.488e-12	rs6748263:rs6738860:rs6748263;rs6738860:rs12619197;rs6748263:rs6741228:rs12619197;rs1355178;rs6741228:rs12619197;rs6741228;rs13418342:rs13418342	23
ENSG00000231200	AC068490.2	2	22156208	22753977	-1	lincRNA					29	20.5	0					Yes	Left_Ventricle:Liver:IMR90:Mesenchymal_Stem_Cell:Mesendoderm:Trophoblast-like_Cell:hESC	4.897e-13	rs6738860;rs12619197;rs6748263;rs6741228;rs13418342;rs1355178;rs9308966;rs4572625;rs13418342:rs12619197;rs6741228:rs12619197:rs13418342:rs1355178:rs12619197;rs1355178:rs937930:rs13394164:rs6738860:rs6748263:rs6748263;rs6738860:rs12619197;rs6748263:rs6741228:rs1484679:rs13394164;rs1484679:rs6741228;rs13418342:rs9308966;rs4572625:rs9308966:rs4572625	23
ENSG00000228999	AC068490.1	2	22167481	22188423	-1	lincRNA					0	0	16	0.00018575	0.0143776	PsychENCODE_eQTLs	+	Yes	Aorta:Left_Ventricle:Liver:IMR90:Mesenchymal_Stem_Cell:Mesendoderm:Trophoblast-like_Cell:hESC	4.897e-13	rs6748263;rs6738860;rs12619197;rs6738860:rs6748263:rs6748263;rs6738860:rs937930:rs12619197;rs6748263:rs6741228:rs12619197;rs1355178;rs6741228:rs12619197;rs6741228;rs13418342:rs13418342:rs12619197:rs1355178:rs12619197;rs1355178:rs4572625:rs9308966;rs4572625:rs9308966:rs1484679:rs13394164;rs1484679:rs13394164:rs6741228;rs13418342	23
ENSG00000223691	AC068044.1	2	22411208	22413185	1	pseudogene					0	0	0					Yes	Left_Ventricle:IMR90:Mesenchymal_Stem_Cell:Mesendoderm:Trophoblast-like_Cell:hESC	4.897e-13	rs6748263:rs6738860:rs6748263;rs6738860:rs12619197;rs6748263:rs6741228:rs12619197;rs1355178;rs6741228:rs12619197;rs6741228;rs13418342:rs13418342:rs12619197:rs1355178:rs12619197;rs1355178:rs1484679:rs13394164;rs1484679:rs13394164:rs4572625:rs9308966;rs4572625:rs9308966:rs937930	23
ENSG00000234189	AC099799.1	2	22539925	22540116	1	pseudogene					2	14.24	0					Yes	Left_Ventricle:IMR90:Mesenchymal_Stem_Cell:Mesendoderm:Trophoblast-like_Cell:hESC	4.897e-13	rs12619197;rs6748263;rs6738860:rs6748263:rs6748263;rs6738860:rs1484679:rs13394164;rs1484679:rs13394164:rs4572625:rs9308966;rs4572625:rs9308966:rs937930:rs12619197;rs6748263:rs12619197;rs6741228;rs13418342:rs12619197;rs1355178;rs6741228:rs12619197:rs13418342:rs1355178:rs12619197	23
ENSG00000206882	RNA5SP87	2	22561758	22561875	-1	rRNA	100873320	RNA5SP87			7	16.7	0					Yes	Left_Ventricle:IMR90:Mesenchymal_Stem_Cell:Mesendoderm:Trophoblast-like_Cell:hESC	1.488e-12	rs12619197;rs6741228;rs13418342;rs1355178;rs6738860:rs6748263:rs6748263;rs6738860:rs12619197;rs6748263:rs4572625:rs9308966;rs4572625:rs9308966:rs937930:rs13394164:rs6741228:rs12619197;rs6741228:rs12619197;rs13418342:rs13418342:rs1484679:rs13394164;rs1484679	23
ENSG00000234207	AC096570.2	2	22600466	22704876	1	lincRNA					9	20.5	0					Yes	Mesenchymal_Stem_Cell:Mesendoderm:Trophoblast-like_Cell:hESC	5.398e-11	rs13418342;rs1355178;rs9308966;rs4572625;rs4572625:rs9308966;rs4572625:rs9308966:rs937930:rs13394164:rs1484679:rs13394164;rs1484679	23
ENSG00000233587	AC096570.1	2	22759351	22761160	1	lincRNA	102723362	LINC01884			1	14.02	38	1.75574e-09	7.16964e-06	GTEx/v8/Testis:GTEx/v7/Testis:GTEx/v6/Testis	+	Yes	Left_Ventricle:Liver:IMR90:Mesenchymal_Stem_Cell:Mesendoderm:Trophoblast-like_Cell:hESC	4.897e-13	rs4572625;rs937930;rs13394164;rs1484679;rs12619197;rs6741228;rs13418342:rs12619197;rs1355178;rs6741228:rs12619197:rs13418342:rs1355178:rs12619197;rs1355178:rs937930:rs13394164:rs6738860:rs6748263:rs6748263;rs6738860:rs12619197;rs6748263:rs6741228:rs1484679:rs13394164;rs1484679:rs6741228;rs13418342:rs9308966;rs4572625:rs9308966:rs4572625	23
ENSG00000222616	RN7SKP27	2	23084424	23084756	1	misc_RNA	106480841	RN7SKP27			0	0	0					Yes	Left_Ventricle:IMR90:Mesenchymal_Stem_Cell:Mesendoderm:Trophoblast-like_Cell:hESC	4.897e-13	rs12619197;rs6741228;rs13418342:rs12619197;rs1355178;rs6741228:rs12619197:rs13418342:rs1355178:rs12619197;rs1355178:rs4572625:rs9308966;rs4572625:rs9308966:rs937930:rs6738860:rs6748263:rs6748263;rs6738860:rs12619197;rs6748263:rs6741228:rs6741228;rs13418342:rs1484679:rs13394164:rs13394164;rs1484679	23
ENSG00000232451	AC016768.1	2	23240997	23421927	-1	lincRNA					0	0	0					Yes	Left_Ventricle:IMR90:Mesenchymal_Stem_Cell:Mesendoderm:Trophoblast-like_Cell:hESC	4.897e-13	rs12619197;rs6741228;rs13418342:rs12619197;rs1355178;rs6741228:rs12619197:rs13418342:rs1355178:rs12619197;rs1355178:rs937930:rs13394164:rs6738860:rs6748263:rs6748263;rs6738860:rs12619197;rs6748263:rs4572625:rs9308966;rs4572625:rs9308966:rs6741228:rs6741228;rs13418342:rs1484679:rs13394164;rs1484679	23
ENSG00000223530	AC012506.1	2	23553535	23554915	-1	lincRNA					0	0	0					Yes	Left_Ventricle:IMR90:Mesenchymal_Stem_Cell:Mesendoderm:Trophoblast-like_Cell:hESC	4.897e-13	rs12619197;rs6741228;rs13418342:rs12619197;rs1355178;rs6741228:rs12619197:rs13418342:rs1355178:rs12619197;rs1355178:rs9308966;rs4572625:rs4572625:rs9308966:rs13394164:rs6738860:rs6748263:rs6748263;rs6738860:rs12619197;rs6748263:rs937930:rs6741228:rs6741228;rs13418342:rs1484679:rs13394164;rs1484679	23
ENSG00000233714	AC012506.2	2	23570525	23574735	1	lincRNA					0	0	0					Yes	Mesenchymal_Stem_Cell:Mesendoderm:hESC	4.897e-13	rs6748263:rs12619197;rs6748263:rs6741228:rs12619197;rs1355178;rs6741228:rs12619197;rs6741228;rs13418342:rs13418342:rs12619197:rs1355178:rs12619197;rs1355178:rs9308966;rs4572625:rs4572625:rs9308966:rs937930:rs1484679:rs13394164:rs13394164;rs1484679	23
ENSG00000223634	AC012506.3	2	23580387	23583247	-1	lincRNA					0	0	0					Yes	Mesenchymal_Stem_Cell:Mesendoderm:hESC	4.897e-13	rs6748263:rs12619197;rs6748263:rs6741228:rs12619197;rs1355178;rs6741228:rs12619197;rs6741228;rs13418342:rs13418342:rs12619197:rs1355178:rs12619197;rs1355178:rs9308966;rs4572625:rs4572625:rs9308966:rs937930:rs1484679:rs13394164:rs13394164;rs1484679	23
ENSG00000235497	AC012506.4	2	23598100	23604170	-1	lincRNA					0	0	0					Yes	Left_Ventricle:Mesenchymal_Stem_Cell:Mesendoderm:Trophoblast-like_Cell:hESC	4.897e-13	rs12619197;rs6741228;rs13418342:rs12619197;rs1355178;rs6741228:rs12619197:rs13418342:rs1355178:rs12619197;rs1355178:rs6748263:rs12619197;rs6748263:rs6741228:rs4572625:rs9308966;rs4572625:rs9308966:rs937930:rs1484679:rs13394164;rs1484679:rs13394164	23
ENSG00000119771	KLHL29	2	23608088	23931481	1	protein_coding	114818	KLHL29		-0.399832	0	0	27	2.41481e-05	0.0180259	GTEx/v8/Thyroid	+	Yes	Left_Ventricle:Mesenchymal_Stem_Cell:Mesendoderm:Trophoblast-like_Cell:hESC	4.897e-13	rs4572625;rs9308966;rs12619197;rs6741228;rs13418342:rs12619197;rs1355178;rs6741228:rs12619197:rs13418342:rs1355178:rs12619197;rs1355178:rs6748263:rs12619197;rs6748263:rs6741228:rs4572625:rs9308966;rs4572625:rs9308966:rs937930:rs1484679:rs13394164;rs1484679:rs13394164	23
ENSG00000115128	SF3B14	2	24290454	24299313	-1	protein_coding	51639	SF3B6	0.881404		0	0	0					Yes	Fetal_Cortex	4.897e-13	rs12619197;rs6741228;rs13418342:rs12619197;rs1355178;rs6741228:rs12619197	23
ENSG00000219626	FAM228B	2	24299396	24392509	1	protein_coding	375190	FAM228B			0	0	0					Yes	Fetal_Cortex	4.897e-13	rs12619197;rs6741228;rs13418342:rs12619197;rs1355178;rs6741228:rs12619197	23
ENSG00000119777	TMEM214	2	27255778	27264563	1	protein_coding	54867	TMEM214	0.00116736	-0.517228	0	0	11		0.009	CMC_NoSVA_cis:CMC_NoSVA_trans	+	No		4.331e-11	rs536445	63
ENSG00000115828	QPCT	2	37571717	37600465	1	protein_coding	25797	QPCT	1.87383e-08	0.303395	0	0	4	1.2409e-06	0.00988476	eQTLGen_trans_eQTLs	-	No		6.064e-11	rs102275	166
ENSG00000242441	GTF2A1L	2	48844937	48960287	1	protein_coding	11036	GTF2A1L	5.65247e-07	0.420929	0	0	0					Yes	Mesenchymal_Stem_Cell:hESC	2.526e-09	rs7574611:rs10173817:rs7574611;rs10173817	24
ENSG00000138039	LHCGR	2	48859428	48982880	-1	protein_coding	3973	LHCGR	2.80154e-08	0.162887	0	0	0					Yes	IMR90:hESC	2.526e-09	rs7574611:rs10173817:rs7574611;rs10173817	24
ENSG00000239995	TPT1P11	2	48859995	48860492	-1	pseudogene	102724868	TPT1P11			0	0	0					Yes	Mesenchymal_Stem_Cell:hESC	2.526e-09	rs7574611:rs10173817:rs7574611;rs10173817	24
ENSG00000214602	CTBP2P5	2	49142406	49143669	-1	pseudogene	646936	CTBP2P5			0	0	0					Yes	Mesenchymal_Stem_Cell	8.872e-06	rs7599039:rs12997090	24
ENSG00000179915	NRXN1	2	50145643	51259674	-1	protein_coding	9378	NRXN1	0.999949	-0.420818	4	18.33	59	1.5699e-47	0	eQTLcatalogue/BLUEPRINT_ge_neutrophil:eQTLGen_cis_eQTLs:GTEx/v8/Colon_Sigmoid:GTEx/v8/Esophagus_Muscularis:GTEx/v8/Nerve_Tibial:GTEx/v7/Nerve_Tibial:GTEx/v6/Nerve_Tibial	+	Yes	Aorta:Left_Ventricle:Liver:Right_Ventricle:IMR90:Mesenchymal_Stem_Cell:Mesendoderm:Neural_Progenitor_Cell:Trophoblast-like_Cell:hESC	7.155e-11	rs10173817;rs7574611;rs7599039;rs7574611:rs10173817:rs7574611;rs10173817:rs7599039:rs12997090:rs12478517:rs4971586:rs7599039;rs12997090	24:25
ENSG00000230327	AC009234.1	2	50815828	50816553	-1	pseudogene					0	0	0					Yes	Left_Ventricle:Liver:IMR90:Mesenchymal_Stem_Cell:Mesendoderm:Neural_Progenitor_Cell:Trophoblast-like_Cell:hESC	7.155e-11	rs7574611:rs10173817:rs7574611;rs10173817:rs12478517:rs7599039:rs4971586:rs12997090:rs7599039;rs12997090	24:25
ENSG00000216191	AC009234.2	2	50923310	50923400	-1	miRNA	103504737	MIR8485			0	0	0					Yes	Left_Ventricle:IMR90:Mesenchymal_Stem_Cell:Mesendoderm:Trophoblast-like_Cell:hESC	7.155e-11	rs10173817:rs7574611:rs12997090:rs7599039:rs7599039;rs12997090:rs12478517:rs4971586:rs7574611;rs10173817	24:25
ENSG00000215968	AC007560.2	2	51026102	51026193	-1	miRNA					0	0	0					Yes	Left_Ventricle:Liver:IMR90:Mesenchymal_Stem_Cell:Mesendoderm:Neural_Progenitor_Cell:Trophoblast-like_Cell:hESC	7.155e-11	rs10173817:rs7574611:rs7574611;rs10173817:rs4971586:rs7599039:rs12997090:rs12478517:rs7599039;rs12997090	24:25
ENSG00000238165	AC007560.1	2	51056580	51056816	-1	pseudogene					0	0	0					Yes	Left_Ventricle:IMR90:Mesenchymal_Stem_Cell:Mesendoderm:hESC	7.155e-11	rs7599039:rs12997090:rs12478517:rs4971586:rs7574611:rs10173817:rs7574611;rs10173817:rs7599039;rs12997090	24:25
ENSG00000216011	AC007682.2	2	51170430	51170524	-1	miRNA					0	0	0					Yes	Left_Ventricle:Liver:Right_Ventricle:IMR90:Mesenchymal_Stem_Cell:Mesendoderm:Neural_Progenitor_Cell:Trophoblast-like_Cell:hESC	7.155e-11	rs7574611:rs10173817:rs7574611;rs10173817:rs7599039:rs12997090:rs12478517:rs4971586:rs7599039;rs12997090	24:25
ENSG00000272385	AC007682.3	2	51188383	51188471	1	miRNA					0	0	0					Yes	Left_Ventricle:Liver:Right_Ventricle:IMR90:Mesenchymal_Stem_Cell:Mesendoderm:Neural_Progenitor_Cell:Trophoblast-like_Cell:hESC	7.155e-11	rs7574611:rs10173817:rs7574611;rs10173817:rs7599039:rs12997090:rs12478517:rs4971586:rs7599039;rs12997090	24:25
ENSG00000231918	AC007682.1	2	51259739	52635055	1	lincRNA	730100	LOC730100			5	18.33	31	6.07671e-06	6.55053e-05	PsychENCODE_eQTLs:GTEx/v8/Testis	+	Yes	Aorta:Left_Ventricle:Liver:Right_Ventricle:IMR90:Mesenchymal_Stem_Cell:Mesendoderm:Neural_Progenitor_Cell:Trophoblast-like_Cell:hESC	7.155e-11	rs10173817;rs12478517;rs4971586;rs7574611;rs7574611:rs10173817:rs7574611;rs10173817:rs7599039:rs12997090:rs12478517:rs4971586:rs7599039;rs12997090	24:25
ENSG00000237374	AC007680.2	2	51429219	51448902	-1	lincRNA					0	0	0					Yes	Left_Ventricle:IMR90:Mesenchymal_Stem_Cell:Mesendoderm:Neural_Progenitor_Cell:hESC	7.155e-11	rs7599039:rs12478517:rs4971586:rs7574611:rs10173817:rs7574611;rs10173817	24:25
ENSG00000222692	AC007402.1	2	51662260	51662356	-1	miRNA					0	0	0					Yes	Left_Ventricle:IMR90:Mesenchymal_Stem_Cell:Mesendoderm:hESC	7.155e-11	rs12478517:rs7574611:rs10173817:rs7574611;rs10173817:rs4971586:rs7599039	24:25
ENSG00000224344	KNOP1P3	2	51738196	51738621	1	pseudogene	100128029	KNOP1P3			0	0	0					Yes	Left_Ventricle:IMR90:Mesenchymal_Stem_Cell:Mesendoderm:hESC	7.155e-11	rs7599039:rs12997090:rs12478517:rs10173817:rs7574611:rs7574611;rs10173817:rs4971586	24:25
ENSG00000223710	CRYGGP	2	52002396	52002540	-1	pseudogene	1424	CRYGGP			0	0	0					Yes	Aorta:Left_Ventricle:IMR90:Mesenchymal_Stem_Cell:Mesendoderm:hESC	7.155e-11	rs4971586:rs10173817:rs7574611:rs7574611;rs10173817:rs7599039:rs12997090:rs12478517	24:25
ENSG00000230840	AC097463.2	2	52152830	52152971	-1	pseudogene					1	11.12	0					Yes	Left_Ventricle:Liver:IMR90:Mesenchymal_Stem_Cell:Mesendoderm:Neural_Progenitor_Cell:hESC	7.155e-11	rs12478517;rs7599039:rs12478517:rs4971586:rs10173817:rs7574611:rs7574611;rs10173817:rs12997090:rs7599039;rs12997090	24:25
ENSG00000226366	AC097463.1	2	52154020	52154500	-1	pseudogene					1	11.12	0					Yes	Left_Ventricle:Liver:IMR90:Mesenchymal_Stem_Cell:Mesendoderm:Neural_Progenitor_Cell:hESC	7.155e-11	rs12478517;rs7599039:rs12478517:rs4971586:rs10173817:rs7574611:rs7574611;rs10173817:rs12997090:rs7599039;rs12997090	24:25
ENSG00000236538	ZNF863P	2	52298493	52304335	1	pseudogene	100419682	ZNF863P			1	11.67	0					Yes	Aorta:Left_Ventricle:Liver:IMR90:Mesenchymal_Stem_Cell:Mesendoderm:Neural_Progenitor_Cell:Trophoblast-like_Cell:hESC	3.308e-10	rs4971586;rs4971586:rs12478517:rs10173817:rs7574611:rs7574611;rs10173817:rs7599039:rs12997090:rs7599039;rs12997090	24:25
ENSG00000202195	Y_RNA	2	52525133	52525234	1	misc_RNA					0	0	0					Yes	Left_Ventricle:IMR90:Mesenchymal_Stem_Cell:Mesendoderm:hESC	7.155e-11	rs10173817:rs7574611;rs10173817:rs7574611:rs7599039:rs12997090:rs7599039;rs12997090:rs12478517:rs4971586	24:25
ENSG00000225444	AC087073.1	2	52600256	52617150	1	lincRNA	105374596	LINC01867			0	0	0					Yes	Liver:IMR90:Mesenchymal_Stem_Cell:Mesendoderm:Trophoblast-like_Cell:hESC	7.155e-11	rs4971586:rs10173817:rs7574611:rs7574611;rs10173817:rs7599039:rs12997090:rs7599039;rs12997090:rs12478517	24:25
ENSG00000225842	AC139712.1	2	52701211	52701549	-1	pseudogene					0	0	0					Yes	Left_Ventricle:IMR90:Mesenchymal_Stem_Cell:Mesendoderm:Neural_Progenitor_Cell:Trophoblast-like_Cell:hESC	7.155e-11	rs7599039:rs12997090:rs12478517:rs4971586:rs10173817:rs7574611:rs7574611;rs10173817	24:25
ENSG00000236837	AC139712.4	2	52721826	52727890	-1	lincRNA					0	0	0					Yes	Left_Ventricle:IMR90:Mesenchymal_Stem_Cell:Mesendoderm:hESC	7.155e-11	rs4971586:rs10173817:rs7574611:rs7574611;rs10173817:rs7599039:rs12997090:rs12478517	24:25
ENSG00000204993	AC139712.2	2	52797786	52799660	1	pseudogene					0	0	0					Yes	IMR90:Mesenchymal_Stem_Cell	2.526e-09	rs10173817:rs7574611:rs7574611;rs10173817:rs7599039:rs12997090:rs12478517	24:25
ENSG00000233083	FTH1P6	2	52856881	52857216	1	pseudogene	106481787	FTH1P6			0	0	0					Yes	Left_Ventricle:IMR90:Mesenchymal_Stem_Cell:Mesendoderm:Neural_Progenitor_Cell:Trophoblast-like_Cell:hESC	7.155e-11	rs4971586:rs10173817:rs7574611:rs7574611;rs10173817:rs7599039:rs12997090:rs12478517:rs7599039;rs12997090	24:25
ENSG00000264975	MIR4431	2	52929660	52929753	-1	miRNA	100616431	MIR4431			0	0	0					Yes	Left_Ventricle:IMR90:Mesenchymal_Stem_Cell:Mesendoderm:hESC	7.155e-11	rs12478517:rs10173817:rs7574611:rs7574611;rs10173817:rs7599039:rs12997090:rs4971586	24:25
ENSG00000228033	AC010967.2	2	52949815	53137158	-1	lincRNA					0	0	0					Yes	IMR90:Mesenchymal_Stem_Cell:Mesendoderm:hESC	7.155e-11	rs7574611:rs10173817:rs7574611;rs10173817:rs7599039:rs12997090:rs4971586:rs12478517	24:25
ENSG00000232604	AC010967.3	2	53091373	53093769	1	lincRNA					0	0	0					Yes	Left_Ventricle:IMR90:Mesenchymal_Stem_Cell:Mesendoderm:Neural_Progenitor_Cell:hESC	7.155e-11	rs10173817:rs7574611:rs7574611;rs10173817:rs7599039:rs12997090:rs7599039;rs12997090:rs12478517:rs4971586	24:25
ENSG00000232668	AC010967.1	2	53110381	53110593	1	pseudogene					0	0	0					Yes	Left_Ventricle:IMR90:Mesenchymal_Stem_Cell:Mesendoderm:Neural_Progenitor_Cell:hESC	7.155e-11	rs10173817:rs7574611:rs7574611;rs10173817:rs7599039:rs12997090:rs7599039;rs12997090:rs12478517:rs4971586	24:25
ENSG00000251942	SCARNA16	2	53697585	53697767	-1	snoRNA	677781	SCARNA16			0	0	0					Yes	Left_Ventricle:Right_Ventricle:IMR90:Mesenchymal_Stem_Cell:Mesendoderm:Trophoblast-like_Cell:hESC	7.155e-11	rs4971586:rs10173817:rs7574611:rs7574611;rs10173817:rs7599039:rs12997090:rs12478517	24:25
ENSG00000223897	AC069157.1	2	53713282	53713418	-1	pseudogene					0	0	0					Yes	Left_Ventricle:Right_Ventricle:IMR90:Mesenchymal_Stem_Cell:Mesendoderm:Trophoblast-like_Cell:hESC	7.155e-11	rs4971586:rs10173817:rs7574611:rs7574611;rs10173817:rs7599039:rs12997090:rs12478517	24:25
ENSG00000115239	GPR75-ASB3	2	53759810	54087170	-1	protein_coding	51130	GPR75-ASB3	0.247642		0	0	0					Yes	hESC	2.526e-09	rs7574611:rs10173817:rs7574611;rs10173817	24
ENSG00000207456	RNU6-997P	2	53797511	53797617	-1	snRNA	106480007	RNU6-997P			0	0	0					Yes	Left_Ventricle:IMR90:Mesenchymal_Stem_Cell	7.155e-11	rs7574611:rs10173817:rs7574611;rs10173817:rs4971586:rs7599039:rs12997090	24:25
ENSG00000264740	AC008064.1	2	53878538	53878610	-1	miRNA					0	0	0					Yes	Left_Ventricle:IMR90:Mesenchymal_Stem_Cell:Mesendoderm:hESC	7.155e-11	rs10173817:rs7574611:rs7599039:rs12997090:rs12478517:rs4971586:rs7574611;rs10173817	24:25
ENSG00000270898	ASB3	2	53897430	54087297	-1	protein_coding	100302652	GPR75-ASB3	0.247642		0	0	0					Yes	hESC	2.526e-09	rs7574611:rs10173817:rs7574611;rs10173817	24
ENSG00000143942	CHAC2	2	53994929	54002333	1	protein_coding	494143	CHAC2	0.00282189	0.535423	0	0	0					Yes	IMR90:Mesenchymal_Stem_Cell:Mesendoderm:hESC	7.155e-11	rs10173817:rs7574611:rs7574611;rs10173817:rs7599039:rs12997090:rs12478517:rs4971586	24:25
ENSG00000068912	ERLEC1	2	54014181	54045956	1	protein_coding	27248	ERLEC1	0.000679063	-0.681034	0	0	0					Yes	IMR90:Mesendoderm	2.526e-09	rs7574611:rs10173817:rs7574611;rs10173817:rs12478517	24:25
ENSG00000119737	GPR75	2	54080050	54087126	-1	protein_coding	10936	GPR75	0.0031948		0	0	0					Yes	hESC	2.526e-09	rs7574611:rs10173817:rs7574611;rs10173817	24
ENSG00000138041	SMEK2	2	55774428	55846015	-1	protein_coding	57223	SMEK2	0.811197	-0.459625	0	0	0					Yes	Mesenchymal_Stem_Cell	1.277e-09	rs1380703:rs2717001:rs11682175:rs77534782:rs11682175;rs2717001:rs2678923	26
ENSG00000272606	RP11-554J4.1	2	55845044	55845508	1	antisense					0	0	0					Yes	Mesenchymal_Stem_Cell	1.277e-09	rs1380703:rs2717001:rs11682175:rs77534782:rs11682175;rs2717001:rs2678923	26
ENSG00000138035	PNPT1	2	55861400	55921045	-1	protein_coding	87178	PNPT1	0.908267	0.406933	0	0	0					Yes	Left_Ventricle:Mesenchymal_Stem_Cell:Mesendoderm:hESC	9.122e-12	rs10175979:rs2717001:rs11682175;rs2678923:rs77534782:rs1380703:rs11682175:rs11682175;rs2717001:rs2678923:rs2717001;rs7596038:rs2678923;rs848278:rs848278;rs2215961:rs2678923;rs848278;rs2215961:rs848278:rs7596038	26
ENSG00000115380	EFEMP1	2	56093102	56151274	-1	protein_coding	2202	EFEMP1	0.999786	1.00184	0	0	0					Yes	IMR90:Mesenchymal_Stem_Cell:Mesendoderm:hESC	9.122e-12	rs848278:rs2717001;rs7596038:rs2678923;rs848278;rs2215961:rs7596038:rs1380703:rs2717001:rs11682175:rs77534782:rs11682175;rs2717001:rs2678923:rs848278;rs2215961:rs10175979:rs11682175;rs2678923	26
ENSG00000202344	RN7SKP208	2	56178789	56179149	-1	misc_RNA	106481817	RN7SKP208			0	0	0					Yes	Mesenchymal_Stem_Cell:Mesendoderm	1.277e-09	rs10175979:rs1380703:rs2717001:rs11682175:rs77534782:rs11682175;rs2717001:rs2678923:rs2717001;rs7596038:rs2678923;rs848278:rs848278;rs2215961:rs848278	26
ENSG00000272180	RP11-481J13.1	2	56179293	56408787	1	lincRNA					0	0	0					Yes	Mesenchymal_Stem_Cell:Mesendoderm	1.277e-09	rs10175979:rs1380703:rs2717001:rs11682175:rs77534782:rs11682175;rs2717001:rs2678923:rs2717001;rs7596038:rs2678923;rs848278:rs848278;rs2215961:rs848278	26
ENSG00000226702	AC011306.2	2	56190326	56274461	-1	lincRNA					0	0	0					Yes	Left_Ventricle:IMR90:Mesenchymal_Stem_Cell:Mesendoderm:hESC	1.277e-09	rs10175979:rs1380703:rs2717001:rs11682175:rs77534782:rs11682175;rs2717001:rs2678923:rs2717001;rs7596038:rs2678923;rs848278:rs848278	26
ENSG00000207548	MIR217	2	56210102	56210211	-1	miRNA	406999	MIR217			0	0	0					Yes	IMR90:Mesenchymal_Stem_Cell:Mesendoderm:hESC	5.888e-10	rs2717001:rs77534782:rs2717001;rs7596038:rs2678923;rs848278:rs1380703:rs11682175:rs11682175;rs2717001:rs2678923:rs848278;rs2215961:rs2678923;rs848278;rs2215961:rs848278:rs7596038:rs10175979	26
ENSG00000207798	MIR216A	2	56216085	56216194	-1	miRNA	406998	MIR216A			0	0	0					Yes	IMR90:Mesenchymal_Stem_Cell:Mesendoderm:hESC	5.888e-10	rs2717001:rs77534782:rs2717001;rs7596038:rs2678923;rs848278:rs1380703:rs11682175:rs11682175;rs2717001:rs2678923:rs848278;rs2215961:rs2678923;rs848278;rs2215961:rs848278:rs7596038:rs10175979	26
ENSG00000211520	MIR216B	2	56227849	56227930	-1	miRNA	100126319	MIR216B			0	0	0					Yes	IMR90:Mesenchymal_Stem_Cell:Mesendoderm:hESC	5.888e-10	rs2717001:rs77534782:rs2717001;rs7596038:rs2678923;rs848278:rs1380703:rs11682175:rs11682175;rs2717001:rs2678923:rs848278;rs2215961:rs2678923;rs848278;rs2215961:rs848278:rs7596038:rs10175979	26
ENSG00000229805	AC011306.1	2	56304552	56317517	-1	lincRNA					0	0	0					Yes	Left_Ventricle:IMR90:Mesenchymal_Stem_Cell:Mesendoderm:hESC	1.277e-09	rs1380703:rs2717001:rs11682175:rs77534782:rs11682175;rs2717001:rs2678923:rs10175979	26
ENSG00000271894	RP11-482H16.1	2	56374765	56613306	1	processed_transcript					0	0	0					Yes	Mesenchymal_Stem_Cell:Mesendoderm:hESC	1.277e-09	rs10175979:rs1380703:rs2717001:rs11682175:rs77534782:rs11682175;rs2717001:rs2678923	26
ENSG00000233251	AC007743.1	2	56400669	56412905	-1	antisense					0	0	0					Yes	IMR90:Mesenchymal_Stem_Cell:Mesendoderm:Trophoblast-like_Cell:hESC	1.277e-09	rs1380703:rs2717001:rs11682175:rs77534782:rs11682175;rs2717001:rs2678923:rs10175979	26
ENSG00000055813	CCDC85A	2	56411258	56613308	1	protein_coding	114800	CCDC85A	0.00173521	-0.523734	0	0	0					Yes	IMR90:Mesenchymal_Stem_Cell:Mesendoderm:Trophoblast-like_Cell:hESC	1.277e-09	rs1380703:rs2717001:rs11682175:rs77534782:rs11682175;rs2717001:rs2678923:rs10175979	26
ENSG00000199395	RNA5SP93	2	56462352	56462465	-1	rRNA	100873326	RNA5SP93			0	0	0					Yes	Left_Ventricle:Liver:IMR90:Mesenchymal_Stem_Cell:Mesendoderm:Trophoblast-like_Cell:hESC	2.628e-14	rs10175979:rs1380703:rs2717001:rs11682175:rs77534782:rs11682175;rs2717001:rs2678923:rs11682175;rs2678923:rs848278;rs2215961:rs2678923;rs848278;rs2215961:rs848278:rs7596038:rs13016665	26
ENSG00000271615	CTD-2026C7.1	2	57982563	57993187	1	pseudogene					3	18.94	51	1.58171e-05	0.0292901	GTEx/v8/Pituitary	-	Yes	Adult_Cortex:Fetal_Cortex:Left_Ventricle:GM12878:IMR90:Mesenchymal_Stem_Cell:Mesendoderm:Neural_Progenitor_Cell:Trophoblast-like_Cell:hESC	9.119e-13	rs2717001;rs2678923:rs2717001:rs77534782:rs2215961:rs2717001;rs7596038:rs11682175;rs2678923:rs34829058:rs2678923;rs848278:rs848278:rs2678923;rs848278;rs2215961:rs7596038:rs848278;rs2215961:rs1380703:rs11682175:rs11682175	26:27
ENSG00000028116	VRK2	2	58134786	58387055	1	protein_coding	7444	VRK2	1.21621e-08	-0.188348	21	24.5	318	4.4525e-101	0	eQTLcatalogue/Fairfax_2014_IFN24:eQTLcatalogue/Fairfax_2014_LPS24:eQTLcatalogue/Lepik_2017_ge_blood:eQTLcatalogue/Quach_2016_ge_monocyte_R848:eQTLGen_cis_eQTLs:BIOSQTL/BIOS_eQTL_geneLevel:GTEx/v8/Adipose_Subcutaneous:GTEx/v8/Artery_Tibial:GTEx/v8/Brain_Substantia_nigra:GTEx/v8/Breast_Mammary_Tissue:GTEx/v8/Esophagus_Muscularis:GTEx/v8/Heart_Atrial_Appendage:GTEx/v8/Muscle_Skeletal:GTEx/v8/Nerve_Tibial:GTEx/v8/Thyroid:GTEx/v7/Adipose_Subcutaneous:GTEx/v7/Esophagus_Muscularis:GTEx/v7/Testis	+	Yes	Adult_Cortex:Fetal_Cortex:Aorta:Left_Ventricle:GM12878:IMR90:Mesenchymal_Stem_Cell:Mesendoderm:Trophoblast-like_Cell:hESC	2.628e-14	rs2717001;rs2678923;rs848278;rs7596038;rs11682175;rs1380703;rs77534782;rs2215961;rs2717001:rs11682175:rs77534782:rs2678923:rs2717001;rs7596038:rs848278:rs34829058:rs848278;rs2215961:rs2678923;rs2215961:rs7596038:rs11682175;rs2678923:rs13016665:rs2678923;rs848278:rs2215961:rs1380703:rs11682175	26:27
ENSG00000251738	AC073215.1	2	58289716	58289800	-1	miRNA					0	0	0					Yes	Adult_Cortex:Fetal_Cortex:Left_Ventricle:GM12878:IMR90:Mesenchymal_Stem_Cell:Mesendoderm:Trophoblast-like_Cell:hESC	2.628e-14	rs2717001:rs11682175:rs77534782:rs2678923:rs2717001;rs7596038:rs848278:rs1380703:rs11682175;rs2717001:rs848278;rs2215961:rs2678923;rs848278;rs2215961:rs7596038:rs11682175;rs2678923:rs13016665:rs2678923;rs848278:rs34829058:rs10175979	26:27
ENSG00000115392	FANCL	2	58386378	58468507	-1	protein_coding	55120	FANCL	2.0996e-08		4	19.85	205	6.779e-48	0	PsychENCODE_eQTLs:eQTLGen_cis_eQTLs:BIOSQTL/BIOS_eQTL_geneLevel:CMC_SVA_cis:GTEx/v8/Brain_Cerebellum:GTEx/v6/Testis	-	Yes	IMR90:Mesenchymal_Stem_Cell:Mesendoderm:hESC	2.628e-14	rs7596038;rs848278;rs2717001;rs11682175;rs2678923;rs13016665;rs2215961;rs2678923:rs2717001:rs77534782:rs1380703:rs11682175:rs11682175	26
ENSG00000273063	RP11-334G22.1	2	58468484	58468821	1	antisense					1	19.85	0					Yes	IMR90:Mesenchymal_Stem_Cell:Mesendoderm:hESC	9.119e-13	rs2717001;rs7596038;rs2678923:rs2717001:rs77534782:rs1380703:rs11682175:rs11682175	26
ENSG00000233426	EIF3FP3	2	58478575	58479703	1	pseudogene	339799	EIF3FP3			0	0	16	6.83161e-05	0.0342664	GTEx/v8/Cells_Cultured_fibroblasts:GTEx/v8/Thyroid	+	Yes	Adult_Cortex:Fetal_Cortex:IMR90:Mesenchymal_Stem_Cell:Mesendoderm:hESC	2.628e-14	rs77534782;rs7596038;rs2717001;rs2717001:rs11682175:rs2678923:rs77534782:rs1380703:rs11682175	26
ENSG00000225226	AC007250.4	2	58503012	58523683	1	lincRNA	105374744	LINC01795			0	0	0					Yes	Left_Ventricle:GM12878:IMR90:Mesenchymal_Stem_Cell:Mesendoderm:hESC	2.628e-14	rs1380703:rs2717001:rs11682175:rs77534782:rs11682175;rs2717001:rs2678923:rs11682175;rs2678923:rs13016665:rs2717001;rs7596038:rs2678923;rs848278:rs34829058:rs848278;rs2215961:rs2678923;rs848278;rs2215961:rs848278:rs7596038	26:27
ENSG00000233723	LINC01122	2	58654934	59290901	1	lincRNA	400955	LINC01122			0	0	0					Yes	Promoter_anchored_loops:Aorta:Dorsolateral_Prefrontal_Cortex:Hippocampus:Left_Ventricle:Liver:GM12878:IMR90:Mesenchymal_Stem_Cell:Mesendoderm:Neural_Progenitor_Cell:Trophoblast-like_Cell:hESC	2.628e-14	rs2678923:rs2717001:rs77534782:rs1380703:rs11682175:rs11682175;rs2717001:rs2717001;rs7596038:rs2678923;rs848278:rs848278:rs11682175;rs2678923:rs13016665:rs848278;rs2215961:rs2678923;rs848278;rs2215961:rs7596038:rs34829058:rs2215961	26:27
ENSG00000231043	AC007238.1	2	58687427	58689167	-1	pseudogene					0	0	0					Yes	Aorta:Left_Ventricle:Liver:Right_Ventricle:GM12878:IMR90:Mesenchymal_Stem_Cell:Mesendoderm:Neural_Progenitor_Cell:Trophoblast-like_Cell:hESC	2.628e-14	rs2717001:rs2678923:rs77534782:rs1380703:rs11682175:rs11682175;rs2717001:rs11682175;rs2678923:rs13016665:rs2717001;rs7596038:rs2678923;rs848278:rs848278:rs34829058:rs10175979:rs2678923;rs848278;rs2215961:rs7596038:rs848278;rs2215961:rs2215961	26:27
ENSG00000222030	AC007131.1	2	59444843	59506535	1	lincRNA	101927285	LINC01793			0	0	0					Yes	Aorta:Left_Ventricle:Liver:IMR90:Mesenchymal_Stem_Cell:Mesendoderm:Neural_Progenitor_Cell:Trophoblast-like_Cell:hESC	2.628e-14	rs2717001:rs11682175;rs2678923:rs77534782:rs34829058:rs1380703:rs11682175:rs11682175;rs2717001:rs2678923:rs13016665:rs10175979:rs2717001;rs7596038:rs2678923;rs848278:rs848278:rs848278;rs2215961:rs2678923;rs848278;rs2215961:rs7596038	26:27
ENSG00000271955	RP11-444A22.1	2	59445815	60327335	-1	lincRNA					0	0	0					Yes	Mesenchymal_Stem_Cell:Mesendoderm:Trophoblast-like_Cell:hESC	2.628e-14	rs11682175;rs2678923:rs2717001:rs11682175:rs13016665:rs2678923:rs77534782:rs34829058	26:27
ENSG00000233891	AC007131.2	2	59465851	59960531	-1	lincRNA					0	0	0					Yes	Aorta:Left_Ventricle:IMR90:Mesenchymal_Stem_Cell:Mesendoderm:Neural_Progenitor_Cell:Trophoblast-like_Cell:hESC	2.628e-14	rs34829058:rs11682175;rs2678923:rs2717001:rs11682175:rs13016665:rs77534782:rs2678923:rs1380703:rs11682175;rs2717001:rs2717001;rs7596038:rs2678923;rs848278:rs848278;rs2215961:rs848278	26:27
ENSG00000221653	AC007131.3	2	59468756	59468837	-1	miRNA					0	0	0					Yes	Aorta:Left_Ventricle:Liver:IMR90:Mesenchymal_Stem_Cell:Mesendoderm:Neural_Progenitor_Cell:Trophoblast-like_Cell:hESC	2.628e-14	rs2717001:rs11682175;rs2678923:rs77534782:rs34829058:rs1380703:rs11682175:rs11682175;rs2717001:rs2678923:rs13016665:rs10175979:rs2717001;rs7596038:rs2678923;rs848278:rs848278:rs848278;rs2215961:rs2678923;rs848278;rs2215961:rs7596038	26:27
ENSG00000231815	AC007179.1	2	59662348	59669396	1	lincRNA					0	0	0					Yes	Aorta:Left_Ventricle:GM12878:IMR90:Mesenchymal_Stem_Cell:Mesendoderm:Trophoblast-like_Cell:hESC	2.628e-14	rs1380703:rs2717001:rs11682175:rs77534782:rs11682175;rs2717001:rs2678923:rs11682175;rs2678923:rs10175979:rs2717001;rs7596038:rs2678923;rs848278:rs34829058:rs13016665:rs848278:rs848278;rs2215961:rs2678923;rs848278;rs2215961:rs7596038	26:27
ENSG00000270447	RP11-569H17.1	2	59742025	59742259	1	pseudogene					0	0	0					Yes	Left_Ventricle:Mesendoderm:hESC	1.277e-09	rs34829058:rs1380703:rs2717001:rs11682175:rs77534782:rs11682175;rs2717001:rs2678923	26:27
ENSG00000252455	AC007179.2	2	59760119	59760210	-1	miRNA					0	0	0					Yes	Left_Ventricle:IMR90:Mesenchymal_Stem_Cell:Mesendoderm:Trophoblast-like_Cell:hESC	2.628e-14	rs11682175;rs2678923:rs2717001:rs11682175:rs13016665:rs34829058:rs1380703:rs77534782:rs11682175;rs2717001:rs2678923:rs10175979:rs848278;rs2215961:rs2678923;rs848278;rs2215961:rs848278:rs7596038:rs2717001;rs7596038:rs2678923	26:27
ENSG00000200101	RNU6-508P	2	59874756	59874858	1	snRNA	106480585	RNU6-508P			0	0	0					Yes	Left_Ventricle:IMR90:Mesenchymal_Stem_Cell:Mesendoderm:Trophoblast-like_Cell:hESC	2.628e-14	rs2717001:rs11682175;rs2678923:rs77534782:rs34829058:rs1380703:rs11682175:rs11682175;rs2717001:rs2678923:rs13016665	26:27
ENSG00000252726	RNA5SP94	2	59921897	59922004	1	rRNA	100873327	RNA5SP94			0	0	0					Yes	Left_Ventricle:IMR90:Mesenchymal_Stem_Cell:Mesendoderm:Trophoblast-like_Cell:hESC	2.628e-14	rs1380703:rs2717001:rs11682175:rs77534782:rs11682175;rs2717001:rs2678923:rs11682175;rs2678923:rs13016665:rs34829058	26:27
ENSG00000228590	AC007381.3	2	60577730	60580151	-1	lincRNA					0	0	0					Yes	Aorta:Left_Ventricle:GM12878:IMR90:Mesenchymal_Stem_Cell:Mesendoderm:Trophoblast-like_Cell:hESC	2.628e-14	rs2717001:rs11682175;rs2678923:rs77534782:rs1380703:rs11682175:rs11682175;rs2717001:rs2678923:rs2717001;rs7596038:rs2678923;rs848278:rs848278:rs2678923;rs848278;rs2215961:rs7596038:rs848278;rs2215961:rs13016665:rs34829058:rs10175979	26:27
ENSG00000223929	AC007381.2	2	60586351	60618510	-1	lincRNA	106660609	MIR4432HG			0	0	0					Yes	Left_Ventricle:GM12878:IMR90:Mesenchymal_Stem_Cell:Mesendoderm:Neural_Progenitor_Cell:Trophoblast-like_Cell:hESC	2.628e-14	rs10175979:rs11682175;rs2678923:rs2717001:rs11682175:rs13016665:rs77534782:rs2678923:rs2717001;rs7596038:rs2678923;rs848278:rs1380703:rs11682175;rs2717001:rs34829058:rs848278:rs2678923;rs848278;rs2215961:rs7596038:rs848278;rs2215961	26:27
ENSG00000200807	RNU1-32P	2	60611740	60611898	1	snRNA	106480155	RNU1-32P			0	0	0					Yes	Left_Ventricle:GM12878:IMR90:Mesenchymal_Stem_Cell:Mesendoderm:Neural_Progenitor_Cell:Trophoblast-like_Cell:hESC	2.628e-14	rs10175979:rs11682175;rs2678923:rs2717001:rs11682175:rs13016665:rs77534782:rs2678923:rs2717001;rs7596038:rs2678923;rs848278:rs1380703:rs11682175;rs2717001:rs34829058:rs848278:rs2678923;rs848278;rs2215961:rs7596038:rs848278;rs2215961	26:27
ENSG00000266078	MIR4432	2	60614497	60614580	-1	miRNA	100616473	MIR4432			0	0	0					Yes	Left_Ventricle:GM12878:IMR90:Mesenchymal_Stem_Cell:Mesendoderm:Neural_Progenitor_Cell:Trophoblast-like_Cell:hESC	2.628e-14	rs10175979:rs11682175;rs2678923:rs2717001:rs11682175:rs13016665:rs77534782:rs2678923:rs2717001;rs7596038:rs2678923;rs848278:rs1380703:rs11682175;rs2717001:rs34829058:rs848278:rs2678923;rs848278;rs2215961:rs7596038:rs848278;rs2215961	26:27
ENSG00000119866	BCL11A	2	60678302	60780702	-1	protein_coding	53335	BCL11A	0.829	-2.0339	0	0	6	3.2841e-14	0	eQTLGen_trans_eQTLs	+	Yes	Aorta:Hippocampus:Left_Ventricle:Liver:GM12878:IMR90:Mesenchymal_Stem_Cell:Mesendoderm:Neural_Progenitor_Cell:Trophoblast-like_Cell:hESC	2.628e-14	rs9074;rs10175979:rs1380703:rs2717001:rs11682175:rs77534782:rs11682175;rs2717001:rs2678923:rs11682175;rs2678923:rs13016665:rs848278;rs2215961:rs848278:rs2717001;rs7596038:rs2678923;rs848278:rs34829058:rs2678923;rs848278;rs2215961:rs7596038:rs2215961	26:27:231
ENSG00000233953	AC009970.1	2	60722821	60727099	1	antisense					0	0	0					Yes	Aorta:Left_Ventricle:GM12878:IMR90:Mesenchymal_Stem_Cell:Mesendoderm:Neural_Progenitor_Cell:Trophoblast-like_Cell:hESC	2.628e-14	rs11682175;rs2678923:rs2717001:rs11682175:rs13016665:rs77534782:rs34829058:rs2678923:rs2717001;rs7596038:rs2678923;rs848278:rs848278:rs848278;rs2215961:rs2678923;rs848278;rs2215961:rs7596038:rs1380703:rs11682175;rs2717001:rs10175979	26:27
ENSG00000242158	RN7SL361P	2	60867840	60868135	1	misc_RNA	106479355	RN7SL361P			0	0	0					Yes	Left_Ventricle:IMR90:Mesenchymal_Stem_Cell:Mesendoderm:Neural_Progenitor_Cell:Trophoblast-like_Cell:hESC	2.628e-14	rs1380703:rs2717001:rs11682175:rs77534782:rs11682175;rs2717001:rs2678923:rs11682175;rs2678923:rs13016665:rs2717001;rs7596038:rs2678923;rs848278:rs848278:rs2678923;rs848278;rs2215961:rs7596038:rs848278;rs2215961:rs34829058	26:27
ENSG00000271134	RP11-416L21.2	2	60910008	60910379	-1	pseudogene					0	0	0					Yes	Aorta:Left_Ventricle:Pancreas:Right_Ventricle:Spleen:GM12878:IMR90:Mesenchymal_Stem_Cell:Mesendoderm:Neural_Progenitor_Cell:Trophoblast-like_Cell:hESC	2.628e-14	rs1380703:rs2717001:rs11682175:rs77534782:rs11682175;rs2717001:rs2678923:rs11682175;rs2678923:rs13016665:rs2717001;rs7596038:rs2678923;rs848278:rs848278:rs2678923;rs848278;rs2215961:rs7596038:rs848278;rs2215961:rs34829058	26:27
ENSG00000213495	RP11-416L21.1	2	60938619	60939055	1	pseudogene					0	0	0					Yes	Left_Ventricle:GM12878:IMR90:Mesenchymal_Stem_Cell	2.628e-14	rs2717001:rs2678923:rs77534782:rs2717001;rs7596038:rs2678923;rs848278:rs1380703:rs11682175:rs11682175;rs2717001:rs11682175;rs2678923:rs13016665:rs848278;rs2215961:rs2678923;rs848278;rs2215961:rs848278:rs7596038	26
ENSG00000252718	RNU6-612P	2	60946775	60946876	1	snRNA	106481374	RNU6-612P			0	0	0					Yes	Left_Ventricle:GM12878:IMR90:Mesenchymal_Stem_Cell	2.628e-14	rs2717001:rs2678923:rs77534782:rs2717001;rs7596038:rs2678923;rs848278:rs1380703:rs11682175:rs11682175;rs2717001:rs11682175;rs2678923:rs13016665:rs848278;rs2215961:rs2678923;rs848278;rs2215961:rs848278:rs7596038	26
ENSG00000271707	ATP1B3P1	2	60962030	60962850	-1	pseudogene	484	ATP1B3P1			0	0	0					Yes	Left_Ventricle:IMR90:Mesenchymal_Stem_Cell:Mesendoderm	2.628e-14	rs11682175;rs2678923:rs2717001:rs11682175:rs13016665:rs77534782:rs2717001;rs7596038:rs2678923;rs848278:rs2678923:rs848278;rs2215961:rs848278:rs2678923;rs848278;rs2215961:rs7596038:rs4671458:rs34829058	26:27:28
ENSG00000115421	PAPOLG	2	60983365	61029220	1	protein_coding	64895	PAPOLG	0.989888	-0.98637	0	0	0					Yes	Left_Ventricle:IMR90:Mesenchymal_Stem_Cell:Mesendoderm	2.628e-14	rs11682175;rs2678923:rs2717001:rs11682175:rs13016665:rs77534782:rs2717001;rs7596038:rs2678923;rs848278:rs2678923:rs848278;rs2215961:rs848278:rs2678923;rs848278;rs2215961:rs7596038:rs4671458:rs34829058	26:27:28
ENSG00000228414	AC010733.4	2	61052267	61108449	-1	lincRNA	400957	LINC01185			0	0	0					Yes	IMR90:Mesenchymal_Stem_Cell	1.69e-09	rs2717001:rs77534782:rs2717001;rs7596038:rs2678923;rs848278:rs848278:rs2678923;rs848278;rs2215961:rs7596038	26
ENSG00000162924	REL	2	61108656	61158745	1	protein_coding	5966	REL	0.969516	-0.604144	0	0	0					Yes	IMR90:Mesenchymal_Stem_Cell	1.69e-09	rs2717001:rs77534782:rs2717001;rs7596038:rs2678923;rs848278:rs848278:rs2678923;rs848278;rs2215961:rs7596038	26
ENSG00000237522	NONOP2	2	61163954	61165184	-1	pseudogene	100271700	NONOP2			0	0	0					Yes	IMR90:Mesenchymal_Stem_Cell:Mesendoderm:Trophoblast-like_Cell	4.246e-12	rs77534782:rs2717001:rs2678923:rs2717001;rs7596038:rs2678923;rs848278:rs848278;rs2215961:rs2678923;rs848278;rs2215961:rs848278:rs7596038	26
ENSG00000232713	AC010733.5	2	61165339	61165739	-1	pseudogene					0	0	0					Yes	IMR90:Mesenchymal_Stem_Cell:Mesendoderm:Trophoblast-like_Cell	4.246e-12	rs77534782:rs2717001:rs2678923:rs2717001;rs7596038:rs2678923;rs848278:rs848278;rs2215961:rs2678923;rs848278;rs2215961:rs848278:rs7596038	26
ENSG00000162927	PUS10	2	61167357	61245394	-1	protein_coding	150962	PUS10	5.26981e-10	-0.23559	0	0	0					Yes	Left_Ventricle	2.125e-05	rs4671458	28
ENSG00000222251	RNA5SP95	2	61225887	61226023	1	rRNA	100873328	RNA5SP95			0	0	0					Yes	GM12878	2.885e-09	rs2678923;rs848278:rs77534782:rs2717001;rs7596038:rs2717001	26
ENSG00000162928	PEX13	2	61244360	61279125	1	protein_coding	5194	PEX13	0.0231397	-0.106839	0	0	0					Yes	Left_Ventricle	2.125e-05	rs4671458	28
ENSG00000162929	KIAA1841	2	61293006	61391960	1	protein_coding	84542	KIAA1841	3.32935e-06	0.996966	0	0	0					Yes	Left_Ventricle	2.125e-05	rs4671458	28
ENSG00000173209	AHSA2	2	61404553	61418338	1	protein_coding	130872	AHSA2	5.61438e-06	-0.34552	0	0	0					Yes	Left_Ventricle	7.091e-06	rs4671458	28
ENSG00000115464	USP34	2	61414598	61697904	-1	protein_coding	9736	USP34	1		0	0	0					Yes	Left_Ventricle	7.091e-06	rs4671458	28
ENSG00000273302	RP11-493E12.2	2	61427114	61427904	1	sense_intronic					0	0	0					Yes	Left_Ventricle	7.091e-06	rs4671458	28
ENSG00000270820	RP11-355B11.2	2	61698323	61711265	1	antisense					0	0	0					Yes	Left_Ventricle	7.091e-06	rs4671458	28
ENSG00000213486	AC108039.1	2	61937211	61938113	-1	pseudogene					0	0	0					Yes	Left_Ventricle	2.125e-05	rs4671458	28
ENSG00000170264	FAM161A	2	62051989	62081278	-1	protein_coding	84140	FAM161A	3.02773e-09	0.136737	0	0	0					Yes	IMR90	2.125e-05	rs4671458	28
ENSG00000230702	RP11-681L4.1	2	62083830	62084190	1	pseudogene					0	0	0					Yes	IMR90	2.125e-05	rs4671458	28
ENSG00000115484	CCT4	2	62095224	62115939	-1	protein_coding	10575	CCT4	0.999184	-0.245078	0	0	0					Yes	IMR90	2.125e-05	rs4671458	28
ENSG00000236498	AC107081.5	2	62095567	62113217	1	antisense					0	0	0					Yes	IMR90	2.125e-05	rs4671458	28
ENSG00000173163	COMMD1	2	62115859	62374382	1	protein_coding	150684	COMMD1	0.372794	0.197322	0	0	0					Yes	IMR90	2.125e-05	rs4671458	28
ENSG00000229839	AC018462.2	2	62296582	62374016	-1	antisense					0	0	0					Yes	Left_Ventricle:GM12878:IMR90:Mesenchymal_Stem_Cell:Mesendoderm:hESC	1.864e-08	rs4671458	28
ENSG00000242735	AC018462.3	2	62373548	62374288	1	pseudogene					0	0	0					Yes	Left_Ventricle:GM12878:IMR90:Mesenchymal_Stem_Cell:Mesendoderm:hESC	1.864e-08	rs4671458	28
ENSG00000271657	RP11-270B14.1	2	62395997	62398298	1	pseudogene					0	0	0					Yes	Left_Ventricle:GM12878:IMR90:Mesenchymal_Stem_Cell:Mesendoderm:hESC	1.864e-08	rs4671458	28
ENSG00000170340	B3GNT2	2	62423248	62451866	1	protein_coding	10678	B3GNT2	0.696954	0.315951	0	0	0					Yes	IMR90:Mesenchymal_Stem_Cell	1.222e-07	rs4671458	28
ENSG00000266097	MIR5192	2	62432961	62433052	1	miRNA	100847087	MIR5192			0	0	0					Yes	IMR90:Mesenchymal_Stem_Cell	1.222e-07	rs4671458	28
ENSG00000239958	RN7SL51P	2	62489524	62489806	-1	misc_RNA	106480936	RN7SL51P			0	0	0					Yes	Left_Ventricle:IMR90:Mesenchymal_Stem_Cell	1.133e-07	rs4671458	28
ENSG00000238809	snoU13	2	62492130	62492233	1	snoRNA					0	0	0					Yes	Left_Ventricle:IMR90:Mesenchymal_Stem_Cell	1.133e-07	rs4671458	28
ENSG00000228541	AC093159.1	2	62690262	62691205	1	lincRNA					0	0	0					Yes	Left_Ventricle:Liver:GM12878:IMR90:Mesenchymal_Stem_Cell:Mesendoderm:Trophoblast-like_Cell:hESC	1.133e-07	rs4671458	28
ENSG00000241625	RN7SL18P	2	62718313	62718601	1	misc_RNA	106480927	RN7SL18P			0	0	0					Yes	Left_Ventricle:Liver:GM12878:IMR90:Mesenchymal_Stem_Cell:Mesendoderm:Trophoblast-like_Cell:hESC	1.133e-07	rs4671458	28
ENSG00000186889	TMEM17	2	62727356	62739029	-1	protein_coding	200728	TMEM17	0.00402396	0.545845	0	0	0					Yes	Left_Ventricle:IMR90:Mesenchymal_Stem_Cell:Mesendoderm:hESC	1.222e-07	rs4671458	28
ENSG00000233702	AC107083.1	2	62734680	62734958	-1	pseudogene					0	0	0					Yes	Left_Ventricle:IMR90:Mesenchymal_Stem_Cell:Mesendoderm:hESC	1.222e-07	rs4671458	28
ENSG00000229503	AC092155.1	2	62759718	62760194	-1	pseudogene					0	0	0					Yes	Left_Ventricle:IMR90:Mesenchymal_Stem_Cell:Mesendoderm:hESC	1.222e-07	rs4671458	28
ENSG00000232144	PSAT1P2	2	62779598	62780569	-1	pseudogene	107133519	PSAT1P2			0	0	0					Yes	IMR90:Mesenchymal_Stem_Cell:Mesendoderm:hESC	1.222e-07	rs4671458	28
ENSG00000230595	RSL24D1P2	2	62788193	62788558	-1	pseudogene	100129162	RSL24D1P2			0	0	0					Yes	IMR90:Mesenchymal_Stem_Cell:Mesendoderm:hESC	1.222e-07	rs4671458	28
ENSG00000226622	AC092155.4	2	62817390	62889789	-1	antisense					0	0	4	0.000110085	1.48614e-16	GTEx/v8/Nerve_Tibial	-	Yes	Promoter_anchored_loops	4.589e-08	rs4671458	28
ENSG00000115504	EHBP1	2	62900986	63273622	1	protein_coding	23301	EHBP1	0.999749	-0.55417	0	0	1		0.049	CMC_NoSVA_cis		No			rs4671458	28
ENSG00000226605	AC007098.1	2	63053199	63085573	-1	antisense					0	0	0					Yes	Left_Ventricle:Mesenchymal_Stem_Cell:Mesendoderm:hESC	1.222e-07	rs4671458	28
ENSG00000237162	RP11-443F16.1	2	63167051	63167417	1	pseudogene					0	0	0					Yes	Left_Ventricle:IMR90:Mesenchymal_Stem_Cell:Mesendoderm:Trophoblast-like_Cell:hESC	1.133e-07	rs4671458	28
ENSG00000231609	AC009501.4	2	63271057	63275775	-1	antisense	100132215	LOC100132215			0	0	0					Yes	GM12878:IMR90:Mesenchymal_Stem_Cell:Mesendoderm:Trophoblast-like_Cell:hESC	1.222e-07	rs4671458	28
ENSG00000115507	OTX1	2	63277192	63284971	1	protein_coding	5013	OTX1	0.219808	-1.75323	0	0	132	0	0	eQTLcatalogue/BLUEPRINT_ge_neutrophil:eQTLcatalogue/CEDAR_neutrophil_CD15:eQTLcatalogue/Lepik_2017_ge_blood:eQTLcatalogue/Naranbhai_2015_neutrophil_CD16:eQTLcatalogue/TwinsUK_ge_blood:eQTLGen_cis_eQTLs:BIOSQTL/BIOS_eQTL_geneLevel:GTEx/v8/Whole_Blood:GTEx/v7/Whole_Blood:GTEx/v6/Whole_Blood	-	Yes	GM12878:IMR90:Mesenchymal_Stem_Cell:Mesendoderm:Trophoblast-like_Cell:hESC	1.864e-08	rs4671458	28
ENSG00000270437	RP11-511I11.2	2	63310143	63314457	1	pseudogene					0	0	0					Yes	IMR90:Mesenchymal_Stem_Cell:Mesendoderm:Trophoblast-like_Cell:hESC	1.133e-07	rs4671458	28
ENSG00000232403	RP11-511I11.1	2	63335253	63335564	-1	pseudogene					0	0	0					Yes	Mesenchymal_Stem_Cell:Mesendoderm:hESC	1.222e-07	rs4671458	28
ENSG00000242412	DBIL5P2	2	63344986	63346677	-1	pseudogene	100169989	DBIL5P2			0	0	0					Yes	Mesenchymal_Stem_Cell:Mesendoderm:hESC	1.222e-07	rs4671458	28
ENSG00000143951	WDPCP	2	63348518	64054977	-1	protein_coding	51057	WDPCP	2.32411e-09	-0.884584	14	18.29	133	2.88956e-25	0	eQTLcatalogue/GEUVADIS_ge_LCL:eQTLGen_cis_eQTLs:BIOSQTL/BIOS_eQTL_geneLevel:GTEx/v8/Adipose_Subcutaneous:GTEx/v8/Adipose_Visceral_Omentum:GTEx/v8/Artery_Coronary:GTEx/v8/Artery_Tibial:GTEx/v8/Brain_Caudate_basal_ganglia:GTEx/v8/Brain_Cerebellum:GTEx/v8/Brain_Nucleus_accumbens_basal_ganglia:GTEx/v8/Brain_Putamen_basal_ganglia:GTEx/v8/Breast_Mammary_Tissue:GTEx/v8/Colon_Sigmoid:GTEx/v8/Esophagus_Gastroesophageal_Junction:GTEx/v8/Esophagus_Mucosa:GTEx/v8/Esophagus_Muscularis:GTEx/v8/Heart_Atrial_Appendage:GTEx/v8/Lung:GTEx/v8/Nerve_Tibial:GTEx/v8/Pancreas:GTEx/v8/Pituitary:GTEx/v8/Prostate:GTEx/v8/Cells_Cultured_fibroblasts:GTEx/v8/Skin_Sun_Exposed_Lower_leg:GTEx/v8/Spleen:GTEx/v8/Stomach:GTEx/v8/Testis:GTEx/v8/Thyroid:GTEx/v7/Adipose_Subcutaneous:GTEx/v7/Adipose_Visceral_Omentum:GTEx/v7/Artery_Tibial:GTEx/v7/Brain_Cerebellum:GTEx/v7/Esophagus_Mucosa:GTEx/v7/Esophagus_Muscularis:GTEx/v7/Lung:GTEx/v7/Nerve_Tibial:GTEx/v7/Pancreas:GTEx/v7/Pituitary:GTEx/v7/Cells_Transformed_fibroblasts:GTEx/v7/Stomach:GTEx/v7/Testis:GTEx/v7/Thyroid:GTEx/v6/Adipose_Subcutaneous:GTEx/v6/Lung:GTEx/v6/Nerve_Tibial:GTEx/v6/Pancreas:GTEx/v6/Thyroid	+	Yes	EP_correlation_cell_type_oneway:Aorta:Hippocampus:Left_Ventricle:Liver:Right_Ventricle:GM12878:IMR90:Mesenchymal_Stem_Cell:Mesendoderm:Neural_Progenitor_Cell:Trophoblast-like_Cell:hESC	1.864e-08	rs4671458	28
ENSG00000233716	AC074367.1	2	63459588	63460712	-1	pseudogene					0	0	5	2.27354e-05	0.049	DICE/NK	+	Yes	Left_Ventricle:IMR90:Mesenchymal_Stem_Cell:Mesendoderm:hESC	3.69e-08	rs4671458	28
ENSG00000203415	AC016734.1	2	63745026	63746647	-1	pseudogene					1	11.77	0					Yes	Promoter_anchored_loops:Mesenchymal_Stem_Cell:Mesendoderm:hESC	1.864e-08	rs4671458	28
ENSG00000014641	MDH1	2	63815743	63834331	1	protein_coding	4190	MDH1	0.982635	-0.408839	0	0	134	1.15592e-11	0	eQTLcatalogue/Kasela_2017_T-cell_CD4:eQTLcatalogue/TwinsUK_ge_fat:eQTLGen_cis_eQTLs:BIOSQTL/BIOS_eQTL_geneLevel:GTEx/v8/Adipose_Subcutaneous:GTEx/v8/Adipose_Visceral_Omentum:GTEx/v8/Whole_Blood:GTEx/v8/Breast_Mammary_Tissue:GTEx/v8/Nerve_Tibial:GTEx/v8/Cells_Cultured_fibroblasts:GTEx/v7/Adipose_Subcutaneous:GTEx/v7/Adipose_Visceral_Omentum:GTEx/v7/Breast_Mammary_Tissue:GTEx/v7/Nerve_Tibial:GTEx/v7/Cells_Transformed_fibroblasts:GTEx/v6/Adipose_Subcutaneous:GTEx/v6/Nerve_Tibial:GTEx/v6/Cells_Transformed_fibroblasts	+	Yes	Left_Ventricle:IMR90:Mesenchymal_Stem_Cell:Mesendoderm:Trophoblast-like_Cell:hESC	1.864e-08	rs4671458	28
ENSG00000228305	AC016734.2	2	63849309	63849965	-1	pseudogene					0	0	1	2.57521e-05	0.0318723	GTEx/v7/Artery_Aorta	-	Yes	Liver:IMR90:Mesenchymal_Stem_Cell:Mesendoderm:Trophoblast-like_Cell:hESC	3.69e-08	rs4671458	28
ENSG00000229920	RPS4XP5	2	63869589	63871172	-1	pseudogene	100271132	RPS4XP5			0	0	0					Yes	Liver:IMR90:Mesenchymal_Stem_Cell:Mesendoderm:Trophoblast-like_Cell:hESC	5.555e-07	rs4671458	28
ENSG00000234488	AC096664.1	2	63911439	63911844	1	pseudogene					1	15.13	0					Yes	Promoter_anchored_loops:Adrenal:Aorta:Left_Ventricle:Liver:Lung:Right_Ventricle:GM12878:IMR90:Mesenchymal_Stem_Cell:Mesendoderm:Neural_Progenitor_Cell:Trophoblast-like_Cell:hESC	1.222e-07	rs4671458	28
ENSG00000221085	AC096664.3	2	63922527	63922669	-1	miRNA					0	0	0					Yes	Promoter_anchored_loops:Aorta:Left_Ventricle:Liver:IMR90:Mesenchymal_Stem_Cell:Mesendoderm:Trophoblast-like_Cell:hESC	5.555e-07	rs4671458	28
ENSG00000228872	AC096664.2	2	63944256	63945033	1	pseudogene					0	0	0					Yes	Aorta:Left_Ventricle:Liver:IMR90:Mesenchymal_Stem_Cell:Mesendoderm:Trophoblast-like_Cell:hESC	5.555e-07	rs4671458	28
ENSG00000229221	HNRNPA1P66	2	63978831	63979764	-1	pseudogene	391378	HNRNPA1P66			0	0	0					Yes	Aorta:Left_Ventricle:Liver:GM12878:IMR90:Mesenchymal_Stem_Cell:Mesendoderm:Trophoblast-like_Cell:hESC	5.555e-07	rs4671458	28
ENSG00000169764	UGP2	2	64068074	64118696	1	protein_coding	7360	UGP2	0.00102013	-0.307568	2	15.26	128	6.8729e-09	8.42958e-17	PsychENCODE_eQTLs:eQTLGen_cis_eQTLs:GTEx/v8/Adipose_Subcutaneous:GTEx/v8/Heart_Atrial_Appendage:GTEx/v8/Heart_Left_Ventricle:GTEx/v8/Thyroid:GTEx/v7/Adipose_Subcutaneous:GTEx/v7/Adipose_Visceral_Omentum:GTEx/v6/Thyroid	-	Yes	EP_correlation_cell_type_oneway:Aorta:Hippocampus:Left_Ventricle:Liver:Right_Ventricle:GM12878:IMR90:Mesenchymal_Stem_Cell:Mesendoderm:Neural_Progenitor_Cell:Trophoblast-like_Cell:hESC	1.864e-08	rs4671458	28
ENSG00000251775	ACA59	2	64110383	64110525	-1	snoRNA					0	0	45	5.68649e-06	0.00020866	GTEx/v6/Cells_Transformed_fibroblasts	-	Yes	Adrenal:Aorta:Hippocampus:Left_Ventricle:Liver:Lung:Right_Ventricle:GM12878:IMR90:Mesenchymal_Stem_Cell:Mesendoderm:Trophoblast-like_Cell:hESC	1.133e-07	rs4671458	28
ENSG00000143952	VPS54	2	64119280	64246206	-1	protein_coding	51542	VPS54	0.949817		2	15.38	26	3.91207e-06	0.00282915	BIOSQTL/BIOS_eQTL_geneLevel	+	Yes	Adult_Cortex:Fetal_Cortex:Liver:GM12878:IMR90:Mesenchymal_Stem_Cell:Mesendoderm:Trophoblast-like_Cell:hESC	5.555e-07	rs4671458	28
ENSG00000228079	AC012368.1	2	64313484	64315380	-1	lincRNA					0	0	0					Yes	GM12878	6.953e-06	rs4671458	28
ENSG00000197329	PELI1	2	64319786	64371588	-1	protein_coding	57162	PELI1	0.909074	-0.685941	0	0	82	2.5653e-10	0	eQTLGen_cis_eQTLs:GTEx/v8/Skin_Sun_Exposed_Lower_leg	+	Yes	Adult_Cortex:Aorta:Left_Ventricle:Liver:GM12878:IMR90:Mesenchymal_Stem_Cell:Mesendoderm:Trophoblast-like_Cell:hESC	1.864e-08	rs4671458	28
ENSG00000225889	AC074289.1	2	64370373	64479993	1	antisense					0	0	114	3.1875e-30	0	eQTLcatalogue/HipSci_ge_iPSC:eQTLGen_cis_eQTLs:BIOSQTL/BIOS_eQTL_geneLevel:GTEx/v8/Whole_Blood:GTEx/v8/Heart_Left_Ventricle:GTEx/v8/Nerve_Tibial:GTEx/v7/Heart_Left_Ventricle	+	Yes	Adult_Cortex:Aorta:Left_Ventricle:Liver:GM12878:IMR90:Mesenchymal_Stem_Cell:Mesendoderm:Trophoblast-like_Cell:hESC	1.133e-07	rs4671458	28
ENSG00000230923	LINC00309	2	64412212	64432619	-1	lincRNA	150992	LINC00309			0	0	0					Yes	Aorta:Left_Ventricle:Liver:Spleen:GM12878:IMR90:Mesenchymal_Stem_Cell:Mesendoderm:Trophoblast-like_Cell:hESC	5.555e-07	rs4671458	28
ENSG00000270354	RP11-547M24.1	2	64435632	64435850	-1	pseudogene					0	0	0					Yes	Aorta:Left_Ventricle:Liver:Spleen:GM12878:IMR90:Mesenchymal_Stem_Cell:Mesendoderm:Trophoblast-like_Cell:hESC	5.555e-07	rs4671458	28
ENSG00000238012	AC114752.1	2	64557620	64559265	-1	lincRNA					0	0	1	5.84834e-05	6.48186e-71	GTEx/v8/Testis	+	Yes	Promoter_anchored_loops:Aorta:Left_Ventricle:Liver:Lung:Right_Ventricle:Spleen:GM12878:IMR90:Mesenchymal_Stem_Cell:Mesendoderm:Neural_Progenitor_Cell:Trophoblast-like_Cell:hESC	5.555e-07	rs4671458	28
ENSG00000238201	AC114752.3	2	64565201	64568781	-1	lincRNA					0	0	0					Yes	Left_Ventricle:Liver:Spleen:GM12878:IMR90:Mesenchymal_Stem_Cell:Mesendoderm:Trophoblast-like_Cell:hESC	5.555e-07	rs4671458	28
ENSG00000264297	MIR4433	2	64567893	64567973	1	miRNA	102465833	MIR4433			0	0	0					Yes	Left_Ventricle:Liver:Spleen:GM12878:IMR90:Mesenchymal_Stem_Cell:Mesendoderm:Trophoblast-like_Cell:hESC	5.555e-07	rs4671458	28
ENSG00000236148	AC114752.2	2	64574327	64574875	-1	pseudogene					0	0	0					Yes	Left_Ventricle:Liver:Spleen:GM12878:IMR90:Mesenchymal_Stem_Cell:Mesendoderm:Trophoblast-like_Cell:hESC	5.555e-07	rs4671458	28
ENSG00000223935	AC008074.3	2	64622354	64680932	-1	antisense					0	0	82	1.8634e-27	0	eQTLGen_cis_eQTLs	-	Yes	Adult_Cortex:Aorta:Left_Ventricle:Liver:Right_Ventricle:GM12878:IMR90:Mesenchymal_Stem_Cell:Mesendoderm:Trophoblast-like_Cell:hESC	5.555e-07	rs4671458	28
ENSG00000237217	AC008074.5	2	64677230	64677658	1	pseudogene					0	0	50	1.0549e-11	0	eQTLGen_cis_eQTLs	-	Yes	Adult_Cortex:Aorta:Left_Ventricle:Liver:Spleen:GM12878:IMR90:Mesenchymal_Stem_Cell:Mesendoderm:Trophoblast-like_Cell:hESC	5.555e-07	rs4671458	28
ENSG00000119862	LGALSL	2	64681103	64688515	1	protein_coding	29094	LGALSL	0.670765	-0.194915	0	0	91	5.858e-39	0	eQTLGen_cis_eQTLs:GTEx/v8/Whole_Blood	-	Yes	Adult_Cortex:Aorta:Left_Ventricle:Liver:Right_Ventricle:GM12878:IMR90:Mesenchymal_Stem_Cell:Mesendoderm:Trophoblast-like_Cell:hESC	5.555e-07	rs4671458	28
ENSG00000223863	AC008074.4	2	64713487	64728038	1	lincRNA	105374774	LINC01805			0	0	0					Yes	Promoter_anchored_loops:Aorta:Left_Ventricle:Liver:Right_Ventricle:GM12878:IMR90:Mesenchymal_Stem_Cell:Mesendoderm:Trophoblast-like_Cell:hESC	5.555e-07	rs4671458	28
ENSG00000260101	RP11-568N6.1	2	64749321	64751227	-1	lincRNA	101927402	LOC101927402			0	0	0					Yes	Aorta:Left_Ventricle:Liver:Right_Ventricle:GM12878:IMR90:Mesenchymal_Stem_Cell:Mesendoderm:Trophoblast-like_Cell:hESC	5.555e-07	rs4671458	28
ENSG00000119844	AFTPH	2	64751465	64820139	1	protein_coding	54812	AFTPH	0.996888	-0.102316	0	0	0					Yes	Aorta:Left_Ventricle:Liver:Right_Ventricle:GM12878:IMR90:Mesenchymal_Stem_Cell:Mesendoderm:Trophoblast-like_Cell:hESC	5.555e-07	rs4671458	28
ENSG00000252414	RNU6-100P	2	64806026	64806131	1	snRNA	106481208	RNU6-100P			0	0	0					Yes	Left_Ventricle:GM12878:IMR90:Mesenchymal_Stem_Cell:Mesendoderm:Trophoblast-like_Cell:hESC	6.953e-06	rs4671458	28
ENSG00000233694	AC007365.1	2	64834109	64843616	1	lincRNA	339807	LINC02579			0	0	0					Yes	Left_Ventricle:GM12878:IMR90:Mesenchymal_Stem_Cell:Mesendoderm:Trophoblast-like_Cell:hESC	6.953e-06	rs4671458	28
ENSG00000179833	SERTAD2	2	64858755	64978139	-1	protein_coding	9792	SERTAD2	0.736975	-0.658829	0	0	0					Yes	Adult_Cortex:Left_Ventricle:Liver:GM12878:IMR90:Mesenchymal_Stem_Cell:Mesendoderm:Trophoblast-like_Cell:hESC	6.953e-06	rs4671458	28
ENSG00000226756	AC007365.3	2	64871746	64873832	1	lincRNA					0	0	0					Yes	Adult_Cortex:Left_Ventricle:Liver:GM12878:IMR90:Mesenchymal_Stem_Cell:Mesendoderm:Trophoblast-like_Cell:hESC	6.953e-06	rs4671458	28
ENSG00000227791	AC007365.4	2	64892741	64893198	1	pseudogene					0	0	0					Yes	Left_Ventricle:GM12878:IMR90:Mesenchymal_Stem_Cell:Mesendoderm:Trophoblast-like_Cell:hESC	5.555e-07	rs4671458	28
ENSG00000253082	AC007365.2	2	65003238	65003321	1	miRNA					0	0	0					Yes	Left_Ventricle:IMR90:Mesenchymal_Stem_Cell:Mesendoderm:hESC	6.953e-06	rs4671458	28
ENSG00000239891	RN7SL341P	2	65044512	65044808	1	misc_RNA	106481017	RN7SL341P			0	0	0					Yes	Aorta:Left_Ventricle:Liver:Right_Ventricle:GM12878:IMR90:Mesenchymal_Stem_Cell:Mesendoderm:Trophoblast-like_Cell:hESC	5.555e-07	rs4671458	28
ENSG00000199964	Y_RNA	2	65061190	65061291	-1	misc_RNA					0	0	0					Yes	Aorta:Left_Ventricle:Liver:Right_Ventricle:GM12878:IMR90:Mesenchymal_Stem_Cell:Mesendoderm:Trophoblast-like_Cell:hESC	5.555e-07	rs4671458	28
ENSG00000234572	AC007880.1	2	65073264	65090760	-1	lincRNA	101927438	LINC01800			0	0	0					Yes	GM12878:IMR90:Mesenchymal_Stem_Cell:Mesendoderm:Trophoblast-like_Cell	6.953e-06	rs4671458	28
ENSG00000237638	AC007386.2	2	65128974	65132271	-1	lincRNA					0	0	0					Yes	GM12878:IMR90:Mesenchymal_Stem_Cell	6.953e-06	rs4671458	28
ENSG00000244534	RN7SL211P	2	65133999	65134272	-1	misc_RNA	106479299	RN7SL211P			0	0	0					Yes	GM12878:IMR90:Mesenchymal_Stem_Cell	6.953e-06	rs4671458	28
ENSG00000238696	snoU13	2	65135721	65135820	-1	snoRNA					0	0	0					Yes	GM12878:IMR90:Mesenchymal_Stem_Cell	6.953e-06	rs4671458	28
ENSG00000227394	AC007386.3	2	65187187	65187768	-1	pseudogene					0	0	0					Yes	GM12878:IMR90:Mesenchymal_Stem_Cell:Mesendoderm	6.953e-06	rs4671458	28
ENSG00000115902	SLC1A4	2	65215611	65250999	1	protein_coding	6509	SLC1A4	0.242898	-0.150607	0	0	0					Yes	Left_Ventricle	7.091e-06	rs4671458	28
ENSG00000252892	RNU6-548P	2	65221880	65221994	1	snRNA	106481354	RNU6-548P			0	0	0					Yes	Left_Ventricle	7.091e-06	rs4671458	28
ENSG00000232613	AC007386.4	2	65257861	65264631	-1	antisense					0	0	0					Yes	IMR90	6.953e-06	rs4671458	28
ENSG00000011523	CEP68	2	65283500	65314138	1	protein_coding	23177	CEP68	0.371623	0.129389	0	0	0					Yes	Adult_Cortex:IMR90:Mesenchymal_Stem_Cell	6.953e-06	rs4671458	28
ENSG00000198369	SPRED2	2	65537985	65659771	-1	protein_coding	200734	SPRED2	0.000973023	-0.117264	0	0	0					Yes	GM12878:IMR90	5.555e-07	rs4671458	28
ENSG00000232693	AC012370.2	2	65600834	65607819	-1	sense_intronic					0	0	0					Yes	Left_Ventricle:GM12878:IMR90	5.555e-07	rs4671458	28
ENSG00000204929	AC074391.1	2	65663845	66311773	1	lincRNA	101927533	LOC101927533			0	0	0					Yes	GM12878:IMR90	5.555e-07	rs4671458	28
ENSG00000234255	AC012370.3	2	65669189	65683705	-1	lincRNA					0	0	0					Yes	IMR90:Mesenchymal_Stem_Cell:Mesendoderm	6.953e-06	rs4671458	28
ENSG00000152672	CLEC4F	2	71035775	71047732	-1	protein_coding	165530	CLEC4F	4.19039e-12	0.0102704	0	0	62	2.3886e-08	0.00011473	eQTLGen_cis_eQTLs	-	No		1.667e-08	rs4852252	29
ENSG00000236469	AC007040.8	2	71229661	71291873	-1	antisense					0	0	0					Yes	Adult_Cortex:Fetal_Cortex	2.624e-08	rs4852252	29
ENSG00000266186	AC007040.3	2	71240219	71240287	-1	miRNA					0	0	0					Yes	Promoter_anchored_loops	2.992e-08	rs4852252	29
ENSG00000265812	AC007040.1	2	71244154	71244239	1	miRNA					0	0	0					Yes	Promoter_anchored_loops	2.992e-08	rs4852252	29
ENSG00000234485	OR7E46P	2	71264815	71265833	1	pseudogene	402077	OR7E46P			0	0	0					Yes	Promoter_anchored_loops	2.422e-08	rs4852252	29
ENSG00000264382	AC007881.2	2	71266437	71266490	1	miRNA					0	0	0					Yes	Promoter_anchored_loops	2.422e-08	rs4852252	29
ENSG00000234896	OR7E62P	2	71282657	71283133	1	pseudogene	26479	OR7E62P			0	0	69	4.35011e-06	9.30432e-26	GTEx/v8/Skin_Sun_Exposed_Lower_leg:GTEx/v7/Skin_Sun_Exposed_Lower_leg	+	No		1.667e-08	rs4852252	29
ENSG00000124357	NAGK	2	71291474	71306935	1	protein_coding	55577	NAGK	8.57691e-09	-0.419556	0	0	67	1.2973e-28	0	eQTLGen_cis_eQTLs:BIOSQTL/BIOS_eQTL_geneLevel	+	Yes	Adult_Cortex:Fetal_Cortex	1.667e-08	rs4852252	29
ENSG00000272735	RP11-467P9.1	2	71294649	71295255	-1	lincRNA					0	0	0					Yes	Adult_Cortex:Fetal_Cortex	2.624e-08	rs4852252	29
ENSG00000124370	MCEE	2	71336814	71357369	-1	protein_coding	84693	MCEE	0.00211926	0.207023	0	0	69	2.4956e-45	0	eQTLGen_cis_eQTLs:GTEx/v8/Artery_Tibial	+	Yes	Promoter_anchored_loops:Adult_Cortex:Fetal_Cortex:Liver:IMR90:Mesenchymal_Stem_Cell:Mesendoderm:Trophoblast-like_Cell:hESC	1.667e-08	rs4852252	29
ENSG00000264051	AC007881.1	2	71352653	71352722	1	miRNA					0	0	0					Yes	Promoter_anchored_loops:Adult_Cortex:Fetal_Cortex:Liver:IMR90:Mesenchymal_Stem_Cell:Mesendoderm:Trophoblast-like_Cell:hESC	1.667e-08	rs4852252	29
ENSG00000124383	MPHOSPH10	2	71357444	71377231	1	protein_coding	10199	MPHOSPH10	0.585922	0.5112	0	0	21	6.6334e-07	0.00204835	eQTLGen_cis_eQTLs:CMC_NoSVA_cis	+	Yes	Promoter_anchored_loops:Adult_Cortex:Fetal_Cortex:Liver:IMR90:Mesenchymal_Stem_Cell:Mesendoderm:Trophoblast-like_Cell:hESC	1.667e-08	rs4852252	29
ENSG00000233870	AC007881.4	2	71405717	71405903	1	pseudogene					0	0	1	1.01197e-05	0.00698013	BIOSQTL/BIOS_eQTL_geneLevel	+	Yes	Left_Ventricle:Mesendoderm:hESC	1.667e-08	rs4852252	29
ENSG00000124374	PAIP2B	2	71409869	71454213	-1	protein_coding	400961	PAIP2B	0.0917531	-0.144998	0	0	5	5.38621e-14	0	eQTLGen_cis_eQTLs:BIOSQTL/BIOS_eQTL_geneLevel:GTEx/v6/Skin_Sun_Exposed_Lower_leg	-	Yes	Adult_Cortex:Fetal_Cortex:Left_Ventricle:Right_Ventricle:IMR90:Mesenchymal_Stem_Cell:Mesendoderm:Trophoblast-like_Cell:hESC	1.667e-08	rs4852252	29
ENSG00000075292	ZNF638	2	71503691	71662199	1	protein_coding	27332	ZNF638	0.99996	-0.442055	5	22.1	77	4.7686e-136	0	eQTLcatalogue/Alasoo_2018_ge_macrophage_IFNg:eQTLcatalogue/BLUEPRINT_ge_T-cell:eQTLcatalogue/Lepik_2017_ge_blood:eQTLcatalogue/TwinsUK_ge_fat:DICE/T_CD4_naive_TREG:eQTLGen_cis_eQTLs:BIOSQTL/BIOS_eQTL_geneLevel:CMC_SVA_cis:GTEx/v8/Adipose_Subcutaneous:GTEx/v8/Artery_Aorta:GTEx/v8/Artery_Coronary:GTEx/v8/Artery_Tibial:GTEx/v8/Colon_Sigmoid:GTEx/v8/Colon_Transverse:GTEx/v8/Esophagus_Gastroesophageal_Junction:GTEx/v8/Esophagus_Muscularis:GTEx/v8/Muscle_Skeletal:GTEx/v8/Nerve_Tibial:GTEx/v8/Cells_Cultured_fibroblasts:GTEx/v8/Thyroid:GTEx/v7/Adipose_Subcutaneous:GTEx/v7/Adipose_Visceral_Omentum:GTEx/v7/Artery_Aorta:GTEx/v7/Artery_Coronary:GTEx/v7/Artery_Tibial:GTEx/v7/Esophagus_Gastroesophageal_Junction:GTEx/v7/Esophagus_Muscularis:GTEx/v7/Muscle_Skeletal:GTEx/v7/Nerve_Tibial:GTEx/v7/Thyroid:GTEx/v6/Artery_Aorta:GTEx/v6/Artery_Tibial:GTEx/v6/Thyroid	-	No		1.667e-08	rs4852252	29
ENSG00000200779	RNU6-105P	2	71606885	71606988	-1	snRNA	106481210	RNU6-105P			1	10.01	0					Yes	Promoter_anchored_loops:Left_Ventricle:Liver:IMR90:Mesenchymal_Stem_Cell:Mesendoderm:hESC	1.667e-08	rs4852252	29
ENSG00000135636	DYSF	2	71680852	71913898	1	protein_coding	8291	DYSF	1.00255e-15	0.998737	0	0	80	2.2238e-76	0	eQTLcatalogue/Alasoo_2018_ge_macrophage_IFNg_Salmonella:eQTLcatalogue/Alasoo_2018_ge_macrophage_IFNg:eQTLcatalogue/Alasoo_2018_ge_macrophage_naive:eQTLcatalogue/Alasoo_2018_ge_macrophage_Salmonella:eQTLcatalogue/BLUEPRINT_ge_monocyte:eQTLcatalogue/CEDAR_monocyte_CD14:eQTLcatalogue/Fairfax_2014_IFN24:eQTLcatalogue/Fairfax_2014_LPS24:eQTLcatalogue/Fairfax_2014_LPS2:eQTLcatalogue/Fairfax_2014_naive:eQTLcatalogue/Quach_2016_ge_monocyte_IAV:eQTLcatalogue/Quach_2016_ge_monocyte_LPS:eQTLcatalogue/Quach_2016_ge_monocyte_naive:eQTLcatalogue/Quach_2016_ge_monocyte_Pam3CSK4:eQTLcatalogue/Quach_2016_ge_monocyte_R848:DICE/Monocyte_classical:eQTLGen_cis_eQTLs:GTEx/v8/Adrenal_Gland:GTEx/v8/Artery_Tibial:GTEx/v8/Testis:GTEx/v7/Testis:GTEx/v6/Testis	+	Yes	Adult_Cortex:Fetal_Cortex:IMR90:Mesenchymal_Stem_Cell	1.667e-08	rs4852252	29
ENSG00000233971	RPS20P10	2	72211312	72211564	-1	pseudogene	100271081	RPS20P10			0	0	0					Yes	Mesenchymal_Stem_Cell	1.667e-08	rs4852252	29
ENSG00000003137	CYP26B1	2	72356367	72375167	-1	protein_coding	56603	CYP26B1	0.954354	-0.353191	0	0	0					Yes	Mesenchymal_Stem_Cell	1.667e-08	rs4852252	29
ENSG00000144036	EXOC6B	2	72403113	73053170	-1	protein_coding	23233	EXOC6B	0.666298	1.19511	0	0	0					Yes	Left_Ventricle:IMR90:Mesenchymal_Stem_Cell	1.667e-08	rs4852252	29
ENSG00000222536	RNU2-39P	2	72948935	72949132	1	snRNA	106480214	RNU2-39P			0	0	0					Yes	Mesenchymal_Stem_Cell	1.667e-08	rs4852252	29
ENSG00000212378	SNORD78	2	72987663	72987731	1	snoRNA	692198	SNORD78			0	0	0					Yes	Mesenchymal_Stem_Cell	1.667e-08	rs4852252	29
ENSG00000116096	SPR	2	73114489	73119287	1	protein_coding	6697	SPR	0.000439257	-0.389342	0	0	0					Yes	Adult_Cortex:Fetal_Cortex	2.624e-08	rs4852252	29
ENSG00000135638	EMX1	2	73143389	73162020	1	protein_coding	2016	EMX1	0.710215		0	0	0					Yes	IMR90:Mesenchymal_Stem_Cell	1.667e-08	rs4852252	29
ENSG00000144040	SFXN5	2	73169165	73302747	-1	protein_coding	94097	SFXN5	0.0140305	0.105552	0	0	0					Yes	Mesenchymal_Stem_Cell	1.667e-08	rs4852252	29
ENSG00000272702	RP11-44N22.3	2	73340146	73343035	1	processed_transcript					0	0	0					Yes	Adult_Cortex:Fetal_Cortex	4.025e-08	rs4852252	29
ENSG00000214513	NOTO	2	73429386	73439641	1	protein_coding	344022	NOTO		-0.826439	0	0	0					Yes	Mesenchymal_Stem_Cell	2.14e-08	rs4852252	29
ENSG00000135632	SMYD5	2	73441350	73454365	1	protein_coding	10322	SMYD5	0.103327	-0.0614084	0	0	0					Yes	Mesenchymal_Stem_Cell	1.667e-08	rs4852252	29
ENSG00000135617	PRADC1	2	73455134	73460366	-1	protein_coding	84279	PRADC1	3.30611e-07	-0.384198	0	0	0					Yes	Fetal_Cortex:Mesenchymal_Stem_Cell	1.667e-08	rs4852252	29
ENSG00000135624	CCT7	2	73460548	73480149	1	protein_coding	10574	CCT7	0.989845	0.344884	0	0	0					Yes	Fetal_Cortex:Mesenchymal_Stem_Cell	1.667e-08	rs4852252	29
ENSG00000135625	EGR4	2	73518058	73520833	-1	protein_coding	1961	EGR4	0.00626678	-0.308652	0	0	0					Yes	IMR90:Mesenchymal_Stem_Cell	1.667e-08	rs4852252	29
ENSG00000252988	RNU6-111P	2	73525811	73525915	1	snRNA	106481212	RNU6-111P			0	0	0					Yes	IMR90:Mesenchymal_Stem_Cell	1.667e-08	rs4852252	29
ENSG00000115486	GGCX	2	85771846	85788670	-1	protein_coding	2677	GGCX	1.19798e-08	-0.0450965	0	0	0					Yes	Promoter_anchored_loops	8.768e-08	rs59859947	30
ENSG00000118640	VAMP8	2	85788685	85809154	1	protein_coding	8673	VAMP8	0.27049	-0.0563355	0	0	0					Yes	Promoter_anchored_loops	8.768e-08	rs59859947	30
ENSG00000168894	RNF181	2	85822848	85824736	1	protein_coding	51255	RNF181	3.13992e-09	-0.105499	0	0	0					Yes	Fetal_Cortex	8.401e-08	rs59859947	30
ENSG00000168890	TMEM150A	2	85825671	85830319	-1	protein_coding	129303	TMEM150A	0.145714	-0.552878	0	0	0					Yes	Adult_Cortex:Fetal_Cortex	8.401e-08	rs59859947	30
ENSG00000168883	USP39	2	85829979	85876403	1	protein_coding	10713	USP39	0.0316078	-0.577552	0	0	0					Yes	Adult_Cortex:Fetal_Cortex	8.401e-08	rs59859947	30
ENSG00000168887	C2orf68	2	85833777	85839189	-1	protein_coding	388969	C2orf68	0.0124865	-1.34156	0	0	0					Yes	Adult_Cortex:Fetal_Cortex	8.401e-08	rs59859947	30
ENSG00000115523	GNLY	2	85912298	85925977	1	protein_coding	10578	GNLY	0.00154996	1.07482	0	0	26	2.8991e-13	0	eQTLGen_cis_eQTLs:GTEx/v8/Esophagus_Mucosa	+	No		2.249e-06	rs59859947	30
ENSG00000203363	AC012454.4	2	85913176	85914170	-1	pseudogene					0	0	17	1.3382e-06	0.00406296	eQTLGen_cis_eQTLs	+	No		2.249e-06	rs59859947	30
ENSG00000199687	RNU1-38P	2	85955317	85955460	-1	snRNA	106481608	RNU1-38P			0	0	0					Yes	GM12878	6.464e-08	rs59859947	30
ENSG00000168874	ATOH8	2	85978467	86015189	1	protein_coding	84913	ATOH8	0.888203		0	0	133	5.241e-18	0	eQTLGen_cis_eQTLs	+	No		2.34e-08	rs59859947	30
ENSG00000115525	ST3GAL5	2	86066267	86116137	-1	protein_coding	8869	ST3GAL5	0.0278549	-0.500757	0	0	108	1.725e-16	0	eQTLGen_cis_eQTLs:GTEx/v8/Colon_Transverse:GTEx/v8/Nerve_Tibial	+	Yes	Adult_Cortex:Fetal_Cortex	2.34e-08	rs59859947	30
ENSG00000232504	AC105053.4	2	86116403	86118103	1	lincRNA					0	0	44	3.55075e-05	0.00338797	PsychENCODE_eQTLs	+	Yes	Adult_Cortex:Fetal_Cortex	5.195e-08	rs59859947	30
ENSG00000068654	POLR1A	2	86247339	86333278	-1	protein_coding	25885	POLR1A	0.999862	-2.45722	0	0	0					Yes	Left_Ventricle:IMR90	4.307e-08	rs59859947	30
ENSG00000132300	PTCD3	2	86333305	86369280	1	protein_coding	55037	PTCD3	1.02556e-06	0.826215	0	0	0					Yes	Left_Ventricle:IMR90	4.307e-08	rs59859947	30
ENSG00000208772	SNORD94	2	86362993	86363129	1	snoRNA	692225	SNORD94			0	0	0					Yes	GM12878:IMR90	4.307e-08	rs59859947	30
ENSG00000132305	IMMT	2	86371055	86422893	-1	protein_coding	10989	IMMT	0.000945647	0.404507	0	0	146	1.0334e-75	0	PsychENCODE_eQTLs:eQTLGen_cis_eQTLs:BIOSQTL/BIOS_eQTL_geneLevel:GTEx/v8/Adipose_Subcutaneous:GTEx/v8/Whole_Blood:GTEx/v8/Esophagus_Muscularis:GTEx/v8/Lung:GTEx/v8/Pancreas:GTEx/v8/Skin_Not_Sun_Exposed_Suprapubic:GTEx/v8/Skin_Sun_Exposed_Lower_leg:GTEx/v8/Small_Intestine_Terminal_Ileum:GTEx/v8/Spleen:GTEx/v8/Testis:GTEx/v8/Thyroid:GTEx/v7/Adipose_Subcutaneous:GTEx/v7/Whole_Blood:GTEx/v7/Esophagus_Muscularis:GTEx/v7/Pancreas:GTEx/v7/Pituitary:GTEx/v7/Skin_Sun_Exposed_Lower_leg:GTEx/v7/Small_Intestine_Terminal_Ileum:GTEx/v7/Testis:GTEx/v6/Artery_Aorta:GTEx/v6/Esophagus_Muscularis:GTEx/v6/Skin_Sun_Exposed_Lower_leg	-	Yes	Promoter_anchored_loops:Adult_Cortex:Fetal_Cortex:Left_Ventricle:GM12878:IMR90:Mesenchymal_Stem_Cell:Mesendoderm:Trophoblast-like_Cell:hESC	2.34e-08	rs59859947	30
ENSG00000200241	Y_RNA	2	86387079	86387189	-1	misc_RNA					0	0	0					Yes	GM12878:IMR90	4.307e-08	rs59859947	30
ENSG00000265420	MIR4779	2	86420149	86420231	-1	miRNA	100616159	MIR4779			0	0	0					Yes	Promoter_anchored_loops:Adult_Cortex:Fetal_Cortex:Left_Ventricle:GM12878:IMR90:Mesenchymal_Stem_Cell:Mesendoderm:Trophoblast-like_Cell:hESC	4.307e-08	rs59859947	30
ENSG00000273080	RP11-301O19.1	2	86422713	86423172	1	antisense					0	0	84	2.4351e-07	1.67381e-58	PsychENCODE_eQTLs:GTEx/v8/Adipose_Visceral_Omentum:GTEx/v8/Artery_Tibial:GTEx/v8/Brain_Caudate_basal_ganglia:GTEx/v8/Brain_Nucleus_accumbens_basal_ganglia:GTEx/v8/Colon_Transverse:GTEx/v8/Heart_Atrial_Appendage:GTEx/v8/Liver:GTEx/v8/Nerve_Tibial:GTEx/v8/Cells_Cultured_fibroblasts:GTEx/v8/Skin_Not_Sun_Exposed_Suprapubic:GTEx/v8/Testis:GTEx/v8/Thyroid:GTEx/v7/Adipose_Visceral_Omentum:GTEx/v7/Artery_Tibial:GTEx/v7/Testis:GTEx/v6/Adipose_Visceral_Omentum	+	Yes	Promoter_anchored_loops:Adult_Cortex:Fetal_Cortex:Left_Ventricle:GM12878:IMR90:Mesenchymal_Stem_Cell:Mesendoderm:Trophoblast-like_Cell:hESC	4.307e-08	rs59859947	30
ENSG00000132313	MRPL35	2	86426478	86440917	1	protein_coding	51318	MRPL35	0.020937	-0.038967	0	0	145	1.2894e-15	0	eQTLGen_cis_eQTLs:CMC_SVA_cis	-	Yes	Promoter_anchored_loops:Adult_Cortex:Fetal_Cortex:Left_Ventricle:GM12878:IMR90:Mesenchymal_Stem_Cell:Mesendoderm:Trophoblast-like_Cell:hESC	2.34e-08	rs59859947	30
ENSG00000068615	REEP1	2	86441116	86565206	-1	protein_coding	65055	REEP1	0.938707	1.13141	2	12.09	146	6.52316e-23	0	eQTLGen_cis_eQTLs:BIOSQTL/BIOS_eQTL_geneLevel:CMC_SVA_cis:GTEx/v8/Adipose_Subcutaneous:GTEx/v8/Heart_Atrial_Appendage:GTEx/v8/Pancreas:GTEx/v7/Esophagus_Muscularis:GTEx/v7/Heart_Atrial_Appendage:GTEx/v7/Pancreas:GTEx/v6/Pancreas	-	Yes	Adult_Cortex:Fetal_Cortex:IMR90:Mesenchymal_Stem_Cell:Mesendoderm	2.34e-08	rs59859947	30
ENSG00000202537	U8	2	86574185	86574318	-1	snoRNA	727676	SNORD118			2	12.09	0					Yes	IMR90:Mesenchymal_Stem_Cell:Mesendoderm	4.307e-08	rs59859947	30
ENSG00000251974	SNORA19	2	86591259	86591388	1	snoRNA	641451	SNORA19			1	12.63	0					Yes	IMR90:Mesenchymal_Stem_Cell:Mesendoderm	4.307e-08	rs59859947	30
ENSG00000115548	KDM3A	2	86667770	86719839	1	protein_coding	55818	KDM3A	0.981757	-0.643318	3	21.4	3	0.000346865	0.009	PsychENCODE_eQTLs:CMC_SVA_cis	-	Yes	Promoter_anchored_loops:Aorta:Left_Ventricle:Liver:GM12878:IMR90:Mesenchymal_Stem_Cell:Mesendoderm:Trophoblast-like_Cell:hESC	2.34e-08	rs59859947	30
ENSG00000115561	CHMP3	2	86730554	86948245	-1	protein_coding	51652	CHMP3	0.0362459	-0.19402	5	19.73	159	7.1659e-48	0	eQTLcatalogue/Fairfax_2012_B-cell_CD19:eQTLcatalogue/GENCORD_ge_fibroblast:eQTLcatalogue/GENCORD_ge_LCL:eQTLcatalogue/GEUVADIS_ge_LCL:eQTLcatalogue/HipSci_ge_iPSC:eQTLcatalogue/Quach_2016_ge_monocyte_naive:eQTLcatalogue/Quach_2016_ge_monocyte_Pam3CSK4:eQTLcatalogue/TwinsUK_ge_fat:eQTLcatalogue/TwinsUK_ge_LCL:PsychENCODE_eQTLs:eQTLGen_cis_eQTLs:BIOSQTL/BIOS_eQTL_geneLevel:xQTLServer_eQTLs:CMC_SVA_cis:GTEx/v8/Adipose_Subcutaneous:GTEx/v8/Adipose_Visceral_Omentum:GTEx/v8/Whole_Blood:GTEx/v8/Artery_Aorta:GTEx/v8/Artery_Coronary:GTEx/v8/Artery_Tibial:GTEx/v8/Brain_Caudate_basal_ganglia:GTEx/v8/Brain_Cortex:GTEx/v8/Brain_Frontal_Cortex_BA9:GTEx/v8/Brain_Nucleus_accumbens_basal_ganglia:GTEx/v8/Brain_Putamen_basal_ganglia:GTEx/v8/Breast_Mammary_Tissue:GTEx/v8/Colon_Sigmoid:GTEx/v8/Colon_Transverse:GTEx/v8/Esophagus_Gastroesophageal_Junction:GTEx/v8/Esophagus_Mucosa:GTEx/v8/Esophagus_Muscularis:GTEx/v8/Heart_Atrial_Appendage:GTEx/v8/Liver:GTEx/v8/Lung:GTEx/v8/Muscle_Skeletal:GTEx/v8/Nerve_Tibial:GTEx/v8/Ovary:GTEx/v8/Pancreas:GTEx/v8/Pituitary:GTEx/v8/Cells_Cultured_fibroblasts:GTEx/v8/Skin_Not_Sun_Exposed_Suprapubic:GTEx/v8/Skin_Sun_Exposed_Lower_leg:GTEx/v8/Small_Intestine_Terminal_Ileum:GTEx/v8/Stomach:GTEx/v8/Thyroid:GTEx/v7/Adipose_Subcutaneous:GTEx/v7/Adipose_Visceral_Omentum:GTEx/v7/Artery_Aorta:GTEx/v7/Artery_Tibial:GTEx/v7/Brain_Nucleus_accumbens_basal_ganglia:GTEx/v7/Brain_Putamen_basal_ganglia:GTEx/v7/Brain_Spinal_cord_cervical_c-1:GTEx/v7/Breast_Mammary_Tissue:GTEx/v7/Colon_Transverse:GTEx/v7/Esophagus_Mucosa:GTEx/v7/Esophagus_Muscularis:GTEx/v7/Heart_Atrial_Appendage:GTEx/v7/Lung:GTEx/v7/Nerve_Tibial:GTEx/v7/Pancreas:GTEx/v7/Cells_Transformed_fibroblasts:GTEx/v7/Skin_Not_Sun_Exposed_Suprapubic:GTEx/v7/Skin_Sun_Exposed_Lower_leg:GTEx/v7/Small_Intestine_Terminal_Ileum:GTEx/v7/Stomach:GTEx/v7/Thyroid:GTEx/v6/Whole_Blood	+	Yes	Promoter_anchored_loops	2.34e-08	rs59859947	30
ENSG00000249884	RNF103-CHMP3	2	86732791	86948245	-1	protein_coding	100526767	RNF103-CHMP3	0.0362459	-0.19402	5	19.73	0					Yes	Promoter_anchored_loops	2.453e-08	rs59859947	30
ENSG00000200563	RNU6-640P	2	86742327	86742431	-1	snRNA	106479850	RNU6-640P			0	0	0					Yes	Left_Ventricle:Liver:GM12878:IMR90:Mesenchymal_Stem_Cell:Mesendoderm:Trophoblast-like_Cell:hESC	4.307e-08	rs59859947	30
ENSG00000228363	AC015971.2	2	86789193	86845889	1	antisense					3	19.73	74	7.20866e-06	6.2426e-08	BIOSQTL/BIOS_eQTL_geneLevel:GTEx/v8/Adipose_Subcutaneous:GTEx/v8/Muscle_Skeletal	-	Yes	Promoter_anchored_loops:Adult_Cortex:Fetal_Cortex	2.554e-08	rs59859947	30
ENSG00000252453	AC015971.1	2	86813263	86813353	1	miRNA					1	10.45	0					Yes	GM12878:IMR90:Mesenchymal_Stem_Cell:Mesendoderm:hESC	2.554e-08	rs59859947	30
ENSG00000239305	RNF103	2	86830516	86850989	-1	protein_coding	7844	RNF103	0.832673		1	12.64	109	2.4507e-24	0	eQTLGen_cis_eQTLs:BIOSQTL/BIOS_eQTL_geneLevel:GTEx/v8/Colon_Sigmoid:GTEx/v8/Muscle_Skeletal	-	Yes	Aorta:Left_Ventricle:Liver:Right_Ventricle:GM12878:IMR90:Mesenchymal_Stem_Cell:Mesendoderm:Trophoblast-like_Cell:hESC	2.34e-08	rs59859947	30
ENSG00000153561	RMND5A	2	86947296	87005164	1	protein_coding	64795	RMND5A	0.964712	-1.46052	0	0	4	8.19842e-05	0.048312	GTEx/v8/Adipose_Visceral_Omentum	-	Yes	Promoter_anchored_loops	5.858e-08	rs59859947	30
ENSG00000153563	CD8A	2	87011729	87035519	-1	protein_coding	925	CD8A	0.0241811	-0.914487	0	0	145	2.5409e-34	0	eQTLcatalogue/Lepik_2017_ge_blood:PsychENCODE_eQTLs:eQTLGen_cis_eQTLs:BIOSQTL/BIOS_eQTL_geneLevel:CMC_SVA_cis	-	Yes	Adult_Cortex:Fetal_Cortex:Left_Ventricle:IMR90:Mesendoderm:Trophoblast-like_Cell:hESC	2.34e-08	rs59859947	30
ENSG00000172116	CD8B	2	87042462	87089047	-1	protein_coding	926	CD8B	0.412381		0	0	1	7.11521e-05	0.0397702	BIOSQTL/BIOS_eQTL_geneLevel	-	Yes	Promoter_anchored_loops	5.858e-08	rs59859947	30
ENSG00000229615	AC111200.1	2	87089023	87092827	1	protein_coding					0	0	1	7.11521e-05	0.0397702	BIOSQTL/BIOS_eQTL_geneLevel	-	Yes	Promoter_anchored_loops	5.858e-08	rs59859947	30
ENSG00000187627	RGPD1	2	87135076	87241104	1	protein_coding	400966	RGPD1		-0.619099	0	0	4	0.000188283	1.15731e-16	GTEx/v8/Thyroid	+	Yes	Promoter_anchored_loops	5.195e-08	rs59859947	30
ENSG00000231351	AC111200.7	2	87157373	87157877	-1	pseudogene					0	0	0					Yes	Promoter_anchored_loops	2.34e-08	rs59859947	30
ENSG00000226114	AC111200.8	2	87161585	87161945	-1	pseudogene					0	0	0					Yes	Promoter_anchored_loops	6.464e-08	rs59859947	30
ENSG00000183281	PLGLB1	2	87229682	87248975	-1	protein_coding	5343	PLGLB1		-0.640422	0	0	148	6.6333e-37	0	eQTLcatalogue/BrainSeq_ge_brain:eQTLcatalogue/Kasela_2017_T-cell_CD4:PsychENCODE_eQTLs:eQTLGen_cis_eQTLs:GTEx/v8/Adipose_Visceral_Omentum:GTEx/v8/Whole_Blood:GTEx/v8/Artery_Tibial:GTEx/v8/Brain_Caudate_basal_ganglia:GTEx/v8/Brain_Cerebellum:GTEx/v8/Brain_Putamen_basal_ganglia:GTEx/v8/Colon_Sigmoid:GTEx/v8/Colon_Transverse:GTEx/v8/Esophagus_Mucosa:GTEx/v8/Esophagus_Muscularis:GTEx/v8/Heart_Atrial_Appendage:GTEx/v8/Heart_Left_Ventricle:GTEx/v8/Lung:GTEx/v8/Muscle_Skeletal:GTEx/v8/Nerve_Tibial:GTEx/v8/Prostate:GTEx/v8/Skin_Not_Sun_Exposed_Suprapubic:GTEx/v8/Small_Intestine_Terminal_Ileum:GTEx/v8/Stomach:GTEx/v8/Testis:GTEx/v8/Thyroid:GTEx/v7/Brain_Cerebellum:GTEx/v7/Colon_Sigmoid:GTEx/v7/Esophagus_Mucosa:GTEx/v7/Small_Intestine_Terminal_Ileum:GTEx/v7/Thyroid:GTEx/v6/Esophagus_Mucosa:GTEx/v6/Heart_Atrial_Appendage:GTEx/v6/Testis	-	Yes	Promoter_anchored_loops	2.34e-08	rs59859947	30
ENSG00000231259	AC125232.1	2	87257800	87303536	-1	pseudogene					0	0	35	5.0205e-16	0	PsychENCODE_eQTLs:eQTLGen_cis_eQTLs:GTEx/v8/Whole_Blood:GTEx/v8/Lung:GTEx/v8/Nerve_Tibial	-	Yes	Promoter_anchored_loops	6.184e-08	rs59859947	30
ENSG00000266931	RP11-1252D15.1	2	87282781	87282923	-1	pseudogene					0	0	0					Yes	Promoter_anchored_loops	8.401e-08	rs59859947	30
ENSG00000230395	AC092651.1	2	87345657	87348103	-1	pseudogene					0	0	0					Yes	Promoter_anchored_loops	1.348e-07	rs59859947	30
ENSG00000264793	MIR4771-1	2	87421909	87421982	1	miRNA	100616370	MIR4771-1			0	0	0					Yes	Promoter_anchored_loops	2.34e-08	rs59859947	30
ENSG00000233671	AC083899.1	2	87448236	87449611	-1	pseudogene					0	0	0					Yes	Promoter_anchored_loops	4.307e-08	rs59859947	30
ENSG00000233999	IGKV3OR2-268	2	87565634	87566158	1	IG_V_gene	3523	IGKV3OR2-268			0	0	0					Yes	Promoter_anchored_loops	5.858e-08	rs59859947	30
ENSG00000222041	LINC00152	2	87754887	87906324	1	lincRNA	112597	LINC00152			0	0	0					Yes	Promoter_anchored_loops		rs59859947	30
ENSG00000172086	KRCC1	2	88326724	88355248	-1	protein_coding	51315	KRCC1	0.187812	-0.563247	0	0	0					Yes	Adult_Cortex:Fetal_Cortex:IMR90:Mesenchymal_Stem_Cell	4.307e-08	rs59859947	30
ENSG00000115593	SMYD1	2	88367299	88412906	1	protein_coding	150572	SMYD1	0.00024789	1.2858	0	0	0					Yes	IMR90:Mesenchymal_Stem_Cell	4.307e-08	rs59859947	30
ENSG00000265003	MIR4780	2	88382038	88382118	-1	miRNA	100616447	MIR4780			0	0	0					Yes	IMR90:Mesenchymal_Stem_Cell	4.307e-08	rs59859947	30
ENSG00000163586	FABP1	2	88422510	88427635	-1	protein_coding	2168	FABP1	0.016062	0.164882	0	0	0					Yes	IMR90:Mesenchymal_Stem_Cell	1.348e-07	rs59859947	30
ENSG00000144115	THNSL2	2	88469835	88486146	1	protein_coding	55258	THNSL2	3.94168e-06	-0.246496	0	0	0					Yes	Mesenchymal_Stem_Cell	4.307e-08	rs59859947	30
ENSG00000232508	MRPL45P1	2	88664214	88665127	-1	pseudogene	359747	MRPL45P1			0	0	0					Yes	Mesenchymal_Stem_Cell	5.858e-06	rs59859947	30
ENSG00000253029	RNU6-568P	2	88667312	88667381	-1	snRNA		RNU6-568P			0	0	0					Yes	Mesenchymal_Stem_Cell	5.858e-06	rs59859947	30
ENSG00000266309	AC012671.4	2	88673658	88673758	1	miRNA					0	0	0					Yes	Mesenchymal_Stem_Cell	5.858e-06	rs59859947	30
ENSG00000172073	TEX37	2	88824169	88829102	1	protein_coding	200523	TEX37	3.70658e-06	0.111296	0	0	0					Yes	IMR90	1.348e-07	rs59859947	30
ENSG00000225420	AC104134.2	2	88838238	88875128	1	antisense	101928371	LOC101928371			0	0	0					Yes	IMR90	1.348e-07	rs59859947	30
ENSG00000153574	RPIA	2	88991162	89050452	1	protein_coding	22934	RPIA	0.00590911	-0.494119	0	0	0					Yes	IMR90:Mesenchymal_Stem_Cell	4.307e-08	rs59859947	30
ENSG00000135945	REV1	2	100016938	100106497	-1	protein_coding	51455	REV1	0.997024		0	0	2	3.13e-10	2.17439e-05	eQTLGen_trans_eQTLs	+	No		7.42e-12	rs2064560;rs13054099	237
ENSG00000236757	AC007251.2	2	103489798	103512180	-1	lincRNA					0	0	0					Yes	Mesenchymal_Stem_Cell:Mesendoderm:hESC	1.004e-11	rs1441102:rs2582954:rs2570485:rs2610701	31
ENSG00000224095	AC108051.1	2	103583866	103600887	-1	lincRNA	105373519	LINC01935			0	0	0					Yes	Mesenchymal_Stem_Cell:Mesendoderm:hESC	1.004e-11	rs1441102:rs2582954:rs2570485:rs2610701:rs3860446	31
ENSG00000227680	AC108051.2	2	103603781	103605023	1	lincRNA					0	0	0					Yes	Mesenchymal_Stem_Cell:Mesendoderm:hESC	1.004e-11	rs1441102:rs2582954:rs2570485:rs2610701:rs3860446	31
ENSG00000224850	AC108051.3	2	103628237	103636356	1	lincRNA					0	0	0					Yes	Mesenchymal_Stem_Cell:Mesendoderm:hESC	1.004e-11	rs1441102:rs2582954:rs2570485:rs2610701:rs3860446	31
ENSG00000229209	AC073987.1	2	103726217	103792718	-1	lincRNA					0	0	0					Yes	Mesendoderm:Neural_Progenitor_Cell:Trophoblast-like_Cell:hESC	1.004e-11	rs1441102:rs2582954:rs2570485:rs3860446:rs2610701	31
ENSG00000227623	AC073987.2	2	103892362	103892596	1	pseudogene					0	0	0					Yes	Mesenchymal_Stem_Cell:Mesendoderm:Neural_Progenitor_Cell:hESC	1.004e-11	rs2610701:rs1441102:rs2582954:rs2570485:rs3860446	31
ENSG00000236596	AC092568.1	2	104110699	104112300	1	pseudogene					0	0	0					Yes	Mesendoderm:hESC	1.004e-11	rs1441102:rs2582954:rs2570485:rs2610701	31
ENSG00000231723	AC018880.2	2	104240088	104240288	1	pseudogene					0	0	0					Yes	Left_Ventricle:Mesendoderm:hESC	1.004e-11	rs2610701:rs1441102:rs2582954:rs2570485	31
ENSG00000232597	AC013727.1	2	104473428	104496667	-1	lincRNA					2	20.2	46	2.33477e-10	1.04116e-07	GTEx/v8/Testis	+	No		8.58e-11	rs3860446;rs1441102;rs2610701	31
ENSG00000236141	AC013727.2	2	104482204	104486146	-1	lincRNA					1	20.2	9	3.45524e-08	4.47723e-06	GTEx/v8/Testis	+	No		9.385e-09	rs3860446;rs1441102	31
ENSG00000256637	RP11-76I14.1	2	104490768	104694236	1	lincRNA					3	20.2	16	2.13628e-13	1.45775e-09	GTEx/v8/Thyroid:GTEx/v7/Thyroid:GTEx/v6/Thyroid	+	No		8.814e-10	rs3860446;rs2610701;rs2570485	31
ENSG00000233955	AHCYP3	2	105011460	105012738	-1	pseudogene	402093	AHCYP3			0	0	0					Yes	hESC	1.892e-07	rs2610701	31
ENSG00000227157	AC068535.2	2	105027659	105032070	1	lincRNA					0	0	0					Yes	hESC	1.892e-07	rs2610701	31
ENSG00000225765	AC068535.3	2	105028685	105030466	-1	lincRNA	101927331	LINC01831			0	0	0					Yes	hESC	1.892e-07	rs2610701	31
ENSG00000235597	LINC01102	2	105049725	105137290	1	lincRNA	150568	LINC01102			0	0	0					Yes	Hippocampus:Liver:Mesenchymal_Stem_Cell:Mesendoderm:Neural_Progenitor_Cell:Trophoblast-like_Cell:hESC	1.004e-11	rs2610701:rs1441102:rs2582954:rs2570485:rs3860446	31
ENSG00000234781	LINC01103	2	105104916	105126967	-1	lincRNA	101927360	LINC01103			0	0	0					Yes	Mesenchymal_Stem_Cell:Mesendoderm:Neural_Progenitor_Cell:hESC	1.004e-11	rs1441102:rs2610701:rs2582954:rs2570485:rs3860446	31
ENSG00000199727	U3	2	105149231	105149442	1	snoRNA					0	0	0					Yes	Mesenchymal_Stem_Cell:Mesendoderm:Neural_Progenitor_Cell:hESC	1.004e-11	rs1441102:rs2610701:rs2582954:rs2570485:rs3860446	31
ENSG00000221654	AC013402.1	2	105185275	105185378	-1	miRNA					0	0	0					Yes	Mesendoderm:hESC	1.892e-07	rs2610701	31
ENSG00000231626	AC013402.4	2	105197279	105198348	-1	lincRNA	105373524	LOC105373524			0	0	0					Yes	Mesendoderm:hESC	1.892e-07	rs2610701	31
ENSG00000236109	AC013402.3	2	105199610	105201812	1	lincRNA	105373525	LOC105373525			0	0	0					Yes	Mesendoderm:hESC	1.892e-07	rs2610701	31
ENSG00000230690	AC013402.5	2	105275795	105281295	1	lincRNA					0	0	0					Yes	Mesenchymal_Stem_Cell:Mesendoderm:hESC	1.004e-11	rs1441102:rs2582954:rs2570485:rs2610701	31
ENSG00000228528	AC068057.1	2	105320216	105321967	1	lincRNA					0	0	0					Yes	Mesenchymal_Stem_Cell:Mesendoderm:hESC	1.004e-11	rs1441102:rs2582954:rs2570485:rs2610701:rs3860446	31
ENSG00000207249	SNORA72	2	105349692	105349820	1	snoRNA	26775	SNORA72			0	0	0					Yes	Mesenchymal_Stem_Cell:Mesendoderm:hESC	1.004e-11	rs1441102:rs2582954:rs2570485:rs2610701:rs3860446	31
ENSG00000234177	LINC01114	2	105363096	105374177	-1	lincRNA	284998	LINC01114			0	0	0					Yes	Mesenchymal_Stem_Cell:Mesendoderm:hESC	3.236e-08	rs1441102:rs2610701	31
ENSG00000213301	HMGB3P11	2	105387740	105388343	1	pseudogene	644442	HMGB3P11			0	0	0					Yes	Mesenchymal_Stem_Cell:Mesendoderm:hESC	3.236e-08	rs1441102:rs2610701	31
ENSG00000233639	LINC01158	2	105424030	105469641	-1	antisense	100506421	LINC01158			0	0	0					Yes	Promoter_anchored_loops:Fetal_Cortex:Mesendoderm:Neural_Progenitor_Cell:hESC	8.814e-10	rs2610701:rs2570485:rs3860446	31
ENSG00000269707	RP11-13J10.1	2	105469743	105542510	1	sense_overlapping					0	0	0					Yes	Promoter_anchored_loops:Fetal_Cortex:Mesendoderm:Neural_Progenitor_Cell:hESC	8.814e-10	rs2610701:rs2570485:rs3860446	31
ENSG00000198914	POU3F3	2	105471969	105476929	1	protein_coding	5455	POU3F3		-1.31869	0	0	0					Yes	Fetal_Cortex:Mesendoderm:Neural_Progenitor_Cell:hESC	8.814e-10	rs2570485:rs3860446:rs2610701	31
ENSG00000239587	AC018730.4	2	105481865	105483954	-1	antisense					0	0	0					Yes	Mesenchymal_Stem_Cell:Mesendoderm:Neural_Progenitor_Cell:Trophoblast-like_Cell	3.236e-08	rs1441102:rs2610701	31
ENSG00000229743	LINC01159	2	105481955	105489053	-1	antisense	102682016	LINC01159			0	0	0					Yes	Mesenchymal_Stem_Cell:Mesendoderm:Neural_Progenitor_Cell:Trophoblast-like_Cell	3.236e-08	rs1441102:rs2610701	31
ENSG00000231851	AC104655.2	2	105713510	105719402	-1	antisense	101927492	UTAT33			0	0	0					Yes	Mesendoderm	3.236e-08	rs1441102:rs2610701	31
ENSG00000119147	C2orf40	2	106679702	106694615	1	protein_coding	84417	C2orf40	0.00167864		0	0	2	6.906e-08	0.000863348	eQTLGen_trans_eQTLs	-	No		1.634e-12	rs301817	1
ENSG00000238250	ST6GAL2-IT1	2	107439379	107441487	-1	sense_intronic	100874354	ST6GAL2-IT1			0	0	0					Yes	Mesenchymal_Stem_Cell	1.004e-11	rs1441102:rs2582954:rs2570485:rs3860446:rs2610701	31
ENSG00000227294	AC016994.2	2	107450920	107457663	1	antisense					0	0	0					Yes	Mesenchymal_Stem_Cell	1.004e-11	rs1441102:rs2582954:rs2570485:rs3860446:rs2610701	31
ENSG00000144152	FBLN7	2	112895962	112945791	1	protein_coding	129804	FBLN7	1.57848e-05		0	0	3	4.5877e-07	0.0040913	eQTLGen_trans_eQTLs	-	No		2.787e-19	rs35883476;rs28360634	95
ENSG00000019169	MARCO	2	119699742	119752236	1	protein_coding	8685	MARCO	6.41628e-08	-0.128868	0	0	1	2.4053e-06	0.0178315	eQTLGen_trans_eQTLs	+	No		1.045e-06	rs12878590	197
ENSG00000226708	AC073409.1	2	124200842	124202021	-1	lincRNA					0	0	0					Yes	IMR90:Mesenchymal_Stem_Cell:Mesendoderm:hESC	9.759e-10	rs13020607:rs62170849:rs62170849;rs2565755:rs780044:rs1430256:rs62170849;rs2565755;rs1430256:rs2565755	32:33
ENSG00000221689	AC092646.3	2	124439683	124439791	-1	miRNA					0	0	0					Yes	IMR90:Mesenchymal_Stem_Cell	5.06e-08	rs13020607	33
ENSG00000235640	AC092646.1	2	124452878	124454972	1	pseudogene					0	0	0					Yes	Mesenchymal_Stem_Cell	4.064e-05	rs13020607	33
ENSG00000227738	AC092646.2	2	124519747	124520647	1	pseudogene					0	0	0					Yes	IMR90:Mesenchymal_Stem_Cell:hESC	1.894e-09	rs13020607:rs62170849	32:33
ENSG00000223118	RN7SKP102	2	124626833	124627147	-1	misc_RNA	106481810	RN7SKP102			0	0	0					Yes	IMR90:Mesenchymal_Stem_Cell	5.06e-08	rs13020607	33
ENSG00000228400	AC079154.1	2	124774435	124782750	-1	antisense					0	0	0					Yes	Fetal_Cortex:IMR90:Mesenchymal_Stem_Cell:Mesendoderm:Trophoblast-like_Cell:hESC	1.915e-10	rs780044:rs62170849:rs13020607:rs1430256:rs62170849;rs780044:rs62170849;rs2565755:rs62170849;rs2565755;rs1430256:rs2565755	32:33
ENSG00000155052	CNTNAP5	2	124782864	125672864	1	protein_coding	129684	CNTNAP5	0.0972729	-1.05216	1	11.32	0					Yes	Fetal_Cortex:IMR90:Mesenchymal_Stem_Cell:Mesendoderm:Trophoblast-like_Cell:hESC	1.915e-10	rs780044;rs780044:rs62170849:rs13020607:rs1430256:rs62170849;rs780044:rs62170849;rs2565755:rs62170849;rs2565755;rs1430256:rs2565755	32:33
ENSG00000238046	MTND5P22	2	125438299	125438493	-1	pseudogene	100873260	MTND5P22			0	0	0					Yes	IMR90:Mesenchymal_Stem_Cell:Mesendoderm:Trophoblast-like_Cell:hESC	1.915e-10	rs62170849:rs13020607:rs62170849;rs2565755:rs780044:rs1430256:rs62170849;rs2565755;rs1430256:rs2565755:rs62170849;rs780044	32:33
ENSG00000270815	RP11-56O18.1	2	125536031	125536217	-1	pseudogene					0	0	0					Yes	IMR90:Mesenchymal_Stem_Cell:Mesendoderm:Trophoblast-like_Cell:hESC	1.915e-10	rs13020607:rs62170849:rs780044:rs1430256:rs62170849;rs780044:rs62170849;rs2565755:rs62170849;rs2565755;rs1430256:rs2565755	32:33
ENSG00000206726	RNU6-259P	2	125746796	125746902	1	snRNA	106481260	RNU6-259P			0	0	0					Yes	Promoter_anchored_loops:Left_Ventricle:IMR90:Mesenchymal_Stem_Cell:Mesendoderm:Trophoblast-like_Cell:hESC	1.915e-10	rs62170849:rs780044:rs62170849;rs780044:rs1430256:rs13020607:rs62170849;rs2565755:rs62170849;rs2565755;rs1430256:rs2565755	32:33
ENSG00000201853	snosnR60_Z15	2	125886409	125886490	1	snoRNA					0	0	0					Yes	Left_Ventricle:IMR90:Mesenchymal_Stem_Cell:Mesendoderm:Trophoblast-like_Cell:hESC	1.915e-10	rs62170849;rs2565755:rs780044:rs1430256:rs62170849;rs2565755;rs1430256:rs2565755:rs62170849:rs62170849;rs780044:rs13020607	32:33
ENSG00000235491	AC097499.1	2	126468546	126523419	1	lincRNA					0	0	0					Yes	Liver:IMR90:Mesenchymal_Stem_Cell:Mesendoderm:Trophoblast-like_Cell:hESC	1.915e-10	rs13020607:rs62170849:rs62170849;rs2565755:rs780044:rs1430256:rs62170849;rs2565755;rs1430256:rs2565755:rs62170849;rs780044	32:33
ENSG00000224410	AC097499.2	2	126580685	126580892	1	pseudogene					0	0	0					Yes	IMR90:Mesenchymal_Stem_Cell:Mesendoderm	1.894e-09	rs62170849:rs13020607	32:33
ENSG00000226813	AC114813.1	2	126867676	126875562	-1	lincRNA	105373600	LINC01941			0	0	0					Yes	IMR90:Mesenchymal_Stem_Cell	1.563e-09	rs62170849:rs62170849;rs2565755:rs780044:rs1430256:rs62170849;rs2565755;rs1430256:rs2565755	32
ENSG00000235774	AC023347.1	2	127066087	127101569	1	lincRNA					2	14.24	50	7.61918e-06	0.000853607	PsychENCODE_eQTLs	-	No		1.31e-05	rs13020607	33
ENSG00000236655	AC023347.2	2	127069043	127069504	-1	pseudogene					0	0	94	1.30559e-07	2.04133e-05	PsychENCODE_eQTLs	-	No		4.186e-08	rs13020607	33
ENSG00000213236	YWHAZP2	2	127315012	127315739	-1	pseudogene	150554	YWHAZP2			0	0	0					Yes	IMR90	1.894e-09	rs62170849	32
ENSG00000136732	GYPC	2	127413509	127454246	1	protein_coding	2995	GYPC	0.0138698	-0.582196	0	0	209	4.55984e-06	4.71341e-26	eQTLGen_cis_eQTLs:GTEx/v8/Heart_Atrial_Appendage:GTEx/v8/Cells_Cultured_fibroblasts	-	Yes	Mesendoderm:hESC	1.417e-08	rs13020607	33
ENSG00000235128	AC013474.4	2	127437198	127437996	1	pseudogene					0	0	0					Yes	Mesendoderm:hESC	5.06e-08	rs13020607	33
ENSG00000206963	RNU6-675P	2	127460415	127460518	-1	snRNA	106479864	RNU6-675P			0	0	0					Yes	IMR90:Mesenchymal_Stem_Cell:Mesendoderm:hESC	1.915e-10	rs62170849:rs13020607:rs780044:rs62170849;rs780044:rs62170849;rs2565755	32:33
ENSG00000237524	AC114783.1	2	127656472	127659673	1	protein_coding	101929926	TEX51			0	0	0					Yes	Left_Ventricle:Mesenchymal_Stem_Cell	1.894e-09	rs13020607:rs62170849	32:33
ENSG00000238788	RNU7-182P	2	127774997	127775058	1	snRNA	106480831	RNU7-182P			0	0	0					Yes	Left_Ventricle:Mesenchymal_Stem_Cell:Mesendoderm:hESC	9.759e-10	rs13020607:rs62170849:rs780044:rs1430256	32:33
ENSG00000260634	RP11-521O16.1	2	127781828	127783299	-1	lincRNA					0	0	0					Yes	Left_Ventricle:Mesenchymal_Stem_Cell:Mesendoderm:hESC	9.759e-10	rs13020607:rs62170849:rs780044:rs1430256	32:33
ENSG00000260163	RP11-521O16.2	2	127782787	127787262	1	lincRNA					0	0	0					Yes	Left_Ventricle:Mesenchymal_Stem_Cell:Mesendoderm:hESC	9.759e-10	rs13020607:rs62170849:rs780044:rs1430256	32:33
ENSG00000186684	CYP27C1	2	127941696	127977654	-1	protein_coding	339761	CYP27C1	0.000184567	1.07107	0	0	11	2.67631e-05	0.000244189	GTEx/v8/Small_Intestine_Terminal_Ileum	+	No		0.0004605	rs13020607	33
ENSG00000204460	AC079586.1	2	129999746	130031421	-1	lincRNA	151121	LINC01854			0	0	0					Yes	IMR90:Mesenchymal_Stem_Cell	5.06e-08	rs13020607	33
ENSG00000144227	NXPH2	2	139428342	139537918	-1	protein_coding	11249	NXPH2	0.798014		0	0	0					Yes	Mesenchymal_Stem_Cell	3.259e-08	rs1437336	34
ENSG00000222826	RN7SKP286	2	139621167	139621465	-1	misc_RNA	106481822	RN7SKP286			0	0	0					Yes	IMR90:Mesenchymal_Stem_Cell:hESC	3.259e-08	rs1437336	34
ENSG00000229104	YY1P2	2	139654721	139655668	1	pseudogene	647012	YY1P2			0	0	0					Yes	IMR90:Mesenchymal_Stem_Cell	3.259e-08	rs1437336	34
ENSG00000232992	AHCYP4	2	139659003	139660317	-1	pseudogene	129560	AHCYP4			0	0	0					Yes	IMR90:Mesenchymal_Stem_Cell	3.259e-08	rs1437336	34
ENSG00000226939	AC062021.1	2	140123735	140136717	1	lincRNA					0	0	0					Yes	IMR90:Mesenchymal_Stem_Cell	3.259e-08	rs1437336	34
ENSG00000229131	AC016710.1	2	140227345	140235317	1	lincRNA					0	0	0					Yes	IMR90:Mesenchymal_Stem_Cell	3.259e-08	rs1437336	34
ENSG00000206901	SNORA72	2	140268994	140269125	1	snoRNA	26775	SNORA72			0	0	0					Yes	IMR90:Mesenchymal_Stem_Cell	3.259e-08	rs1437336	34
ENSG00000235232	MRPS18BP2	2	140426116	140426874	1	pseudogene	359763	MRPS18BP2			0	0	0					Yes	Left_Ventricle:IMR90:Mesenchymal_Stem_Cell:Mesendoderm:hESC	3.259e-08	rs1437336	34
ENSG00000228374	AC012497.2	2	140490277	140490851	-1	pseudogene					0	0	0					Yes	IMR90:Mesenchymal_Stem_Cell:hESC	3.259e-08	rs1437336	34
ENSG00000223554	AC078851.1	2	140582465	140583446	-1	lincRNA					0	0	0					Yes	Left_Ventricle:IMR90:Mesenchymal_Stem_Cell:Mesendoderm:hESC	3.259e-08	rs1437336	34
ENSG00000221074	AC078851.2	2	140584261	140584350	1	miRNA					0	0	0					Yes	Left_Ventricle:IMR90:Mesenchymal_Stem_Cell:Mesendoderm:hESC	3.259e-08	rs1437336	34
ENSG00000240977	RN7SL283P	2	140740253	140740553	1	misc_RNA	106479325	RN7SL283P			0	0	0					Yes	IMR90:Mesenchymal_Stem_Cell:Mesendoderm	3.259e-08	rs1437336	34
ENSG00000224028	AC073928.2	2	140861152	140889349	-1	lincRNA					0	0	0					Yes	IMR90:Mesenchymal_Stem_Cell:Mesendoderm:hESC	3.259e-08	rs1437336	34
ENSG00000227149	AC092156.3	2	140974566	140974808	-1	pseudogene					0	0	0					Yes	Left_Ventricle:IMR90:Mesenchymal_Stem_Cell:Mesendoderm:hESC	3.259e-08	rs1437336	34
ENSG00000231567	MTND2P19	2	140975220	140977937	-1	pseudogene	100873225	MTND2P19			0	0	0					Yes	Left_Ventricle:IMR90:Mesenchymal_Stem_Cell:Mesendoderm:hESC	3.259e-08	rs1437336	34
ENSG00000223921	MTND1P27	2	140978153	140979054	-1	pseudogene	100288227	MTND1P27			0	0	0					Yes	Left_Ventricle:IMR90:Mesenchymal_Stem_Cell:Mesendoderm:hESC	3.259e-08	rs1437336	34
ENSG00000168702	LRP1B	2	140988992	142889270	-1	protein_coding	53353	LRP1B	0.999999	-0.165251	0	0	0					Yes	Mesenchymal_Stem_Cell:Mesendoderm:Trophoblast-like_Cell:hESC	3.259e-08	rs1437336	34
ENSG00000236440	AC117947.1	2	141440929	141441457	-1	pseudogene					0	0	0					Yes	IMR90:Mesenchymal_Stem_Cell:hESC	3.259e-08	rs1437336	34
ENSG00000238065	AC010740.1	2	141655992	141656675	1	pseudogene					0	0	0					Yes	Left_Ventricle:IMR90:Mesenchymal_Stem_Cell:Mesendoderm:Trophoblast-like_Cell:hESC	3.259e-08	rs1437336	34
ENSG00000201892	Y_RNA	2	141750112	141750228	1	misc_RNA					0	0	0					Yes	Mesenchymal_Stem_Cell:Mesendoderm:hESC	3.259e-08	rs1437336	34
ENSG00000252015	RNU6-904P	2	141924826	141924926	-1	snRNA	106479966	RNU6-904P			0	0	0					Yes	Left_Ventricle:Mesenchymal_Stem_Cell:Mesendoderm:hESC	3.259e-08	rs1437336	34
ENSG00000233329	AC068287.1	2	141965651	141965945	-1	pseudogene					0	0	0					Yes	Left_Ventricle:Mesenchymal_Stem_Cell:Mesendoderm:hESC	3.259e-08	rs1437336	34
ENSG00000265224	AC012353.1	2	142396413	142396532	1	miRNA					0	0	0					Yes	Mesenchymal_Stem_Cell:Mesendoderm:hESC	3.259e-08	rs1437336	34
ENSG00000266259	AC012003.1	2	142754946	142755056	1	miRNA					0	0	0					Yes	Mesenchymal_Stem_Cell:hESC	3.259e-08	rs1437336	34
ENSG00000244125	AC078882.1	2	142888747	142895399	-1	sense_overlapping					0	0	0					Yes	Mesenchymal_Stem_Cell:Mesendoderm:Trophoblast-like_Cell:hESC	3.259e-08	rs1437336	34
ENSG00000228134	AC092578.1	2	143300987	143301544	1	pseudogene					0	0	0					Yes	Left_Ventricle:Mesenchymal_Stem_Cell:Mesendoderm	3.259e-08	rs1437336	34
ENSG00000229781	AC013444.1	2	143611664	143613567	1	pseudogene					0	0	0					Yes	Mesenchymal_Stem_Cell:Mesendoderm	3.259e-08	rs1437336	34
ENSG00000115919	KYNU	2	143635067	143799890	1	protein_coding	8942	KYNU	1.82769e-09	0.756469	0	0	1	6.2697e-15	0	eQTLGen_trans_eQTLs	+	Yes	Mesenchymal_Stem_Cell:Mesendoderm	3.259e-08	rs12878590;rs1437336	34:197
ENSG00000270390	RP11-470B22.1	2	143704869	143705655	-1	pseudogene					0	0	0					Yes	Mesenchymal_Stem_Cell:Mesendoderm:hESC	3.259e-08	rs1437336	34
ENSG00000221169	AC013444.2	2	143763269	143763360	-1	miRNA					0	0	0					Yes	Mesendoderm	3.259e-08	rs1437336	34
ENSG00000075884	ARHGAP15	2	143848931	144525921	1	protein_coding	55843	ARHGAP15	5.25406e-06	0.0915151	1	16.73	14	4.416e-149	0	eQTLcatalogue/CEDAR_monocyte_CD14:eQTLcatalogue/Fairfax_2014_naive:eQTLcatalogue/Lepik_2017_ge_blood:PsychENCODE_eQTLs:eQTLGen_cis_eQTLs:BIOSQTL/BIOS_eQTL_geneLevel:GTEx/v8/Adipose_Subcutaneous:GTEx/v8/Artery_Tibial:GTEx/v8/Esophagus_Mucosa:GTEx/v8/Esophagus_Muscularis:GTEx/v8/Heart_Left_Ventricle:GTEx/v8/Nerve_Tibial:GTEx/v8/Thyroid:GTEx/v7/Muscle_Skeletal	-	Yes	Mesenchymal_Stem_Cell:hESC	4.827e-09	rs1320138;rs1437336:rs1320138	34:35
ENSG00000224288	AC013437.2	2	143850625	143851733	-1	pseudogene					0	0	0					Yes	Mesenchymal_Stem_Cell:hESC	4.827e-09	rs1437336:rs1320138	34:35
ENSG00000226839	MTND6P11	2	143851802	143852284	1	pseudogene	106480727	MTND6P11			0	0	0					Yes	Mesenchymal_Stem_Cell:hESC	4.827e-09	rs1437336:rs1320138	34:35
ENSG00000224852	MTND5P24	2	143852358	143854124	-1	pseudogene	100873262	MTND5P24			0	0	0					Yes	Mesenchymal_Stem_Cell:hESC	4.827e-09	rs1437336:rs1320138	34:35
ENSG00000232772	MTND4P22	2	143854408	143855576	-1	pseudogene	100873244	MTND4P22			0	0	0					Yes	Mesenchymal_Stem_Cell:hESC	4.827e-09	rs1437336:rs1320138	34:35
ENSG00000236300	AC013437.4	2	143855692	143855986	-1	pseudogene					0	0	0					Yes	Mesenchymal_Stem_Cell:hESC	4.827e-09	rs1437336:rs1320138	34:35
ENSG00000227557	MTND3P9	2	143856053	143856398	-1	pseudogene	100873184	MTND3P9			0	0	0					Yes	Mesenchymal_Stem_Cell:hESC	4.827e-09	rs1437336:rs1320138	34:35
ENSG00000225476	AC013437.6	2	143856467	143857502	-1	pseudogene					0	0	0					Yes	Mesenchymal_Stem_Cell:hESC	4.827e-09	rs1437336:rs1320138	34:35
ENSG00000231766	AC013437.7	2	143858499	143858924	-1	pseudogene					0	0	0					Yes	Mesenchymal_Stem_Cell:hESC	4.827e-09	rs1437336:rs1320138	34:35
ENSG00000257284	RP11-190J23.1	2	143919647	143929741	-1	antisense					0	0	0					Yes	Liver:Mesenchymal_Stem_Cell:Mesendoderm:hESC	4.827e-09	rs1320138	35
ENSG00000228655	AC096558.1	2	144052990	144238358	-1	antisense					1	16.73	0					No		1.133e-08	rs1320138	35
ENSG00000257640	RP11-570L15.2	2	144053155	144329674	-1	antisense					1	16.73	0					No		1.133e-08	rs1320138	35
ENSG00000258268	RP11-570L15.1	2	144276436	144355571	-1	antisense					0	0	3	0.000111074	1.85896e-09	GTEx/v8/Nerve_Tibial	-	No		6.382e-09	rs1320138	35
ENSG00000257277	RP11-434H14.1	2	144433734	144498863	-1	antisense					0	0	0					Yes	Fetal_Cortex	1.467e-05	rs1320138	35
ENSG00000257226	CTD-2252P21.1	2	144524189	144533642	-1	antisense					0	0	0					Yes	IMR90:Mesenchymal_Stem_Cell	4.827e-09	rs1320138	35
ENSG00000236356	AC079584.2	2	144557036	144577168	1	lincRNA					0	0	0					Yes	IMR90:Mesenchymal_Stem_Cell	4.827e-09	rs1320138	35
ENSG00000232377	AC016910.1	2	144694640	144721723	1	antisense	101928386	LOC101928386			0	0	0					Yes	Fetal_Cortex:IMR90:Mesenchymal_Stem_Cell:Mesendoderm	4.827e-09	rs1320138	35
ENSG00000121964	GTDC1	2	144695635	145090135	-1	protein_coding	79712	GTDC1	2.40903e-10	-0.787953	0	0	0					Yes	Fetal_Cortex:IMR90:Mesenchymal_Stem_Cell	4.827e-09	rs1320138	35
ENSG00000169554	ZEB2	2	145141648	145282147	-1	protein_coding	9839	ZEB2	0.999834	-3.33245	0	0	0					Yes	Fetal_Cortex:Aorta:IMR90:Mesenchymal_Stem_Cell:Mesendoderm:hESC	4.827e-09	rs1320138	35
ENSG00000213410	AC009951.2	2	145208235	145208545	1	pseudogene					0	0	0					Yes	IMR90:Mesenchymal_Stem_Cell:Mesendoderm:Neural_Progenitor_Cell:hESC	4.827e-09	rs1320138	35
ENSG00000176824	AC009951.1	2	145218679	145221645	-1	pseudogene					0	0	0					Yes	IMR90:Mesenchymal_Stem_Cell:Mesendoderm:Neural_Progenitor_Cell:hESC	4.827e-09	rs1320138	35
ENSG00000238057	ZEB2-AS1	2	145275664	145279058	1	antisense	100303491	ZEB2-AS1			0	0	0					Yes	Fetal_Cortex:Left_Ventricle:GM12878:IMR90:Mesenchymal_Stem_Cell:Mesendoderm:hESC	4.827e-09	rs1320138	35
ENSG00000232606	AC010090.1	2	145324002	145337001	1	lincRNA					0	0	0					Yes	IMR90:Mesenchymal_Stem_Cell:Mesendoderm:hESC	4.827e-09	rs1320138	35
ENSG00000226674	TEX41	2	145425534	145940216	1	lincRNA	401014	TEX41			0	0	0					Yes	Left_Ventricle:IMR90:Mesenchymal_Stem_Cell:Mesendoderm:Trophoblast-like_Cell:hESC	4.827e-09	rs1320138	35
ENSG00000234940	AC023128.1	2	145445980	145447752	-1	lincRNA					0	0	0					Yes	IMR90:Mesenchymal_Stem_Cell:Mesendoderm:hESC	4.827e-09	rs1320138	35
ENSG00000235352	AC023128.2	2	145512343	145513565	-1	pseudogene					0	0	0					Yes	Left_Ventricle:IMR90:Mesendoderm:hESC	4.827e-09	rs1320138	35
ENSG00000268580	RP11-514A9.1	2	145635301	145639600	-1	lincRNA					0	0	0					Yes	Fetal_Cortex:IMR90:Mesenchymal_Stem_Cell:Mesendoderm:hESC	4.827e-09	rs1320138	35
ENSG00000235435	AC064865.1	2	146051845	146089415	-1	lincRNA					0	0	0					Yes	Left_Ventricle:IMR90:Mesenchymal_Stem_Cell:Mesendoderm:Trophoblast-like_Cell:hESC	4.827e-09	rs1320138	35
ENSG00000253036	snR65	2	146092638	146092740	1	snoRNA					0	0	0					Yes	Left_Ventricle:IMR90:Mesenchymal_Stem_Cell:Mesendoderm:Trophoblast-like_Cell:hESC	4.827e-09	rs1320138	35
ENSG00000214064	RPL6P5	2	146094798	146095625	1	pseudogene	100270844	RPL6P5			0	0	0					Yes	Left_Ventricle:IMR90:Mesenchymal_Stem_Cell:Mesendoderm:Trophoblast-like_Cell:hESC	4.827e-09	rs1320138	35
ENSG00000225107	AC092484.1	2	146326862	146345592	-1	lincRNA					0	0	0					Yes	Left_Ventricle:IMR90:Mesenchymal_Stem_Cell:Mesendoderm:Trophoblast-like_Cell:hESC	4.827e-09	rs1320138	35
ENSG00000226218	AC079163.1	2	146358475	146360991	-1	lincRNA					0	0	0					Yes	Left_Ventricle:IMR90:Mesenchymal_Stem_Cell:Mesendoderm:hESC	4.827e-09	rs1320138	35
ENSG00000234119	AC079248.1	2	146583853	146585398	-1	pseudogene					0	0	0					Yes	Aorta:Left_Ventricle:IMR90:Mesenchymal_Stem_Cell:Mesendoderm:Trophoblast-like_Cell:hESC	4.827e-09	rs1320138	35
ENSG00000233842	AC062031.1	2	146672658	146688714	1	lincRNA					0	0	0					Yes	Left_Ventricle:Right_Ventricle:IMR90:Mesenchymal_Stem_Cell:Mesendoderm:Trophoblast-like_Cell:hESC	4.827e-09	rs1320138	35
ENSG00000251905	RNU7-2P	2	146902724	146902785	1	snRNA	100147745	RNU7-2P			0	0	0					Yes	IMR90:Mesenchymal_Stem_Cell:Mesendoderm	4.827e-09	rs1320138	35
ENSG00000230559	RPL17P12	2	146951864	146952389	1	pseudogene	100270938	RPL17P12			0	0	0					Yes	Left_Ventricle:IMR90:Mesenchymal_Stem_Cell:Mesendoderm:Trophoblast-like_Cell:hESC	4.827e-09	rs1320138	35
ENSG00000227134	AC093084.1	2	147234995	147235681	1	pseudogene					0	0	0					Yes	Mesenchymal_Stem_Cell	7.677e-05	rs1320138	35
ENSG00000227708	AC079150.3	2	154194219	154213936	1	lincRNA					0	0	0					Yes	IMR90:Mesenchymal_Stem_Cell	5.351e-10	rs67812991:rs1918169:rs2697368;rs1914990:rs2697368;rs1918169:rs1914990	36
ENSG00000242575	AC012501.3	2	154277191	154278471	-1	pseudogene					0	0	0					Yes	IMR90	5.351e-10	rs67812991:rs1918169:rs2697368;rs1914990:rs2697368;rs1918169:rs1914990	36
ENSG00000212001	AC009297.1	2	155088231	155088342	1	miRNA					0	0	0					Yes	IMR90:Mesenchymal_Stem_Cell	1.504e-12	rs67812991:rs1918169:rs2697368;rs1914990:rs2697368;rs1918169:rs1914990:rs2697368	36
ENSG00000224675	AC009227.2	2	155292365	155313950	-1	antisense					0	0	0					Yes	IMR90:Mesenchymal_Stem_Cell:Mesendoderm	1.504e-12	rs67812991:rs1918169:rs2697368;rs1914990:rs2697368;rs1918169:rs1914990:rs2697368	36
ENSG00000238004	AC009227.3	2	155316369	155317332	1	lincRNA					0	0	0					Yes	IMR90:Mesenchymal_Stem_Cell:Mesendoderm	1.504e-12	rs67812991:rs1918169:rs2697368;rs1914990:rs2697368;rs1918169:rs1914990:rs2697368	36
ENSG00000223290	RNA5SP107	2	155446919	155447040	1	rRNA	100873377	RNA5SP107			0	0	0					Yes	IMR90	5.351e-10	rs67812991:rs1918169:rs2697368;rs1914990:rs2697368;rs1918169:rs1914990	36
ENSG00000232982	AC092662.2	2	156119970	156120236	-1	pseudogene					0	0	0					Yes	IMR90:Mesenchymal_Stem_Cell:Mesendoderm:hESC	1.504e-12	rs67812991:rs1918169:rs2697368;rs1914990:rs2697368;rs1918169:rs1914990:rs2697368	36
ENSG00000229701	MTND2P20	2	156120675	156121335	-1	pseudogene	100873226	MTND2P20			0	0	0					Yes	IMR90:Mesenchymal_Stem_Cell:Mesendoderm:hESC	1.504e-12	rs67812991:rs1918169:rs2697368;rs1914990:rs2697368;rs1918169:rs1914990:rs2697368	36
ENSG00000227682	ATP5A1P2	2	156126145	156126399	1	pseudogene	504	ATP5A1P2			0	0	0					Yes	IMR90:Mesenchymal_Stem_Cell:Mesendoderm:hESC	1.504e-12	rs67812991:rs1918169:rs2697368;rs1914990:rs2697368;rs1918169:rs1914990:rs2697368	36
ENSG00000226383	AC093375.1	2	156868129	156881125	-1	lincRNA	101929378	LINC01876			0	0	86	3.79673e-12	3.58762e-24	eQTLcatalogue/HipSci_ge_iPSC:PsychENCODE_eQTLs:BIOSQTL/BIOS_eQTL_geneLevel:GTEx/v8/Adipose_Subcutaneous:GTEx/v8/Adipose_Visceral_Omentum:GTEx/v8/Adrenal_Gland:GTEx/v8/Artery_Aorta:GTEx/v8/Artery_Coronary:GTEx/v8/Artery_Tibial:GTEx/v8/Breast_Mammary_Tissue:GTEx/v8/Colon_Sigmoid:GTEx/v8/Esophagus_Gastroesophageal_Junction:GTEx/v8/Esophagus_Muscularis:GTEx/v8/Heart_Atrial_Appendage:GTEx/v8/Nerve_Tibial:GTEx/v8/Ovary:GTEx/v8/Minor_Salivary_Gland:GTEx/v8/Cells_Cultured_fibroblasts:GTEx/v8/Skin_Not_Sun_Exposed_Suprapubic:GTEx/v8/Skin_Sun_Exposed_Lower_leg:GTEx/v8/Thyroid:GTEx/v7/Adipose_Subcutaneous:GTEx/v7/Adipose_Visceral_Omentum:GTEx/v7/Artery_Coronary:GTEx/v7/Colon_Sigmoid:GTEx/v7/Lung:GTEx/v7/Nerve_Tibial:GTEx/v7/Ovary:GTEx/v7/Thyroid	-	Yes	Aorta:Left_Ventricle:Liver:IMR90:Mesenchymal_Stem_Cell:Mesendoderm:Trophoblast-like_Cell:hESC	1.504e-12	rs2697368;rs1914990;rs1918169;rs67812991;rs2697368:rs67812991:rs1918169:rs2697368;rs1914990:rs2697368;rs1918169:rs1914990	36
ENSG00000235548	AC073551.1	2	156889759	156890592	-1	pseudogene					0	0	0					Yes	Aorta:Left_Ventricle:Liver:IMR90:Mesenchymal_Stem_Cell:Mesendoderm:Trophoblast-like_Cell:hESC	1.504e-12	rs2697368:rs67812991:rs1918169:rs2697368;rs1914990:rs2697368;rs1918169:rs1914990	36
ENSG00000153234	NR4A2	2	157180944	157198860	-1	protein_coding	4929	NR4A2	0.991433	-1.28792	1	18.91	0					Yes	Left_Ventricle:GM12878:Mesenchymal_Stem_Cell:Mesendoderm:Neural_Progenitor_Cell:Trophoblast-like_Cell:hESC	1.504e-12	rs67812991;rs67812991:rs1918169:rs2697368;rs1914990:rs2697368;rs1918169:rs1914990:rs2697368	36
ENSG00000238543	snoU13	2	157266656	157266758	-1	snoRNA					0	0	0					Yes	Aorta:Left_Ventricle:Liver:GM12878:IMR90:Mesenchymal_Stem_Cell:Mesendoderm:Trophoblast-like_Cell:hESC	1.504e-12	rs67812991:rs1918169:rs2697368;rs1914990:rs2697368;rs1918169:rs1914990:rs2697368	36
ENSG00000238481	snoU13	2	157278707	157278811	1	snoRNA					0	0	0					Yes	Aorta:Left_Ventricle:Liver:GM12878:IMR90:Mesenchymal_Stem_Cell:Mesendoderm:Trophoblast-like_Cell:hESC	1.504e-12	rs67812991:rs1918169:rs2697368;rs1914990:rs2697368;rs1918169:rs1914990:rs2697368	36
ENSG00000115159	GPD2	2	157291802	157470247	1	protein_coding	2820	GPD2	0.000100775	-0.713563	0	0	66	1.5424e-48	0	eQTLcatalogue/BLUEPRINT_ge_neutrophil:eQTLGen_cis_eQTLs:BIOSQTL/BIOS_eQTL_geneLevel:GTEx/v8/Cells_Cultured_fibroblasts:GTEx/v7/Cells_Transformed_fibroblasts:GTEx/v7/Thyroid	+	Yes	Left_Ventricle:Liver:GM12878:IMR90:Mesenchymal_Stem_Cell:Mesendoderm:Trophoblast-like_Cell:hESC	1.504e-12	rs67812991;rs1914990;rs1918169;rs2697368;rs67812991:rs1918169:rs2697368;rs1914990:rs2697368;rs1918169:rs1914990:rs2697368	36
ENSG00000268857	AC011308.1	2	157352597	157352655	-1	protein_coding					0	0	0					Yes	GM12878	3.681e-08	rs67812991	36
ENSG00000238069	RPLP0P7	2	157634218	157634884	-1	pseudogene	100271047	RPLP0P7			0	0	0					Yes	GM12878:Mesenchymal_Stem_Cell:Mesendoderm:hESC	1.504e-12	rs67812991:rs1918169:rs2697368;rs1914990:rs2697368;rs1918169:rs1914990:rs2697368	36
ENSG00000263848	AC108057.1	2	157871684	157871769	-1	miRNA					0	0	0					Yes	Aorta:Left_Ventricle:IMR90:Mesenchymal_Stem_Cell:Mesendoderm:Neural_Progenitor_Cell:hESC	1.504e-12	rs67812991:rs1918169:rs2697368;rs1914990:rs2697368;rs1918169:rs1914990:rs2697368	36
ENSG00000213194	AC016732.2	2	158067359	158068051	-1	pseudogene					0	0	0					Yes	Left_Ventricle:IMR90:Mesenchymal_Stem_Cell:Mesendoderm:hESC	1.504e-12	rs2697368:rs67812991:rs1918169:rs2697368;rs1914990:rs2697368;rs1918169:rs1914990	36
ENSG00000136542	GALNT5	2	158114110	158170723	1	protein_coding	11227	GALNT5	1.33614e-12	-1.56405	0	0	0					Yes	Left_Ventricle:Liver:GM12878:IMR90:Mesenchymal_Stem_Cell:Mesendoderm:Neural_Progenitor_Cell:Trophoblast-like_Cell:hESC	1.504e-12	rs1918169:rs2697368;rs1914990:rs2697368;rs1918169:rs1914990:rs2697368:rs67812991	36
ENSG00000222404	RN7SKP281	2	158155319	158155670	-1	misc_RNA	106480369	RN7SKP281			0	0	0					Yes	IMR90:Mesenchymal_Stem_Cell:Mesendoderm:hESC	1.504e-12	rs2697368:rs67812991:rs1918169:rs2697368;rs1914990:rs2697368;rs1918169:rs1914990	36
ENSG00000136541	ERMN	2	158175137	158184225	-1	protein_coding	57471	ERMN	0.00310153	0.102465	0	0	0					Yes	IMR90:Mesendoderm	1.504e-12	rs67812991:rs1918169:rs2697368;rs1914990:rs2697368;rs1918169:rs1914990:rs2697368	36
ENSG00000230562	FAM133DP	2	158236236	158236926	-1	pseudogene	728066	FAM133DP			0	0	0					Yes	IMR90:Mesenchymal_Stem_Cell:Mesendoderm	1.504e-12	rs67812991:rs1918169:rs2697368;rs1914990:rs2697368;rs1918169:rs1914990:rs2697368	36
ENSG00000115165	CYTIP	2	158271131	158345473	-1	protein_coding	9595	CYTIP	0.0487987	0.499794	0	0	0					Yes	GM12878:Mesendoderm	5.351e-10	rs7566887:rs67812991:rs1918169:rs2697368;rs1914990:rs2697368;rs1918169:rs1914990	36:38
ENSG00000216054	AC019201.1	2	158298062	158298151	1	miRNA					0	0	0					Yes	GM12878:IMR90:Mesendoderm	1.504e-12	rs67812991:rs1918169:rs2697368;rs1914990:rs2697368;rs1918169:rs1914990:rs2697368	36
ENSG00000123612	ACVR1C	2	158383279	158485517	-1	protein_coding	130399	ACVR1C	0.044891	-0.728221	0	0	0					Yes	IMR90:Mesenchymal_Stem_Cell	5.351e-10	rs67812991:rs1918169:rs2697368;rs1914990:rs2697368;rs1918169:rs1914990	36
ENSG00000234584	AC019186.1	2	158582220	158592517	-1	lincRNA					0	0	0					Yes	IMR90	3.681e-08	rs67812991	36
ENSG00000115170	ACVR1	2	158592958	158732374	-1	protein_coding	90	ACVR1	0.956448	0.234303	0	0	0					Yes	Fetal_Cortex	2.418e-08	rs7566887	38
ENSG00000215934	AC013731.1	2	158711782	158711858	-1	miRNA					0	0	0					Yes	IMR90	2.418e-08	rs7566887	38
ENSG00000007001	UPP2	2	158733214	158992666	1	protein_coding	151531	UPP2	0.00202492	0.110783	0	0	0					Yes	Fetal_Cortex	2.418e-08	rs7566887	38
ENSG00000270557	RP11-546J1.1	2	158734195	158735077	1	lincRNA					0	0	0					Yes	Fetal_Cortex	2.418e-08	rs7566887	38
ENSG00000237327	UPP2-IT1	2	158984469	158990500	1	sense_intronic	100874283	UPP2-IT1			0	0	0					Yes	Mesenchymal_Stem_Cell	1.504e-12	rs2697368:rs67812991	36
ENSG00000227480	CCDC148-AS1	2	159023162	159092681	1	antisense	554201	CCDC148-AS1			0	0	0					Yes	Left_Ventricle	9.358e-11	rs1267079	40
ENSG00000227331	AC005042.2	2	159404937	159405736	1	pseudogene					0	0	0					Yes	Left_Ventricle	6.741e-08	rs4456654:rs62175963	39
ENSG00000204380	AC005042.4	2	159514849	159591514	-1	antisense	100129029	PKP4-AS1			0	0	0					Yes	Left_Ventricle	4.278e-12	rs7566887:rs4456654:rs1267079	38:39:40
ENSG00000231675	AC005042.3	2	159559799	159559972	1	pseudogene					0	0	0					Yes	Left_Ventricle	4.278e-12	rs7566887:rs4456654:rs1267079	38:39:40
ENSG00000163331	DAPL1	2	159651829	159719293	1	protein_coding	92196	DAPL1	0.000268263	0.152348	0	0	0					Yes	Left_Ventricle:Mesenchymal_Stem_Cell:Mesendoderm:Trophoblast-like_Cell:hESC	1.504e-12	rs2697368:rs67812991:rs12990008:rs7566887:rs1267079:rs11677438	36:37:38:40
ENSG00000243792	OR7E89P	2	159710267	159711088	1	pseudogene	79540	OR7E89P			0	0	0					Yes	Promoter_anchored_loops:Left_Ventricle:Mesenchymal_Stem_Cell:Mesendoderm	2.418e-08	rs11677438:rs7566887	37:38
ENSG00000251491	OR7E28P	2	159718823	159719797	1	pseudogene	26645	OR7E28P			0	0	0					Yes	Promoter_anchored_loops:Left_Ventricle:Mesenchymal_Stem_Cell:Mesendoderm	2.418e-08	rs11677438:rs7566887	37:38
ENSG00000188668	OR7E90P	2	159731154	159732182	1	pseudogene	79537	OR7E90P			0	0	0					Yes	Left_Ventricle:Liver:Right_Ventricle:GM12878:IMR90:Mesenchymal_Stem_Cell:Mesendoderm:Trophoblast-like_Cell:hESC	4.707e-11	rs4456654:rs7566887:rs11677438:rs12990008:rs1267079	37:38:39:40
ENSG00000222300	RNU2-21P	2	159792310	159792497	-1	snRNA	106480206	RNU2-21P			0	0	0					Yes	Left_Ventricle:Right_Ventricle:GM12878:IMR90:Mesenchymal_Stem_Cell:Mesendoderm:Trophoblast-like_Cell:hESC	4.278e-12	rs11677438:rs7566887:rs12990008:rs1267079	37:38:40
ENSG00000115183	TANC1	2	159825146	160089170	1	protein_coding	85461	TANC1	0.140686	0.479309	0	0	1	0.000229974	4.71998e-09	GTEx/v8/Nerve_Tibial	+	Yes	Left_Ventricle:Liver:GM12878:IMR90:Mesenchymal_Stem_Cell:Mesendoderm:Trophoblast-like_Cell:hESC	4.278e-12	rs11677438;rs11677438:rs7566887:rs4456654:rs62175963:rs12990008:rs1267079	37:38:39:40
ENSG00000213189	BTF3L4P2	2	159860287	159861065	1	pseudogene	653189	BTF3L4P2			0	0	0					Yes	Left_Ventricle:IMR90:Mesenchymal_Stem_Cell:Mesendoderm:Trophoblast-like_Cell:hESC	9.358e-11	rs7566887:rs4456654:rs62175963:rs1267079	38:39:40
ENSG00000202029	RNU6-580P	2	159883548	159883654	-1	snRNA	106480395	RNU6-580P			0	0	0					Yes	Left_Ventricle:GM12878:IMR90:Mesenchymal_Stem_Cell:Mesendoderm:Trophoblast-like_Cell:hESC	4.278e-12	rs7566887:rs1267079:rs12990008:rs11677438	37:38:40
ENSG00000226878	GSTM3P2	2	159912606	159913371	-1	pseudogene	100421057	GSTM3P2			0	0	0					Yes	Left_Ventricle:GM12878:IMR90:Mesenchymal_Stem_Cell:Mesendoderm:Trophoblast-like_Cell:hESC	4.278e-12	rs7566887:rs1267079:rs12990008:rs11677438	37:38:40
ENSG00000196151	WDSUB1	2	160092304	160143310	-1	protein_coding	151525	WDSUB1	1.37628e-06		0	0	45	6.4495e-51	0	eQTLcatalogue/BLUEPRINT_ge_neutrophil:eQTLcatalogue/CEDAR_neutrophil_CD15:eQTLcatalogue/CEDAR_T-cell_CD8:eQTLcatalogue/Fairfax_2012_B-cell_CD19:eQTLcatalogue/Fairfax_2014_LPS24:eQTLcatalogue/Fairfax_2014_naive:DICE/Monocyte_classical:DICE/Monocyte_non_classical:eQTLGen_cis_eQTLs:CMC_SVA_cis:GTEx/v8/Whole_Blood:GTEx/v8/Spleen	+	Yes	Left_Ventricle:Liver:GM12878:IMR90:Mesenchymal_Stem_Cell:Mesendoderm:Trophoblast-like_Cell:hESC	4.278e-12	rs11677438;rs7566887;rs11677438:rs7566887:rs12990008:rs1267079	37:38:40
ENSG00000123636	BAZ2B	2	160175490	160473203	-1	protein_coding	29994	BAZ2B	0.999921	-0.650522	5	15.78	48	0	0	eQTLcatalogue/BLUEPRINT_ge_neutrophil:eQTLcatalogue/Lepik_2017_ge_blood:eQTLcatalogue/Quach_2016_ge_monocyte_LPS:eQTLcatalogue/Quach_2016_ge_monocyte_Pam3CSK4:eQTLGen_cis_eQTLs:BIOSQTL/BIOS_eQTL_geneLevel:GTEx/v8/Whole_Blood:GTEx/v8/Nerve_Tibial	+	Yes	Adult_Cortex:Fetal_Cortex:Aorta:Left_Ventricle:Liver:Right_Ventricle:GM12878:IMR90:Mesenchymal_Stem_Cell:Mesendoderm:Neural_Progenitor_Cell:Trophoblast-like_Cell:hESC	4.278e-12	rs11677438;rs7566887;rs62175963;rs7564151;rs7566887:rs11677438:rs12990008:rs1267079	37:38:39:40
ENSG00000223642	AC008277.1	2	160242878	160261147	1	antisense					2	15.78	19	1.71539e-11	0	BIOSQTL/BIOS_eQTL_geneLevel	+	Yes	Aorta:Left_Ventricle:Liver:Right_Ventricle:GM12878:IMR90:Mesenchymal_Stem_Cell:Mesendoderm:Trophoblast-like_Cell:hESC	4.278e-12	rs11677438;rs11677438:rs7566887:rs4456654:rs62175963:rs12990008:rs1267079	37:38:39:40
ENSG00000270893	RP11-311B14.1	2	160300628	160301424	1	pseudogene					0	0	0					Yes	Aorta:Left_Ventricle:Liver:Right_Ventricle:GM12878:IMR90:Mesenchymal_Stem_Cell:Mesendoderm:Neural_Progenitor_Cell:Trophoblast-like_Cell:hESC	4.278e-12	rs11677438:rs7566887:rs4456654:rs12990008:rs1267079:rs62175963	37:38:39:40
ENSG00000225369	AC009506.2	2	160318928	160319767	-1	pseudogene					0	0	0					Yes	Aorta:Left_Ventricle:Liver:Right_Ventricle:GM12878:IMR90:Mesenchymal_Stem_Cell:Mesendoderm:Neural_Progenitor_Cell:Trophoblast-like_Cell:hESC	4.278e-12	rs11677438:rs7566887:rs4456654:rs1267079:rs12990008:rs62175963	37:38:39:40
ENSG00000207117	Y_RNA	2	160392755	160392857	-1	misc_RNA					0	0	0					Yes	Aorta:Left_Ventricle:Liver:Right_Ventricle:GM12878:IMR90:Mesenchymal_Stem_Cell:Mesendoderm:Trophoblast-like_Cell:hESC	4.278e-12	rs7566887:rs11677438:rs1267079:rs12990008	37:38:40
ENSG00000224152	AC009506.1	2	160471807	160473593	1	antisense					0	0	47	6.5811e-179	0	eQTLcatalogue/BLUEPRINT_ge_monocyte:eQTLcatalogue/BLUEPRINT_ge_neutrophil:eQTLcatalogue/Lepik_2017_ge_blood:eQTLcatalogue/TwinsUK_ge_blood:eQTLGen_cis_eQTLs:BIOSQTL/BIOS_eQTL_geneLevel:GTEx/v8/Adipose_Subcutaneous:GTEx/v8/Whole_Blood:GTEx/v7/Whole_Blood:GTEx/v6/Whole_Blood	+	Yes	Adult_Cortex:Fetal_Cortex:Aorta:Left_Ventricle:Liver:Right_Ventricle:GM12878:IMR90:Mesenchymal_Stem_Cell:Mesendoderm:Neural_Progenitor_Cell:Trophoblast-like_Cell:hESC	4.278e-12	rs7566887;rs11677438;rs62175963;rs7566887:rs11677438:rs12990008:rs1267079	37:38:39:40
ENSG00000226266	AC009961.3	2	160527219	160568946	-1	lincRNA	29994	BAZ2B			0	0	91	1.4902e-27	0	eQTLGen_cis_eQTLs:BIOSQTL/BIOS_eQTL_geneLevel:GTEx/v8/Muscle_Skeletal:GTEx/v8/Cells_Cultured_fibroblasts:GTEx/v7/Muscle_Skeletal	+	Yes	Fetal_Cortex:Aorta:Left_Ventricle:Liver:Right_Ventricle:GM12878:IMR90:Mesenchymal_Stem_Cell:Mesendoderm:Trophoblast-like_Cell:hESC	4.278e-12	rs7566887;rs4456654;rs62175963;rs7564151;rs4456654:rs11677438:rs7566887:rs12990008:rs1267079	37:38:39:40
ENSG00000230783	AC009961.2	2	160545728	160546802	-1	pseudogene					0	0	0					Yes	Left_Ventricle:Liver:IMR90:Mesenchymal_Stem_Cell:Mesendoderm:Trophoblast-like_Cell:hESC	4.707e-11	rs11677438:rs7566887:rs12990008:rs1267079	37:38:40
ENSG00000136536	MARCH7	2	160569000	160627538	1	protein_coding	64844	MARCH7	0.977026	-0.421753	0	0	47	9.348e-12	0	eQTLGen_cis_eQTLs:GTEx/v8/Artery_Aorta:GTEx/v8/Esophagus_Muscularis:GTEx/v7/Esophagus_Muscularis	-	Yes	Fetal_Cortex:Aorta:Left_Ventricle:Liver:Right_Ventricle:GM12878:IMR90:Mesenchymal_Stem_Cell:Mesendoderm:Trophoblast-like_Cell:hESC	4.278e-12	rs11677438;rs7566887;rs4456654;rs4456654:rs11677438:rs7566887:rs12990008:rs1267079	37:38:39:40
ENSG00000241399	CD302	2	160625364	160654753	-1	protein_coding	9936	CD302	0.00938529	1.12721	0	0	40	3.6668e-65	0	eQTLcatalogue/BLUEPRINT_ge_T-cell:eQTLcatalogue/HipSci_ge_iPSC:PsychENCODE_eQTLs:eQTLGen_cis_eQTLs:BIOSQTL/BIOS_eQTL_geneLevel:GTEx/v8/Adipose_Subcutaneous:GTEx/v8/Testis:GTEx/v7/Adipose_Subcutaneous:GTEx/v7/Testis:GTEx/v7/Thyroid	-	Yes	Fetal_Cortex:IMR90:Mesenchymal_Stem_Cell:Mesendoderm:hESC	4.707e-11	rs7566887;rs11677438;rs7566887:rs12990008:rs11677438:rs1267079	37:38:40
ENSG00000054219	LY75	2	160628362	160761260	-1	protein_coding	4065	LY75	3.63213e-27		0	0	67	1.9429e-113	0	eQTLcatalogue/BLUEPRINT_ge_T-cell:eQTLcatalogue/HipSci_ge_iPSC:eQTLcatalogue/Lepik_2017_ge_blood:eQTLcatalogue/TwinsUK_ge_blood:eQTLcatalogue/TwinsUK_ge_fat:eQTLcatalogue/TwinsUK_ge_skin:PsychENCODE_eQTLs:DICE/T_CD4_naive_TREG:eQTLGen_cis_eQTLs:BIOSQTL/BIOS_eQTL_geneLevel:CMC_SVA_cis:GTEx/v8/Adipose_Subcutaneous:GTEx/v8/Adipose_Visceral_Omentum:GTEx/v8/Whole_Blood:GTEx/v8/Artery_Aorta:GTEx/v8/Artery_Coronary:GTEx/v8/Artery_Tibial:GTEx/v8/Brain_Anterior_cingulate_cortex_BA24:GTEx/v8/Brain_Caudate_basal_ganglia:GTEx/v8/Brain_Cerebellar_Hemisphere:GTEx/v8/Brain_Cortex:GTEx/v8/Brain_Frontal_Cortex_BA9:GTEx/v8/Brain_Hypothalamus:GTEx/v8/Brain_Putamen_basal_ganglia:GTEx/v8/Brain_Spinal_cord_cervical_c-1:GTEx/v8/Breast_Mammary_Tissue:GTEx/v8/Colon_Sigmoid:GTEx/v8/Colon_Transverse:GTEx/v8/Esophagus_Gastroesophageal_Junction:GTEx/v8/Esophagus_Mucosa:GTEx/v8/Esophagus_Muscularis:GTEx/v8/Heart_Atrial_Appendage:GTEx/v8/Heart_Left_Ventricle:GTEx/v8/Liver:GTEx/v8/Lung:GTEx/v8/Muscle_Skeletal:GTEx/v8/Nerve_Tibial:GTEx/v8/Ovary:GTEx/v8/Pancreas:GTEx/v8/Pituitary:GTEx/v8/Prostate:GTEx/v8/Cells_Cultured_fibroblasts:GTEx/v8/Skin_Not_Sun_Exposed_Suprapubic:GTEx/v8/Skin_Sun_Exposed_Lower_leg:GTEx/v8/Spleen:GTEx/v8/Stomach:GTEx/v8/Thyroid:GTEx/v8/Uterus:GTEx/v8/Vagina:GTEx/v7/Adipose_Subcutaneous:GTEx/v7/Adipose_Visceral_Omentum:GTEx/v7/Whole_Blood:GTEx/v7/Artery_Aorta:GTEx/v7/Artery_Tibial:GTEx/v7/Brain_Hypothalamus:GTEx/v7/Breast_Mammary_Tissue:GTEx/v7/Colon_Sigmoid:GTEx/v7/Colon_Transverse:GTEx/v7/Esophagus_Gastroesophageal_Junction:GTEx/v7/Esophagus_Mucosa:GTEx/v7/Esophagus_Muscularis:GTEx/v7/Heart_Atrial_Appendage:GTEx/v7/Heart_Left_Ventricle:GTEx/v7/Liver:GTEx/v7/Lung:GTEx/v7/Muscle_Skeletal:GTEx/v7/Nerve_Tibial:GTEx/v7/Pancreas:GTEx/v7/Pituitary:GTEx/v7/Prostate:GTEx/v7/Minor_Salivary_Gland:GTEx/v7/Cells_Transformed_fibroblasts:GTEx/v7/Skin_Not_Sun_Exposed_Suprapubic:GTEx/v7/Skin_Sun_Exposed_Lower_leg:GTEx/v7/Stomach:GTEx/v7/Thyroid:GTEx/v6/Adipose_Subcutaneous:GTEx/v6/Adipose_Visceral_Omentum:GTEx/v6/Whole_Blood:GTEx/v6/Artery_Aorta:GTEx/v6/Artery_Tibial:GTEx/v6/Breast_Mammary_Tissue:GTEx/v6/Esophagus_Mucosa:GTEx/v6/Esophagus_Muscularis:GTEx/v6/Lung:GTEx/v6/Muscle_Skeletal:GTEx/v6/Nerve_Tibial:GTEx/v6/Cells_Transformed_fibroblasts:GTEx/v6/Skin_Not_Sun_Exposed_Suprapubic:GTEx/v6/Skin_Sun_Exposed_Lower_leg:GTEx/v6/Thyroid	+	Yes	Left_Ventricle:GM12878:IMR90:Mesenchymal_Stem_Cell:Mesendoderm:Trophoblast-like_Cell:hESC	4.278e-12	rs7566887;rs62175963;rs4456654;rs11677438;rs7564151;rs11677438:rs7566887:rs12990008:rs1267079	37:38:39:40
ENSG00000248672	LY75-CD302	2	160628362	160761221	-1	protein_coding	100526664	LY75-CD302	3.63213e-27		0	0	7	4.0003e-80	0	BIOSQTL/BIOS_eQTL_geneLevel	+	Yes	Left_Ventricle:GM12878:IMR90:Mesenchymal_Stem_Cell:Mesendoderm:Trophoblast-like_Cell:hESC	4.278e-12	rs7566887;rs11677438:rs7566887:rs12990008:rs1267079	37:38:40
ENSG00000227055	AC009961.5	2	160668745	160670520	-1	pseudogene					0	0	0					Yes	IMR90:Mesenchymal_Stem_Cell:Mesendoderm:hESC	4.707e-11	rs12990008:rs11677438:rs1267079	37:40
ENSG00000153246	PLA2R1	2	160788519	160919121	-1	protein_coding	22925	PLA2R1	5.17711e-15	0.994909	0	0	82	1.99497e-21	5.63716e-41	BIOSQTL/BIOS_eQTL_geneLevel:GTEx/v8/Adipose_Subcutaneous:GTEx/v8/Adipose_Visceral_Omentum:GTEx/v8/Adrenal_Gland:GTEx/v8/Artery_Tibial:GTEx/v8/Colon_Sigmoid:GTEx/v8/Colon_Transverse:GTEx/v8/Esophagus_Gastroesophageal_Junction:GTEx/v8/Esophagus_Mucosa:GTEx/v8/Esophagus_Muscularis:GTEx/v8/Heart_Atrial_Appendage:GTEx/v8/Heart_Left_Ventricle:GTEx/v8/Lung:GTEx/v8/Muscle_Skeletal:GTEx/v8/Nerve_Tibial:GTEx/v8/Pancreas:GTEx/v8/Cells_Cultured_fibroblasts:GTEx/v8/Skin_Sun_Exposed_Lower_leg:GTEx/v8/Spleen:GTEx/v8/Thyroid:GTEx/v7/Esophagus_Mucosa:GTEx/v7/Esophagus_Muscularis:GTEx/v7/Heart_Atrial_Appendage:GTEx/v7/Muscle_Skeletal:GTEx/v7/Nerve_Tibial:GTEx/v7/Cells_Transformed_fibroblasts:GTEx/v7/Thyroid:GTEx/v6/Esophagus_Mucosa:GTEx/v6/Muscle_Skeletal:GTEx/v6/Cells_Transformed_fibroblasts	+	Yes	Left_Ventricle:IMR90:Mesenchymal_Stem_Cell:Mesendoderm:Trophoblast-like_Cell:hESC	4.278e-12	rs4456654;rs7566887;rs62175963;rs11677438;rs7564151;rs11677438:rs1267079:rs4456654:rs62175963:rs12990008	37:38:39:40
ENSG00000115221	ITGB6	2	160956177	161128399	-1	protein_coding	3694	ITGB6	1.90572e-15	0.208852	4	12.29	106	3.60873e-16	5.33407e-60	PsychENCODE_eQTLs:GTEx/v8/Adipose_Subcutaneous:GTEx/v8/Adipose_Visceral_Omentum:GTEx/v8/Adrenal_Gland:GTEx/v8/Artery_Aorta:GTEx/v8/Artery_Tibial:GTEx/v8/Brain_Hypothalamus:GTEx/v8/Brain_Spinal_cord_cervical_c-1:GTEx/v8/Colon_Sigmoid:GTEx/v8/Esophagus_Gastroesophageal_Junction:GTEx/v8/Esophagus_Muscularis:GTEx/v8/Heart_Left_Ventricle:GTEx/v8/Nerve_Tibial:GTEx/v8/Skin_Not_Sun_Exposed_Suprapubic:GTEx/v8/Testis:GTEx/v7/Adipose_Subcutaneous:GTEx/v7/Adipose_Visceral_Omentum:GTEx/v7/Artery_Tibial:GTEx/v7/Esophagus_Muscularis:GTEx/v7/Nerve_Tibial:GTEx/v7/Testis:GTEx/v6/Adipose_Subcutaneous:GTEx/v6/Adrenal_Gland:GTEx/v6/Artery_Tibial:GTEx/v6/Heart_Atrial_Appendage:GTEx/v6/Nerve_Tibial	-	Yes	Left_Ventricle:IMR90:Mesenchymal_Stem_Cell:Mesendoderm:Neural_Progenitor_Cell:Trophoblast-like_Cell:hESC	4.278e-12	rs62175963;rs4456654;rs7566887;rs11677438;rs4456654:rs62175963:rs12990008:rs1267079	37:38:39:40
ENSG00000153250	RBMS1	2	161128662	161350305	-1	protein_coding	5937	RBMS1	0.996886	-1.34865	11	19.68	51	2.69353e-25	1.34676e-21	eQTLcatalogue/BLUEPRINT_ge_monocyte:eQTLcatalogue/BLUEPRINT_ge_T-cell:eQTLcatalogue/CEDAR_monocyte_CD14:eQTLcatalogue/CEDAR_T-cell_CD4:eQTLcatalogue/CEDAR_T-cell_CD8:eQTLcatalogue/Fairfax_2012_B-cell_CD19:eQTLcatalogue/Fairfax_2014_IFN24:eQTLcatalogue/Fairfax_2014_LPS24:eQTLcatalogue/Fairfax_2014_LPS2:eQTLcatalogue/Fairfax_2014_naive:eQTLcatalogue/TwinsUK_ge_fat:eQTLGen_cis_eQTLs:CMC_SVA_cis:BRAINEAC/OCTX	-	Yes	Left_Ventricle:IMR90:Mesenchymal_Stem_Cell:Mesendoderm:Trophoblast-like_Cell:hESC	4.278e-12	rs4456654;rs62175963;rs7564151;rs11677438;rs4456654:rs62175963:rs12990008:rs1267079	37:39:40
ENSG00000252465	RMRPP3	2	161253340	161253479	-1	misc_RNA		RMRPP3			0	0	0					Yes	Aorta:Bladder:Left_Ventricle:Liver:Lung:Pancreas:Psoas:Right_Ventricle:Spleen:GM12878:IMR90:Mesenchymal_Stem_Cell:Mesendoderm:Neural_Progenitor_Cell:Trophoblast-like_Cell:hESC	4.278e-12	rs4456654:rs62175963:rs11677438:rs7566887:rs7564151:rs12990008:rs1267079	37:38:39:40
ENSG00000263948	MIR4785	2	161264321	161264393	-1	miRNA	100616364	MIR4785			2	19.68	0					Yes	Adult_Cortex:Fetal_Cortex:Aorta:Bladder:Left_Ventricle:Liver:Lung:Pancreas:Psoas:Right_Ventricle:Spleen:GM12878:IMR90:Mesenchymal_Stem_Cell:Mesendoderm:Neural_Progenitor_Cell:Trophoblast-like_Cell:hESC	4.278e-12	rs4456654;rs4456654:rs1267079:rs7566887:rs62175963:rs11677438:rs7564151:rs12990008	37:38:39:40
ENSG00000244372	RN7SL423P	2	161734058	161734359	1	misc_RNA	106479378	RN7SL423P			0	0	0					Yes	Aorta:Left_Ventricle:Liver:Right_Ventricle:Spleen:IMR90:Mesenchymal_Stem_Cell:Mesendoderm:Neural_Progenitor_Cell:Trophoblast-like_Cell:hESC	3.993e-09	rs4456654:rs62175963:rs7566887:rs7564151	38:39
ENSG00000232337	AC009313.2	2	161905117	161907057	-1	pseudogene					0	0	0					Yes	Aorta:Bladder:Left_Ventricle:Liver:Pancreas:Psoas:Right_Ventricle:Spleen:GM12878:IMR90:Mesenchymal_Stem_Cell:Mesendoderm:Neural_Progenitor_Cell:Trophoblast-like_Cell:hESC	4.278e-12	rs4456654:rs62175963:rs7566887:rs7564151:rs1267079:rs11677438:rs12990008	37:38:39:40
ENSG00000224467	AC009313.1	2	161952742	162016735	-1	antisense					2	12.58	0					Yes	Left_Ventricle:Liver:GM12878:IMR90:Mesenchymal_Stem_Cell:Mesendoderm:Trophoblast-like_Cell:hESC	4.882e-12	rs1267079;rs11677438:rs7566887:rs4456654:rs62175963:rs1267079:rs12990008:rs7564151	37:38:39:40
ENSG00000136560	TANK	2	161993419	162092732	1	protein_coding	10010	TANK	0.943798	-0.173838	3	20.2	31	8.158e-203	0	eQTLcatalogue/Quach_2016_ge_monocyte_R848:eQTLGen_cis_eQTLs:BIOSQTL/BIOS_eQTL_geneLevel:GTEx/v8/Adrenal_Gland:GTEx/v8/Esophagus_Muscularis:GTEx/v8/Muscle_Skeletal:GTEx/v7/Adrenal_Gland:GTEx/v7/Muscle_Skeletal:GTEx/v6/Adrenal_Gland	-	Yes	Aorta:Left_Ventricle:Liver:GM12878:IMR90:Mesenchymal_Stem_Cell:Mesendoderm:Trophoblast-like_Cell:hESC	4.278e-12	rs1267079;rs12990008;rs4456654:rs62175963:rs1267079:rs11677438:rs7566887:rs12990008	37:38:39:40
ENSG00000235724	AC009299.2	2	162079296	162111179	-1	antisense					1	20.2	28	4.55525e-41	0	eQTLcatalogue/GENCORD_ge_T-cell:eQTLcatalogue/van_de_Bunt_2015_ge_pancreatic_islet:DICE/T_CD8_naive:BIOSQTL/BIOS_eQTL_geneLevel:GTEx/v8/Pancreas:GTEx/v8/Thyroid:GTEx/v7/Thyroid:GTEx/v6/Thyroid	-	Yes	Aorta:Left_Ventricle:Liver:GM12878:IMR90:Mesenchymal_Stem_Cell:Mesendoderm:Trophoblast-like_Cell:hESC	4.278e-12	rs1267079;rs12990008;rs1267079:rs4456654:rs62175963:rs7566887:rs11677438:rs12990008	37:38:39:40
ENSG00000227403	AC009299.3	2	162101250	162105561	1	lincRNA	100996579	LINC01806			1	20.2	34	5.7257e-97	0	eQTLcatalogue/BLUEPRINT_ge_monocyte:eQTLcatalogue/BLUEPRINT_ge_T-cell:eQTLcatalogue/GENCORD_ge_fibroblast:eQTLcatalogue/GENCORD_ge_LCL:eQTLcatalogue/GENCORD_ge_T-cell:eQTLcatalogue/HipSci_ge_iPSC:eQTLcatalogue/Lepik_2017_ge_blood:eQTLcatalogue/TwinsUK_ge_blood:eQTLcatalogue/TwinsUK_ge_LCL:eQTLcatalogue/TwinsUK_ge_skin:eQTLcatalogue/van_de_Bunt_2015_ge_pancreatic_islet:PsychENCODE_eQTLs:DICE/T_CD4_naive_activated:DICE/T_CD8_naive:DICE/T_CD8_naive_activated:DICE/NK:DICE/T_CD4_TH17:DICE/T_CD4_memory_TREG:DICE/T_CD4_naive_TREG:eQTLGen_cis_eQTLs:BIOSQTL/BIOS_eQTL_geneLevel:GTEx/v8/Adipose_Subcutaneous:GTEx/v8/Adipose_Visceral_Omentum:GTEx/v8/Adrenal_Gland:GTEx/v8/Whole_Blood:GTEx/v8/Artery_Coronary:GTEx/v8/Breast_Mammary_Tissue:GTEx/v8/Colon_Transverse:GTEx/v8/Esophagus_Mucosa:GTEx/v8/Liver:GTEx/v8/Nerve_Tibial:GTEx/v8/Pancreas:GTEx/v8/Pituitary:GTEx/v8/Prostate:GTEx/v8/Minor_Salivary_Gland:GTEx/v8/Skin_Not_Sun_Exposed_Suprapubic:GTEx/v8/Skin_Sun_Exposed_Lower_leg:GTEx/v8/Spleen:GTEx/v8/Stomach:GTEx/v8/Thyroid:GTEx/v8/Uterus:GTEx/v8/Vagina:GTEx/v7/Adipose_Subcutaneous:GTEx/v7/Adipose_Visceral_Omentum:GTEx/v7/Whole_Blood:GTEx/v7/Breast_Mammary_Tissue:GTEx/v7/Esophagus_Mucosa:GTEx/v7/Nerve_Tibial:GTEx/v7/Pancreas:GTEx/v7/Pituitary:GTEx/v7/Prostate:GTEx/v7/Minor_Salivary_Gland:GTEx/v7/Skin_Not_Sun_Exposed_Suprapubic:GTEx/v7/Skin_Sun_Exposed_Lower_leg:GTEx/v7/Stomach:GTEx/v7/Thyroid:GTEx/v7/Uterus:GTEx/v6/Adipose_Subcutaneous:GTEx/v6/Adipose_Visceral_Omentum:GTEx/v6/Adrenal_Gland:GTEx/v6/Whole_Blood:GTEx/v6/Breast_Mammary_Tissue:GTEx/v6/Esophagus_Mucosa:GTEx/v6/Nerve_Tibial:GTEx/v6/Pancreas:GTEx/v6/Pituitary:GTEx/v6/Skin_Not_Sun_Exposed_Suprapubic:GTEx/v6/Skin_Sun_Exposed_Lower_leg:GTEx/v6/Stomach:GTEx/v6/Thyroid	-	Yes	Aorta:Left_Ventricle:Liver:GM12878:IMR90:Mesenchymal_Stem_Cell:Mesendoderm:Trophoblast-like_Cell:hESC	4.278e-12	rs1267079;rs12990008;rs1267079:rs4456654:rs62175963:rs7566887:rs11677438:rs12990008	37:38:39:40
ENSG00000225813	AC009299.4	2	162138413	162139129	1	pseudogene					0	0	0					Yes	Promoter_anchored_loops:Left_Ventricle:GM12878:IMR90:Mesenchymal_Stem_Cell:Mesendoderm:hESC	4.278e-12	rs12990008:rs1267079:rs4456654:rs62175963	39:40
ENSG00000115233	PSMD14	2	162164549	162268228	1	protein_coding	10213	PSMD14	0.790099	-0.816273	0	0	3	7.6054e-06	0.0216223	eQTLGen_cis_eQTLs	-	Yes	Adult_Cortex:Fetal_Cortex:Left_Ventricle:Liver:GM12878:IMR90:Mesenchymal_Stem_Cell:Mesendoderm:hESC	4.278e-12	rs1267079;rs4456654:rs11677438:rs1267079:rs62175963:rs7566887	37:38:39:40
ENSG00000232320	AC009299.5	2	162197325	162197837	-1	pseudogene					0	0	0					Yes	Left_Ventricle:Liver:GM12878:IMR90:Mesenchymal_Stem_Cell:Mesendoderm:hESC	4.278e-12	rs11677438:rs1267079:rs4456654:rs62175963:rs7566887	37:38:39:40
ENSG00000221590	AC009299.1	2	162206728	162206871	-1	miRNA					0	0	0					Yes	GM12878:Mesenchymal_Stem_Cell:Mesendoderm:hESC	4.278e-12	rs1267079	40
ENSG00000271924	5S_rRNA	2	162266065	162266181	1	rRNA					0	0	0					Yes	Left_Ventricle:GM12878:Mesenchymal_Stem_Cell:Mesendoderm:Trophoblast-like_Cell:hESC	4.278e-12	rs7566887:rs1267079:rs4456654:rs62175963	38:39:40
ENSG00000136535	TBR1	2	162272605	162282381	1	protein_coding	10716	TBR1	0.993588	-1.35576	0	0	0					Yes	Left_Ventricle:GM12878:Mesenchymal_Stem_Cell:Mesendoderm:Trophoblast-like_Cell:hESC	4.278e-12	rs7566887:rs1267079:rs4456654:rs62175963	38:39:40
ENSG00000224076	AC009487.4	2	162279170	162280088	-1	antisense					0	0	0					Yes	Left_Ventricle:GM12878:Mesenchymal_Stem_Cell:Mesendoderm:Trophoblast-like_Cell:hESC	4.278e-12	rs7566887:rs1267079:rs4456654:rs62175963	38:39:40
ENSG00000251621	AC009487.5	2	162280526	162285285	1	3prime_overlapping_ncrna					0	0	0					Yes	Mesenchymal_Stem_Cell:Mesendoderm:Trophoblast-like_Cell:hESC	4.278e-12	rs1267079:rs4456654:rs62175963	39:40
ENSG00000144290	SLC4A10	2	162280843	162841792	1	protein_coding	57282	SLC4A10	0.00263554	-1.24763	0	0	0					Yes	Mesenchymal_Stem_Cell:Mesendoderm:Trophoblast-like_Cell:hESC	4.278e-12	rs1267079:rs4456654:rs62175963	39:40
ENSG00000238570	snoU13	2	162415054	162415156	1	snoRNA					0	0	0					Yes	Mesendoderm:hESC	4.882e-12	rs1267079	40
ENSG00000226946	AC062022.1	2	162425012	162426695	-1	pseudogene					0	0	0					Yes	Mesendoderm:hESC	4.882e-12	rs1267079	40
ENSG00000235716	KRT18P46	2	162436582	162437860	1	pseudogene	391458	KRT18P46			0	0	0					Yes	Mesendoderm:hESC	4.882e-12	rs1267079	40
ENSG00000253046	AC092841.1	2	162775292	162775376	1	miRNA					0	0	0					Yes	Mesenchymal_Stem_Cell:Mesendoderm:hESC	4.882e-12	rs1267079	40
ENSG00000234732	RPEP5	2	162787709	162787976	-1	pseudogene	106481798	RPEP5			0	0	0					Yes	Mesenchymal_Stem_Cell:Mesendoderm:hESC	4.882e-12	rs1267079	40
ENSG00000197635	DPP4	2	162848751	162931052	-1	protein_coding	1803	DPP4	4.05741e-10	-0.56917	0	0	0					Yes	Left_Ventricle:IMR90:Mesenchymal_Stem_Cell:Mesendoderm:hESC	4.278e-12	rs1267079:rs4456654:rs62175963	39:40
ENSG00000230918	AC008063.2	2	162929766	162931679	1	antisense					0	0	4	9.689e-06	0.0274442	eQTLGen_cis_eQTLs	-	Yes	Fetal_Cortex:Left_Ventricle:IMR90:Mesenchymal_Stem_Cell:Mesendoderm:hESC	4.278e-12	rs1267079;rs4456654:rs1267079:rs62175963	39:40
ENSG00000231445	TIMM8AP1	2	162933867	162934161	-1	pseudogene	399520	TIMM8AP1			0	0	0					Yes	Left_Ventricle:IMR90:Mesenchymal_Stem_Cell:Mesendoderm:hESC	4.278e-12	rs1267079:rs4456654:rs62175963	39:40
ENSG00000224674	EIF3EP2	2	162944769	162946582	1	pseudogene	100132597	EIF3EP2			0	0	0					Yes	Left_Ventricle:IMR90:Mesenchymal_Stem_Cell:Mesendoderm:hESC	4.278e-12	rs1267079:rs4456654:rs62175963	39:40
ENSG00000233397	AC008063.3	2	162949939	162951364	1	lincRNA					0	0	0					Yes	Left_Ventricle:IMR90:Mesenchymal_Stem_Cell:Mesendoderm:hESC	4.278e-12	rs1267079:rs4456654:rs62175963	39:40
ENSG00000115263	GCG	2	162999392	163008914	-1	protein_coding	2641	GCG	0.0772035	-0.157599	0	0	0					Yes	IMR90:Mesenchymal_Stem_Cell:Mesendoderm:Trophoblast-like_Cell:hESC	4.278e-12	rs1267079	40
ENSG00000236841	AC007750.5	2	163016272	163029426	1	antisense	101929532	LOC101929532			0	0	0					Yes	IMR90:Mesenchymal_Stem_Cell:Mesendoderm:Trophoblast-like_Cell:hESC	4.278e-12	rs1267079	40
ENSG00000115267	IFIH1	2	163123589	163175213	-1	protein_coding	64135	IFIH1	6.00239e-26	-0.0424443	0	0	0					Yes	GM12878:Mesenchymal_Stem_Cell:Mesendoderm:hESC	4.882e-12	rs1267079	40
ENSG00000115271	GCA	2	163175350	163228105	1	protein_coding	25801	GCA	0.000445655	-0.086474	0	0	0					Yes	GM12878:Mesenchymal_Stem_Cell:Mesendoderm:hESC	4.882e-12	rs1267079	40
ENSG00000184611	KCNH7	2	163227917	163695240	-1	protein_coding	90134	KCNH7	0.984446		0	0	1	7.577e-06	0.0463408	eQTLGen_trans_eQTLs	+	No		8.09e-10	rs35905305	181
ENSG00000237750	AC007740.1	2	163625446	163654482	1	antisense	101929570	LOC101929570			0	0	0					Yes	Mesendoderm	4.278e-12	rs1267079	40
ENSG00000082438	COBLL1	2	165510134	165700189	-1	protein_coding	22837	COBLL1	0.0121974	0.157057	0	0	6	8.4335e-08	0.00103175	eQTLGen_trans_eQTLs	+	No		3.744e-13	rs9074	231
ENSG00000169507	SLC38A11	2	165752696	165812035	-1	protein_coding	151258	SLC38A11	1.92551e-06	-0.552928	0	0	11	4.5685e-25	0	eQTLGen_trans_eQTLs	+	No		1.287e-19	rs28360634;rs13204572;rs35883476;rs9074	95:231
ENSG00000266020	AC010092.1	2	171772719	171772804	1	miRNA					0	0	0					Yes	GM12878	2.027e-07	rs908670	41
ENSG00000115806	GORASP2	2	171784974	171823639	1	protein_coding	26003	GORASP2	0.891064	-0.421062	0	0	0					Yes	GM12878	2.027e-07	rs908670	41
ENSG00000198586	TLK1	2	171847333	172087824	-1	protein_coding	9874	TLK1	0.999995	0.174563	0	0	0					Yes	IMR90:Mesenchymal_Stem_Cell	1.292e-07	rs908670	41
ENSG00000238567	snoU13	2	172002840	172002937	1	snoRNA					0	0	0					Yes	Promoter_anchored_loops:IMR90:Mesenchymal_Stem_Cell	2.667e-08	rs908670	41
ENSG00000123600	METTL8	2	172173919	172291312	-1	protein_coding	79828	METTL8	1.43717e-09		0	0	0					Yes	Adult_Cortex:IMR90:Mesenchymal_Stem_Cell	8.787e-08	rs908670	41
ENSG00000115827	DCAF17	2	172290727	172341562	1	protein_coding	80067	DCAF17	0.000284985	-0.0289232	0	0	0					Yes	Adult_Cortex:IMR90:Mesenchymal_Stem_Cell	8.787e-08	rs908670	41
ENSG00000228507	DAP3P2	2	172347932	172348441	1	pseudogene	359774	DAP3P2			0	0	0					Yes	IMR90:Mesenchymal_Stem_Cell:Mesendoderm	8.787e-08	rs908670	41
ENSG00000234061	AC007969.4	2	172349415	172349605	1	pseudogene					0	0	0					Yes	IMR90:Mesenchymal_Stem_Cell:Mesendoderm	8.787e-08	rs908670	41
ENSG00000233762	AC007969.5	2	172373749	172374232	-1	pseudogene					0	0	0					Yes	IMR90:Mesenchymal_Stem_Cell:Mesendoderm	9.4e-08	rs908670	41
ENSG00000071967	CYBRD1	2	172378757	172414643	1	protein_coding	79901	CYBRD1	0.351788	2.29122	0	0	131	3.3117e-62	0	PsychENCODE_eQTLs:eQTLGen_cis_eQTLs:BIOSQTL/BIOS_eQTL_geneLevel:CMC_NoSVA_cis:GTEx/v8/Adipose_Subcutaneous:GTEx/v8/Whole_Blood:GTEx/v8/Artery_Tibial:GTEx/v8/Muscle_Skeletal:GTEx/v8/Spleen	-	Yes	IMR90:Mesenchymal_Stem_Cell:Mesendoderm	2.667e-08	rs908670	41
ENSG00000233934	RPL21P38	2	172443603	172443769	1	pseudogene	100131481	RPL21P38			0	0	0					Yes	Promoter_anchored_loops:Left_Ventricle:GM12878:IMR90:Mesenchymal_Stem_Cell:Mesendoderm:Trophoblast-like_Cell:hESC	3.049e-13	rs908670:rs4972656	41:42
ENSG00000077380	DYNC1I2	2	172543919	172604930	1	protein_coding	1781	DYNC1I2	5.1872e-07	-0.298788	4	16.09	155	9.72144e-44	0	eQTLcatalogue/Alasoo_2018_ge_macrophage_IFNg_Salmonella:eQTLcatalogue/Alasoo_2018_ge_macrophage_IFNg:eQTLcatalogue/Alasoo_2018_ge_macrophage_Salmonella:eQTLcatalogue/BLUEPRINT_ge_monocyte:eQTLcatalogue/BLUEPRINT_ge_neutrophil:eQTLcatalogue/CEDAR_neutrophil_CD15:eQTLcatalogue/Fairfax_2014_LPS2:eQTLcatalogue/Fairfax_2014_naive:eQTLcatalogue/GENCORD_ge_fibroblast:eQTLcatalogue/HipSci_ge_iPSC:eQTLcatalogue/Lepik_2017_ge_blood:eQTLcatalogue/Nedelec_2016_ge_macrophage_Listeria:eQTLcatalogue/Quach_2016_ge_monocyte_IAV:eQTLcatalogue/Quach_2016_ge_monocyte_LPS:eQTLcatalogue/Quach_2016_ge_monocyte_naive:eQTLcatalogue/Quach_2016_ge_monocyte_Pam3CSK4:eQTLcatalogue/Quach_2016_ge_monocyte_R848:eQTLcatalogue/TwinsUK_ge_skin:PsychENCODE_eQTLs:DICE/B_cell_naive:DICE/T_CD4_naive:DICE/T_CD8_naive:DICE/Monocyte_classical:DICE/Monocyte_non_classical:DICE/T_CD4_TH1:DICE/T_CD4_TH17:DICE/T_CD4_TH1_17:eQTLGen_cis_eQTLs:BIOSQTL/BIOS_eQTL_geneLevel:GTEx/v8/Adipose_Subcutaneous:GTEx/v8/Artery_Aorta:GTEx/v8/Artery_Tibial:GTEx/v8/Brain_Cerebellar_Hemisphere:GTEx/v8/Brain_Cerebellum:GTEx/v8/Breast_Mammary_Tissue:GTEx/v8/Colon_Transverse:GTEx/v8/Esophagus_Mucosa:GTEx/v8/Esophagus_Muscularis:GTEx/v8/Heart_Left_Ventricle:GTEx/v8/Lung:GTEx/v8/Muscle_Skeletal:GTEx/v8/Pancreas:GTEx/v8/Minor_Salivary_Gland:GTEx/v8/Cells_Cultured_fibroblasts:GTEx/v8/Skin_Not_Sun_Exposed_Suprapubic:GTEx/v8/Skin_Sun_Exposed_Lower_leg:GTEx/v8/Small_Intestine_Terminal_Ileum:GTEx/v8/Stomach:GTEx/v8/Testis:GTEx/v8/Thyroid:GTEx/v7/Adipose_Subcutaneous:GTEx/v7/Artery_Aorta:GTEx/v7/Artery_Tibial:GTEx/v7/Brain_Cerebellar_Hemisphere:GTEx/v7/Brain_Cerebellum:GTEx/v7/Breast_Mammary_Tissue:GTEx/v7/Colon_Transverse:GTEx/v7/Esophagus_Muscularis:GTEx/v7/Lung:GTEx/v7/Muscle_Skeletal:GTEx/v7/Cells_Transformed_fibroblasts:GTEx/v7/Skin_Not_Sun_Exposed_Suprapubic:GTEx/v7/Skin_Sun_Exposed_Lower_leg:GTEx/v7/Small_Intestine_Terminal_Ileum:GTEx/v7/Stomach:GTEx/v7/Testis:GTEx/v6/Adipose_Subcutaneous:GTEx/v6/Artery_Tibial:GTEx/v6/Brain_Cerebellar_Hemisphere:GTEx/v6/Brain_Cerebellum:GTEx/v6/Muscle_Skeletal:GTEx/v6/Cells_Transformed_fibroblasts:GTEx/v6/Skin_Sun_Exposed_Lower_leg	-	Yes	Fetal_Cortex:Left_Ventricle:Liver:GM12878:IMR90:Mesenchymal_Stem_Cell:Mesendoderm:Trophoblast-like_Cell:hESC	2.667e-08	rs908670	41
ENSG00000268821	AC068039.1	2	172560844	172567314	-1	protein_coding					1	15.82	0					Yes	Aorta:Left_Ventricle:Liver:GM12878:IMR90:Mesenchymal_Stem_Cell:Mesendoderm:Trophoblast-like_Cell:hESC	2.667e-08	rs908670	41
ENSG00000228389	AC068039.4	2	172629992	172632354	1	antisense					2	11.45	147	0	0	PsychENCODE_eQTLs:DICE/B_cell_naive:DICE/T_CD4_naive:DICE/T_CD4_naive_activated:DICE/T_CD8_naive:DICE/T_CD8_naive_activated:DICE/Monocyte_classical:DICE/NK:DICE/T_CD4_TFH:DICE/T_CD4_TH1:DICE/T_CD4_TH17:DICE/T_CD4_TH1_17:DICE/T_CD4_TH2:DICE/T_CD4_memory_TREG:DICE/T_CD4_naive_TREG:eQTLGen_cis_eQTLs:BIOSQTL/BIOS_eQTL_geneLevel:CMC_SVA_cis:CMC_NoSVA_cis:GTEx/v7/Adipose_Subcutaneous:GTEx/v7/Adipose_Visceral_Omentum:GTEx/v7/Adrenal_Gland:GTEx/v7/Cells_EBV-transformed_lymphocytes:GTEx/v7/Whole_Blood:GTEx/v7/Artery_Aorta:GTEx/v7/Artery_Coronary:GTEx/v7/Artery_Tibial:GTEx/v7/Brain_Amygdala:GTEx/v7/Brain_Anterior_cingulate_cortex_BA24:GTEx/v7/Brain_Caudate_basal_ganglia:GTEx/v7/Brain_Cerebellar_Hemisphere:GTEx/v7/Brain_Cerebellum:GTEx/v7/Brain_Cortex:GTEx/v7/Brain_Frontal_Cortex_BA9:GTEx/v7/Brain_Hippocampus:GTEx/v7/Brain_Hypothalamus:GTEx/v7/Brain_Nucleus_accumbens_basal_ganglia:GTEx/v7/Brain_Putamen_basal_ganglia:GTEx/v7/Brain_Spinal_cord_cervical_c-1:GTEx/v7/Brain_Substantia_nigra:GTEx/v7/Breast_Mammary_Tissue:GTEx/v7/Colon_Sigmoid:GTEx/v7/Colon_Transverse:GTEx/v7/Esophagus_Gastroesophageal_Junction:GTEx/v7/Esophagus_Mucosa:GTEx/v7/Esophagus_Muscularis:GTEx/v7/Heart_Atrial_Appendage:GTEx/v7/Heart_Left_Ventricle:GTEx/v7/Liver:GTEx/v7/Lung:GTEx/v7/Muscle_Skeletal:GTEx/v7/Nerve_Tibial:GTEx/v7/Ovary:GTEx/v7/Pancreas:GTEx/v7/Pituitary:GTEx/v7/Prostate:GTEx/v7/Minor_Salivary_Gland:GTEx/v7/Cells_Transformed_fibroblasts:GTEx/v7/Skin_Not_Sun_Exposed_Suprapubic:GTEx/v7/Skin_Sun_Exposed_Lower_leg:GTEx/v7/Small_Intestine_Terminal_Ileum:GTEx/v7/Spleen:GTEx/v7/Stomach:GTEx/v7/Testis:GTEx/v7/Thyroid:GTEx/v7/Uterus:GTEx/v7/Vagina:GTEx/v6/Adipose_Subcutaneous:GTEx/v6/Adipose_Visceral_Omentum:GTEx/v6/Adrenal_Gland:GTEx/v6/Cells_EBV-transformed_lymphocytes:GTEx/v6/Whole_Blood:GTEx/v6/Artery_Aorta:GTEx/v6/Artery_Coronary:GTEx/v6/Artery_Tibial:GTEx/v6/Brain_Anterior_cingulate_cortex_BA24:GTEx/v6/Brain_Caudate_basal_ganglia:GTEx/v6/Brain_Cerebellar_Hemisphere:GTEx/v6/Brain_Cerebellum:GTEx/v6/Brain_Cortex:GTEx/v6/Brain_Frontal_Cortex_BA9:GTEx/v6/Brain_Hippocampus:GTEx/v6/Brain_Hypothalamus:GTEx/v6/Brain_Nucleus_accumbens_basal_ganglia:GTEx/v6/Brain_Putamen_basal_ganglia:GTEx/v6/Breast_Mammary_Tissue:GTEx/v6/Colon_Sigmoid:GTEx/v6/Colon_Transverse:GTEx/v6/Esophagus_Gastroesophageal_Junction:GTEx/v6/Esophagus_Mucosa:GTEx/v6/Esophagus_Muscularis:GTEx/v6/Heart_Atrial_Appendage:GTEx/v6/Heart_Left_Ventricle:GTEx/v6/Liver:GTEx/v6/Lung:GTEx/v6/Muscle_Skeletal:GTEx/v6/Nerve_Tibial:GTEx/v6/Ovary:GTEx/v6/Pancreas:GTEx/v6/Pituitary:GTEx/v6/Prostate:GTEx/v6/Cells_Transformed_fibroblasts:GTEx/v6/Skin_Not_Sun_Exposed_Suprapubic:GTEx/v6/Skin_Sun_Exposed_Lower_leg:GTEx/v6/Small_Intestine_Terminal_Ileum:GTEx/v6/Spleen:GTEx/v6/Stomach:GTEx/v6/Testis:GTEx/v6/Thyroid:GTEx/v6/Uterus:GTEx/v6/Vagina	+	Yes	Aorta:Left_Ventricle:Liver:GM12878:IMR90:Mesenchymal_Stem_Cell:Mesendoderm:Trophoblast-like_Cell:hESC	2.667e-08	rs908670	41
ENSG00000115840	SLC25A12	2	172640880	172864766	-1	protein_coding	8604	SLC25A12	0.88705	0.218725	6	17.7	155	1.1376e-105	0	eQTLcatalogue/BrainSeq_ge_brain:eQTLcatalogue/Fairfax_2014_IFN24:eQTLcatalogue/Fairfax_2014_LPS2:eQTLcatalogue/Nedelec_2016_ge_macrophage_Listeria:eQTLcatalogue/Nedelec_2016_ge_macrophage_Salmonella:eQTLcatalogue/Quach_2016_ge_monocyte_LPS:eQTLcatalogue/Quach_2016_ge_monocyte_naive:eQTLcatalogue/Quach_2016_ge_monocyte_Pam3CSK4:eQTLcatalogue/Quach_2016_ge_monocyte_R848:eQTLcatalogue/TwinsUK_ge_fat:eQTLcatalogue/TwinsUK_ge_skin:PsychENCODE_eQTLs:DICE/T_CD4_naive_activated:DICE/T_CD8_naive_activated:eQTLGen_cis_eQTLs:xQTLServer_eQTLs:CMC_SVA_cis:GTEx/v8/Adipose_Subcutaneous:GTEx/v8/Whole_Blood:GTEx/v8/Artery_Aorta:GTEx/v8/Artery_Tibial:GTEx/v8/Brain_Anterior_cingulate_cortex_BA24:GTEx/v8/Brain_Caudate_basal_ganglia:GTEx/v8/Brain_Cerebellar_Hemisphere:GTEx/v8/Brain_Cerebellum:GTEx/v8/Brain_Cortex:GTEx/v8/Brain_Frontal_Cortex_BA9:GTEx/v8/Brain_Hippocampus:GTEx/v8/Brain_Hypothalamus:GTEx/v8/Brain_Nucleus_accumbens_basal_ganglia:GTEx/v8/Breast_Mammary_Tissue:GTEx/v8/Esophagus_Gastroesophageal_Junction:GTEx/v8/Esophagus_Mucosa:GTEx/v8/Esophagus_Muscularis:GTEx/v8/Heart_Atrial_Appendage:GTEx/v8/Lung:GTEx/v8/Nerve_Tibial:GTEx/v8/Skin_Not_Sun_Exposed_Suprapubic:GTEx/v8/Skin_Sun_Exposed_Lower_leg:GTEx/v8/Testis:GTEx/v8/Thyroid:GTEx/v7/Adipose_Subcutaneous:GTEx/v7/Artery_Aorta:GTEx/v7/Artery_Tibial:GTEx/v7/Brain_Caudate_basal_ganglia:GTEx/v7/Brain_Cerebellar_Hemisphere:GTEx/v7/Brain_Cerebellum:GTEx/v7/Brain_Cortex:GTEx/v7/Brain_Frontal_Cortex_BA9:GTEx/v7/Esophagus_Gastroesophageal_Junction:GTEx/v7/Esophagus_Muscularis:GTEx/v7/Nerve_Tibial:GTEx/v7/Testis:GTEx/v7/Thyroid:GTEx/v6/Artery_Aorta:GTEx/v6/Artery_Tibial:GTEx/v6/Brain_Cerebellar_Hemisphere:GTEx/v6/Brain_Cerebellum:GTEx/v6/Brain_Frontal_Cortex_BA9	+	Yes	Promoter_anchored_loops:GM12878:IMR90:Mesenchymal_Stem_Cell:Mesendoderm:hESC	2.667e-08	rs908670	41
ENSG00000252779	RNU6-182P	2	172713076	172713180	-1	snRNA	106479647	RNU6-182P			1	17.7	0					Yes	Left_Ventricle:GM12878:IMR90:Mesenchymal_Stem_Cell:Mesendoderm:Trophoblast-like_Cell:hESC	8.787e-08	rs908670	41
ENSG00000128708	HAT1	2	172778958	172848599	1	protein_coding	8520	HAT1	0.839885	-0.630614	2	15.04	146	4.6554e-148	0	eQTLcatalogue/BLUEPRINT_ge_monocyte:eQTLcatalogue/BLUEPRINT_ge_neutrophil:eQTLcatalogue/CEDAR_monocyte_CD14:eQTLcatalogue/CEDAR_neutrophil_CD15:eQTLcatalogue/Fairfax_2014_naive:eQTLcatalogue/Lepik_2017_ge_blood:DICE/Monocyte_classical:eQTLGen_cis_eQTLs:BIOSQTL/BIOS_eQTL_geneLevel:GTEx/v8/Whole_Blood:GTEx/v7/Whole_Blood:GTEx/v6/Whole_Blood	-	Yes	Adult_Cortex:Fetal_Cortex:IMR90:Mesenchymal_Stem_Cell	2.667e-08	rs908670	41
ENSG00000172878	METAP1D	2	172864490	172947158	1	protein_coding	254042	METAP1D	1.55558e-06	-0.910147	2	19.54	142	6.7491e-21	0	eQTLcatalogue/BLUEPRINT_ge_monocyte:PsychENCODE_eQTLs:DICE/Monocyte_classical:eQTLGen_cis_eQTLs:BIOSQTL/BIOS_eQTL_geneLevel:GTEx/v8/Adipose_Subcutaneous:GTEx/v8/Artery_Tibial:GTEx/v8/Brain_Cortex:GTEx/v8/Esophagus_Gastroesophageal_Junction:GTEx/v8/Esophagus_Mucosa:GTEx/v8/Muscle_Skeletal:GTEx/v8/Cells_Cultured_fibroblasts:GTEx/v8/Testis:GTEx/v8/Thyroid:GTEx/v7/Esophagus_Mucosa:GTEx/v7/Cells_Transformed_fibroblasts:GTEx/v7/Thyroid:GTEx/v6/Cells_Transformed_fibroblasts	-	Yes	Promoter_anchored_loops:GM12878:IMR90:Mesenchymal_Stem_Cell:Mesendoderm:hESC	2.667e-08	rs908670	41
ENSG00000144355	DLX1	2	172949468	172954405	1	protein_coding	1745	DLX1	0.926719	-0.868333	0	0	0					Yes	Fetal_Cortex:Aorta:Left_Ventricle:Liver:Right_Ventricle:GM12878:IMR90:Mesenchymal_Stem_Cell:Mesendoderm:Neural_Progenitor_Cell:Trophoblast-like_Cell:hESC	2.667e-08	rs908670	41
ENSG00000115844	DLX2	2	172964167	172967628	-1	protein_coding	1746	DLX2	0.887611	-0.66458	0	0	0					Yes	Promoter_anchored_loops:Adult_Cortex:Fetal_Cortex:Left_Ventricle:Liver:GM12878:IMR90:Mesenchymal_Stem_Cell:Mesendoderm:Neural_Progenitor_Cell:Trophoblast-like_Cell:hESC	2.667e-08	rs908670	41
ENSG00000236651	AC104801.1	2	172967734	172974710	1	lincRNA	104326193	DLX2-DT			0	0	0					Yes	Promoter_anchored_loops:Adult_Cortex:Fetal_Cortex:Left_Ventricle:Liver:GM12878:IMR90:Mesenchymal_Stem_Cell:Mesendoderm:Neural_Progenitor_Cell:Trophoblast-like_Cell:hESC	2.667e-08	rs908670	41
ENSG00000238572	snoU13	2	173020757	173020848	-1	snoRNA					0	0	0					Yes	Left_Ventricle:GM12878:IMR90:Mesenchymal_Stem_Cell:Mesendoderm:Trophoblast-like_Cell:hESC	2.667e-08	rs908670	41
ENSG00000232555	AC104088.1	2	173180015	173188465	1	lincRNA					0	0	0					Yes	IMR90:Mesenchymal_Stem_Cell:Mesendoderm	8.787e-08	rs908670	41
ENSG00000091409	ITGA6	2	173292082	173371181	1	protein_coding	3655	ITGA6	0.0099136	-0.644629	0	0	0					Yes	Fetal_Cortex:Left_Ventricle:Liver:Right_Ventricle:GM12878:IMR90:Mesenchymal_Stem_Cell:Mesendoderm:Trophoblast-like_Cell:hESC	2.667e-08	rs908670	41
ENSG00000226963	AC078883.4	2	173292502	173293331	-1	antisense					0	0	0					Yes	Fetal_Cortex:Left_Ventricle:Liver:Right_Ventricle:GM12878:IMR90:Mesenchymal_Stem_Cell:Mesendoderm:Trophoblast-like_Cell:hESC	2.667e-08	rs908670	41
ENSG00000232788	AC078883.3	2	173328990	173330750	-1	antisense					0	0	0					Yes	Left_Ventricle:Liver:IMR90:Mesenchymal_Stem_Cell:Mesendoderm:Neural_Progenitor_Cell:Trophoblast-like_Cell:hESC	2.667e-08	rs908670	41
ENSG00000225205	AC093818.1	2	173345568	173421324	-1	antisense					0	0	0					Yes	Promoter_anchored_loops:Fetal_Cortex:Left_Ventricle:IMR90:Mesenchymal_Stem_Cell:Mesendoderm:Trophoblast-like_Cell:hESC	2.667e-08	rs908670:rs1579995	41:42
ENSG00000152256	PDK1	2	173420101	173489823	1	protein_coding	5163	PDK1	0.00465669	0.308119	0	0	0					Yes	Promoter_anchored_loops:Fetal_Cortex:Left_Ventricle:IMR90:Mesenchymal_Stem_Cell:Mesendoderm:Trophoblast-like_Cell:hESC	2.667e-08	rs908670:rs1579995	41:42
ENSG00000199866	Y_RNA	2	173422879	173422980	-1	misc_RNA					0	0	0					Yes	Promoter_anchored_loops:Fetal_Cortex:Left_Ventricle:IMR90:Mesenchymal_Stem_Cell:Mesendoderm:Trophoblast-like_Cell:hESC	2.667e-08	rs908670:rs1579995	41:42
ENSG00000230104	AC018712.2	2	173538940	173539626	-1	pseudogene					0	0	0					Yes	Left_Ventricle:IMR90:Mesenchymal_Stem_Cell:Mesendoderm:Trophoblast-like_Cell:hESC	3.049e-13	rs908670:rs4972656	41:42
ENSG00000228016	RAPGEF4-AS1	2	173541869	173600934	-1	antisense	91149	RAPGEF4-AS1			0	0	0					Yes	IMR90:Mesenchymal_Stem_Cell:Mesendoderm:hESC	3.049e-13	rs908670:rs1579995:rs4972656;rs1579995:rs4972656	41:42
ENSG00000239041	snoU13	2	173556027	173556130	1	snoRNA					0	0	0					Yes	Left_Ventricle:IMR90:Mesenchymal_Stem_Cell:Mesendoderm:Trophoblast-like_Cell:hESC	3.049e-13	rs908670:rs4972656	41:42
ENSG00000091428	RAPGEF4	2	173600002	173917621	1	protein_coding	11069	RAPGEF4	0.957226	-0.435967	0	0	0					Yes	IMR90:Mesenchymal_Stem_Cell:Mesendoderm:hESC	3.049e-13	rs908670:rs1579995:rs4972656;rs1579995:rs4972656	41:42
ENSG00000265709	AC019046.1	2	173926460	173926540	1	miRNA					0	0	0					Yes	IMR90:Mesenchymal_Stem_Cell	3.715e-13	rs1579995:rs4972656	42
ENSG00000091436	MLTK	2	173940163	174132738	1	protein_coding	51776	MAP3K20	1.21041e-06		0	0	0					Yes	IMR90:Mesenchymal_Stem_Cell	3.715e-13	rs1579995:rs4972656	42
ENSG00000238133	MLK7-AS1	2	174031174	174146764	-1	antisense	339751	MLK7-AS1			0	0	0					Yes	IMR90:Mesenchymal_Stem_Cell:Mesendoderm:hESC	3.049e-13	rs1579995:rs4972656	42
ENSG00000236391	AC092573.2	2	174202947	174220936	-1	pseudogene					0	0	0					Yes	Adult_Cortex:Fetal_Cortex:Left_Ventricle:GM12878:IMR90:Mesenchymal_Stem_Cell:Mesendoderm:hESC	3.049e-13	rs1579995:rs4972656;rs1579995:rs4972656:rs112753102	42
ENSG00000144354	CDCA7	2	174219548	174233725	1	protein_coding	83879	CDCA7	0.141955	0.582754	0	0	0					Yes	Adult_Cortex:Fetal_Cortex:Left_Ventricle:GM12878:IMR90:Mesenchymal_Stem_Cell:Mesendoderm:hESC	3.049e-13	rs1579995:rs4972656;rs1579995:rs4972656:rs112753102	42
ENSG00000213148	AC073465.1	2	174296077	174296540	-1	pseudogene					0	0	0					Yes	IMR90:Mesenchymal_Stem_Cell:Mesendoderm:hESC	3.049e-13	rs112753102:rs1579995:rs4972656;rs1579995:rs4972656	42
ENSG00000236832	AC073465.2	2	174342724	174343128	-1	pseudogene					0	0	0					Yes	IMR90:Mesenchymal_Stem_Cell:Mesendoderm:Trophoblast-like_Cell:hESC	3.049e-13	rs112753102:rs1579995:rs4972656;rs1579995:rs4972656	42
ENSG00000226131	AC073465.3	2	174350593	174351090	-1	pseudogene					0	0	0					Yes	IMR90:Mesenchymal_Stem_Cell:Mesendoderm:Trophoblast-like_Cell:hESC	3.049e-13	rs112753102:rs1579995:rs4972656;rs1579995:rs4972656	42
ENSG00000237016	AC013410.1	2	174439838	174441069	-1	pseudogene					0	0	0					Yes	Liver:IMR90:Mesenchymal_Stem_Cell:Mesendoderm:Trophoblast-like_Cell:hESC	3.049e-13	rs112753102:rs1579995:rs4972656;rs1579995:rs4972656	42
ENSG00000270460	RP11-796E10.1	2	174675804	174676120	1	lincRNA					0	0	0					Yes	IMR90:Mesendoderm:hESC	3.049e-13	rs112753102:rs1579995:rs4972656;rs1579995:rs4972656	42
ENSG00000234415	RPL5P7	2	174736381	174737193	-1	pseudogene	344178	RPL5P7			0	0	0					Yes	IMR90:Mesenchymal_Stem_Cell:Mesendoderm:hESC	3.049e-13	rs112753102:rs1579995:rs4972656;rs1579995:rs4972656	42
ENSG00000224638	AC106900.6	2	174745593	174764156	-1	lincRNA					0	0	0					Yes	Left_Ventricle:IMR90:Mesenchymal_Stem_Cell:Mesendoderm:hESC	3.049e-13	rs908670:rs1579995:rs4972656;rs1579995:rs4972656	41:42
ENSG00000273258	RP11-394I13.3	2	174876584	174877703	-1	lincRNA					0	0	0					Yes	IMR90:Mesenchymal_Stem_Cell:Mesendoderm:hESC	3.049e-13	rs112753102:rs1579995:rs4972656;rs1579995:rs4972656	42
ENSG00000260868	RP11-394I13.1	2	174890008	174891891	1	lincRNA	100128905	LINC01960			0	0	0					Yes	IMR90:Mesenchymal_Stem_Cell:Mesendoderm:Trophoblast-like_Cell:hESC	3.049e-13	rs112753102:rs1579995:rs4972656;rs1579995:rs4972656	42
ENSG00000235414	AC016737.1	2	174907736	174908608	1	pseudogene					0	0	0					Yes	IMR90:Mesenchymal_Stem_Cell:Mesendoderm:Trophoblast-like_Cell:hESC	3.049e-13	rs112753102:rs1579995:rs4972656;rs1579995:rs4972656	42
ENSG00000138430	OLA1	2	174937175	175113426	-1	protein_coding	29789	OLA1	0.0436207	0.562368	0	0	37	7.09297e-08	6.18394e-05	BIOSQTL/BIOS_eQTL_geneLevel:CMC_SVA_cis:CMC_NoSVA_cis:BRAINEAC/CRBL:BRAINEAC/FCTX:BRAINEAC/HIPP:BRAINEAC/TCTX:BRAINEAC/THAL:BRAINEAC/aveALL	-	Yes	Fetal_Cortex	3.049e-13	rs1579995;rs4972656	42
ENSG00000270799	RP11-451F14.1	2	175036619	175037453	1	pseudogene					0	0	0					Yes	Liver:IMR90:Mesenchymal_Stem_Cell:Mesendoderm:Trophoblast-like_Cell:hESC	3.049e-13	rs1579995:rs4972656;rs1579995:rs4972656:rs112753102	42
ENSG00000231453	AC018470.4	2	175190755	175195371	1	lincRNA	285084	LINC01305			4	16.4	32	2.1886e-24	0	eQTLcatalogue/TwinsUK_ge_fat:eQTLGen_cis_eQTLs:BIOSQTL/BIOS_eQTL_geneLevel:GTEx/v8/Adipose_Subcutaneous:GTEx/v8/Cells_Cultured_fibroblasts:GTEx/v7/Adipose_Subcutaneous	-	No		3.049e-13	rs1579995;rs112753102;rs4972656	42
ENSG00000217236	SP9	2	175199674	175203220	1	protein_coding	100131390	SP9	0.498148		4	16.4	0					No		1.863e-06	rs1579995	42
ENSG00000268241	AC018470.1	2	175200601	175202151	-1	protein_coding					4	16.4	0					No		1.863e-06	rs1579995	42
ENSG00000138433	CIR1	2	175212750	175260443	-1	protein_coding	9541	CIR1	0.0121191	0.0615639	3	16.4	36	2.516e-113	0	eQTLcatalogue/Lepik_2017_ge_blood:eQTLGen_cis_eQTLs:BIOSQTL/BIOS_eQTL_geneLevel:GTEx/v8/Adipose_Subcutaneous:GTEx/v8/Whole_Blood:GTEx/v8/Nerve_Tibial:GTEx/v8/Stomach:GTEx/v8/Thyroid:GTEx/v7/Stomach:GTEx/v7/Thyroid	-	No		3.049e-13	rs1579995;rs4972656;rs112753102	42
ENSG00000144306	SCRN3	2	175260458	175294303	1	protein_coding	79634	SCRN3	1.32015e-06	0.55798	0	0	35	4.579e-18	0	PsychENCODE_eQTLs:eQTLGen_cis_eQTLs:BIOSQTL/BIOS_eQTL_geneLevel:xQTLServer_eQTLs:CMC_SVA_cis:CMC_NoSVA_cis:GTEx/v8/Adipose_Visceral_Omentum:GTEx/v8/Esophagus_Mucosa:GTEx/v8/Esophagus_Muscularis:GTEx/v8/Nerve_Tibial:GTEx/v8/Prostate:GTEx/v8/Testis:GTEx/v8/Thyroid:GTEx/v7/Esophagus_Muscularis:GTEx/v7/Nerve_Tibial:GTEx/v6/Esophagus_Muscularis	-	No		3.049e-13	rs4972656;rs112753102;rs1579995	42
ENSG00000163328	GPR155	2	175296966	175351822	-1	protein_coding	151556	GPR155	8.12952e-11	0.160785	0	0	42	3.2586e-41	0	eQTLcatalogue/GENCORD_ge_fibroblast:eQTLcatalogue/TwinsUK_ge_fat:PsychENCODE_eQTLs:DICE/B_cell_naive:eQTLGen_cis_eQTLs:BIOSQTL/BIOS_eQTL_geneLevel:xQTLServer_eQTLs:CMC_SVA_cis:GTEx/v8/Artery_Tibial:GTEx/v8/Colon_Sigmoid:GTEx/v8/Heart_Left_Ventricle:GTEx/v8/Muscle_Skeletal:GTEx/v8/Thyroid:GTEx/v7/Muscle_Skeletal:GTEx/v7/Thyroid:GTEx/v6/Muscle_Skeletal	-	No		3.049e-13	rs4972656;rs1579995;rs112753102	42
ENSG00000179997	AC010894.4	2	175366680	175367043	1	pseudogene					0	0	0					Yes	Mesenchymal_Stem_Cell:Mesendoderm	3.049e-13	rs4972656:rs1579995:rs4972656;rs1579995	42
ENSG00000236449	AC018890.6	2	175411869	175639555	1	antisense					0	0	0					Yes	Trophoblast-like_Cell	3.049e-13	rs4972656	42
ENSG00000206965	RNU6-5P	2	175422694	175422800	-1	snRNA	106478913	RNU6-5P			0	0	0					Yes	Trophoblast-like_Cell	3.049e-13	rs4972656	42
ENSG00000115935	WIPF1	2	175424300	175547644	-1	protein_coding	7456	WIPF1	0.944314	1.20472	0	0	2	0.000613519	0.039057	PsychENCODE_eQTLs:CMC_SVA_cis	+	Yes	Left_Ventricle	2.027e-07	rs1579995;rs4972656;rs908670	41:42
ENSG00000237798	AC010894.5	2	175439955	175452454	1	antisense					0	0	0					Yes	Trophoblast-like_Cell	3.049e-13	rs4972656	42
ENSG00000128656	CHN1	2	175664091	175870097	-1	protein_coding	1123	CHN1	0.837424		0	0	3	6.4293e-11	0	eQTLGen_trans_eQTLs	+	No		7.42e-12	rs60856912;rs2064560;rs13054099	221:237
ENSG00000154518	ATP5G3	2	176040986	176049335	-1	protein_coding	518	ATP5G3	0.538093	2.39244	0	0	7	2.02815e-05	9.21949e-06	CMC_SVA_cis:GTEx/v8/Heart_Left_Ventricle:GTEx/v7/Heart_Left_Ventricle	+	No		3.049e-13	rs1579995;rs4972656	42
ENSG00000207744	MIR10B	2	177015031	177015140	1	miRNA	406903	MIR10B			0	0	0					Yes	Adult_Cortex	4.31e-08	rs1579995	42
ENSG00000170166	HOXD4	2	177015950	177017954	1	protein_coding	3233	HOXD4	0.167399	-0.0131978	0	0	0					Yes	Adult_Cortex	4.31e-08	rs1579995	42
ENSG00000061676	NCKAP1	2	183773843	183903586	-1	protein_coding	10787	NCKAP1	1	-0.506193	0	0	1	6.4219e-06	0.0405552	eQTLGen_trans_eQTLs		No			rs61691222	154
ENSG00000138449	SLC40A1	2	190425305	190448484	-1	protein_coding	30061	SLC40A1	0.977595	-0.0382238	0	0	1	9.2435e-08	0.00106021	eQTLGen_trans_eQTLs		No			rs61691222	154
ENSG00000128641	MYO1B	2	192109911	192290115	1	protein_coding	4430	MYO1B	0.878004	-0.605345	0	0	4	2.5511e-06	0.0187281	eQTLGen_trans_eQTLs	+	No		6.386e-09	rs9074	231
ENSG00000144339	TMEFF2	2	192813769	193060435	-1	protein_coding	23671	TMEFF2	0.386319	-1.76421	0	0	0					Yes	Left_Ventricle:IMR90:Mesenchymal_Stem_Cell:Trophoblast-like_Cell	3.257e-08	rs6713469	43
ENSG00000229395	AC013401.1	2	193494645	193510432	1	lincRNA					0	0	0					Yes	Liver:IMR90:Mesenchymal_Stem_Cell:Neural_Progenitor_Cell	3.257e-08	rs6713469	43
ENSG00000232227	AC013401.2	2	193508828	193510113	-1	lincRNA	112268441	LOC112268441			0	0	0					Yes	Liver:IMR90:Mesenchymal_Stem_Cell:Neural_Progenitor_Cell	3.257e-08	rs6713469	43
ENSG00000227418	PCGEM1	2	193614571	193641625	1	lincRNA	64002	PCGEM1			0	0	0					Yes	IMR90:Mesenchymal_Stem_Cell	3.257e-08	rs6713469	43
ENSG00000226242	RPS17P8	2	193638808	193639142	1	pseudogene	100271070	RPS17P8			0	0	0					Yes	IMR90:Mesenchymal_Stem_Cell	3.257e-08	rs6713469	43
ENSG00000232658	AC092638.1	2	194121208	194122482	1	pseudogene					0	0	0					Yes	IMR90:Mesenchymal_Stem_Cell:hESC	3.257e-08	rs6713469	43
ENSG00000235218	AC092638.2	2	194141393	194142339	-1	pseudogene					0	0	0					Yes	IMR90:Mesenchymal_Stem_Cell:hESC	3.257e-08	rs6713469	43
ENSG00000224219	AC074290.1	2	194595279	194595413	-1	pseudogene					0	0	0					Yes	IMR90:Mesendoderm	3.257e-08	rs6713469	43
ENSG00000260142	RP11-764E7.1	2	194763091	194764118	1	lincRNA					0	0	0					Yes	Left_Ventricle:IMR90:Mesenchymal_Stem_Cell:Mesendoderm:Trophoblast-like_Cell:hESC	3.257e-08	rs6713469	43
ENSG00000224670	AC068135.1	2	194892643	194892888	1	pseudogene					0	0	0					Yes	Liver:IMR90:Mesenchymal_Stem_Cell:Mesendoderm:Neural_Progenitor_Cell:hESC	3.257e-08	rs6713469	43
ENSG00000215043	GLULP6	2	194994078	194994990	-1	pseudogene	343981	GLULP6			0	0	0					Yes	Mesenchymal_Stem_Cell:Mesendoderm:hESC	3.257e-08	rs6713469	43
ENSG00000236695	HNRNPA1P47	2	195052103	195053033	1	pseudogene	100287191	HNRNPA1P47			0	0	0					Yes	Liver:IMR90:Mesenchymal_Stem_Cell:Mesendoderm:Neural_Progenitor_Cell:Trophoblast-like_Cell:hESC	3.257e-08	rs6713469	43
ENSG00000225539	AC018799.1	2	195208993	195284369	1	lincRNA	101927406	LINC01821			0	0	0					Yes	Mesenchymal_Stem_Cell	3.257e-08	rs6713469	43
ENSG00000264560	AC073973.1	2	195422898	195422998	-1	miRNA					0	0	0					Yes	Mesenchymal_Stem_Cell:Mesendoderm:hESC	3.257e-08	rs6713469	43
ENSG00000252517	SNORD59	2	195528831	195528898	-1	snoRNA					0	0	0					Yes	Left_Ventricle:Liver:IMR90:Mesenchymal_Stem_Cell:Mesendoderm:Trophoblast-like_Cell:hESC	3.257e-08	rs6713469	43
ENSG00000230173	AC006196.1	2	195595319	195626159	1	lincRNA	101927431	LINC01790			0	0	0					Yes	Mesenchymal_Stem_Cell:hESC	3.257e-08	rs6713469	43
ENSG00000235056	AC010983.1	2	195868435	195891094	-1	lincRNA					3	15.75	21	4.99403e-12	0.000378299	GTEx/v6/Testis	-	Yes	Left_Ventricle:Liver:GM12878:Mesenchymal_Stem_Cell:Mesendoderm:Neural_Progenitor_Cell:Trophoblast-like_Cell:hESC	1.807e-08	rs6713469;rs6713469:rs6715105	43:44
ENSG00000196950	SLC39A10	2	196440701	196602426	1	protein_coding	57181	SLC39A10	0.997851	-1.48158	0	0	1	0.000319092	2.17403e-25	GTEx/v8/Cells_Cultured_fibroblasts	-	Yes	Mesenchymal_Stem_Cell:Mesendoderm	3.257e-08	rs6713469	43
ENSG00000213107	AHCYP5	2	196447518	196448755	-1	pseudogene	391470	AHCYP5			0	0	0					Yes	Mesenchymal_Stem_Cell:Mesendoderm	3.257e-08	rs6713469	43
ENSG00000201813	RNU6-915P	2	196535096	196535198	-1	snRNA	106481923	RNU6-915P			0	0	0					Yes	Aorta:Left_Ventricle:GM12878:IMR90:Mesenchymal_Stem_Cell:Mesendoderm:Trophoblast-like_Cell:hESC	3.257e-08	rs6713469	43
ENSG00000203435	AC104600.1	2	196858983	196860404	-1	pseudogene					0	0	0					Yes	Liver:Mesenchymal_Stem_Cell:Mesendoderm:Neural_Progenitor_Cell:hESC	3.257e-08	rs6713469	43
ENSG00000239161	snoU13	2	197079943	197080046	-1	snoRNA					0	0	0					Yes	GM12878:Mesenchymal_Stem_Cell:Mesendoderm:hESC	4.509e-09	rs6715105:rs6713469	43:44
ENSG00000229056	AC020571.3	2	197124748	197128928	1	antisense					0	0	0					Yes	hESC	3.257e-08	rs6713469	43
ENSG00000264627	RN7SL820P	2	197154133	197154429	1	misc_RNA	106480535	RN7SL820P			0	0	0					Yes	hESC	3.257e-08	rs6713469	43
ENSG00000144395	CCDC150	2	197504278	197628214	1	protein_coding	284992	CCDC150	3.80375e-24	-0.477102	0	0	0					Yes	Fetal_Cortex	1.333e-08	rs6715105	44
ENSG00000119041	GTF3C3	2	197627756	197664449	-1	protein_coding	9330	GTF3C3	5.3581e-06	-0.23446	0	0	81	6.5518e-07	0.0020486	eQTLGen_cis_eQTLs:GTEx/v7/Pancreas	+	Yes	Aorta:Left_Ventricle:Liver:GM12878:IMR90:Mesenchymal_Stem_Cell:Mesendoderm:Neural_Progenitor_Cell:Trophoblast-like_Cell:hESC	1.276e-09	rs6715105	44
ENSG00000187944	C2orf66	2	197669726	197675000	-1	protein_coding	401027	C2orf66	0.00454708	-0.898573	0	0	0					Yes	Promoter_anchored_loops:Aorta:Left_Ventricle:Liver:GM12878:IMR90:Mesenchymal_Stem_Cell:Mesendoderm:Neural_Progenitor_Cell:Trophoblast-like_Cell:hESC	4.509e-09	rs6715105	44
ENSG00000197121	PGAP1	2	197697728	197792520	-1	protein_coding	80055	PGAP1	0.00878588	-1.68128	0	0	235	3.5631e-13	0	eQTLGen_cis_eQTLs	+	Yes	Promoter_anchored_loops:Fetal_Cortex:GM12878:IMR90:Mesenchymal_Stem_Cell:Mesendoderm:hESC	1.276e-09	rs6715105	44
ENSG00000065413	ANKRD44	2	197831741	198175897	-1	protein_coding	91526	ANKRD44	0.775903		9	18.47	401	1.25299e-256	0	eQTLcatalogue/BLUEPRINT_ge_T-cell:eQTLcatalogue/CEDAR_neutrophil_CD15:eQTLcatalogue/GEUVADIS_ge_LCL:eQTLcatalogue/TwinsUK_ge_LCL:DICE/T_CD4_naive:DICE/T_CD4_naive_TREG:eQTLGen_cis_eQTLs:BIOSQTL/BIOS_eQTL_geneLevel:GTEx/v8/Adipose_Subcutaneous:GTEx/v8/Adrenal_Gland:GTEx/v8/Artery_Tibial:GTEx/v8/Brain_Cerebellar_Hemisphere:GTEx/v8/Esophagus_Mucosa:GTEx/v8/Heart_Atrial_Appendage:GTEx/v8/Nerve_Tibial:GTEx/v8/Cells_Cultured_fibroblasts:GTEx/v8/Skin_Not_Sun_Exposed_Suprapubic:GTEx/v8/Skin_Sun_Exposed_Lower_leg:GTEx/v8/Testis:GTEx/v7/Adipose_Subcutaneous:GTEx/v7/Cells_Transformed_fibroblasts:GTEx/v7/Skin_Not_Sun_Exposed_Suprapubic:GTEx/v7/Skin_Sun_Exposed_Lower_leg:GTEx/v7/Testis:GTEx/v6/Adipose_Subcutaneous:GTEx/v6/Cells_Transformed_fibroblasts:GTEx/v6/Skin_Not_Sun_Exposed_Suprapubic:GTEx/v6/Skin_Sun_Exposed_Lower_leg:GTEx/v6/Testis	+	Yes	EP_correlation_cell_type_oneway	1.276e-09	rs6715105	44
ENSG00000225636	HNRNPA3P15	2	197879714	197880739	1	pseudogene	106480234	HNRNPA3P15			0	0	0					Yes	Promoter_anchored_loops:Aorta:Left_Ventricle:Liver:Spleen:GM12878:IMR90:Mesenchymal_Stem_Cell:Mesendoderm:Trophoblast-like_Cell:hESC	1.276e-09	rs6715105	44
ENSG00000224442	AC017035.2	2	197893435	197894867	-1	pseudogene					0	0	0					Yes	Aorta:Left_Ventricle:Liver:GM12878:IMR90:Mesenchymal_Stem_Cell:Mesendoderm:Trophoblast-like_Cell:hESC	4.509e-09	rs6715105	44
ENSG00000231621	AC013264.2	2	198062715	198063997	1	antisense	101927596	LOC101927596			0	0	429	0	0	eQTLcatalogue/BLUEPRINT_ge_neutrophil:eQTLcatalogue/BLUEPRINT_ge_T-cell:eQTLcatalogue/GENCORD_ge_T-cell:eQTLcatalogue/GEUVADIS_ge_LCL:eQTLcatalogue/Lepik_2017_ge_blood:eQTLcatalogue/TwinsUK_ge_blood:scRNA_eQTLs/T_CD4:scRNA_eQTLs/PBMC:DICE/T_CD4_naive:DICE/T_CD4_naive_activated:DICE/T_CD8_naive:DICE/T_CD8_naive_activated:DICE/NK:DICE/T_CD4_TFH:DICE/T_CD4_TH1:DICE/T_CD4_TH17:DICE/T_CD4_TH1_17:DICE/T_CD4_TH2:DICE/T_CD4_memory_TREG:DICE/T_CD4_naive_TREG:eQTLGen_cis_eQTLs:BIOSQTL/BIOS_eQTL_geneLevel:GTEx/v8/Cells_EBV-transformed_lymphocytes:GTEx/v8/Whole_Blood:GTEx/v8/Small_Intestine_Terminal_Ileum:GTEx/v8/Spleen:GTEx/v7/Cells_EBV-transformed_lymphocytes:GTEx/v7/Whole_Blood:GTEx/v7/Small_Intestine_Terminal_Ileum:GTEx/v7/Spleen:GTEx/v6/Cells_EBV-transformed_lymphocytes:GTEx/v6/Whole_Blood:GTEx/v6/Small_Intestine_Terminal_Ileum:GTEx/v6/Spleen:GTEx/v6/Thyroid	+	Yes	Promoter_anchored_loops:Aorta:Hippocampus:Left_Ventricle:Liver:Pancreas:Right_Ventricle:Spleen:GM12878:IMR90:Mesenchymal_Stem_Cell:Mesendoderm:Neural_Progenitor_Cell:Trophoblast-like_Cell:hESC	1.276e-09	rs6715105	44
ENSG00000236977	ANKRD44-IT1	2	198115582	198167243	-1	sense_intronic	101927547	ANKRD44-IT1			8	18.47	377	4.29678e-22	2.14839e-18	eQTLcatalogue/BLUEPRINT_ge_monocyte:eQTLcatalogue/BLUEPRINT_ge_T-cell:DICE/B_cell_naive:DICE/T_CD4_naive:DICE/T_CD8_naive:DICE/T_CD4_TH17:DICE/T_CD4_TH1_17:eQTLGen_cis_eQTLs	-	No		1.276e-09	rs6715105	44
ENSG00000230482	ATP5G2P3	2	198127835	198128259	1	pseudogene	100507097	ATP5G2P3			0	0	211	1.54654e-10	0.049	DICE/B_cell_naive:DICE/T_CD4_naive:DICE/T_CD8_naive:DICE/Monocyte_non_classical:DICE/T_CD4_TFH:DICE/T_CD4_TH1:DICE/T_CD4_TH1_17:DICE/T_CD4_TH2:DICE/T_CD4_memory_TREG:DICE/T_CD4_naive_TREG	-	Yes	Promoter_anchored_loops:GM12878:Mesenchymal_Stem_Cell:Mesendoderm:hESC	1.276e-09	rs6715105	44
ENSG00000225979	AC010746.3	2	198176117	198177464	1	antisense					4	18.47	303	7.95877e-14	0	eQTLcatalogue/BLUEPRINT_ge_neutrophil:BIOSQTL/BIOS_eQTL_geneLevel	+	No		1.276e-09	rs6715105	44
ENSG00000213104	NPM1P46	2	198244425	198245616	-1	pseudogene	729342	NPM1P46			0	0	0					Yes	Adult_Cortex:Fetal_Cortex:GM12878:IMR90:Mesenchymal_Stem_Cell:Mesendoderm:Trophoblast-like_Cell:hESC	4.694e-09	rs6715105	44
ENSG00000115524	SF3B1	2	198254508	198299815	-1	protein_coding	23451	SF3B1	1	-0.619089	4	18.96	395	1.3027e-54	0	eQTLcatalogue/BLUEPRINT_ge_neutrophil:eQTLcatalogue/BLUEPRINT_ge_T-cell:eQTLcatalogue/Fairfax_2014_IFN24:PsychENCODE_eQTLs:eQTLGen_cis_eQTLs:BIOSQTL/BIOS_eQTL_geneLevel:CMC_SVA_cis:CMC_NoSVA_cis:GTEx/v8/Adipose_Subcutaneous:GTEx/v8/Artery_Aorta:GTEx/v8/Artery_Tibial:GTEx/v8/Brain_Caudate_basal_ganglia:GTEx/v8/Brain_Cerebellar_Hemisphere:GTEx/v8/Brain_Cerebellum:GTEx/v8/Brain_Hypothalamus:GTEx/v8/Breast_Mammary_Tissue:GTEx/v8/Colon_Transverse:GTEx/v8/Esophagus_Gastroesophageal_Junction:GTEx/v8/Esophagus_Mucosa:GTEx/v8/Esophagus_Muscularis:GTEx/v8/Muscle_Skeletal:GTEx/v8/Nerve_Tibial:GTEx/v8/Pancreas:GTEx/v8/Skin_Not_Sun_Exposed_Suprapubic:GTEx/v8/Skin_Sun_Exposed_Lower_leg:GTEx/v8/Small_Intestine_Terminal_Ileum:GTEx/v8/Spleen:GTEx/v8/Testis:GTEx/v8/Thyroid:GTEx/v8/Vagina:GTEx/v7/Adipose_Subcutaneous:GTEx/v7/Artery_Tibial:GTEx/v7/Brain_Caudate_basal_ganglia:GTEx/v7/Brain_Cerebellum:GTEx/v7/Breast_Mammary_Tissue:GTEx/v7/Esophagus_Mucosa:GTEx/v7/Esophagus_Muscularis:GTEx/v7/Liver:GTEx/v7/Nerve_Tibial:GTEx/v7/Pancreas:GTEx/v7/Skin_Not_Sun_Exposed_Suprapubic:GTEx/v7/Skin_Sun_Exposed_Lower_leg:GTEx/v7/Testis:GTEx/v7/Thyroid:GTEx/v6/Artery_Tibial:GTEx/v6/Brain_Caudate_basal_ganglia:GTEx/v6/Esophagus_Mucosa:GTEx/v6/Lung:GTEx/v6/Nerve_Tibial:GTEx/v6/Skin_Not_Sun_Exposed_Suprapubic:GTEx/v6/Testis:GTEx/v6/Thyroid	+	Yes	EP_correlation_cell_type_oneway:Adult_Cortex:Fetal_Cortex:IMR90	1.276e-09	rs6715105	44
ENSG00000202434	SNORA4	2	198269442	198269578	1	snoRNA	619568	SNORA4			2	18.96	0					Yes	GM12878:IMR90:Mesenchymal_Stem_Cell:Mesendoderm:Trophoblast-like_Cell:hESC	4.694e-09	rs6715105	44
ENSG00000206836	RNU6-1029P	2	198312469	198312575	1	snRNA	106480019	RNU6-1029P			0	0	0					Yes	Promoter_anchored_loops:IMR90	1.413e-08	rs6715105	44
ENSG00000115520	COQ10B	2	198318147	198340032	1	protein_coding	80219	COQ10B	0.140033	-0.989156	0	0	318	2.1244e-09	1.95669e-05	eQTLGen_cis_eQTLs:GTEx/v8/Testis	+	Yes	Promoter_anchored_loops:EP_correlation_cell_type_oneway:IMR90	1.276e-09	rs6715105	44
ENSG00000144381	HSPD1	2	198351305	198381461	-1	protein_coding	3329	HSPD1	0.985208	-0.813832	1	18.44	242	1.0914e-06	0.000945565	BIOSQTL/BIOS_eQTL_geneLevel:GTEx/v8/Testis	+	Yes	Liver:GM12878:IMR90:Mesenchymal_Stem_Cell:Mesendoderm:hESC	1.276e-09	rs6715105	44
ENSG00000115541	HSPE1	2	198364718	198368181	1	protein_coding	3336	HSPE1	0.787528	-0.835658	1	18.44	343	7.0192e-22	0	eQTLcatalogue/BLUEPRINT_ge_neutrophil:eQTLGen_cis_eQTLs:BIOSQTL/BIOS_eQTL_geneLevel	+	Yes	Promoter_anchored_loops:Adult_Cortex:Fetal_Cortex:Liver:GM12878:IMR90:Mesenchymal_Stem_Cell:Mesendoderm:hESC	1.276e-09	rs6715105	44
ENSG00000270757	HSPE1-MOB4	2	198365137	198415450	1	protein_coding	100529241	HSPE1-MOB4	0.889798		3	18.44	0					Yes	Promoter_anchored_loops:Adult_Cortex:Fetal_Cortex:Liver:GM12878:IMR90:Mesenchymal_Stem_Cell:Mesendoderm:hESC	1.276e-09	rs6715105	44
ENSG00000115540	MOB4	2	198380295	198418423	1	protein_coding	25843	MOB4	0.777833	-1.62684	2	15.71	0					Yes	Liver:GM12878:IMR90:Mesenchymal_Stem_Cell:Mesendoderm:hESC	1.276e-09	rs6715105	44
ENSG00000231699	AC020550.7	2	198398527	198398689	1	pseudogene					1	10.12	0					Yes	Adult_Cortex:Fetal_Cortex:Liver:GM12878:IMR90:Mesenchymal_Stem_Cell:Mesendoderm:hESC	1.276e-09	rs6715105	44
ENSG00000162944	RFTN2	2	198432948	198540769	-1	protein_coding	130132	RFTN2	0.00207696	0.166398	2	13.6	387	1.38832e-18	0	PsychENCODE_eQTLs:eQTLGen_cis_eQTLs:BIOSQTL/BIOS_eQTL_geneLevel:CMC_NoSVA_cis:GTEx/v8/Lung:GTEx/v8/Muscle_Skeletal:GTEx/v8/Pancreas:GTEx/v8/Pituitary:GTEx/v7/Lung:GTEx/v7/Muscle_Skeletal:GTEx/v7/Pancreas:GTEx/v7/Pituitary:GTEx/v6/Lung:GTEx/v6/Muscle_Skeletal	+	Yes	Promoter_anchored_loops	1.276e-09	rs6715105	44
ENSG00000222017	AC011997.1	2	198557830	198639547	1	protein_coding					1	12.07	179	7.61226e-06	0.0186664	DICE/T_CD8_naive:DICE/T_CD4_naive_TREG:GTEx/v8/Prostate	-	Yes	Promoter_anchored_loops	1.082e-08	rs6715105	44
ENSG00000247626	MARS2	2	198570087	198573113	1	protein_coding	92935	MARS2	1.41647e-06	-0.302062	1	12.07	383	9.4153e-44	0	eQTLcatalogue/BLUEPRINT_ge_T-cell:eQTLcatalogue/CEDAR_T-cell_CD4:eQTLGen_cis_eQTLs:BIOSQTL/BIOS_eQTL_geneLevel:GTEx/v8/Prostate:GTEx/v8/Skin_Not_Sun_Exposed_Suprapubic:GTEx/v8/Skin_Sun_Exposed_Lower_leg	-	Yes	Promoter_anchored_loops:Adult_Cortex:Fetal_Cortex:GM12878:Mesenchymal_Stem_Cell:Mesendoderm:hESC	1.276e-09	rs6715105	44
ENSG00000152430	BOLL	2	198591603	198651486	-1	protein_coding	66037	BOLL	0.00790218	-1.24188	0	0	299	1.69599e-08	0.00602215	eQTLcatalogue/Kasela_2017_T-cell_CD4:DICE/T_CD8_naive:DICE/T_CD4_TH17	-	Yes	Aorta:Hippocampus:Left_Ventricle:Right_Ventricle:GM12878:IMR90:Mesenchymal_Stem_Cell:Mesendoderm:Trophoblast-like_Cell:hESC	1.276e-09	rs6715105	44
ENSG00000115896	PLCL1	2	198669426	199437305	1	protein_coding	5334	PLCL1	0.0110524		14	15.42	430	0	0	eQTLcatalogue/BLUEPRINT_ge_monocyte:eQTLcatalogue/BLUEPRINT_ge_neutrophil:eQTLcatalogue/CEDAR_neutrophil_CD15:eQTLcatalogue/Fairfax_2014_IFN24:eQTLcatalogue/Fairfax_2014_LPS24:eQTLcatalogue/Fairfax_2014_LPS2:eQTLcatalogue/Lepik_2017_ge_blood:eQTLcatalogue/Quach_2016_ge_monocyte_IAV:eQTLcatalogue/Quach_2016_ge_monocyte_LPS:eQTLcatalogue/Quach_2016_ge_monocyte_naive:eQTLcatalogue/Quach_2016_ge_monocyte_Pam3CSK4:eQTLcatalogue/Quach_2016_ge_monocyte_R848:eQTLcatalogue/TwinsUK_ge_blood:PsychENCODE_eQTLs:DICE/Monocyte_classical:DICE/Monocyte_non_classical:DICE/NK:eQTLGen_cis_eQTLs:BIOSQTL/BIOS_eQTL_geneLevel:GTEx/v8/Whole_Blood:GTEx/v8/Muscle_Skeletal:GTEx/v8/Nerve_Tibial:GTEx/v8/Cells_Cultured_fibroblasts:GTEx/v8/Thyroid:GTEx/v7/Whole_Blood:GTEx/v7/Muscle_Skeletal:GTEx/v7/Cells_Transformed_fibroblasts:GTEx/v7/Thyroid:GTEx/v6/Whole_Blood:GTEx/v6/Muscle_Skeletal:GTEx/v6/Cells_Transformed_fibroblasts:GTEx/v6/Thyroid	-	Yes	Promoter_anchored_loops:Adult_Cortex:Aorta:Hippocampus:Left_Ventricle:Right_Ventricle:GM12878:IMR90:Mesenchymal_Stem_Cell:Mesendoderm:Trophoblast-like_Cell:hESC	1.276e-09	rs6715105	44
ENSG00000237035	AC109589.1	2	199052526	199056245	-1	lincRNA					0	0	0					Yes	Left_Ventricle:IMR90:Mesenchymal_Stem_Cell:Mesendoderm:Trophoblast-like_Cell:hESC	1.082e-08	rs6715105	44
ENSG00000236653	AC005235.1	2	199164087	199239821	-1	lincRNA					0	0	0					Yes	Mesenchymal_Stem_Cell:Mesendoderm:Trophoblast-like_Cell:hESC	1.082e-08	rs6715105	44
ENSG00000225421	AC019330.1	2	199417919	199637080	-1	lincRNA					0	0	0					Yes	hESC	1.082e-08	rs6715105	44
ENSG00000230407	AC018717.2	2	199973307	199974811	1	pseudogene					0	0	0					Yes	IMR90:Mesenchymal_Stem_Cell:Mesendoderm:Trophoblast-like_Cell:hESC	6.396e-09	rs6715105	44
ENSG00000119042	SATB2	2	200134223	200335989	-1	protein_coding	23314	SATB2	0.999563	-1.16977	0	0	0					Yes	Adult_Cortex:IMR90:Mesenchymal_Stem_Cell:Mesendoderm:Neural_Progenitor_Cell:Trophoblast-like_Cell:hESC	1.082e-08	rs6715105	44
ENSG00000257045	RP11-486F17.1	2	200190033	200194085	1	antisense					0	0	0					Yes	Fetal_Cortex:Aorta:IMR90:Mesenchymal_Stem_Cell:Mesendoderm:Trophoblast-like_Cell:hESC	8.853e-09	rs6715105	44
ENSG00000225953	SATB2-AS1	2	200322423	200341658	1	antisense	150538	SATB2-AS1			0	0	0					Yes	IMR90:Mesenchymal_Stem_Cell:Mesendoderm:Neural_Progenitor_Cell:Trophoblast-like_Cell:hESC	1.082e-08	rs6715105	44
ENSG00000238217	AC093590.1	2	200472791	200523855	1	lincRNA	101927641	LINC01877			0	0	0					Yes	Adult_Cortex:Liver:IMR90:Mesenchymal_Stem_Cell:Mesendoderm:Trophoblast-like_Cell:hESC	1.276e-09	rs6715105	44
ENSG00000213938	SEPHS1P6	2	200524274	200525452	1	pseudogene	729399	SEPHS1P6			0	0	0					Yes	IMR90:Mesenchymal_Stem_Cell:Mesendoderm:hESC	1.082e-08	rs6715105	44
ENSG00000226124	FTCDNL1	2	200625267	200715896	-1	protein_coding	348751	FTCDNL1			0	0	0					Yes	Left_Ventricle:IMR90:Mesenchymal_Stem_Cell:Mesendoderm:Trophoblast-like_Cell:hESC	6.396e-09	rs6715105	44
ENSG00000232732	AC073043.1	2	200732119	200775882	-1	processed_transcript					0	0	0					Yes	IMR90:Mesenchymal_Stem_Cell:Mesendoderm:hESC	4.694e-09	rs6715105	44
ENSG00000240302	RN7SL717P	2	200765806	200766100	-1	misc_RNA	106481118	RN7SL717P			0	0	0					Yes	IMR90:Mesenchymal_Stem_Cell:Mesendoderm:hESC	4.694e-09	rs6715105	44
ENSG00000178074	C2orf69	2	200775979	200820658	1	protein_coding	205327	C2orf69	0.432172	-0.595155	0	0	0					Yes	IMR90:Mesenchymal_Stem_Cell:Mesendoderm:hESC	4.694e-09	rs6715105	44
ENSG00000196141	SPATS2L	2	201170604	201346986	1	protein_coding	26010	SPATS2L	0.970345	0.539346	0	0	0					Yes	Mesendoderm:Trophoblast-like_Cell:hESC	1.276e-09	rs6715105	44
ENSG00000201649	Y_RNA	2	201237898	201237992	1	misc_RNA					0	0	0					Yes	Left_Ventricle:IMR90:Mesendoderm:Trophoblast-like_Cell:hESC	1.276e-09	rs6715105	44
ENSG00000264798	AC105381.1	2	201251898	201251987	1	miRNA					0	0	0					Yes	Mesendoderm	1.636e-08	rs6715105	44
ENSG00000155729	KCTD18	2	201353675	201384507	-1	protein_coding	130535	KCTD18	0.000526111	0.24644	0	0	0					Yes	Left_Ventricle	1.082e-08	rs6715105	44
ENSG00000163535	SGOL2	2	201374731	201448505	1	protein_coding	151246	SGOL2	6.6074e-05	-0.155118	0	0	0					Yes	Left_Ventricle	1.082e-08	rs6715105	44
ENSG00000023228	NDUFS1	2	206979541	207024327	-1	protein_coding	4719	NDUFS1	3.96655e-09	0.00415072	0	0	0					Yes	Fetal_Cortex	2.867e-11	rs1035267:rs55772859:rs55772859;rs2360675:rs6732724	45
ENSG00000114942	EEF1B2	2	207024309	207027652	1	protein_coding	1933	EEF1B2	0.333347	-0.627261	0	0	0					Yes	Fetal_Cortex	2.867e-11	rs1035267:rs55772859:rs55772859;rs2360675:rs6732724	45
ENSG00000207047	SNORD51	2	207026602	207026681	1	snoRNA	26798	SNORD51			0	0	0					Yes	Fetal_Cortex	2.867e-11	rs1035267:rs55772859:rs55772859;rs2360675:rs6732724	45
ENSG00000207406	SNORA41	2	207026952	207027083	1	snoRNA	619569	SNORA41			0	0	0					Yes	Fetal_Cortex	2.867e-11	rs1035267:rs55772859:rs55772859;rs2360675:rs6732724	45
ENSG00000204186	ZDBF2	2	207139387	207179148	1	protein_coding	57683	ZDBF2	1.37874e-07	-0.145117	0	0	0					Yes	Fetal_Cortex	5.35e-11	rs55772859;rs2360675:rs6732724:rs55772859	45
ENSG00000231653	AC010731.3	2	207504797	207506006	1	antisense					0	0	0					Yes	Mesenchymal_Stem_Cell:Mesendoderm:hESC	3.683e-13	rs55772859:rs55772859;rs2360675:rs6732724:rs2360675:rs1035267	45
ENSG00000235118	AC010731.4	2	207507142	207514173	1	lincRNA	200726	FAM237A			0	0	0					Yes	Mesenchymal_Stem_Cell:Mesendoderm:hESC	3.683e-13	rs55772859:rs55772859;rs2360675:rs6732724:rs2360675:rs1035267	45
ENSG00000232125	DYTN	2	207516345	207583120	-1	protein_coding	391475	DYTN	2.80413e-15	0.156503	0	0	0					Yes	IMR90:Mesendoderm:hESC	3.683e-13	rs6756747:rs1035267:rs55772859:rs6732724:rs55772859;rs2360675:rs2360675	45:46
ENSG00000213083	AC010731.6	2	207551241	207552086	-1	pseudogene					0	0	0					Yes	hESC	1.548e-11	rs1035267:rs55772859:rs6732724:rs55772859;rs2360675	45
ENSG00000207319	Y_RNA	2	207565789	207565909	-1	misc_RNA					0	0	0					Yes	IMR90:Mesendoderm:hESC	3.683e-13	rs6756747:rs1035267:rs55772859:rs6732724:rs55772859;rs2360675:rs2360675	45:46
ENSG00000138400	MDH1B	2	207602487	207630271	-1	protein_coding	130752	MDH1B	5.81111e-12	-0.321444	0	0	0					Yes	Adult_Cortex:Fetal_Cortex:Left_Ventricle:Mesenchymal_Stem_Cell:Mesendoderm:hESC	3.683e-13	rs1035267:rs55772859:rs55772859;rs2360675:rs6732724:rs2360675	45
ENSG00000118246	FASTKD2	2	207630081	207657233	1	protein_coding	22868	FASTKD2	4.03134e-06	0.685337	0	0	0					Yes	Adult_Cortex:Fetal_Cortex:Left_Ventricle:Mesenchymal_Stem_Cell:Mesendoderm:hESC	3.683e-13	rs1035267:rs55772859:rs55772859;rs2360675:rs6732724:rs2360675	45
ENSG00000263468	MIR3130-1	2	207647958	207648032	1	miRNA	100423002	MIR3130-1			0	0	0					Yes	Aorta:Left_Ventricle:Right_Ventricle:GM12878:IMR90:Mesenchymal_Stem_Cell:Mesendoderm:Neural_Progenitor_Cell:Trophoblast-like_Cell:hESC	3.683e-13	rs1035267:rs55772859:rs6732724:rs55772859;rs2360675:rs2360675	45
ENSG00000260171	RP11-95H11.1	2	207685914	207687018	-1	lincRNA					0	0	0					Yes	Left_Ventricle:IMR90:Mesenchymal_Stem_Cell:Mesendoderm:Neural_Progenitor_Cell:Trophoblast-like_Cell:hESC	3.683e-13	rs1035267:rs55772859:rs6732724:rs55772859;rs2360675:rs2360675:rs6756747	45:46
ENSG00000229321	AC008269.2	2	207731519	207733013	1	lincRNA					0	0	0					Yes	Mesenchymal_Stem_Cell:Mesendoderm:Trophoblast-like_Cell:hESC	3.683e-13	rs1035267:rs55772859:rs6732724:rs55772859;rs2360675:rs2360675	45
ENSG00000118263	KLF7	2	207938861	208031991	-1	protein_coding	8609	KLF7	0.929931	-2.11539	7	16.35	81	1.1375e-27	0	eQTLcatalogue/Lepik_2017_ge_blood:DICE/B_cell_naive:DICE/Monocyte_non_classical:DICE/NK:eQTLGen_cis_eQTLs:BIOSQTL/BIOS_eQTL_geneLevel:GTEx/v8/Muscle_Skeletal:GTEx/v8/Nerve_Tibial:GTEx/v8/Testis:GTEx/v8/Thyroid:GTEx/v7/Testis:GTEx/v7/Thyroid:GTEx/v6/Testis:GTEx/v6/Thyroid	-	Yes	EP_correlation_organ_oneway:Adult_Cortex:Fetal_Cortex:Left_Ventricle:GM12878:IMR90:Mesenchymal_Stem_Cell:Mesendoderm:hESC	3.683e-13	rs55772859;rs6732724;rs2360675;rs1035267;rs2360675:rs1035267:rs55772859:rs2360675:rs6732724	45
ENSG00000253008	MIR2355	2	207974711	207974797	-1	miRNA	100423036	MIR2355			0	0	0					Yes	Promoter_anchored_loops:Adult_Cortex:Fetal_Cortex:Aorta:Dorsolateral_Prefrontal_Cortex:Hippocampus:Left_Ventricle:Liver:Right_Ventricle:Spleen:GM12878:IMR90:Mesenchymal_Stem_Cell:Mesendoderm:Neural_Progenitor_Cell:Trophoblast-like_Cell:hESC	3.683e-13	rs55772859:rs6732724:rs55772859;rs2360675:rs1035267:rs2360675	45
ENSG00000237892	KLF7-IT1	2	207985608	207986768	-1	sense_intronic	100874272	KLF7-IT1			0	0	8	1.43313e-08	3.65395e-05	eQTLcatalogue/BLUEPRINT_ge_neutrophil:DICE/T_CD4_TH1:GTEx/v8/Adipose_Subcutaneous	+	Yes	Promoter_anchored_loops:Adult_Cortex:Fetal_Cortex:Aorta:Dorsolateral_Prefrontal_Cortex:Hippocampus:Left_Ventricle:Liver:Right_Ventricle:Spleen:GM12878:IMR90:Mesenchymal_Stem_Cell:Mesendoderm:Neural_Progenitor_Cell:Trophoblast-like_Cell:hESC	3.683e-13	rs55772859;rs2360675;rs6732724;rs1035267;rs55772859:rs6732724:rs55772859;rs2360675:rs1035267:rs2360675	45
ENSG00000224342	AC007879.1	2	208038358	208087514	1	lincRNA					11	20.4	0					Yes	Adult_Cortex:Fetal_Cortex:Left_Ventricle:GM12878:IMR90:Mesenchymal_Stem_Cell:Mesendoderm:hESC	3.683e-13	rs6732724;rs55772859;rs2360675;rs1035267:rs55772859:rs55772859;rs2360675:rs2360675:rs6732724	45
ENSG00000234902	AC007879.2	2	208051441	208100790	-1	lincRNA					8	20.4	80	3.08612e-85	0	BIOSQTL/BIOS_eQTL_geneLevel:GTEx/v8/Adipose_Subcutaneous:GTEx/v8/Nerve_Tibial:GTEx/v8/Cells_Cultured_fibroblasts:GTEx/v8/Testis:GTEx/v7/Adipose_Subcutaneous:GTEx/v7/Testis	-	Yes	Fetal_Cortex:Left_Ventricle:GM12878:IMR90:Mesenchymal_Stem_Cell:Mesendoderm:hESC	3.683e-13	rs55772859;rs2360675;rs6732724;rs55772859:rs6732724:rs55772859;rs2360675:rs1035267:rs2360675	45
ENSG00000225916	AC007879.4	2	208091673	208093032	1	lincRNA					2	18.66	78	1.22167e-09	7.21617e-12	GTEx/v8/Testis:GTEx/v7/Testis	-	Yes	Promoter_anchored_loops:Adult_Cortex:Fetal_Cortex:Left_Ventricle:GM12878:IMR90:Mesenchymal_Stem_Cell:Mesendoderm:hESC	3.683e-13	rs55772859;rs2360675;rs6732724;rs2360675:rs6732724:rs55772859:rs1035267:rs2360675	45
ENSG00000240440	AC007879.3	2	208100023	208102599	-1	lincRNA					0	0	80	3.08612e-85	0	BIOSQTL/BIOS_eQTL_geneLevel:GTEx/v6/Cells_EBV-transformed_lymphocytes:GTEx/v6/Cells_Transformed_fibroblasts	-	Yes	Fetal_Cortex:Left_Ventricle:GM12878:IMR90:Mesenchymal_Stem_Cell:Mesendoderm:hESC	3.683e-13	rs55772859;rs6732724;rs2360675;rs55772859:rs6732724:rs55772859;rs2360675:rs1035267:rs2360675	45
ENSG00000229647	AC007879.7	2	208104374	208110611	1	lincRNA	105373853	MYOSLID			0	0	72	7.4995e-25	0	eQTLGen_cis_eQTLs:BIOSQTL/BIOS_eQTL_geneLevel	+	Yes	EP_correlation_organ_oneway:Fetal_Cortex:Left_Ventricle:GM12878:IMR90:Mesenchymal_Stem_Cell:Mesendoderm:hESC	3.683e-13	rs55772859;rs2360675;rs2360675:rs55772859:rs6732724:rs1035267:rs2360675	45
ENSG00000223725	AC007879.5	2	208104588	208394519	-1	antisense					0	0	72	4.40638e-14	0	eQTLGen_cis_eQTLs:BIOSQTL/BIOS_eQTL_geneLevel:GTEx/v8/Testis	+	Yes	EP_correlation_cell_type_oneway:EP_correlation_organ_oneway:Aorta:Hippocampus:Left_Ventricle:Psoas:Right_Ventricle:Spleen:GM12878:IMR90:Mesenchymal_Stem_Cell:Mesendoderm:Trophoblast-like_Cell:hESC	3.683e-13	rs55772859;rs2360675;rs6732724:rs55772859;rs2360675:rs1035267:rs55772859:rs2360675	45
ENSG00000225064	AC007879.6	2	208125169	208135414	1	lincRNA					0	0	0					Yes	Adult_Cortex:Fetal_Cortex:Left_Ventricle:GM12878:IMR90:Mesenchymal_Stem_Cell:Mesendoderm:hESC	3.683e-13	rs55772859:rs6732724:rs55772859;rs2360675:rs1035267:rs2360675	45
ENSG00000221628	MIR1302-4	2	208133999	208134148	-1	miRNA	100302130	MIR1302-4			0	0	0					Yes	Left_Ventricle:GM12878:IMR90:Mesenchymal_Stem_Cell:Mesendoderm:hESC	3.683e-13	rs1035267:rs55772859:rs6732724:rs55772859;rs2360675:rs2360675	45
ENSG00000118260	CREB1	2	208394461	208468155	1	protein_coding	1385	CREB1	0.969961	-0.523506	0	0	0					Yes	EP_correlation_cell_type_oneway:EP_correlation_organ_oneway:Aorta:Hippocampus:Left_Ventricle:Psoas:Right_Ventricle:Spleen:GM12878:IMR90:Mesenchymal_Stem_Cell:Mesendoderm:Trophoblast-like_Cell:hESC	3.683e-13	rs6732724:rs55772859;rs2360675:rs1035267:rs55772859:rs2360675	45
ENSG00000144401	METTL21A	2	208445355	208490652	-1	protein_coding	151194	METTL21A	0.0521777		0	0	72	1.2043e-26	0	eQTLGen_cis_eQTLs	-	Yes	IMR90	3.683e-13	rs55772859;rs6732724;rs2360675;rs1035267:rs55772859:rs6732724:rs55772859	45
ENSG00000223433	AC079767.3	2	208519505	208519675	1	pseudogene					0	0	0					Yes	IMR90	1.548e-11	rs1035267:rs55772859:rs6732724:rs55772859;rs2360675	45
ENSG00000224137	AC079767.4	2	208527099	208531748	1	lincRNA	102724714	LINC01857			0	0	15	1.2258e-07	0.000407498	eQTLGen_cis_eQTLs	+	Yes	IMR90	1.548e-11	rs55772859;rs2360675;rs1035267:rs55772859:rs6732724:rs55772859	45
ENSG00000199251	RNU6-664P	2	208545257	208545363	-1	snRNA	106479861	RNU6-664P			0	0	0					Yes	IMR90	1.548e-11	rs1035267:rs55772859:rs6732724:rs55772859;rs2360675	45
ENSG00000213082	PPP1R14BP2	2	208546314	208546757	1	pseudogene	729406	PPP1R14BP2			0	0	0					Yes	IMR90	1.548e-11	rs1035267:rs55772859:rs6732724:rs55772859;rs2360675	45
ENSG00000200764	Y_RNA	2	208552684	208552783	1	misc_RNA					0	0	0					Yes	IMR90	1.548e-11	rs1035267:rs55772859:rs6732724:rs55772859;rs2360675	45
ENSG00000163249	CCNYL1	2	208576264	208626563	1	protein_coding	151195	CCNYL1	0.97777	-0.510205	0	0	0					Yes	Left_Ventricle:GM12878:IMR90:Mesenchymal_Stem_Cell	1.548e-11	rs1035267:rs55772859:rs6732724:rs55772859;rs2360675	45
ENSG00000272851	RP11-801F7.1	2	208618596	208619159	-1	antisense					0	0	0					Yes	Left_Ventricle:IMR90	1.548e-11	rs1035267:rs55772859:rs6732724:rs55772859;rs2360675	45
ENSG00000264900	MIR4775	2	208619531	208619605	1	miRNA	100616361	MIR4775			0	0	0					Yes	Left_Ventricle:IMR90	1.548e-11	rs1035267:rs55772859:rs6732724:rs55772859;rs2360675	45
ENSG00000163251	FZD5	2	208627310	208634287	-1	protein_coding	7855	FZD5	0.898345	-1.06969	0	0	0					Yes	Left_Ventricle:IMR90	1.548e-11	rs1035267:rs55772859:rs6732724:rs55772859;rs2360675	45
ENSG00000178385	PLEKHM3	2	208693027	208890284	-1	protein_coding	389072	PLEKHM3	0.766248	-0.304476	0	0	0					Yes	Left_Ventricle:IMR90	1.548e-11	rs1035267:rs55772859:rs6732724:rs55772859;rs2360675	45
ENSG00000212246	RNU6-360P	2	208884362	208884465	-1	snRNA	106479726	RNU6-360P			0	0	0					Yes	Left_Ventricle:IMR90	1.548e-11	rs1035267:rs55772859:rs6732724:rs55772859;rs2360675	45
ENSG00000185078	AC093698.1	2	208896107	208896677	-1	pseudogene					0	0	0					Yes	Left_Ventricle:IMR90	1.548e-11	rs1035267:rs55772859:rs6732724:rs55772859;rs2360675	45
ENSG00000251941	RNA5SP116	2	208918885	208918982	-1	rRNA	100873386	RNA5SP116			0	0	0					Yes	Left_Ventricle:IMR90	1.548e-11	rs1035267:rs55772859:rs6732724:rs55772859;rs2360675	45
ENSG00000224839	AC093698.2	2	208921972	208922469	-1	pseudogene					0	0	0					Yes	IMR90:Mesenchymal_Stem_Cell:Mesendoderm:Trophoblast-like_Cell:hESC	1.548e-11	rs1035267:rs55772859:rs6732724:rs55772859;rs2360675	45
ENSG00000238582	snoU13	2	208938785	208938886	-1	snoRNA					0	0	0					Yes	Adult_Cortex:IMR90:Mesenchymal_Stem_Cell:Mesendoderm:Trophoblast-like_Cell:hESC	1.548e-11	rs55772859:rs6732724:rs55772859;rs2360675:rs1035267	45
ENSG00000188674	C2orf80	2	209030067	209054797	-1	protein_coding	389073	C2orf80	7.49151e-05	0.112625	0	0	0					Yes	Mesenchymal_Stem_Cell	2.696e-08	rs6756747	46
ENSG00000233869	AC016697.1	2	209072859	209073708	1	pseudogene					0	0	0					Yes	Mesenchymal_Stem_Cell	2.696e-08	rs6756747	46
ENSG00000228111	TPT1P2	2	209079448	209087349	-1	pseudogene	100128483	TPT1P2			0	0	0					Yes	Mesenchymal_Stem_Cell:Mesendoderm:Trophoblast-like_Cell:hESC	2.696e-08	rs6756747	46
ENSG00000263524	AC016697.3	2	209098168	209098229	-1	miRNA					0	0	0					Yes	Mesenchymal_Stem_Cell:Mesendoderm:Trophoblast-like_Cell:hESC	2.696e-08	rs6756747	46
ENSG00000138413	IDH1	2	209100951	209130798	-1	protein_coding	3417	IDH1	0.00145371	-0.764694	0	0	0					Yes	hESC	2.696e-08	rs6756747	46
ENSG00000231908	IDH1-AS1	2	209119971	209120905	1	antisense	100507475	IDH1-AS1			0	0	0					Yes	Mesenchymal_Stem_Cell:Mesendoderm:Trophoblast-like_Cell:hESC	2.696e-08	rs6756747	46
ENSG00000115020	PIKFYVE	2	209130991	209223475	1	protein_coding	200576	PIKFYVE	0.979803	1.47696	0	0	0					Yes	hESC	2.696e-08	rs6756747	46
ENSG00000228380	AC016697.2	2	209134067	209134681	-1	pseudogene					0	0	0					Yes	hESC	2.696e-08	rs6756747	46
ENSG00000144407	PTH2R	2	209224438	209719227	1	protein_coding	5746	PTH2R	1.31615e-15	0.151781	0	0	0					Yes	Left_Ventricle:Mesenchymal_Stem_Cell:Mesendoderm:Trophoblast-like_Cell:hESC	2.696e-08	rs6756747	46
ENSG00000213081	AC012362.3	2	209225356	209226094	-1	pseudogene					0	0	0					Yes	Left_Ventricle:Mesenchymal_Stem_Cell:Mesendoderm:Trophoblast-like_Cell:hESC	2.696e-08	rs6756747	46
ENSG00000265454	AC012362.1	2	209234286	209234347	-1	miRNA					0	0	0					Yes	Promoter_anchored_loops:Left_Ventricle:Mesenchymal_Stem_Cell:Mesendoderm:Trophoblast-like_Cell:hESC	2.696e-08	rs6756747	46
ENSG00000227430	AC019185.2	2	209330963	209331351	-1	pseudogene					0	0	0					Yes	Promoter_anchored_loops:Left_Ventricle:Liver:GM12878:IMR90:Mesenchymal_Stem_Cell:Mesendoderm:Neural_Progenitor_Cell:Trophoblast-like_Cell:hESC	2.696e-08	rs6756747	46
ENSG00000231896	AC019185.4	2	209334575	209405138	1	sense_intronic					0	0	0					Yes	Promoter_anchored_loops:Left_Ventricle:Liver:GM12878:IMR90:Mesenchymal_Stem_Cell:Mesendoderm:Neural_Progenitor_Cell:Trophoblast-like_Cell:hESC	2.696e-08	rs6756747	46
ENSG00000232409	AC019185.3	2	209381633	209381955	1	pseudogene					0	0	0					Yes	Left_Ventricle:Liver:GM12878:IMR90:Mesenchymal_Stem_Cell:Mesendoderm:Neural_Progenitor_Cell:Trophoblast-like_Cell:hESC	2.696e-08	rs6756747	46
ENSG00000202164	RNA5SP117	2	209785271	209785388	-1	rRNA	100873387	RNA5SP117			0	0	0					Yes	Mesendoderm:hESC	2.696e-08	rs6756747	46
ENSG00000232799	CRYGFP	2	210009965	210012411	1	pseudogene	1423	CRYGFP			0	0	0					Yes	Mesenchymal_Stem_Cell:Mesendoderm:hESC	2.696e-08	rs6756747	46
ENSG00000240286	MEAF6P1	2	210043528	210046742	1	pseudogene	100874045	MEAF6P1			0	0	0					Yes	Left_Ventricle:IMR90:Mesenchymal_Stem_Cell:Mesendoderm:hESC	2.696e-08	rs6756747:rs11678860	46:47
ENSG00000229670	PKP4P1	2	210043690	210045847	1	pseudogene	402116	PKP4P1			0	0	0					Yes	Left_Ventricle:IMR90:Mesenchymal_Stem_Cell:Mesendoderm:hESC	2.696e-08	rs6756747:rs11678860	46:47
ENSG00000078018	MAP2	2	210288782	210598842	1	protein_coding	4133	MAP2	0.999983	-1.17604	0	0	50	5.43183e-10	3.42669e-30	GTEx/v8/Esophagus_Gastroesophageal_Junction:GTEx/v8/Esophagus_Muscularis:GTEx/v8/Cells_Cultured_fibroblasts:GTEx/v7/Esophagus_Muscularis:GTEx/v7/Thyroid:GTEx/v6/Esophagus_Muscularis	-	Yes	Left_Ventricle:Mesenchymal_Stem_Cell:hESC	2.696e-08	rs6756747	46
ENSG00000222317	RNA5SP118	2	210586637	210586745	-1	rRNA	100873388	RNA5SP118			0	0	0					Yes	Aorta:Left_Ventricle:Liver:IMR90:Mesenchymal_Stem_Cell:Mesendoderm:Trophoblast-like_Cell:hESC	2.696e-08	rs6756747	46
ENSG00000144406	UNC80	2	210636717	210864024	1	protein_coding	285175	UNC80	0.139839	-1.22473	0	0	0					Yes	Mesendoderm:hESC	2.696e-08	rs6756747	46
ENSG00000197713	RPE	2	210867289	210886300	1	protein_coding	6120	RPE	0.316665	-0.865025	0	0	0					Yes	Left_Ventricle:Mesenchymal_Stem_Cell:Mesendoderm:Neural_Progenitor_Cell:hESC	2.696e-08	rs6756747	46
ENSG00000144445	KANSL1L	2	210886147	211036107	-1	protein_coding	151050	KANSL1L	0.47693	-0.249136	0	0	0					Yes	IMR90:Mesenchymal_Stem_Cell:Neural_Progenitor_Cell:hESC	2.696e-08	rs6756747	46
ENSG00000272807	RP11-260M2.1	2	210893141	210893880	1	antisense					0	0	0					Yes	Left_Ventricle:IMR90:Mesenchymal_Stem_Cell:Mesendoderm:Neural_Progenitor_Cell:hESC	2.696e-08	rs6756747	46
ENSG00000229127	AC007038.7	2	210895457	210929080	1	antisense					0	0	0					Yes	Left_Ventricle:IMR90:Mesenchymal_Stem_Cell:Mesendoderm:Neural_Progenitor_Cell:hESC	2.696e-08	rs6756747	46
ENSG00000263530	AC006994.3	2	211036020	211036115	-1	miRNA					0	0	0					Yes	IMR90:Mesenchymal_Stem_Cell:Neural_Progenitor_Cell:hESC	2.696e-08	rs6756747	46
ENSG00000231294	AC006994.2	2	211036242	211095107	1	antisense					0	0	0					Yes	IMR90:Mesenchymal_Stem_Cell:Neural_Progenitor_Cell:hESC	2.696e-08	rs6756747	46
ENSG00000115361	ACADL	2	211052663	211090215	-1	protein_coding	33	ACADL	3.5918e-08	-0.759266	0	0	0					Yes	IMR90:Mesenchymal_Stem_Cell:Neural_Progenitor_Cell:hESC	2.696e-08	rs6756747	46
ENSG00000115365	LANCL1	2	211295973	211342376	-1	protein_coding	10314	LANCL1	9.92098e-06	-0.236721	0	0	0					Yes	IMR90:Mesenchymal_Stem_Cell:Mesendoderm	4.747e-08	rs11678860	47
ENSG00000021826	CPS1	2	211342406	211543831	1	protein_coding	1373	CPS1	0.0833574	0.929214	0	0	0					Yes	IMR90:Mesenchymal_Stem_Cell:Mesendoderm	4.747e-08	rs11678860	47
ENSG00000271074	RP11-212J19.1	2	211969658	211970456	1	pseudogene					0	0	0					Yes	Mesendoderm:hESC	4.747e-08	rs11678860	47
ENSG00000231017	AC013404.1	2	212163666	212163914	-1	pseudogene					0	0	0					Yes	Left_Ventricle:IMR90:Mesenchymal_Stem_Cell:Mesendoderm:hESC	4.747e-08	rs11678860:rs6756747	46:47
ENSG00000178568	ERBB4	2	212240446	213403565	-1	protein_coding	2066	ERBB4	0.999901	2.80334	1	11.82	0					Yes	Aorta:Left_Ventricle:Liver:Right_Ventricle:GM12878:IMR90:Mesenchymal_Stem_Cell:Mesendoderm:Neural_Progenitor_Cell:Trophoblast-like_Cell:hESC	4.747e-08	rs11678860	47
ENSG00000199585	RNA5SP119	2	212400378	212400494	1	rRNA	100873389	RNA5SP119			0	0	0					Yes	Left_Ventricle:IMR90:Mesenchymal_Stem_Cell:Mesendoderm:hESC	4.747e-08	rs11678860:rs6756747	46:47
ENSG00000232631	MTND2P23	2	212641931	212642581	1	pseudogene	100873229	MTND2P23			0	0	0					Yes	Left_Ventricle:Liver:Mesenchymal_Stem_Cell:Mesendoderm:Trophoblast-like_Cell:hESC	2.892e-06	rs11678860	47
ENSG00000236007	AC105921.5	2	212642998	212644488	1	pseudogene					0	0	0					Yes	Left_Ventricle:Liver:Mesenchymal_Stem_Cell:Mesendoderm:Trophoblast-like_Cell:hESC	2.892e-06	rs11678860	47
ENSG00000221782	MIR548F2	2	213290987	213291084	-1	miRNA	100313771	MIR548F2			0	0	0					Yes	Left_Ventricle:IMR90:Mesenchymal_Stem_Cell:Mesendoderm:hESC	4.747e-08	rs11678860	47
ENSG00000213917	RPL5P8	2	215145362	215146176	-1	pseudogene	100130523	RPL5P8			0	0	0					Yes	IMR90	2.892e-06	rs11678860	47
ENSG00000174453	VWC2L	2	215275789	215443683	1	protein_coding	402117	VWC2L	0.612118	-1.05683	0	0	0					Yes	Left_Ventricle	2.892e-06	rs11678860	47
ENSG00000224257	VWC2L-IT1	2	215374920	215401614	1	sense_intronic	100885780	VWC2L-IT1			0	0	0					Yes	Left_Ventricle	2.892e-06	rs11678860	47
ENSG00000207274	SNORA70	2	215711671	215711805	1	snoRNA	109617008	SNORA70I			0	0	0					Yes	IMR90	2.892e-06	rs11678860	47
ENSG00000230076	AC016708.2	2	215711852	215712169	1	pseudogene					0	0	0					Yes	IMR90	2.892e-06	rs11678860	47
ENSG00000115457	IGFBP2	2	217497551	217529159	1	protein_coding	3485	IGFBP2	0.844354		0	0	1	3.147e-12	0	eQTLGen_trans_eQTLs		No			rs61691222	154
ENSG00000135929	CYP27A1	2	219646472	219680016	1	protein_coding	1593	CYP27A1	3.89682e-11	-1.07572	0	0	2	2.2496e-06	0.0169995	eQTLGen_trans_eQTLs	+	No		6.064e-11	rs102275	166
ENSG00000153823	PID1	2	229715242	230136001	-1	protein_coding	55022	PID1	0.403719	0.742127	0	0	1	7.6698e-06	0.0468228	eQTLGen_trans_eQTLs	+	No		5.087e-06	rs12425203	173
ENSG00000235419	AC010149.4	2	231385309	231444721	-1	antisense					0	0	0					Yes	Left_Ventricle	1.951e-09	rs1801251	48
ENSG00000199791	RNU6-451P	2	231451836	231451942	1	snRNA	106479765	RNU6-451P			0	0	0					Yes	Left_Ventricle	1.951e-09	rs1801251	48
ENSG00000261096	RP11-690I21.2	2	232674556	232677062	1	sense_overlapping					0	0	0					Yes	Promoter_anchored_loops	2.377e-09	rs1801251	48
ENSG00000260622	RP11-690I21.3	2	232675058	232675554	-1	pseudogene					0	0	0					Yes	Promoter_anchored_loops	2.377e-09	rs1801251	48
ENSG00000144535	DIS3L2	2	232825955	233209060	1	protein_coding	129563	DIS3L2	0.863517	-0.678263	0	0	0					Yes	Promoter_anchored_loops	2.377e-09	rs1801251	48
ENSG00000224516	AC068134.8	2	233244345	233246384	-1	antisense					0	0	0					Yes	EP_correlation_cell_type_oneway		rs1801251	48
ENSG00000171551	ECEL1	2	233344537	233352538	-1	protein_coding	9427	ECEL1	9.10967e-05		0	0	0					Yes	EP_correlation_cell_type_oneway		rs1801251	48
ENSG00000196811	CHRNG	2	233404437	233411113	1	protein_coding	1146	CHRNG	1.12926e-09	1.5272	0	0	0					Yes	IMR90:Mesenchymal_Stem_Cell:Mesendoderm:hESC	9.414e-10	rs1801251	48
ENSG00000221944	TIGD1	2	233412779	233415226	-1	protein_coding	200765	TIGD1		-0.135852	0	0	0					Yes	Adult_Cortex:IMR90:Mesenchymal_Stem_Cell:Mesendoderm:hESC	9.414e-10	rs1801251	48
ENSG00000135930	EIF4E2	2	233414762	233448354	1	protein_coding	9470	EIF4E2	0.919559	-0.479488	0	0	0					Yes	Adult_Cortex:IMR90:Mesenchymal_Stem_Cell:Mesendoderm:hESC	9.414e-10	rs1801251	48
ENSG00000266620	MIR5001	2	233415184	233415283	-1	miRNA	100847037	MIR5001			0	0	0					Yes	Adult_Cortex:IMR90:Mesenchymal_Stem_Cell:Mesendoderm:hESC	9.414e-10	rs1801251	48
ENSG00000237126	AC073254.1	2	233445658	233476681	-1	antisense					0	0	0					Yes	IMR90:Mesenchymal_Stem_Cell:Mesendoderm	9.414e-10	rs1801251	48
ENSG00000115468	EFHD1	2	233470767	233547491	1	protein_coding	80303	EFHD1	0.770006	0.0276642	0	0	118		0.009	CMC_SVA_cis	-	Yes	IMR90:Mesenchymal_Stem_Cell:Mesendoderm	9.414e-10	rs1801251	48
ENSG00000244384	RN7SL359P	2	233514559	233514845	1	misc_RNA	106479354	RN7SL359P			0	0	0					Yes	Spleen:IMR90	9.414e-10	rs1801251	48
ENSG00000239170	snoU13	2	233543673	233543775	1	snoRNA					0	0	0					Yes	Liver:IMR90:Mesenchymal_Stem_Cell	9.414e-10	rs1801251	48
ENSG00000204120	GIGYF2	2	233562009	233725285	1	protein_coding	26058	GIGYF2	1	-0.484434	9	19.97	174	3.79409e-18	0	eQTLcatalogue/Alasoo_2018_ge_macrophage_IFNg_Salmonella:eQTLcatalogue/TwinsUK_ge_fat:PsychENCODE_eQTLs:eQTLGen_cis_eQTLs:BIOSQTL/BIOS_eQTL_geneLevel:CMC_SVA_cis:GTEx/v8/Artery_Aorta:GTEx/v8/Artery_Tibial:GTEx/v8/Brain_Cortex:GTEx/v8/Brain_Frontal_Cortex_BA9:GTEx/v8/Esophagus_Mucosa:GTEx/v8/Esophagus_Muscularis:GTEx/v8/Liver:GTEx/v8/Nerve_Tibial:GTEx/v8/Cells_Cultured_fibroblasts:GTEx/v8/Testis:GTEx/v8/Thyroid:GTEx/v7/Artery_Tibial:GTEx/v7/Esophagus_Mucosa:GTEx/v7/Esophagus_Muscularis:GTEx/v7/Cells_Transformed_fibroblasts:GTEx/v7/Thyroid:GTEx/v6/Esophagus_Mucosa:GTEx/v6/Esophagus_Muscularis:GTEx/v6/Cells_Transformed_fibroblasts:GTEx/v6/Testis:GTEx/v6/Thyroid	+	Yes	Adult_Cortex:GM12878:IMR90:Mesenchymal_Stem_Cell:Mesendoderm:Trophoblast-like_Cell:hESC	9.414e-10	rs1801251	48
ENSG00000213055	AC064852.5	2	233594233	233594908	-1	pseudogene					2	19.97	159	2.53958e-12	2.93759e-08	GTEx/v8/Testis:GTEx/v7/Testis:GTEx/v6/Testis	-	Yes	GM12878:IMR90:Mesenchymal_Stem_Cell:Mesendoderm:Trophoblast-like_Cell:hESC	9.414e-10	rs1801251	48
ENSG00000241409	AC064852.4	2	233624856	233632659	-1	3prime_overlapping_ncrna					1	11.82	0					Yes	Liver:GM12878:IMR90:Mesenchymal_Stem_Cell:Mesendoderm:Trophoblast-like_Cell:hESC	1.203e-09	rs1801251	48
ENSG00000115474	KCNJ13	2	233631174	233641278	-1	protein_coding	3769	KCNJ13	0.758052	-0.762971	0	0	175	2.33032e-15	1.16516e-11	eQTLcatalogue/CEDAR_ileum:GTEx/v8/Skin_Not_Sun_Exposed_Suprapubic:GTEx/v8/Small_Intestine_Terminal_Ileum:GTEx/v8/Thyroid:GTEx/v7/Skin_Not_Sun_Exposed_Suprapubic:GTEx/v7/Small_Intestine_Terminal_Ileum:GTEx/v7/Thyroid	-	Yes	Liver:IMR90:Mesenchymal_Stem_Cell:Mesendoderm:hESC	9.414e-10	rs1801251	48
ENSG00000252452	RNU6-107P	2	233647375	233647476	1	snRNA	106479614	RNU6-107P			1	15.07	0					Yes	Liver:IMR90:Mesenchymal_Stem_Cell:Mesendoderm:hESC	9.414e-10	rs1801251	48
ENSG00000199781	Y_RNA	2	233693363	233693461	1	misc_RNA					0	0	0					Yes	Adult_Cortex:GM12878:IMR90:Mesenchymal_Stem_Cell:Mesendoderm:hESC	9.414e-10	rs1801251	48
ENSG00000182600	C2orf82	2	233721980	233743418	1	protein_coding	389084	C2orf82	0.466831	-0.411154	1	16.65	173	0	0	eQTLcatalogue/BrainSeq_ge_brain:eQTLcatalogue/TwinsUK_ge_skin:PsychENCODE_eQTLs:eQTLGen_cis_eQTLs:BIOSQTL/BIOS_eQTL_geneLevel:xQTLServer_eQTLs:CMC_SVA_cis:CMC_NoSVA_cis:BRAINEAC/FCTX:BRAINEAC/HIPP:BRAINEAC/MEDU:BRAINEAC/OCTX:BRAINEAC/PUTM:BRAINEAC/SNIG:BRAINEAC/TCTX:BRAINEAC/THAL:BRAINEAC/WHMT:BRAINEAC/aveALL:GTEx/v8/Brain_Amygdala:GTEx/v8/Brain_Anterior_cingulate_cortex_BA24:GTEx/v8/Brain_Caudate_basal_ganglia:GTEx/v8/Brain_Cerebellar_Hemisphere:GTEx/v8/Brain_Cerebellum:GTEx/v8/Brain_Cortex:GTEx/v8/Brain_Frontal_Cortex_BA9:GTEx/v8/Brain_Hippocampus:GTEx/v8/Brain_Hypothalamus:GTEx/v8/Brain_Nucleus_accumbens_basal_ganglia:GTEx/v8/Brain_Putamen_basal_ganglia:GTEx/v8/Brain_Spinal_cord_cervical_c-1:GTEx/v8/Brain_Substantia_nigra:GTEx/v8/Breast_Mammary_Tissue:GTEx/v8/Skin_Not_Sun_Exposed_Suprapubic:GTEx/v8/Skin_Sun_Exposed_Lower_leg:GTEx/v8/Testis:GTEx/v7/Brain_Amygdala:GTEx/v7/Brain_Anterior_cingulate_cortex_BA24:GTEx/v7/Brain_Caudate_basal_ganglia:GTEx/v7/Brain_Cerebellar_Hemisphere:GTEx/v7/Brain_Cerebellum:GTEx/v7/Brain_Cortex:GTEx/v7/Brain_Frontal_Cortex_BA9:GTEx/v7/Brain_Hippocampus:GTEx/v7/Brain_Hypothalamus:GTEx/v7/Brain_Nucleus_accumbens_basal_ganglia:GTEx/v7/Brain_Putamen_basal_ganglia:GTEx/v7/Brain_Spinal_cord_cervical_c-1:GTEx/v7/Brain_Substantia_nigra:GTEx/v7/Breast_Mammary_Tissue:GTEx/v7/Skin_Not_Sun_Exposed_Suprapubic:GTEx/v7/Skin_Sun_Exposed_Lower_leg:GTEx/v6/Brain_Anterior_cingulate_cortex_BA24:GTEx/v6/Brain_Caudate_basal_ganglia:GTEx/v6/Brain_Cerebellum:GTEx/v6/Brain_Cortex:GTEx/v6/Brain_Frontal_Cortex_BA9:GTEx/v6/Brain_Hypothalamus:GTEx/v6/Brain_Nucleus_accumbens_basal_ganglia:GTEx/v6/Brain_Putamen_basal_ganglia:GTEx/v6/Skin_Not_Sun_Exposed_Suprapubic:GTEx/v6/Skin_Sun_Exposed_Lower_leg	-	Yes	IMR90	9.414e-10	rs1801251	48
ENSG00000066248	NGEF	2	233743396	233877982	-1	protein_coding	25791	NGEF	0.949826	1.13119	1	16.65	159	7.69211e-16	0	eQTLcatalogue/CEDAR_ileum:eQTLcatalogue/TwinsUK_ge_skin:BIOSQTL/BIOS_eQTL_geneLevel:GTEx/v8/Adipose_Subcutaneous:GTEx/v8/Esophagus_Mucosa:GTEx/v8/Muscle_Skeletal:GTEx/v8/Skin_Not_Sun_Exposed_Suprapubic:GTEx/v8/Skin_Sun_Exposed_Lower_leg:GTEx/v8/Testis:GTEx/v8/Thyroid:GTEx/v7/Esophagus_Mucosa:GTEx/v7/Skin_Not_Sun_Exposed_Suprapubic:GTEx/v7/Skin_Sun_Exposed_Lower_leg	-	Yes	Adult_Cortex:Liver:IMR90:Mesenchymal_Stem_Cell:Mesendoderm:Trophoblast-like_Cell:hESC	9.414e-10	rs1801251	48
ENSG00000222001	AC106876.2	2	233877324	233880595	1	protein_coding	101928881	LOC101928881	0.322633		0	0	0					Yes	Adult_Cortex:Liver:IMR90:Mesenchymal_Stem_Cell:Mesendoderm:Trophoblast-like_Cell:hESC	9.414e-10	rs1801251	48
ENSG00000115488	NEU2	2	233897382	233899767	1	protein_coding	4759	NEU2	3.08679e-12	0.0421433	0	0	0					Yes	Promoter_anchored_loops	1.456e-06	rs1801251	48
ENSG00000168918	INPP5D	2	233924677	234116549	1	protein_coding	3635	INPP5D	0.167431		0	0	0					Yes	Adult_Cortex:Left_Ventricle:Spleen:GM12878:IMR90:Mesenchymal_Stem_Cell:Mesendoderm:Trophoblast-like_Cell:hESC	9.414e-10	rs1801251	48
ENSG00000263941	RN7SL32P	2	234113845	234114121	1	misc_RNA	106480930	RN7SL32P			0	0	0					Yes	Promoter_anchored_loops:Spleen:IMR90:Mesenchymal_Stem_Cell:Mesendoderm	9.414e-10	rs1801251	48
ENSG00000085978	ATG16L1	2	234118697	234204320	1	protein_coding	55054	ATG16L1	0.999737	0.340879	0	0	0					Yes	Promoter_anchored_loops:Spleen:IMR90:Mesenchymal_Stem_Cell:Mesendoderm	9.414e-10	rs1801251	48
ENSG00000252010	SCARNA5	2	234184373	234184648	1	snoRNA	677775	SCARNA5			0	0	0					Yes	Aorta:Left_Ventricle:Liver:Right_Ventricle:Spleen:GM12878:IMR90:Mesenchymal_Stem_Cell:Mesendoderm:Trophoblast-like_Cell:hESC	9.414e-10	rs1801251	48
ENSG00000251791	SCARNA6	2	234197322	234197586	1	snoRNA	677772	SCARNA6			0	0	0					Yes	Adult_Cortex:Aorta:Left_Ventricle:Liver:Right_Ventricle:Spleen:GM12878:IMR90:Mesenchymal_Stem_Cell:Mesendoderm:Trophoblast-like_Cell:hESC	9.414e-10	rs1801251	48
ENSG00000130561	SAG	2	234216462	234255701	1	protein_coding	6295	SAG	1.56803e-08	-0.0160201	0	0	0					Yes	Liver:IMR90:Mesenchymal_Stem_Cell:Mesendoderm:hESC	9.414e-10	rs1801251	48
ENSG00000259793	RP11-400N9.1	2	234259778	234262062	-1	antisense					0	0	0					Yes	IMR90:Mesenchymal_Stem_Cell	2.74e-09	rs1801251	48
ENSG00000077044	DGKD	2	234263153	234380750	1	protein_coding	8527	DGKD	0.977071	0.341317	0	0	0					Yes	IMR90:Mesenchymal_Stem_Cell	2.74e-09	rs1801251	48
ENSG00000243637	AC019221.4	2	234263220	234301045	1	processed_transcript					0	0	0					Yes	IMR90:Mesenchymal_Stem_Cell	2.74e-09	rs1801251	48
ENSG00000201013	Y_RNA	2	234288489	234288601	-1	misc_RNA					0	0	0					Yes	Spleen:IMR90:Mesenchymal_Stem_Cell:Mesendoderm	9.414e-10	rs1801251	48
ENSG00000085982	USP40	2	234384166	234475428	-1	protein_coding	55230	USP40	1.74475e-14	1.85533	0	0	87	3.3065e-06	0.00952467	eQTLGen_cis_eQTLs	-	Yes	IMR90	9.414e-10	rs1801251;rs4663414	48:49
ENSG00000271639	RP11-289A15.1	2	234454128	234455678	1	pseudogene					0	0	0					Yes	IMR90	2.583e-08	rs4663414	49
ENSG00000242515	UGT1A10	2	234545100	234681951	1	protein_coding	54575	UGT1A10	1.09144e-11	-0.0493462	0	0	0					Yes	Promoter_anchored_loops	1.951e-09	rs1801251	48
ENSG00000244122	UGT1A7	2	234590584	234681945	1	protein_coding	54577	UGT1A7	1.8014e-12	0.49901	0	0	0					Yes	Promoter_anchored_loops	1.684e-09	rs1801251	48
ENSG00000144481	TRPM8	2	234826043	234928166	1	protein_coding	79054	TRPM8	4.7368e-15	1.50921	0	0	0					Yes	Left_Ventricle:Liver:IMR90:Mesenchymal_Stem_Cell:Mesendoderm:hESC	9.414e-10	rs4663414:rs1801251	48:49
ENSG00000237581	AC005538.5	2	234854790	234864079	-1	antisense					0	0	0					Yes	IMR90:Mesenchymal_Stem_Cell:Mesendoderm:hESC	2.583e-08	rs4663414	49
ENSG00000072080	SPP2	2	234959323	234985778	1	protein_coding	6694	SPP2	1.27136e-06	0.0653806	0	0	0					Yes	IMR90:Mesenchymal_Stem_Cell:Mesendoderm	2.583e-08	rs4663414	49
ENSG00000226442	AC006037.2	2	235017725	235018125	1	lincRNA					0	0	0					Yes	IMR90:Mesenchymal_Stem_Cell:Mesendoderm:Trophoblast-like_Cell:hESC	2.583e-08	rs4663414	49
ENSG00000261298	RP11-309M7.1	2	235131482	235133158	1	lincRNA					0	0	0					Yes	Promoter_anchored_loops:Liver:IMR90:Mesenchymal_Stem_Cell:Mesendoderm:Neural_Progenitor_Cell:Trophoblast-like_Cell:hESC	2.583e-08	rs4663414	49
ENSG00000237784	AC097713.5	2	235238127	235238482	1	pseudogene					0	0	0					Yes	Left_Ventricle:Liver:IMR90:Mesenchymal_Stem_Cell:Mesendoderm:Neural_Progenitor_Cell:Trophoblast-like_Cell:hESC	2.583e-08	rs4663414	49
ENSG00000228162	AC097713.3	2	235346972	235370771	1	lincRNA					0	0	15	8.97282e-06	0.000989707	PsychENCODE_eQTLs	+	Yes	IMR90:Mesenchymal_Stem_Cell:Mesendoderm:Trophoblast-like_Cell:hESC	5.528e-06	rs4663414	49
ENSG00000231682	AC097713.4	2	235353234	235363239	-1	lincRNA	105373934	LINC01891			0	0	37	0	0	eQTLcatalogue/BLUEPRINT_ge_T-cell:eQTLcatalogue/GENCORD_ge_T-cell:eQTLcatalogue/Lepik_2017_ge_blood:eQTLcatalogue/TwinsUK_ge_blood:DICE/T_CD4_naive:DICE/T_CD4_naive_activated:DICE/T_CD8_naive:DICE/T_CD8_naive_activated:DICE/T_CD4_TFH:DICE/T_CD4_TH1:DICE/T_CD4_TH17:DICE/T_CD4_TH1_17:DICE/T_CD4_TH2:DICE/T_CD4_memory_TREG:DICE/T_CD4_naive_TREG:eQTLGen_cis_eQTLs:BIOSQTL/BIOS_eQTL_geneLevel:GTEx/v8/Whole_Blood:GTEx/v8/Spleen:GTEx/v7/Whole_Blood	+	Yes	EP_correlation_cell_type_oneway:EP_correlation_organ_oneway:IMR90:Mesenchymal_Stem_Cell:Mesendoderm:Trophoblast-like_Cell:hESC	2.583e-08	rs4663414	49
ENSG00000232690	HSPE1P9	2	235363801	235364427	-1	pseudogene	106480255	HSPE1P9			0	0	0					Yes	IMR90:Mesenchymal_Stem_Cell:Mesendoderm:Trophoblast-like_Cell:hESC	2.583e-08	rs4663414	49
ENSG00000188042	ARL4C	2	235401685	235405697	-1	protein_coding	10123	ARL4C	0.607389	0.420187	0	0	34	5.5436e-82	0	eQTLGen_cis_eQTLs:BIOSQTL/BIOS_eQTL_geneLevel	-	Yes	EP_correlation_cell_type_oneway:EP_correlation_organ_oneway:Left_Ventricle:IMR90:Mesenchymal_Stem_Cell:Mesendoderm	2.583e-08	rs4663414	49
ENSG00000130147	SH3BP4	2	235860617	235964358	1	protein_coding	23677	SH3BP4	0.0809644	-0.44566	0	0	0					Yes	Fetal_Cortex:IMR90	2.583e-08	rs4663414	49
ENSG00000226542	AC114814.4	2	235993466	235997230	-1	lincRNA					0	0	0					Yes	IMR90:Mesenchymal_Stem_Cell:Mesendoderm:Trophoblast-like_Cell:hESC	2.583e-08	rs4663414	49
ENSG00000231032	AC114814.2	2	236055660	236056144	-1	pseudogene					0	0	0					Yes	IMR90	2.583e-08	rs4663414	49
ENSG00000124835	AC105760.3	2	237957242	237964810	-1	antisense	93463	LOC93463			0	0	0					Yes	IMR90:Mesenchymal_Stem_Cell	2.583e-08	rs4663414	49
ENSG00000227252	AC105760.2	2	237968077	237994460	-1	antisense					0	0	0					Yes	IMR90:Mesenchymal_Stem_Cell	2.583e-08	rs4663414	49
ENSG00000198612	COPS8	2	237993955	238009109	1	protein_coding	10920	COPS8	0.138824	-0.44816	0	0	0					Yes	IMR90:Mesenchymal_Stem_Cell	2.583e-08	rs4663414	49
ENSG00000163359	COL6A3	2	238232646	238323018	-1	protein_coding	1293	COL6A3	7.79331e-11	-0.109982	0	0	0					Yes	IMR90	2.583e-08	rs4663414	49
ENSG00000222022	AC112721.1	2	238330063	238333919	-1	protein_coding					0	0	0					Yes	IMR90	2.583e-08	rs4663414	49
ENSG00000222032	AC112721.2	2	238337563	238343465	-1	lincRNA					0	0	0					Yes	IMR90	2.583e-08	rs4663414	49
ENSG00000150995	ITPR1	3	4535032	4889524	1	protein_coding	3708	ITPR1	1	0.301257	0	0	1	4.9902e-06	0.0328594	eQTLGen_trans_eQTLs	+	No		2.118e-08	rs9074	231
ENSG00000265180	MIR4790	3	5291862	5291940	-1	miRNA	100616334	MIR4790			0	0	0					Yes	IMR90:Mesenchymal_Stem_Cell:Mesendoderm:Neural_Progenitor_Cell:Trophoblast-like_Cell:hESC	3.153e-08	rs6443178	50
ENSG00000241227	RN7SL553P	3	5294613	5294908	-1	misc_RNA	106480518	RN7SL553P			0	0	0					Yes	IMR90:Mesenchymal_Stem_Cell:Mesendoderm:Neural_Progenitor_Cell:Trophoblast-like_Cell:hESC	3.153e-08	rs6443178	50
ENSG00000230944	AC026202.5	3	5297220	5298446	-1	lincRNA					0	0	0					Yes	IMR90:Mesenchymal_Stem_Cell:Mesendoderm:Neural_Progenitor_Cell:Trophoblast-like_Cell:hESC	3.153e-08	rs6443178	50
ENSG00000229642	AC027119.1	3	6004529	6165807	1	lincRNA					0	0	0					Yes	Mesenchymal_Stem_Cell	3.153e-08	rs6443178	50
ENSG00000226022	AC026167.1	3	6190171	6407572	1	lincRNA					0	0	0					Yes	Mesenchymal_Stem_Cell	3.153e-08	rs6443178	50
ENSG00000232958	AC091069.1	3	6249956	6250258	1	pseudogene					0	0	0					Yes	IMR90:Mesenchymal_Stem_Cell:Mesendoderm:hESC	3.153e-08	rs6443178	50
ENSG00000189229	AC069277.2	3	6532166	6777816	1	lincRNA					0	0	0					Yes	IMR90:Mesenchymal_Stem_Cell	3.153e-08	rs6443178	50
ENSG00000226258	GRM7-AS3	3	6673376	6847136	-1	lincRNA	101927347	GRM7-AS3			0	0	0					Yes	Aorta:Left_Ventricle:Mesenchymal_Stem_Cell:Mesendoderm	3.153e-08	rs6443178	50
ENSG00000223719	AC024162.2	3	6734006	6734775	1	pseudogene					0	0	0					Yes	IMR90:Mesenchymal_Stem_Cell:hESC	3.153e-08	rs6443178	50
ENSG00000196277	GRM7	3	6811688	7783215	1	protein_coding	2917	GRM7	0.999169	-0.0788648	0	0	0					Yes	Mesenchymal_Stem_Cell:Mesendoderm	3.153e-08	rs6443178	50
ENSG00000236152	MRPS36P1	3	6814724	6815030	-1	pseudogene	347705	MRPS36P1			0	0	0					Yes	Mesenchymal_Stem_Cell:Mesendoderm	3.153e-08	rs6443178	50
ENSG00000237665	GRM7-AS2	3	6934319	6935709	-1	antisense	105376946	GRM7-AS2			0	0	0					Yes	IMR90:Mesenchymal_Stem_Cell:Mesendoderm:hESC	3.153e-08	rs6443178	50
ENSG00000236202	GRM7-AS1	3	7561428	7602020	-1	antisense	100873937	GRM7-AS1			0	0	0					Yes	IMR90:Mesenchymal_Stem_Cell:Mesendoderm:Trophoblast-like_Cell:hESC	3.153e-08	rs6443178	50
ENSG00000270207	RP11-157E16.1	3	7648577	7649584	-1	antisense					0	0	0					Yes	IMR90:Mesenchymal_Stem_Cell:Mesendoderm:Trophoblast-like_Cell:hESC	3.153e-08	rs6443178	50
ENSG00000227110	LMCD1-AS1	3	7994492	8653610	-1	antisense	100288428	LMCD1-AS1			0	0	2	3.62139e-05	3.96888e-05	GTEx/v8/Pituitary	-	Yes	Mesenchymal_Stem_Cell	3.153e-08	rs6443178	50
ENSG00000224808	SRGAP3-AS1	3	9055807	9057663	1	antisense	100874103	SRGAP3-AS1			0	0	0					Yes	IMR90	3.153e-08	rs6443178	50
ENSG00000206560	ANKRD28	3	15708743	15901278	-1	protein_coding	23243	ANKRD28	0.999929	-0.657585	0	0	22	1.88991e-06	0.00609383	GTEx/v8/Pancreas	+	Yes	Mesenchymal_Stem_Cell	1.187e-08	rs6800583	51
ENSG00000207815	MIR563	3	15915278	15915356	1	miRNA	693148	MIR563			0	0	0					Yes	Mesenchymal_Stem_Cell	1.187e-08	rs6800583	51
ENSG00000224728	AC090945.1	3	15919554	15921078	1	pseudogene					0	0	1	9.60844e-06	0.000396696	GTEx/v8/Brain_Cerebellar_Hemisphere	+	Yes	Mesenchymal_Stem_Cell	1.187e-08	rs6800583	51
ENSG00000272498	RP11-415F23.3	3	16380815	16381378	1	antisense					0	0	0					Yes	Mesendoderm	1.187e-08	rs6800583	51
ENSG00000272529	RP11-415F23.4	3	16386633	16387947	1	antisense					0	0	0					Yes	Mesendoderm	1.187e-08	rs6800583	51
ENSG00000269391	RP11-194G10.3	3	16572278	16573309	1	lincRNA					0	0	0					Yes	GM12878:Mesenchymal_Stem_Cell:Mesendoderm:hESC	1.187e-08	rs6800583	51
ENSG00000233570	LINC00690	3	16577827	16582880	1	lincRNA	100996597	LINC00690			0	0	0					Yes	GM12878:Mesenchymal_Stem_Cell:Mesendoderm:hESC	1.187e-08	rs6800583	51
ENSG00000092345	DAZL	3	16628299	16711813	-1	protein_coding	1618	DAZL	0.961608	0.284062	0	0	0					Yes	Left_Ventricle:GM12878:IMR90:Mesenchymal_Stem_Cell:Mesendoderm:Trophoblast-like_Cell:hESC	1.187e-08	rs6800583	51
ENSG00000264034	AC010139.1	3	16661028	16661125	-1	miRNA					0	0	0					Yes	Left_Ventricle:GM12878:IMR90:Mesenchymal_Stem_Cell:Mesendoderm:Trophoblast-like_Cell:hESC	1.187e-08	rs6800583	51
ENSG00000229271	AC091493.2	3	16729493	16738986	-1	lincRNA					0	0	0					Yes	Aorta:Left_Ventricle:GM12878:IMR90:Mesenchymal_Stem_Cell:Mesendoderm:Trophoblast-like_Cell:hESC	1.187e-08	rs6800583	51
ENSG00000224039	AC091493.1	3	16734252	16735709	-1	pseudogene					0	0	0					Yes	Aorta:Left_Ventricle:GM12878:IMR90:Mesenchymal_Stem_Cell:Mesendoderm:Trophoblast-like_Cell:hESC	1.187e-08	rs6800583	51
ENSG00000154822	PLCL2	3	16844159	17132086	1	protein_coding	23228	PLCL2	0.999119		5	13.47	41	4.8784e-165	0	eQTLcatalogue/BLUEPRINT_ge_monocyte:eQTLcatalogue/BLUEPRINT_ge_neutrophil:eQTLcatalogue/CEDAR_neutrophil_CD15:eQTLcatalogue/Fairfax_2014_naive:eQTLcatalogue/Lepik_2017_ge_blood:eQTLcatalogue/TwinsUK_ge_fat:eQTLGen_cis_eQTLs:BIOSQTL/BIOS_eQTL_geneLevel:GTEx/v8/Adipose_Subcutaneous:GTEx/v8/Whole_Blood:GTEx/v8/Artery_Aorta:GTEx/v8/Artery_Tibial:GTEx/v8/Esophagus_Muscularis:GTEx/v8/Lung:GTEx/v8/Cells_Cultured_fibroblasts:GTEx/v8/Skin_Not_Sun_Exposed_Suprapubic:GTEx/v8/Skin_Sun_Exposed_Lower_leg:GTEx/v7/Adipose_Subcutaneous:GTEx/v7/Artery_Aorta:GTEx/v7/Artery_Tibial:GTEx/v7/Cells_Transformed_fibroblasts:GTEx/v7/Skin_Sun_Exposed_Lower_leg:GTEx/v6/Whole_Blood	+	No		1.187e-08	rs6800583	51
ENSG00000264818	MIR3714	3	16974688	16974752	1	miRNA	100500913	MIR3714			0	0	0					Yes	GM12878:IMR90	1.187e-08	rs6800583	51
ENSG00000226441	PLCL2-AS1	3	17084234	17085684	-1	antisense	100874003	PLCL2-AS1			0	0	26	3.9577e-13	0	BIOSQTL/BIOS_eQTL_geneLevel	+	Yes	Aorta:Left_Ventricle:Liver:GM12878:IMR90:Mesenchymal_Stem_Cell:Mesendoderm:Trophoblast-like_Cell:hESC	1.187e-08	rs6800583	51
ENSG00000252976	AC090644.1	3	17177142	17177214	-1	miRNA					0	0	0					Yes	IMR90	1.187e-08	rs6800583	51
ENSG00000131374	TBC1D5	3	17198654	18486309	-1	protein_coding	9779	TBC1D5	6.51864e-10	0.114586	0	0	0					Yes	Mesenchymal_Stem_Cell	1.187e-08	rs6800583	51
ENSG00000233133	AC104451.2	3	17747550	17747725	-1	pseudogene					0	0	0					Yes	Left_Ventricle	1.187e-08	rs6800583	51
ENSG00000213383	AC104297.1	3	17913221	17914090	-1	pseudogene					0	0	0					Yes	IMR90	1.187e-08	rs6800583	51
ENSG00000214286	PDCL3P3	3	17918947	17919661	-1	pseudogene	100132683	PDCL3P3			0	0	0					Yes	IMR90	1.187e-08	rs6800583	51
ENSG00000226238	AC132807.1	3	18031515	18037036	1	lincRNA					0	0	0					Yes	IMR90:Mesenchymal_Stem_Cell:Mesendoderm	1.187e-08	rs6800583	51
ENSG00000182568	SATB1	3	18386879	18487080	-1	protein_coding	6304	SATB1	0.856614	-0.140839	0	0	0					Yes	Mesenchymal_Stem_Cell	1.187e-08	rs6800583	51
ENSG00000272477	RP11-158G18.1	3	18450172	18451127	-1	sense_intronic					0	0	0					Yes	Mesenchymal_Stem_Cell	1.187e-08	rs6800583	51
ENSG00000228956	AC144521.1	3	18486516	18959184	1	processed_transcript					0	0	0					Yes	Mesenchymal_Stem_Cell	1.187e-08	rs6800583	51
ENSG00000236570	RAD23BP1	3	18580165	18581391	1	pseudogene	131185	RAD23BP1			0	0	0					Yes	IMR90:Mesenchymal_Stem_Cell	1.187e-08	rs6800583	51
ENSG00000183960	KCNH8	3	19189946	19577138	1	protein_coding	131096	KCNH8	0.000102484	-0.427209	0	0	0					Yes	Mesenchymal_Stem_Cell	1.187e-08	rs6800583	51
ENSG00000212145	U8	3	41940603	41940745	-1	snoRNA	727676	SNORD118			0	0	0					Yes	Left_Ventricle	9.081e-08	rs56029819	52
ENSG00000182606	TRAK1	3	42055294	42267381	1	protein_coding	22906	TRAK1	9.70917e-05	0.408624	0	0	0					Yes	Left_Ventricle	1.28e-06	rs56029819	52
ENSG00000222872	RNU4-78P	3	42263332	42263457	1	snRNA	106479594	RNU4-78P			0	0	0					Yes	IMR90	9.399e-15	rs10429:rs13319803	53
ENSG00000231280	SALL4P6	3	42362497	42364187	1	pseudogene	391530	SALL4P6			0	0	0					Yes	IMR90	1.557e-13	rs1488627:rs1488627;rs4682725:rs4682725	53
ENSG00000229572	EIF4BP4	3	42382080	42383859	1	pseudogene	100130064	EIF4BP4			0	0	0					Yes	IMR90	1.557e-13	rs1488627:rs1488627;rs4682725:rs4682725	53
ENSG00000157093	LYZL4	3	42438570	42452092	-1	protein_coding	131375	LYZL4	0.112283	-0.18958	0	0	0					Yes	Left_Ventricle	1.682e-12	rs4682725:rs1488627	53
ENSG00000239181	AC092048.1	3	42463638	42463730	-1	miRNA					0	0	0					Yes	Left_Ventricle	1.682e-12	rs4682725:rs1488627	53
ENSG00000093183	SEC22C	3	42589461	42642572	-1	protein_coding	9117	SEC22C	1.72381e-06	-0.374875	0	0	0					Yes	IMR90	3.331e-15	rs10429:rs13319803;rs62242563:rs62242563	53
ENSG00000114857	NKTR	3	42642106	42690227	1	protein_coding	4820	NKTR	0.991878	-0.775756	0	0	0					Yes	IMR90	3.331e-15	rs10429:rs13319803;rs62242563:rs62242563	53
ENSG00000244607	CCDC13	3	42734155	42814745	-1	protein_coding	152206	CCDC13	1.15875e-07	-0.284077	0	0	0					Yes	IMR90:Mesenchymal_Stem_Cell	1.682e-12	rs56029819:rs4682725:rs1488627	52:53
ENSG00000173811	CCDC13-AS1	3	42774067	42788260	1	antisense	100874114	CCDC13-AS1			0	0	20	2.54385e-05	0.049	DICE/Monocyte_non_classical	-	Yes	Promoter_anchored_loops	1.196e-07	rs56029819	52
ENSG00000225611	RP11-70C1.1	3	42812104	42815127	1	antisense	729083	LINC02158			0	0	0					Yes	IMR90:Mesenchymal_Stem_Cell	1.682e-12	rs56029819:rs4682725:rs1488627	52:53
ENSG00000273328	RP11-141M3.5	3	42850906	42949597	1	processed_transcript					0	0	0					Yes	Promoter_anchored_loops	2.538e-07	rs56029819	52
ENSG00000273291	KRBOX1	3	42850938	43097363	1	protein_coding	100506243	KRBOX1		-1.19474	0	0	0					Yes	Promoter_anchored_loops	2.538e-07	rs56029819	52
ENSG00000240747	KRBOX1	3	42850975	42984284	1	protein_coding	100506243	KRBOX1	0.416824	-1.19474	0	0	0					Yes	Promoter_anchored_loops	2.538e-07	rs56029819	52
ENSG00000236459	HNRNPA1P22	3	42930853	42931798	1	pseudogene	729102	HNRNPA1P22			0	0	0					Yes	Left_Ventricle:Liver:IMR90:Mesenchymal_Stem_Cell:Mesendoderm	1.557e-13	rs1488627:rs1488627;rs4682725:rs4682725:rs56029819	52:53
ENSG00000182983	ZNF662	3	42947223	42960825	1	protein_coding	389114	ZNF662	3.71817e-10	-0.481976	0	0	0					Yes	Left_Ventricle:Liver:IMR90:Mesenchymal_Stem_Cell:Mesendoderm	1.557e-13	rs1488627:rs1488627;rs4682725:rs4682725:rs56029819	52:53
ENSG00000206552	KRBOX1-AS1	3	42975744	42978277	-1	antisense	100506275	KRBOX1-AS1			0	0	0					Yes	Left_Ventricle:IMR90:Mesenchymal_Stem_Cell:Mesendoderm:Trophoblast-like_Cell:hESC	1.557e-13	rs56029819:rs1488627:rs1488627;rs4682725:rs4682725	52:53
ENSG00000144649	FAM198A	3	43020759	43101703	1	protein_coding	729085	FAM198A		0.530081	0	0	0					Yes	EP_correlation_cell_type_oneway:Fetal_Cortex:Left_Ventricle:IMR90:Mesenchymal_Stem_Cell:Mesendoderm:hESC	1.557e-13	rs56029819:rs1488627:rs1488627;rs4682725:rs4682725	52:53
ENSG00000232375	RP11-136C24.1	3	43078613	43078943	1	pseudogene					0	0	0					Yes	Left_Ventricle:IMR90:Mesenchymal_Stem_Cell:Mesendoderm:Trophoblast-like_Cell:hESC	1.557e-13	rs4682725:rs1488627:rs56029819:rs1488627;rs4682725	52:53
ENSG00000144647	POMGNT2	3	43120724	43147568	-1	protein_coding	84892	POMGNT2	0.00772677		0	0	0					Yes	Left_Ventricle:IMR90:Mesenchymal_Stem_Cell:Mesendoderm:hESC	1.557e-13	rs56029819:rs1488627:rs1488627;rs4682725:rs4682725	52:53
ENSG00000227245	RP11-136C24.2	3	43128971	43129560	1	lincRNA					0	0	0					Yes	Left_Ventricle:IMR90:Mesenchymal_Stem_Cell:Mesendoderm:hESC	1.557e-13	rs56029819:rs1488627:rs1488627;rs4682725:rs4682725	52:53
ENSG00000222331	AC104434.1	3	43252233	43252363	-1	miRNA					1	10.46	0					Yes	Adrenal:Aorta:Left_Ventricle:Liver:Lung:Pancreas:Right_Ventricle:Spleen:GM12878:IMR90:Mesenchymal_Stem_Cell:Mesendoderm:Trophoblast-like_Cell:hESC	6.416e-15	rs56029819;rs56029819:rs1488627:rs1488627;rs4682725:rs4682725:rs10429:rs13319803:rs13319803;rs62242563	52:53
ENSG00000163788	SNRK	3	43328004	43466256	1	protein_coding	54861	SNRK	0.994142	-0.871947	5	11.45	108	7.6659e-13	0	PsychENCODE_eQTLs:eQTLGen_cis_eQTLs:BIOSQTL/BIOS_eQTL_geneLevel:GTEx/v8/Brain_Cerebellum:GTEx/v8/Skin_Not_Sun_Exposed_Suprapubic:GTEx/v8/Skin_Sun_Exposed_Lower_leg:GTEx/v7/Brain_Cerebellar_Hemisphere:GTEx/v7/Skin_Sun_Exposed_Lower_leg	+	Yes	Promoter_anchored_loops:Adult_Cortex:Fetal_Cortex:Aorta:Left_Ventricle:Liver:Lung:Pancreas:Right_Ventricle:GM12878:IMR90:Mesenchymal_Stem_Cell:Mesendoderm:Trophoblast-like_Cell:hESC	1.557e-13	rs56029819;rs56029819:rs1488627:rs1488627;rs4682725:rs4682725	52:53
ENSG00000241939	RN7SL517P	3	43356443	43356745	1	misc_RNA	106481064	RN7SL517P			0	0	0					Yes	Aorta:Left_Ventricle:Liver:Lung:Pancreas:Right_Ventricle:GM12878:IMR90:Mesenchymal_Stem_Cell:Mesendoderm:Trophoblast-like_Cell:hESC	1.557e-13	rs56029819:rs1488627:rs1488627;rs4682725:rs4682725	52:53
ENSG00000271941	RP11-188P20.3	3	43388415	43389135	-1	antisense					2	11.03	0					Yes	Left_Ventricle:Liver:Right_Ventricle:IMR90:Mesenchymal_Stem_Cell:Mesendoderm:Trophoblast-like_Cell:hESC	1.557e-13	rs56029819;rs56029819:rs1488627:rs1488627;rs4682725:rs4682725	52:53
ENSG00000234617	SNRK-AS1	3	43391136	43393454	-1	antisense	100873954	SNRK-AS1			2	11.03	37	1.43263e-05	0.00951243	BIOSQTL/BIOS_eQTL_geneLevel:GTEx/v8/Heart_Left_Ventricle	+	Yes	Promoter_anchored_loops:Left_Ventricle:Liver:Right_Ventricle:IMR90:Mesenchymal_Stem_Cell:Mesendoderm:Trophoblast-like_Cell:hESC	1.557e-13	rs56029819;rs4682725;rs56029819:rs4682725:rs1488627:rs1488627	52:53
ENSG00000160746	ANO10	3	43396351	43733086	-1	protein_coding	55129	ANO10	1.9226e-06	0.104488	5	11.45	109	8.2349e-12	0	eQTLcatalogue/BLUEPRINT_ge_neutrophil:eQTLcatalogue/Quach_2016_ge_monocyte_Pam3CSK4:PsychENCODE_eQTLs:eQTLGen_cis_eQTLs:BIOSQTL/BIOS_eQTL_geneLevel:CMC_SVA_cis:GTEx/v8/Whole_Blood:GTEx/v8/Nerve_Tibial:GTEx/v7/Nerve_Tibial	-	Yes	Adult_Cortex:Fetal_Cortex:Left_Ventricle:IMR90:Mesenchymal_Stem_Cell:Mesendoderm:hESC	1.812e-15	rs56029819;rs10429:rs13319803:rs1488627:rs1488627;rs4682725:rs4682725:rs56029819	52:53
ENSG00000251811	Y_RNA	3	43513969	43514088	1	misc_RNA					0	0	0					Yes	Aorta:Left_Ventricle:Liver:Pancreas:Right_Ventricle:IMR90:Mesenchymal_Stem_Cell:Mesendoderm:Trophoblast-like_Cell:hESC	1.557e-13	rs56029819:rs4682725:rs1488627:rs1488627;rs4682725	52:53
ENSG00000223916	RP11-353H3.1	3	43526464	43527372	-1	pseudogene					0	0	0					Yes	Adrenal:Aorta:Left_Ventricle:Liver:Lung:Pancreas:Right_Ventricle:Spleen:IMR90:Mesenchymal_Stem_Cell:Mesendoderm:Trophoblast-like_Cell:hESC	1.557e-13	rs56029819:rs1488627:rs1488627;rs4682725:rs4682725	52:53
ENSG00000011198	ABHD5	3	43731605	43775863	1	protein_coding	51099	ABHD5	3.45366e-05	0.638813	0	0	102	6.3297e-41	0	eQTLGen_cis_eQTLs:BIOSQTL/BIOS_eQTL_geneLevel	-	Yes	Adult_Cortex:Fetal_Cortex:Left_Ventricle:IMR90:Mesenchymal_Stem_Cell:Mesendoderm:hESC	1.812e-15	rs56029819;rs10429:rs13319803:rs1488627:rs1488627;rs4682725:rs4682725:rs56029819	52:53
ENSG00000235886	RP4-672N11.1	3	43820453	43821474	-1	lincRNA					0	0	0					Yes	Promoter_anchored_loops:Left_Ventricle:Liver:GM12878:IMR90:Mesenchymal_Stem_Cell:Mesendoderm:Trophoblast-like_Cell:hESC	3.331e-15	rs10429:rs13319803;rs62242563:rs56029819:rs1488627:rs1488627;rs4682725:rs4682725	52:53
ENSG00000271192	RP4-555D20.3	3	44038388	44038935	1	lincRNA					0	0	0					Yes	Left_Ventricle:IMR90:Mesenchymal_Stem_Cell:Mesendoderm:Trophoblast-like_Cell:hESC	1.557e-13	rs56029819:rs1488627:rs1488627;rs4682725:rs4682725	52:53
ENSG00000272121	RP4-555D20.4	3	44039573	44040641	-1	lincRNA					0	0	0					Yes	Left_Ventricle:Spleen:IMR90:Mesenchymal_Stem_Cell:Mesendoderm:Trophoblast-like_Cell:hESC	1.557e-13	rs56029819:rs1488627:rs1488627;rs4682725:rs4682725	52:53
ENSG00000252980	RNU6-367P	3	44112579	44112678	1	snRNA	106481890	RNU6-367P			0	0	0					Yes	IMR90:Mesenchymal_Stem_Cell:Mesendoderm:Trophoblast-like_Cell:hESC	1.557e-13	rs56029819:rs1488627:rs1488627;rs4682725:rs4682725	52:53
ENSG00000207954	MIR138-1	3	44155704	44155802	1	miRNA	406929	MIR138-1			0	0	0					Yes	Left_Ventricle:IMR90:Mesenchymal_Stem_Cell:Mesendoderm:hESC	1.557e-13	rs56029819:rs1488627:rs1488627;rs4682725:rs4682725	52:53
ENSG00000261786	RP4-555D20.2	3	44158791	44163857	1	lincRNA					0	0	0					Yes	Left_Ventricle:IMR90:Mesenchymal_Stem_Cell:Mesendoderm:hESC	1.557e-13	rs56029819:rs1488627:rs1488627;rs4682725:rs4682725	52:53
ENSG00000173769	TOPAZ1	3	44283378	44373590	1	protein_coding	375337	TOPAZ1		-0.376317	12	14.66	204	8.407e-10	1.80639e-07	PsychENCODE_eQTLs	+	Yes	Aorta:Left_Ventricle:Liver:IMR90:Mesenchymal_Stem_Cell:Mesendoderm:Trophoblast-like_Cell:hESC	2.186e-15	rs4682725;rs1488627;rs13319803;rs10429;rs6441869;rs56029819:rs62242563:rs10429;rs62242563:rs6441869:rs1488627:rs1488627;rs4682725:rs4682725:rs10429:rs13319803:rs13319803;rs62242563	52:53
ENSG00000271937	RP11-424N24.2	3	44379433	44380044	-1	antisense					2	10.62	242	9.03548e-07	1.54873e-13	PsychENCODE_eQTLs:GTEx/v8/Muscle_Skeletal	+	Yes	Promoter_anchored_loops:Adult_Cortex:Fetal_Cortex:Aorta:Left_Ventricle:Liver:Spleen:GM12878:IMR90:Mesenchymal_Stem_Cell:Mesendoderm:Trophoblast-like_Cell:hESC	1.522e-15	rs4682725;rs1488627;rs13319803;rs62242563;rs10429;rs56029819:rs10429:rs13319803;rs62242563:rs62242563:rs13319803:rs4682725:rs1488627:rs6441869:rs10429;rs62242563:rs1488627	52:53
ENSG00000179152	TCAIM	3	44379611	44450943	1	protein_coding	285343	TCAIM	4.45859e-05	0.313154	4	12.72	502	1.53273e-18	0	eQTLcatalogue/BLUEPRINT_ge_neutrophil:eQTLcatalogue/BLUEPRINT_ge_T-cell:eQTLcatalogue/BrainSeq_ge_brain:eQTLcatalogue/CEDAR_T-cell_CD4:eQTLcatalogue/HipSci_ge_iPSC:eQTLcatalogue/Quach_2016_ge_monocyte_LPS:eQTLcatalogue/Quach_2016_ge_monocyte_naive:eQTLcatalogue/Quach_2016_ge_monocyte_Pam3CSK4:PsychENCODE_eQTLs:eQTLGen_cis_eQTLs:BIOSQTL/BIOS_eQTL_geneLevel:xQTLServer_eQTLs:CMC_SVA_cis:GTEx/v8/Adipose_Subcutaneous:GTEx/v8/Adipose_Visceral_Omentum:GTEx/v8/Whole_Blood:GTEx/v8/Artery_Aorta:GTEx/v8/Artery_Coronary:GTEx/v8/Artery_Tibial:GTEx/v8/Brain_Cortex:GTEx/v8/Brain_Spinal_cord_cervical_c-1:GTEx/v8/Breast_Mammary_Tissue:GTEx/v8/Esophagus_Muscularis:GTEx/v8/Lung:GTEx/v8/Muscle_Skeletal:GTEx/v8/Nerve_Tibial:GTEx/v8/Pancreas:GTEx/v8/Cells_Cultured_fibroblasts:GTEx/v8/Testis:GTEx/v8/Thyroid:GTEx/v7/Adipose_Subcutaneous:GTEx/v7/Whole_Blood:GTEx/v7/Artery_Aorta:GTEx/v7/Lung:GTEx/v7/Muscle_Skeletal:GTEx/v7/Nerve_Tibial:GTEx/v7/Pancreas:GTEx/v7/Cells_Transformed_fibroblasts:GTEx/v7/Testis:GTEx/v6/Adipose_Subcutaneous:GTEx/v6/Pancreas:GTEx/v6/Cells_Transformed_fibroblasts	-	Yes	Promoter_anchored_loops:Adult_Cortex:Fetal_Cortex:Aorta:Left_Ventricle:Liver:Spleen:GM12878:IMR90:Mesenchymal_Stem_Cell:Mesendoderm:Trophoblast-like_Cell:hESC	1.522e-15	rs4682725;rs1488627;rs13319803;rs62242563;rs6441869;rs10429;rs56029819:rs10429:rs13319803;rs62242563:rs62242563:rs13319803:rs4682725:rs1488627:rs6441869:rs10429;rs62242563:rs1488627	52:53
ENSG00000225873	LINC00694	3	44462619	44465499	-1	lincRNA	102724231	LINC00694			0	0	366	7.2803e-45	0	DICE/Monocyte_classical:eQTLGen_cis_eQTLs:BIOSQTL/BIOS_eQTL_geneLevel:GTEx/v8/Adipose_Visceral_Omentum:GTEx/v8/Whole_Blood:GTEx/v8/Artery_Aorta:GTEx/v8/Breast_Mammary_Tissue:GTEx/v8/Heart_Atrial_Appendage:GTEx/v8/Lung:GTEx/v8/Spleen:GTEx/v7/Adipose_Visceral_Omentum	-	Yes	Promoter_anchored_loops:Liver:IMR90:Mesenchymal_Stem_Cell:Mesendoderm:Trophoblast-like_Cell:hESC	4.111e-15	rs4682725;rs1488627;rs13319803;rs62242563;rs10429;rs10429:rs13319803;rs62242563:rs62242563:rs1488627:rs4682725:rs13319803	53
ENSG00000185219	ZNF445	3	44481262	44519162	-1	protein_coding	353274	ZNF445	0.996478	-1.77738	1	10.1	461	8.86069e-14	2.94076e-11	eQTLcatalogue/BLUEPRINT_ge_T-cell:PsychENCODE_eQTLs:eQTLGen_cis_eQTLs:CMC_SVA_cis:GTEx/v8/Cells_Cultured_fibroblasts:GTEx/v7/Brain_Caudate_basal_ganglia:GTEx/v7/Brain_Nucleus_accumbens_basal_ganglia	-	Yes	Adult_Cortex:Fetal_Cortex:Left_Ventricle:Liver:IMR90:Mesenchymal_Stem_Cell:Mesendoderm:Trophoblast-like_Cell:hESC	1.522e-15	rs10429;rs1488627;rs4682725;rs13319803;rs62242563;rs6441869;rs1488627:rs4682725:rs10429:rs13319803:rs62242563:rs13319803;rs62242563:rs10429;rs62242563:rs6441869	53
ENSG00000178917	ZNF852	3	44540462	44552128	-1	protein_coding	285346	ZNF852	6.5365e-09		1	11.54	444	1.98494e-14	0	eQTLcatalogue/HipSci_ge_iPSC:eQTLGen_cis_eQTLs:BIOSQTL/BIOS_eQTL_geneLevel:BRAINEAC/CRBL:BRAINEAC/FCTX:BRAINEAC/HIPP:BRAINEAC/OCTX:BRAINEAC/aveALL:GTEx/v8/Adipose_Visceral_Omentum:GTEx/v8/Breast_Mammary_Tissue:GTEx/v8/Esophagus_Mucosa:GTEx/v8/Prostate:GTEx/v8/Cells_Cultured_fibroblasts:GTEx/v8/Thyroid	-	Yes	Mesenchymal_Stem_Cell	1.522e-15	rs13319803;rs4682725;rs62242563;rs10429;rs1488627;rs6441869;rs1488627:rs4682725	53
ENSG00000264774	AC099669.1	3	44556708	44556793	-1	miRNA					1	11.54	0					Yes	Mesenchymal_Stem_Cell	1.596e-12	rs13319803;rs1488627:rs4682725	53
ENSG00000214825	EI24P3	3	44566236	44567297	-1	pseudogene	100131881	EI24P3			1	11.06	0					Yes	Adult_Cortex:Fetal_Cortex:Aorta:Left_Ventricle:Liver:Spleen:GM12878:IMR90:Mesenchymal_Stem_Cell:Mesendoderm:Trophoblast-like_Cell:hESC	1.522e-15	rs10429;rs10429:rs13319803:rs62242563:rs13319803;rs62242563:rs6441869:rs1488627:rs4682725:rs56029819:rs10429;rs62242563	52:53
ENSG00000196345	ZKSCAN7	3	44596685	44624975	1	protein_coding	55888	ZKSCAN7	1.17628e-05	-0.800781	3	16.88	518	6.2618e-70	0	eQTLcatalogue/BLUEPRINT_ge_T-cell:eQTLcatalogue/BrainSeq_ge_brain:eQTLcatalogue/CEDAR_B-cell_CD19:eQTLcatalogue/GENCORD_ge_LCL:eQTLcatalogue/GENCORD_ge_T-cell:eQTLcatalogue/TwinsUK_ge_LCL:PsychENCODE_eQTLs:eQTLGen_cis_eQTLs:BIOSQTL/BIOS_eQTL_geneLevel:CMC_SVA_cis:CMC_NoSVA_cis:GTEx/v8/Adipose_Subcutaneous:GTEx/v8/Adipose_Visceral_Omentum:GTEx/v8/Cells_EBV-transformed_lymphocytes:GTEx/v8/Whole_Blood:GTEx/v8/Artery_Aorta:GTEx/v8/Artery_Tibial:GTEx/v8/Brain_Cerebellar_Hemisphere:GTEx/v8/Brain_Cerebellum:GTEx/v8/Breast_Mammary_Tissue:GTEx/v8/Colon_Sigmoid:GTEx/v8/Lung:GTEx/v8/Muscle_Skeletal:GTEx/v8/Cells_Cultured_fibroblasts:GTEx/v8/Skin_Not_Sun_Exposed_Suprapubic:GTEx/v8/Skin_Sun_Exposed_Lower_leg:GTEx/v8/Small_Intestine_Terminal_Ileum:GTEx/v8/Spleen:GTEx/v7/Adipose_Subcutaneous:GTEx/v7/Cells_EBV-transformed_lymphocytes:GTEx/v7/Artery_Aorta:GTEx/v7/Artery_Tibial:GTEx/v7/Muscle_Skeletal:GTEx/v6/Artery_Aorta:GTEx/v6/Muscle_Skeletal	-	Yes	Adult_Cortex:Fetal_Cortex:Aorta:Left_Ventricle:Liver:Spleen:GM12878:IMR90:Mesenchymal_Stem_Cell:Mesendoderm:Trophoblast-like_Cell:hESC	1.522e-15	rs10429;rs13319803;rs62242563;rs4682725;rs1488627;rs6441869;rs10429:rs13319803:rs62242563:rs13319803;rs62242563:rs1488627:rs4682725:rs6441869:rs56029819:rs10429	52:53
ENSG00000236869	RP11-944L7.4	3	44598849	44727145	-1	antisense					14	16.88	305	7.91611e-13	0	eQTLcatalogue/BrainSeq_ge_brain:BIOSQTL/BIOS_eQTL_geneLevel:GTEx/v8/Muscle_Skeletal:GTEx/v7/Muscle_Skeletal:GTEx/v6/Muscle_Skeletal	-	Yes	Adult_Cortex:Fetal_Cortex:Left_Ventricle:Liver:GM12878:IMR90:Mesenchymal_Stem_Cell:Mesendoderm:Trophoblast-like_Cell:hESC	1.522e-15	rs10429;rs13319803;rs62242563;rs6441869;rs10429:rs13319803:rs62242563:rs13319803;rs62242563:rs1488627:rs4682725:rs10429;rs62242563:rs6441869	53
ENSG00000273303	RP11-944L7.5	3	44607051	44635665	1	protein_coding					4	16.88	0					Yes	Promoter_anchored_loops:Adult_Cortex:Fetal_Cortex:GM12878:IMR90:Mesenchymal_Stem_Cell:Mesendoderm:Trophoblast-like_Cell:hESC	1.812e-15	rs10429;rs13319803:rs10429:rs1488627:rs4682725:rs13319803;rs62242563:rs62242563:rs10429;rs62242563:rs6441869	53
ENSG00000144792	ZNF660	3	44619715	44641186	1	protein_coding	285349	ZNF660	0.0548051	-1.65843	4	16.88	521	2.38587e-27	0	eQTLcatalogue/BrainSeq_ge_brain:eQTLcatalogue/TwinsUK_ge_fat:eQTLcatalogue/TwinsUK_ge_LCL:eQTLcatalogue/TwinsUK_ge_skin:PsychENCODE_eQTLs:DICE/B_cell_naive:DICE/T_CD4_naive:DICE/T_CD8_naive:DICE/T_CD8_naive_activated:DICE/T_CD4_TFH:DICE/T_CD4_TH2:eQTLGen_cis_eQTLs:BIOSQTL/BIOS_eQTL_geneLevel:CMC_SVA_cis:GTEx/v8/Adipose_Subcutaneous:GTEx/v8/Adipose_Visceral_Omentum:GTEx/v8/Adrenal_Gland:GTEx/v8/Cells_EBV-transformed_lymphocytes:GTEx/v8/Whole_Blood:GTEx/v8/Artery_Aorta:GTEx/v8/Artery_Coronary:GTEx/v8/Artery_Tibial:GTEx/v8/Brain_Amygdala:GTEx/v8/Brain_Anterior_cingulate_cortex_BA24:GTEx/v8/Brain_Caudate_basal_ganglia:GTEx/v8/Brain_Cerebellar_Hemisphere:GTEx/v8/Brain_Cerebellum:GTEx/v8/Brain_Cortex:GTEx/v8/Brain_Frontal_Cortex_BA9:GTEx/v8/Brain_Hypothalamus:GTEx/v8/Brain_Nucleus_accumbens_basal_ganglia:GTEx/v8/Brain_Putamen_basal_ganglia:GTEx/v8/Breast_Mammary_Tissue:GTEx/v8/Colon_Sigmoid:GTEx/v8/Colon_Transverse:GTEx/v8/Esophagus_Gastroesophageal_Junction:GTEx/v8/Esophagus_Mucosa:GTEx/v8/Esophagus_Muscularis:GTEx/v8/Heart_Atrial_Appendage:GTEx/v8/Heart_Left_Ventricle:GTEx/v8/Liver:GTEx/v8/Lung:GTEx/v8/Muscle_Skeletal:GTEx/v8/Nerve_Tibial:GTEx/v8/Ovary:GTEx/v8/Pancreas:GTEx/v8/Pituitary:GTEx/v8/Prostate:GTEx/v8/Cells_Cultured_fibroblasts:GTEx/v8/Skin_Not_Sun_Exposed_Suprapubic:GTEx/v8/Skin_Sun_Exposed_Lower_leg:GTEx/v8/Small_Intestine_Terminal_Ileum:GTEx/v8/Spleen:GTEx/v8/Stomach:GTEx/v8/Testis:GTEx/v8/Thyroid:GTEx/v8/Uterus:GTEx/v8/Vagina:GTEx/v7/Adipose_Subcutaneous:GTEx/v7/Adipose_Visceral_Omentum:GTEx/v7/Adrenal_Gland:GTEx/v7/Artery_Aorta:GTEx/v7/Artery_Tibial:GTEx/v7/Brain_Anterior_cingulate_cortex_BA24:GTEx/v7/Brain_Cerebellum:GTEx/v7/Brain_Cortex:GTEx/v7/Breast_Mammary_Tissue:GTEx/v7/Colon_Sigmoid:GTEx/v7/Colon_Transverse:GTEx/v7/Esophagus_Gastroesophageal_Junction:GTEx/v7/Esophagus_Mucosa:GTEx/v7/Esophagus_Muscularis:GTEx/v7/Heart_Atrial_Appendage:GTEx/v7/Heart_Left_Ventricle:GTEx/v7/Lung:GTEx/v7/Muscle_Skeletal:GTEx/v7/Nerve_Tibial:GTEx/v7/Pancreas:GTEx/v7/Cells_Transformed_fibroblasts:GTEx/v7/Skin_Not_Sun_Exposed_Suprapubic:GTEx/v7/Skin_Sun_Exposed_Lower_leg:GTEx/v7/Small_Intestine_Terminal_Ileum:GTEx/v7/Spleen:GTEx/v7/Thyroid:GTEx/v7/Uterus:GTEx/v6/Adipose_Subcutaneous:GTEx/v6/Artery_Aorta:GTEx/v6/Thyroid	-	Yes	Promoter_anchored_loops:Adult_Cortex:Fetal_Cortex:GM12878:IMR90:Mesenchymal_Stem_Cell:Mesendoderm:Trophoblast-like_Cell:hESC	1.522e-15	rs10429;rs1488627;rs6441869;rs4682725;rs13319803;rs62242563;rs62242563:rs10429;rs62242563:rs10429:rs56029819:rs1488627:rs4682725:rs13319803:rs13319803;rs62242563:rs6441869	52:53
ENSG00000214820	MPRIPP1	3	44621430	44622518	-1	pseudogene	100421374	MPRIPP1			1	16.88	307	3.43369e-13	5.23989e-09	GTEx/v8/Adipose_Visceral_Omentum:GTEx/v8/Cells_EBV-transformed_lymphocytes:GTEx/v8/Brain_Cerebellar_Hemisphere:GTEx/v8/Brain_Cerebellum:GTEx/v8/Brain_Frontal_Cortex_BA9:GTEx/v8/Brain_Hypothalamus:GTEx/v8/Ovary:GTEx/v8/Pituitary:GTEx/v8/Prostate:GTEx/v8/Skin_Sun_Exposed_Lower_leg:GTEx/v8/Thyroid:GTEx/v7/Brain_Cerebellar_Hemisphere:GTEx/v7/Brain_Cerebellum:GTEx/v7/Brain_Frontal_Cortex_BA9:GTEx/v7/Brain_Hypothalamus:GTEx/v7/Ovary:GTEx/v7/Thyroid:GTEx/v6/Brain_Cerebellar_Hemisphere	-	Yes	Promoter_anchored_loops:Adult_Cortex:Fetal_Cortex:GM12878:IMR90:Mesenchymal_Stem_Cell:Mesendoderm:Trophoblast-like_Cell:hESC	1.522e-15	rs10429;rs13319803;rs62242563;rs4682725;rs6441869;rs62242563:rs10429;rs62242563:rs10429:rs56029819:rs1488627:rs4682725:rs13319803:rs13319803;rs62242563:rs6441869	52:53
ENSG00000186448	ZNF197	3	44626380	44689963	1	protein_coding	10168	ZNF197	5.95384e-14	0.135916	9	13.83	539	1.7769e-215	0	eQTLcatalogue/Alasoo_2018_ge_macrophage_IFNg:eQTLcatalogue/Alasoo_2018_ge_macrophage_naive:eQTLcatalogue/BLUEPRINT_ge_monocyte:eQTLcatalogue/BLUEPRINT_ge_neutrophil:eQTLcatalogue/BLUEPRINT_ge_T-cell:eQTLcatalogue/CEDAR_neutrophil_CD15:eQTLcatalogue/Fairfax_2014_IFN24:eQTLcatalogue/Fairfax_2014_LPS24:eQTLcatalogue/GENCORD_ge_fibroblast:eQTLcatalogue/GENCORD_ge_LCL:eQTLcatalogue/GEUVADIS_ge_LCL:eQTLcatalogue/Lepik_2017_ge_blood:eQTLcatalogue/Nedelec_2016_ge_macrophage_Listeria:eQTLcatalogue/Nedelec_2016_ge_macrophage_naive:eQTLcatalogue/Nedelec_2016_ge_macrophage_Salmonella:eQTLcatalogue/Quach_2016_ge_monocyte_IAV:eQTLcatalogue/Quach_2016_ge_monocyte_LPS:eQTLcatalogue/Quach_2016_ge_monocyte_naive:eQTLcatalogue/Quach_2016_ge_monocyte_Pam3CSK4:eQTLcatalogue/Quach_2016_ge_monocyte_R848:eQTLcatalogue/TwinsUK_ge_blood:eQTLcatalogue/TwinsUK_ge_fat:eQTLcatalogue/TwinsUK_ge_LCL:eQTLcatalogue/TwinsUK_ge_skin:PsychENCODE_eQTLs:DICE/T_CD4_naive_activated:DICE/T_CD8_naive_activated:eQTLGen_cis_eQTLs:BIOSQTL/BIOS_eQTL_geneLevel:CMC_SVA_cis:GTEx/v8/Adipose_Subcutaneous:GTEx/v8/Adipose_Visceral_Omentum:GTEx/v8/Adrenal_Gland:GTEx/v8/Cells_EBV-transformed_lymphocytes:GTEx/v8/Whole_Blood:GTEx/v8/Artery_Aorta:GTEx/v8/Artery_Coronary:GTEx/v8/Artery_Tibial:GTEx/v8/Brain_Cerebellar_Hemisphere:GTEx/v8/Brain_Cerebellum:GTEx/v8/Brain_Nucleus_accumbens_basal_ganglia:GTEx/v8/Brain_Putamen_basal_ganglia:GTEx/v8/Breast_Mammary_Tissue:GTEx/v8/Colon_Sigmoid:GTEx/v8/Colon_Transverse:GTEx/v8/Esophagus_Gastroesophageal_Junction:GTEx/v8/Esophagus_Mucosa:GTEx/v8/Esophagus_Muscularis:GTEx/v8/Heart_Atrial_Appendage:GTEx/v8/Heart_Left_Ventricle:GTEx/v8/Liver:GTEx/v8/Lung:GTEx/v8/Muscle_Skeletal:GTEx/v8/Nerve_Tibial:GTEx/v8/Pancreas:GTEx/v8/Prostate:GTEx/v8/Cells_Cultured_fibroblasts:GTEx/v8/Skin_Not_Sun_Exposed_Suprapubic:GTEx/v8/Skin_Sun_Exposed_Lower_leg:GTEx/v8/Small_Intestine_Terminal_Ileum:GTEx/v8/Spleen:GTEx/v8/Stomach:GTEx/v8/Testis:GTEx/v8/Thyroid:GTEx/v7/Adipose_Subcutaneous:GTEx/v7/Adipose_Visceral_Omentum:GTEx/v7/Adrenal_Gland:GTEx/v7/Whole_Blood:GTEx/v7/Artery_Aorta:GTEx/v7/Artery_Coronary:GTEx/v7/Artery_Tibial:GTEx/v7/Brain_Nucleus_accumbens_basal_ganglia:GTEx/v7/Breast_Mammary_Tissue:GTEx/v7/Colon_Transverse:GTEx/v7/Esophagus_Gastroesophageal_Junction:GTEx/v7/Esophagus_Mucosa:GTEx/v7/Esophagus_Muscularis:GTEx/v7/Heart_Atrial_Appendage:GTEx/v7/Heart_Left_Ventricle:GTEx/v7/Liver:GTEx/v7/Lung:GTEx/v7/Muscle_Skeletal:GTEx/v7/Nerve_Tibial:GTEx/v7/Pancreas:GTEx/v7/Prostate:GTEx/v7/Cells_Transformed_fibroblasts:GTEx/v7/Skin_Not_Sun_Exposed_Suprapubic:GTEx/v7/Skin_Sun_Exposed_Lower_leg:GTEx/v7/Spleen:GTEx/v7/Stomach:GTEx/v7/Testis:GTEx/v7/Thyroid:GTEx/v6/Adipose_Subcutaneous:GTEx/v6/Cells_EBV-transformed_lymphocytes:GTEx/v6/Whole_Blood:GTEx/v6/Artery_Aorta:GTEx/v6/Artery_Tibial:GTEx/v6/Breast_Mammary_Tissue:GTEx/v6/Colon_Transverse:GTEx/v6/Esophagus_Mucosa:GTEx/v6/Esophagus_Muscularis:GTEx/v6/Heart_Atrial_Appendage:GTEx/v6/Heart_Left_Ventricle:GTEx/v6/Lung:GTEx/v6/Muscle_Skeletal:GTEx/v6/Nerve_Tibial:GTEx/v6/Pancreas:GTEx/v6/Cells_Transformed_fibroblasts:GTEx/v6/Skin_Not_Sun_Exposed_Suprapubic:GTEx/v6/Skin_Sun_Exposed_Lower_leg:GTEx/v6/Spleen:GTEx/v6/Stomach:GTEx/v6/Thyroid	-	Yes	Promoter_anchored_loops:Adult_Cortex:Fetal_Cortex:GM12878:IMR90:Mesenchymal_Stem_Cell:Mesendoderm:Trophoblast-like_Cell:hESC	1.522e-15	rs10429;rs13319803;rs4682725;rs62242563;rs6441869;rs1488627;rs62242563:rs10429;rs62242563:rs10429:rs56029819:rs1488627:rs4682725:rs13319803:rs13319803;rs62242563:rs6441869	52:53
ENSG00000233509	ZNF197-AS1	3	44658620	44666289	-1	antisense	100874094	ZNF197-AS1			5	13.83	23	5.08966e-06	0.00567901	eQTLcatalogue/GEUVADIS_ge_LCL:BIOSQTL/BIOS_eQTL_geneLevel:GTEx/v8/Colon_Sigmoid:GTEx/v8/Pituitary:GTEx/v7/Nerve_Tibial:GTEx/v7/Stomach:GTEx/v7/Thyroid	-	Yes	Promoter_anchored_loops:Adult_Cortex:Fetal_Cortex:Aorta:Left_Ventricle:Liver:Spleen:GM12878:IMR90:Mesenchymal_Stem_Cell:Mesendoderm:Trophoblast-like_Cell:hESC	1.522e-15	rs10429;rs13319803;rs62242563;rs6441869;rs4682725;rs10429:rs13319803:rs1488627:rs4682725:rs62242563:rs13319803;rs62242563:rs10429;rs62242563:rs6441869	53
ENSG00000169981	ZNF35	3	44690219	44702283	1	protein_coding	7584	ZNF35	0.0792906	-0.732337	3	13.72	262	2.5853e-10	0	eQTLcatalogue/Fairfax_2014_LPS2:PsychENCODE_eQTLs:eQTLGen_cis_eQTLs:BIOSQTL/BIOS_eQTL_geneLevel:CMC_SVA_cis:CMC_NoSVA_cis:GTEx/v8/Esophagus_Gastroesophageal_Junction:GTEx/v8/Skin_Sun_Exposed_Lower_leg:GTEx/v8/Testis	+	Yes	Adult_Cortex:Fetal_Cortex:Aorta:Left_Ventricle:Liver:Spleen:GM12878:IMR90:Mesenchymal_Stem_Cell:Mesendoderm:Trophoblast-like_Cell:hESC	1.522e-15	rs10429;rs13319803;rs62242563;rs1488627;rs6441869;rs10429:rs13319803:rs62242563:rs13319803;rs62242563:rs1488627:rs4682725:rs10429;rs62242563:rs6441869:rs56029819	52:53
ENSG00000272077	RP11-348P10.2	3	44708904	44710856	1	lincRNA					1	10.09	1	2.76047e-05	0.0235772	GTEx/v7/Colon_Sigmoid		Yes	Aorta:Left_Ventricle:Liver:Spleen:GM12878:IMR90:Mesenchymal_Stem_Cell:Mesendoderm:Trophoblast-like_Cell:hESC	1.522e-15	rs13319803;rs62242563;rs10429;rs10429:rs13319803:rs1488627:rs4682725:rs13319803;rs62242563:rs62242563:rs10429;rs62242563:rs6441869:rs56029819	52:53
ENSG00000235805	SOCS5P3	3	44750803	44752378	-1	pseudogene	100127945	SOCS5P3			1	10.11	0					Yes	Adult_Cortex:Fetal_Cortex:Left_Ventricle:Liver:GM12878:IMR90:Mesenchymal_Stem_Cell:Mesendoderm:Trophoblast-like_Cell:hESC	1.812e-15	rs10429;rs10429:rs13319803:rs13319803;rs62242563:rs62242563:rs10429;rs62242563:rs6441869:rs1488627:rs4682725	53
ENSG00000196653	ZNF502	3	44754135	44765323	1	protein_coding	91392	ZNF502	1.40777e-05	0.252899	2	22.4	549	0	0	eQTLcatalogue/BLUEPRINT_ge_monocyte:eQTLcatalogue/BLUEPRINT_ge_T-cell:eQTLcatalogue/BrainSeq_ge_brain:eQTLcatalogue/CEDAR_T-cell_CD4:eQTLcatalogue/CEDAR_T-cell_CD8:eQTLcatalogue/Fairfax_2012_B-cell_CD19:eQTLcatalogue/Fairfax_2014_IFN24:eQTLcatalogue/Fairfax_2014_LPS24:eQTLcatalogue/Fairfax_2014_LPS2:eQTLcatalogue/Fairfax_2014_naive:eQTLcatalogue/GENCORD_ge_fibroblast:eQTLcatalogue/GENCORD_ge_LCL:eQTLcatalogue/GENCORD_ge_T-cell:eQTLcatalogue/GEUVADIS_ge_LCL:eQTLcatalogue/HipSci_ge_iPSC:eQTLcatalogue/Kasela_2017_T-cell_CD4:eQTLcatalogue/Lepik_2017_ge_blood:eQTLcatalogue/Nedelec_2016_ge_macrophage_Listeria:eQTLcatalogue/Nedelec_2016_ge_macrophage_naive:eQTLcatalogue/Nedelec_2016_ge_macrophage_Salmonella:eQTLcatalogue/Quach_2016_ge_monocyte_LPS:eQTLcatalogue/Quach_2016_ge_monocyte_naive:eQTLcatalogue/Quach_2016_ge_monocyte_Pam3CSK4:eQTLcatalogue/Quach_2016_ge_monocyte_R848:eQTLcatalogue/TwinsUK_ge_blood:eQTLcatalogue/TwinsUK_ge_fat:eQTLcatalogue/TwinsUK_ge_LCL:eQTLcatalogue/TwinsUK_ge_skin:PsychENCODE_eQTLs:DICE/B_cell_naive:DICE/T_CD4_naive:DICE/T_CD4_naive_activated:DICE/T_CD8_naive:DICE/T_CD8_naive_activated:DICE/Monocyte_classical:DICE/Monocyte_non_classical:DICE/NK:DICE/T_CD4_TFH:DICE/T_CD4_TH1:DICE/T_CD4_TH17:DICE/T_CD4_TH1_17:DICE/T_CD4_TH2:DICE/T_CD4_memory_TREG:DICE/T_CD4_naive_TREG:eQTLGen_cis_eQTLs:BIOSQTL/BIOS_eQTL_geneLevel:xQTLServer_eQTLs:CMC_SVA_cis:CMC_NoSVA_cis:GTEx/v8/Adipose_Subcutaneous:GTEx/v8/Adipose_Visceral_Omentum:GTEx/v8/Adrenal_Gland:GTEx/v8/Cells_EBV-transformed_lymphocytes:GTEx/v8/Whole_Blood:GTEx/v8/Artery_Aorta:GTEx/v8/Artery_Coronary:GTEx/v8/Artery_Tibial:GTEx/v8/Brain_Anterior_cingulate_cortex_BA24:GTEx/v8/Brain_Cerebellar_Hemisphere:GTEx/v8/Brain_Cerebellum:GTEx/v8/Brain_Cortex:GTEx/v8/Brain_Frontal_Cortex_BA9:GTEx/v8/Brain_Hippocampus:GTEx/v8/Brain_Hypothalamus:GTEx/v8/Brain_Putamen_basal_ganglia:GTEx/v8/Breast_Mammary_Tissue:GTEx/v8/Colon_Sigmoid:GTEx/v8/Colon_Transverse:GTEx/v8/Esophagus_Gastroesophageal_Junction:GTEx/v8/Esophagus_Mucosa:GTEx/v8/Esophagus_Muscularis:GTEx/v8/Heart_Atrial_Appendage:GTEx/v8/Heart_Left_Ventricle:GTEx/v8/Liver:GTEx/v8/Lung:GTEx/v8/Muscle_Skeletal:GTEx/v8/Nerve_Tibial:GTEx/v8/Ovary:GTEx/v8/Pancreas:GTEx/v8/Pituitary:GTEx/v8/Prostate:GTEx/v8/Minor_Salivary_Gland:GTEx/v8/Cells_Cultured_fibroblasts:GTEx/v8/Skin_Not_Sun_Exposed_Suprapubic:GTEx/v8/Skin_Sun_Exposed_Lower_leg:GTEx/v8/Small_Intestine_Terminal_Ileum:GTEx/v8/Spleen:GTEx/v8/Stomach:GTEx/v8/Testis:GTEx/v8/Thyroid:GTEx/v8/Vagina:GTEx/v7/Adipose_Subcutaneous:GTEx/v7/Adipose_Visceral_Omentum:GTEx/v7/Adrenal_Gland:GTEx/v7/Cells_EBV-transformed_lymphocytes:GTEx/v7/Whole_Blood:GTEx/v7/Artery_Aorta:GTEx/v7/Artery_Coronary:GTEx/v7/Artery_Tibial:GTEx/v7/Brain_Cerebellar_Hemisphere:GTEx/v7/Brain_Cerebellum:GTEx/v7/Breast_Mammary_Tissue:GTEx/v7/Colon_Sigmoid:GTEx/v7/Colon_Transverse:GTEx/v7/Esophagus_Gastroesophageal_Junction:GTEx/v7/Esophagus_Mucosa:GTEx/v7/Esophagus_Muscularis:GTEx/v7/Heart_Atrial_Appendage:GTEx/v7/Heart_Left_Ventricle:GTEx/v7/Liver:GTEx/v7/Lung:GTEx/v7/Muscle_Skeletal:GTEx/v7/Nerve_Tibial:GTEx/v7/Pituitary:GTEx/v7/Minor_Salivary_Gland:GTEx/v7/Cells_Transformed_fibroblasts:GTEx/v7/Skin_Not_Sun_Exposed_Suprapubic:GTEx/v7/Skin_Sun_Exposed_Lower_leg:GTEx/v7/Small_Intestine_Terminal_Ileum:GTEx/v7/Spleen:GTEx/v7/Stomach:GTEx/v7/Thyroid:GTEx/v6/Adipose_Subcutaneous:GTEx/v6/Adipose_Visceral_Omentum:GTEx/v6/Adrenal_Gland:GTEx/v6/Cells_EBV-transformed_lymphocytes:GTEx/v6/Whole_Blood:GTEx/v6/Artery_Aorta:GTEx/v6/Artery_Tibial:GTEx/v6/Breast_Mammary_Tissue:GTEx/v6/Colon_Transverse:GTEx/v6/Esophagus_Gastroesophageal_Junction:GTEx/v6/Esophagus_Mucosa:GTEx/v6/Heart_Left_Ventricle:GTEx/v6/Lung:GTEx/v6/Muscle_Skeletal:GTEx/v6/Nerve_Tibial:GTEx/v6/Cells_Transformed_fibroblasts:GTEx/v6/Skin_Not_Sun_Exposed_Suprapubic:GTEx/v6/Skin_Sun_Exposed_Lower_leg:GTEx/v6/Small_Intestine_Terminal_Ileum:GTEx/v6/Spleen:GTEx/v6/Stomach:GTEx/v6/Thyroid	-	Yes	Adult_Cortex:Fetal_Cortex:Left_Ventricle:Liver:GM12878:IMR90:Mesenchymal_Stem_Cell:Mesendoderm:Trophoblast-like_Cell:hESC	1.522e-15	rs10429;rs13319803;rs62242563;rs4682725;rs6441869;rs1488627;rs10429:rs13319803:rs13319803;rs62242563:rs62242563:rs10429;rs62242563:rs6441869:rs1488627:rs4682725	53
ENSG00000186446	ZNF501	3	44771088	44778575	1	protein_coding	115560	ZNF501	0.00549806	-0.302345	4	22.4	532	9.002e-63	0	eQTLcatalogue/BrainSeq_ge_brain:eQTLcatalogue/GEUVADIS_ge_LCL:eQTLcatalogue/Lepik_2017_ge_blood:eQTLcatalogue/Nedelec_2016_ge_macrophage_naive:eQTLcatalogue/Quach_2016_ge_monocyte_naive:PsychENCODE_eQTLs:DICE/B_cell_naive:DICE/T_CD4_naive_activated:eQTLGen_cis_eQTLs:BIOSQTL/BIOS_eQTL_geneLevel:CMC_SVA_cis:CMC_NoSVA_cis:GTEx/v8/Adipose_Subcutaneous:GTEx/v8/Adipose_Visceral_Omentum:GTEx/v8/Adrenal_Gland:GTEx/v8/Whole_Blood:GTEx/v8/Artery_Aorta:GTEx/v8/Artery_Coronary:GTEx/v8/Artery_Tibial:GTEx/v8/Brain_Amygdala:GTEx/v8/Brain_Caudate_basal_ganglia:GTEx/v8/Brain_Cerebellar_Hemisphere:GTEx/v8/Brain_Cerebellum:GTEx/v8/Brain_Cortex:GTEx/v8/Brain_Frontal_Cortex_BA9:GTEx/v8/Brain_Hypothalamus:GTEx/v8/Brain_Putamen_basal_ganglia:GTEx/v8/Breast_Mammary_Tissue:GTEx/v8/Heart_Atrial_Appendage:GTEx/v8/Heart_Left_Ventricle:GTEx/v8/Lung:GTEx/v8/Muscle_Skeletal:GTEx/v8/Nerve_Tibial:GTEx/v8/Prostate:GTEx/v8/Cells_Cultured_fibroblasts:GTEx/v8/Skin_Sun_Exposed_Lower_leg:GTEx/v8/Spleen:GTEx/v8/Stomach:GTEx/v8/Thyroid:GTEx/v7/Adipose_Subcutaneous:GTEx/v7/Adrenal_Gland:GTEx/v7/Artery_Aorta:GTEx/v7/Brain_Cerebellar_Hemisphere:GTEx/v7/Brain_Cerebellum:GTEx/v7/Heart_Atrial_Appendage:GTEx/v7/Lung:GTEx/v7/Muscle_Skeletal:GTEx/v7/Nerve_Tibial:GTEx/v7/Cells_Transformed_fibroblasts:GTEx/v6/Adipose_Subcutaneous:GTEx/v6/Cells_Transformed_fibroblasts	-	Yes	Left_Ventricle:Liver:GM12878:IMR90:Mesenchymal_Stem_Cell:Mesendoderm:Trophoblast-like_Cell:hESC	1.522e-15	rs13319803;rs62242563;rs1488627;rs10429;rs4682725;rs6441869;rs1488627:rs4682725:rs10429:rs13319803:rs13319803;rs62242563:rs6441869:rs62242563:rs10429	53
ENSG00000163807	KIAA1143	3	44779153	44803154	-1	protein_coding	57456	KIAA1143	0.0251025	-1.6464	4	13.69	544	5.4543e-220	0	eQTLcatalogue/BLUEPRINT_ge_monocyte:eQTLcatalogue/BLUEPRINT_ge_T-cell:eQTLcatalogue/BrainSeq_ge_brain:eQTLcatalogue/Fairfax_2012_B-cell_CD19:eQTLcatalogue/Fairfax_2014_naive:eQTLcatalogue/GENCORD_ge_LCL:eQTLcatalogue/GENCORD_ge_T-cell:eQTLcatalogue/GEUVADIS_ge_LCL:eQTLcatalogue/HipSci_ge_iPSC:eQTLcatalogue/Lepik_2017_ge_blood:eQTLcatalogue/Quach_2016_ge_monocyte_IAV:eQTLcatalogue/Quach_2016_ge_monocyte_Pam3CSK4:eQTLcatalogue/Quach_2016_ge_monocyte_R848:eQTLcatalogue/TwinsUK_ge_fat:eQTLcatalogue/TwinsUK_ge_LCL:eQTLcatalogue/TwinsUK_ge_skin:PsychENCODE_eQTLs:DICE/B_cell_naive:DICE/T_CD4_naive:DICE/T_CD8_naive:DICE/Monocyte_classical:DICE/Monocyte_non_classical:DICE/T_CD4_TFH:DICE/T_CD4_TH1:DICE/T_CD4_TH17:DICE/T_CD4_TH1_17:DICE/T_CD4_TH2:DICE/T_CD4_memory_TREG:DICE/T_CD4_naive_TREG:eQTLGen_cis_eQTLs:BIOSQTL/BIOS_eQTL_geneLevel:CMC_SVA_cis:GTEx/v8/Adipose_Subcutaneous:GTEx/v8/Adipose_Visceral_Omentum:GTEx/v8/Cells_EBV-transformed_lymphocytes:GTEx/v8/Whole_Blood:GTEx/v8/Artery_Aorta:GTEx/v8/Artery_Coronary:GTEx/v8/Artery_Tibial:GTEx/v8/Brain_Cerebellar_Hemisphere:GTEx/v8/Brain_Cerebellum:GTEx/v8/Brain_Cortex:GTEx/v8/Breast_Mammary_Tissue:GTEx/v8/Colon_Sigmoid:GTEx/v8/Colon_Transverse:GTEx/v8/Esophagus_Gastroesophageal_Junction:GTEx/v8/Esophagus_Mucosa:GTEx/v8/Esophagus_Muscularis:GTEx/v8/Heart_Atrial_Appendage:GTEx/v8/Lung:GTEx/v8/Nerve_Tibial:GTEx/v8/Ovary:GTEx/v8/Pancreas:GTEx/v8/Pituitary:GTEx/v8/Prostate:GTEx/v8/Minor_Salivary_Gland:GTEx/v8/Skin_Not_Sun_Exposed_Suprapubic:GTEx/v8/Skin_Sun_Exposed_Lower_leg:GTEx/v8/Spleen:GTEx/v8/Stomach:GTEx/v8/Testis:GTEx/v8/Thyroid:GTEx/v8/Uterus:GTEx/v8/Vagina:GTEx/v7/Adipose_Subcutaneous:GTEx/v7/Adipose_Visceral_Omentum:GTEx/v7/Cells_EBV-transformed_lymphocytes:GTEx/v7/Whole_Blood:GTEx/v7/Artery_Aorta:GTEx/v7/Artery_Coronary:GTEx/v7/Artery_Tibial:GTEx/v7/Brain_Cerebellar_Hemisphere:GTEx/v7/Brain_Cerebellum:GTEx/v7/Breast_Mammary_Tissue:GTEx/v7/Colon_Sigmoid:GTEx/v7/Colon_Transverse:GTEx/v7/Esophagus_Gastroesophageal_Junction:GTEx/v7/Esophagus_Mucosa:GTEx/v7/Esophagus_Muscularis:GTEx/v7/Heart_Atrial_Appendage:GTEx/v7/Lung:GTEx/v7/Nerve_Tibial:GTEx/v7/Ovary:GTEx/v7/Pancreas:GTEx/v7/Minor_Salivary_Gland:GTEx/v7/Skin_Not_Sun_Exposed_Suprapubic:GTEx/v7/Skin_Sun_Exposed_Lower_leg:GTEx/v7/Stomach:GTEx/v7/Thyroid:GTEx/v7/Uterus:GTEx/v7/Vagina:GTEx/v6/Adipose_Subcutaneous:GTEx/v6/Adipose_Visceral_Omentum:GTEx/v6/Cells_EBV-transformed_lymphocytes:GTEx/v6/Whole_Blood:GTEx/v6/Artery_Aorta:GTEx/v6/Artery_Tibial:GTEx/v6/Brain_Cerebellar_Hemisphere:GTEx/v6/Brain_Cerebellum:GTEx/v6/Breast_Mammary_Tissue:GTEx/v6/Esophagus_Mucosa:GTEx/v6/Nerve_Tibial:GTEx/v6/Ovary:GTEx/v6/Pancreas:GTEx/v6/Cells_Transformed_fibroblasts:GTEx/v6/Skin_Not_Sun_Exposed_Suprapubic:GTEx/v6/Skin_Sun_Exposed_Lower_leg:GTEx/v6/Thyroid	+	Yes	Fetal_Cortex:IMR90:Mesenchymal_Stem_Cell	1.522e-15	rs62242563;rs13319803;rs10429;rs6441869;rs4682725;rs1488627;rs10429:rs13319803	53
ENSG00000163808	KIF15	3	44803209	44914868	1	protein_coding	56992	KIF15	7.4695e-13	-0.317071	3	19.05	52	0.000179395	2.00661e-06	CMC_SVA_cis:GTEx/v8/Nerve_Tibial	-	Yes	Fetal_Cortex:IMR90:Mesenchymal_Stem_Cell	1.812e-15	rs62242563;rs1488627;rs13319803;rs10429:rs13319803	53
ENSG00000238958	AC098649.1	3	44834507	44834597	-1	miRNA					0	0	0					Yes	IMR90:Mesenchymal_Stem_Cell	1.051e-14	rs10429:rs13319803	53
ENSG00000169964	TMEM42	3	44903361	44907162	1	protein_coding	131616	TMEM42	0.306978	-0.0389323	0	0	345	3.907e-42	0	eQTLcatalogue/Fairfax_2014_IFN24:eQTLGen_cis_eQTLs:BIOSQTL/BIOS_eQTL_geneLevel:GTEx/v8/Adipose_Subcutaneous:GTEx/v8/Adipose_Visceral_Omentum:GTEx/v8/Adrenal_Gland:GTEx/v8/Esophagus_Mucosa:GTEx/v8/Nerve_Tibial:GTEx/v8/Pancreas:GTEx/v8/Cells_Cultured_fibroblasts:GTEx/v8/Skin_Not_Sun_Exposed_Suprapubic:GTEx/v8/Skin_Sun_Exposed_Lower_leg:GTEx/v8/Stomach:GTEx/v8/Thyroid:GTEx/v7/Adrenal_Gland:GTEx/v7/Nerve_Tibial:GTEx/v7/Cells_Transformed_fibroblasts:GTEx/v7/Stomach:GTEx/v7/Thyroid	-	Yes	Promoter_anchored_loops:Left_Ventricle:Spleen:IMR90:Mesenchymal_Stem_Cell:Mesendoderm	1.522e-15	rs13319803;rs62242563;rs10429;rs6441869;rs1488627;rs4682725:rs10429:rs13319803:rs62242563:rs10429;rs62242563:rs1488627:rs13319803	53
ENSG00000207783	MIR564	3	44903380	44903473	1	miRNA	693149	MIR564			0	0	0					Yes	Promoter_anchored_loops:Left_Ventricle:Spleen:IMR90:Mesenchymal_Stem_Cell:Mesendoderm	1.812e-15	rs4682725:rs10429:rs13319803:rs62242563:rs10429;rs62242563:rs1488627:rs13319803;rs62242563	53
ENSG00000163810	TGM4	3	44916100	44956482	1	protein_coding	7047	TGM4	1.13522e-11	0.329752	0	0	7	1.15183e-07	8.98856e-11	GTEx/v8/Skin_Sun_Exposed_Lower_leg:GTEx/v8/Testis:GTEx/v7/Skin_Sun_Exposed_Lower_leg	+	Yes	Promoter_anchored_loops:Fetal_Cortex:Left_Ventricle:Spleen:IMR90:Mesenchymal_Stem_Cell:Mesendoderm	1.812e-15	rs6441869;rs62242563:rs10429;rs62242563:rs10429:rs13319803:rs1488627:rs4682725:rs13319803;rs62242563	53
ENSG00000235845	RP11-272D20.2	3	44940670	44942417	1	antisense					0	0	112	4.4111e-07	6.30246e-05	PsychENCODE_eQTLs	+	Yes	Aorta:Left_Ventricle:Liver:Spleen:GM12878:IMR90:Mesenchymal_Stem_Cell:Mesendoderm:Trophoblast-like_Cell:hESC	1.812e-15	rs10429;rs62242563;rs10429:rs13319803:rs1488627:rs4682725:rs13319803;rs62242563:rs62242563:rs10429;rs62242563:rs6441869	53
ENSG00000163812	ZDHHC3	3	44956749	45017677	-1	protein_coding	51304	ZDHHC3	0.144015	-0.617523	0	0	139	7.7439e-14	0	eQTLcatalogue/Nedelec_2016_ge_macrophage_naive:eQTLGen_cis_eQTLs:BIOSQTL/BIOS_eQTL_geneLevel:GTEx/v8/Esophagus_Mucosa:GTEx/v8/Cells_Cultured_fibroblasts	+	Yes	Adult_Cortex:Fetal_Cortex:GM12878:IMR90:Mesenchymal_Stem_Cell:Mesendoderm:Trophoblast-like_Cell:hESC	1.522e-15	rs6441869;rs1488627;rs4682725;rs10429;rs10429:rs13319803:rs62242563:rs10429;rs62242563:rs13319803;rs62242563:rs6441869:rs1488627:rs4682725	53
ENSG00000227123	RPL12P44	3	44979165	44979974	1	pseudogene	100419392	RPL12P44			0	0	0					Yes	Adult_Cortex:Aorta:Left_Ventricle:Liver:Psoas:Spleen:GM12878:IMR90:Mesenchymal_Stem_Cell:Mesendoderm:Trophoblast-like_Cell:hESC	1.522e-15	rs6441869:rs10429:rs13319803:rs1488627:rs4682725:rs13319803;rs62242563:rs62242563:rs10429;rs62242563	53
ENSG00000075914	EXOSC7	3	45016733	45077558	1	protein_coding	23016	EXOSC7	0.0141395		0	0	305	3.60927e-44	0	eQTLcatalogue/Fairfax_2012_B-cell_CD19:eQTLcatalogue/Fairfax_2014_IFN24:eQTLcatalogue/Fairfax_2014_LPS24:eQTLcatalogue/Fairfax_2014_naive:eQTLGen_cis_eQTLs:BIOSQTL/BIOS_eQTL_geneLevel:GTEx/v8/Esophagus_Mucosa:GTEx/v8/Nerve_Tibial:GTEx/v8/Testis:GTEx/v7/Esophagus_Mucosa:GTEx/v7/Testis	+	Yes	Adult_Cortex:Fetal_Cortex:GM12878:IMR90:Mesenchymal_Stem_Cell:Mesendoderm:Trophoblast-like_Cell:hESC	1.522e-15	rs6441869;rs10429;rs1488627;rs62242563;rs13319803;rs10429:rs13319803:rs62242563:rs10429;rs62242563:rs13319803;rs62242563:rs6441869:rs1488627:rs4682725	53
ENSG00000163815	CLEC3B	3	45043040	45077563	1	protein_coding	7123	CLEC3B	0.00038011	-0.0189533	0	0	337	3.1503e-90	0	eQTLGen_cis_eQTLs:BIOSQTL/BIOS_eQTL_geneLevel:GTEx/v8/Nerve_Tibial:GTEx/v8/Cells_Cultured_fibroblasts:GTEx/v7/Nerve_Tibial	-	No		1.522e-15	rs4682725;rs10429;rs62242563;rs13319803;rs6441869	53
ENSG00000252410	RNU5B-3P	3	45075966	45076080	-1	snRNA	100147751	RNU5B-3P			0	0	0					Yes	Adult_Cortex:Fetal_Cortex	1.812e-15	rs10429:rs13319803:rs6441869	53
ENSG00000163814	CDCP1	3	45123770	45187914	-1	protein_coding	64866	CDCP1	0.0211525	1.80557	0	0	1	1.49987e-05	0.0189961	GTEx/v8/Pancreas	-	No		3.801e-08	rs6441869	53
ENSG00000249992	TMEM158	3	45265958	45267770	-1	protein_coding	25907	TMEM158	0.382809		0	0	131	3.8795e-10	0	eQTLGen_cis_eQTLs:eQTLGen_trans_eQTLs:GTEx/v7/Adipose_Visceral_Omentum	+	No		2.348e-12	rs6441869;rs7534271;rs1488627;rs4682725	5:53
ENSG00000202268	U3	3	45296902	45297112	-1	snoRNA					0	0	0					Yes	Left_Ventricle:IMR90	1.051e-14	rs10429:rs13319803:rs6441869	53
ENSG00000011376	LARS2	3	45429998	45590913	1	protein_coding	23395	LARS2	2.60644e-07	-0.65665	0	0	0					Yes	Promoter_anchored_loops	2.169e-11	rs62242563	53
ENSG00000232455	LARS2-AS1	3	45525466	45551037	-1	antisense	100885795	LARS2-AS1			0	0	0					Yes	Fetal_Cortex:IMR90:Mesenchymal_Stem_Cell:Mesendoderm	1.812e-15	rs10429:rs13319803:rs6441869	53
ENSG00000144791	LIMD1	3	45596886	45727830	1	protein_coding	8994	LIMD1	0.127771	0.27358	0	0	0					Yes	Promoter_anchored_loops:IMR90:Mesenchymal_Stem_Cell	4.111e-15	rs10429:rs13319803;rs62242563:rs62242563:rs6441869	53
ENSG00000230530	LIMD1-AS1	3	45720535	45730626	-1	antisense	644714	LIMD1-AS1			0	0	0					Yes	IMR90:Mesenchymal_Stem_Cell:Mesendoderm:Trophoblast-like_Cell	1.051e-14	rs6441869:rs10429:rs13319803	53
ENSG00000211456	SACM1L	3	45730548	45786916	1	protein_coding	22908	SACM1L	0.721902	-0.340039	0	0	0					Yes	IMR90:Mesenchymal_Stem_Cell:Mesendoderm:Trophoblast-like_Cell	1.051e-14	rs6441869:rs10429:rs13319803	53
ENSG00000244357	RN7SL145P	3	45784167	45784460	1	misc_RNA	106481753	RN7SL145P			0	0	0					Yes	Left_Ventricle:IMR90:Mesenchymal_Stem_Cell	5.37e-07	rs56029819:rs6441869	52:53
ENSG00000163818	LZTFL1	3	45864808	45957534	-1	protein_coding	54585	LZTFL1	0.194103	-1.16298	0	0	0					Yes	IMR90:Mesenchymal_Stem_Cell	5.37e-07	rs6441869	53
ENSG00000236930	RP11-852E15.1	3	45925132	45925605	-1	pseudogene					0	0	0					Yes	IMR90:Mesenchymal_Stem_Cell	5.37e-07	rs6441869	53
ENSG00000173585	CCR9	3	45927996	45944667	1	protein_coding	10803	CCR9	0.00464031	-0.458428	0	0	0					Yes	IMR90:Mesenchymal_Stem_Cell	5.37e-07	rs6441869	53
ENSG00000201635	Y_RNA	3	45944679	45944790	1	misc_RNA					0	0	0					Yes	IMR90:Mesenchymal_Stem_Cell	5.37e-07	rs6441869	53
ENSG00000163820	FYCO1	3	45959396	46037316	-1	protein_coding	79443	FYCO1	9.66913e-13	1.65562	0	0	0					Yes	IMR90:hESC	1.051e-14	rs10429:rs13319803:rs6441869:rs62242563:rs10429;rs62242563	53
ENSG00000173578	XCR1	3	46058516	46069234	-1	protein_coding	2829	XCR1	0.0978542	-0.145183	0	0	0					Yes	Mesenchymal_Stem_Cell:Trophoblast-like_Cell	5.37e-07	rs6441869	53
ENSG00000226933	NRBF2P2	3	46064788	46065648	1	pseudogene	100114903	NRBF2P2			0	0	0					Yes	Mesenchymal_Stem_Cell:Trophoblast-like_Cell	5.37e-07	rs6441869	53
ENSG00000251967	SNORD77	3	46692000	46692080	1	snoRNA	692197	SNORD77			0	0	0					Yes	Mesenchymal_Stem_Cell	2.983e-08	rs62248938	54
ENSG00000181585	TMIE	3	46742823	46752376	1	protein_coding	259236	TMIE	0.000366606	0.424249	0	0	0					Yes	Fetal_Cortex	2.36e-07	rs62248938	54
ENSG00000206549	PRSS50	3	46753605	46854064	-1	protein_coding	29122	PRSS50	2.62071e-05	-0.326074	0	0	0					Yes	GM12878:Mesenchymal_Stem_Cell	2.983e-08	rs62248938	54
ENSG00000188086	PRSS45	3	46783582	46854048	-1	protein_coding	377047	PRSS45	8.77665e-05	0.0854542	0	0	0					Yes	GM12878:Mesenchymal_Stem_Cell	2.983e-08	rs62248938	54
ENSG00000238013	RP11-427P5.2	3	46839613	46839880	1	pseudogene					0	0	0					Yes	GM12878:Mesenchymal_Stem_Cell	2.983e-08	rs62248938	54
ENSG00000226074	PRSS44	3	46850849	46854048	-1	pseudogene	729756	PRSS44			0	0	0					Yes	GM12878:Mesenchymal_Stem_Cell	2.983e-08	rs62248938	54
ENSG00000178055	PRSS42	3	46871032	46875585	-1	protein_coding	339906	PRSS42	4.68321e-05	0.200179	0	0	0					Yes	GM12878:Mesenchymal_Stem_Cell	2.983e-08	rs62248938	54
ENSG00000160808	MYL3	3	46899362	46923659	-1	protein_coding	4634	MYL3	0.888081	-0.0480032	0	0	0					Yes	Mesenchymal_Stem_Cell	2.983e-08	rs62248938	54
ENSG00000268537	AC109583.1	3	46927699	46930171	-1	protein_coding					0	0	0					Yes	Mesenchymal_Stem_Cell	2.983e-08	rs62248938	54
ENSG00000236409	NRADDP	3	47053032	47054636	1	pseudogene	100129354	NRADDP			0	0	0					Yes	GM12878:IMR90:Mesenchymal_Stem_Cell:Mesendoderm:Trophoblast-like_Cell:hESC	2.983e-08	rs62248938	54
ENSG00000181555	SETD2	3	47057919	47205457	-1	protein_coding	29072	SETD2	0.999993		0	0	0					Yes	GM12878:IMR90:Mesenchymal_Stem_Cell:Mesendoderm:hESC	2.983e-08	rs62248938	54
ENSG00000251938	snoU13	3	47130098	47130169	1	snoRNA					0	0	0					Yes	GM12878:IMR90:Mesenchymal_Stem_Cell:Mesendoderm:hESC	2.983e-08	rs62248938	54
ENSG00000227398	KIF9-AS1	3	47205987	47288091	1	antisense	285352	KIF9-AS1			0	0	0					Yes	GM12878:IMR90:Mesenchymal_Stem_Cell:Mesendoderm:hESC	2.983e-08	rs62248938	54
ENSG00000088727	KIF9	3	47269516	47324941	-1	protein_coding	64147	KIF9	2.17357e-11	-0.884597	0	0	0					Yes	Promoter_anchored_loops:Liver:GM12878:IMR90:Mesenchymal_Stem_Cell:Mesendoderm:Trophoblast-like_Cell:hESC	2.36e-07	rs62248938	54
ENSG00000239128	snoU13	3	47292013	47292116	-1	snoRNA					0	0	0					Yes	Liver:GM12878:IMR90:Mesenchymal_Stem_Cell:Mesendoderm:Trophoblast-like_Cell:hESC	2.983e-08	rs62248938	54
ENSG00000114648	KLHL18	3	47324407	47388306	1	protein_coding	23276	KLHL18	0.984175	-2.19672	0	0	0					Yes	Promoter_anchored_loops:Liver:GM12878:IMR90:Mesenchymal_Stem_Cell:Mesendoderm:Trophoblast-like_Cell:hESC	2.36e-07	rs62248938	54
ENSG00000260236	RP11-708J19.1	3	47420579	47422489	-1	antisense					0	0	0					Yes	Adult_Cortex:Fetal_Cortex:GM12878:IMR90:Mesenchymal_Stem_Cell:Mesendoderm:hESC	2.983e-08	rs62248938:rs990211:rs6790914	54:55
ENSG00000076201	PTPN23	3	47422501	47454931	1	protein_coding	25930	PTPN23	0.647597	-0.608057	0	0	0					Yes	Adult_Cortex:Fetal_Cortex:GM12878:IMR90:Mesenchymal_Stem_Cell:Mesendoderm:hESC	2.983e-08	rs62248938:rs990211:rs6790914	54:55
ENSG00000114650	SCAP	3	47455203	47518616	-1	protein_coding	22937	SCAP	0.0225548		0	0	12	1.9229e-08	1.37212e-17	eQTLGen_cis_eQTLs:GTEx/v8/Skin_Not_Sun_Exposed_Suprapubic	-	Yes	Promoter_anchored_loops:IMR90:Mesenchymal_Stem_Cell	2.983e-08	rs62248938	54
ENSG00000238350	snoU13	3	47507839	47507938	1	snoRNA					0	0	0					Yes	Promoter_anchored_loops:IMR90:Mesenchymal_Stem_Cell		rs62248938	54
ENSG00000163832	ELP6	3	47537130	47555251	-1	protein_coding	54859	ELP6	0.0035079	-0.229447	0	0	0					Yes	Promoter_anchored_loops:Liver:GM12878:IMR90:Mesenchymal_Stem_Cell	2.641e-07	rs62248938	54
ENSG00000271161	RP11-708J19.2	3	47541331	47541897	1	pseudogene					0	0	0					Yes	Promoter_anchored_loops:Liver:GM12878:IMR90:Mesenchymal_Stem_Cell	2.641e-07	rs62248938	54
ENSG00000272110	Y_RNA	3	47542573	47542672	1	misc_RNA					0	0	0					Yes	Promoter_anchored_loops:Liver:GM12878:IMR90:Mesenchymal_Stem_Cell	2.641e-07	rs62248938	54
ENSG00000266443	AC099778.1	3	47581504	47581590	-1	miRNA					0	0	0					Yes	Adult_Cortex:Fetal_Cortex:IMR90:Mesenchymal_Stem_Cell:Mesendoderm:Trophoblast-like_Cell:hESC	3.643e-16	rs62248938:rs990211:rs6790914:rs35713889:rs9831648	54:55
ENSG00000244732	RN7SL870P	3	47601721	47602014	-1	misc_RNA	106481155	RN7SL870P			0	0	0					Yes	Promoter_anchored_loops:Liver:IMR90:Mesenchymal_Stem_Cell:Mesendoderm:Trophoblast-like_Cell:hESC	2.641e-07	rs62248938	54
ENSG00000114646	CSPG5	3	47603729	47622282	-1	protein_coding	10675	CSPG5	0.41483	-0.836073	0	0	0					Yes	Liver:IMR90:Mesenchymal_Stem_Cell:Mesendoderm:Trophoblast-like_Cell:hESC	2.641e-07	rs62248938	54
ENSG00000173473	SMARCC1	3	47626762	47823596	-1	protein_coding	6599	SMARCC1	1	-1.10286	0	0	0					Yes	Promoter_anchored_loops:Liver:IMR90:Mesenchymal_Stem_Cell:hESC	2.981e-07	rs62248938	54
ENSG00000214773	RP11-717D12.1	3	47643205	47646167	-1	sense_intronic					0	0	0					Yes	Aorta:Left_Ventricle:Liver:GM12878:IMR90:Mesenchymal_Stem_Cell:Mesendoderm:Trophoblast-like_Cell:hESC	2.641e-07	rs62248938	54
ENSG00000235695	RP11-395P16.1	3	47705116	47705424	1	pseudogene					0	0	0					Yes	Left_Ventricle:Liver:GM12878:IMR90:Mesenchymal_Stem_Cell:Mesendoderm:Trophoblast-like_Cell:hESC	2.641e-07	rs62248938	54
ENSG00000266457	AC026318.1	3	47810601	47810701	1	miRNA					0	0	0					Yes	Liver:IMR90:Mesenchymal_Stem_Cell:hESC	2.981e-07	rs62248938	54
ENSG00000132153	DHX30	3	47844399	47891685	1	protein_coding	22907	DHX30	0.999999		0	0	0					Yes	Aorta:Left_Ventricle:Liver:GM12878:IMR90:Mesenchymal_Stem_Cell:Trophoblast-like_Cell:hESC	9.737e-07	rs62248938	54
ENSG00000221585	MIR1226	3	47891045	47891119	1	miRNA	100302232	MIR1226			0	0	0					Yes	Promoter_anchored_loops:IMR90:Mesenchymal_Stem_Cell	1.01e-07	rs62248938:rs990211:rs6790914	54:55
ENSG00000047849	MAP4	3	47892182	48130769	-1	protein_coding	4134	MAP4	0.998849	-0.836309	0	0	5	1.0007e-07	0.000345521	eQTLGen_cis_eQTLs	-	Yes	Promoter_anchored_loops:IMR90:Mesenchymal_Stem_Cell	2.641e-07	rs62248938;rs6790914:rs35713889:rs62248938	54:55
ENSG00000199591	Y_RNA	3	47973298	47973404	-1	misc_RNA					0	0	0					Yes	Aorta:Left_Ventricle:Liver:GM12878:IMR90:Mesenchymal_Stem_Cell:Mesendoderm:Trophoblast-like_Cell:hESC	9.737e-07	rs62248938	54
ENSG00000224895	VPS26BP1	3	48001817	48002571	-1	pseudogene	100421729	VPS26BP1			0	0	0					Yes	Aorta:Left_Ventricle:Liver:GM12878:IMR90:Mesenchymal_Stem_Cell:Mesendoderm:Trophoblast-like_Cell:hESC	2.841e-05	rs62248938	54
ENSG00000270285	RP11-1029M24.4	3	48080757	48080980	1	pseudogene					0	0	0					Yes	IMR90:Mesenchymal_Stem_Cell	9.737e-07	rs62248938	54
ENSG00000265078	RN7SL664P	3	48136293	48136595	-1	misc_RNA	106479464	RN7SL664P			0	0	0					Yes	Promoter_anchored_loops:IMR90:Mesenchymal_Stem_Cell	9.737e-07	rs6790914:rs35713889:rs62248938	54:55
ENSG00000236768	RP11-1029M24.1	3	48162159	48162705	-1	pseudogene					0	0	0					Yes	IMR90:Mesenchymal_Stem_Cell:Mesendoderm:Trophoblast-like_Cell:hESC	9.737e-07	rs62248938	54
ENSG00000164045	CDC25A	3	48198636	48229892	-1	protein_coding	993	CDC25A	0.979698	-0.724001	0	0	210	2.69711e-07	1.6423e-73	GTEx/v8/Adipose_Subcutaneous:GTEx/v8/Artery_Tibial:GTEx/v8/Brain_Cerebellar_Hemisphere:GTEx/v8/Muscle_Skeletal:GTEx/v8/Pancreas:GTEx/v8/Pituitary:GTEx/v8/Stomach:GTEx/v8/Thyroid:GTEx/v7/Adipose_Subcutaneous:GTEx/v7/Artery_Tibial:GTEx/v7/Muscle_Skeletal:GTEx/v7/Thyroid:GTEx/v6/Artery_Tibial:GTEx/v6/Skin_Sun_Exposed_Lower_leg	-	Yes	Promoter_anchored_loops:Liver:GM12878:IMR90:Mesenchymal_Stem_Cell:Mesendoderm:Trophoblast-like_Cell	1.026e-16	rs990211;rs6790914;rs9831648;rs62248938;rs6790914:rs990211:rs62248938	54:55
ENSG00000235627	SNRPFP4	3	48202666	48202907	1	pseudogene	100874412	SNRPFP4			0	0	0					Yes	Promoter_anchored_loops:Liver:GM12878:IMR90:Mesenchymal_Stem_Cell:Mesendoderm:Trophoblast-like_Cell	4.75e-08	rs990211:rs6790914:rs62248938	54:55
ENSG00000253056	RNU7-128P	3	48221818	48221879	1	snRNA	106480819	RNU7-128P			0	0	0					Yes	Liver:GM12878:IMR90:Mesenchymal_Stem_Cell:Mesendoderm:Trophoblast-like_Cell	9.737e-07	rs62248938	54
ENSG00000231884	NDUFB1P1	3	48223037	48223216	1	pseudogene	100190952	NDUFB1P1			0	0	0					Yes	Liver:GM12878:IMR90:Mesenchymal_Stem_Cell:Mesendoderm:Trophoblast-like_Cell	9.737e-07	rs62248938	54
ENSG00000265483	MIR4443	3	48238054	48238106	1	miRNA	100616407	MIR4443			0	0	0					Yes	Promoter_anchored_loops:Liver:GM12878:IMR90:Mesenchymal_Stem_Cell:Mesendoderm:Trophoblast-like_Cell	1.151e-07	rs6790914:rs990211:rs62248938	54:55
ENSG00000164047	CAMP	3	48264837	48266981	1	protein_coding	820	CAMP	0.0896557	0.173576	0	0	2	0.000164654	0.0137391	GTEx/v7/Adipose_Subcutaneous	-	Yes	Promoter_anchored_loops:Adult_Cortex	1.096e-16	rs6790914;rs9831648:rs6790914	55
ENSG00000164048	ZNF589	3	48282590	48340743	1	protein_coding	51385	ZNF589	6.50061e-07	-0.372176	0	0	277	9.6354e-140	0	eQTLcatalogue/TwinsUK_ge_skin:eQTLGen_cis_eQTLs:GTEx/v8/Adipose_Subcutaneous:GTEx/v8/Adipose_Visceral_Omentum:GTEx/v8/Adrenal_Gland:GTEx/v8/Whole_Blood:GTEx/v8/Artery_Aorta:GTEx/v8/Artery_Tibial:GTEx/v8/Brain_Cerebellar_Hemisphere:GTEx/v8/Brain_Cortex:GTEx/v8/Brain_Spinal_cord_cervical_c-1:GTEx/v8/Breast_Mammary_Tissue:GTEx/v8/Esophagus_Gastroesophageal_Junction:GTEx/v8/Esophagus_Mucosa:GTEx/v8/Esophagus_Muscularis:GTEx/v8/Heart_Atrial_Appendage:GTEx/v8/Heart_Left_Ventricle:GTEx/v8/Lung:GTEx/v8/Nerve_Tibial:GTEx/v8/Pancreas:GTEx/v8/Pituitary:GTEx/v8/Minor_Salivary_Gland:GTEx/v8/Skin_Not_Sun_Exposed_Suprapubic:GTEx/v8/Skin_Sun_Exposed_Lower_leg:GTEx/v8/Stomach:GTEx/v8/Testis:GTEx/v8/Thyroid:GTEx/v7/Adipose_Subcutaneous:GTEx/v7/Whole_Blood:GTEx/v7/Artery_Tibial:GTEx/v7/Brain_Cerebellar_Hemisphere:GTEx/v7/Brain_Cerebellum:GTEx/v7/Colon_Transverse:GTEx/v7/Heart_Atrial_Appendage:GTEx/v7/Heart_Left_Ventricle:GTEx/v7/Lung:GTEx/v7/Nerve_Tibial:GTEx/v7/Skin_Not_Sun_Exposed_Suprapubic:GTEx/v7/Skin_Sun_Exposed_Lower_leg:GTEx/v7/Stomach:GTEx/v7/Testis:GTEx/v7/Thyroid:GTEx/v6/Colon_Transverse:GTEx/v6/Nerve_Tibial:GTEx/v6/Testis	-	Yes	Promoter_anchored_loops:Adult_Cortex:Fetal_Cortex:Left_Ventricle:Liver:GM12878:IMR90:Mesenchymal_Stem_Cell:Trophoblast-like_Cell	1.384e-17	rs6790914;rs62248938;rs35713889;rs990211;rs9831648;rs6790914:rs990211:rs9831648:rs62248938:rs35713889	54:55
ENSG00000229759	MRPS18AP1	3	48297840	48298428	-1	pseudogene	359761	MRPS18AP1			0	0	268	2.026e-34	0	eQTLGen_cis_eQTLs:GTEx/v8/Adipose_Subcutaneous:GTEx/v8/Whole_Blood:GTEx/v8/Artery_Coronary:GTEx/v8/Artery_Tibial:GTEx/v8/Brain_Cerebellum:GTEx/v8/Brain_Spinal_cord_cervical_c-1:GTEx/v8/Breast_Mammary_Tissue:GTEx/v8/Esophagus_Gastroesophageal_Junction:GTEx/v8/Esophagus_Mucosa:GTEx/v8/Esophagus_Muscularis:GTEx/v8/Heart_Atrial_Appendage:GTEx/v8/Lung:GTEx/v8/Muscle_Skeletal:GTEx/v8/Nerve_Tibial:GTEx/v8/Pancreas:GTEx/v8/Pituitary:GTEx/v8/Prostate:GTEx/v8/Cells_Cultured_fibroblasts:GTEx/v8/Skin_Not_Sun_Exposed_Suprapubic:GTEx/v8/Skin_Sun_Exposed_Lower_leg:GTEx/v8/Stomach:GTEx/v8/Testis:GTEx/v8/Thyroid:GTEx/v7/Adipose_Subcutaneous:GTEx/v7/Whole_Blood:GTEx/v7/Artery_Tibial:GTEx/v7/Brain_Cerebellum:GTEx/v7/Esophagus_Gastroesophageal_Junction:GTEx/v7/Esophagus_Muscularis:GTEx/v7/Lung:GTEx/v7/Nerve_Tibial:GTEx/v7/Cells_Transformed_fibroblasts:GTEx/v7/Skin_Not_Sun_Exposed_Suprapubic:GTEx/v7/Skin_Sun_Exposed_Lower_leg:GTEx/v7/Stomach:GTEx/v7/Testis:GTEx/v7/Thyroid:GTEx/v6/Adipose_Subcutaneous:GTEx/v6/Whole_Blood:GTEx/v6/Artery_Tibial:GTEx/v6/Esophagus_Muscularis:GTEx/v6/Muscle_Skeletal:GTEx/v6/Skin_Sun_Exposed_Lower_leg:GTEx/v6/Thyroid	-	Yes	Promoter_anchored_loops:Left_Ventricle:Liver:GM12878:IMR90:Mesenchymal_Stem_Cell:Trophoblast-like_Cell	1.384e-17	rs62248938;rs990211;rs6790914;rs9831648;rs35713889;rs6790914:rs990211:rs35713889:rs62248938	54:55
ENSG00000199476	Y_RNA	3	48330077	48330184	1	misc_RNA					0	0	0					Yes	Adult_Cortex:Fetal_Cortex	3.643e-16	rs6790914:rs9831648:rs990211	55
ENSG00000228638	FCF1P2	3	48332283	48332865	-1	pseudogene	101060195	FCF1P2			0	0	265	6.2668e-19	0	eQTLGen_cis_eQTLs:GTEx/v8/Adipose_Subcutaneous:GTEx/v8/Whole_Blood:GTEx/v8/Artery_Aorta:GTEx/v8/Esophagus_Gastroesophageal_Junction:GTEx/v8/Skin_Not_Sun_Exposed_Suprapubic:GTEx/v8/Stomach:GTEx/v8/Thyroid:GTEx/v7/Adipose_Subcutaneous:GTEx/v7/Thyroid	+	Yes	Adult_Cortex:Fetal_Cortex	1.384e-17	rs62248938;rs35713889;rs990211;rs6790914;rs9831648;rs6790914:rs9831648:rs990211	54:55
ENSG00000172113	NME6	3	48334754	48343175	-1	protein_coding	10201	NME6	9.21636e-05	-0.182941	0	0	276	2.1784e-29	0	eQTLGen_cis_eQTLs:GTEx/v8/Adipose_Subcutaneous:GTEx/v8/Whole_Blood:GTEx/v8/Artery_Aorta:GTEx/v8/Esophagus_Muscularis:GTEx/v8/Muscle_Skeletal:GTEx/v8/Nerve_Tibial:GTEx/v8/Pancreas:GTEx/v8/Cells_Cultured_fibroblasts:GTEx/v8/Skin_Sun_Exposed_Lower_leg:GTEx/v8/Thyroid:GTEx/v7/Adipose_Subcutaneous:GTEx/v7/Artery_Aorta:GTEx/v7/Esophagus_Muscularis:GTEx/v7/Heart_Left_Ventricle:GTEx/v7/Cells_Transformed_fibroblasts:GTEx/v7/Skin_Sun_Exposed_Lower_leg:GTEx/v6/Adipose_Subcutaneous:GTEx/v6/Cells_Transformed_fibroblasts:GTEx/v6/Skin_Sun_Exposed_Lower_leg	+	Yes	Promoter_anchored_loops:Fetal_Cortex	1.384e-17	rs35713889;rs990211;rs6790914;rs9831648;rs62248938;rs6790914:rs990211:rs9831648	54:55
ENSG00000229453	SPINK8	3	48348336	48369831	-1	protein_coding	646424	SPINK8	0.00112129	-0.205479	0	0	0					Yes	Promoter_anchored_loops:Mesenchymal_Stem_Cell	9.737e-07	rs6790914:rs35713889:rs62248938	54:55
ENSG00000252466	MIR2115	3	48357850	48357949	-1	miRNA	100313840	MIR2115			0	0	0					Yes	Promoter_anchored_loops	1.151e-07	rs6790914:rs990211	55
ENSG00000164049	FBXW12	3	48413709	48442666	1	protein_coding	285231	FBXW12	1.97458e-07	0.783335	0	0	33	0.000162296	2.97167e-11	GTEx/v8/Esophagus_Mucosa:GTEx/v8/Testis	-	Yes	Promoter_anchored_loops	1.384e-17	rs62248938;rs990211;rs9831648;rs6790914:rs35713889:rs9831648	54:55
ENSG00000164050	PLXNB1	3	48445261	48471594	-1	protein_coding	5364	PLXNB1	0.850195		0	0	36	0.000210172	0.000576498	GTEx/v8/Esophagus_Mucosa:GTEx/v8/Muscle_Skeletal	+	Yes	Adult_Cortex:Fetal_Cortex:IMR90	3.643e-16	rs990211;rs6790914;rs9831648;rs990211:rs6790914:rs35713889:rs9831648;rs990211:rs9831648:rs62248938	54:55
ENSG00000164051	CCDC51	3	48473574	48481866	-1	protein_coding	79714	CCDC51	1.46056e-06	0.0859331	0	0	0					Yes	Promoter_anchored_loops:Adult_Cortex:Fetal_Cortex:Aorta:Left_Ventricle:Liver:GM12878:IMR90:Mesenchymal_Stem_Cell:Trophoblast-like_Cell	3.643e-16	rs6790914:rs990211:rs9831648:rs9871654:rs62248938:rs35713889	54:55
ENSG00000232112	TMA7	3	48481667	48485616	1	protein_coding	51372	TMA7	0.0100073	0.321268	0	0	230	1.608e-16	0	PsychENCODE_eQTLs:DICE/T_CD4_TH1_17:eQTLGen_cis_eQTLs:GTEx/v8/Brain_Cerebellar_Hemisphere:GTEx/v8/Brain_Cerebellum:GTEx/v8/Brain_Cortex:GTEx/v8/Heart_Left_Ventricle:GTEx/v8/Muscle_Skeletal:GTEx/v8/Skin_Sun_Exposed_Lower_leg:GTEx/v8/Testis:GTEx/v7/Brain_Cerebellum:GTEx/v7/Heart_Atrial_Appendage:GTEx/v7/Heart_Left_Ventricle:GTEx/v7/Muscle_Skeletal:GTEx/v7/Testis:GTEx/v6/Muscle_Skeletal	+	Yes	Promoter_anchored_loops:Adult_Cortex:Fetal_Cortex:Aorta:Left_Ventricle:Liver:GM12878:IMR90:Mesenchymal_Stem_Cell:Trophoblast-like_Cell	1.384e-17	rs990211;rs9831648;rs6790914;rs62248938;rs35713889;rs6790914:rs990211:rs9831648:rs9871654:rs62248938:rs35713889	54:55
ENSG00000244380	RP11-24C3.2	3	48481762	48488060	-1	antisense					0	0	0					Yes	Promoter_anchored_loops:Adult_Cortex:Fetal_Cortex:Aorta:Left_Ventricle:Liver:GM12878:IMR90:Mesenchymal_Stem_Cell:Trophoblast-like_Cell	3.643e-16	rs6790914:rs990211:rs9831648:rs9871654:rs62248938:rs35713889	54:55
ENSG00000164053	ATRIP	3	48488114	48507115	1	protein_coding	84126	ATRIP	0.00148698		0	0	324	7.50297e-70	0	eQTLcatalogue/HipSci_ge_iPSC:eQTLGen_cis_eQTLs:BIOSQTL/BIOS_eQTL_geneLevel:GTEx/v8/Whole_Blood:GTEx/v8/Artery_Tibial:GTEx/v8/Brain_Cerebellar_Hemisphere:GTEx/v8/Esophagus_Mucosa:GTEx/v8/Esophagus_Muscularis:GTEx/v8/Heart_Atrial_Appendage:GTEx/v8/Muscle_Skeletal:GTEx/v8/Nerve_Tibial:GTEx/v8/Skin_Not_Sun_Exposed_Suprapubic:GTEx/v8/Skin_Sun_Exposed_Lower_leg:GTEx/v7/Esophagus_Mucosa:GTEx/v7/Nerve_Tibial:GTEx/v7/Skin_Sun_Exposed_Lower_leg:GTEx/v6/Esophagus_Muscularis	+	Yes	Promoter_anchored_loops:Adult_Cortex:Fetal_Cortex:Aorta:Left_Ventricle:Liver:GM12878:IMR90:Mesenchymal_Stem_Cell:Trophoblast-like_Cell	1.628e-17	rs35713889;rs6790914;rs990211;rs9831648;rs6790914:rs990211:rs9831648:rs9871654:rs62248938:rs35713889	54:55
ENSG00000213689	TREX1	3	48506445	48509044	1	protein_coding	11277	TREX1	0.0933407	-0.110328	0	0	349	1.1834e-98	0	PsychENCODE_eQTLs:eQTLGen_cis_eQTLs:BIOSQTL/BIOS_eQTL_geneLevel:xQTLServer_eQTLs:CMC_SVA_cis:CMC_NoSVA_cis:GTEx/v8/Adipose_Subcutaneous:GTEx/v8/Adipose_Visceral_Omentum:GTEx/v8/Whole_Blood:GTEx/v8/Artery_Aorta:GTEx/v8/Artery_Tibial:GTEx/v8/Brain_Caudate_basal_ganglia:GTEx/v8/Brain_Frontal_Cortex_BA9:GTEx/v8/Brain_Nucleus_accumbens_basal_ganglia:GTEx/v8/Breast_Mammary_Tissue:GTEx/v8/Colon_Sigmoid:GTEx/v8/Colon_Transverse:GTEx/v8/Esophagus_Gastroesophageal_Junction:GTEx/v8/Esophagus_Mucosa:GTEx/v8/Esophagus_Muscularis:GTEx/v8/Heart_Left_Ventricle:GTEx/v8/Liver:GTEx/v8/Muscle_Skeletal:GTEx/v8/Nerve_Tibial:GTEx/v8/Pancreas:GTEx/v8/Prostate:GTEx/v8/Cells_Cultured_fibroblasts:GTEx/v8/Spleen:GTEx/v8/Stomach:GTEx/v8/Thyroid:GTEx/v7/Adipose_Visceral_Omentum:GTEx/v7/Adrenal_Gland:GTEx/v7/Artery_Aorta:GTEx/v7/Colon_Sigmoid:GTEx/v7/Colon_Transverse:GTEx/v7/Esophagus_Mucosa:GTEx/v7/Esophagus_Muscularis:GTEx/v7/Muscle_Skeletal:GTEx/v7/Cells_Transformed_fibroblasts:GTEx/v7/Testis:GTEx/v7/Thyroid	+	Yes	Promoter_anchored_loops:Fetal_Cortex:Aorta:Left_Ventricle:Liver:GM12878:IMR90:Mesenchymal_Stem_Cell:Trophoblast-like_Cell	1.384e-17	rs990211;rs9831648;rs62248938;rs6790914;rs35713889;rs6790914:rs990211:rs62248938:rs35713889	54:55
ENSG00000164054	SHISA5	3	48509197	48542259	-1	protein_coding	51246	SHISA5	9.94272e-08	-0.44203	0	0	320	4.84e-15	0	PsychENCODE_eQTLs:eQTLGen_cis_eQTLs:BIOSQTL/BIOS_eQTL_geneLevel:GTEx/v8/Lung:GTEx/v8/Muscle_Skeletal:GTEx/v8/Cells_Cultured_fibroblasts:GTEx/v8/Skin_Not_Sun_Exposed_Suprapubic:GTEx/v8/Skin_Sun_Exposed_Lower_leg:GTEx/v7/Muscle_Skeletal:GTEx/v7/Cells_Transformed_fibroblasts	+	Yes	Promoter_anchored_loops	1.384e-17	rs990211;rs9831648;rs62248938;rs6790914;rs6790914:rs35713889	54:55
ENSG00000264209	AC104448.1	3	48529745	48529838	-1	miRNA					0	0	0					Yes	Promoter_anchored_loops	3.739e-14	rs6790914:rs35713889:rs9831648	55
ENSG00000114268	PFKFB4	3	48555117	48599448	-1	protein_coding	5210	PFKFB4	0.000321134	-0.13132	0	0	10	1.995e-07	0.000654981	eQTLGen_cis_eQTLs:GTEx/v8/Whole_Blood	+	Yes	Promoter_anchored_loops:GM12878:IMR90:Mesenchymal_Stem_Cell	1.83e-08	rs6790914;rs990211:rs6790914:rs35713889	55
ENSG00000145040	UCN2	3	48599160	48601206	-1	protein_coding	90226	UCN2	0.157236	0.00632673	0	0	5	0.000145684	0.00573708	PsychENCODE_eQTLs:GTEx/v8/Artery_Tibial:GTEx/v8/Brain_Cerebellum	-	Yes	Promoter_anchored_loops	1.071e-08	rs9831648;rs990211;rs6790914;rs6790914:rs35713889:rs990211	55
ENSG00000114270	COL7A1	3	48601506	48632700	-1	protein_coding	1294	COL7A1	2.10611e-18		0	0	25	2.23557e-07	0.000158332	BIOSQTL/BIOS_eQTL_geneLevel	+	Yes	Promoter_anchored_loops	1.151e-07	rs6790914;rs6790914:rs990211	55
ENSG00000211535	MIR711	3	48616335	48616410	-1	miRNA	100313843	MIR711			0	0	0					Yes	Promoter_anchored_loops:Adult_Cortex:Fetal_Cortex	3.643e-16	rs990211:rs6790914:rs35713889:rs9831648	55
ENSG00000010256	UQCRC1	3	48636435	48648409	-1	protein_coding	7384	UQCRC1	0.132467	-0.703758	0	0	2		0.049	CMC_NoSVA_cis	+	Yes	Promoter_anchored_loops:Adult_Cortex:IMR90	3.623e-14	rs990211;rs35713889:rs990211:rs6790914:rs9831648	55
ENSG00000183396	TMEM89	3	48658192	48659288	-1	protein_coding	440955	TMEM89	0.711076	-0.325142	0	0	42	6.7302e-05	3.40552e-24	GTEx/v8/Artery_Tibial	-	Yes	Promoter_anchored_loops:IMR90	1.026e-16	rs9831648;rs6797299;rs6790914:rs9831648:rs35713889:rs990211	55
ENSG00000225697	SLC26A6	3	48663156	48672926	-1	protein_coding	65010	SLC26A6	3.31045e-05	-0.384056	0	0	162	1.6269e-39	0	eQTLcatalogue/Fairfax_2012_B-cell_CD19:eQTLcatalogue/GEUVADIS_ge_LCL:eQTLcatalogue/Quach_2016_ge_monocyte_IAV:eQTLcatalogue/Quach_2016_ge_monocyte_LPS:eQTLcatalogue/Quach_2016_ge_monocyte_naive:eQTLcatalogue/Quach_2016_ge_monocyte_Pam3CSK4:eQTLcatalogue/Quach_2016_ge_monocyte_R848:eQTLGen_cis_eQTLs:BIOSQTL/BIOS_eQTL_geneLevel:GTEx/v8/Adipose_Subcutaneous:GTEx/v8/Lung:GTEx/v8/Muscle_Skeletal:GTEx/v8/Nerve_Tibial:GTEx/v8/Thyroid:GTEx/v7/Adipose_Subcutaneous:GTEx/v7/Lung:GTEx/v7/Muscle_Skeletal:GTEx/v7/Thyroid	+	Yes	Promoter_anchored_loops:Adult_Cortex:Fetal_Cortex:IMR90	3.643e-16	rs6790914;rs990211:rs6790914:rs9831648:rs35713889	55
ENSG00000008300	CELSR3	3	48673902	48700348	-1	protein_coding	1951	CELSR3	0.999656	-0.878908	0	0	375	3.9556e-19	0	eQTLGen_cis_eQTLs:BIOSQTL/BIOS_eQTL_geneLevel:GTEx/v8/Adipose_Subcutaneous:GTEx/v8/Artery_Aorta:GTEx/v8/Artery_Tibial:GTEx/v8/Colon_Transverse:GTEx/v8/Muscle_Skeletal:GTEx/v7/Adipose_Subcutaneous:GTEx/v7/Artery_Tibial:GTEx/v6/Adipose_Subcutaneous	-	Yes	Promoter_anchored_loops:Adult_Cortex:Fetal_Cortex:IMR90	1.384e-17	rs6790914;rs990211;rs9831648;rs6797299;rs6790914:rs990211:rs9831648:rs35713889	55
ENSG00000263898	MIR4793	3	48681627	48681713	-1	miRNA	100616112	MIR4793			0	0	0					Yes	Promoter_anchored_loops:IMR90	1.535e-16	rs35713889:rs990211:rs6790914:rs9831648:rs6797299	55
ENSG00000228350	RP11-148G20.1	3	48701209	48706607	1	antisense	102724368	LINC02585			0	0	0					Yes	Promoter_anchored_loops:IMR90	1.83e-08	rs990211:rs6790914:rs35713889	55
ENSG00000213672	NCKIPSD	3	48701364	48723797	-1	protein_coding	51517	NCKIPSD	0.00713136	-0.551018	1	16.5	468	0	0	eQTLcatalogue/Alasoo_2018_ge_macrophage_naive:eQTLcatalogue/BLUEPRINT_ge_monocyte:eQTLcatalogue/BLUEPRINT_ge_neutrophil:eQTLcatalogue/BLUEPRINT_ge_T-cell:eQTLcatalogue/BrainSeq_ge_brain:eQTLcatalogue/CEDAR_monocyte_CD14:eQTLcatalogue/CEDAR_platelet:eQTLcatalogue/CEDAR_T-cell_CD4:eQTLcatalogue/CEDAR_transverse_colon:eQTLcatalogue/Fairfax_2012_B-cell_CD19:eQTLcatalogue/Fairfax_2014_IFN24:eQTLcatalogue/Fairfax_2014_LPS24:eQTLcatalogue/Fairfax_2014_LPS2:eQTLcatalogue/Fairfax_2014_naive:eQTLcatalogue/GENCORD_ge_fibroblast:eQTLcatalogue/GEUVADIS_ge_LCL:eQTLcatalogue/Lepik_2017_ge_blood:eQTLcatalogue/Nedelec_2016_ge_macrophage_naive:eQTLcatalogue/TwinsUK_ge_blood:eQTLcatalogue/TwinsUK_ge_fat:eQTLcatalogue/TwinsUK_ge_LCL:eQTLcatalogue/TwinsUK_ge_skin:PsychENCODE_eQTLs:eQTLGen_cis_eQTLs:BIOSQTL/BIOS_eQTL_geneLevel:xQTLServer_eQTLs:CMC_SVA_cis:CMC_NoSVA_cis:GTEx/v8/Adipose_Subcutaneous:GTEx/v8/Adipose_Visceral_Omentum:GTEx/v8/Adrenal_Gland:GTEx/v8/Whole_Blood:GTEx/v8/Artery_Aorta:GTEx/v8/Artery_Coronary:GTEx/v8/Artery_Tibial:GTEx/v8/Brain_Amygdala:GTEx/v8/Brain_Anterior_cingulate_cortex_BA24:GTEx/v8/Brain_Caudate_basal_ganglia:GTEx/v8/Brain_Cerebellar_Hemisphere:GTEx/v8/Brain_Cerebellum:GTEx/v8/Brain_Cortex:GTEx/v8/Brain_Frontal_Cortex_BA9:GTEx/v8/Brain_Hippocampus:GTEx/v8/Brain_Hypothalamus:GTEx/v8/Brain_Nucleus_accumbens_basal_ganglia:GTEx/v8/Brain_Putamen_basal_ganglia:GTEx/v8/Brain_Spinal_cord_cervical_c-1:GTEx/v8/Brain_Substantia_nigra:GTEx/v8/Breast_Mammary_Tissue:GTEx/v8/Colon_Sigmoid:GTEx/v8/Colon_Transverse:GTEx/v8/Esophagus_Gastroesophageal_Junction:GTEx/v8/Esophagus_Mucosa:GTEx/v8/Esophagus_Muscularis:GTEx/v8/Heart_Atrial_Appendage:GTEx/v8/Heart_Left_Ventricle:GTEx/v8/Liver:GTEx/v8/Lung:GTEx/v8/Muscle_Skeletal:GTEx/v8/Nerve_Tibial:GTEx/v8/Ovary:GTEx/v8/Pancreas:GTEx/v8/Pituitary:GTEx/v8/Prostate:GTEx/v8/Minor_Salivary_Gland:GTEx/v8/Cells_Cultured_fibroblasts:GTEx/v8/Skin_Not_Sun_Exposed_Suprapubic:GTEx/v8/Skin_Sun_Exposed_Lower_leg:GTEx/v8/Small_Intestine_Terminal_Ileum:GTEx/v8/Spleen:GTEx/v8/Stomach:GTEx/v8/Testis:GTEx/v8/Thyroid:GTEx/v8/Uterus:GTEx/v8/Vagina:GTEx/v7/Adipose_Subcutaneous:GTEx/v7/Adipose_Visceral_Omentum:GTEx/v7/Adrenal_Gland:GTEx/v7/Whole_Blood:GTEx/v7/Artery_Aorta:GTEx/v7/Artery_Coronary:GTEx/v7/Artery_Tibial:GTEx/v7/Brain_Amygdala:GTEx/v7/Brain_Anterior_cingulate_cortex_BA24:GTEx/v7/Brain_Caudate_basal_ganglia:GTEx/v7/Brain_Cerebellar_Hemisphere:GTEx/v7/Brain_Cerebellum:GTEx/v7/Brain_Cortex:GTEx/v7/Brain_Frontal_Cortex_BA9:GTEx/v7/Brain_Hippocampus:GTEx/v7/Brain_Hypothalamus:GTEx/v7/Brain_Nucleus_accumbens_basal_ganglia:GTEx/v7/Brain_Putamen_basal_ganglia:GTEx/v7/Brain_Spinal_cord_cervical_c-1:GTEx/v7/Brain_Substantia_nigra:GTEx/v7/Breast_Mammary_Tissue:GTEx/v7/Colon_Sigmoid:GTEx/v7/Colon_Transverse:GTEx/v7/Esophagus_Gastroesophageal_Junction:GTEx/v7/Esophagus_Mucosa:GTEx/v7/Esophagus_Muscularis:GTEx/v7/Heart_Atrial_Appendage:GTEx/v7/Heart_Left_Ventricle:GTEx/v7/Liver:GTEx/v7/Lung:GTEx/v7/Muscle_Skeletal:GTEx/v7/Nerve_Tibial:GTEx/v7/Ovary:GTEx/v7/Pancreas:GTEx/v7/Pituitary:GTEx/v7/Prostate:GTEx/v7/Minor_Salivary_Gland:GTEx/v7/Cells_Transformed_fibroblasts:GTEx/v7/Skin_Not_Sun_Exposed_Suprapubic:GTEx/v7/Skin_Sun_Exposed_Lower_leg:GTEx/v7/Spleen:GTEx/v7/Stomach:GTEx/v7/Testis:GTEx/v7/Thyroid:GTEx/v7/Uterus:GTEx/v7/Vagina:GTEx/v6/Adipose_Subcutaneous:GTEx/v6/Adipose_Visceral_Omentum:GTEx/v6/Adrenal_Gland:GTEx/v6/Whole_Blood:GTEx/v6/Artery_Aorta:GTEx/v6/Artery_Tibial:GTEx/v6/Brain_Anterior_cingulate_cortex_BA24:GTEx/v6/Brain_Caudate_basal_ganglia:GTEx/v6/Brain_Cerebellar_Hemisphere:GTEx/v6/Brain_Cerebellum:GTEx/v6/Brain_Cortex:GTEx/v6/Brain_Frontal_Cortex_BA9:GTEx/v6/Brain_Hippocampus:GTEx/v6/Brain_Hypothalamus:GTEx/v6/Brain_Nucleus_accumbens_basal_ganglia:GTEx/v6/Brain_Putamen_basal_ganglia:GTEx/v6/Breast_Mammary_Tissue:GTEx/v6/Colon_Sigmoid:GTEx/v6/Colon_Transverse:GTEx/v6/Esophagus_Gastroesophageal_Junction:GTEx/v6/Esophagus_Mucosa:GTEx/v6/Esophagus_Muscularis:GTEx/v6/Heart_Atrial_Appendage:GTEx/v6/Heart_Left_Ventricle:GTEx/v6/Liver:GTEx/v6/Lung:GTEx/v6/Muscle_Skeletal:GTEx/v6/Nerve_Tibial:GTEx/v6/Pancreas:GTEx/v6/Pituitary:GTEx/v6/Prostate:GTEx/v6/Cells_Transformed_fibroblasts:GTEx/v6/Skin_Not_Sun_Exposed_Suprapubic:GTEx/v6/Skin_Sun_Exposed_Lower_leg:GTEx/v6/Spleen:GTEx/v6/Stomach:GTEx/v6/Testis:GTEx/v6/Thyroid:GTEx/v6/Vagina	-	Yes	Promoter_anchored_loops:Adult_Cortex:Fetal_Cortex:Left_Ventricle:GM12878:IMR90:Mesenchymal_Stem_Cell	1.384e-17	rs6790914;rs990211;rs9831648;rs6797299;rs35713889;rs62248938;rs35713889:rs990211:rs6790914:rs9831648;rs990211:rs9831648:rs9871654:rs6797299	54:55
ENSG00000271973	RP11-572O6.1	3	48709888	48710166	1	lincRNA					0	0	10	0.00016939	0.0354439	GTEx/v8/Artery_Tibial:GTEx/v7/Skin_Not_Sun_Exposed_Suprapubic	-	Yes	EP_links_oneway:Promoter_anchored_loops:IMR90	1.026e-16	rs6790914;rs6790914:rs990211:rs9831648:rs35713889	55
ENSG00000068745	IP6K2	3	48725436	48777786	-1	protein_coding	51447	IP6K2	0.989458	-0.392799	2	16.5	336	2.28028e-09	8.45701e-35	PsychENCODE_eQTLs:eQTLGen_cis_eQTLs:GTEx/v8/Artery_Aorta:GTEx/v8/Artery_Tibial:GTEx/v8/Pancreas:GTEx/v8/Cells_Cultured_fibroblasts:GTEx/v8/Skin_Not_Sun_Exposed_Suprapubic:GTEx/v8/Small_Intestine_Terminal_Ileum:GTEx/v7/Artery_Aorta:GTEx/v7/Cells_Transformed_fibroblasts:GTEx/v7/Skin_Not_Sun_Exposed_Suprapubic:GTEx/v7/Thyroid:GTEx/v6/Cells_Transformed_fibroblasts:GTEx/v6/Thyroid	-	Yes	Promoter_anchored_loops:IMR90:Mesenchymal_Stem_Cell	9.385e-17	rs6790914;rs990211;rs9831648;rs62248938:rs6790914:rs990211:rs9831648:rs9831648;rs6797299:rs35713889	54:55
ENSG00000114302	PRKAR2A	3	48782030	48885279	-1	protein_coding	5576	PRKAR2A	0.983251	-2.8684	3	12.14	451	1.1854e-13	0	eQTLcatalogue/BLUEPRINT_ge_neutrophil:eQTLcatalogue/GENCORD_ge_LCL:eQTLcatalogue/TwinsUK_ge_fat:PsychENCODE_eQTLs:eQTLGen_cis_eQTLs:BIOSQTL/BIOS_eQTL_geneLevel:CMC_SVA_cis:GTEx/v8/Adipose_Subcutaneous:GTEx/v8/Adipose_Visceral_Omentum:GTEx/v8/Artery_Tibial:GTEx/v8/Brain_Substantia_nigra:GTEx/v8/Breast_Mammary_Tissue:GTEx/v8/Colon_Sigmoid:GTEx/v8/Esophagus_Muscularis:GTEx/v8/Heart_Atrial_Appendage:GTEx/v8/Muscle_Skeletal:GTEx/v8/Nerve_Tibial:GTEx/v8/Cells_Cultured_fibroblasts:GTEx/v7/Adipose_Subcutaneous:GTEx/v7/Artery_Tibial:GTEx/v7/Muscle_Skeletal:GTEx/v7/Nerve_Tibial	+	Yes	Promoter_anchored_loops:Adult_Cortex:Fetal_Cortex:IMR90:Mesenchymal_Stem_Cell	1.384e-17	rs990211;rs6790914;rs9831648;rs6797299;rs990211:rs6790914:rs9831648:rs35713889	55
ENSG00000224424	PRKAR2A-AS1	3	48885005	48889414	1	antisense	100506637	PRKAR2A-AS1			1	10.41	26	0.000234599	0.0107756	GTEx/v8/Skin_Sun_Exposed_Lower_leg	-	Yes	Promoter_anchored_loops:Adult_Cortex:Fetal_Cortex:IMR90:Mesenchymal_Stem_Cell	3.643e-16	rs990211;rs6790914;rs990211:rs6790914:rs9831648:rs35713889	55
ENSG00000178537	SLC25A20	3	48894369	48936426	-1	protein_coding	788	SLC25A20	2.04567e-07	-0.773546	3	11.65	4		0.049	CMC_SVA_cis	+	Yes	Promoter_anchored_loops:GM12878:IMR90:Mesenchymal_Stem_Cell	2.484e-13	rs990211;rs6790914;rs6797299;rs990211:rs6790914:rs9871654:rs6797299:rs35713889	55
ENSG00000221883	ARIH2OS	3	48955221	48956818	-1	protein_coding	646450	ARIH2OS	0.437613	-0.628346	2	11.63	0					Yes	Adult_Cortex:Fetal_Cortex:GM12878:IMR90:Mesenchymal_Stem_Cell	3.643e-16	rs6790914;rs990211:rs6790914:rs9831648:rs35713889	55
ENSG00000177479	ARIH2	3	48956254	49023815	1	protein_coding	10425	ARIH2	0.987412	-1.69992	2	11.63	578	5.32113e-135	0	eQTLcatalogue/BLUEPRINT_ge_T-cell:eQTLcatalogue/TwinsUK_ge_fat:eQTLcatalogue/TwinsUK_ge_skin:PsychENCODE_eQTLs:DICE/B_cell_naive:DICE/T_CD4_naive:DICE/T_CD4_naive_activated:DICE/T_CD8_naive:DICE/T_CD8_naive_activated:DICE/Monocyte_non_classical:DICE/NK:DICE/T_CD4_TFH:DICE/T_CD4_TH17:DICE/T_CD4_TH1_17:DICE/T_CD4_TH2:DICE/T_CD4_memory_TREG:DICE/T_CD4_naive_TREG:eQTLGen_cis_eQTLs:BIOSQTL/BIOS_eQTL_geneLevel:xQTLServer_eQTLs:GTEx/v8/Adipose_Subcutaneous:GTEx/v8/Adipose_Visceral_Omentum:GTEx/v8/Adrenal_Gland:GTEx/v8/Whole_Blood:GTEx/v8/Artery_Aorta:GTEx/v8/Artery_Tibial:GTEx/v8/Breast_Mammary_Tissue:GTEx/v8/Colon_Transverse:GTEx/v8/Esophagus_Gastroesophageal_Junction:GTEx/v8/Esophagus_Mucosa:GTEx/v8/Heart_Atrial_Appendage:GTEx/v8/Heart_Left_Ventricle:GTEx/v8/Liver:GTEx/v8/Lung:GTEx/v8/Nerve_Tibial:GTEx/v8/Pancreas:GTEx/v8/Pituitary:GTEx/v8/Prostate:GTEx/v8/Minor_Salivary_Gland:GTEx/v8/Cells_Cultured_fibroblasts:GTEx/v8/Skin_Not_Sun_Exposed_Suprapubic:GTEx/v8/Skin_Sun_Exposed_Lower_leg:GTEx/v8/Small_Intestine_Terminal_Ileum:GTEx/v8/Spleen:GTEx/v8/Stomach:GTEx/v8/Testis:GTEx/v8/Thyroid:GTEx/v7/Adipose_Subcutaneous:GTEx/v7/Adrenal_Gland:GTEx/v7/Breast_Mammary_Tissue:GTEx/v7/Colon_Transverse:GTEx/v7/Esophagus_Gastroesophageal_Junction:GTEx/v7/Esophagus_Mucosa:GTEx/v7/Heart_Atrial_Appendage:GTEx/v7/Heart_Left_Ventricle:GTEx/v7/Liver:GTEx/v7/Lung:GTEx/v7/Nerve_Tibial:GTEx/v7/Pancreas:GTEx/v7/Pituitary:GTEx/v7/Prostate:GTEx/v7/Cells_Transformed_fibroblasts:GTEx/v7/Skin_Not_Sun_Exposed_Suprapubic:GTEx/v7/Skin_Sun_Exposed_Lower_leg:GTEx/v7/Spleen:GTEx/v7/Stomach:GTEx/v7/Thyroid:GTEx/v6/Adipose_Subcutaneous:GTEx/v6/Adrenal_Gland:GTEx/v6/Whole_Blood:GTEx/v6/Brain_Frontal_Cortex_BA9:GTEx/v6/Breast_Mammary_Tissue:GTEx/v6/Colon_Transverse:GTEx/v6/Esophagus_Mucosa:GTEx/v6/Lung:GTEx/v6/Nerve_Tibial:GTEx/v6/Pancreas:GTEx/v6/Pituitary:GTEx/v6/Cells_Transformed_fibroblasts:GTEx/v6/Skin_Not_Sun_Exposed_Suprapubic:GTEx/v6/Skin_Sun_Exposed_Lower_leg:GTEx/v6/Spleen:GTEx/v6/Thyroid	-	Yes	Adult_Cortex:Fetal_Cortex:GM12878:IMR90:Mesenchymal_Stem_Cell	1.384e-17	rs6790914;rs990211;rs9831648;rs6797299;rs9871654;rs35713889;rs990211:rs6790914:rs9831648:rs35713889	55
ENSG00000235236	RP13-131K19.1	3	49017351	49021418	-1	antisense					0	0	200	2.59382e-29	0	BIOSQTL/BIOS_eQTL_geneLevel	-	Yes	EP_links_oneway:Promoter_anchored_loops:Adult_Cortex:GM12878:IMR90:Mesenchymal_Stem_Cell	1.384e-17	rs990211;rs6790914;rs9831648;rs990211:rs6790914:rs35713889:rs9831648;rs990211:rs9831648:rs9871654:rs6797299	55
ENSG00000223343	RP13-131K19.2	3	49022482	49027421	-1	antisense					0	0	242	2.59382e-29	0	BIOSQTL/BIOS_eQTL_geneLevel:GTEx/v7/Artery_Tibial	-	Yes	Promoter_anchored_loops:Adult_Cortex:GM12878:IMR90:Mesenchymal_Stem_Cell	1.384e-17	rs990211;rs6790914;rs9831648;rs990211:rs6790914:rs35713889:rs9831648;rs990211:rs9831648:rs9871654:rs6797299	55
ENSG00000273211	RP13-131K19.7	3	49022918	49023396	-1	lincRNA					0	0	0					Yes	Promoter_anchored_loops:Adult_Cortex:GM12878:IMR90:Mesenchymal_Stem_Cell	3.69e-14	rs990211:rs6790914:rs35713889:rs9831648;rs990211:rs9831648:rs9871654:rs6797299	55
ENSG00000178467	P4HTM	3	49027319	49044587	1	protein_coding	54681	P4HTM	0.0232749		2	13.56	618	4.8338e-257	0	eQTLcatalogue/BrainSeq_ge_brain:eQTLcatalogue/CEDAR_ileum:eQTLcatalogue/CEDAR_neutrophil_CD15:eQTLcatalogue/CEDAR_T-cell_CD4:eQTLcatalogue/CEDAR_T-cell_CD8:eQTLcatalogue/Fairfax_2014_IFN24:eQTLcatalogue/Fairfax_2014_LPS24:eQTLcatalogue/Fairfax_2014_naive:eQTLcatalogue/GENCORD_ge_fibroblast:eQTLcatalogue/GEUVADIS_ge_LCL:eQTLcatalogue/Lepik_2017_ge_blood:eQTLcatalogue/TwinsUK_ge_LCL:PsychENCODE_eQTLs:eQTLGen_cis_eQTLs:BIOSQTL/BIOS_eQTL_geneLevel:CMC_SVA_cis:GTEx/v8/Adipose_Subcutaneous:GTEx/v8/Adipose_Visceral_Omentum:GTEx/v8/Adrenal_Gland:GTEx/v8/Whole_Blood:GTEx/v8/Artery_Aorta:GTEx/v8/Artery_Tibial:GTEx/v8/Brain_Caudate_basal_ganglia:GTEx/v8/Brain_Cerebellar_Hemisphere:GTEx/v8/Brain_Cerebellum:GTEx/v8/Brain_Cortex:GTEx/v8/Brain_Frontal_Cortex_BA9:GTEx/v8/Brain_Hippocampus:GTEx/v8/Brain_Hypothalamus:GTEx/v8/Brain_Nucleus_accumbens_basal_ganglia:GTEx/v8/Brain_Putamen_basal_ganglia:GTEx/v8/Brain_Spinal_cord_cervical_c-1:GTEx/v8/Breast_Mammary_Tissue:GTEx/v8/Colon_Sigmoid:GTEx/v8/Colon_Transverse:GTEx/v8/Esophagus_Gastroesophageal_Junction:GTEx/v8/Esophagus_Muscularis:GTEx/v8/Heart_Atrial_Appendage:GTEx/v8/Lung:GTEx/v8/Muscle_Skeletal:GTEx/v8/Nerve_Tibial:GTEx/v8/Pancreas:GTEx/v8/Pituitary:GTEx/v8/Prostate:GTEx/v8/Cells_Cultured_fibroblasts:GTEx/v8/Skin_Not_Sun_Exposed_Suprapubic:GTEx/v8/Stomach:GTEx/v8/Thyroid:GTEx/v7/Adipose_Subcutaneous:GTEx/v7/Adipose_Visceral_Omentum:GTEx/v7/Adrenal_Gland:GTEx/v7/Whole_Blood:GTEx/v7/Artery_Aorta:GTEx/v7/Artery_Tibial:GTEx/v7/Brain_Cerebellar_Hemisphere:GTEx/v7/Brain_Cerebellum:GTEx/v7/Brain_Cortex:GTEx/v7/Brain_Frontal_Cortex_BA9:GTEx/v7/Brain_Putamen_basal_ganglia:GTEx/v7/Brain_Spinal_cord_cervical_c-1:GTEx/v7/Breast_Mammary_Tissue:GTEx/v7/Colon_Transverse:GTEx/v7/Esophagus_Mucosa:GTEx/v7/Esophagus_Muscularis:GTEx/v7/Lung:GTEx/v7/Nerve_Tibial:GTEx/v7/Pancreas:GTEx/v7/Pituitary:GTEx/v7/Cells_Transformed_fibroblasts:GTEx/v7/Skin_Not_Sun_Exposed_Suprapubic:GTEx/v7/Stomach:GTEx/v7/Thyroid:GTEx/v6/Adipose_Subcutaneous:GTEx/v6/Adrenal_Gland:GTEx/v6/Whole_Blood:GTEx/v6/Artery_Aorta:GTEx/v6/Brain_Cerebellar_Hemisphere:GTEx/v6/Lung:GTEx/v6/Nerve_Tibial:GTEx/v6/Pancreas:GTEx/v6/Pituitary:GTEx/v6/Cells_Transformed_fibroblasts:GTEx/v6/Thyroid	-	Yes	Promoter_anchored_loops:Adult_Cortex:GM12878:IMR90:Mesenchymal_Stem_Cell	1.384e-17	rs990211;rs6790914;rs9831648;rs35713889;rs6797299;rs9871654;rs990211:rs6790914:rs35713889:rs9831648;rs990211:rs9831648:rs9871654:rs6797299	55
ENSG00000178252	WDR6	3	49044495	49053386	1	protein_coding	11180	WDR6	9.19648e-07	-0.0589495	3	15.78	650	0	0	eQTLcatalogue/Alasoo_2018_ge_macrophage_IFNg_Salmonella:eQTLcatalogue/Alasoo_2018_ge_macrophage_IFNg:eQTLcatalogue/Alasoo_2018_ge_macrophage_naive:eQTLcatalogue/Alasoo_2018_ge_macrophage_Salmonella:eQTLcatalogue/BLUEPRINT_ge_monocyte:eQTLcatalogue/BLUEPRINT_ge_neutrophil:eQTLcatalogue/BLUEPRINT_ge_T-cell:eQTLcatalogue/BrainSeq_ge_brain:eQTLcatalogue/CEDAR_ileum:eQTLcatalogue/CEDAR_monocyte_CD14:eQTLcatalogue/CEDAR_neutrophil_CD15:eQTLcatalogue/CEDAR_rectum:eQTLcatalogue/CEDAR_transverse_colon:eQTLcatalogue/Fairfax_2014_IFN24:eQTLcatalogue/Fairfax_2014_LPS24:eQTLcatalogue/Fairfax_2014_LPS2:eQTLcatalogue/Fairfax_2014_naive:eQTLcatalogue/GENCORD_ge_fibroblast:eQTLcatalogue/GENCORD_ge_LCL:eQTLcatalogue/GEUVADIS_ge_LCL:eQTLcatalogue/HipSci_ge_iPSC:eQTLcatalogue/Lepik_2017_ge_blood:eQTLcatalogue/Naranbhai_2015_neutrophil_CD16:eQTLcatalogue/Nedelec_2016_ge_macrophage_Listeria:eQTLcatalogue/Nedelec_2016_ge_macrophage_naive:eQTLcatalogue/Nedelec_2016_ge_macrophage_Salmonella:eQTLcatalogue/Quach_2016_ge_monocyte_IAV:eQTLcatalogue/Quach_2016_ge_monocyte_LPS:eQTLcatalogue/Quach_2016_ge_monocyte_naive:eQTLcatalogue/Quach_2016_ge_monocyte_Pam3CSK4:eQTLcatalogue/Quach_2016_ge_monocyte_R848:eQTLcatalogue/TwinsUK_ge_blood:eQTLcatalogue/TwinsUK_ge_fat:eQTLcatalogue/TwinsUK_ge_LCL:eQTLcatalogue/TwinsUK_ge_skin:PsychENCODE_eQTLs:DICE/Monocyte_classical:eQTLGen_cis_eQTLs:BIOSQTL/BIOS_eQTL_geneLevel:xQTLServer_eQTLs:CMC_SVA_cis:CMC_NoSVA_cis:BRAINEAC/CRBL:BRAINEAC/FCTX:BRAINEAC/OCTX:BRAINEAC/THAL:BRAINEAC/WHMT:BRAINEAC/aveALL:GTEx/v8/Adipose_Subcutaneous:GTEx/v8/Adipose_Visceral_Omentum:GTEx/v8/Adrenal_Gland:GTEx/v8/Cells_EBV-transformed_lymphocytes:GTEx/v8/Whole_Blood:GTEx/v8/Artery_Aorta:GTEx/v8/Artery_Coronary:GTEx/v8/Artery_Tibial:GTEx/v8/Brain_Amygdala:GTEx/v8/Brain_Caudate_basal_ganglia:GTEx/v8/Brain_Cerebellar_Hemisphere:GTEx/v8/Brain_Cerebellum:GTEx/v8/Brain_Cortex:GTEx/v8/Brain_Frontal_Cortex_BA9:GTEx/v8/Brain_Hippocampus:GTEx/v8/Brain_Nucleus_accumbens_basal_ganglia:GTEx/v8/Brain_Putamen_basal_ganglia:GTEx/v8/Brain_Spinal_cord_cervical_c-1:GTEx/v8/Brain_Substantia_nigra:GTEx/v8/Breast_Mammary_Tissue:GTEx/v8/Colon_Sigmoid:GTEx/v8/Colon_Transverse:GTEx/v8/Esophagus_Gastroesophageal_Junction:GTEx/v8/Esophagus_Mucosa:GTEx/v8/Esophagus_Muscularis:GTEx/v8/Heart_Atrial_Appendage:GTEx/v8/Heart_Left_Ventricle:GTEx/v8/Liver:GTEx/v8/Lung:GTEx/v8/Muscle_Skeletal:GTEx/v8/Nerve_Tibial:GTEx/v8/Ovary:GTEx/v8/Pancreas:GTEx/v8/Prostate:GTEx/v8/Minor_Salivary_Gland:GTEx/v8/Cells_Cultured_fibroblasts:GTEx/v8/Skin_Not_Sun_Exposed_Suprapubic:GTEx/v8/Skin_Sun_Exposed_Lower_leg:GTEx/v8/Small_Intestine_Terminal_Ileum:GTEx/v8/Spleen:GTEx/v8/Stomach:GTEx/v8/Testis:GTEx/v8/Thyroid:GTEx/v8/Uterus:GTEx/v8/Vagina:GTEx/v7/Adipose_Subcutaneous:GTEx/v7/Adipose_Visceral_Omentum:GTEx/v7/Adrenal_Gland:GTEx/v7/Cells_EBV-transformed_lymphocytes:GTEx/v7/Whole_Blood:GTEx/v7/Artery_Aorta:GTEx/v7/Artery_Coronary:GTEx/v7/Artery_Tibial:GTEx/v7/Brain_Amygdala:GTEx/v7/Brain_Anterior_cingulate_cortex_BA24:GTEx/v7/Brain_Caudate_basal_ganglia:GTEx/v7/Brain_Cerebellar_Hemisphere:GTEx/v7/Brain_Cerebellum:GTEx/v7/Brain_Cortex:GTEx/v7/Brain_Frontal_Cortex_BA9:GTEx/v7/Brain_Hippocampus:GTEx/v7/Brain_Nucleus_accumbens_basal_ganglia:GTEx/v7/Brain_Putamen_basal_ganglia:GTEx/v7/Brain_Spinal_cord_cervical_c-1:GTEx/v7/Brain_Substantia_nigra:GTEx/v7/Breast_Mammary_Tissue:GTEx/v7/Colon_Sigmoid:GTEx/v7/Colon_Transverse:GTEx/v7/Esophagus_Gastroesophageal_Junction:GTEx/v7/Esophagus_Mucosa:GTEx/v7/Esophagus_Muscularis:GTEx/v7/Heart_Atrial_Appendage:GTEx/v7/Heart_Left_Ventricle:GTEx/v7/Liver:GTEx/v7/Lung:GTEx/v7/Muscle_Skeletal:GTEx/v7/Nerve_Tibial:GTEx/v7/Pancreas:GTEx/v7/Cells_Transformed_fibroblasts:GTEx/v7/Skin_Not_Sun_Exposed_Suprapubic:GTEx/v7/Skin_Sun_Exposed_Lower_leg:GTEx/v7/Small_Intestine_Terminal_Ileum:GTEx/v7/Spleen:GTEx/v7/Stomach:GTEx/v7/Testis:GTEx/v7/Thyroid:GTEx/v7/Uterus:GTEx/v7/Vagina:GTEx/v6/Adipose_Subcutaneous:GTEx/v6/Adipose_Visceral_Omentum:GTEx/v6/Adrenal_Gland:GTEx/v6/Cells_EBV-transformed_lymphocytes:GTEx/v6/Whole_Blood:GTEx/v6/Artery_Aorta:GTEx/v6/Artery_Coronary:GTEx/v6/Artery_Tibial:GTEx/v6/Brain_Cerebellar_Hemisphere:GTEx/v6/Brain_Cerebellum:GTEx/v6/Brain_Cortex:GTEx/v6/Breast_Mammary_Tissue:GTEx/v6/Colon_Transverse:GTEx/v6/Esophagus_Gastroesophageal_Junction:GTEx/v6/Esophagus_Mucosa:GTEx/v6/Esophagus_Muscularis:GTEx/v6/Heart_Atrial_Appendage:GTEx/v6/Heart_Left_Ventricle:GTEx/v6/Liver:GTEx/v6/Lung:GTEx/v6/Muscle_Skeletal:GTEx/v6/Nerve_Tibial:GTEx/v6/Pancreas:GTEx/v6/Cells_Transformed_fibroblasts:GTEx/v6/Skin_Not_Sun_Exposed_Suprapubic:GTEx/v6/Skin_Sun_Exposed_Lower_leg:GTEx/v6/Small_Intestine_Terminal_Ileum:GTEx/v6/Stomach:GTEx/v6/Testis	+	Yes	Promoter_anchored_loops:Adult_Cortex:Fetal_Cortex:IMR90:Mesenchymal_Stem_Cell	1.384e-17	rs990211;rs6790914;rs9831648;rs6797299;rs9871654;rs35713889;rs6790914:rs990211:rs35713889:rs9831648:rs9831648;rs990211:rs9871654:rs6797299	55
ENSG00000178149	DALRD3	3	49052921	49059726	-1	protein_coding	55152	DALRD3	1.84814e-05	0.0723068	2	15.78	478	2.36384e-247	0	eQTLcatalogue/BLUEPRINT_ge_monocyte:eQTLcatalogue/GEUVADIS_ge_LCL:eQTLcatalogue/Lepik_2017_ge_blood:eQTLcatalogue/Quach_2016_ge_monocyte_naive:eQTLcatalogue/TwinsUK_ge_fat:eQTLcatalogue/TwinsUK_ge_skin:PsychENCODE_eQTLs:DICE/Monocyte_non_classical:eQTLGen_cis_eQTLs:BIOSQTL/BIOS_eQTL_geneLevel:CMC_SVA_cis:GTEx/v8/Adipose_Subcutaneous:GTEx/v8/Adipose_Visceral_Omentum:GTEx/v8/Artery_Aorta:GTEx/v8/Artery_Coronary:GTEx/v8/Artery_Tibial:GTEx/v8/Brain_Anterior_cingulate_cortex_BA24:GTEx/v8/Brain_Cerebellar_Hemisphere:GTEx/v8/Brain_Cerebellum:GTEx/v8/Brain_Cortex:GTEx/v8/Brain_Frontal_Cortex_BA9:GTEx/v8/Breast_Mammary_Tissue:GTEx/v8/Colon_Transverse:GTEx/v8/Esophagus_Gastroesophageal_Junction:GTEx/v8/Esophagus_Mucosa:GTEx/v8/Esophagus_Muscularis:GTEx/v8/Heart_Atrial_Appendage:GTEx/v8/Liver:GTEx/v8/Lung:GTEx/v8/Muscle_Skeletal:GTEx/v8/Nerve_Tibial:GTEx/v8/Pancreas:GTEx/v8/Prostate:GTEx/v8/Cells_Cultured_fibroblasts:GTEx/v8/Skin_Not_Sun_Exposed_Suprapubic:GTEx/v8/Skin_Sun_Exposed_Lower_leg:GTEx/v8/Spleen:GTEx/v8/Thyroid:GTEx/v7/Adipose_Subcutaneous:GTEx/v7/Adipose_Visceral_Omentum:GTEx/v7/Artery_Coronary:GTEx/v7/Brain_Cerebellar_Hemisphere:GTEx/v7/Brain_Cerebellum:GTEx/v7/Brain_Cortex:GTEx/v7/Breast_Mammary_Tissue:GTEx/v7/Esophagus_Gastroesophageal_Junction:GTEx/v7/Esophagus_Mucosa:GTEx/v7/Esophagus_Muscularis:GTEx/v7/Heart_Atrial_Appendage:GTEx/v7/Liver:GTEx/v7/Lung:GTEx/v7/Muscle_Skeletal:GTEx/v7/Nerve_Tibial:GTEx/v7/Pancreas:GTEx/v7/Cells_Transformed_fibroblasts:GTEx/v7/Skin_Not_Sun_Exposed_Suprapubic:GTEx/v7/Skin_Sun_Exposed_Lower_leg:GTEx/v7/Spleen:GTEx/v7/Thyroid:GTEx/v6/Adipose_Subcutaneous:GTEx/v6/Artery_Coronary:GTEx/v6/Brain_Cerebellar_Hemisphere:GTEx/v6/Esophagus_Mucosa:GTEx/v6/Esophagus_Muscularis:GTEx/v6/Liver:GTEx/v6/Nerve_Tibial:GTEx/v6/Pancreas:GTEx/v6/Cells_Transformed_fibroblasts:GTEx/v6/Thyroid	-	Yes	Promoter_anchored_loops:Adult_Cortex:Fetal_Cortex:IMR90:Mesenchymal_Stem_Cell	1.384e-17	rs6790914;rs990211;rs9831648;rs6797299;rs990211:rs6790914:rs35713889:rs9831648:rs9871654:rs6797299	55
ENSG00000199032	MIR425	3	49057581	49057667	-1	miRNA	494337	MIR425			1	15.78	17	7.23883e-06	0.049	DICE/T_CD4_TFH	+	Yes	Promoter_anchored_loops:EP_correlation_cell_type_oneway:EP_correlation_organ_oneway:Adult_Cortex:Fetal_Cortex:IMR90:Mesenchymal_Stem_Cell	1.384e-17	rs990211;rs6790914;rs990211:rs6790914:rs35713889:rs9831648:rs9871654:rs6797299	55
ENSG00000178057	NDUFAF3	3	49057892	49060928	1	protein_coding	25915	NDUFAF3	4.85973e-05	-2.09007	2	15.78	455	1.163e-41	0	eQTLGen_cis_eQTLs:BIOSQTL/BIOS_eQTL_geneLevel:GTEx/v8/Adipose_Subcutaneous:GTEx/v8/Artery_Aorta:GTEx/v8/Artery_Tibial:GTEx/v8/Esophagus_Gastroesophageal_Junction:GTEx/v8/Esophagus_Muscularis:GTEx/v8/Heart_Atrial_Appendage:GTEx/v8/Heart_Left_Ventricle:GTEx/v8/Lung:GTEx/v8/Muscle_Skeletal:GTEx/v8/Nerve_Tibial:GTEx/v8/Cells_Cultured_fibroblasts:GTEx/v8/Skin_Not_Sun_Exposed_Suprapubic:GTEx/v8/Skin_Sun_Exposed_Lower_leg:GTEx/v8/Thyroid:GTEx/v8/Vagina:GTEx/v7/Esophagus_Mucosa:GTEx/v7/Esophagus_Muscularis:GTEx/v7/Heart_Atrial_Appendage:GTEx/v7/Liver:GTEx/v7/Lung:GTEx/v7/Muscle_Skeletal:GTEx/v7/Nerve_Tibial:GTEx/v6/Heart_Left_Ventricle:GTEx/v6/Muscle_Skeletal	-	Yes	Promoter_anchored_loops:EP_correlation_cell_type_oneway:EP_correlation_organ_oneway:Adult_Cortex:Fetal_Cortex:IMR90:Mesenchymal_Stem_Cell	1.384e-17	rs990211;rs6790914;rs9831648;rs6797299;rs990211:rs6790914:rs35713889:rs9831648:rs9871654:rs6797299	55
ENSG00000207605	MIR191	3	49058051	49058142	-1	miRNA	406966	MIR191			1	15.78	0					Yes	Promoter_anchored_loops:EP_correlation_cell_type_oneway:EP_correlation_organ_oneway:Adult_Cortex:Fetal_Cortex:IMR90:Mesenchymal_Stem_Cell	1.384e-17	rs990211;rs990211:rs6790914:rs35713889:rs9831648:rs9871654:rs6797299	55
ENSG00000178035	IMPDH2	3	49061758	49066841	-1	protein_coding	3615	IMPDH2	0.00135317	-0.509343	2	15.78	84	5.23037e-05	0.0116736	GTEx/v8/Cells_Cultured_fibroblasts	+	Yes	Promoter_anchored_loops:IMR90:Mesenchymal_Stem_Cell	2.224e-15	rs990211;rs6797299;rs9831648;rs990211:rs6790914:rs35713889:rs6797299:rs9871654:rs9831648	55
ENSG00000272434	RP13-131K19.6	3	49066749	49067139	1	antisense					1	10.95	365	5.76755e-14	9.58894e-10	GTEx/v8/Adipose_Subcutaneous:GTEx/v8/Artery_Tibial:GTEx/v8/Breast_Mammary_Tissue:GTEx/v8/Colon_Sigmoid:GTEx/v8/Esophagus_Gastroesophageal_Junction:GTEx/v8/Esophagus_Muscularis:GTEx/v8/Nerve_Tibial:GTEx/v8/Thyroid:GTEx/v7/Colon_Sigmoid:GTEx/v7/Esophagus_Gastroesophageal_Junction:GTEx/v7/Esophagus_Muscularis:GTEx/v6/Esophagus_Muscularis:GTEx/v6/Thyroid	+	Yes	Promoter_anchored_loops:IMR90:Mesenchymal_Stem_Cell	1.384e-17	rs990211;rs9831648;rs6790914;rs6797299;rs990211:rs6790914:rs35713889:rs6797299:rs9871654:rs9831648	55
ENSG00000198218	QRICH1	3	49067140	49131796	-1	protein_coding	54870	QRICH1	0.99607	-0.279294	1	10.95	504	7.0964e-186	0	eQTLcatalogue/BLUEPRINT_ge_monocyte:eQTLcatalogue/CEDAR_T-cell_CD4:eQTLcatalogue/Fairfax_2012_B-cell_CD19:eQTLcatalogue/GEUVADIS_ge_LCL:eQTLcatalogue/Lepik_2017_ge_blood:eQTLcatalogue/Quach_2016_ge_monocyte_LPS:eQTLcatalogue/Quach_2016_ge_monocyte_naive:eQTLcatalogue/TwinsUK_ge_LCL:eQTLcatalogue/TwinsUK_ge_skin:PsychENCODE_eQTLs:DICE/T_CD4_naive_TREG:eQTLGen_cis_eQTLs:BIOSQTL/BIOS_eQTL_geneLevel:CMC_SVA_cis:GTEx/v8/Adipose_Subcutaneous:GTEx/v8/Adipose_Visceral_Omentum:GTEx/v8/Adrenal_Gland:GTEx/v8/Whole_Blood:GTEx/v8/Artery_Aorta:GTEx/v8/Artery_Coronary:GTEx/v8/Artery_Tibial:GTEx/v8/Brain_Caudate_basal_ganglia:GTEx/v8/Brain_Cerebellar_Hemisphere:GTEx/v8/Brain_Cerebellum:GTEx/v8/Brain_Cortex:GTEx/v8/Brain_Hippocampus:GTEx/v8/Brain_Nucleus_accumbens_basal_ganglia:GTEx/v8/Brain_Putamen_basal_ganglia:GTEx/v8/Breast_Mammary_Tissue:GTEx/v8/Colon_Sigmoid:GTEx/v8/Colon_Transverse:GTEx/v8/Esophagus_Gastroesophageal_Junction:GTEx/v8/Esophagus_Mucosa:GTEx/v8/Esophagus_Muscularis:GTEx/v8/Heart_Atrial_Appendage:GTEx/v8/Heart_Left_Ventricle:GTEx/v8/Liver:GTEx/v8/Lung:GTEx/v8/Muscle_Skeletal:GTEx/v8/Nerve_Tibial:GTEx/v8/Ovary:GTEx/v8/Pancreas:GTEx/v8/Pituitary:GTEx/v8/Prostate:GTEx/v8/Minor_Salivary_Gland:GTEx/v8/Cells_Cultured_fibroblasts:GTEx/v8/Skin_Not_Sun_Exposed_Suprapubic:GTEx/v8/Skin_Sun_Exposed_Lower_leg:GTEx/v8/Small_Intestine_Terminal_Ileum:GTEx/v8/Spleen:GTEx/v8/Stomach:GTEx/v8/Testis:GTEx/v8/Thyroid:GTEx/v8/Uterus:GTEx/v8/Vagina:GTEx/v7/Adipose_Subcutaneous:GTEx/v7/Adipose_Visceral_Omentum:GTEx/v7/Adrenal_Gland:GTEx/v7/Whole_Blood:GTEx/v7/Artery_Aorta:GTEx/v7/Artery_Tibial:GTEx/v7/Brain_Cerebellar_Hemisphere:GTEx/v7/Brain_Cerebellum:GTEx/v7/Breast_Mammary_Tissue:GTEx/v7/Colon_Transverse:GTEx/v7/Esophagus_Gastroesophageal_Junction:GTEx/v7/Esophagus_Mucosa:GTEx/v7/Esophagus_Muscularis:GTEx/v7/Heart_Atrial_Appendage:GTEx/v7/Heart_Left_Ventricle:GTEx/v7/Liver:GTEx/v7/Lung:GTEx/v7/Muscle_Skeletal:GTEx/v7/Nerve_Tibial:GTEx/v7/Pancreas:GTEx/v7/Pituitary:GTEx/v7/Skin_Not_Sun_Exposed_Suprapubic:GTEx/v7/Skin_Sun_Exposed_Lower_leg:GTEx/v7/Small_Intestine_Terminal_Ileum:GTEx/v7/Spleen:GTEx/v7/Testis:GTEx/v7/Thyroid:GTEx/v7/Uterus:GTEx/v6/Adipose_Subcutaneous:GTEx/v6/Whole_Blood:GTEx/v6/Artery_Aorta:GTEx/v6/Brain_Cerebellar_Hemisphere:GTEx/v6/Brain_Cerebellum:GTEx/v6/Breast_Mammary_Tissue:GTEx/v6/Colon_Transverse:GTEx/v6/Esophagus_Mucosa:GTEx/v6/Esophagus_Muscularis:GTEx/v6/Heart_Atrial_Appendage:GTEx/v6/Heart_Left_Ventricle:GTEx/v6/Lung:GTEx/v6/Nerve_Tibial:GTEx/v6/Pancreas:GTEx/v6/Pituitary:GTEx/v6/Skin_Not_Sun_Exposed_Suprapubic:GTEx/v6/Skin_Sun_Exposed_Lower_leg:GTEx/v6/Spleen:GTEx/v6/Testis:GTEx/v6/Thyroid	+	Yes	Promoter_anchored_loops:Adult_Cortex:Fetal_Cortex:Left_Ventricle:GM12878:IMR90:Mesenchymal_Stem_Cell:Trophoblast-like_Cell:hESC	1.384e-17	rs990211;rs6790914;rs9831648;rs6797299;rs35713889;rs6790914:rs990211:rs9831648:rs9831648;rs6797299:rs9871654:rs35713889:rs9831648	55
ENSG00000241461	RN7SL182P	3	49120666	49120963	1	misc_RNA	106479287	RN7SL182P			0	0	0					Yes	EP_links_oneway:Promoter_anchored_loops:Left_Ventricle:GM12878:IMR90:Mesenchymal_Stem_Cell:Trophoblast-like_Cell:hESC	1.164e-16	rs990211:rs6790914:rs35713889:rs9831648:rs9831648;rs6797299:rs6797299:rs9871654:rs9831648;rs990211	55
ENSG00000172053	QARS	3	49133365	49142553	-1	protein_coding	5859	QARS	8.7897e-08	-0.634756	1	12.85	0					Yes	Promoter_anchored_loops:Adult_Cortex:Fetal_Cortex:Left_Ventricle:GM12878:IMR90:Mesenchymal_Stem_Cell:Trophoblast-like_Cell:hESC	1.384e-17	rs9831648;rs6790914:rs9831648:rs990211:rs35713889:rs9871654:rs6797299:rs9831648;rs990211	55
ENSG00000172046	USP19	3	49145479	49158371	-1	protein_coding	10869	USP19	0.999992	-0.429633	3	32	154	3.1742e-07	0.0010418	eQTLGen_cis_eQTLs:GTEx/v8/Muscle_Skeletal:GTEx/v8/Testis:GTEx/v7/Muscle_Skeletal:GTEx/v7/Testis	-	Yes	Promoter_anchored_loops:Adult_Cortex:Fetal_Cortex:Left_Ventricle:GM12878:IMR90:Mesenchymal_Stem_Cell:Trophoblast-like_Cell:hESC	1.28e-16	rs9831648;rs6790914;rs35713889;rs6790914:rs990211:rs9831648:rs9831648;rs6797299:rs35713889:rs9831648;rs990211	55
ENSG00000172037	LAMB2	3	49158547	49170551	-1	protein_coding	3913	LAMB2	7.45007e-11	-0.451082	2	32	382	6.3353e-37	0	eQTLGen_cis_eQTLs:BIOSQTL/BIOS_eQTL_geneLevel:GTEx/v8/Whole_Blood:GTEx/v8/Artery_Tibial:GTEx/v8/Muscle_Skeletal	+	Yes	Promoter_anchored_loops:Adult_Cortex:Fetal_Cortex:IMR90	1.384e-17	rs6790914;rs35713889;rs990211;rs9831648;rs6797299;rs6790914:rs35713889:rs990211:rs9831648:rs9871654:rs6797299	55
ENSG00000270441	RP11-694I15.7	3	49177519	49198284	-1	pseudogene					0	0	449	2.28032e-07	0.000344885	DICE/B_cell_naive:GTEx/v8/Artery_Tibial:GTEx/v8/Brain_Caudate_basal_ganglia:GTEx/v8/Brain_Cerebellar_Hemisphere:GTEx/v8/Brain_Cerebellum:GTEx/v8/Brain_Cortex:GTEx/v8/Brain_Substantia_nigra:GTEx/v8/Esophagus_Gastroesophageal_Junction:GTEx/v8/Esophagus_Muscularis:GTEx/v8/Lung:GTEx/v8/Nerve_Tibial:GTEx/v8/Pancreas:GTEx/v8/Skin_Not_Sun_Exposed_Suprapubic:GTEx/v8/Thyroid:GTEx/v7/Artery_Tibial:GTEx/v7/Brain_Cerebellum:GTEx/v7/Lung:GTEx/v7/Nerve_Tibial:GTEx/v7/Pancreas:GTEx/v6/Esophagus_Muscularis	-	Yes	Promoter_anchored_loops:IMR90	1.384e-17	rs9831648;rs990211;rs6790914;rs35713889;rs6797299;rs6790914:rs990211:rs35713889:rs9831648;rs990211:rs9831648	55
ENSG00000177352	CCDC71	3	49199968	49203754	-1	protein_coding	64925	CCDC71	0.0169896		3	15.13	460	2.4814e-45	0	eQTLcatalogue/BrainSeq_ge_brain:eQTLcatalogue/Fairfax_2014_LPS24:eQTLcatalogue/Fairfax_2014_LPS2:eQTLcatalogue/TwinsUK_ge_LCL:eQTLcatalogue/TwinsUK_ge_skin:PsychENCODE_eQTLs:eQTLGen_cis_eQTLs:BIOSQTL/BIOS_eQTL_geneLevel:GTEx/v8/Adipose_Subcutaneous:GTEx/v8/Whole_Blood:GTEx/v8/Brain_Amygdala:GTEx/v8/Brain_Caudate_basal_ganglia:GTEx/v8/Brain_Cerebellar_Hemisphere:GTEx/v8/Brain_Cerebellum:GTEx/v8/Brain_Cortex:GTEx/v8/Brain_Frontal_Cortex_BA9:GTEx/v8/Brain_Hippocampus:GTEx/v8/Brain_Nucleus_accumbens_basal_ganglia:GTEx/v8/Brain_Putamen_basal_ganglia:GTEx/v8/Breast_Mammary_Tissue:GTEx/v8/Lung:GTEx/v8/Nerve_Tibial:GTEx/v8/Skin_Not_Sun_Exposed_Suprapubic:GTEx/v8/Skin_Sun_Exposed_Lower_leg:GTEx/v8/Spleen:GTEx/v8/Thyroid:GTEx/v7/Brain_Caudate_basal_ganglia:GTEx/v7/Brain_Cerebellar_Hemisphere:GTEx/v7/Brain_Cerebellum:GTEx/v7/Brain_Frontal_Cortex_BA9:GTEx/v7/Brain_Nucleus_accumbens_basal_ganglia:GTEx/v7/Brain_Putamen_basal_ganglia:GTEx/v7/Nerve_Tibial:GTEx/v7/Skin_Sun_Exposed_Lower_leg:GTEx/v7/Spleen:GTEx/v7/Thyroid:GTEx/v6/Cells_EBV-transformed_lymphocytes:GTEx/v6/Brain_Caudate_basal_ganglia:GTEx/v6/Brain_Cerebellar_Hemisphere:GTEx/v6/Brain_Cerebellum:GTEx/v6/Brain_Frontal_Cortex_BA9:GTEx/v6/Brain_Nucleus_accumbens_basal_ganglia:GTEx/v6/Nerve_Tibial	+	Yes	Promoter_anchored_loops:Adult_Cortex:Fetal_Cortex:IMR90	1.384e-17	rs6790914;rs9831648;rs990211;rs6797299;rs6790914:rs35713889:rs990211:rs9831648:rs9831648;rs990211:rs6797299	55
ENSG00000185909	KLHDC8B	3	49209044	49213917	1	protein_coding	200942	KLHDC8B	0.0104214	-0.0773522	3	15.13	630	6.2568e-26	0	eQTLcatalogue/CEDAR_platelet:eQTLcatalogue/GEUVADIS_ge_LCL:eQTLcatalogue/TwinsUK_ge_LCL:eQTLcatalogue/TwinsUK_ge_skin:PsychENCODE_eQTLs:eQTLGen_cis_eQTLs:BIOSQTL/BIOS_eQTL_geneLevel:CMC_SVA_cis:GTEx/v8/Adipose_Subcutaneous:GTEx/v8/Cells_EBV-transformed_lymphocytes:GTEx/v8/Artery_Aorta:GTEx/v8/Artery_Tibial:GTEx/v8/Brain_Cerebellum:GTEx/v8/Colon_Sigmoid:GTEx/v8/Esophagus_Gastroesophageal_Junction:GTEx/v8/Esophagus_Mucosa:GTEx/v8/Esophagus_Muscularis:GTEx/v8/Lung:GTEx/v8/Muscle_Skeletal:GTEx/v8/Nerve_Tibial:GTEx/v8/Ovary:GTEx/v8/Pancreas:GTEx/v8/Prostate:GTEx/v8/Cells_Cultured_fibroblasts:GTEx/v8/Skin_Not_Sun_Exposed_Suprapubic:GTEx/v8/Skin_Sun_Exposed_Lower_leg:GTEx/v8/Thyroid:GTEx/v8/Uterus:GTEx/v7/Adipose_Subcutaneous:GTEx/v7/Cells_EBV-transformed_lymphocytes:GTEx/v7/Esophagus_Muscularis:GTEx/v7/Lung:GTEx/v7/Muscle_Skeletal:GTEx/v7/Nerve_Tibial:GTEx/v7/Cells_Transformed_fibroblasts:GTEx/v7/Skin_Not_Sun_Exposed_Suprapubic:GTEx/v7/Skin_Sun_Exposed_Lower_leg:GTEx/v7/Thyroid:GTEx/v7/Uterus:GTEx/v6/Adipose_Subcutaneous:GTEx/v6/Cells_EBV-transformed_lymphocytes:GTEx/v6/Esophagus_Muscularis:GTEx/v6/Lung:GTEx/v6/Nerve_Tibial:GTEx/v6/Ovary:GTEx/v6/Cells_Transformed_fibroblasts:GTEx/v6/Skin_Not_Sun_Exposed_Suprapubic:GTEx/v6/Skin_Sun_Exposed_Lower_leg:GTEx/v6/Thyroid:GTEx/v6/Uterus	+	Yes	EP_links_oneway:Promoter_anchored_loops:Adult_Cortex:Fetal_Cortex:IMR90	1.384e-17	rs6790914;rs9831648;rs6797299;rs990211;rs9871654;rs35713889;rs9831648:rs6797299:rs6790914:rs35713889:rs990211:rs9831648	55
ENSG00000236980	C3orf84	3	49215065	49229291	-1	protein_coding	646498	C3orf84	0.000221292	0.0590497	4	15.24	15	2.07827e-05	0.014801	GTEx/v7/Testis	-	Yes	Promoter_anchored_loops:Adult_Cortex:Fetal_Cortex:IMR90	1.628e-17	rs6790914;rs9831648;rs990211:rs6790914:rs9831648:rs9871654:rs35713889:rs9831648;rs990211	55
ENSG00000173421	CCDC36	3	49235861	49295537	1	protein_coding	339834	CCDC36	0.509349	-0.452713	4	15.24	480	4.27709e-45	1.27126e-36	eQTLcatalogue/GENCORD_ge_fibroblast:eQTLcatalogue/TwinsUK_ge_fat:PsychENCODE_eQTLs:GTEx/v8/Adipose_Subcutaneous:GTEx/v8/Adipose_Visceral_Omentum:GTEx/v8/Adrenal_Gland:GTEx/v8/Artery_Aorta:GTEx/v8/Artery_Coronary:GTEx/v8/Artery_Tibial:GTEx/v8/Breast_Mammary_Tissue:GTEx/v8/Colon_Sigmoid:GTEx/v8/Colon_Transverse:GTEx/v8/Esophagus_Gastroesophageal_Junction:GTEx/v8/Esophagus_Mucosa:GTEx/v8/Esophagus_Muscularis:GTEx/v8/Heart_Atrial_Appendage:GTEx/v8/Heart_Left_Ventricle:GTEx/v8/Lung:GTEx/v8/Muscle_Skeletal:GTEx/v8/Nerve_Tibial:GTEx/v8/Pituitary:GTEx/v8/Prostate:GTEx/v8/Cells_Cultured_fibroblasts:GTEx/v8/Skin_Not_Sun_Exposed_Suprapubic:GTEx/v8/Skin_Sun_Exposed_Lower_leg:GTEx/v8/Small_Intestine_Terminal_Ileum:GTEx/v8/Spleen:GTEx/v8/Stomach:GTEx/v8/Thyroid:GTEx/v8/Vagina:GTEx/v7/Adipose_Subcutaneous:GTEx/v7/Adipose_Visceral_Omentum:GTEx/v7/Artery_Aorta:GTEx/v7/Artery_Coronary:GTEx/v7/Artery_Tibial:GTEx/v7/Colon_Sigmoid:GTEx/v7/Colon_Transverse:GTEx/v7/Esophagus_Gastroesophageal_Junction:GTEx/v7/Esophagus_Mucosa:GTEx/v7/Esophagus_Muscularis:GTEx/v7/Heart_Atrial_Appendage:GTEx/v7/Heart_Left_Ventricle:GTEx/v7/Lung:GTEx/v7/Muscle_Skeletal:GTEx/v7/Nerve_Tibial:GTEx/v7/Pituitary:GTEx/v7/Prostate:GTEx/v7/Cells_Transformed_fibroblasts:GTEx/v7/Small_Intestine_Terminal_Ileum:GTEx/v7/Spleen:GTEx/v7/Stomach:GTEx/v7/Thyroid:GTEx/v6/Adipose_Visceral_Omentum:GTEx/v6/Artery_Aorta:GTEx/v6/Artery_Coronary:GTEx/v6/Artery_Tibial:GTEx/v6/Colon_Sigmoid:GTEx/v6/Esophagus_Mucosa:GTEx/v6/Esophagus_Muscularis:GTEx/v6/Heart_Atrial_Appendage:GTEx/v6/Heart_Left_Ventricle:GTEx/v6/Lung:GTEx/v6/Muscle_Skeletal:GTEx/v6/Nerve_Tibial:GTEx/v6/Prostate:GTEx/v6/Cells_Transformed_fibroblasts	-	Yes	Promoter_anchored_loops:IMR90	1.384e-17	rs6790914;rs9831648;rs9871654;rs990211;rs6797299;rs6790914:rs990211:rs9831648:rs9831648;rs6797299:rs9871654:rs35713889	55
ENSG00000270538	RP11-3B7.7	3	49289562	49289697	-1	pseudogene					1	11.88	0					Yes	EP_links_oneway:Promoter_anchored_loops:Left_Ventricle:GM12878:IMR90:Mesenchymal_Stem_Cell	1.384e-17	rs9831648;rs6790914:rs6797299:rs9831648:rs35713889:rs990211:rs9831648;rs990211	55
ENSG00000225399	RP11-3B7.1	3	49297518	49298744	1	protein_coding					1	11.88	454	1.67527e-24	8.04195e-19	eQTLcatalogue/TwinsUK_ge_fat:PsychENCODE_eQTLs:GTEx/v8/Adipose_Subcutaneous:GTEx/v8/Adipose_Visceral_Omentum:GTEx/v8/Adrenal_Gland:GTEx/v8/Artery_Aorta:GTEx/v8/Artery_Coronary:GTEx/v8/Artery_Tibial:GTEx/v8/Brain_Anterior_cingulate_cortex_BA24:GTEx/v8/Colon_Sigmoid:GTEx/v8/Colon_Transverse:GTEx/v8/Esophagus_Gastroesophageal_Junction:GTEx/v8/Esophagus_Mucosa:GTEx/v8/Esophagus_Muscularis:GTEx/v8/Heart_Atrial_Appendage:GTEx/v8/Heart_Left_Ventricle:GTEx/v8/Lung:GTEx/v8/Muscle_Skeletal:GTEx/v8/Nerve_Tibial:GTEx/v8/Prostate:GTEx/v8/Cells_Cultured_fibroblasts:GTEx/v8/Spleen:GTEx/v8/Stomach:GTEx/v8/Vagina:GTEx/v7/Adipose_Visceral_Omentum:GTEx/v7/Artery_Aorta:GTEx/v7/Artery_Coronary:GTEx/v7/Artery_Tibial:GTEx/v7/Colon_Sigmoid:GTEx/v7/Colon_Transverse:GTEx/v7/Esophagus_Gastroesophageal_Junction:GTEx/v7/Esophagus_Mucosa:GTEx/v7/Esophagus_Muscularis:GTEx/v7/Heart_Atrial_Appendage:GTEx/v7/Heart_Left_Ventricle:GTEx/v7/Lung:GTEx/v7/Muscle_Skeletal:GTEx/v7/Nerve_Tibial:GTEx/v7/Pituitary:GTEx/v7/Prostate:GTEx/v7/Cells_Transformed_fibroblasts:GTEx/v7/Spleen:GTEx/v6/Artery_Aorta:GTEx/v6/Artery_Tibial:GTEx/v6/Esophagus_Muscularis:GTEx/v6/Heart_Left_Ventricle:GTEx/v6/Lung:GTEx/v6/Nerve_Tibial:GTEx/v6/Cells_Transformed_fibroblasts	-	Yes	Promoter_anchored_loops:Left_Ventricle:GM12878:IMR90:Mesenchymal_Stem_Cell	1.384e-17	rs9831648;rs6790914;rs990211;rs6797299;rs6790914:rs35713889:rs990211:rs9831648;rs990211:rs9831648:rs9831648;rs6797299:rs6797299:rs9871654	55
ENSG00000188315	C3orf62	3	49306035	49315342	-1	protein_coding	375341	C3orf62	0.00712466	-1.95031	1	11.88	453	1.4062e-32	0	eQTLcatalogue/Quach_2016_ge_monocyte_LPS:eQTLcatalogue/Quach_2016_ge_monocyte_Pam3CSK4:eQTLcatalogue/Quach_2016_ge_monocyte_R848:eQTLcatalogue/TwinsUK_ge_fat:eQTLGen_cis_eQTLs:BIOSQTL/BIOS_eQTL_geneLevel:CMC_SVA_cis:GTEx/v8/Adipose_Visceral_Omentum:GTEx/v8/Adrenal_Gland:GTEx/v8/Artery_Aorta:GTEx/v8/Artery_Coronary:GTEx/v8/Colon_Sigmoid:GTEx/v8/Lung:GTEx/v8/Nerve_Tibial:GTEx/v7/Adrenal_Gland:GTEx/v7/Artery_Aorta:GTEx/v7/Lung	-	Yes	Promoter_anchored_loops:Adult_Cortex:Fetal_Cortex:Left_Ventricle:GM12878:IMR90:Mesenchymal_Stem_Cell	1.384e-17	rs9831648;rs9871654;rs6790914;rs990211;rs6797299;rs6790914:rs35713889:rs990211:rs9831648:rs9871654:rs9831648;rs990211:rs6797299	55
ENSG00000199546	Y_RNA	3	49307565	49307672	1	misc_RNA					1	11.88	195	2.9817e-07	0.000216837	BIOSQTL/BIOS_eQTL_geneLevel	-	Yes	Promoter_anchored_loops:Adult_Cortex:Fetal_Cortex:Left_Ventricle:GM12878:IMR90:Mesenchymal_Stem_Cell	1.384e-17	rs9831648;rs990211;rs6790914;rs6790914:rs9831648:rs990211:rs35713889:rs9831648;rs990211:rs6797299:rs9871654:rs9831648;rs6797299	55
ENSG00000264633	MIR4271	3	49311553	49311619	1	miRNA	100422952	MIR4271			0	0	178	2.01414e-06	0.00156531	BIOSQTL/BIOS_eQTL_geneLevel	-	Yes	Promoter_anchored_loops:Adult_Cortex:Fetal_Cortex:Left_Ventricle:GM12878:IMR90:Mesenchymal_Stem_Cell	1.384e-17	rs6790914;rs9831648;rs6790914:rs35713889:rs990211:rs9831648:rs9871654:rs9831648;rs990211:rs6797299	55
ENSG00000114316	USP4	3	49315264	49378145	-1	protein_coding	7375	USP4	6.20194e-07		0	0	596	1.1968e-20	0	eQTLcatalogue/CEDAR_monocyte_CD14:eQTLcatalogue/CEDAR_neutrophil_CD15:eQTLcatalogue/CEDAR_T-cell_CD4:eQTLcatalogue/Fairfax_2012_B-cell_CD19:eQTLcatalogue/Fairfax_2014_IFN24:eQTLcatalogue/Fairfax_2014_LPS24:eQTLcatalogue/Fairfax_2014_LPS2:eQTLcatalogue/Fairfax_2014_naive:eQTLcatalogue/Kasela_2017_T-cell_CD4:eQTLcatalogue/Quach_2016_ge_monocyte_LPS:eQTLcatalogue/Quach_2016_ge_monocyte_Pam3CSK4:eQTLcatalogue/Quach_2016_ge_monocyte_R848:eQTLcatalogue/TwinsUK_ge_LCL:eQTLGen_cis_eQTLs:BIOSQTL/BIOS_eQTL_geneLevel:GTEx/v8/Artery_Aorta:GTEx/v8/Artery_Tibial:GTEx/v8/Brain_Cerebellum:GTEx/v8/Colon_Transverse:GTEx/v8/Heart_Atrial_Appendage:GTEx/v8/Muscle_Skeletal:GTEx/v8/Testis:GTEx/v7/Brain_Cerebellum:GTEx/v7/Brain_Nucleus_accumbens_basal_ganglia:GTEx/v7/Lung:GTEx/v7/Muscle_Skeletal	+	Yes	Promoter_anchored_loops:EP_correlation_cell_type_oneway:EP_correlation_organ_oneway	1.384e-17	rs6790914;rs990211;rs9831648;rs6797299;rs9871654;rs35713889;rs6790914:rs35713889:rs9831648;rs990211:rs9831648:rs6797299	55
ENSG00000233276	GPX1	3	49394609	49396033	-1	protein_coding	2876	GPX1	0.00693165	-0.616399	1	13.18	562	0	0	PsychENCODE_eQTLs:eQTLGen_cis_eQTLs:xQTLServer_eQTLs:CMC_SVA_cis:CMC_NoSVA_cis:GTEx/v8/Adipose_Subcutaneous:GTEx/v8/Adipose_Visceral_Omentum:GTEx/v8/Adrenal_Gland:GTEx/v8/Artery_Aorta:GTEx/v8/Artery_Tibial:GTEx/v8/Brain_Anterior_cingulate_cortex_BA24:GTEx/v8/Brain_Caudate_basal_ganglia:GTEx/v8/Brain_Cerebellar_Hemisphere:GTEx/v8/Brain_Cerebellum:GTEx/v8/Brain_Cortex:GTEx/v8/Brain_Frontal_Cortex_BA9:GTEx/v8/Brain_Hippocampus:GTEx/v8/Brain_Nucleus_accumbens_basal_ganglia:GTEx/v8/Brain_Putamen_basal_ganglia:GTEx/v8/Colon_Sigmoid:GTEx/v8/Colon_Transverse:GTEx/v8/Esophagus_Mucosa:GTEx/v8/Esophagus_Muscularis:GTEx/v8/Lung:GTEx/v8/Nerve_Tibial:GTEx/v8/Pancreas:GTEx/v8/Pituitary:GTEx/v8/Cells_Cultured_fibroblasts:GTEx/v8/Skin_Not_Sun_Exposed_Suprapubic:GTEx/v8/Skin_Sun_Exposed_Lower_leg:GTEx/v8/Small_Intestine_Terminal_Ileum:GTEx/v8/Thyroid:GTEx/v7/Adipose_Visceral_Omentum:GTEx/v7/Artery_Aorta:GTEx/v7/Brain_Anterior_cingulate_cortex_BA24:GTEx/v7/Brain_Caudate_basal_ganglia:GTEx/v7/Brain_Cerebellum:GTEx/v7/Brain_Cortex:GTEx/v7/Brain_Frontal_Cortex_BA9:GTEx/v7/Brain_Nucleus_accumbens_basal_ganglia:GTEx/v7/Brain_Putamen_basal_ganglia:GTEx/v7/Esophagus_Mucosa:GTEx/v7/Esophagus_Muscularis:GTEx/v7/Lung:GTEx/v7/Cells_Transformed_fibroblasts:GTEx/v7/Skin_Sun_Exposed_Lower_leg:GTEx/v7/Small_Intestine_Terminal_Ileum:GTEx/v7/Thyroid:GTEx/v6/Adipose_Visceral_Omentum:GTEx/v6/Adrenal_Gland:GTEx/v6/Artery_Aorta:GTEx/v6/Artery_Tibial:GTEx/v6/Brain_Anterior_cingulate_cortex_BA24:GTEx/v6/Brain_Caudate_basal_ganglia:GTEx/v6/Brain_Cerebellum:GTEx/v6/Brain_Cortex:GTEx/v6/Brain_Frontal_Cortex_BA9:GTEx/v6/Brain_Putamen_basal_ganglia:GTEx/v6/Colon_Sigmoid:GTEx/v6/Colon_Transverse:GTEx/v6/Esophagus_Mucosa:GTEx/v6/Esophagus_Muscularis:GTEx/v6/Nerve_Tibial:GTEx/v6/Cells_Transformed_fibroblasts:GTEx/v6/Skin_Sun_Exposed_Lower_leg:GTEx/v6/Stomach:GTEx/v6/Thyroid	+	Yes	Promoter_anchored_loops:EP_correlation_organ_oneway	1.384e-17	rs9831648;rs990211;rs6790914;rs35713889;rs6797299;rs9871654;rs990211:rs6790914:rs9831648:rs6797299	55
ENSG00000067560	RHOA	3	49396578	49450431	-1	protein_coding	387	RHOA	0.804698	-0.430263	3	16.24	541	4.76399e-19	2.138e-14	CMC_SVA_cis:GTEx/v8/Muscle_Skeletal:GTEx/v8/Nerve_Tibial:GTEx/v7/Whole_Blood:GTEx/v7/Muscle_Skeletal:GTEx/v6/Muscle_Skeletal	+	Yes	Promoter_anchored_loops:Adult_Cortex:Fetal_Cortex:Left_Ventricle:GM12878:IMR90:Mesenchymal_Stem_Cell:Trophoblast-like_Cell	1.384e-17	rs9831648;rs990211;rs6790914;rs6797299;rs9871654;rs6790914:rs9831648:rs9831648;rs6797299:rs9871654:rs35713889:rs990211:rs9831648;rs990211:rs6797299	55
ENSG00000235908	RHOA-IT1	3	49402578	49404439	-1	sense_intronic	106480739	RHOA-IT1			1	13.18	252	2.20169e-05	2.09036e-07	GTEx/v8/Whole_Blood:GTEx/v8/Colon_Sigmoid:GTEx/v8/Heart_Atrial_Appendage:GTEx/v8/Skin_Not_Sun_Exposed_Suprapubic:GTEx/v8/Thyroid:GTEx/v7/Whole_Blood:GTEx/v7/Thyroid	+	Yes	Promoter_anchored_loops:Adult_Cortex:Fetal_Cortex	9.385e-17	rs9831648;rs9871654;rs6790914;rs990211:rs6790914:rs35713889:rs9831648	55
ENSG00000145022	TCTA	3	49449639	49453908	1	protein_coding	6988	TCTA	0.0132648	-0.595941	3	16.24	547	3.1181e-33	0	eQTLcatalogue/HipSci_ge_iPSC:PsychENCODE_eQTLs:DICE/T_CD4_memory_TREG:eQTLGen_cis_eQTLs:BIOSQTL/BIOS_eQTL_geneLevel:GTEx/v8/Adipose_Subcutaneous:GTEx/v8/Artery_Tibial:GTEx/v8/Colon_Sigmoid:GTEx/v8/Colon_Transverse:GTEx/v8/Esophagus_Gastroesophageal_Junction:GTEx/v8/Esophagus_Mucosa:GTEx/v8/Esophagus_Muscularis:GTEx/v8/Cells_Cultured_fibroblasts:GTEx/v8/Skin_Not_Sun_Exposed_Suprapubic:GTEx/v8/Skin_Sun_Exposed_Lower_leg:GTEx/v8/Spleen:GTEx/v8/Thyroid:GTEx/v7/Adipose_Subcutaneous:GTEx/v7/Artery_Tibial:GTEx/v7/Esophagus_Gastroesophageal_Junction:GTEx/v7/Esophagus_Muscularis:GTEx/v7/Cells_Transformed_fibroblasts:GTEx/v7/Skin_Sun_Exposed_Lower_leg:GTEx/v7/Thyroid:GTEx/v6/Adipose_Subcutaneous:GTEx/v6/Artery_Tibial:GTEx/v6/Esophagus_Gastroesophageal_Junction:GTEx/v6/Cells_Transformed_fibroblasts:GTEx/v6/Thyroid	-	Yes	Promoter_anchored_loops:Adult_Cortex:Fetal_Cortex:Left_Ventricle:GM12878:IMR90:Mesenchymal_Stem_Cell:Trophoblast-like_Cell	1.384e-17	rs9831648;rs35713889;rs6797299;rs990211;rs6790914;rs9871654;rs6790914:rs9831648:rs9831648;rs6797299:rs9871654:rs35713889:rs990211:rs9831648;rs990211:rs6797299	55
ENSG00000145020	AMT	3	49454211	49460186	-1	protein_coding	275	AMT	0.000569475	-0.0226371	2	16.24	635	0	0	eQTLcatalogue/Fairfax_2012_B-cell_CD19:eQTLcatalogue/Fairfax_2014_naive:eQTLcatalogue/Kasela_2017_T-cell_CD4:eQTLcatalogue/Kasela_2017_T-cell_CD8:PsychENCODE_eQTLs:DICE/B_cell_naive:DICE/T_CD4_naive:DICE/T_CD8_naive:DICE/Monocyte_classical:DICE/Monocyte_non_classical:DICE/NK:DICE/T_CD4_TFH:DICE/T_CD4_TH17:DICE/T_CD4_TH1_17:DICE/T_CD4_TH2:DICE/T_CD4_memory_TREG:DICE/T_CD4_naive_TREG:eQTLGen_cis_eQTLs:BIOSQTL/BIOS_eQTL_geneLevel:xQTLServer_eQTLs:CMC_SVA_cis:GTEx/v8/Adipose_Subcutaneous:GTEx/v8/Adipose_Visceral_Omentum:GTEx/v8/Cells_EBV-transformed_lymphocytes:GTEx/v8/Whole_Blood:GTEx/v8/Artery_Aorta:GTEx/v8/Artery_Coronary:GTEx/v8/Artery_Tibial:GTEx/v8/Brain_Anterior_cingulate_cortex_BA24:GTEx/v8/Brain_Caudate_basal_ganglia:GTEx/v8/Brain_Cerebellar_Hemisphere:GTEx/v8/Brain_Cerebellum:GTEx/v8/Brain_Cortex:GTEx/v8/Brain_Frontal_Cortex_BA9:GTEx/v8/Brain_Hippocampus:GTEx/v8/Brain_Hypothalamus:GTEx/v8/Brain_Nucleus_accumbens_basal_ganglia:GTEx/v8/Brain_Putamen_basal_ganglia:GTEx/v8/Brain_Spinal_cord_cervical_c-1:GTEx/v8/Brain_Substantia_nigra:GTEx/v8/Breast_Mammary_Tissue:GTEx/v8/Colon_Sigmoid:GTEx/v8/Colon_Transverse:GTEx/v8/Esophagus_Gastroesophageal_Junction:GTEx/v8/Esophagus_Mucosa:GTEx/v8/Esophagus_Muscularis:GTEx/v8/Heart_Atrial_Appendage:GTEx/v8/Heart_Left_Ventricle:GTEx/v8/Kidney_Cortex:GTEx/v8/Lung:GTEx/v8/Muscle_Skeletal:GTEx/v8/Nerve_Tibial:GTEx/v8/Ovary:GTEx/v8/Pancreas:GTEx/v8/Pituitary:GTEx/v8/Prostate:GTEx/v8/Minor_Salivary_Gland:GTEx/v8/Cells_Cultured_fibroblasts:GTEx/v8/Skin_Not_Sun_Exposed_Suprapubic:GTEx/v8/Skin_Sun_Exposed_Lower_leg:GTEx/v8/Small_Intestine_Terminal_Ileum:GTEx/v8/Spleen:GTEx/v8/Stomach:GTEx/v8/Testis:GTEx/v8/Thyroid:GTEx/v8/Uterus:GTEx/v8/Vagina:GTEx/v7/Adipose_Subcutaneous:GTEx/v7/Adipose_Visceral_Omentum:GTEx/v7/Whole_Blood:GTEx/v7/Artery_Aorta:GTEx/v7/Artery_Coronary:GTEx/v7/Artery_Tibial:GTEx/v7/Brain_Anterior_cingulate_cortex_BA24:GTEx/v7/Brain_Caudate_basal_ganglia:GTEx/v7/Brain_Cerebellar_Hemisphere:GTEx/v7/Brain_Cerebellum:GTEx/v7/Brain_Cortex:GTEx/v7/Brain_Frontal_Cortex_BA9:GTEx/v7/Brain_Hippocampus:GTEx/v7/Brain_Hypothalamus:GTEx/v7/Brain_Nucleus_accumbens_basal_ganglia:GTEx/v7/Brain_Putamen_basal_ganglia:GTEx/v7/Brain_Spinal_cord_cervical_c-1:GTEx/v7/Breast_Mammary_Tissue:GTEx/v7/Colon_Sigmoid:GTEx/v7/Colon_Transverse:GTEx/v7/Esophagus_Gastroesophageal_Junction:GTEx/v7/Esophagus_Mucosa:GTEx/v7/Esophagus_Muscularis:GTEx/v7/Heart_Atrial_Appendage:GTEx/v7/Lung:GTEx/v7/Muscle_Skeletal:GTEx/v7/Nerve_Tibial:GTEx/v7/Ovary:GTEx/v7/Pancreas:GTEx/v7/Pituitary:GTEx/v7/Prostate:GTEx/v7/Cells_Transformed_fibroblasts:GTEx/v7/Skin_Not_Sun_Exposed_Suprapubic:GTEx/v7/Skin_Sun_Exposed_Lower_leg:GTEx/v7/Small_Intestine_Terminal_Ileum:GTEx/v7/Spleen:GTEx/v7/Stomach:GTEx/v7/Testis:GTEx/v7/Thyroid:GTEx/v7/Vagina:GTEx/v6/Adipose_Subcutaneous:GTEx/v6/Adipose_Visceral_Omentum:GTEx/v6/Cells_EBV-transformed_lymphocytes:GTEx/v6/Whole_Blood:GTEx/v6/Artery_Aorta:GTEx/v6/Artery_Coronary:GTEx/v6/Artery_Tibial:GTEx/v6/Brain_Anterior_cingulate_cortex_BA24:GTEx/v6/Brain_Caudate_basal_ganglia:GTEx/v6/Brain_Cerebellar_Hemisphere:GTEx/v6/Brain_Cerebellum:GTEx/v6/Brain_Cortex:GTEx/v6/Brain_Frontal_Cortex_BA9:GTEx/v6/Brain_Hippocampus:GTEx/v6/Brain_Nucleus_accumbens_basal_ganglia:GTEx/v6/Brain_Putamen_basal_ganglia:GTEx/v6/Breast_Mammary_Tissue:GTEx/v6/Colon_Sigmoid:GTEx/v6/Colon_Transverse:GTEx/v6/Esophagus_Gastroesophageal_Junction:GTEx/v6/Esophagus_Mucosa:GTEx/v6/Esophagus_Muscularis:GTEx/v6/Heart_Atrial_Appendage:GTEx/v6/Lung:GTEx/v6/Muscle_Skeletal:GTEx/v6/Nerve_Tibial:GTEx/v6/Ovary:GTEx/v6/Pancreas:GTEx/v6/Pituitary:GTEx/v6/Prostate:GTEx/v6/Cells_Transformed_fibroblasts:GTEx/v6/Skin_Not_Sun_Exposed_Suprapubic:GTEx/v6/Skin_Sun_Exposed_Lower_leg:GTEx/v6/Spleen:GTEx/v6/Stomach:GTEx/v6/Testis:GTEx/v6/Thyroid:GTEx/v6/Uterus:GTEx/v6/Vagina	-	Yes	Promoter_anchored_loops:Adult_Cortex:Fetal_Cortex:Left_Ventricle:GM12878:IMR90:Mesenchymal_Stem_Cell:Trophoblast-like_Cell	1.384e-17	rs9831648;rs35713889;rs990211;rs6790914;rs6797299;rs9871654;rs6790914:rs9831648:rs9831648;rs6797299:rs35713889:rs990211:rs9831648;rs990211:rs9871654:rs6797299	55
ENSG00000235261	NICN1-AS1	3	49460379	49461864	1	antisense		NICN1-AS1			1	14.57	454	8.16317e-29	0.000222679	GTEx/v6/Adipose_Subcutaneous:GTEx/v6/Artery_Aorta:GTEx/v6/Artery_Tibial:GTEx/v6/Brain_Caudate_basal_ganglia:GTEx/v6/Breast_Mammary_Tissue:GTEx/v6/Colon_Transverse:GTEx/v6/Esophagus_Mucosa:GTEx/v6/Esophagus_Muscularis:GTEx/v6/Lung:GTEx/v6/Muscle_Skeletal:GTEx/v6/Nerve_Tibial:GTEx/v6/Cells_Transformed_fibroblasts:GTEx/v6/Skin_Not_Sun_Exposed_Suprapubic:GTEx/v6/Skin_Sun_Exposed_Lower_leg:GTEx/v6/Stomach:GTEx/v6/Thyroid:GTEx/v6/Uterus	-	Yes	Promoter_anchored_loops:Adult_Cortex:Fetal_Cortex:Left_Ventricle:GM12878:IMR90:Mesenchymal_Stem_Cell:Trophoblast-like_Cell	1.384e-17	rs35713889;rs990211;rs6790914;rs9831648;rs6797299;rs9871654;rs35713889:rs990211:rs6790914:rs9831648	55
ENSG00000145029	NICN1	3	49460379	49466759	-1	protein_coding	84276	NICN1	0.257246	-1.08729	1	14.57	634	0	0	eQTLcatalogue/CEDAR_B-cell_CD19:eQTLcatalogue/CEDAR_T-cell_CD4:eQTLcatalogue/CEDAR_T-cell_CD8:eQTLcatalogue/Fairfax_2012_B-cell_CD19:eQTLcatalogue/Fairfax_2014_LPS2:eQTLcatalogue/Fairfax_2014_naive:eQTLcatalogue/Kasela_2017_T-cell_CD4:eQTLcatalogue/Kasela_2017_T-cell_CD8:PsychENCODE_eQTLs:DICE/B_cell_naive:DICE/T_CD4_naive:DICE/T_CD8_naive:DICE/Monocyte_classical:DICE/Monocyte_non_classical:DICE/T_CD4_TH17:DICE/T_CD4_TH1_17:DICE/T_CD4_TH2:DICE/T_CD4_memory_TREG:eQTLGen_cis_eQTLs:CMC_SVA_cis:CMC_NoSVA_cis:GTEx/v8/Adipose_Subcutaneous:GTEx/v8/Adipose_Visceral_Omentum:GTEx/v8/Artery_Aorta:GTEx/v8/Artery_Coronary:GTEx/v8/Artery_Tibial:GTEx/v8/Brain_Caudate_basal_ganglia:GTEx/v8/Brain_Cerebellum:GTEx/v8/Brain_Cortex:GTEx/v8/Brain_Frontal_Cortex_BA9:GTEx/v8/Brain_Nucleus_accumbens_basal_ganglia:GTEx/v8/Breast_Mammary_Tissue:GTEx/v8/Colon_Sigmoid:GTEx/v8/Colon_Transverse:GTEx/v8/Esophagus_Gastroesophageal_Junction:GTEx/v8/Esophagus_Mucosa:GTEx/v8/Esophagus_Muscularis:GTEx/v8/Heart_Atrial_Appendage:GTEx/v8/Heart_Left_Ventricle:GTEx/v8/Lung:GTEx/v8/Muscle_Skeletal:GTEx/v8/Nerve_Tibial:GTEx/v8/Ovary:GTEx/v8/Pancreas:GTEx/v8/Pituitary:GTEx/v8/Prostate:GTEx/v8/Cells_Cultured_fibroblasts:GTEx/v8/Skin_Not_Sun_Exposed_Suprapubic:GTEx/v8/Skin_Sun_Exposed_Lower_leg:GTEx/v8/Small_Intestine_Terminal_Ileum:GTEx/v8/Stomach:GTEx/v8/Thyroid:GTEx/v7/Adipose_Subcutaneous:GTEx/v7/Adipose_Visceral_Omentum:GTEx/v7/Artery_Aorta:GTEx/v7/Artery_Coronary:GTEx/v7/Artery_Tibial:GTEx/v7/Breast_Mammary_Tissue:GTEx/v7/Colon_Sigmoid:GTEx/v7/Colon_Transverse:GTEx/v7/Esophagus_Gastroesophageal_Junction:GTEx/v7/Esophagus_Mucosa:GTEx/v7/Esophagus_Muscularis:GTEx/v7/Heart_Atrial_Appendage:GTEx/v7/Heart_Left_Ventricle:GTEx/v7/Lung:GTEx/v7/Muscle_Skeletal:GTEx/v7/Nerve_Tibial:GTEx/v7/Pancreas:GTEx/v7/Pituitary:GTEx/v7/Prostate:GTEx/v7/Cells_Transformed_fibroblasts:GTEx/v7/Skin_Not_Sun_Exposed_Suprapubic:GTEx/v7/Skin_Sun_Exposed_Lower_leg:GTEx/v7/Stomach:GTEx/v7/Thyroid:GTEx/v6/Adipose_Subcutaneous:GTEx/v6/Adipose_Visceral_Omentum:GTEx/v6/Artery_Aorta:GTEx/v6/Artery_Coronary:GTEx/v6/Artery_Tibial:GTEx/v6/Brain_Cortex:GTEx/v6/Breast_Mammary_Tissue:GTEx/v6/Esophagus_Mucosa:GTEx/v6/Esophagus_Muscularis:GTEx/v6/Lung:GTEx/v6/Muscle_Skeletal:GTEx/v6/Nerve_Tibial:GTEx/v6/Prostate:GTEx/v6/Cells_Transformed_fibroblasts:GTEx/v6/Skin_Not_Sun_Exposed_Suprapubic:GTEx/v6/Skin_Sun_Exposed_Lower_leg:GTEx/v6/Stomach:GTEx/v6/Thyroid:GTEx/v6/Uterus	-	Yes	Promoter_anchored_loops:Adult_Cortex:Fetal_Cortex:Left_Ventricle:GM12878:IMR90:Mesenchymal_Stem_Cell:Trophoblast-like_Cell	1.384e-17	rs35713889;rs9831648;rs990211;rs6790914;rs6797299;rs9871654;rs35713889:rs990211:rs6790914:rs9831648	55
ENSG00000201301	RNA5SP130	3	49504548	49504661	-1	rRNA	106478995	RNA5SP130			0	0	0					Yes	Promoter_anchored_loops:Adult_Cortex:Fetal_Cortex	3.643e-16	rs6790914:rs990211:rs35713889:rs9831648;rs990211:rs9831648	55
ENSG00000173402	DAG1	3	49506146	49573048	1	protein_coding	1605	DAG1	0.940922	-0.838742	1	13.88	376	3.0112e-10	0	eQTLGen_cis_eQTLs:BIOSQTL/BIOS_eQTL_geneLevel:GTEx/v8/Esophagus_Mucosa:GTEx/v8/Heart_Left_Ventricle:GTEx/v7/Artery_Tibial:GTEx/v7/Heart_Left_Ventricle:GTEx/v7/Muscle_Skeletal	-	Yes	Promoter_anchored_loops:Adult_Cortex:Fetal_Cortex	1.384e-17	rs9831648;rs6790914;rs9871654;rs990211;rs6797299;rs6790914:rs990211:rs35713889:rs9831648;rs990211:rs9831648	55
ENSG00000226913	BSN-AS2	3	49586739	49591799	-1	lincRNA	100132677	BSN-AS2			1	13.05	378	9.2901e-08	9.19764e-07	PsychENCODE_eQTLs:GTEx/v8/Brain_Cortex:GTEx/v8/Brain_Frontal_Cortex_BA9:GTEx/v8/Brain_Nucleus_accumbens_basal_ganglia:GTEx/v8/Brain_Putamen_basal_ganglia:GTEx/v8/Muscle_Skeletal:GTEx/v8/Nerve_Tibial:GTEx/v8/Pituitary:GTEx/v8/Cells_Cultured_fibroblasts:GTEx/v8/Stomach:GTEx/v8/Thyroid:GTEx/v7/Brain_Caudate_basal_ganglia:GTEx/v7/Esophagus_Muscularis:GTEx/v7/Muscle_Skeletal:GTEx/v7/Nerve_Tibial:GTEx/v7/Thyroid:GTEx/v6/Nerve_Tibial	+	Yes	Promoter_anchored_loops:Adult_Cortex:Fetal_Cortex:Left_Ventricle:Liver:Spleen:IMR90:Mesenchymal_Stem_Cell:Mesendoderm:Trophoblast-like_Cell:hESC	1.384e-17	rs9831648;rs990211;rs6790914;rs6797299;rs9871654;rs6797299:rs9871654:rs6790914:rs9831648:rs35713889:rs990211:rs9831648	55
ENSG00000164061	BSN	3	49591922	49708978	1	protein_coding	8927	BSN	1	-1.28511	4	13.05	182	2.70586e-05	0.0120676	PsychENCODE_eQTLs:BIOSQTL/BIOS_eQTL_geneLevel:GTEx/v8/Brain_Cerebellum:GTEx/v8/Thyroid:GTEx/v7/Brain_Cortex	+	Yes	Promoter_anchored_loops:Adult_Cortex:Fetal_Cortex:Left_Ventricle:Liver:Spleen:IMR90:Mesenchymal_Stem_Cell:Mesendoderm:Trophoblast-like_Cell:hESC	1.384e-17	rs9831648;rs6797299;rs990211;rs9871654;rs6797299:rs9871654:rs6790914:rs9831648:rs35713889:rs990211:rs9831648	55
ENSG00000235120	BSN-AS1	3	49677916	49679202	-1	antisense	106478963	BSN-AS1			1	10.13	0					Yes	EP_links_oneway:Promoter_anchored_loops:Spleen:IMR90:Mesenchymal_Stem_Cell:Mesendoderm	2.224e-15	rs6797299;rs6797299:rs9831648:rs35713889:rs9831648	55
ENSG00000164062	APEH	3	49711435	49721396	1	protein_coding	327	APEH	0.0132157	-0.271805	1	13.52	494	1.4561e-49	0	eQTLcatalogue/Fairfax_2012_B-cell_CD19:eQTLcatalogue/GEUVADIS_ge_LCL:eQTLcatalogue/Lepik_2017_ge_blood:eQTLGen_cis_eQTLs:BIOSQTL/BIOS_eQTL_geneLevel:GTEx/v8/Adipose_Subcutaneous:GTEx/v8/Esophagus_Mucosa:GTEx/v8/Nerve_Tibial:GTEx/v8/Cells_Cultured_fibroblasts:GTEx/v8/Skin_Not_Sun_Exposed_Suprapubic:GTEx/v8/Skin_Sun_Exposed_Lower_leg:GTEx/v7/Nerve_Tibial:GTEx/v7/Skin_Sun_Exposed_Lower_leg:GTEx/v6/Cells_Transformed_fibroblasts	-	Yes	Promoter_anchored_loops:Left_Ventricle:Liver:Spleen:IMR90:Mesenchymal_Stem_Cell:Mesendoderm:Trophoblast-like_Cell:hESC	1.384e-17	rs6797299;rs9871654;rs9831648;rs990211;rs6790914;rs35713889:rs990211:rs6790914:rs9831648:rs6797299:rs9831648	55
ENSG00000173531	MST1	3	49721380	49726934	-1	protein_coding	4485	MST1	1.72736e-10	0.158165	2	15.38	239	3.36078e-06	2.09399e-18	eQTLcatalogue/TwinsUK_ge_LCL:GTEx/v8/Artery_Tibial:GTEx/v8/Brain_Cerebellum:GTEx/v8/Esophagus_Mucosa:GTEx/v8/Muscle_Skeletal:GTEx/v8/Nerve_Tibial:GTEx/v8/Skin_Not_Sun_Exposed_Suprapubic:GTEx/v8/Skin_Sun_Exposed_Lower_leg:GTEx/v8/Thyroid:GTEx/v7/Nerve_Tibial:GTEx/v7/Skin_Not_Sun_Exposed_Suprapubic:GTEx/v7/Thyroid:GTEx/v6/Nerve_Tibial:GTEx/v6/Skin_Not_Sun_Exposed_Suprapubic	-	Yes	Promoter_anchored_loops	9.385e-17	rs6797299;rs9871654;rs990211;rs9831648;rs35713889;rs6790914:rs990211:rs9831648:rs6797299:rs9871654	55
ENSG00000259970	AC099668.5	3	49721913	49722416	-1	processed_transcript					1	13.52	0					Yes	Promoter_anchored_loops	2.224e-15	rs6797299;rs6790914:rs990211:rs9831648:rs6797299:rs9871654	55
ENSG00000164068	RNF123	3	49726932	49758962	1	protein_coding	63891	RNF123	0.969715	-0.461991	7	22.4	478	8.00243e-54	0	eQTLcatalogue/BLUEPRINT_ge_monocyte:eQTLcatalogue/BrainSeq_ge_brain:eQTLcatalogue/GEUVADIS_ge_LCL:eQTLcatalogue/Quach_2016_ge_monocyte_IAV:eQTLcatalogue/Quach_2016_ge_monocyte_naive:eQTLcatalogue/Quach_2016_ge_monocyte_Pam3CSK4:eQTLcatalogue/Quach_2016_ge_monocyte_R848:eQTLcatalogue/TwinsUK_ge_skin:PsychENCODE_eQTLs:eQTLGen_cis_eQTLs:BIOSQTL/BIOS_eQTL_geneLevel:CMC_SVA_cis:CMC_NoSVA_cis:GTEx/v8/Adipose_Subcutaneous:GTEx/v8/Adipose_Visceral_Omentum:GTEx/v8/Cells_EBV-transformed_lymphocytes:GTEx/v8/Artery_Aorta:GTEx/v8/Artery_Coronary:GTEx/v8/Artery_Tibial:GTEx/v8/Brain_Amygdala:GTEx/v8/Brain_Anterior_cingulate_cortex_BA24:GTEx/v8/Brain_Caudate_basal_ganglia:GTEx/v8/Brain_Cerebellar_Hemisphere:GTEx/v8/Brain_Cerebellum:GTEx/v8/Brain_Cortex:GTEx/v8/Brain_Frontal_Cortex_BA9:GTEx/v8/Brain_Hypothalamus:GTEx/v8/Brain_Nucleus_accumbens_basal_ganglia:GTEx/v8/Brain_Putamen_basal_ganglia:GTEx/v8/Brain_Spinal_cord_cervical_c-1:GTEx/v8/Breast_Mammary_Tissue:GTEx/v8/Colon_Sigmoid:GTEx/v8/Colon_Transverse:GTEx/v8/Esophagus_Gastroesophageal_Junction:GTEx/v8/Esophagus_Mucosa:GTEx/v8/Esophagus_Muscularis:GTEx/v8/Heart_Atrial_Appendage:GTEx/v8/Heart_Left_Ventricle:GTEx/v8/Lung:GTEx/v8/Muscle_Skeletal:GTEx/v8/Nerve_Tibial:GTEx/v8/Ovary:GTEx/v8/Pancreas:GTEx/v8/Pituitary:GTEx/v8/Prostate:GTEx/v8/Cells_Cultured_fibroblasts:GTEx/v8/Skin_Not_Sun_Exposed_Suprapubic:GTEx/v8/Skin_Sun_Exposed_Lower_leg:GTEx/v8/Small_Intestine_Terminal_Ileum:GTEx/v8/Spleen:GTEx/v8/Stomach:GTEx/v8/Testis:GTEx/v8/Thyroid:GTEx/v7/Adipose_Subcutaneous:GTEx/v7/Adipose_Visceral_Omentum:GTEx/v7/Artery_Aorta:GTEx/v7/Artery_Coronary:GTEx/v7/Artery_Tibial:GTEx/v7/Brain_Anterior_cingulate_cortex_BA24:GTEx/v7/Brain_Caudate_basal_ganglia:GTEx/v7/Brain_Cerebellar_Hemisphere:GTEx/v7/Brain_Cerebellum:GTEx/v7/Brain_Cortex:GTEx/v7/Brain_Frontal_Cortex_BA9:GTEx/v7/Brain_Hypothalamus:GTEx/v7/Brain_Nucleus_accumbens_basal_ganglia:GTEx/v7/Brain_Putamen_basal_ganglia:GTEx/v7/Breast_Mammary_Tissue:GTEx/v7/Colon_Sigmoid:GTEx/v7/Colon_Transverse:GTEx/v7/Esophagus_Gastroesophageal_Junction:GTEx/v7/Esophagus_Mucosa:GTEx/v7/Esophagus_Muscularis:GTEx/v7/Heart_Atrial_Appendage:GTEx/v7/Heart_Left_Ventricle:GTEx/v7/Lung:GTEx/v7/Muscle_Skeletal:GTEx/v7/Nerve_Tibial:GTEx/v7/Pituitary:GTEx/v7/Prostate:GTEx/v7/Cells_Transformed_fibroblasts:GTEx/v7/Skin_Not_Sun_Exposed_Suprapubic:GTEx/v7/Skin_Sun_Exposed_Lower_leg:GTEx/v7/Small_Intestine_Terminal_Ileum:GTEx/v7/Spleen:GTEx/v7/Testis:GTEx/v7/Thyroid:GTEx/v6/Adipose_Subcutaneous:GTEx/v6/Adipose_Visceral_Omentum:GTEx/v6/Artery_Aorta:GTEx/v6/Artery_Tibial:GTEx/v6/Brain_Caudate_basal_ganglia:GTEx/v6/Brain_Cerebellar_Hemisphere:GTEx/v6/Brain_Cerebellum:GTEx/v6/Brain_Cortex:GTEx/v6/Brain_Frontal_Cortex_BA9:GTEx/v6/Brain_Putamen_basal_ganglia:GTEx/v6/Breast_Mammary_Tissue:GTEx/v6/Colon_Sigmoid:GTEx/v6/Colon_Transverse:GTEx/v6/Esophagus_Gastroesophageal_Junction:GTEx/v6/Esophagus_Mucosa:GTEx/v6/Esophagus_Muscularis:GTEx/v6/Heart_Atrial_Appendage:GTEx/v6/Lung:GTEx/v6/Nerve_Tibial:GTEx/v6/Pancreas:GTEx/v6/Cells_Transformed_fibroblasts:GTEx/v6/Skin_Sun_Exposed_Lower_leg:GTEx/v6/Spleen:GTEx/v6/Stomach:GTEx/v6/Thyroid	+	Yes	Promoter_anchored_loops	1.384e-17	rs6797299;rs9871654;rs9831648;rs990211;rs6790914;rs35713889;rs6790914:rs990211:rs9831648:rs6797299:rs9871654	55
ENSG00000176020	AMIGO3	3	49754267	49761349	-1	protein_coding	386724	AMIGO3	7.50516e-06		6	22.4	208	8.00243e-54	0	BIOSQTL/BIOS_eQTL_geneLevel	+	Yes	Promoter_anchored_loops:Adult_Cortex:Fetal_Cortex:IMR90:Mesenchymal_Stem_Cell	3.643e-16	rs9871654;rs6797299;rs9831648;rs35713889:rs990211:rs6790914:rs9831648:rs9871654:rs6797299	55
ENSG00000173540	GMPPB	3	49754277	49761384	-1	protein_coding	29925	GMPPB	8.24536e-05	-0.659554	6	22.4	602	1.40342e-76	0	eQTLcatalogue/BLUEPRINT_ge_monocyte:eQTLcatalogue/BLUEPRINT_ge_neutrophil:eQTLcatalogue/BLUEPRINT_ge_T-cell:eQTLcatalogue/BrainSeq_ge_brain:eQTLcatalogue/GENCORD_ge_fibroblast:eQTLcatalogue/GENCORD_ge_T-cell:eQTLcatalogue/Lepik_2017_ge_blood:eQTLcatalogue/TwinsUK_ge_blood:eQTLcatalogue/TwinsUK_ge_fat:eQTLcatalogue/TwinsUK_ge_skin:PsychENCODE_eQTLs:BIOSQTL/BIOS_eQTL_geneLevel:xQTLServer_eQTLs:CMC_SVA_cis:GTEx/v8/Adipose_Subcutaneous:GTEx/v8/Adipose_Visceral_Omentum:GTEx/v8/Adrenal_Gland:GTEx/v8/Whole_Blood:GTEx/v8/Artery_Aorta:GTEx/v8/Artery_Coronary:GTEx/v8/Artery_Tibial:GTEx/v8/Brain_Amygdala:GTEx/v8/Brain_Anterior_cingulate_cortex_BA24:GTEx/v8/Brain_Caudate_basal_ganglia:GTEx/v8/Brain_Cerebellar_Hemisphere:GTEx/v8/Brain_Cerebellum:GTEx/v8/Brain_Cortex:GTEx/v8/Brain_Frontal_Cortex_BA9:GTEx/v8/Brain_Hippocampus:GTEx/v8/Brain_Hypothalamus:GTEx/v8/Brain_Nucleus_accumbens_basal_ganglia:GTEx/v8/Brain_Putamen_basal_ganglia:GTEx/v8/Brain_Spinal_cord_cervical_c-1:GTEx/v8/Brain_Substantia_nigra:GTEx/v8/Breast_Mammary_Tissue:GTEx/v8/Colon_Sigmoid:GTEx/v8/Colon_Transverse:GTEx/v8/Esophagus_Gastroesophageal_Junction:GTEx/v8/Esophagus_Mucosa:GTEx/v8/Esophagus_Muscularis:GTEx/v8/Heart_Atrial_Appendage:GTEx/v8/Heart_Left_Ventricle:GTEx/v8/Liver:GTEx/v8/Lung:GTEx/v8/Muscle_Skeletal:GTEx/v8/Nerve_Tibial:GTEx/v8/Ovary:GTEx/v8/Pancreas:GTEx/v8/Pituitary:GTEx/v8/Prostate:GTEx/v8/Minor_Salivary_Gland:GTEx/v8/Cells_Cultured_fibroblasts:GTEx/v8/Skin_Not_Sun_Exposed_Suprapubic:GTEx/v8/Skin_Sun_Exposed_Lower_leg:GTEx/v8/Small_Intestine_Terminal_Ileum:GTEx/v8/Spleen:GTEx/v8/Stomach:GTEx/v8/Testis:GTEx/v8/Thyroid:GTEx/v8/Uterus:GTEx/v8/Vagina:GTEx/v7/Adipose_Subcutaneous:GTEx/v7/Artery_Aorta:GTEx/v7/Artery_Tibial:GTEx/v7/Brain_Putamen_basal_ganglia:GTEx/v7/Colon_Sigmoid:GTEx/v7/Esophagus_Gastroesophageal_Junction:GTEx/v7/Esophagus_Muscularis:GTEx/v7/Heart_Atrial_Appendage:GTEx/v7/Heart_Left_Ventricle:GTEx/v7/Liver:GTEx/v7/Lung:GTEx/v7/Muscle_Skeletal:GTEx/v7/Nerve_Tibial:GTEx/v7/Pancreas:GTEx/v7/Prostate:GTEx/v7/Skin_Not_Sun_Exposed_Suprapubic:GTEx/v7/Skin_Sun_Exposed_Lower_leg:GTEx/v7/Stomach:GTEx/v7/Thyroid	+	Yes	Promoter_anchored_loops:Adult_Cortex:Fetal_Cortex:IMR90:Mesenchymal_Stem_Cell	1.384e-17	rs9871654;rs6797299;rs990211;rs9831648;rs6790914;rs35713889;rs35713889:rs990211:rs6790914:rs9831648:rs9871654:rs6797299	55
ENSG00000176095	IP6K1	3	49761727	49823975	-1	protein_coding	9807	IP6K1	0.23518	-2.10343	10	22.4	403	1.57709e-06	0.000365035	GTEx/v8/Adipose_Subcutaneous:GTEx/v8/Adipose_Visceral_Omentum:GTEx/v8/Artery_Tibial:GTEx/v8/Esophagus_Gastroesophageal_Junction:GTEx/v8/Esophagus_Mucosa:GTEx/v8/Esophagus_Muscularis:GTEx/v8/Muscle_Skeletal:GTEx/v8/Nerve_Tibial:GTEx/v8/Skin_Not_Sun_Exposed_Suprapubic:GTEx/v8/Skin_Sun_Exposed_Lower_leg:GTEx/v8/Thyroid:GTEx/v7/Adipose_Subcutaneous:GTEx/v7/Artery_Tibial:GTEx/v7/Esophagus_Muscularis:GTEx/v7/Nerve_Tibial:GTEx/v7/Thyroid:GTEx/v6/Lung	+	Yes	Promoter_anchored_loops	1.384e-17	rs9871654;rs6797299;rs9831648;rs35713889;rs6790914;rs990211;rs9871654:rs6797299	55
ENSG00000239576	COX6CP14	3	49795916	49796089	1	pseudogene	106481683	COX6CP14			3	17.96	0					Yes	IMR90:Mesenchymal_Stem_Cell	4.445e-14	rs9871654;rs9831648:rs35713889:rs9871654:rs6797299	55
ENSG00000244730	RP13-1056D16.2	3	49812718	49813047	1	pseudogene					0	0	0					Yes	Promoter_anchored_loops:Adult_Cortex:Fetal_Cortex	3.643e-16	rs9871654:rs6797299:rs6790914:rs9831648	55
ENSG00000187492	CDHR4	3	49828165	49837268	-1	protein_coding	389118	CDHR4	0.0134739	0.0436097	1	18.12	523	1.71488e-27	3.60667e-66	eQTLcatalogue/Quach_2016_ge_monocyte_IAV:GTEx/v8/Artery_Aorta:GTEx/v8/Artery_Tibial:GTEx/v8/Colon_Sigmoid:GTEx/v8/Esophagus_Mucosa:GTEx/v8/Nerve_Tibial:GTEx/v8/Skin_Not_Sun_Exposed_Suprapubic:GTEx/v8/Skin_Sun_Exposed_Lower_leg:GTEx/v8/Testis:GTEx/v7/Artery_Tibial:GTEx/v7/Esophagus_Muscularis:GTEx/v7/Skin_Not_Sun_Exposed_Suprapubic:GTEx/v7/Skin_Sun_Exposed_Lower_leg:GTEx/v7/Testis:GTEx/v6/Adipose_Visceral_Omentum:GTEx/v6/Testis	+	Yes	Promoter_anchored_loops	1.384e-17	rs6797299;rs9871654;rs6790914;rs9831648;rs990211;rs35713889;rs9871654:rs6797299	55
ENSG00000185614	FAM212A	3	49840687	49842463	1	protein_coding	389119	FAM212A	0.000589161		2	18.12	497	6.9165e-54	0	eQTLcatalogue/CEDAR_B-cell_CD19:eQTLcatalogue/Fairfax_2012_B-cell_CD19:eQTLcatalogue/TwinsUK_ge_skin:eQTLGen_cis_eQTLs:BIOSQTL/BIOS_eQTL_geneLevel:GTEx/v8/Artery_Aorta:GTEx/v8/Artery_Tibial:GTEx/v8/Brain_Cerebellar_Hemisphere:GTEx/v8/Brain_Cerebellum:GTEx/v8/Esophagus_Mucosa:GTEx/v8/Muscle_Skeletal:GTEx/v8/Cells_Cultured_fibroblasts:GTEx/v8/Skin_Not_Sun_Exposed_Suprapubic:GTEx/v8/Skin_Sun_Exposed_Lower_leg:GTEx/v8/Testis:GTEx/v7/Artery_Aorta:GTEx/v7/Artery_Coronary:GTEx/v7/Brain_Cerebellar_Hemisphere:GTEx/v7/Brain_Cerebellum:GTEx/v7/Esophagus_Mucosa:GTEx/v7/Muscle_Skeletal:GTEx/v7/Cells_Transformed_fibroblasts:GTEx/v7/Skin_Not_Sun_Exposed_Suprapubic:GTEx/v7/Skin_Sun_Exposed_Lower_leg:GTEx/v6/Artery_Tibial:GTEx/v6/Brain_Cerebellar_Hemisphere:GTEx/v6/Brain_Cerebellum:GTEx/v6/Esophagus_Mucosa:GTEx/v6/Muscle_Skeletal:GTEx/v6/Cells_Transformed_fibroblasts:GTEx/v6/Skin_Not_Sun_Exposed_Suprapubic:GTEx/v6/Skin_Sun_Exposed_Lower_leg	+	Yes	Promoter_anchored_loops:Spleen	1.384e-17	rs6797299;rs9871654;rs6790914;rs990211;rs9831648;rs9871654:rs6797299	55
ENSG00000182179	UBA7	3	49842640	49851379	-1	protein_coding	7318	UBA7	2.68228e-14	-0.315381	3	18.12	503	0	0	eQTLcatalogue/BLUEPRINT_ge_monocyte:eQTLcatalogue/BLUEPRINT_ge_neutrophil:eQTLcatalogue/BLUEPRINT_ge_T-cell:eQTLcatalogue/CEDAR_B-cell_CD19:eQTLcatalogue/CEDAR_ileum:eQTLcatalogue/CEDAR_monocyte_CD14:eQTLcatalogue/CEDAR_neutrophil_CD15:eQTLcatalogue/CEDAR_rectum:eQTLcatalogue/CEDAR_T-cell_CD4:eQTLcatalogue/CEDAR_T-cell_CD8:eQTLcatalogue/CEDAR_transverse_colon:eQTLcatalogue/Fairfax_2012_B-cell_CD19:eQTLcatalogue/Fairfax_2014_LPS24:eQTLcatalogue/Fairfax_2014_naive:eQTLcatalogue/GENCORD_ge_T-cell:eQTLcatalogue/Kasela_2017_T-cell_CD4:eQTLcatalogue/Kasela_2017_T-cell_CD8:eQTLcatalogue/Lepik_2017_ge_blood:eQTLcatalogue/Naranbhai_2015_neutrophil_CD16:eQTLcatalogue/Nedelec_2016_ge_macrophage_Salmonella:eQTLcatalogue/Quach_2016_ge_monocyte_IAV:eQTLcatalogue/Quach_2016_ge_monocyte_LPS:eQTLcatalogue/Quach_2016_ge_monocyte_Pam3CSK4:eQTLcatalogue/Quach_2016_ge_monocyte_R848:eQTLcatalogue/TwinsUK_ge_blood:eQTLcatalogue/TwinsUK_ge_LCL:eQTLcatalogue/TwinsUK_ge_skin:PsychENCODE_eQTLs:DICE/T_CD4_TFH:DICE/T_CD4_memory_TREG:eQTLGen_cis_eQTLs:BIOSQTL/BIOS_eQTL_geneLevel:GTEx/v8/Whole_Blood:GTEx/v8/Artery_Aorta:GTEx/v8/Artery_Tibial:GTEx/v8/Colon_Sigmoid:GTEx/v8/Colon_Transverse:GTEx/v8/Esophagus_Mucosa:GTEx/v8/Esophagus_Muscularis:GTEx/v8/Liver:GTEx/v8/Lung:GTEx/v8/Muscle_Skeletal:GTEx/v8/Nerve_Tibial:GTEx/v8/Pancreas:GTEx/v8/Prostate:GTEx/v8/Minor_Salivary_Gland:GTEx/v8/Cells_Cultured_fibroblasts:GTEx/v8/Skin_Not_Sun_Exposed_Suprapubic:GTEx/v8/Skin_Sun_Exposed_Lower_leg:GTEx/v8/Small_Intestine_Terminal_Ileum:GTEx/v8/Spleen:GTEx/v8/Stomach:GTEx/v8/Thyroid:GTEx/v7/Whole_Blood:GTEx/v7/Artery_Aorta:GTEx/v7/Artery_Tibial:GTEx/v7/Colon_Transverse:GTEx/v7/Esophagus_Mucosa:GTEx/v7/Liver:GTEx/v7/Lung:GTEx/v7/Nerve_Tibial:GTEx/v7/Pancreas:GTEx/v7/Cells_Transformed_fibroblasts:GTEx/v7/Skin_Not_Sun_Exposed_Suprapubic:GTEx/v7/Skin_Sun_Exposed_Lower_leg:GTEx/v7/Small_Intestine_Terminal_Ileum:GTEx/v7/Spleen:GTEx/v7/Stomach:GTEx/v7/Thyroid:GTEx/v6/Whole_Blood:GTEx/v6/Artery_Tibial:GTEx/v6/Colon_Transverse:GTEx/v6/Esophagus_Mucosa:GTEx/v6/Lung:GTEx/v6/Cells_Transformed_fibroblasts:GTEx/v6/Skin_Not_Sun_Exposed_Suprapubic:GTEx/v6/Skin_Sun_Exposed_Lower_leg:GTEx/v6/Spleen:GTEx/v6/Stomach:GTEx/v6/Thyroid	-	Yes	Promoter_anchored_loops:Spleen	1.384e-17	rs6797299;rs9871654;rs9831648;rs6790914;rs990211;rs35713889;rs6797299:rs9871654	55
ENSG00000263506	MIR5193	3	49843570	49843678	-1	miRNA	100847079	MIR5193			2	18.12	186	1.42334e-175	0	BIOSQTL/BIOS_eQTL_geneLevel:GTEx/v6/Whole_Blood:GTEx/v6/Colon_Transverse:GTEx/v6/Esophagus_Mucosa:GTEx/v6/Lung:GTEx/v6/Nerve_Tibial:GTEx/v6/Skin_Sun_Exposed_Lower_leg:GTEx/v6/Spleen	-	Yes	Promoter_anchored_loops:Spleen	1.384e-17	rs6797299;rs9871654;rs9831648;rs9871654:rs6797299	55
ENSG00000263651	AC139451.1	3	49856387	49856486	-1	miRNA					2	14.84	0					Yes	Promoter_anchored_loops:Spleen	8.61e-13	rs6797299;rs6797299:rs9871654	55
ENSG00000183763	TRAIP	3	49866034	49894007	-1	protein_coding	10293	TRAIP	0.125104	-0.132255	2	17.61	307	2.23854e-06	1.80825e-07	CMC_SVA_cis:GTEx/v8/Skin_Not_Sun_Exposed_Suprapubic:GTEx/v8/Testis:GTEx/v7/Skin_Not_Sun_Exposed_Suprapubic:GTEx/v6/Testis	-	Yes	Adult_Cortex:Fetal_Cortex:Spleen:IMR90:Mesenchymal_Stem_Cell	1.384e-17	rs9871654;rs6790914;rs9831648;rs6797299;rs6790914:rs9831648:rs9871654:rs6797299:rs990211	55
ENSG00000164076	CAMKV	3	49895421	49907655	-1	protein_coding	79012	CAMKV	0.996846	-0.638323	3	18.51	96	2.02232e-12	1.46639e-13	PsychENCODE_eQTLs:GTEx/v8/Stomach:GTEx/v8/Testis:GTEx/v7/Stomach:GTEx/v7/Testis:GTEx/v6/Testis	+	Yes	Promoter_anchored_loops:Adult_Cortex:Fetal_Cortex:Spleen:IMR90:Mesenchymal_Stem_Cell	3.643e-16	rs9871654;rs990211:rs6790914:rs6797299:rs9871654:rs9831648	55
ENSG00000264706	RN7SL217P	3	49900819	49901093	-1	misc_RNA	106479301	RN7SL217P			2	17.61	93	1.90061e-09	0.000378299	GTEx/v6/Testis	+	Yes	EP_links_oneway:Promoter_anchored_loops:Adult_Cortex:Fetal_Cortex:Spleen:IMR90:Mesenchymal_Stem_Cell	3.643e-16	rs9871654;rs990211:rs6790914:rs6797299:rs9871654:rs9831648	55
ENSG00000234667	ACTBP13	3	49910780	49915413	-1	pseudogene	389120	ACTBP13			2	18.51	322	6.85843e-40	8.72564e-32	GTEx/v8/Skin_Not_Sun_Exposed_Suprapubic:GTEx/v8/Skin_Sun_Exposed_Lower_leg:GTEx/v8/Stomach:GTEx/v7/Skin_Not_Sun_Exposed_Suprapubic:GTEx/v7/Skin_Sun_Exposed_Lower_leg:GTEx/v6/Skin_Not_Sun_Exposed_Suprapubic:GTEx/v6/Skin_Sun_Exposed_Lower_leg	-	Yes	Promoter_anchored_loops:Spleen:IMR90:Mesenchymal_Stem_Cell	1.384e-17	rs9871654;rs9831648;rs6797299;rs990211;rs990211:rs6790914:rs9831648:rs9871654:rs6797299	55
ENSG00000164078	MST1R	3	49924435	49941299	-1	protein_coding	4486	MST1R	1.69349e-20	-0.377645	2	18.51	205	4.4181e-21	3.12618e-16	eQTLcatalogue/BrainSeq_ge_brain:eQTLcatalogue/TwinsUK_ge_fat:BIOSQTL/BIOS_eQTL_geneLevel:GTEx/v8/Adipose_Subcutaneous:GTEx/v8/Adipose_Visceral_Omentum:GTEx/v8/Whole_Blood:GTEx/v8/Artery_Aorta:GTEx/v8/Artery_Tibial:GTEx/v8/Brain_Anterior_cingulate_cortex_BA24:GTEx/v8/Brain_Caudate_basal_ganglia:GTEx/v8/Brain_Cerebellar_Hemisphere:GTEx/v8/Brain_Cerebellum:GTEx/v8/Brain_Cortex:GTEx/v8/Brain_Nucleus_accumbens_basal_ganglia:GTEx/v8/Brain_Spinal_cord_cervical_c-1:GTEx/v8/Colon_Sigmoid:GTEx/v8/Colon_Transverse:GTEx/v8/Esophagus_Gastroesophageal_Junction:GTEx/v8/Esophagus_Mucosa:GTEx/v8/Esophagus_Muscularis:GTEx/v8/Heart_Atrial_Appendage:GTEx/v8/Heart_Left_Ventricle:GTEx/v8/Lung:GTEx/v8/Muscle_Skeletal:GTEx/v8/Nerve_Tibial:GTEx/v8/Cells_Cultured_fibroblasts:GTEx/v8/Skin_Not_Sun_Exposed_Suprapubic:GTEx/v8/Skin_Sun_Exposed_Lower_leg:GTEx/v8/Thyroid:GTEx/v7/Adipose_Subcutaneous:GTEx/v7/Whole_Blood:GTEx/v7/Artery_Tibial:GTEx/v7/Brain_Anterior_cingulate_cortex_BA24:GTEx/v7/Brain_Caudate_basal_ganglia:GTEx/v7/Brain_Cerebellar_Hemisphere:GTEx/v7/Brain_Cerebellum:GTEx/v7/Brain_Cortex:GTEx/v7/Brain_Nucleus_accumbens_basal_ganglia:GTEx/v7/Colon_Sigmoid:GTEx/v7/Colon_Transverse:GTEx/v7/Esophagus_Mucosa:GTEx/v7/Esophagus_Muscularis:GTEx/v7/Heart_Atrial_Appendage:GTEx/v7/Lung:GTEx/v7/Muscle_Skeletal:GTEx/v7/Nerve_Tibial:GTEx/v7/Cells_Transformed_fibroblasts:GTEx/v7/Skin_Not_Sun_Exposed_Suprapubic:GTEx/v7/Skin_Sun_Exposed_Lower_leg:GTEx/v7/Thyroid:GTEx/v6/Adipose_Subcutaneous:GTEx/v6/Brain_Cerebellar_Hemisphere:GTEx/v6/Brain_Cerebellum:GTEx/v6/Esophagus_Muscularis:GTEx/v6/Heart_Atrial_Appendage:GTEx/v6/Lung:GTEx/v6/Muscle_Skeletal:GTEx/v6/Nerve_Tibial:GTEx/v6/Cells_Transformed_fibroblasts:GTEx/v6/Skin_Not_Sun_Exposed_Suprapubic:GTEx/v6/Skin_Sun_Exposed_Lower_leg:GTEx/v6/Thyroid	+	Yes	Promoter_anchored_loops	1.384e-17	rs9871654;rs6797299;rs9831648;rs6790914:rs35713889:rs9831648:rs9871654:rs6797299	55
ENSG00000230698	CTD-2330K9.2	3	49936735	49941190	1	antisense					1	11.37	20	2.6185e-06	0.00247323	GTEx/v6/Lung:GTEx/v6/Skin_Not_Sun_Exposed_Suprapubic	+	Yes	Promoter_anchored_loops:Adult_Cortex	9.385e-17	rs9871654;rs990211:rs6790914:rs35713889:rs9831648:rs6797299:rs9871654	55
ENSG00000228008	CTD-2330K9.3	3	49941278	49954370	1	protein_coding					1	11.37	183	1.31187e-10	2.36031e-07	GTEx/v8/Artery_Aorta:GTEx/v8/Colon_Sigmoid:GTEx/v8/Colon_Transverse:GTEx/v8/Esophagus_Muscularis:GTEx/v8/Lung:GTEx/v8/Small_Intestine_Terminal_Ileum:GTEx/v8/Stomach:GTEx/v8/Thyroid:GTEx/v7/Artery_Aorta:GTEx/v7/Esophagus_Muscularis:GTEx/v7/Thyroid:GTEx/v6/Artery_Aorta:GTEx/v6/Small_Intestine_Terminal_Ileum	+	Yes	Promoter_anchored_loops	3.66e-16	rs9871654;rs6797299;rs9831648;rs6790914:rs35713889:rs9831648:rs9871654:rs6797299	55
ENSG00000164077	MON1A	3	49946302	49967606	-1	protein_coding	84315	MON1A	0.00636811	-0.629673	1	11.37	341	2.9932e-38	0	eQTLcatalogue/Fairfax_2014_IFN24:eQTLGen_cis_eQTLs:GTEx/v8/Whole_Blood:GTEx/v8/Esophagus_Muscularis:GTEx/v8/Testis:GTEx/v8/Thyroid:GTEx/v7/Testis:GTEx/v6/Testis	-	Yes	Adult_Cortex:Fetal_Cortex	1.384e-17	rs9871654;rs6790914;rs990211;rs9831648;rs6797299;rs990211:rs6790914:rs35713889:rs9831648;rs990211:rs9831648:rs9871654:rs6797299	55
ENSG00000004534	RBM6	3	49977440	50137478	1	protein_coding	10180	RBM6	1	-0.685653	0	0	488	0	0	eQTLcatalogue/Alasoo_2018_ge_macrophage_IFNg:eQTLcatalogue/Alasoo_2018_ge_macrophage_naive:eQTLcatalogue/BLUEPRINT_ge_monocyte:eQTLcatalogue/BLUEPRINT_ge_neutrophil:eQTLcatalogue/BLUEPRINT_ge_T-cell:eQTLcatalogue/BrainSeq_ge_brain:eQTLcatalogue/CEDAR_neutrophil_CD15:eQTLcatalogue/Fairfax_2012_B-cell_CD19:eQTLcatalogue/Fairfax_2014_naive:eQTLcatalogue/GENCORD_ge_fibroblast:eQTLcatalogue/GENCORD_ge_LCL:eQTLcatalogue/GENCORD_ge_T-cell:eQTLcatalogue/GEUVADIS_ge_LCL:eQTLcatalogue/HipSci_ge_iPSC:eQTLcatalogue/Kasela_2017_T-cell_CD4:eQTLcatalogue/Kasela_2017_T-cell_CD8:eQTLcatalogue/Lepik_2017_ge_blood:eQTLcatalogue/Naranbhai_2015_neutrophil_CD16:eQTLcatalogue/Quach_2016_ge_monocyte_IAV:eQTLcatalogue/Quach_2016_ge_monocyte_LPS:eQTLcatalogue/Quach_2016_ge_monocyte_naive:eQTLcatalogue/Quach_2016_ge_monocyte_Pam3CSK4:eQTLcatalogue/Quach_2016_ge_monocyte_R848:eQTLcatalogue/TwinsUK_ge_blood:eQTLcatalogue/TwinsUK_ge_fat:eQTLcatalogue/TwinsUK_ge_LCL:eQTLcatalogue/TwinsUK_ge_skin:PsychENCODE_eQTLs:DICE/B_cell_naive:DICE/T_CD4_naive:DICE/T_CD8_naive:DICE/T_CD8_naive_activated:DICE/Monocyte_classical:DICE/Monocyte_non_classical:DICE/NK:DICE/T_CD4_TFH:DICE/T_CD4_TH1:DICE/T_CD4_TH17:DICE/T_CD4_TH1_17:DICE/T_CD4_TH2:DICE/T_CD4_memory_TREG:DICE/T_CD4_naive_TREG:eQTLGen_cis_eQTLs:BIOSQTL/BIOS_eQTL_geneLevel:xQTLServer_eQTLs:CMC_SVA_cis:GTEx/v8/Adipose_Subcutaneous:GTEx/v8/Adipose_Visceral_Omentum:GTEx/v8/Adrenal_Gland:GTEx/v8/Cells_EBV-transformed_lymphocytes:GTEx/v8/Whole_Blood:GTEx/v8/Artery_Aorta:GTEx/v8/Artery_Coronary:GTEx/v8/Artery_Tibial:GTEx/v8/Brain_Amygdala:GTEx/v8/Brain_Anterior_cingulate_cortex_BA24:GTEx/v8/Brain_Caudate_basal_ganglia:GTEx/v8/Brain_Cerebellar_Hemisphere:GTEx/v8/Brain_Cerebellum:GTEx/v8/Brain_Cortex:GTEx/v8/Brain_Frontal_Cortex_BA9:GTEx/v8/Brain_Hippocampus:GTEx/v8/Brain_Hypothalamus:GTEx/v8/Brain_Nucleus_accumbens_basal_ganglia:GTEx/v8/Brain_Putamen_basal_ganglia:GTEx/v8/Brain_Spinal_cord_cervical_c-1:GTEx/v8/Brain_Substantia_nigra:GTEx/v8/Breast_Mammary_Tissue:GTEx/v8/Colon_Sigmoid:GTEx/v8/Colon_Transverse:GTEx/v8/Esophagus_Gastroesophageal_Junction:GTEx/v8/Esophagus_Mucosa:GTEx/v8/Esophagus_Muscularis:GTEx/v8/Heart_Atrial_Appendage:GTEx/v8/Heart_Left_Ventricle:GTEx/v8/Kidney_Cortex:GTEx/v8/Liver:GTEx/v8/Lung:GTEx/v8/Muscle_Skeletal:GTEx/v8/Nerve_Tibial:GTEx/v8/Ovary:GTEx/v8/Pancreas:GTEx/v8/Pituitary:GTEx/v8/Prostate:GTEx/v8/Minor_Salivary_Gland:GTEx/v8/Cells_Cultured_fibroblasts:GTEx/v8/Skin_Not_Sun_Exposed_Suprapubic:GTEx/v8/Skin_Sun_Exposed_Lower_leg:GTEx/v8/Small_Intestine_Terminal_Ileum:GTEx/v8/Spleen:GTEx/v8/Stomach:GTEx/v8/Testis:GTEx/v8/Thyroid:GTEx/v8/Uterus:GTEx/v8/Vagina:GTEx/v7/Adipose_Subcutaneous:GTEx/v7/Adipose_Visceral_Omentum:GTEx/v7/Adrenal_Gland:GTEx/v7/Cells_EBV-transformed_lymphocytes:GTEx/v7/Whole_Blood:GTEx/v7/Artery_Aorta:GTEx/v7/Artery_Coronary:GTEx/v7/Artery_Tibial:GTEx/v7/Brain_Anterior_cingulate_cortex_BA24:GTEx/v7/Brain_Caudate_basal_ganglia:GTEx/v7/Brain_Cerebellar_Hemisphere:GTEx/v7/Brain_Cerebellum:GTEx/v7/Brain_Cortex:GTEx/v7/Brain_Frontal_Cortex_BA9:GTEx/v7/Brain_Hippocampus:GTEx/v7/Brain_Hypothalamus:GTEx/v7/Brain_Nucleus_accumbens_basal_ganglia:GTEx/v7/Brain_Putamen_basal_ganglia:GTEx/v7/Brain_Spinal_cord_cervical_c-1:GTEx/v7/Brain_Substantia_nigra:GTEx/v7/Breast_Mammary_Tissue:GTEx/v7/Colon_Sigmoid:GTEx/v7/Colon_Transverse:GTEx/v7/Esophagus_Gastroesophageal_Junction:GTEx/v7/Esophagus_Mucosa:GTEx/v7/Esophagus_Muscularis:GTEx/v7/Heart_Atrial_Appendage:GTEx/v7/Heart_Left_Ventricle:GTEx/v7/Liver:GTEx/v7/Lung:GTEx/v7/Muscle_Skeletal:GTEx/v7/Nerve_Tibial:GTEx/v7/Ovary:GTEx/v7/Pancreas:GTEx/v7/Pituitary:GTEx/v7/Prostate:GTEx/v7/Minor_Salivary_Gland:GTEx/v7/Cells_Transformed_fibroblasts:GTEx/v7/Skin_Not_Sun_Exposed_Suprapubic:GTEx/v7/Skin_Sun_Exposed_Lower_leg:GTEx/v7/Small_Intestine_Terminal_Ileum:GTEx/v7/Spleen:GTEx/v7/Stomach:GTEx/v7/Testis:GTEx/v7/Thyroid:GTEx/v7/Uterus:GTEx/v7/Vagina:GTEx/v6/Adipose_Subcutaneous:GTEx/v6/Adipose_Visceral_Omentum:GTEx/v6/Adrenal_Gland:GTEx/v6/Cells_EBV-transformed_lymphocytes:GTEx/v6/Whole_Blood:GTEx/v6/Artery_Aorta:GTEx/v6/Artery_Coronary:GTEx/v6/Artery_Tibial:GTEx/v6/Brain_Anterior_cingulate_cortex_BA24:GTEx/v6/Brain_Caudate_basal_ganglia:GTEx/v6/Brain_Cerebellar_Hemisphere:GTEx/v6/Brain_Cerebellum:GTEx/v6/Brain_Cortex:GTEx/v6/Brain_Frontal_Cortex_BA9:GTEx/v6/Brain_Nucleus_accumbens_basal_ganglia:GTEx/v6/Brain_Putamen_basal_ganglia:GTEx/v6/Breast_Mammary_Tissue:GTEx/v6/Colon_Sigmoid:GTEx/v6/Colon_Transverse:GTEx/v6/Esophagus_Gastroesophageal_Junction:GTEx/v6/Esophagus_Mucosa:GTEx/v6/Esophagus_Muscularis:GTEx/v6/Heart_Atrial_Appendage:GTEx/v6/Heart_Left_Ventricle:GTEx/v6/Liver:GTEx/v6/Lung:GTEx/v6/Muscle_Skeletal:GTEx/v6/Nerve_Tibial:GTEx/v6/Pancreas:GTEx/v6/Pituitary:GTEx/v6/Prostate:GTEx/v6/Cells_Transformed_fibroblasts:GTEx/v6/Skin_Not_Sun_Exposed_Suprapubic:GTEx/v6/Skin_Sun_Exposed_Lower_leg:GTEx/v6/Small_Intestine_Terminal_Ileum:GTEx/v6/Spleen:GTEx/v6/Stomach:GTEx/v6/Testis:GTEx/v6/Thyroid:GTEx/v6/Uterus:GTEx/v6/Vagina	-	Yes	Promoter_anchored_loops	1.384e-17	rs9871654;rs6797299;rs9831648;rs6790914;rs35713889;rs990211;rs6790914:rs9831648:rs35713889:rs6797299:rs9871654	55
ENSG00000003756	RBM5	3	50126341	50156454	1	protein_coding	10181	RBM5	0.999999	-0.605889	0	0	77	6.26038e-08	5.63793e-05	BIOSQTL/BIOS_eQTL_geneLevel:GTEx/v8/Adipose_Visceral_Omentum:GTEx/v8/Esophagus_Mucosa:GTEx/v8/Nerve_Tibial:GTEx/v7/Esophagus_Mucosa:GTEx/v7/Nerve_Tibial:GTEx/v6/Nerve_Tibial	-	Yes	Promoter_anchored_loops:Adult_Cortex:Fetal_Cortex:IMR90:Mesenchymal_Stem_Cell	3.643e-16	rs9871654;rs9871654:rs6797299:rs6790914:rs9831648	55
ENSG00000235016	RP11-493K19.3	3	50153455	50193518	-1	antisense	100129060	SEMA3F-AS1			0	0	22	2.34709e-05	0.0133782	DICE/T_CD8_naive:GTEx/v8/Brain_Cerebellar_Hemisphere	+	Yes	Promoter_anchored_loops	5.168e-14	rs9871654;rs9831648:rs9831648;rs6797299:rs9871654	55
ENSG00000001617	SEMA3F	3	50192478	50226508	1	protein_coding	6405	SEMA3F	0.999918		0	0	341	5.37944e-11	8.517e-09	xQTLServer_eQTLs:CMC_SVA_cis:GTEx/v8/Adipose_Subcutaneous:GTEx/v8/Adipose_Visceral_Omentum:GTEx/v8/Artery_Aorta:GTEx/v8/Esophagus_Muscularis:GTEx/v8/Heart_Atrial_Appendage:GTEx/v8/Heart_Left_Ventricle:GTEx/v8/Lung:GTEx/v8/Nerve_Tibial:GTEx/v8/Spleen:GTEx/v7/Adipose_Visceral_Omentum:GTEx/v7/Artery_Aorta:GTEx/v7/Heart_Atrial_Appendage:GTEx/v7/Heart_Left_Ventricle:GTEx/v7/Nerve_Tibial	-	Yes	Promoter_anchored_loops	1.384e-17	rs9871654;rs9831648;rs6797299;rs6790914;rs9831648:rs9831648;rs6797299:rs9871654	55
ENSG00000207922	MIR566	3	50210759	50210852	1	miRNA		MIR566			0	0	0					Yes	EP_links_oneway:Promoter_anchored_loops	2.44e-15	rs6797299:rs9871654:rs9831648;rs6797299	55
ENSG00000114349	GNAT1	3	50229045	50233949	1	protein_coding	2779	GNAT1	2.50523e-06	-0.274733	0	0	41	3.22671e-05	0.00417461	GTEx/v8/Lung:GTEx/v7/Lung	-	Yes	Promoter_anchored_loops:Adult_Cortex:Fetal_Cortex	1.384e-17	rs9871654;rs9831648:rs9831648;rs6797299:rs990211:rs6790914:rs35713889:rs9831648;rs990211:rs9871654:rs6797299	55
ENSG00000188338	SLC38A3	3	50242679	50258411	1	processed_transcript	10991	SLC38A3			0	0	95	1.1638e-05	7.18677e-14	GTEx/v8/Skin_Sun_Exposed_Lower_leg:GTEx/v8/Thyroid:GTEx/v7/Skin_Sun_Exposed_Lower_leg	-	Yes	Promoter_anchored_loops	2.224e-15	rs9871654;rs6797299;rs9831648	55
ENSG00000114353	GNAI2	3	50263724	50296787	1	protein_coding	2771	GNAI2	0.86116	-0.965006	0	0	3	0.000871661	0.0122345	GTEx/v8/Skin_Sun_Exposed_Lower_leg	+	Yes	Promoter_anchored_loops:Adult_Cortex:Fetal_Cortex	1.384e-17	rs6797299;rs9831648:rs990211:rs6790914:rs9871654:rs6797299	55
ENSG00000213600	U73169.1	3	50277054	50277416	1	pseudogene					0	0	2	0.000727732	0.00520673	GTEx/v8/Whole_Blood	-	Yes	Promoter_anchored_loops	2.35e-16	rs9871654;rs9831648:rs6790914	55
ENSG00000230454	U73166.2	3	50297735	50300790	1	lincRNA					0	0	1	1.31334e-05	0.0237947	GTEx/v6/Brain_Cortex	+	Yes	Promoter_anchored_loops:Adult_Cortex:Fetal_Cortex	3.643e-16	rs6790914;rs9831648:rs9831648;rs6797299:rs9871654:rs6790914	55
ENSG00000232352	SEMA3B-AS1	3	50304073	50304803	-1	antisense	101928931	SEMA3B-AS1			0	0	0					Yes	Adult_Cortex:Fetal_Cortex	3.573e-13	rs6797299:rs9871654:rs990211:rs6790914	55
ENSG00000012171	SEMA3B	3	50304990	50314977	1	processed_transcript	7869	SEMA3B			0	0	0					Yes	Adult_Cortex:Fetal_Cortex	3.573e-13	rs6797299:rs9871654:rs990211:rs6790914	55
ENSG00000179564	LSMEM2	3	50316458	50325545	1	protein_coding	132228	LSMEM2	2.89144e-05	-0.548022	0	0	19	0.000482787	0.00239992	GTEx/v8/Muscle_Skeletal	-	Yes	Promoter_anchored_loops	4.425e-13	rs9871654;rs9871654:rs6797299	55
ENSG00000214706	IFRD2	3	50325163	50330349	-1	protein_coding	7866	IFRD2	5.5261e-06	-0.616738	0	0	0					Yes	Promoter_anchored_loops	2.661e-14	rs9831648:rs6790914:rs35713889:rs9871654:rs6797299	55
ENSG00000186792	HYAL3	3	50330262	50336899	-1	protein_coding	8372	HYAL3	1.52466e-05	-0.35315	0	0	300	6.4734e-143	0	eQTLcatalogue/Fairfax_2014_naive:eQTLcatalogue/Lepik_2017_ge_blood:PsychENCODE_eQTLs:eQTLGen_cis_eQTLs:CMC_SVA_cis:CMC_NoSVA_cis:GTEx/v8/Adipose_Subcutaneous:GTEx/v8/Whole_Blood:GTEx/v8/Artery_Aorta:GTEx/v8/Artery_Coronary:GTEx/v8/Artery_Tibial:GTEx/v8/Brain_Cerebellum:GTEx/v8/Brain_Spinal_cord_cervical_c-1:GTEx/v8/Breast_Mammary_Tissue:GTEx/v8/Colon_Sigmoid:GTEx/v8/Colon_Transverse:GTEx/v8/Esophagus_Gastroesophageal_Junction:GTEx/v8/Esophagus_Mucosa:GTEx/v8/Esophagus_Muscularis:GTEx/v8/Heart_Atrial_Appendage:GTEx/v8/Lung:GTEx/v8/Nerve_Tibial:GTEx/v8/Pancreas:GTEx/v8/Pituitary:GTEx/v8/Cells_Cultured_fibroblasts:GTEx/v8/Skin_Not_Sun_Exposed_Suprapubic:GTEx/v8/Skin_Sun_Exposed_Lower_leg:GTEx/v8/Small_Intestine_Terminal_Ileum:GTEx/v8/Stomach:GTEx/v8/Testis:GTEx/v8/Thyroid:GTEx/v7/Adipose_Subcutaneous:GTEx/v7/Adipose_Visceral_Omentum:GTEx/v7/Whole_Blood:GTEx/v7/Artery_Aorta:GTEx/v7/Artery_Tibial:GTEx/v7/Brain_Nucleus_accumbens_basal_ganglia:GTEx/v7/Colon_Sigmoid:GTEx/v7/Esophagus_Mucosa:GTEx/v7/Esophagus_Muscularis:GTEx/v7/Heart_Atrial_Appendage:GTEx/v7/Nerve_Tibial:GTEx/v7/Pancreas:GTEx/v7/Cells_Transformed_fibroblasts:GTEx/v7/Skin_Sun_Exposed_Lower_leg:GTEx/v7/Thyroid:GTEx/v6/Adipose_Subcutaneous:GTEx/v6/Whole_Blood:GTEx/v6/Cells_Transformed_fibroblasts	-	Yes	Promoter_anchored_loops	2.224e-15	rs9871654;rs6797299;rs6790914;rs35713889;rs9831648;rs9831648:rs35713889:rs9871654:rs6797299	55
ENSG00000243477	NAT6	3	50333833	50336852	-1	protein_coding	24142	NAT6	0.402945	-0.113189	0	0	108	6.558e-10	0	eQTLGen_cis_eQTLs:GTEx/v8/Adipose_Subcutaneous:GTEx/v8/Brain_Anterior_cingulate_cortex_BA24:GTEx/v8/Colon_Transverse:GTEx/v8/Esophagus_Mucosa:GTEx/v8/Skin_Sun_Exposed_Lower_leg:GTEx/v7/Adipose_Subcutaneous:GTEx/v7/Esophagus_Muscularis:GTEx/v7/Skin_Sun_Exposed_Lower_leg:GTEx/v7/Spleen	+	Yes	Promoter_anchored_loops	2.224e-15	rs6797299;rs9871654;rs9831648;rs9831648:rs35713889:rs9871654:rs6797299	55
ENSG00000114378	HYAL1	3	50337320	50349812	-1	protein_coding	3373	HYAL1	0.00553671	0.476164	0	0	93	1.46779e-05	3.49963e-17	GTEx/v8/Adrenal_Gland:GTEx/v8/Esophagus_Gastroesophageal_Junction:GTEx/v8/Skin_Sun_Exposed_Lower_leg:GTEx/v7/Adrenal_Gland	-	Yes	Promoter_anchored_loops	4.13e-14	rs9871654;rs35713889;rs9831648:rs9871654:rs6797299	55
ENSG00000068001	HYAL2	3	50355221	50360337	-1	protein_coding	8692	HYAL2	0.0206315	-1.37438	0	0	1	3.77932e-05	0.0442461	GTEx/v6/Pancreas		Yes	Promoter_anchored_loops:Adult_Cortex:Fetal_Cortex	3.643e-16	rs9871654;rs9831648:rs9871654:rs6797299:rs6790914	55
ENSG00000114383	TUSC2	3	50357458	50365682	-1	protein_coding	11334	TUSC2	0.703033	-0.593776	0	0	34	1.96197e-05	0.00671493	GTEx/v8/Nerve_Tibial:GTEx/v8/Skin_Not_Sun_Exposed_Suprapubic	+	Yes	Adult_Cortex:Fetal_Cortex	3.643e-16	rs6797299;rs35713889;rs6790914:rs9831648:rs9871654:rs6797299	55
ENSG00000068028	RASSF1	3	50367219	50378411	-1	protein_coding	11186	RASSF1	4.8582e-08	-0.411947	0	0	15	0.00017319	2.60183e-07	GTEx/v8/Adipose_Subcutaneous	+	Yes	Promoter_anchored_loops:Fetal_Cortex	3.643e-16	rs9871654;rs6797299:rs9871654:rs6790914:rs9831648	55
ENSG00000235058	ZMYND10-AS1	3	50378537	50383128	1	antisense	100874210	ZMYND10-AS1			0	0	0					Yes	Promoter_anchored_loops:Fetal_Cortex	3.643e-16	rs6797299:rs9871654:rs6790914:rs9831648	55
ENSG00000004838	ZMYND10	3	50378541	50384283	-1	protein_coding	51364	ZMYND10	3.6024e-07	-0.824531	0	0	0					Yes	Adult_Cortex	5.914e-06	rs9871654	55
ENSG00000114388	NPRL2	3	50384761	50388522	-1	protein_coding	10641	NPRL2	0.345175	-0.107064	0	0	10	0.000105896	0.0292686	GTEx/v7/Thyroid	-	Yes	Adult_Cortex	7.169e-07	rs9871654	55
ENSG00000114395	CYB561D2	3	50388126	50395891	1	protein_coding	11068	CYB561D2	0.0147105	-0.298456	0	0	0					Yes	Adult_Cortex	5.914e-06	rs9871654	55
ENSG00000272104	XXcos-LUCA11.5	3	50388323	50405354	1	protein_coding					0	0	0					Yes	Adult_Cortex	5.914e-06	rs9871654	55
ENSG00000126062	TMEM115	3	50392180	50397041	-1	protein_coding	11070	TMEM115	0.876895	-0.780372	0	0	0					Yes	Adult_Cortex:Fetal_Cortex	3.643e-16	rs6790914:rs9831648:rs6797299:rs9871654:rs990211	55
ENSG00000007402	CACNA2D2	3	50400233	50541675	-1	protein_coding	9254	CACNA2D2	0.999693		0	0	107	1.5971e-10	0	eQTLGen_cis_eQTLs:GTEx/v8/Pancreas	-	No		2.224e-15	rs9831648;rs6797299;rs9871654	55
ENSG00000271858	XXcos-LUCA11.4	3	50402765	50405628	1	antisense	11068	CYB561D2			0	0	0					Yes	Promoter_anchored_loops	2.949e-14	rs9871654:rs6797299	55
ENSG00000114735	HEMK1	3	50606583	50622366	1	protein_coding	51409	HEMK1	8.23153e-05	-2.53452	0	0	163	1.0599e-18	0	eQTLGen_cis_eQTLs:GTEx/v8/Whole_Blood:GTEx/v8/Muscle_Skeletal:GTEx/v8/Nerve_Tibial	-	No		2.44e-15	rs6797299;rs9871654	55
ENSG00000114738	MAPKAPK3	3	50648951	50686720	1	protein_coding	7867	MAPKAPK3	2.71041e-06	0.0772686	0	0	156	1.1988e-31	0	eQTLcatalogue/Fairfax_2014_LPS24:eQTLGen_cis_eQTLs:eQTLGen_trans_eQTLs:GTEx/v8/Muscle_Skeletal:GTEx/v8/Thyroid:GTEx/v7/Muscle_Skeletal:GTEx/v6/Whole_Blood	-	No		2.949e-14	rs9871654;rs6797299;rs1555132	55:230
ENSG00000273356	RP11-804H8.6	3	50707420	50709479	1	lincRNA					0	0	14	1.98044e-05	2.00074e-05	GTEx/v7/Adrenal_Gland:GTEx/v7/Skin_Not_Sun_Exposed_Suprapubic	-	No		1.791e-08	rs9871654	55
ENSG00000088538	DOCK3	3	50712672	51421629	1	protein_coding	1795	DOCK3	1	-0.836765	0	0	103	1.7937e-07	9.19754e-54	GTEx/v8/Lung:GTEx/v8/Nerve_Tibial:GTEx/v8/Skin_Not_Sun_Exposed_Suprapubic:GTEx/v8/Skin_Sun_Exposed_Lower_leg:GTEx/v7/Skin_Sun_Exposed_Lower_leg:GTEx/v6/Thyroid	+	No		3.281e-13	rs6797299;rs9871654	55
ENSG00000243224	RP5-1157M23.2	3	52273274	52275113	1	antisense	101929054	LOC101929054			0	0	9	9.8089e-09	5.78072e-05	eQTLGen_cis_eQTLs	+	No		4.486e-09	rs7624336	56
ENSG00000164088	PPM1M	3	52279841	52284613	1	protein_coding	132160	PPM1M	0.0923289	-0.870254	0	0	9	1.6619e-14	0	eQTLGen_cis_eQTLs	+	No		4.486e-09	rs7624336	56
ENSG00000168237	GLYCTK	3	52321105	52329272	1	protein_coding	132158	GLYCTK	1.36483e-06	-0.331397	0	0	9	9.8016e-25	0	eQTLGen_cis_eQTLs	+	No		4.486e-09	rs7624336	56
ENSG00000168268	NT5DC2	3	52558386	52569070	-1	protein_coding	64943	NT5DC2	0.00460887		0	0	9	1.2478e-30	0	eQTLGen_cis_eQTLs	+	No		4.486e-09	rs7624336	56
ENSG00000163938	GNL3	3	52715172	52728508	1	protein_coding	26354	GNL3	1.5396e-09		0	0	10	7.35526e-06	4.77612e-12	eQTLcatalogue/Lepik_2017_ge_blood:GTEx/v8/Artery_Tibial	+	No		4.486e-09	rs7624336	56
ENSG00000114902	SPCS1	3	52738971	52742182	1	protein_coding	28972	SPCS1	0.118911		0	0	9	6.863e-07	0.00212138	eQTLGen_cis_eQTLs	-	No		4.486e-09	rs7624336	56
ENSG00000055955	ITIH4	3	52846991	52865495	-1	protein_coding	3700	ITIH4	4.63111e-05	0.372344	0	0	9	3.9232e-09	3.24023e-05	eQTLGen_cis_eQTLs	-	No		4.486e-09	rs7624336	56
ENSG00000248592	TMEM110-MUSTN1	3	52867137	52931578	-1	protein_coding	100526772	TMEM110-MUSTN1	0.684628		0	0	0					Yes	GM12878	6.493e-09	rs7624336	56
ENSG00000213533	TMEM110	3	52870235	52931612	-1	protein_coding	375346	TMEM110	0.901349	0.93292	0	0	10	2.46116e-06	3.08966e-11	GTEx/v8/Muscle_Skeletal:GTEx/v7/Muscle_Skeletal	-	Yes	GM12878	4.486e-09	rs7624336	56
ENSG00000272305	RP11-894J14.5	3	53003135	53133469	-1	protein_coding					0	0	0					Yes	Liver:Spleen:GM12878:IMR90:Mesenchymal_Stem_Cell:Mesendoderm:Trophoblast-like_Cell:hESC	4.486e-09	rs7624336	56
ENSG00000163933	RFT1	3	53122499	53164478	-1	protein_coding	91869	RFT1	3.17067e-06	0.277385	0	0	0					Yes	Promoter_anchored_loops:Adult_Cortex:Spleen:GM12878:IMR90:Mesenchymal_Stem_Cell	4.486e-09	rs7624336	56
ENSG00000163932	PRKCD	3	53190025	53226733	1	protein_coding	5580	PRKCD	0.997594		0	0	0					Yes	Spleen:GM12878:IMR90:Mesenchymal_Stem_Cell	4.486e-09	rs7624336	56
ENSG00000163931	TKT	3	53258723	53290068	-1	protein_coding	7086	TKT	0.0602835		0	0	10	2.4072e-182	0	PsychENCODE_eQTLs:eQTLGen_cis_eQTLs:BIOSQTL/BIOS_eQTL_geneLevel:CMC_SVA_cis:GTEx/v8/Whole_Blood:GTEx/v8/Artery_Aorta:GTEx/v8/Brain_Caudate_basal_ganglia:GTEx/v8/Brain_Cerebellar_Hemisphere:GTEx/v8/Brain_Cerebellum:GTEx/v8/Brain_Cortex:GTEx/v8/Brain_Putamen_basal_ganglia:GTEx/v8/Brain_Spinal_cord_cervical_c-1:GTEx/v8/Nerve_Tibial:GTEx/v8/Pancreas:GTEx/v8/Skin_Sun_Exposed_Lower_leg:GTEx/v8/Thyroid:GTEx/v7/Whole_Blood:GTEx/v7/Artery_Aorta:GTEx/v7/Brain_Cortex:GTEx/v7/Nerve_Tibial:GTEx/v7/Cells_Transformed_fibroblasts:GTEx/v7/Thyroid	+	No		4.486e-09	rs7624336	56
ENSG00000236722	RP11-359I18.1	3	58497037	58497403	1	pseudogene					0	0	0					Yes	hESC	1.476e-08	rs11130821	57
ENSG00000168309	FAM107A	3	58549844	58613337	-1	protein_coding	11170	FAM107A	0.00164509	0.00940325	0	0	0					Yes	IMR90:Mesenchymal_Stem_Cell	1.012e-09	rs11130821:rs11130821;rs11130820	57
ENSG00000198643	FAM3D	3	58619673	58652575	-1	protein_coding	131177	FAM3D	0.00403091	-0.0366603	0	0	0					Yes	IMR90	1.712e-08	rs11130821	57
ENSG00000163689	C3orf67	3	58703092	59035810	-1	protein_coding	200844	C3orf67	1.50534e-05	-0.903975	0	0	0					Yes	Left_Ventricle:IMR90:Mesenchymal_Stem_Cell:Mesendoderm:Trophoblast-like_Cell:hESC	1.012e-09	rs11130821:rs11130820;rs9857606:rs9857606:rs11130821;rs9857606:rs11130820:rs11130821;rs11130820	57
ENSG00000242428	RP11-147N17.1	3	58810163	59004819	1	antisense	101929238	C3orf67-AS1			0	0	0					Yes	Left_Ventricle:Mesenchymal_Stem_Cell:Mesendoderm	1.012e-09	rs11130821:rs11130820;rs9857606:rs9857606:rs11130821;rs9857606:rs11130820:rs11130821;rs11130820	57
ENSG00000243295	CTD-2185K10.1	3	59050876	59105235	1	lincRNA					0	0	0					Yes	IMR90:Mesenchymal_Stem_Cell:Mesendoderm:Trophoblast-like_Cell	1.012e-09	rs11130820;rs9857606:rs9857606:rs11130821;rs9857606:rs11130820:rs11130821;rs11130820:rs11130821	57
ENSG00000243903	RP11-285B24.1	3	59365750	59374430	-1	lincRNA					0	0	0					Yes	Left_Ventricle:GM12878:Mesenchymal_Stem_Cell:Mesendoderm:Trophoblast-like_Cell	1.476e-08	rs11130821	57
ENSG00000242545	RP11-719N22.2	3	59450056	59496404	-1	lincRNA					0	0	0					Yes	Left_Ventricle:IMR90:Mesenchymal_Stem_Cell:Mesendoderm	9.754e-09	rs11130821:rs11130820;rs9857606:rs9857606:rs11130821;rs9857606:rs11130820:rs11130821;rs11130820	57
ENSG00000241804	RP11-719N22.1	3	59521589	59522141	1	pseudogene					0	0	0					Yes	GM12878:IMR90:Mesenchymal_Stem_Cell:Mesendoderm:hESC	9.754e-09	rs11130821:rs11130820;rs9857606:rs9857606:rs11130821;rs9857606:rs11130820:rs11130821;rs11130820	57
ENSG00000189283	FHIT	3	59735036	61237133	-1	protein_coding	2272	FHIT	0.00139184	0.884593	12	19.84	161	1.94973e-09	5.47823e-15	eQTLcatalogue/TwinsUK_ge_LCL:eQTLcatalogue/TwinsUK_ge_skin:PsychENCODE_eQTLs:GTEx/v8/Lung:GTEx/v8/Muscle_Skeletal:GTEx/v8/Skin_Sun_Exposed_Lower_leg:GTEx/v8/Testis:GTEx/v7/Muscle_Skeletal:GTEx/v7/Testis:GTEx/v6/Testis	+	Yes	Fetal_Cortex:IMR90:Mesenchymal_Stem_Cell:Mesendoderm:hESC	1.012e-09	rs11130820;rs9857606;rs11130821;rs11130821:rs11130820;rs9857606:rs9857606:rs11130821;rs9857606:rs11130820:rs11130821	57
ENSG00000269415	NPCDR1	3	59957215	59957583	-1	protein_coding	246734	NPCDR1			0	0	0					Yes	IMR90:Mesenchymal_Stem_Cell:Mesendoderm:hESC	1.012e-09	rs11130820;rs9857606:rs9857606:rs11130821;rs9857606:rs11130820:rs11130821;rs11130820:rs11130821	57
ENSG00000240097	RP11-641C17.4	3	60602555	60603812	1	pseudogene					0	0	0					Yes	Left_Ventricle:IMR90:Mesenchymal_Stem_Cell:Mesendoderm:Trophoblast-like_Cell:hESC	1.012e-09	rs11130821:rs11130820;rs9857606:rs9857606:rs11130821;rs9857606:rs11130820:rs11130821;rs11130820	57
ENSG00000225673	RP11-641C17.3	3	60715788	60716377	-1	pseudogene					0	0	0					Yes	Mesenchymal_Stem_Cell:Mesendoderm:hESC	9.754e-09	rs11130821:rs11130820;rs9857606:rs9857606:rs11130821;rs9857606:rs11130820:rs11130821;rs11130820	57
ENSG00000244183	RP11-641C17.1	3	60717877	60718369	-1	pseudogene					0	0	0					Yes	Mesenchymal_Stem_Cell:Mesendoderm:hESC	9.754e-09	rs11130821:rs11130820;rs9857606:rs9857606:rs11130821;rs9857606:rs11130820:rs11130821;rs11130820	57
ENSG00000212211	U3	3	60842062	60842277	-1	snoRNA					0	0	0					Yes	IMR90:Mesenchymal_Stem_Cell:Mesendoderm:hESC	1.476e-08	rs11130821	57
ENSG00000252184	RNU2-10P	3	62103974	62104184	-1	snRNA	106480201	RNU2-10P			0	0	0					Yes	Left_Ventricle:IMR90:Mesenchymal_Stem_Cell	9.754e-09	rs11130821:rs11130820;rs9857606:rs9857606:rs11130821;rs9857606:rs11130820:rs11130821;rs11130820	57
ENSG00000237456	RP11-154D3.1	3	62109878	62110282	-1	pseudogene					0	0	0					Yes	Left_Ventricle:IMR90:Mesenchymal_Stem_Cell	9.754e-09	rs11130821:rs11130820;rs9857606:rs9857606:rs11130821;rs9857606:rs11130820:rs11130821;rs11130820	57
ENSG00000114405	C3orf14	3	62304648	62321888	1	protein_coding	57415	C3orf14	1.5954e-06	-2.01759	0	0	0					Yes	Left_Ventricle:IMR90:Mesenchymal_Stem_Cell:Mesendoderm:hESC	1.012e-09	rs11130821:rs11130820;rs9857606:rs9857606:rs11130821;rs9857606:rs11130820:rs11130821;rs11130820	57
ENSG00000163618	CADPS	3	62384022	62861054	-1	protein_coding	8618	CADPS	0.0528165	-0.18123	0	0	0					Yes	IMR90	9.754e-09	rs11130820;rs9857606:rs9857606:rs11130821;rs9857606:rs11130820:rs11130821	57
ENSG00000163630	SYNPR	3	63213991	63602597	1	protein_coding	132204	SYNPR	0.171706	0.173792	0	0	0					Yes	IMR90	9.754e-09	rs11130820;rs9857606:rs9857606:rs11130821;rs9857606:rs11130820:rs11130821	57
ENSG00000187098	MITF	3	69788586	70017488	1	protein_coding	4286	MITF	0.997811	-0.642528	0	0	0					Yes	Mesenchymal_Stem_Cell	4.02e-06	rs116310555	58
ENSG00000241665	RN7SL418P	3	69818640	69818928	-1	misc_RNA	106480508	RN7SL418P			0	0	0					Yes	Mesenchymal_Stem_Cell	4.02e-06	rs116310555	58
ENSG00000265722	AC099326.1	3	69969276	69969361	1	miRNA					0	0	0					Yes	Mesenchymal_Stem_Cell	4.02e-06	rs116310555	58
ENSG00000240405	RP11-460N16.1	3	70048728	70064469	1	lincRNA	101927152	SAMMSON			0	0	0					Yes	IMR90:Mesenchymal_Stem_Cell:Mesendoderm	1.255e-08	rs116310555	58
ENSG00000271034	RP11-963H1.1	3	70174221	70175760	-1	pseudogene					0	0	0					Yes	IMR90:Mesenchymal_Stem_Cell:Mesendoderm:Trophoblast-like_Cell:hESC	1.255e-08	rs116310555	58
ENSG00000242728	UQCRHP4	3	70189368	70189639	1	pseudogene	100128448	UQCRHP4			0	0	0					Yes	IMR90:Mesenchymal_Stem_Cell:Mesendoderm:Trophoblast-like_Cell:hESC	1.255e-08	rs116310555	58
ENSG00000242120	RP11-231I13.2	3	70246045	70361877	-1	antisense	107986096	MDFIC2			0	0	0					Yes	IMR90:Mesendoderm	4.02e-06	rs116310555	58
ENSG00000222615	AC134025.1	3	70300794	70300896	-1	miRNA					0	0	0					Yes	IMR90:Mesenchymal_Stem_Cell:Mesendoderm:Trophoblast-like_Cell:hESC	1.255e-08	rs116310555	58
ENSG00000240156	COX6CP6	3	70800274	70800501	1	pseudogene	100289131	COX6CP6			0	0	0					Yes	IMR90	4.02e-06	rs116310555	58
ENSG00000243873	HMGB1P36	3	70803005	70803724	1	pseudogene	100419968	HMGB1P36			0	0	0					Yes	IMR90	4.02e-06	rs116310555	58
ENSG00000221382	AC096971.1	3	70927811	70927943	-1	miRNA					0	0	0					Yes	IMR90:Mesenchymal_Stem_Cell:hESC	4.02e-06	rs116310555	58
ENSG00000114861	FOXP1	3	71003844	71633140	-1	protein_coding	27086	FOXP1	0.999751	-0.0806505	0	0	0					Yes	Adult_Cortex	5.663e-06	rs116310555	58
ENSG00000244203	FOXP1-AS1	3	71338920	71355004	1	antisense	104502416	FOXP1-AS1			0	0	0					Yes	IMR90:Mesenchymal_Stem_Cell:Mesendoderm	4.02e-06	rs116310555	58
ENSG00000221264	MIR1284	3	71591121	71591240	-1	miRNA	100302112	MIR1284			0	0	0					Yes	IMR90:hESC	4.02e-06	rs116310555	58
ENSG00000270562	RP11-154H23.3	3	71634094	71636560	1	lincRNA					0	0	0					Yes	Adult_Cortex	5.663e-06	rs116310555	58
ENSG00000163412	EIF4E3	3	71724567	71803924	-1	protein_coding	317649	EIF4E3	0.0042325	-2.05486	4	18.75	25	5.9388e-62	0	eQTLcatalogue/TwinsUK_ge_fat:eQTLcatalogue/TwinsUK_ge_skin:eQTLGen_cis_eQTLs:BIOSQTL/BIOS_eQTL_geneLevel:GTEx/v8/Adipose_Subcutaneous:GTEx/v8/Adipose_Visceral_Omentum:GTEx/v8/Artery_Aorta:GTEx/v8/Artery_Tibial:GTEx/v8/Breast_Mammary_Tissue:GTEx/v8/Colon_Transverse:GTEx/v8/Esophagus_Gastroesophageal_Junction:GTEx/v8/Esophagus_Mucosa:GTEx/v8/Esophagus_Muscularis:GTEx/v8/Lung:GTEx/v8/Muscle_Skeletal:GTEx/v8/Nerve_Tibial:GTEx/v8/Pancreas:GTEx/v8/Skin_Not_Sun_Exposed_Suprapubic:GTEx/v8/Skin_Sun_Exposed_Lower_leg:GTEx/v8/Stomach:GTEx/v8/Thyroid:GTEx/v7/Artery_Aorta:GTEx/v7/Artery_Tibial:GTEx/v7/Colon_Transverse:GTEx/v7/Esophagus_Gastroesophageal_Junction:GTEx/v7/Esophagus_Mucosa:GTEx/v7/Lung:GTEx/v7/Muscle_Skeletal:GTEx/v7/Nerve_Tibial:GTEx/v7/Skin_Sun_Exposed_Lower_leg:GTEx/v7/Thyroid:GTEx/v6/Esophagus_Mucosa:GTEx/v6/Nerve_Tibial	+	No		1.255e-08	rs116310555	58
ENSG00000170837	GPR27	3	71803201	71805647	1	protein_coding	2850	GPR27	0.598851	-0.467784	2	16.64	26	2.85971e-56	1.86684e-48	eQTLcatalogue/BrainSeq_ge_brain:eQTLcatalogue/TwinsUK_ge_fat:eQTLcatalogue/TwinsUK_ge_skin:PsychENCODE_eQTLs:xQTLServer_eQTLs:CMC_SVA_cis:CMC_NoSVA_cis:GTEx/v8/Adipose_Subcutaneous:GTEx/v8/Adipose_Visceral_Omentum:GTEx/v8/Adrenal_Gland:GTEx/v8/Artery_Aorta:GTEx/v8/Artery_Coronary:GTEx/v8/Artery_Tibial:GTEx/v8/Brain_Amygdala:GTEx/v8/Brain_Caudate_basal_ganglia:GTEx/v8/Brain_Cerebellar_Hemisphere:GTEx/v8/Brain_Cerebellum:GTEx/v8/Brain_Cortex:GTEx/v8/Brain_Frontal_Cortex_BA9:GTEx/v8/Brain_Hypothalamus:GTEx/v8/Brain_Nucleus_accumbens_basal_ganglia:GTEx/v8/Brain_Spinal_cord_cervical_c-1:GTEx/v8/Breast_Mammary_Tissue:GTEx/v8/Colon_Sigmoid:GTEx/v8/Colon_Transverse:GTEx/v8/Esophagus_Gastroesophageal_Junction:GTEx/v8/Esophagus_Mucosa:GTEx/v8/Esophagus_Muscularis:GTEx/v8/Heart_Atrial_Appendage:GTEx/v8/Heart_Left_Ventricle:GTEx/v8/Kidney_Cortex:GTEx/v8/Liver:GTEx/v8/Lung:GTEx/v8/Muscle_Skeletal:GTEx/v8/Nerve_Tibial:GTEx/v8/Pancreas:GTEx/v8/Pituitary:GTEx/v8/Prostate:GTEx/v8/Cells_Cultured_fibroblasts:GTEx/v8/Skin_Not_Sun_Exposed_Suprapubic:GTEx/v8/Skin_Sun_Exposed_Lower_leg:GTEx/v8/Small_Intestine_Terminal_Ileum:GTEx/v8/Stomach:GTEx/v8/Thyroid:GTEx/v7/Adipose_Subcutaneous:GTEx/v7/Adipose_Visceral_Omentum:GTEx/v7/Adrenal_Gland:GTEx/v7/Artery_Aorta:GTEx/v7/Artery_Coronary:GTEx/v7/Artery_Tibial:GTEx/v7/Brain_Caudate_basal_ganglia:GTEx/v7/Brain_Cerebellar_Hemisphere:GTEx/v7/Brain_Cortex:GTEx/v7/Brain_Hypothalamus:GTEx/v7/Brain_Nucleus_accumbens_basal_ganglia:GTEx/v7/Breast_Mammary_Tissue:GTEx/v7/Colon_Sigmoid:GTEx/v7/Colon_Transverse:GTEx/v7/Esophagus_Gastroesophageal_Junction:GTEx/v7/Esophagus_Mucosa:GTEx/v7/Esophagus_Muscularis:GTEx/v7/Heart_Atrial_Appendage:GTEx/v7/Heart_Left_Ventricle:GTEx/v7/Lung:GTEx/v7/Muscle_Skeletal:GTEx/v7/Nerve_Tibial:GTEx/v7/Pancreas:GTEx/v7/Skin_Not_Sun_Exposed_Suprapubic:GTEx/v7/Skin_Sun_Exposed_Lower_leg:GTEx/v7/Stomach:GTEx/v7/Thyroid	+	No		1.255e-08	rs116310555	58
ENSG00000163421	PROK2	3	71820807	71834357	-1	protein_coding	60675	PROK2	0.270454	-0.10809	0	0	26	1.4712e-111	0	eQTLcatalogue/CEDAR_monocyte_CD14:eQTLcatalogue/Lepik_2017_ge_blood:eQTLGen_cis_eQTLs:BIOSQTL/BIOS_eQTL_geneLevel	-	Yes	Fetal_Cortex	1.255e-08	rs116310555	58
ENSG00000239250	RN7SL271P	3	71876328	71876614	1	misc_RNA	106479321	RN7SL271P			0	0	0					Yes	Mesendoderm:hESC	1.255e-08	rs116310555	58
ENSG00000241163	LINC00877	3	72084451	72291716	-1	lincRNA	285286	LINC00877			0	0	0					Yes	IMR90:Mesenchymal_Stem_Cell:Mesendoderm	1.255e-08	rs116310555	58
ENSG00000273461	RP11-398A8.4	3	72110212	72119084	1	lincRNA					0	0	0					Yes	Mesenchymal_Stem_Cell:Mesendoderm:hESC	1.916e-07	rs116310555	58
ENSG00000239350	RP11-398A8.2	3	72134240	72134438	1	pseudogene					0	0	0					Yes	Mesendoderm:hESC	1.916e-07	rs116310555	58
ENSG00000242609	RP11-398A8.1	3	72136039	72136876	1	pseudogene					0	0	0					Yes	Mesendoderm:hESC	1.916e-07	rs116310555	58
ENSG00000243083	LINC00870	3	72200408	72223483	1	lincRNA	201617	LINC00870			0	0	7	0.000553714	0.0359328	PsychENCODE_eQTLs	+	No		7.271e-08	rs116310555	58
ENSG00000212070	AC112219.1	3	72311473	72311579	-1	miRNA					0	0	0					Yes	IMR90:Mesenchymal_Stem_Cell:Mesendoderm	1.255e-08	rs116310555	58
ENSG00000244345	RP11-654C22.2	3	72553957	72599703	-1	lincRNA					0	0	0					Yes	IMR90:Mesenchymal_Stem_Cell:Mesendoderm:Trophoblast-like_Cell	1.255e-08	rs116310555	58
ENSG00000238568	snoU13	3	72622116	72622219	1	snoRNA					0	0	0					Yes	IMR90	1.916e-07	rs116310555	58
ENSG00000199469	RNU1-62P	3	72625842	72626005	1	snRNA	106481613	RNU1-62P			0	0	0					Yes	IMR90	1.916e-07	rs116310555	58
ENSG00000239568	RP11-654C22.1	3	72632521	72632686	1	pseudogene					0	0	0					Yes	IMR90	1.916e-07	rs116310555	58
ENSG00000222838	RNA5SP136	3	72740856	72740962	-1	rRNA	100873404	RNA5SP136			0	0	0					Yes	IMR90:Mesenchymal_Stem_Cell:Mesendoderm	1.255e-08	rs116310555	58
ENSG00000144736	SHQ1	3	72798428	72911065	-1	protein_coding	55164	SHQ1	1.16645e-10	-1.29611	0	0	0					Yes	Left_Ventricle:GM12878:IMR90:Mesenchymal_Stem_Cell:Mesendoderm	1.255e-08	rs116310555	58
ENSG00000241537	RP11-624D20.1	3	72821690	72822622	1	pseudogene					0	0	0					Yes	Left_Ventricle:Liver:GM12878:IMR90:Mesenchymal_Stem_Cell:Mesendoderm:Trophoblast-like_Cell:hESC	1.255e-08	rs116310555	58
ENSG00000240135	PSMD12P	3	72925888	72927253	-1	pseudogene	317753	PSMD12P			0	0	0					Yes	Left_Ventricle:GM12878:IMR90:Mesenchymal_Stem_Cell:Mesendoderm:Trophoblast-like_Cell:hESC	1.255e-08	rs116310555	58
ENSG00000271266	RP11-728B21.3	3	72933385	72933830	1	pseudogene					0	0	0					Yes	Adult_Cortex:Fetal_Cortex:Left_Ventricle:GM12878:IMR90:Mesenchymal_Stem_Cell:Mesendoderm:Trophoblast-like_Cell:hESC	1.255e-08	rs116310555	58
ENSG00000172986	GXYLT2	3	72937224	73047289	1	protein_coding	727936	GXYLT2	1.76182e-06	0.505343	0	0	0					Yes	Adult_Cortex:Fetal_Cortex:Left_Ventricle:GM12878:IMR90:Mesenchymal_Stem_Cell:Mesendoderm:Trophoblast-like_Cell:hESC	1.255e-08	rs116310555	58
ENSG00000242960	FTH1P23	3	72978195	72978744	1	pseudogene	100420300	FTH1P23			0	0	0					Yes	GM12878:IMR90:Mesenchymal_Stem_Cell:Mesendoderm:hESC	1.255e-08	rs116310555	58
ENSG00000163605	PPP4R2	3	73045936	73118350	1	protein_coding	151987	PPP4R2	0.988056	-0.0488825	0	0	0					Yes	Left_Ventricle:GM12878:IMR90:Mesenchymal_Stem_Cell:Mesendoderm:hESC	1.255e-08	rs116310555	58
ENSG00000238959	RNU7-19P	3	73076959	73077024	1	snRNA	100147767	RNU7-19P			0	0	0					Yes	Left_Ventricle:GM12878:IMR90:Mesenchymal_Stem_Cell:Mesendoderm:hESC	1.255e-08	rs116310555	58
ENSG00000255423	EBLN2	3	73110810	73112488	1	protein_coding	55096	EBLN2	0.086523	0.193766	0	0	0					Yes	Aorta:Left_Ventricle:GM12878:IMR90:Mesenchymal_Stem_Cell:Mesendoderm:Trophoblast-like_Cell:hESC	1.255e-08	rs116310555	58
ENSG00000238416	snoU13	3	73131138	73131241	1	snoRNA					0	0	0					Yes	GM12878:IMR90:Mesenchymal_Stem_Cell:Mesendoderm	1.255e-08	rs116310555	58
ENSG00000252651	RNU6-557P	3	73141299	73141408	-1	snRNA	106479814	RNU6-557P			0	0	0					Yes	GM12878:IMR90:Mesenchymal_Stem_Cell:Mesendoderm	1.255e-08	rs116310555	58
ENSG00000223247	RNU2-64P	3	73160143	73160333	1	snRNA	106481654	RNU2-64P			0	0	0					Yes	GM12878:IMR90:Mesenchymal_Stem_Cell:Mesendoderm	1.255e-08	rs116310555	58
ENSG00000252937	RNU6-1270P	3	73290940	73291047	-1	snRNA	106481581	RNU6-1270P			0	0	0					Yes	IMR90	1.255e-08	rs116310555	58
ENSG00000121440	PDZRN3	3	73431584	73674091	-1	protein_coding	23024	PDZRN3	0.908376	0.1653	0	0	0					Yes	IMR90:Mesenchymal_Stem_Cell	1.916e-07	rs116310555	58
ENSG00000239119	RNU7-119P	3	73643091	73643153	-1	snRNA	106479070	RNU7-119P			0	0	0					Yes	IMR90:Mesenchymal_Stem_Cell	1.916e-07	rs116310555	58
ENSG00000239677	PDZRN3-AS1	3	73670864	73675149	1	antisense	101927249	PDZRN3-AS1			0	0	0					Yes	IMR90:Mesenchymal_Stem_Cell	1.916e-07	rs116310555	58
ENSG00000242364	RP11-451J24.1	3	73697550	73697958	-1	pseudogene					0	0	0					Yes	IMR90	4.02e-06	rs116310555	58
ENSG00000080822	CLDND1	3	98216756	98241910	-1	protein_coding	56650	CLDND1	0.590515	-0.598219	0	0	2	1.306e-07	0.00139552	eQTLGen_trans_eQTLs	+	No		7.42e-12	rs2064560;rs13054099	237
ENSG00000184220	CMSS1	3	99536678	99897447	1	protein_coding	84319	CMSS1	0.000665485	-0.661714	0	0	1	5.6308e-06	0.0363538	eQTLGen_trans_eQTLs	-	No		3.34e-20	rs61902811;rs10750025	169
ENSG00000242759	LINC00882	3	106555658	106959488	-1	lincRNA	100302640	LINC00882			0	0	0					Yes	Left_Ventricle:Liver:IMR90:Mesenchymal_Stem_Cell:Trophoblast-like_Cell	2.579e-05	rs1597076	59
ENSG00000243701	LINC00883	3	106959539	107045811	1	lincRNA	344595	LINC00883			0	0	0					Yes	Left_Ventricle:Liver:IMR90:Mesenchymal_Stem_Cell:Mesendoderm:Trophoblast-like_Cell:hESC	2.579e-05	rs1597076	59
ENSG00000241218	RP11-446H18.1	3	107046677	107048044	-1	pseudogene					0	0	0					Yes	Left_Ventricle	2.893e-05	rs1597076	59
ENSG00000272597	RP11-446H18.6	3	107048277	107048809	1	lincRNA					0	0	0					Yes	Left_Ventricle	2.893e-05	rs1597076	59
ENSG00000273125	RP11-115H18.1	3	107149777	107182759	1	lincRNA	101929607	LINC01990			0	0	0					Yes	IMR90	2.78e-05	rs1597076	59
ENSG00000114439	BBX	3	107241783	107530171	1	protein_coding	56987	BBX	0.958098	-0.473034	0	0	0					Yes	IMR90:Trophoblast-like_Cell	2.78e-05	rs1597076	59
ENSG00000241469	LINC00635	3	107559075	107600847	-1	lincRNA	151658	LINC00635			0	0	0					Yes	Aorta:Left_Ventricle:IMR90:Mesenchymal_Stem_Cell:Mesendoderm:Trophoblast-like_Cell:hESC	2.579e-05	rs1597076	59
ENSG00000240423	LINC00636	3	107602095	107647754	1	lincRNA	285205	LINC00636			0	0	0					Yes	Aorta:Left_Ventricle:IMR90:Mesenchymal_Stem_Cell:Mesendoderm:Trophoblast-like_Cell:hESC	2.579e-05	rs1597076	59
ENSG00000196776	CD47	3	107762145	107809872	-1	protein_coding	961	CD47	0.886114		0	0	31	2.8054e-09	2.59488e-05	eQTLGen_cis_eQTLs:GTEx/v8/Colon_Sigmoid	+	Yes	GM12878:IMR90:Mesendoderm	1.894e-08	rs1597076	59
ENSG00000271856	RP11-861A13.4	3	107844668	107857457	1	lincRNA	101929623	LINC01215			0	0	0					Yes	IMR90	2.78e-05	rs1597076	59
ENSG00000114446	IFT57	3	107879659	107941417	-1	protein_coding	55081	IFT57	4.07946e-06	0.637549	0	0	30	2.1933e-09	1.9558e-05	eQTLGen_cis_eQTLs	-	Yes	IMR90:Mesenchymal_Stem_Cell:hESC	1.894e-08	rs1597076	59
ENSG00000114455	HHLA2	3	108015376	108097132	1	protein_coding	11148	HHLA2	8.08524e-05	1.16935	0	0	0					Yes	IMR90:Mesendoderm	2.78e-05	rs1597076	59
ENSG00000221724	AC078855.1	3	108039239	108039325	1	miRNA					0	0	0					Yes	IMR90:Mesendoderm	2.78e-05	rs1597076	59
ENSG00000144821	MYH15	3	108099216	108248169	-1	protein_coding	22989	MYH15	4.73936e-39	-0.0236116	0	0	35	2.56907e-10	5.38225e-55	PsychENCODE_eQTLs:eQTLGen_cis_eQTLs:BIOSQTL/BIOS_eQTL_geneLevel:CMC_SVA_cis:GTEx/v8/Lung:GTEx/v8/Nerve_Tibial:GTEx/v8/Skin_Not_Sun_Exposed_Suprapubic:GTEx/v8/Skin_Sun_Exposed_Lower_leg:GTEx/v7/Lung:GTEx/v7/Skin_Sun_Exposed_Lower_leg:GTEx/v6/Lung	+	Yes	Mesenchymal_Stem_Cell:Mesendoderm:hESC	1.894e-08	rs1597076	59
ENSG00000241634	RP11-381E24.1	3	108262214	108262722	-1	pseudogene					0	0	7	3.05747e-06	0.0120292	GTEx/v8/Artery_Coronary:GTEx/v8/Thyroid	-	Yes	Mesenchymal_Stem_Cell:Mesendoderm:hESC	3.644e-06	rs1597076	59
ENSG00000163507	KIAA1524	3	108268716	108308491	-1	protein_coding	57650	KIAA1524	5.75237e-08	-0.119081	0	0	34	4.3855e-09	1.08989e-05	BIOSQTL/BIOS_eQTL_geneLevel:GTEx/v8/Skin_Sun_Exposed_Lower_leg	+	Yes	GM12878:IMR90:Mesenchymal_Stem_Cell:Mesendoderm:Trophoblast-like_Cell:hESC	1.894e-08	rs1597076	59
ENSG00000202379	SNORA70	3	108293412	108293545	1	snoRNA	26778	SNORA70			0	0	0					Yes	GM12878:IMR90:Mesenchymal_Stem_Cell:Mesendoderm:Trophoblast-like_Cell:hESC	1.894e-08	rs1597076	59
ENSG00000198919	DZIP3	3	108308529	108413693	1	protein_coding	9666	DZIP3	3.7422e-10	-0.416171	0	0	38	0	0	eQTLcatalogue/BLUEPRINT_ge_T-cell:eQTLcatalogue/GENCORD_ge_LCL:eQTLcatalogue/GEUVADIS_ge_LCL:eQTLcatalogue/Lepik_2017_ge_blood:eQTLcatalogue/TwinsUK_ge_blood:eQTLcatalogue/TwinsUK_ge_LCL:eQTLcatalogue/TwinsUK_ge_skin:PsychENCODE_eQTLs:DICE/B_cell_naive:DICE/NK:eQTLGen_cis_eQTLs:BIOSQTL/BIOS_eQTL_geneLevel:GTEx/v8/Adipose_Subcutaneous:GTEx/v8/Adipose_Visceral_Omentum:GTEx/v8/Whole_Blood:GTEx/v8/Artery_Tibial:GTEx/v8/Esophagus_Mucosa:GTEx/v8/Heart_Left_Ventricle:GTEx/v8/Nerve_Tibial:GTEx/v8/Cells_Cultured_fibroblasts:GTEx/v8/Skin_Not_Sun_Exposed_Suprapubic:GTEx/v8/Skin_Sun_Exposed_Lower_leg:GTEx/v8/Testis:GTEx/v8/Thyroid:GTEx/v7/Adipose_Subcutaneous:GTEx/v7/Whole_Blood:GTEx/v7/Artery_Tibial:GTEx/v7/Cells_Transformed_fibroblasts:GTEx/v7/Skin_Not_Sun_Exposed_Suprapubic:GTEx/v7/Skin_Sun_Exposed_Lower_leg:GTEx/v7/Thyroid:GTEx/v6/Cells_EBV-transformed_lymphocytes:GTEx/v6/Whole_Blood:GTEx/v6/Artery_Tibial:GTEx/v6/Skin_Sun_Exposed_Lower_leg	+	Yes	GM12878:IMR90:Mesenchymal_Stem_Cell:Mesendoderm:Trophoblast-like_Cell:hESC	1.894e-08	rs1597076	59
ENSG00000163515	RETNLB	3	108462271	108476231	-1	protein_coding	84666	RETNLB	0.00994746	0.974257	0	0	40	2.04164e-15	2.89883e-19	eQTLcatalogue/CEDAR_ileum:eQTLcatalogue/CEDAR_rectum:eQTLcatalogue/CEDAR_transverse_colon:GTEx/v8/Colon_Transverse:GTEx/v8/Small_Intestine_Terminal_Ileum:GTEx/v7/Colon_Transverse:GTEx/v7/Small_Intestine_Terminal_Ileum:GTEx/v7/Testis:GTEx/v6/Colon_Transverse:GTEx/v6/Small_Intestine_Terminal_Ileum	+	No		1.894e-08	rs1597076	59
ENSG00000163519	TRAT1	3	108541545	108573852	1	protein_coding	50852	TRAT1	0.486402	-0.0576124	0	0	34	1.5694e-30	0	eQTLGen_cis_eQTLs:BIOSQTL/BIOS_eQTL_geneLevel	-	Yes	Mesendoderm:hESC	1.894e-08	rs1597076	59
ENSG00000138472	GUCA1C	3	108626639	108672742	-1	protein_coding	9626	GUCA1C	0.000632586	0.126335	0	0	39	4.57391e-53	1.1136e-49	eQTLcatalogue/BrainSeq_ge_brain:PsychENCODE_eQTLs:GTEx/v8/Brain_Anterior_cingulate_cortex_BA24:GTEx/v8/Brain_Cortex:GTEx/v8/Brain_Frontal_Cortex_BA9	+	Yes	IMR90:Mesendoderm:hESC	1.894e-08	rs1597076	59
ENSG00000114487	MORC1	3	108677086	108836989	-1	protein_coding	27136	MORC1	0.000240876	0.25575	0	0	0					Yes	Mesenchymal_Stem_Cell:Mesendoderm:Trophoblast-like_Cell:hESC	2.579e-05	rs1597076	59
ENSG00000221633	U3	3	108737757	108737963	-1	snoRNA					0	0	0					Yes	Mesendoderm:hESC	2.728e-05	rs1597076	59
ENSG00000239314	MORC1-AS1	3	108820303	108829189	1	antisense	100506506	MORC1-AS1			0	0	0					Yes	Mesenchymal_Stem_Cell:Mesendoderm:Trophoblast-like_Cell:hESC	2.579e-05	rs1597076	59
ENSG00000241224	RP11-59E19.1	3	108855561	108868973	1	lincRNA	401081	C3orf85			0	0	0					Yes	Mesendoderm:hESC	2.728e-05	rs1597076	59
ENSG00000261364	RP11-59E19.4	3	108895285	108896212	-1	lincRNA					0	0	0					Yes	hESC	2.78e-05	rs1597076	59
ENSG00000214381	LINC00488	3	108897012	108904104	1	lincRNA	677779	LINC00488			0	0	0					Yes	hESC	2.78e-05	rs1597076	59
ENSG00000252889	RNU6-1236P	3	108943976	108944074	1	snRNA	106481570	RNU6-1236P			0	0	0					Yes	hESC	2.728e-05	rs1597076	59
ENSG00000241257	RP11-397K18.1	3	109082894	109083081	-1	pseudogene					0	0	0					Yes	hESC	2.78e-05	rs1597076	59
ENSG00000244561	RP11-702L6.1	3	109115463	109116717	1	pseudogene					0	0	0					Yes	hESC	2.78e-05	rs1597076	59
ENSG00000201426	Y_RNA	3	110445868	110445968	1	misc_RNA					0	0	0					Yes	IMR90	2.728e-05	rs1597076	59
ENSG00000242242	PVRL3-AS1	3	110612555	110790400	-1	antisense	100506555	PVRL3-AS1			0	0	0					Yes	Mesenchymal_Stem_Cell	2.78e-05	rs1597076	59
ENSG00000177707	PVRL3	3	110788918	110994410	1	protein_coding	25945	PVRL3	0.733661	0.273506	0	0	0					Yes	Mesenchymal_Stem_Cell	2.78e-05	rs1597076	59
ENSG00000239311	RP11-615J4.3	3	111185160	111215942	-1	lincRNA					0	0	0					Yes	Left_Ventricle:Mesenchymal_Stem_Cell	2.728e-05	rs1597076	59
ENSG00000244142	ATP6V0CP2	3	111197584	111197790	1	pseudogene	106478961	ATP6V0CP2			0	0	0					Yes	Mesenchymal_Stem_Cell	1.894e-08	rs1597076	59
ENSG00000240787	RP11-615J4.4	3	111289485	111289901	-1	pseudogene					0	0	0					Yes	IMR90:Mesenchymal_Stem_Cell	2.78e-05	rs1597076	59
ENSG00000177494	ZBED2	3	111311747	111314290	-1	protein_coding	79413	ZBED2	0.00205866	-0.507778	0	0	0					Yes	IMR90:Mesenchymal_Stem_Cell	2.78e-05	rs1597076	59
ENSG00000244720	RP11-402J7.2	3	111352519	111353936	1	pseudogene					0	0	0					Yes	Mesenchymal_Stem_Cell:Mesendoderm	2.728e-05	rs1597076	59
ENSG00000240891	PLCXD2	3	111393523	111565294	1	protein_coding	257068	PLCXD2	5.16801e-05	-0.298686	0	0	0					Yes	IMR90:Mesenchymal_Stem_Cell	2.728e-05	rs1597076	59
ENSG00000240766	PLCXD2-AS1	3	111395583	111396280	-1	antisense	100874115	PLCXD2-AS1			0	0	0					Yes	IMR90:Mesenchymal_Stem_Cell	2.728e-05	rs1597076	59
ENSG00000186265	BTLA	3	112182815	112218408	-1	protein_coding	151888	BTLA	0.430977	-0.43896	0	0	5	2.6221e-06	0.0193302	eQTLGen_trans_eQTLs	+	No		6.386e-09	rs9074	231
ENSG00000138459	SLC35A5	3	112280556	112304424	1	protein_coding	55032	SLC35A5	0.00141225	0.61419	0	0	3	6.3257e-06	0.0399873	eQTLGen_trans_eQTLs	-	No		4.005e-11	rs102275	166
ENSG00000185565	LSAMP	3	115521235	117716095	-1	protein_coding	4045	LSAMP	0.946284		18	19.41	211	1.57369e-24	2.68882e-27	GTEx/v8/Adrenal_Gland:GTEx/v8/Pancreas:GTEx/v8/Skin_Not_Sun_Exposed_Suprapubic:GTEx/v8/Testis:GTEx/v7/Adrenal_Gland:GTEx/v7/Testis:GTEx/v6/Adrenal_Gland	-	Yes	Left_Ventricle:IMR90:Mesenchymal_Stem_Cell:Mesendoderm:hESC	4.453e-10	rs66511648;rs7428847;rs73173741;rs4615111;rs66511648:rs7428847:rs6776422:rs4615111	60
ENSG00000241156	RN7SL582P	3	116301401	116301677	-1	misc_RNA	106479435	RN7SL582P			0	0	0					Yes	Mesenchymal_Stem_Cell:Mesendoderm	8.36e-10	rs66511648:rs73173741	60
ENSG00000198406	BZW1P2	3	116364592	116365574	-1	pseudogene	151579	BZW1P2			0	0	0					Yes	Aorta:Mesenchymal_Stem_Cell:Mesendoderm:hESC	5.215e-10	rs66511648:rs4615111:rs73173741:rs7428847:rs6776422	60
ENSG00000265433	MIR4447	3	116569124	116569214	-1	miRNA	100616485	MIR4447			0	0	0					Yes	Left_Ventricle:IMR90:Mesenchymal_Stem_Cell:Mesendoderm:Neural_Progenitor_Cell:Trophoblast-like_Cell:hESC	4.418e-10	rs66511648:rs4615111:rs73173741:rs6776422:rs7428847	60
ENSG00000242385	LINC00901	3	116640278	116651085	1	antisense	100506724	LINC00901			0	0	0					Yes	Left_Ventricle:Liver:Pancreas:IMR90:Mesenchymal_Stem_Cell:Mesendoderm:Trophoblast-like_Cell:hESC	4.418e-10	rs66511648:rs7428847:rs6776422:rs73173741:rs4615111	60
ENSG00000200372	RNU5E-8P	3	116683959	116684074	-1	snRNA	100873837	RNU5E-8P			0	0	0					Yes	Left_Ventricle:Liver:IMR90:Mesenchymal_Stem_Cell:Mesendoderm:Neural_Progenitor_Cell:Trophoblast-like_Cell:hESC	4.418e-10	rs66511648:rs7428847:rs6776422:rs73173741:rs4615111	60
ENSG00000243014	PTMAP8	3	116745545	116745886	1	pseudogene	728873	PTMAP8			0	0	0					Yes	Promoter_anchored_loops:IMR90:Mesenchymal_Stem_Cell:Mesendoderm:hESC	4.418e-10	rs66511648:rs73173741:rs4615111:rs6776422:rs7428847	60
ENSG00000206889	RNU6-1200P	3	117263052	117263158	1	snRNA	106481559	RNU6-1200P			0	0	0					Yes	IMR90:Mesenchymal_Stem_Cell:Mesendoderm:Trophoblast-like_Cell:hESC	4.418e-10	rs66511648:rs4615111:rs6776422:rs7428847:rs73173741	60
ENSG00000239268	RP11-384F7.2	3	117391001	117716439	-1	lincRNA					18	19.41	253	2.06806e-20	2.89303e-24	GTEx/v8/Adipose_Visceral_Omentum:GTEx/v8/Adrenal_Gland:GTEx/v8/Colon_Sigmoid:GTEx/v8/Nerve_Tibial:GTEx/v8/Pancreas:GTEx/v8/Prostate:GTEx/v7/Adipose_Visceral_Omentum:GTEx/v7/Adrenal_Gland:GTEx/v7/Artery_Tibial:GTEx/v7/Pancreas:GTEx/v7/Prostate	-	Yes	Left_Ventricle:IMR90:Mesenchymal_Stem_Cell:Mesendoderm:hESC	4.418e-10	rs66511648;rs7428847;rs73173741;rs4615111;rs66511648:rs7428847:rs6776422:rs4615111	60
ENSG00000240393	RP11-768G7.1	3	117393189	117393991	-1	pseudogene					0	0	18	2.80347e-07	6.26042e-42	GTEx/v8/Testis:GTEx/v7/Testis	-	Yes	Left_Ventricle:IMR90:Mesenchymal_Stem_Cell:Mesendoderm:Neural_Progenitor_Cell:hESC	4.418e-10	rs66511648;rs4615111;rs7428847;rs66511648:rs7428847:rs6776422:rs73173741	60
ENSG00000241213	RP11-768G7.2	3	117397540	117409779	-1	lincRNA	105374057	LINC02024			0	0	22		0.009	CMC_SVA_cis	+	Yes	IMR90:Mesenchymal_Stem_Cell:Mesendoderm:Neural_Progenitor_Cell:Trophoblast-like_Cell:hESC	4.418e-10	rs7428847;rs66511648:rs7428847:rs6776422:rs73173741	60
ENSG00000242816	RP11-768G7.3	3	117509520	117512612	1	lincRNA					1	10.39	0					Yes	IMR90:Mesenchymal_Stem_Cell	2.73e-09	rs66511648;rs66511648:rs7428847:rs6776422	60
ENSG00000243276	RP11-384F7.1	3	117723666	118276515	-1	lincRNA					6	17.28	0					No		7.223e-09	rs66511648;rs73173741	60
ENSG00000239877	IGSF11-AS1	3	118661920	118667088	1	antisense	100506765	IGSF11-AS1			0	0	0					Yes	Liver:Mesenchymal_Stem_Cell:Mesendoderm:hESC	2.73e-09	rs66511648:rs7428847:rs6776422	60
ENSG00000031081	ARHGAP31	3	119013220	119139561	1	protein_coding	57514	ARHGAP31	0.999634	0.255134	0	0	0					Yes	IMR90	2.73e-09	rs66511648:rs7428847:rs6776422	60
ENSG00000242829	RPS26P21	3	119017512	119017859	1	pseudogene	100271105	RPS26P21			0	0	0					Yes	IMR90	2.73e-09	rs66511648:rs7428847:rs6776422	60
ENSG00000004399	PLXND1	3	129274018	129325661	-1	protein_coding	23129	PLXND1	0.99999	0.769225	0	0	1	9.3047e-07	0.0077449	eQTLGen_trans_eQTLs	+	No		1.045e-06	rs12878590	197
ENSG00000206384	COL6A6	3	130279178	130396999	1	protein_coding	131873	COL6A6	3.59169e-45	0.578211	0	0	0					Yes	Left_Ventricle	1.187e-08	rs7618264	61
ENSG00000196353	CPNE4	3	131252399	132004254	-1	protein_coding	131034	CPNE4	0.775139	-1.1262	0	0	0					Yes	Mesenchymal_Stem_Cell	1.187e-08	rs7618264	61
ENSG00000242899	RPL7P16	3	131962372	131963109	-1	pseudogene	729677	RPL7P16			0	0	0					Yes	IMR90	1.187e-08	rs7618264	61
ENSG00000238701	snoU13	3	131999462	131999522	1	snoRNA					0	0	0					Yes	IMR90	1.187e-08	rs7618264	61
ENSG00000014257	ACPP	3	132036211	132087142	1	protein_coding	55	ACPP	1.7575e-07	-0.237749	0	0	0					Yes	Mesenchymal_Stem_Cell	1.187e-08	rs7618264	61
ENSG00000240303	ACAD11	3	132276982	132379567	-1	protein_coding	84129	ACAD11	1.67704e-07	-0.561314	0	0	0					Yes	Mesendoderm	1.187e-08	rs7618264	61
ENSG00000113971	NPHP3	3	132276986	132441303	-1	protein_coding	27031	NPHP3	1.41115e-09		0	0	90	3.0745e-167	0	eQTLcatalogue/TwinsUK_ge_fat:eQTLcatalogue/TwinsUK_ge_LCL:PsychENCODE_eQTLs:eQTLGen_cis_eQTLs:BIOSQTL/BIOS_eQTL_geneLevel:CMC_SVA_cis:GTEx/v8/Adipose_Subcutaneous:GTEx/v8/Adipose_Visceral_Omentum:GTEx/v8/Whole_Blood:GTEx/v8/Artery_Aorta:GTEx/v8/Artery_Tibial:GTEx/v8/Colon_Transverse:GTEx/v8/Esophagus_Gastroesophageal_Junction:GTEx/v8/Esophagus_Mucosa:GTEx/v8/Heart_Atrial_Appendage:GTEx/v8/Heart_Left_Ventricle:GTEx/v8/Lung:GTEx/v8/Nerve_Tibial:GTEx/v8/Pancreas:GTEx/v8/Cells_Cultured_fibroblasts:GTEx/v8/Skin_Sun_Exposed_Lower_leg:GTEx/v8/Small_Intestine_Terminal_Ileum:GTEx/v8/Spleen:GTEx/v8/Stomach:GTEx/v8/Testis:GTEx/v8/Thyroid:GTEx/v7/Adipose_Visceral_Omentum:GTEx/v7/Whole_Blood:GTEx/v7/Artery_Tibial:GTEx/v7/Colon_Transverse:GTEx/v7/Esophagus_Gastroesophageal_Junction:GTEx/v7/Esophagus_Mucosa:GTEx/v7/Lung:GTEx/v7/Nerve_Tibial:GTEx/v7/Pancreas:GTEx/v7/Cells_Transformed_fibroblasts:GTEx/v7/Spleen:GTEx/v7/Testis:GTEx/v7/Thyroid:GTEx/v6/Whole_Blood:GTEx/v6/Artery_Tibial:GTEx/v6/Esophagus_Mucosa:GTEx/v6/Esophagus_Muscularis:GTEx/v6/Lung:GTEx/v6/Nerve_Tibial:GTEx/v6/Cells_Transformed_fibroblasts	+	Yes	Left_Ventricle:Liver:Right_Ventricle:IMR90:Mesenchymal_Stem_Cell:Mesendoderm:Trophoblast-like_Cell:hESC	1.187e-08	rs7618264	61
ENSG00000251614	HSPA8P19	3	132364675	132369227	1	pseudogene	100420049	HSPA8P19			0	0	0					Yes	Mesendoderm	1.187e-08	rs7618264	61
ENSG00000081307	UBA5	3	132373290	132396941	1	protein_coding	79876	UBA5	0.745376	-0.427709	0	0	0					Yes	Mesendoderm	1.187e-08	rs7618264	61
ENSG00000248724	NPHP3-AS1	3	132440594	132593067	1	antisense	348808	NPHP3-AS1			0	0	40	2.32045e-06	0.00020866	PsychENCODE_eQTLs:BIOSQTL/BIOS_eQTL_geneLevel:GTEx/v6/Nerve_Tibial:GTEx/v6/Cells_Transformed_fibroblasts	+	Yes	Left_Ventricle:Liver:Right_Ventricle:IMR90:Mesenchymal_Stem_Cell:Mesendoderm:Trophoblast-like_Cell:hESC	1.187e-08	rs7618264	61
ENSG00000250355	RP11-79L21.1	3	132575913	132576068	1	pseudogene					0	0	0					Yes	IMR90:Mesenchymal_Stem_Cell:Mesendoderm:Trophoblast-like_Cell:hESC	1.187e-08	rs7618264	61
ENSG00000249725	RP11-469L4.1	3	132733848	132755896	-1	lincRNA					0	0	0					Yes	Fetal_Cortex:IMR90:Mesenchymal_Stem_Cell:Mesendoderm:Trophoblast-like_Cell:hESC	1.187e-08	rs7618264	61
ENSG00000144868	TMEM108	3	132757235	133116636	1	protein_coding	66000	TMEM108	0.983719	-0.189147	0	0	38	1.47651e-05	0.049	DICE/T_CD4_memory_TREG	+	Yes	Fetal_Cortex:IMR90:Mesenchymal_Stem_Cell:Mesendoderm:Trophoblast-like_Cell:hESC	1.187e-08	rs7618264	61
ENSG00000251011	RP11-402L6.1	3	132964950	132976032	-1	antisense	101927455	TMEM108-AS1			0	0	0					Yes	Aorta:Left_Ventricle:Right_Ventricle:IMR90:Mesenchymal_Stem_Cell:Mesendoderm:Trophoblast-like_Cell:hESC	1.187e-08	rs7618264	61
ENSG00000170819	BFSP2	3	133118839	133194066	1	protein_coding	8419	BFSP2	6.6621e-05	-0.286588	0	0	0					Yes	Aorta:Left_Ventricle:Right_Ventricle:GM12878:IMR90:Mesenchymal_Stem_Cell:Mesendoderm:Neural_Progenitor_Cell:Trophoblast-like_Cell:hESC	1.187e-08	rs7618264	61
ENSG00000249993	BFSP2-AS1	3	133148113	133174620	-1	antisense	85003	BFSP2-AS1			0	0	0					Yes	Left_Ventricle:IMR90:Mesenchymal_Stem_Cell:Mesendoderm:Trophoblast-like_Cell:hESC	1.187e-08	rs7618264	61
ENSG00000214301	RP11-91K8.4	3	133209668	133210349	1	pseudogene					0	0	0					Yes	Left_Ventricle:IMR90:Mesenchymal_Stem_Cell:Mesendoderm:Trophoblast-like_Cell:hESC	1.187e-08	rs7618264	61
ENSG00000163781	TOPBP1	3	133317019	133380737	-1	protein_coding	11073	TOPBP1	1	-0.824794	0	0	0					Yes	IMR90:Mesenchymal_Stem_Cell:Trophoblast-like_Cell	1.187e-08	rs7618264	61
ENSG00000242337	TFP1	3	133380842	133473420	1	pseudogene	100129696	TFP1			0	0	0					Yes	IMR90:Mesenchymal_Stem_Cell:Trophoblast-like_Cell	1.187e-08	rs7618264	61
ENSG00000252641	RNU6-678P	3	133383779	133383878	1	snRNA	106479865	RNU6-678P			0	0	0					Yes	IMR90:Mesenchymal_Stem_Cell:Trophoblast-like_Cell	1.187e-08	rs7618264	61
ENSG00000201394	RNA5SP140	3	133428920	133429011	-1	rRNA	106478996	RNA5SP140			0	0	0					Yes	IMR90	1.187e-08	rs7618264	61
ENSG00000091513	TF	3	133464800	133497850	1	protein_coding	7018	TF	0.00237227	0.29983	0	0	0					Yes	IMR90:Mesenchymal_Stem_Cell	1.187e-08	rs7618264	61
ENSG00000244062	RP11-404G16.2	3	133479144	133481207	1	pseudogene					0	0	0					Yes	IMR90:Mesenchymal_Stem_Cell	1.187e-08	rs7618264	61
ENSG00000144867	SRPRB	3	133502877	133544616	1	protein_coding	58477	SRPRB	0.0107906	-1.33028	0	0	0					Yes	IMR90:Mesenchymal_Stem_Cell:Mesendoderm:Trophoblast-like_Cell:hESC	1.187e-08	rs7618264	61
ENSG00000154917	RAB6B	3	133543083	133614680	-1	protein_coding	51560	RAB6B	0.893311	-0.675105	0	0	1	1.185e-15	0	eQTLGen_trans_eQTLs		No			rs61691222	154
ENSG00000221972	C3orf36	3	133646992	133648656	-1	protein_coding	80111	C3orf36	0.00367254	-0.823436	0	0	0					Yes	Mesenchymal_Stem_Cell	1.187e-08	rs7618264	61
ENSG00000163785	RYK	3	133784147	133969689	-1	protein_coding	6259	RYK			0	0	0					Yes	Mesenchymal_Stem_Cell	1.187e-08	rs7618264	61
ENSG00000231845	HMGB3P14	3	133889331	133889929	1	pseudogene	100873899	HMGB3P14			0	0	0					Yes	Mesenchymal_Stem_Cell	1.187e-08	rs7618264	61
ENSG00000221313	AC010207.1	3	134128886	134128982	-1	miRNA					0	0	0					Yes	Left_Ventricle	1.187e-08	rs7618264	61
ENSG00000214288	HMGB3P13	3	134156447	134157053	1	pseudogene	100289158	HMGB3P13			0	0	0					Yes	Left_Ventricle	1.187e-08	rs7618264	61
ENSG00000263554	MIR4788	3	134156669	134156748	1	miRNA	100616281	MIR4788			0	0	0					Yes	Left_Ventricle	1.187e-08	rs7618264	61
ENSG00000154928	EPHB1	3	134316643	134979309	1	protein_coding	2047	EPHB1	0.998399	-0.207344	0	0	0					Yes	IMR90	1.187e-08	rs7618264	61
ENSG00000253004	U8	3	135518536	135518622	-1	snoRNA	727676	SNORD118			0	0	0					Yes	IMR90:Mesenchymal_Stem_Cell	1.187e-08	rs7618264	61
ENSG00000240045	RP11-451G4.2	3	155008018	155011564	-1	lincRNA	100507537	DWORF			0	0	0					Yes	Left_Ventricle	3.276e-15	3:157954918_A_G;rs1656368:3:157954918_A_G:rs13066362:rs1714510:3:157954918_A_G;rs13066362	62
ENSG00000242790	RP11-451G4.3	3	155008977	155011965	1	lincRNA					0	0	0					Yes	Left_Ventricle	3.276e-15	3:157954918_A_G;rs1656368:3:157954918_A_G:rs13066362:rs1714510:3:157954918_A_G;rs13066362	62
ENSG00000239443	PABPC1P10	3	155027216	155027596	-1	pseudogene	285314	PABPC1P10			0	0	0					Yes	Left_Ventricle	3.276e-15	3:157954918_A_G;rs1656368:3:157954918_A_G:rs13066362:rs1714510:3:157954918_A_G;rs13066362	62
ENSG00000174930	VN2R1P	3	155737435	155755475	1	pseudogene	344760	VN2R1P			0	0	0					Yes	IMR90		rs1946556;rs1714510	62
ENSG00000169282	KCNAB1	3	155755490	156256545	1	protein_coding	7881	KCNAB1	0.0665503	-0.389326	0	0	0					Yes	IMR90		rs1946556;rs1714510	62
ENSG00000242537	RP11-294L13.1	3	155829221	155831987	-1	pseudogene					0	0	0					Yes	Left_Ventricle:IMR90	1.162e-14	3:157954918_A_G;rs1656368:rs1714510:rs13066362;rs1656370:rs13066362:3:157954918_A_G:rs1656370:rs1656368	62
ENSG00000227709	RP11-118D22.3	3	155893641	155894700	-1	pseudogene					0	0	0					Yes	Left_Ventricle:IMR90	3.276e-15	3:157954918_A_G;rs1656368:3:157954918_A_G:rs13066362:rs1714510:3:157954918_A_G;rs13066362:rs1946556;rs1714510	62
ENSG00000240596	KCNAB1-AS2	3	155933349	155945672	-1	antisense	100874083	KCNAB1-AS2			0	0	0					Yes	IMR90	2.567e-13	rs1714510:rs13066362;rs1656370:rs1656368:rs1656370	62
ENSG00000243926	TIPARP-AS1	3	156389651	156392167	-1	antisense	100287227	TIPARP-AS1			0	0	0					Yes	Left_Ventricle	1.334e-13	3:157954918_A_G;rs1656368:rs1714510:rs13066362;rs1656370:rs1656368:rs1656370:rs1714520:rs1656370;rs1620229:rs1946556;rs1714510:rs1946556:rs1620229	62
ENSG00000163659	TIPARP	3	156391024	156424559	1	protein_coding	25976	TIPARP	0.997752	-1.24771	0	0	0					Yes	Left_Ventricle	1.334e-13	3:157954918_A_G;rs1656368:rs1714510:rs13066362;rs1656370:rs1656368:rs1656370:rs1714520:rs1656370;rs1620229:rs1946556;rs1714510:rs1946556:rs1620229	62
ENSG00000174912	METTL15P1	3	156431673	156432717	-1	pseudogene	100130758	METTL15P1			0	0	0					Yes	IMR90	9.772e-09	rs1946556;rs1714510	62
ENSG00000243629	LINC00880	3	156799456	156840793	-1	lincRNA	339894	LINC00880			0	0	0					Yes	IMR90	9.772e-09	rs1946556;rs1714510	62
ENSG00000163660	CCNL1	3	156864297	156878549	-1	protein_coding	57018	CCNL1	0.942873	-0.738927	0	0	0					Yes	IMR90	9.772e-09	rs1946556;rs1714510	62
ENSG00000201778	Y_RNA	3	156871337	156871429	1	misc_RNA					0	0	0					Yes	IMR90	9.772e-09	rs1946556;rs1714510	62
ENSG00000244515	KRT18P34	3	156880452	156881721	-1	pseudogene	391589	KRT18P34			0	0	0					Yes	Left_Ventricle:IMR90:Mesenchymal_Stem_Cell:hESC	1.334e-13	rs1656368:rs1656370:rs13066362;rs1656370:3:157954918_A_G;rs1656368:rs1714520:rs1656370;rs1620229:rs1946556;rs1714510:rs1946556:rs1620229:rs1714510	62
ENSG00000241770	RP11-555M1.3	3	156881241	156886922	1	antisense					0	0	1	0.000825582	0.0496286	PsychENCODE_eQTLs	-	Yes	Left_Ventricle:IMR90:Mesenchymal_Stem_Cell:hESC	3.768e-14	rs13066362;rs1656368:rs1656370:rs13066362;rs1656370:3:157954918_A_G;rs1656368:rs1714520:rs1656370;rs1620229:rs1946556;rs1714510:rs1946556:rs1620229:rs1714510	62
ENSG00000222675	RNA5SP146	3	156891707	156891829	-1	rRNA	100873413	RNA5SP146			0	0	0					Yes	Left_Ventricle:IMR90:Mesenchymal_Stem_Cell:hESC	1.334e-13	rs1656368:rs1656370:rs13066362;rs1656370:3:157954918_A_G;rs1656368:rs1714520:rs1656370;rs1620229:rs1946556;rs1714510:rs1946556:rs1620229:rs1714510	62
ENSG00000243176	RP11-550I24.2	3	156893012	157099054	1	processed_transcript					0	0	0					Yes	Left_Ventricle:IMR90:Mesenchymal_Stem_Cell:hESC	1.334e-13	rs1656368:rs1656370:rs13066362;rs1656370:3:157954918_A_G;rs1656368:rs1714520:rs1656370;rs1620229:rs1946556;rs1714510:rs1946556:rs1620229:rs1714510	62
ENSG00000270981	RP11-550I24.3	3	156948109	156948997	-1	pseudogene					0	0	0					Yes	Left_Ventricle:IMR90:Mesenchymal_Stem_Cell:Mesendoderm:hESC	3.276e-15	rs1714510:rs13066362;rs1656370:rs1656368:rs1656370:3:157954918_A_G;rs1656368:3:157954918_A_G:rs13066362:3:157954918_A_G;rs13066362:rs1714520:rs1656370;rs1620229:rs1946556;rs1714510:rs1946556:rs1620229	62
ENSG00000197415	VEPH1	3	156977531	157251408	-1	protein_coding	79674	VEPH1	9.32877e-12	-0.084117	0	0	1	5.8941e-11	0	eQTLGen_trans_eQTLs		Yes	Adult_Cortex:Fetal_Cortex:Left_Ventricle:Liver:IMR90:Mesenchymal_Stem_Cell:Mesendoderm:Trophoblast-like_Cell:hESC	2.869e-15	rs61691222;rs1656368:rs1656370:rs13066362;rs1656370:3:157954918_A_G;rs1656368:rs1714520:rs1656370;rs1620229:rs1946556;rs1714510:rs1946556:3:157954918_A_G:rs13066362:rs1714510:3:157954918_A_G;rs13066362:rs1620229	62:154
ENSG00000163661	PTX3	3	157154578	157161417	1	protein_coding	5806	PTX3	0.0129819	0.216504	0	0	0					Yes	Fetal_Cortex:IMR90:Mesendoderm	1.334e-13	3:157954918_A_G;rs1656368:rs1656368:rs1656370:rs13066362;rs1656370:rs1714520:rs1656370;rs1620229:rs1946556;rs1714510:rs1946556:rs1714510	62
ENSG00000174899	C3orf55	3	157261035	157395538	1	protein_coding	152078	C3orf55	0.0392313	0.142925	0	0	0					Yes	Fetal_Cortex:Left_Ventricle:Liver:IMR90:Mesenchymal_Stem_Cell:Mesendoderm:Trophoblast-like_Cell:hESC	2.869e-15	3:157954918_A_G:rs1714510:3:157954918_A_G;rs1656368:rs13066362:3:157954918_A_G;rs13066362:rs13066362;rs1656370:rs1656370:rs1656368:rs1946556;rs1714510:rs1714520:rs1656370;rs1620229:rs1946556:rs1620229	62
ENSG00000251751	RN7SKP46	3	157648281	157648514	-1	misc_RNA	106480847	RN7SKP46			1	19.83	0					Yes	Aorta:Left_Ventricle:Liver:GM12878:IMR90:Mesenchymal_Stem_Cell:Mesendoderm:hESC	2.869e-15	3:157954918_A_G;rs1656368:3:157954918_A_G:rs13066362:rs1714510:3:157954918_A_G;rs13066362:rs13066362;rs1656370:rs1656370:rs1656368:rs1714520:rs1656370;rs1620229:rs1946556;rs1714510:rs1946556:rs1620229	62
ENSG00000239716	RP11-290K4.1	3	157694350	157695925	-1	lincRNA					0	0	0					Yes	Left_Ventricle:GM12878:IMR90:Mesenchymal_Stem_Cell:Mesendoderm:hESC	2.869e-15	rs13066362:rs1714510:rs13066362;rs1656370:3:157954918_A_G:rs1656370:rs1656368:3:157954918_A_G;rs1656368:rs1714520:rs1656370;rs1620229:rs1946556;rs1714510:rs1946556:rs1620229:3:157954918_A_G;rs13066362	62
ENSG00000242536	RP11-290K4.2	3	157734005	157806786	-1	lincRNA					0	0	202	3.44785e-06	1.00005e-06	GTEx/v8/Testis:GTEx/v7/Testis:GTEx/v6/Testis	+	Yes	Aorta:Left_Ventricle:GM12878:IMR90:Mesenchymal_Stem_Cell:Mesendoderm:Neural_Progenitor_Cell:Trophoblast-like_Cell:hESC	2.869e-15	rs13066362;rs1656370;rs1620229;rs1714510:rs13066362;rs1656370:rs1656368:rs1656370:3:157954918_A_G;rs1656368:3:157954918_A_G:rs13066362:3:157954918_A_G;rs13066362:rs1714520:rs1656370;rs1620229:rs1946556;rs1714510:rs1946556:rs1620229	62
ENSG00000168779	SHOX2	3	157814948	157824292	-1	protein_coding	6474	SHOX2	0.0852112	0.382489	1	13.65	721	7.21139e-10	2.67467e-14	eQTLcatalogue/Nedelec_2016_ge_macrophage_Listeria:eQTLcatalogue/Nedelec_2016_ge_macrophage_naive:eQTLcatalogue/Quach_2016_ge_monocyte_LPS:eQTLcatalogue/TwinsUK_ge_fat:BIOSQTL/BIOS_eQTL_geneLevel:GTEx/v8/Adipose_Visceral_Omentum:GTEx/v8/Whole_Blood:GTEx/v8/Esophagus_Muscularis:GTEx/v8/Lung:GTEx/v8/Muscle_Skeletal:GTEx/v8/Nerve_Tibial:GTEx/v8/Pancreas:GTEx/v8/Cells_Cultured_fibroblasts:GTEx/v8/Skin_Sun_Exposed_Lower_leg:GTEx/v8/Testis:GTEx/v7/Whole_Blood:GTEx/v7/Esophagus_Muscularis:GTEx/v7/Muscle_Skeletal:GTEx/v7/Nerve_Tibial:GTEx/v7/Pancreas:GTEx/v7/Cells_Transformed_fibroblasts:GTEx/v7/Skin_Sun_Exposed_Lower_leg:GTEx/v6/Whole_Blood:GTEx/v6/Esophagus_Muscularis:GTEx/v6/Muscle_Skeletal:GTEx/v6/Testis	-	Yes	Promoter_anchored_loops:Fetal_Cortex:Aorta:Left_Ventricle:GM12878:IMR90:Mesenchymal_Stem_Cell:Mesendoderm:Neural_Progenitor_Cell:Trophoblast-like_Cell:hESC	2.639e-15	rs1714510;3:157954918_A_G;rs1656368;rs13066362;rs1656370;rs1946556;rs1620229;rs1620229:rs1946556:rs1656368:3:157954918_A_G:rs1714510:rs13066362;rs1656370:rs1656370:3:157954918_A_G;rs1656368:rs13066362:3:157954918_A_G;rs13066362:rs1714520:rs1656370;rs1620229:rs1946556	62
ENSG00000174891	RSRC1	3	157823644	158263519	1	protein_coding	51319	RSRC1	3.41026e-05	-0.589078	54	21.3	800	2.246e-135	0	eQTLcatalogue/BLUEPRINT_ge_neutrophil:eQTLcatalogue/BrainSeq_ge_brain:eQTLcatalogue/CEDAR_B-cell_CD19:eQTLcatalogue/CEDAR_monocyte_CD14:eQTLcatalogue/CEDAR_T-cell_CD4:eQTLcatalogue/CEDAR_T-cell_CD8:eQTLcatalogue/Fairfax_2012_B-cell_CD19:eQTLcatalogue/Fairfax_2014_IFN24:eQTLcatalogue/Fairfax_2014_LPS24:eQTLcatalogue/Fairfax_2014_naive:eQTLcatalogue/GENCORD_ge_fibroblast:eQTLcatalogue/GEUVADIS_ge_LCL:eQTLcatalogue/Lepik_2017_ge_blood:eQTLcatalogue/TwinsUK_ge_blood:eQTLcatalogue/TwinsUK_ge_fat:eQTLcatalogue/TwinsUK_ge_LCL:eQTLcatalogue/TwinsUK_ge_skin:PsychENCODE_eQTLs:eQTLGen_cis_eQTLs:BIOSQTL/BIOS_eQTL_geneLevel:CMC_SVA_cis:GTEx/v8/Adipose_Subcutaneous:GTEx/v8/Adipose_Visceral_Omentum:GTEx/v8/Whole_Blood:GTEx/v8/Artery_Aorta:GTEx/v8/Artery_Tibial:GTEx/v8/Brain_Anterior_cingulate_cortex_BA24:GTEx/v8/Brain_Cerebellar_Hemisphere:GTEx/v8/Brain_Cerebellum:GTEx/v8/Brain_Cortex:GTEx/v8/Brain_Frontal_Cortex_BA9:GTEx/v8/Brain_Hippocampus:GTEx/v8/Brain_Hypothalamus:GTEx/v8/Brain_Nucleus_accumbens_basal_ganglia:GTEx/v8/Brain_Putamen_basal_ganglia:GTEx/v8/Brain_Substantia_nigra:GTEx/v8/Breast_Mammary_Tissue:GTEx/v8/Colon_Sigmoid:GTEx/v8/Colon_Transverse:GTEx/v8/Esophagus_Gastroesophageal_Junction:GTEx/v8/Esophagus_Mucosa:GTEx/v8/Esophagus_Muscularis:GTEx/v8/Heart_Atrial_Appendage:GTEx/v8/Lung:GTEx/v8/Muscle_Skeletal:GTEx/v8/Nerve_Tibial:GTEx/v8/Pancreas:GTEx/v8/Pituitary:GTEx/v8/Prostate:GTEx/v8/Cells_Cultured_fibroblasts:GTEx/v8/Skin_Not_Sun_Exposed_Suprapubic:GTEx/v8/Skin_Sun_Exposed_Lower_leg:GTEx/v8/Spleen:GTEx/v8/Stomach:GTEx/v8/Thyroid:GTEx/v7/Adipose_Subcutaneous:GTEx/v7/Adipose_Visceral_Omentum:GTEx/v7/Adrenal_Gland:GTEx/v7/Whole_Blood:GTEx/v7/Artery_Tibial:GTEx/v7/Brain_Cerebellar_Hemisphere:GTEx/v7/Brain_Cerebellum:GTEx/v7/Brain_Cortex:GTEx/v7/Brain_Putamen_basal_ganglia:GTEx/v7/Breast_Mammary_Tissue:GTEx/v7/Colon_Transverse:GTEx/v7/Esophagus_Gastroesophageal_Junction:GTEx/v7/Esophagus_Muscularis:GTEx/v7/Heart_Atrial_Appendage:GTEx/v7/Lung:GTEx/v7/Muscle_Skeletal:GTEx/v7/Nerve_Tibial:GTEx/v7/Pancreas:GTEx/v7/Cells_Transformed_fibroblasts:GTEx/v7/Skin_Not_Sun_Exposed_Suprapubic:GTEx/v7/Skin_Sun_Exposed_Lower_leg:GTEx/v7/Small_Intestine_Terminal_Ileum:GTEx/v7/Stomach:GTEx/v7/Thyroid:GTEx/v6/Adipose_Subcutaneous:GTEx/v6/Adipose_Visceral_Omentum:GTEx/v6/Whole_Blood:GTEx/v6/Artery_Aorta:GTEx/v6/Artery_Tibial:GTEx/v6/Breast_Mammary_Tissue:GTEx/v6/Colon_Transverse:GTEx/v6/Esophagus_Muscularis:GTEx/v6/Lung:GTEx/v6/Muscle_Skeletal:GTEx/v6/Nerve_Tibial:GTEx/v6/Pancreas:GTEx/v6/Skin_Not_Sun_Exposed_Suprapubic:GTEx/v6/Skin_Sun_Exposed_Lower_leg:GTEx/v6/Stomach:GTEx/v6/Thyroid:GTEx/v6/Vagina	+	Yes	Promoter_anchored_loops:Fetal_Cortex:Aorta:Left_Ventricle:GM12878:IMR90:Mesenchymal_Stem_Cell:Mesendoderm:Neural_Progenitor_Cell:Trophoblast-like_Cell:hESC	2.639e-15	rs1714510;3:157954918_A_G;rs1656368;rs13066362;rs1946556;rs1656370;rs1620229;rs1714520;rs1620229:rs1946556:rs1656368:3:157954918_A_G:rs1714510:rs13066362;rs1656370:rs1656370:3:157954918_A_G;rs1656368:rs13066362:3:157954918_A_G;rs13066362:rs1714520:rs1656370;rs1620229:rs1946556	62
ENSG00000241723	RP11-113A11.1	3	157993598	157994210	-1	pseudogene					7	17.77	0					Yes	Left_Ventricle:GM12878:IMR90:Mesenchymal_Stem_Cell:Mesendoderm:hESC	3.276e-15	rs1714510;rs13066362;3:157954918_A_G;rs1656368:3:157954918_A_G:rs13066362:rs1714510:3:157954918_A_G;rs13066362:rs13066362;rs1656370:rs1656368:rs1656370	62
ENSG00000243314	RP11-538P18.1	3	158214350	158214723	1	pseudogene					2	11.74	0					Yes	Left_Ventricle:IMR90:Mesenchymal_Stem_Cell:Mesendoderm:hESC	3.276e-15	rs1714510;rs1656368;3:157954918_A_G;rs1656368:rs1714510:rs13066362;rs1656370:3:157954918_A_G:rs13066362:3:157954918_A_G;rs13066362:rs1656370:rs1656368	62
ENSG00000243150	RP11-538P18.2	3	158263009	158288855	-1	antisense	100996447	LOC100996447			3	13.95	729	1.91333e-72	0	eQTLcatalogue/BrainSeq_ge_brain:BIOSQTL/BIOS_eQTL_geneLevel:GTEx/v8/Testis:GTEx/v6/Adipose_Subcutaneous:GTEx/v6/Adipose_Visceral_Omentum:GTEx/v6/Artery_Aorta:GTEx/v6/Artery_Coronary:GTEx/v6/Artery_Tibial:GTEx/v6/Brain_Cerebellum:GTEx/v6/Breast_Mammary_Tissue:GTEx/v6/Colon_Transverse:GTEx/v6/Esophagus_Gastroesophageal_Junction:GTEx/v6/Esophagus_Mucosa:GTEx/v6/Esophagus_Muscularis:GTEx/v6/Lung:GTEx/v6/Muscle_Skeletal:GTEx/v6/Nerve_Tibial:GTEx/v6/Pancreas:GTEx/v6/Cells_Transformed_fibroblasts:GTEx/v6/Skin_Not_Sun_Exposed_Suprapubic:GTEx/v6/Skin_Sun_Exposed_Lower_leg:GTEx/v6/Small_Intestine_Terminal_Ileum:GTEx/v6/Spleen:GTEx/v6/Stomach:GTEx/v6/Thyroid:GTEx/v6/Vagina	+	Yes	Left_Ventricle:GM12878:IMR90:Mesenchymal_Stem_Cell:Mesendoderm:hESC	2.639e-15	rs1946556;rs1714510;rs1620229;3:157954918_A_G;rs1656368;rs13066362;rs1656370;rs1714520;rs1714510:rs13066362;rs1656370:rs1656368:rs1656370:3:157954918_A_G;rs1656368:3:157954918_A_G:rs1946556;rs1714510:rs1620229:rs1946556	62
ENSG00000178053	MLF1	3	158288952	158325041	1	protein_coding	4291	MLF1	1.28388e-06	-0.00223427	3	13.95	775	1.72593e-48	0	eQTLcatalogue/GEUVADIS_ge_LCL:eQTLcatalogue/TwinsUK_ge_skin:PsychENCODE_eQTLs:DICE/T_CD4_naive:DICE/T_CD8_naive:DICE/NK:eQTLGen_cis_eQTLs:BIOSQTL/BIOS_eQTL_geneLevel:GTEx/v8/Adipose_Subcutaneous:GTEx/v8/Adrenal_Gland:GTEx/v8/Artery_Aorta:GTEx/v8/Artery_Tibial:GTEx/v8/Breast_Mammary_Tissue:GTEx/v8/Colon_Sigmoid:GTEx/v8/Colon_Transverse:GTEx/v8/Esophagus_Gastroesophageal_Junction:GTEx/v8/Esophagus_Mucosa:GTEx/v8/Esophagus_Muscularis:GTEx/v8/Heart_Atrial_Appendage:GTEx/v8/Heart_Left_Ventricle:GTEx/v8/Lung:GTEx/v8/Muscle_Skeletal:GTEx/v8/Nerve_Tibial:GTEx/v8/Cells_Cultured_fibroblasts:GTEx/v8/Skin_Not_Sun_Exposed_Suprapubic:GTEx/v8/Skin_Sun_Exposed_Lower_leg:GTEx/v8/Thyroid:GTEx/v7/Adipose_Subcutaneous:GTEx/v7/Artery_Tibial:GTEx/v7/Esophagus_Mucosa:GTEx/v7/Esophagus_Muscularis:GTEx/v7/Heart_Atrial_Appendage:GTEx/v7/Heart_Left_Ventricle:GTEx/v7/Lung:GTEx/v7/Muscle_Skeletal:GTEx/v7/Skin_Not_Sun_Exposed_Suprapubic:GTEx/v7/Skin_Sun_Exposed_Lower_leg:GTEx/v7/Thyroid:GTEx/v6/Esophagus_Mucosa:GTEx/v6/Heart_Left_Ventricle:GTEx/v6/Lung:GTEx/v6/Skin_Sun_Exposed_Lower_leg	+	Yes	Left_Ventricle:GM12878:IMR90:Mesenchymal_Stem_Cell:Mesendoderm:hESC	2.639e-15	rs1946556;rs1714510;rs1620229;3:157954918_A_G;rs13066362;rs1656368;rs1656370;rs1714520;rs1714510:rs13066362;rs1656370:rs1656368:rs1656370:3:157954918_A_G;rs1656368:3:157954918_A_G:rs1946556;rs1714510:rs1620229:rs1946556	62
ENSG00000243025	MTAPP1	3	158327399	158328646	-1	pseudogene	100874257	MTAPP1			0	0	0					Yes	IMR90:Mesenchymal_Stem_Cell:Mesendoderm:hESC	1.334e-13	3:157954918_A_G;rs1656368:rs1714510:rs13066362;rs1656370:rs1656368:rs1656370:rs1714520:rs1656370;rs1620229:rs1946556;rs1714510:rs1946556:rs1620229	62
ENSG00000243165	RP11-79M21.3	3	158344445	158344638	-1	pseudogene					0	0	0					Yes	IMR90:Mesenchymal_Stem_Cell:Mesendoderm:hESC	1.334e-13	3:157954918_A_G;rs1656368:rs1714510:rs13066362;rs1656370:rs1656368:rs1656370:rs1714520:rs1656370;rs1620229:rs1946556;rs1714510:rs1946556:rs1620229	62
ENSG00000168827	GFM1	3	158362067	158410364	1	protein_coding	85476	GFM1	1.66398e-06	0.0254375	0	0	654	1.0328e-101	0	eQTLcatalogue/BrainSeq_ge_brain:eQTLcatalogue/CEDAR_T-cell_CD8:eQTLcatalogue/Fairfax_2014_IFN24:eQTLcatalogue/Fairfax_2014_LPS24:eQTLcatalogue/Fairfax_2014_LPS2:eQTLcatalogue/Fairfax_2014_naive:eQTLcatalogue/GENCORD_ge_T-cell:eQTLcatalogue/HipSci_ge_iPSC:eQTLcatalogue/Lepik_2017_ge_blood:eQTLcatalogue/TwinsUK_ge_fat:eQTLcatalogue/TwinsUK_ge_skin:PsychENCODE_eQTLs:DICE/T_CD4_TH17:DICE/T_CD4_TH2:eQTLGen_cis_eQTLs:BIOSQTL/BIOS_eQTL_geneLevel:xQTLServer_eQTLs:CMC_SVA_cis:CMC_NoSVA_cis:GTEx/v8/Adipose_Subcutaneous:GTEx/v8/Adipose_Visceral_Omentum:GTEx/v8/Whole_Blood:GTEx/v8/Artery_Aorta:GTEx/v8/Artery_Tibial:GTEx/v8/Brain_Anterior_cingulate_cortex_BA24:GTEx/v8/Brain_Cerebellar_Hemisphere:GTEx/v8/Brain_Cerebellum:GTEx/v8/Brain_Cortex:GTEx/v8/Brain_Hippocampus:GTEx/v8/Brain_Substantia_nigra:GTEx/v8/Breast_Mammary_Tissue:GTEx/v8/Colon_Sigmoid:GTEx/v8/Colon_Transverse:GTEx/v8/Esophagus_Gastroesophageal_Junction:GTEx/v8/Esophagus_Mucosa:GTEx/v8/Esophagus_Muscularis:GTEx/v8/Heart_Atrial_Appendage:GTEx/v8/Heart_Left_Ventricle:GTEx/v8/Liver:GTEx/v8/Lung:GTEx/v8/Muscle_Skeletal:GTEx/v8/Nerve_Tibial:GTEx/v8/Pancreas:GTEx/v8/Pituitary:GTEx/v8/Prostate:GTEx/v8/Cells_Cultured_fibroblasts:GTEx/v8/Skin_Not_Sun_Exposed_Suprapubic:GTEx/v8/Skin_Sun_Exposed_Lower_leg:GTEx/v8/Spleen:GTEx/v8/Stomach:GTEx/v8/Testis:GTEx/v8/Thyroid:GTEx/v7/Adipose_Subcutaneous:GTEx/v7/Adipose_Visceral_Omentum:GTEx/v7/Artery_Aorta:GTEx/v7/Artery_Tibial:GTEx/v7/Brain_Cerebellum:GTEx/v7/Colon_Transverse:GTEx/v7/Esophagus_Mucosa:GTEx/v7/Heart_Atrial_Appendage:GTEx/v7/Heart_Left_Ventricle:GTEx/v7/Lung:GTEx/v7/Muscle_Skeletal:GTEx/v7/Nerve_Tibial:GTEx/v7/Cells_Transformed_fibroblasts:GTEx/v7/Skin_Not_Sun_Exposed_Suprapubic:GTEx/v7/Skin_Sun_Exposed_Lower_leg:GTEx/v7/Testis:GTEx/v7/Thyroid:GTEx/v6/Adipose_Subcutaneous:GTEx/v6/Adipose_Visceral_Omentum:GTEx/v6/Brain_Cerebellum:GTEx/v6/Breast_Mammary_Tissue:GTEx/v6/Esophagus_Mucosa:GTEx/v6/Heart_Left_Ventricle:GTEx/v6/Lung:GTEx/v6/Muscle_Skeletal:GTEx/v6/Nerve_Tibial:GTEx/v6/Ovary:GTEx/v6/Skin_Not_Sun_Exposed_Suprapubic:GTEx/v6/Skin_Sun_Exposed_Lower_leg:GTEx/v6/Thyroid	+	Yes	Promoter_anchored_loops:Adult_Cortex:Fetal_Cortex:Aorta:Left_Ventricle:Liver:IMR90:Mesenchymal_Stem_Cell:Mesendoderm:Trophoblast-like_Cell:hESC	2.639e-15	rs13066362;rs1656370;rs1620229;rs1656368;3:157954918_A_G;rs1946556;rs1714510;rs1714520;rs1714510:3:157954918_A_G;rs1656368:rs1656368:rs1656370:rs13066362;rs1656370:rs1714520:rs1656370;rs1620229:rs1946556:rs1620229:rs1714510	62
ENSG00000079257	LXN	3	158363611	158390482	-1	protein_coding	56925	LXN	0.00362044	-0.0999149	0	0	608	2.6837e-199	0	eQTLcatalogue/CEDAR_monocyte_CD14:eQTLcatalogue/CEDAR_T-cell_CD4:eQTLcatalogue/Fairfax_2014_IFN24:eQTLcatalogue/Fairfax_2014_naive:eQTLcatalogue/Nedelec_2016_ge_macrophage_naive:eQTLcatalogue/Quach_2016_ge_monocyte_LPS:eQTLcatalogue/Quach_2016_ge_monocyte_naive:eQTLcatalogue/Quach_2016_ge_monocyte_Pam3CSK4:eQTLcatalogue/Quach_2016_ge_monocyte_R848:PsychENCODE_eQTLs:DICE/T_CD8_naive:DICE/Monocyte_classical:DICE/Monocyte_non_classical:eQTLGen_cis_eQTLs:BIOSQTL/BIOS_eQTL_geneLevel:CMC_SVA_cis:CMC_NoSVA_cis:GTEx/v8/Adipose_Subcutaneous:GTEx/v8/Artery_Coronary:GTEx/v8/Artery_Tibial:GTEx/v8/Brain_Cerebellar_Hemisphere:GTEx/v8/Brain_Cerebellum:GTEx/v8/Brain_Frontal_Cortex_BA9:GTEx/v8/Brain_Hippocampus:GTEx/v8/Brain_Nucleus_accumbens_basal_ganglia:GTEx/v8/Brain_Putamen_basal_ganglia:GTEx/v8/Colon_Sigmoid:GTEx/v8/Esophagus_Mucosa:GTEx/v8/Esophagus_Muscularis:GTEx/v8/Heart_Left_Ventricle:GTEx/v8/Muscle_Skeletal:GTEx/v8/Nerve_Tibial:GTEx/v8/Cells_Cultured_fibroblasts:GTEx/v8/Skin_Not_Sun_Exposed_Suprapubic:GTEx/v8/Skin_Sun_Exposed_Lower_leg:GTEx/v8/Thyroid:GTEx/v7/Adipose_Subcutaneous:GTEx/v7/Brain_Nucleus_accumbens_basal_ganglia:GTEx/v7/Esophagus_Muscularis:GTEx/v7/Heart_Left_Ventricle:GTEx/v7/Nerve_Tibial:GTEx/v7/Cells_Transformed_fibroblasts:GTEx/v7/Skin_Not_Sun_Exposed_Suprapubic:GTEx/v7/Skin_Sun_Exposed_Lower_leg:GTEx/v7/Thyroid:GTEx/v6/Heart_Left_Ventricle:GTEx/v6/Nerve_Tibial:GTEx/v6/Cells_Transformed_fibroblasts	-	Yes	Adult_Cortex:Aorta:Left_Ventricle:Liver:IMR90:Mesenchymal_Stem_Cell:Mesendoderm:Trophoblast-like_Cell:hESC	4.775e-15	rs1656368;rs1620229;rs1656370;rs13066362;rs1714510;rs1946556;3:157954918_A_G;rs1714510:rs1656368:rs1656370:rs13066362;rs1656370:3:157954918_A_G;rs1656368:rs1714520:rs1656370;rs1620229:rs1946556:rs1620229:rs1714510	62
ENSG00000272087	RP11-379F4.7	3	158410909	158411557	-1	lincRNA					0	0	306	3.59851e-08	3.1336e-09	PsychENCODE_eQTLs:GTEx/v8/Adipose_Subcutaneous:GTEx/v8/Adipose_Visceral_Omentum:GTEx/v8/Adrenal_Gland:GTEx/v8/Cells_EBV-transformed_lymphocytes:GTEx/v8/Artery_Tibial:GTEx/v8/Breast_Mammary_Tissue:GTEx/v8/Esophagus_Muscularis:GTEx/v8/Muscle_Skeletal:GTEx/v8/Nerve_Tibial:GTEx/v8/Prostate:GTEx/v8/Cells_Cultured_fibroblasts:GTEx/v8/Skin_Not_Sun_Exposed_Suprapubic:GTEx/v8/Testis:GTEx/v7/Breast_Mammary_Tissue:GTEx/v7/Esophagus_Muscularis:GTEx/v7/Muscle_Skeletal:GTEx/v7/Skin_Not_Sun_Exposed_Suprapubic:GTEx/v6/Esophagus_Muscularis	-	Yes	Left_Ventricle:IMR90:Mesenchymal_Stem_Cell:Mesendoderm:Trophoblast-like_Cell:hESC	4.775e-15	rs13066362;rs1656370;rs1620229;rs1946556;rs1714510:3:157954918_A_G;rs1656368:rs1714510:rs13066362;rs1656370:rs1656368:rs1656370	62
ENSG00000272440	RP11-379F4.6	3	158413156	158413370	1	lincRNA					0	0	19	2.47395e-05	0.00195099	GTEx/v8/Adipose_Subcutaneous:GTEx/v8/Adipose_Visceral_Omentum:GTEx/v8/Artery_Tibial:GTEx/v8/Colon_Sigmoid	-	Yes	Left_Ventricle:IMR90:Mesenchymal_Stem_Cell:Mesendoderm:Trophoblast-like_Cell:hESC	2.567e-13	rs13066362;rs1620229;rs1656370;rs1946556;rs1714510:3:157954918_A_G;rs1656368:rs1714510:rs13066362;rs1656370:rs1656368:rs1656370	62
ENSG00000118849	RARRES1	3	158414681	158450485	-1	protein_coding	5918	RARRES1	8.40652e-07	0.243737	0	0	778	1.14727e-12	7.10731e-32	eQTLcatalogue/BrainSeq_ge_brain:eQTLcatalogue/CEDAR_rectum:eQTLcatalogue/CEDAR_transverse_colon:eQTLcatalogue/Fairfax_2014_LPS24:eQTLcatalogue/Fairfax_2014_LPS2:eQTLcatalogue/Nedelec_2016_ge_macrophage_Listeria:eQTLcatalogue/Nedelec_2016_ge_macrophage_naive:eQTLcatalogue/Nedelec_2016_ge_macrophage_Salmonella:PsychENCODE_eQTLs:CMC_SVA_cis:CMC_NoSVA_cis:BRAINEAC/CRBL:BRAINEAC/FCTX:BRAINEAC/HIPP:BRAINEAC/OCTX:BRAINEAC/TCTX:BRAINEAC/THAL:BRAINEAC/aveALL:GTEx/v8/Brain_Cortex:GTEx/v8/Colon_Transverse:GTEx/v8/Skin_Not_Sun_Exposed_Suprapubic:GTEx/v8/Skin_Sun_Exposed_Lower_leg:GTEx/v8/Testis:GTEx/v7/Skin_Not_Sun_Exposed_Suprapubic:GTEx/v7/Skin_Sun_Exposed_Lower_leg	-	Yes	Promoter_anchored_loops:Adult_Cortex:Fetal_Cortex:IMR90:Mesenchymal_Stem_Cell:Mesendoderm	2.639e-15	rs13066362;rs1656370;rs1620229;rs1714510;3:157954918_A_G;rs1656368;rs1946556;rs1714520	62
ENSG00000118855	MFSD1	3	158449987	158547508	1	protein_coding	64747	MFSD1	1.01997e-09	-0.113517	0	0	221	8.7363e-19	0	PsychENCODE_eQTLs:eQTLGen_cis_eQTLs:GTEx/v8/Adipose_Subcutaneous:GTEx/v8/Adipose_Visceral_Omentum:GTEx/v8/Artery_Tibial:GTEx/v8/Muscle_Skeletal:GTEx/v8/Skin_Sun_Exposed_Lower_leg:GTEx/v8/Testis:GTEx/v7/Skin_Sun_Exposed_Lower_leg	+	Yes	Promoter_anchored_loops:Adult_Cortex:Fetal_Cortex:IMR90:Mesenchymal_Stem_Cell:Mesendoderm	1.119e-12	rs1656370;rs13066362;3:157954918_A_G;rs1656368;rs1714520;rs1946556;rs1714510;rs1620229	62
ENSG00000240207	RP11-379F4.4	3	158450052	158501859	1	antisense					0	0	723	2.45075e-24	2.40091e-50	eQTLcatalogue/BrainSeq_ge_brain:PsychENCODE_eQTLs:eQTLGen_cis_eQTLs:BIOSQTL/BIOS_eQTL_geneLevel:CMC_SVA_cis:CMC_NoSVA_cis:GTEx/v8/Adipose_Visceral_Omentum:GTEx/v8/Artery_Tibial:GTEx/v8/Brain_Cerebellar_Hemisphere:GTEx/v8/Brain_Cerebellum:GTEx/v8/Brain_Cortex:GTEx/v8/Brain_Frontal_Cortex_BA9:GTEx/v8/Brain_Nucleus_accumbens_basal_ganglia:GTEx/v8/Colon_Transverse:GTEx/v8/Esophagus_Gastroesophageal_Junction:GTEx/v8/Esophagus_Muscularis:GTEx/v8/Heart_Atrial_Appendage:GTEx/v8/Lung:GTEx/v8/Muscle_Skeletal:GTEx/v8/Nerve_Tibial:GTEx/v8/Pituitary:GTEx/v8/Skin_Not_Sun_Exposed_Suprapubic:GTEx/v8/Skin_Sun_Exposed_Lower_leg:GTEx/v8/Testis:GTEx/v8/Thyroid:GTEx/v7/Adipose_Visceral_Omentum:GTEx/v7/Pancreas:GTEx/v7/Skin_Not_Sun_Exposed_Suprapubic:GTEx/v7/Skin_Sun_Exposed_Lower_leg:GTEx/v7/Testis:GTEx/v6/Skin_Sun_Exposed_Lower_leg	-	Yes	Promoter_anchored_loops:Adult_Cortex:Fetal_Cortex:IMR90:Mesenchymal_Stem_Cell:Mesendoderm	2.639e-15	3:157954918_A_G;rs13066362;rs1656368;rs1620229;rs1946556;rs1714510;rs1656370;rs1714520	62
ENSG00000243675	RP11-379F4.1	3	158481220	158481542	1	pseudogene					0	0	0					Yes	IMR90:Mesenchymal_Stem_Cell:Mesendoderm:hESC	1.334e-13	3:157954918_A_G;rs1656368:rs1714510:rs13066362;rs1656370:rs1656368:rs1656370:rs1946556;rs1714510:rs1714520:rs1656370;rs1620229:rs1946556:rs1620229	62
ENSG00000271778	RP11-379F4.8	3	158500336	158500913	1	sense_intronic					0	0	249	1.28141e-09	7.17589e-30	PsychENCODE_eQTLs:GTEx/v8/Brain_Cerebellum:GTEx/v8/Muscle_Skeletal:GTEx/v8/Testis	-	Yes	IMR90:Mesenchymal_Stem_Cell:Mesendoderm:hESC	2.869e-15	3:157954918_A_G;rs1656368;rs13066362;rs1656370;rs1946556;rs1714510;rs1620229;rs1656368:rs1714510:rs13066362;rs1656370:rs1656368:rs1656370:rs1946556;rs1714510:rs1714520:rs1656370;rs1620229:rs1946556:rs1620229	62
ENSG00000272247	RP11-379F4.9	3	158519046	158519724	-1	antisense					0	0	190	1.08365e-08	3.91093e-38	PsychENCODE_eQTLs:GTEx/v8/Adipose_Subcutaneous:GTEx/v8/Artery_Tibial:GTEx/v8/Brain_Putamen_basal_ganglia:GTEx/v8/Muscle_Skeletal:GTEx/v8/Nerve_Tibial:GTEx/v8/Pituitary:GTEx/v8/Skin_Not_Sun_Exposed_Suprapubic:GTEx/v8/Skin_Sun_Exposed_Lower_leg:GTEx/v8/Thyroid:GTEx/v7/Colon_Sigmoid:GTEx/v7/Muscle_Skeletal:GTEx/v7/Skin_Not_Sun_Exposed_Suprapubic:GTEx/v7/Skin_Sun_Exposed_Lower_leg	+	Yes	IMR90:Mesenchymal_Stem_Cell:Mesendoderm:hESC	1.334e-13	rs1620229;3:157954918_A_G;rs1656368;rs13066362;rs1656370;rs1946556;rs1714510;rs1656368:rs1714510:rs13066362;rs1656370:rs1656368:rs1656370:rs1946556;rs1714510:rs1714520:rs1656370;rs1620229:rs1946556:rs1620229	62
ENSG00000232374	GPR79	3	158558788	158559873	-1	pseudogene	27200	GPR79			0	0	0					Yes	IMR90:Mesenchymal_Stem_Cell:Mesendoderm:hESC	1.162e-14	3:157954918_A_G;rs1656368:rs1714510:rs13066362;rs1656370:rs1656368:rs1656370:rs1714520:rs1656370;rs1620229:rs1946556;rs1714510:rs1946556:rs1620229:3:157954918_A_G:rs13066362	62
ENSG00000263634	MIR3919	3	159000435	159000523	1	miRNA	100500803	MIR3919			0	0	0					Yes	Mesenchymal_Stem_Cell:Mesendoderm:hESC	9.772e-09	rs1946556;rs1714510	62
ENSG00000243116	RP11-564C24.1	3	159439313	159440190	-1	pseudogene					0	0	0					Yes	Left_Ventricle:IMR90:Mesenchymal_Stem_Cell:Mesendoderm:Trophoblast-like_Cell:hESC	5.757e-09	rs1946556;rs1714510	62
ENSG00000241211	IQCJ-SCHIP1-AS1	3	159483176	159486401	-1	antisense	100874433	IQCJ-SCHIP1-AS1			0	0	0					Yes	IMR90:Mesenchymal_Stem_Cell:Mesendoderm:hESC	9.772e-09	rs1946556;rs1714510	62
ENSG00000252763	RNU2-31P	3	159526205	159526359	-1	snRNA	106480210	RNU2-31P			0	0	0					Yes	Left_Ventricle:Liver:GM12878:IMR90:Mesenchymal_Stem_Cell:Mesendoderm:Trophoblast-like_Cell:hESC	2.567e-13	rs1946556;rs1714510:3:157954918_A_G;rs1656368:rs1714510:rs13066362;rs1656370:rs1656368:rs1656370	62
ENSG00000264146	AC021654.1	3	159540401	159540484	-1	miRNA					0	0	0					Yes	Left_Ventricle:Liver:GM12878:IMR90:Mesenchymal_Stem_Cell:Mesendoderm:Trophoblast-like_Cell:hESC	2.567e-13	rs1946556;rs1714510:3:157954918_A_G;rs1656368:rs1714510:rs13066362;rs1656370:rs1656368:rs1656370	62
ENSG00000151967	SCHIP1	3	159557650	159615149	1	protein_coding	29970	SCHIP1	0.956603	-0.0188013	0	0	0					Yes	Left_Ventricle:Liver:GM12878:IMR90:Mesenchymal_Stem_Cell:Mesendoderm:Trophoblast-like_Cell:hESC	2.567e-13	rs1946556;rs1714510:3:157954918_A_G;rs1656368:rs1714510:rs13066362;rs1656370:rs1656368:rs1656370	62
ENSG00000244040	IL12A-AS1	3	159631189	159943086	-1	antisense	101928376	IL12A-AS1			0	0	0					Yes	Left_Ventricle:IMR90:Mesenchymal_Stem_Cell:Mesendoderm:Trophoblast-like_Cell		rs1946556;rs1714510	62
ENSG00000168811	IL12A	3	159706537	159713806	1	protein_coding	3592	IL12A	0.299097	-0.55419	0	0	0					Yes	IMR90:Mesenchymal_Stem_Cell:Mesendoderm:hESC	9.772e-09	rs1946556;rs1714510	62
ENSG00000242107	LINC01100	3	159733811	159749210	1	protein_coding	730109	LINC01100			0	0	0					Yes	Mesenchymal_Stem_Cell:Mesendoderm		rs1946556;rs1714510	62
ENSG00000184100	BRD7P2	3	159818478	159820661	1	pseudogene	647076	BRD7P2			0	0	0					Yes	Left_Ventricle:Mesenchymal_Stem_Cell:Mesendoderm		rs1946556;rs1714510	62
ENSG00000180044	C3orf80	3	159943423	159945999	1	protein_coding	401097	C3orf80		-0.616242	0	0	0					Yes	Left_Ventricle:IMR90:Mesenchymal_Stem_Cell:Mesendoderm:Trophoblast-like_Cell		rs1946556;rs1714510	62
ENSG00000244078	RP11-431I8.1	3	159944270	159945841	1	antisense					0	0	0					Yes	Left_Ventricle:IMR90:Mesenchymal_Stem_Cell:Mesendoderm:Trophoblast-like_Cell		rs1946556;rs1714510	62
ENSG00000248710	RP11-432B6.3	3	159945241	160167617	-1	protein_coding	100174949	TRIM59-IFT80			0	0	0					Yes	Left_Ventricle:IMR90	7.954e-15	3:157954918_A_G:rs13066362:rs1714510:3:157954918_A_G;rs1656368:rs1946556;rs1714510	62
ENSG00000068885	IFT80	3	159974774	160117668	-1	protein_coding	57560	IFT80	1.44402e-10	-1.29968	0	0	0					Yes	Left_Ventricle:IMR90:Mesenchymal_Stem_Cell:Mesendoderm	9.772e-09	rs1946556;rs1714510	62
ENSG00000113810	SMC4	3	160117062	160152750	1	protein_coding	10051	SMC4	0.105531	-0.171161	0	0	0					Yes	Left_Ventricle:IMR90:Mesenchymal_Stem_Cell:Mesendoderm	9.772e-09	rs1946556;rs1714510	62
ENSG00000207779	MIR15B	3	160122376	160122473	1	miRNA	406949	MIR15B			0	0	0					Yes	IMR90	9.772e-09	rs1946556;rs1714510	62
ENSG00000198987	MIR16-2	3	160122533	160122613	1	miRNA	406951	MIR16-2			0	0	0					Yes	IMR90	9.772e-09	rs1946556;rs1714510	62
ENSG00000213186	TRIM59	3	160150233	160203561	-1	protein_coding	286827	TRIM59	0.032111	1.28031	0	0	0					Yes	Left_Ventricle:IMR90:Mesenchymal_Stem_Cell	3.276e-15	3:157954918_A_G;rs1656368:rs1714510:rs13066362;rs1656370:3:157954918_A_G:rs13066362:3:157954918_A_G;rs13066362:rs1946556;rs1714510	62
ENSG00000244009	RP11-227J5.3	3	160170386	160171191	1	pseudogene					0	0	0					Yes	Left_Ventricle:IMR90	7.954e-15	3:157954918_A_G:rs13066362:rs1714510:3:157954918_A_G;rs1656368:rs1946556;rs1714510	62
ENSG00000238427	RNU7-136P	3	160190136	160190204	-1	snRNA	106479076	RNU7-136P			0	0	0					Yes	Left_Ventricle:IMR90	7.954e-15	3:157954918_A_G:rs13066362:rs1714510:3:157954918_A_G;rs1656368:rs1946556;rs1714510	62
ENSG00000238741	SCARNA7	3	160232695	160233024	-1	snoRNA	677767	SCARNA7			0	0	0					Yes	Left_Ventricle:IMR90:Mesenchymal_Stem_Cell	3.276e-15	3:157954918_A_G;rs1656368:rs1714510:rs13066362;rs1656370:3:157954918_A_G:rs13066362:3:157954918_A_G;rs13066362:rs1946556;rs1714510	62
ENSG00000207084	SNORA72	3	160414717	160414848	1	snoRNA	26775	SNORA72			0	0	0					Yes	IMR90		rs1946556;rs1714510	62
ENSG00000200355	SNORA72	3	172489067	172489195	-1	snoRNA	26775	SNORA72			0	0	0					Yes	Left_Ventricle:Mesendoderm:hESC	1.555e-11	rs536445	63
ENSG00000201458	RNU4-4P	3	172514219	172514348	-1	snRNA	26840	RNU4-4P			0	0	0					Yes	Left_Ventricle:Mesendoderm:hESC	1.555e-11	rs536445	63
ENSG00000227440	ATP5G1P4	3	172546526	172546966	-1	pseudogene	100287755	ATP5G1P4			0	0	0					Yes	Mesendoderm:hESC	1.555e-11	rs536445	63
ENSG00000237501	RP11-816B4.1	3	172548771	172549019	-1	pseudogene					0	0	0					Yes	Mesendoderm:hESC	1.555e-11	rs536445	63
ENSG00000239141	snoU13	3	172692932	172693032	-1	snoRNA					0	0	0					Yes	Left_Ventricle:Mesenchymal_Stem_Cell:Mesendoderm:Trophoblast-like_Cell:hESC	1.555e-11	rs536445	63
ENSG00000169760	NLGN1	3	173114074	174004434	1	protein_coding	22871	NLGN1	0.755798	0.192552	6	15.65	0					Yes	Mesenchymal_Stem_Cell:hESC	1.555e-11	rs536445	63
ENSG00000228213	NLGN1-AS1	3	173628288	173638586	-1	antisense	100874010	NLGN1-AS1			0	0	0					Yes	Left_Ventricle:IMR90:Mesenchymal_Stem_Cell:Mesendoderm:hESC	1.555e-11	rs536445	63
ENSG00000252982	RN7SKP234	3	173775431	173775654	1	misc_RNA	106480368	RN7SKP234			0	0	0					Yes	Fetal_Cortex:Left_Ventricle:IMR90:Mesenchymal_Stem_Cell:Mesendoderm:Trophoblast-like_Cell:hESC	1.555e-11	rs536445	63
ENSG00000232601	RP11-393N4.1	3	174020734	174021077	-1	pseudogene					0	0	2	0.000755694	0.0462256	PsychENCODE_eQTLs	-	No		4.331e-11	rs536445	63
ENSG00000213169	RP11-393N4.2	3	174095034	174095795	1	pseudogene					0	0	0					Yes	Mesenchymal_Stem_Cell:Mesendoderm:hESC	1.555e-11	rs536445	63
ENSG00000177694	NAALADL2	3	174156363	175523428	1	protein_coding	254827	NAALADL2	3.04144e-06	0.373752	0	0	0					Yes	Fetal_Cortex:Left_Ventricle:IMR90:Mesenchymal_Stem_Cell:Mesendoderm:Neural_Progenitor_Cell:hESC	1.555e-11	rs536445	63
ENSG00000230497	RP11-432A8.2	3	174777151	174777821	-1	pseudogene					0	0	0					Yes	Left_Ventricle:Mesenchymal_Stem_Cell	1.555e-11	rs536445	63
ENSG00000230292	NAALADL2-AS3	3	174797097	174833032	-1	processed_transcript	100862679	NAALADL2-AS3			0	0	0					Yes	Left_Ventricle:IMR90:Mesenchymal_Stem_Cell:Mesendoderm:hESC	1.555e-11	rs536445	63
ENSG00000264974	MIR4789	3	175087329	175087410	1	miRNA	100616395	MIR4789			0	0	0					Yes	IMR90	1.555e-11	rs536445	63
ENSG00000199792	RNU6-1233P	3	175115036	175115137	-1	snRNA	106481569	RNU6-1233P			0	0	0					Yes	IMR90	1.555e-11	rs536445	63
ENSG00000201648	RNU4-91P	3	175327267	175327401	1	snRNA	106481201	RNU4-91P			0	0	0					Yes	IMR90:Mesenchymal_Stem_Cell:Mesendoderm	1.555e-11	rs536445	63
ENSG00000214192	UBE2V1P2	3	175436019	175436458	-1	pseudogene	730052	UBE2V1P2			0	0	0					Yes	IMR90:Mesenchymal_Stem_Cell	1.555e-11	rs536445	63
ENSG00000271842	snoU13	3	175457059	175457164	1	snoRNA					0	0	0					Yes	IMR90:Mesenchymal_Stem_Cell:Mesendoderm:Neural_Progenitor_Cell	1.555e-11	rs536445	63
ENSG00000201452	RNU6-1317P	3	175485346	175485449	1	snRNA	106481596	RNU6-1317P			0	0	0					Yes	IMR90:Mesenchymal_Stem_Cell:Mesendoderm	1.555e-11	rs536445	63
ENSG00000225552	NAALADL2-AS1	3	175490933	175494121	-1	antisense	100874245	NAALADL2-AS1			0	0	0					Yes	IMR90:Mesenchymal_Stem_Cell:Mesendoderm	1.555e-11	rs536445	63
ENSG00000273193	RP11-523G9.3	3	175527552	175528340	1	lincRNA					0	0	0					Yes	IMR90:Mesenchymal_Stem_Cell:Mesendoderm	1.555e-11	rs536445	63
ENSG00000260217	RP11-809F4.3	3	175656717	175658825	-1	lincRNA					0	0	0					Yes	IMR90:Mesenchymal_Stem_Cell:Mesendoderm:hESC	1.555e-11	rs536445	63
ENSG00000230362	RP11-809F4.2	3	175695285	175696358	-1	pseudogene					0	0	0					Yes	IMR90:Mesenchymal_Stem_Cell	1.555e-11	rs536445	63
ENSG00000236357	EI24P1	3	175785830	175786696	-1	pseudogene	100129423	EI24P1			0	0	0					Yes	IMR90:Mesenchymal_Stem_Cell	1.555e-11	rs536445	63
ENSG00000271413	RP11-809F4.4	3	175786895	175787040	1	pseudogene					0	0	0					Yes	IMR90:Mesenchymal_Stem_Cell	1.555e-11	rs536445	63
ENSG00000238026	RP11-78E6.1	3	175831490	175832325	-1	pseudogene					0	0	0					Yes	IMR90:Mesenchymal_Stem_Cell	1.555e-11	rs536445	63
ENSG00000058063	ATP11B	3	182511288	182639423	1	protein_coding	23200	ATP11B	0.992835	-1.00534	0	0	1	7.9696e-06	0.0483628	eQTLGen_trans_eQTLs	-	No		3.832e-09	rs102275	166
ENSG00000159733	ZFYVE28	4	2271309	2420390	-1	protein_coding	57732	ZFYVE28	0.88846		0	0	30	2.7161e-06	0.00782082	eQTLGen_cis_eQTLs	-	No		5.679e-09	rs2298969;rs362280	64
ENSG00000239247	RN7SL589P	4	2317926	2318233	-1	misc_RNA	106479438	RN7SL589P			0	0	0					Yes	Promoter_anchored_loops	5.679e-09	rs2298969	64
ENSG00000168884	TNIP2	4	2743375	2758103	-1	protein_coding	79155	TNIP2	2.97331e-06		0	0	0					Yes	GM12878:IMR90	1.028e-08	rs2298969	64
ENSG00000087266	SH3BP2	4	2794750	2842825	1	protein_coding	6452	SH3BP2	0.0031019	3.04844	0	0	0					Yes	Promoter_anchored_loops:EP_correlation_cell_type_oneway	1.492e-08	rs2298969	64
ENSG00000087274	ADD1	4	2845584	2931803	1	protein_coding	118	ADD1	0.611299	0.208608	0	0	45	2.8122e-09	3.0354e-10	eQTLcatalogue/BLUEPRINT_ge_monocyte:eQTLcatalogue/Fairfax_2014_naive:eQTLGen_cis_eQTLs:BIOSQTL/BIOS_eQTL_geneLevel:GTEx/v8/Heart_Left_Ventricle:GTEx/v8/Nerve_Tibial:GTEx/v7/Nerve_Tibial	+	Yes	Left_Ventricle:GM12878:IMR90	5.679e-09	rs2298969;rs362280	64
ENSG00000109736	MFSD10	4	2932288	2936586	-1	protein_coding	10227	MFSD10	3.01777e-07		0	0	2	4.2263e-12	0	eQTLGen_cis_eQTLs	+	Yes	Promoter_anchored_loops:GM12878:IMR90	4.588e-09	rs2298969	64
ENSG00000249673	NOP14-AS1	4	2936626	2963465	1	antisense	317648	NOP14-AS1			0	0	61	2.9383e-10	0	eQTLGen_cis_eQTLs:GTEx/v8/Artery_Aorta:GTEx/v8/Brain_Cerebellar_Hemisphere:GTEx/v8/Thyroid:GTEx/v7/Thyroid	+	Yes	Promoter_anchored_loops:GM12878:IMR90	4.588e-09	rs2298969;rs362280	64
ENSG00000087269	NOP14	4	2939660	2965112	-1	protein_coding	8602	NOP14	0.0174492	0.136953	0	0	3	7.3827e-08	0.000296175	eQTLGen_cis_eQTLs	+	Yes	Promoter_anchored_loops:EP_correlation_organ_oneway:Left_Ventricle:Liver:Spleen:GM12878:IMR90:Mesenchymal_Stem_Cell:Mesendoderm:Trophoblast-like_Cell:hESC	4.588e-09	rs2298969	64
ENSG00000125388	GRK4	4	2965335	3042474	1	protein_coding	2868	GRK4	5.69042e-07		0	0	84	9.4763e-28	0	eQTLcatalogue/BLUEPRINT_ge_monocyte:eQTLcatalogue/GENCORD_ge_LCL:eQTLcatalogue/GEUVADIS_ge_LCL:eQTLcatalogue/Lepik_2017_ge_blood:eQTLcatalogue/TwinsUK_ge_fat:eQTLcatalogue/TwinsUK_ge_LCL:eQTLGen_cis_eQTLs:BIOSQTL/BIOS_eQTL_geneLevel:GTEx/v8/Adipose_Subcutaneous:GTEx/v8/Adipose_Visceral_Omentum:GTEx/v8/Adrenal_Gland:GTEx/v8/Whole_Blood:GTEx/v8/Artery_Aorta:GTEx/v8/Artery_Tibial:GTEx/v8/Brain_Cerebellum:GTEx/v8/Breast_Mammary_Tissue:GTEx/v8/Colon_Sigmoid:GTEx/v8/Colon_Transverse:GTEx/v8/Esophagus_Gastroesophageal_Junction:GTEx/v8/Esophagus_Muscularis:GTEx/v8/Lung:GTEx/v8/Cells_Cultured_fibroblasts:GTEx/v8/Skin_Not_Sun_Exposed_Suprapubic:GTEx/v8/Skin_Sun_Exposed_Lower_leg:GTEx/v8/Testis:GTEx/v8/Thyroid:GTEx/v7/Adipose_Subcutaneous:GTEx/v7/Adrenal_Gland:GTEx/v7/Artery_Tibial:GTEx/v7/Colon_Transverse:GTEx/v7/Cells_Transformed_fibroblasts:GTEx/v7/Skin_Not_Sun_Exposed_Suprapubic:GTEx/v7/Thyroid:GTEx/v6/Adipose_Subcutaneous:GTEx/v6/Cells_Transformed_fibroblasts	+	Yes	Promoter_anchored_loops:EP_correlation_organ_oneway:Left_Ventricle:Liver:Spleen:GM12878:IMR90:Mesenchymal_Stem_Cell:Mesendoderm:Trophoblast-like_Cell:hESC	4.588e-09	rs2298969;rs362280	64
ENSG00000199335	RNU6-204P	4	3045828	3045934	1	snRNA	106481241	RNU6-204P			0	0	37	5.07403e-14	0	BIOSQTL/BIOS_eQTL_geneLevel	-	Yes	Adult_Cortex:GM12878:IMR90:Mesenchymal_Stem_Cell:Mesendoderm:Trophoblast-like_Cell:hESC	4.588e-09	rs2298969;rs2298969:rs362280	64
ENSG00000251075	HTT-AS	4	3065198	3076241	-1	antisense	100750326	HTT-AS			1	11.73	81	1.5792e-114	0	eQTLGen_cis_eQTLs:BIOSQTL/BIOS_eQTL_geneLevel:GTEx/v7/Brain_Cerebellar_Hemisphere:GTEx/v7/Spleen:GTEx/v7/Testis:GTEx/v6/Artery_Aorta:GTEx/v6/Nerve_Tibial:GTEx/v6/Testis:GTEx/v6/Thyroid	+	Yes	GM12878:IMR90:Mesenchymal_Stem_Cell:Mesendoderm:Trophoblast-like_Cell:hESC	4.588e-09	rs2298969;rs362280;rs2298969:rs362280	64
ENSG00000197386	HTT	4	3076408	3245676	1	protein_coding	3064	HTT	1	-0.565823	2	22.4	79	3.4222e-19	0	eQTLcatalogue/Quach_2016_ge_monocyte_IAV:eQTLcatalogue/Quach_2016_ge_monocyte_R848:DICE/NK:eQTLGen_cis_eQTLs:GTEx/v8/Whole_Blood:GTEx/v8/Muscle_Skeletal:GTEx/v7/Whole_Blood:GTEx/v7/Muscle_Skeletal:GTEx/v6/Whole_Blood:GTEx/v6/Muscle_Skeletal	-	Yes	GM12878:IMR90:Mesenchymal_Stem_Cell:Mesendoderm:Trophoblast-like_Cell:hESC	4.588e-09	rs2298969;rs362280;rs2298969:rs362280	64
ENSG00000188981	MSANTD1	4	3246096	3273465	1	protein_coding	345222	MSANTD1	0.322172	-0.464369	0	0	80	8.58594e-32	0	eQTLGen_cis_eQTLs:BIOSQTL/BIOS_eQTL_geneLevel:GTEx/v8/Adipose_Subcutaneous:GTEx/v8/Artery_Aorta:GTEx/v8/Artery_Tibial:GTEx/v8/Brain_Cerebellar_Hemisphere:GTEx/v8/Brain_Cerebellum:GTEx/v8/Esophagus_Gastroesophageal_Junction:GTEx/v8/Esophagus_Muscularis:GTEx/v8/Lung:GTEx/v8/Muscle_Skeletal:GTEx/v8/Nerve_Tibial:GTEx/v8/Skin_Sun_Exposed_Lower_leg:GTEx/v8/Thyroid:GTEx/v7/Artery_Aorta:GTEx/v7/Brain_Cerebellum:GTEx/v7/Esophagus_Muscularis:GTEx/v7/Muscle_Skeletal:GTEx/v7/Thyroid:GTEx/v6/Brain_Cerebellum:GTEx/v6/Thyroid	+	Yes	Promoter_anchored_loops:Spleen:GM12878:IMR90:Mesenchymal_Stem_Cell:Mesendoderm	4.588e-09	rs2298969;rs362280	64
ENSG00000159788	RGS12	4	3294755	3441640	1	protein_coding	6002	RGS12	0.000560374	0.0730534	0	0	86	1.4644e-97	0	eQTLcatalogue/BLUEPRINT_ge_T-cell:eQTLcatalogue/Fairfax_2012_B-cell_CD19:eQTLcatalogue/GENCORD_ge_T-cell:eQTLcatalogue/GEUVADIS_ge_LCL:eQTLcatalogue/Kasela_2017_T-cell_CD4:eQTLcatalogue/Lepik_2017_ge_blood:eQTLcatalogue/TwinsUK_ge_LCL:DICE/B_cell_naive:DICE/T_CD4_naive_activated:DICE/T_CD4_TFH:DICE/T_CD4_TH17:DICE/T_CD4_TH2:eQTLGen_cis_eQTLs:BIOSQTL/BIOS_eQTL_geneLevel:GTEx/v8/Whole_Blood:GTEx/v8/Brain_Cerebellar_Hemisphere:GTEx/v8/Heart_Left_Ventricle:GTEx/v8/Lung:GTEx/v8/Muscle_Skeletal:GTEx/v8/Pituitary:GTEx/v8/Thyroid:GTEx/v7/Lung:GTEx/v7/Pituitary:GTEx/v7/Small_Intestine_Terminal_Ileum:GTEx/v7/Thyroid:GTEx/v6/Lung	-	Yes	Promoter_anchored_loops:IMR90	4.588e-09	rs2298969;rs362280;rs2298969:rs362280	64
ENSG00000248840	RP11-357G3.2	4	3314239	3314785	1	pseudogene					0	0	0					Yes	Promoter_anchored_loops:IMR90	5.367e-09	rs2298969:rs362280	64
ENSG00000248843	RP11-357G3.1	4	3325704	3326489	-1	pseudogene					0	0	0					Yes	Promoter_anchored_loops:IMR90:Mesenchymal_Stem_Cell	4.588e-09	rs2298969:rs362280	64
ENSG00000109758	HGFAC	4	3443614	3451211	1	protein_coding	3083	HGFAC	5.20821e-07	-0.328344	0	0	13	2.12856e-05	3.81669e-09	BIOSQTL/BIOS_eQTL_geneLevel:GTEx/v8/Lung	-	Yes	Promoter_anchored_loops:Spleen:IMR90:Mesenchymal_Stem_Cell:Trophoblast-like_Cell	4.588e-09	rs2298969;rs362280;rs2298969:rs362280	64
ENSG00000175920	DOK7	4	3465033	3503200	1	protein_coding	285489	DOK7	0.00480838	1.7604	0	0	0					Yes	Promoter_anchored_loops:Spleen:IMR90:Mesenchymal_Stem_Cell:Trophoblast-like_Cell	4.588e-09	rs2298969:rs362280	64
ENSG00000261643	RP11-529E10.6	4	3505324	3506184	-1	sense_overlapping					0	0	0					Yes	Promoter_anchored_loops	4.588e-09	rs2298969:rs362280	64
ENSG00000163956	LRPAP1	4	3508103	3534286	-1	protein_coding	4043	LRPAP1	0.00608431	1.96881	0	0	55	1.65243e-07	8.27388e-07	PsychENCODE_eQTLs:eQTLGen_cis_eQTLs:GTEx/v8/Pancreas	-	Yes	Promoter_anchored_loops	5.367e-09	rs2298969;rs362280	64
ENSG00000268781	AL590235.1	4	3511523	3511678	-1	protein_coding					0	0	0					Yes	Promoter_anchored_loops	4.588e-09	rs2298969	64
ENSG00000250986	AC141928.1	4	3760475	3765117	-1	lincRNA					0	0	0					Yes	Promoter_anchored_loops	9.881e-08	rs2298969	64
ENSG00000184160	ADRA2C	4	3768075	3770251	1	protein_coding	152	ADRA2C	0.645952		0	0	0					Yes	Promoter_anchored_loops	9.881e-08	rs2298969	64
ENSG00000234386	OR7E162P	4	3903293	3904321	-1	pseudogene	442101	OR7E162P			0	0	0					Yes	Promoter_anchored_loops	9.881e-08	rs2298969	64
ENSG00000253917	AC226119.5	4	3916910	3957148	-1	processed_transcript					0	0	0					Yes	Promoter_anchored_loops	7.853e-06	rs2298969	64
ENSG00000271977	AC226119.4	4	3916914	3926001	-1	pseudogene					0	0	0					Yes	Promoter_anchored_loops	1.028e-08	rs2298969	64
ENSG00000251271	ALG1L7P	4	3937174	3944248	1	pseudogene	728263	ALG1L7P			0	0	0					Yes	Promoter_anchored_loops	5.679e-09	rs2298969	64
ENSG00000251669	FAM86EP	4	3943487	3957146	-1	pseudogene	348926	FAM86EP			0	0	0					Yes	Promoter_anchored_loops	7.853e-06	rs2298969	64
ENSG00000248669	RP11-489M13.2	4	4119652	4120011	-1	pseudogene					0	0	0					Yes	Promoter_anchored_loops	1.397e-08	rs2298969	64
ENSG00000250381	UNC93B4	4	4145185	4152148	-1	pseudogene	643384	UNC93B4			0	0	0					Yes	Promoter_anchored_loops	1.492e-08	rs2298969	64
ENSG00000250710	OR7E99P	4	4158249	4159170	-1	pseudogene	81419	OR7E99P			0	0	0					Yes	Promoter_anchored_loops	1.492e-08	rs2298969	64
ENSG00000091490	SEL1L3	4	25749055	25865382	-1	protein_coding	23231	SEL1L3	0.62882	-0.176835	0	0	2	5.421e-06	0.0351395	eQTLGen_trans_eQTLs	+	No		6.855e-09	rs9074	231
ENSG00000249452	RP11-638O6.1	4	33239861	33240292	-1	pseudogene					0	0	0					Yes	Mesenchymal_Stem_Cell:Mesendoderm:hESC	2.656e-08	rs9306914	65
ENSG00000249766	RP11-802H3.1	4	33402160	33402301	1	pseudogene					0	0	0					Yes	IMR90:Mesenchymal_Stem_Cell:Mesendoderm:hESC	2.656e-08	rs9306914	65
ENSG00000248417	RP11-802H3.2	4	33435132	33439499	1	lincRNA					0	0	0					Yes	IMR90:Mesenchymal_Stem_Cell:Mesendoderm:hESC	2.656e-08	rs9306914	65
ENSG00000265035	AC079772.1	4	33538366	33538464	1	miRNA					0	0	0					Yes	IMR90:Mesenchymal_Stem_Cell:Mesendoderm:hESC	2.656e-08	rs9306914	65
ENSG00000250723	RP11-79E3.2	4	33852213	33981558	1	lincRNA					0	0	0					Yes	Mesenchymal_Stem_Cell:Mesendoderm:hESC	2.656e-08	rs9306914	65
ENSG00000250597	RP11-725M22.1	4	34659228	34671054	1	lincRNA					0	0	0					Yes	Left_Ventricle:Mesenchymal_Stem_Cell:Mesendoderm:hESC	2.656e-08	rs9306914	65
ENSG00000163453	IGFBP7	4	57896939	57976551	-1	protein_coding	3490	IGFBP7	0.00596321		0	0	0					Yes	Left_Ventricle:IMR90	2.625e-10	rs114851235:rs6551769;rs4860465:rs6551769:rs2132342;rs4860465:rs72634694:rs2132342	66
ENSG00000238541	snoU13	4	57972409	57972511	-1	snoRNA					0	0	0					Yes	Left_Ventricle:IMR90	2.625e-10	rs114851235:rs6551769;rs4860465:rs6551769:rs2132342;rs4860465:rs72634694:rs2132342	66
ENSG00000245067	IGFBP7-AS1	4	57975928	58071676	1	antisense	255130	IGFBP7-AS1			0	0	0					Yes	Left_Ventricle:IMR90	2.625e-10	rs114851235:rs6551769;rs4860465:rs6551769:rs2132342;rs4860465:rs72634694:rs2132342	66
ENSG00000250192	RP11-300M6.1	4	58020743	58022618	1	lincRNA					0	0	0					Yes	Mesenchymal_Stem_Cell:Mesendoderm:Trophoblast-like_Cell:hESC	2.625e-10	rs114851235:rs6551769;rs4860465:rs6551769:rs2132342;rs4860465:rs72634694:rs2132342	66
ENSG00000243920	RPS26P24	4	58219165	58219495	-1	pseudogene	100271113	RPS26P24			0	0	0					Yes	Mesenchymal_Stem_Cell:Mesendoderm:Trophoblast-like_Cell:hESC	2.625e-10	rs114851235:rs2132342:rs72634694:rs6551769;rs4860465:rs6551769:rs2132342;rs4860465	66
ENSG00000248505	RP11-319E12.1	4	58292038	58332152	1	lincRNA	101928851	LINC02380			0	0	0					Yes	Left_Ventricle:Liver:GM12878:IMR90:Mesenchymal_Stem_Cell:Mesendoderm:Trophoblast-like_Cell:hESC	8.533e-11	rs114851235:rs6551769;rs4860465:rs4860465:rs6551769:rs2132342;rs4860465:rs72634694:rs2132342	66
ENSG00000251459	RP11-319E12.2	4	58357556	58361399	1	lincRNA					0	0	0					Yes	Mesendoderm	2.625e-10	rs6551769;rs4860465:rs6551769:rs114851235:rs2132342;rs4860465:rs72634694:rs2132342	66
ENSG00000238925	snoU13	4	58358435	58358539	-1	snoRNA					0	0	0					Yes	Mesendoderm	2.625e-10	rs6551769;rs4860465:rs6551769:rs114851235:rs2132342;rs4860465:rs72634694:rs2132342	66
ENSG00000251049	RP11-685F15.1	4	58462106	58472038	-1	lincRNA					0	0	0					Yes	Mesenchymal_Stem_Cell:Mesendoderm:hESC	2.625e-10	rs6551769;rs4860465:rs6551769:rs114851235:rs2132342;rs4860465:rs72634694:rs2132342	66
ENSG00000250333	RP11-4O3.1	4	58471860	58524966	-1	lincRNA					0	0	0					Yes	Left_Ventricle:IMR90:Mesenchymal_Stem_Cell:Mesendoderm:hESC	2.625e-10	rs6551769;rs4860465:rs6551769:rs114851235:rs2132342;rs4860465:rs72634694:rs2132342	66
ENSG00000249831	RP11-4O3.2	4	58586201	58590821	1	lincRNA					0	0	0					Yes	Left_Ventricle	2.625e-10	rs6551769;rs4860465:rs6551769:rs114851235:rs2132342;rs4860465:rs72634694:rs2132342	66
ENSG00000248660	SRIP1	4	58969313	58969600	1	pseudogene	6644	SRIP1			0	0	0					Yes	Left_Ventricle:Mesenchymal_Stem_Cell:Mesendoderm:Trophoblast-like_Cell:hESC	2.625e-10	rs6551769;rs4860465:rs6551769:rs114851235:rs2132342;rs4860465:rs72634694:rs2132342	66
ENSG00000249105	RP11-25L5.2	4	58983924	58984236	-1	pseudogene					0	0	0					Yes	Left_Ventricle:Mesenchymal_Stem_Cell:Mesendoderm:Trophoblast-like_Cell:hESC	2.625e-10	rs6551769;rs4860465:rs6551769:rs114851235:rs2132342;rs4860465:rs72634694:rs2132342	66
ENSG00000250340	RP11-577G20.1	4	59390680	59402493	-1	lincRNA	105377671	LINC02494			0	0	2	7.95098e-05	8.79783e-10	GTEx/v8/Testis	-	Yes	hESC	3.362e-07	rs72634694;rs114851235	66
ENSG00000250078	RP11-577G20.2	4	59428330	59431287	-1	lincRNA					0	0	0					Yes	hESC		rs114851235	66
ENSG00000251339	RP11-506N2.1	4	59646791	59849870	-1	lincRNA					3	17.99	0					Yes	Left_Ventricle:Mesenchymal_Stem_Cell:Mesendoderm	5.798e-09	rs114851235;rs6551769;rs4860465;rs114851235:rs2132342:rs72634694	66
ENSG00000251266	RP11-340A13.2	4	59850000	59912677	1	lincRNA	105377247	LINC02429			2	15.75	0					Yes	Left_Ventricle:Mesenchymal_Stem_Cell:Mesendoderm	5.798e-09	rs2132342;rs114851235:rs2132342:rs72634694	66
ENSG00000249382	RP11-340A13.1	4	59852905	59853878	-1	processed_transcript	105377245	LOC105377245			0	0	169	2.2288e-10	1.82997e-07	GTEx/v8/Testis:GTEx/v7/Testis:GTEx/v6/Testis	-	Yes	Left_Ventricle:Mesenchymal_Stem_Cell:Mesendoderm	4.621e-09	rs6551769;rs4860465;rs2132342;rs72634694;rs114851235:rs2132342:rs72634694	66
ENSG00000250375	RP11-340A13.3	4	59912738	59940974	-1	lincRNA					1	15.75	0					No		8.563e-06	rs2132342	66
ENSG00000249111	RP11-622J8.1	4	60018552	60041864	1	lincRNA					0	0	0					Yes	Left_Ventricle:Mesenchymal_Stem_Cell:Mesendoderm	2.625e-10	rs2132342:rs72634694:rs114851235:rs6551769;rs4860465:rs6551769:rs2132342;rs4860465	66
ENSG00000201676	Y_RNA	4	60698893	60698994	1	misc_RNA					0	0	0					Yes	Left_Ventricle:Mesenchymal_Stem_Cell:Mesendoderm:hESC	2.625e-10	rs2132342:rs72634694:rs114851235:rs6551769;rs4860465:rs6551769:rs2132342;rs4860465	66
ENSG00000201775	RNU6-1325P	4	60699781	60699885	1	snRNA	106480145	RNU6-1325P			0	0	0					Yes	Left_Ventricle:Mesenchymal_Stem_Cell:Mesendoderm:hESC	2.625e-10	rs2132342:rs72634694:rs114851235:rs6551769;rs4860465:rs6551769:rs2132342;rs4860465	66
ENSG00000035720	STAP1	4	68424446	68473055	1	protein_coding	26228	STAP1	0.00012955	-0.0698657	0	0	5	1.4042e-09	5.78369e-05	eQTLGen_trans_eQTLs	+	No		6.386e-09	rs9074	231
ENSG00000109272	PF4V1	4	74718906	74719872	1	protein_coding	5197	PF4V1	0.00689209	0.164677	0	0	1	3.5563e-27	0	eQTLGen_trans_eQTLs		No			rs61691222	154
ENSG00000163736	PPBP	4	74852755	74853914	-1	protein_coding	5473	PPBP	0.267236	-0.0732286	0	0	1	3.9907e-07	0.00350224	eQTLGen_trans_eQTLs	+	No		5.028e-12	rs2509805	165
ENSG00000249565	SERBP1P5	4	79102020	79103200	-1	pseudogene	442112	SERBP1P5			0	0	0					Yes	IMR90	1.805e-13	rs1484145;rs1979508:rs1484145:rs1484145;rs1552282:rs1552282:rs1979508:rs1979508;rs1552282	67
ENSG00000221183	AC093897.1	4	79109490	79109577	1	miRNA					0	0	0					Yes	IMR90	1.805e-13	rs1484145;rs1979508:rs1484145:rs1484145;rs1552282:rs1552282:rs1979508:rs1979508;rs1552282	67
ENSG00000251442	LINC01094	4	79567057	79603853	1	lincRNA	100505702	LINC01094			0	0	1	6.9439e-06	0.019817	eQTLGen_cis_eQTLs	-	No		1.668e-08	rs1979508	67
ENSG00000163291	PAQR3	4	79808281	79860592	-1	protein_coding	152559	PAQR3	0.0203917	2.08544	0	0	60	2.92391e-10	1.75485e-07	GTEx/v8/Esophagus_Gastroesophageal_Junction:GTEx/v8/Esophagus_Muscularis:GTEx/v7/Esophagus_Muscularis	+	Yes	Mesendoderm:hESC	1.805e-13	rs1484145;rs1552282;rs1979508;rs1979508:rs1484145:rs1484145;rs1552282:rs1552282:rs1979508:rs1979508	67
ENSG00000249307	LINC01088	4	79892902	80229952	1	antisense	100505875	LINC01088			4	19.32	24	3.99584e-07	1.85175e-05	GTEx/v8/Esophagus_Muscularis:GTEx/v7/Esophagus_Muscularis	+	Yes	Left_Ventricle:Mesendoderm:hESC	1.805e-13	rs1484145;rs1979508;rs1552282;rs1979508:rs1484145:rs1484145;rs1552282:rs1552282:rs1979508:rs1979508	67
ENSG00000156269	NAA11	4	80146848	80247204	-1	protein_coding	84779	NAA11	0.00282227	-0.177507	4	19.32	62	1.45634e-09	1.09849e-05	GTEx/v8/Esophagus_Muscularis:GTEx/v8/Testis:GTEx/v7/Testis	-	No		1.805e-13	rs1484145;rs1979508;rs1552282	67
ENSG00000196475	GK2	4	80327508	80329372	-1	protein_coding	2712	GK2	2.89758e-08	-0.138555	0	0	0					Yes	Mesenchymal_Stem_Cell	1.805e-13	rs1484145;rs1979508:rs1484145:rs1484145;rs1552282:rs1552282:rs1979508:rs1979508;rs1552282	67
ENSG00000250334	LINC00989	4	80413570	80497614	1	lincRNA	100506035	LINC00989			0	0	1	1.87889e-05	1.08573e-09	GTEx/v8/Colon_Sigmoid	-	No		3.407e-09	rs1552282	67
ENSG00000249646	OR7E94P	4	80508456	80509284	-1	pseudogene	79273	OR7E94P			0	0	1	0.000164266	0.00801964	GTEx/v8/Esophagus_Muscularis	+	Yes	IMR90:Mesenchymal_Stem_Cell:Mesendoderm:Trophoblast-like_Cell:hESC	1.805e-13	rs1552282;rs1484145;rs1979508:rs1484145:rs1484145;rs1552282:rs1552282:rs1979508:rs1979508	67
ENSG00000251399	RP11-234K19.1	4	80517696	80518327	1	lincRNA					0	0	0					Yes	IMR90:Mesenchymal_Stem_Cell:Mesendoderm:Trophoblast-like_Cell:hESC	1.805e-13	rs1484145;rs1979508:rs1484145:rs1484145;rs1552282:rs1552282:rs1979508:rs1979508;rs1552282	67
ENSG00000248408	RP11-452C8.1	4	80584915	80617991	1	lincRNA					0	0	0					Yes	Mesenchymal_Stem_Cell:Mesendoderm:hESC	1.805e-13	rs1484145;rs1979508:rs1484145:rs1484145;rs1552282:rs1552282:rs1979508:rs1979508;rs1552282	67
ENSG00000251321	PCAT4	4	80748625	80798924	1	lincRNA	118425	PCAT4			0	0	0					Yes	Mesendoderm:hESC	1.805e-13	rs1484145;rs1979508:rs1484145:rs1484145;rs1552282:rs1552282:rs1979508:rs1979508;rs1552282	67
ENSG00000212620	SNORA75	4	80764256	80764382	1	snoRNA	654321	SNORA75			0	0	0					Yes	Left_Ventricle:Mesenchymal_Stem_Cell:Mesendoderm:hESC	1.805e-13	rs1484145;rs1979508:rs1484145:rs1484145;rs1552282:rs1552282:rs1979508:rs1979508;rs1552282	67
ENSG00000163297	ANTXR2	4	80822303	81046608	-1	protein_coding	118429	ANTXR2	0.405189	-0.118939	0	0	24	3.42888e-06	0.00340279	GTEx/v8/Esophagus_Gastroesophageal_Junction:GTEx/v6/Cells_EBV-transformed_lymphocytes	+	Yes	Mesenchymal_Stem_Cell:Mesendoderm:hESC	1.805e-13	rs1484145;rs1552282;rs1979508;rs1979508:rs1484145:rs1484145;rs1552282:rs1552282:rs1979508:rs1979508	67
ENSG00000236530	AC097711.1	4	81000686	81002276	1	pseudogene					0	0	0					Yes	Mesenchymal_Stem_Cell:Mesendoderm:Trophoblast-like_Cell:hESC	1.805e-13	rs1484145:rs1484145;rs1979508:rs1484145;rs1552282:rs1552282:rs1979508:rs1979508;rs1552282	67
ENSG00000244002	RP11-162K6.1	4	81082283	81083165	1	pseudogene					0	0	0					Yes	Mesenchymal_Stem_Cell:Mesendoderm:hESC	1.805e-13	rs1484145;rs1979508:rs1484145:rs1484145;rs1552282:rs1552282:rs1979508:rs1979508;rs1552282	67
ENSG00000248719	RP11-377G16.2	4	81104434	81111323	-1	antisense					0	0	0					Yes	Mesenchymal_Stem_Cell:Mesendoderm:hESC	1.805e-13	rs1484145;rs1979508:rs1484145:rs1484145;rs1552282:rs1552282:rs1979508:rs1979508;rs1552282	67
ENSG00000152784	PRDM8	4	81105033	81125483	1	protein_coding	56978	PRDM8		0.457538	0	0	9	1.38739e-05	0.0139374	GTEx/v8/Esophagus_Muscularis	+	Yes	Mesenchymal_Stem_Cell:Mesendoderm:hESC	1.805e-13	rs1484145;rs1552282;rs1979508:rs1484145:rs1484145;rs1552282:rs1552282:rs1979508:rs1979508	67
ENSG00000138675	FGF5	4	81187753	81257834	1	protein_coding	2250	FGF5	4.31893e-05	0.709603	0	0	0					Yes	Mesenchymal_Stem_Cell:Mesendoderm:hESC	1.805e-13	rs1484145;rs1979508:rs1484145:rs1484145;rs1552282:rs1552282:rs1979508:rs1979508;rs1552282	67
ENSG00000197826	C4orf22	4	81256874	81884910	1	protein_coding	255119	C4orf22	1.12465e-05	-0.223574	0	0	0					Yes	Fetal_Cortex:Left_Ventricle:Mesenchymal_Stem_Cell:Mesendoderm	1.805e-13	rs1484145;rs1979508:rs1484145;rs1552282:rs1484145:rs1552282:rs1979508:rs1979508;rs1552282	67
ENSG00000152785	BMP3	4	81952119	81978685	1	protein_coding	651	BMP3	0.110241	1.45486	0	0	0					Yes	Mesenchymal_Stem_Cell	1.805e-13	rs1484145;rs1979508:rs1484145:rs1484145;rs1552282:rs1552282:rs1979508:rs1979508;rs1552282	67
ENSG00000251059	RP11-100N20.1	4	82086094	82114549	1	antisense	101928942	LOC101928942			0	0	0					Yes	Mesendoderm	1.805e-13	rs1484145;rs1979508:rs1484145:rs1484145;rs1552282:rs1552282:rs1979508:rs1979508;rs1552282	67
ENSG00000248448	COX5BP1	4	82841148	82841540	-1	pseudogene	1330	COX5BP1			0	0	0					Yes	IMR90	1.805e-13	rs1484145;rs1979508:rs1484145:rs1484145;rs1552282:rs1552282:rs1979508:rs1979508;rs1552282	67
ENSG00000252762	SNORA31	4	82849466	82849592	1	snoRNA	677814	SNORA31			0	0	0					Yes	IMR90	1.805e-13	rs1484145;rs1979508:rs1484145:rs1484145;rs1552282:rs1552282:rs1979508:rs1979508;rs1552282	67
ENSG00000250826	HNRNPA3P13	4	83049688	83050809	1	pseudogene	441026	HNRNPA3P13			0	0	0					Yes	IMR90	1.805e-13	rs1484145;rs1979508:rs1484145:rs1484145;rs1552282:rs1552282:rs1979508:rs1979508;rs1552282	67
ENSG00000173085	COQ2	4	84182689	84206067	-1	protein_coding	27235	COQ2	0.00022402	-0.162606	0	0	1	3.4764e-07	0.0032197	eQTLGen_trans_eQTLs	+	No		1.045e-06	rs12878590	197
ENSG00000138640	FAM13A	4	89647106	90032549	-1	protein_coding	10144	FAM13A	2.45411e-14	-0.13731	0	0	43	1.55345e-05	0.0345023	GTEx/v8/Adipose_Visceral_Omentum:GTEx/v7/Adipose_Visceral_Omentum	-	No		1.763e-08	rs10026036	68
ENSG00000270720	RP11-84C13.2	4	90040435	90041022	1	lincRNA					0	0	0					Yes	Mesenchymal_Stem_Cell	2.178e-07	rs10026036	68
ENSG00000212226	RNU6-907P	4	90052003	90052104	1	snRNA	106480620	RNU6-907P			0	0	0					Yes	Mesenchymal_Stem_Cell	2.178e-07	rs10026036	68
ENSG00000185477	GPRIN3	4	90157537	90229161	-1	protein_coding	285513	GPRIN3	0.000266284	7.20333	0	0	0					Yes	Mesenchymal_Stem_Cell	2.178e-07	rs10026036	68
ENSG00000251095	RP11-115D19.1	4	90472507	90647654	1	antisense					0	0	10	6.44011e-06	0.00453311	BIOSQTL/BIOS_eQTL_geneLevel	-	Yes	IMR90:Mesenchymal_Stem_Cell:Mesendoderm:Trophoblast-like_Cell:hESC	2.304e-09	rs10026036	68
ENSG00000145335	SNCA	4	90645250	90759466	-1	protein_coding	6622	SNCA	0.841962	-0.192397	0	0	127	2.8648e-56	0	eQTLcatalogue/CEDAR_monocyte_CD14:eQTLcatalogue/Fairfax_2014_IFN24:eQTLcatalogue/Fairfax_2014_LPS2:eQTLcatalogue/Fairfax_2014_naive:eQTLcatalogue/TwinsUK_ge_LCL:eQTLGen_cis_eQTLs:BIOSQTL/BIOS_eQTL_geneLevel:CMC_SVA_cis:GTEx/v8/Adipose_Subcutaneous:GTEx/v8/Artery_Aorta:GTEx/v8/Heart_Left_Ventricle:GTEx/v7/Heart_Left_Ventricle	+	No		1.089e-09	rs10026036	68
ENSG00000247775	RP11-67M1.1	4	90757559	90763129	1	antisense	644248	SNCA-AS1			0	0	109	1.14966e-11	0	PsychENCODE_eQTLs:BIOSQTL/BIOS_eQTL_geneLevel:GTEx/v8/Brain_Cerebellum:GTEx/v8/Pituitary:GTEx/v8/Prostate	-	No		1.089e-09	rs10026036	68
ENSG00000138722	MMRN1	4	90800683	90875780	1	protein_coding	22915	MMRN1	9.35082e-17	0.246502	0	0	130	1.51553e-25	0	eQTLcatalogue/BLUEPRINT_ge_T-cell:eQTLcatalogue/Fairfax_2012_B-cell_CD19:eQTLcatalogue/GENCORD_ge_LCL:eQTLcatalogue/TwinsUK_ge_LCL:eQTLGen_cis_eQTLs:BIOSQTL/BIOS_eQTL_geneLevel:GTEx/v8/Whole_Blood	+	Yes	EP_correlation_cell_type_oneway:Mesendoderm:hESC	1.089e-09	rs10026036	68
ENSG00000184305	CCSER1	4	91048686	92523064	1	protein_coding	401145	CCSER1	0.211351	0.195161	1	12.08	10	9.42132e-05	0.0139878	GTEx/v8/Nerve_Tibial	+	Yes	EP_correlation_cell_type_oneway:Fetal_Cortex	1.089e-09	rs10026036	68
ENSG00000248817	RP11-562F9.1	4	93103628	93105203	-1	pseudogene					0	0	0					Yes	Mesendoderm:hESC	1.089e-09	rs10026036	68
ENSG00000249152	RP11-562F9.2	4	93189918	93198226	-1	lincRNA					0	0	0					Yes	Mesendoderm:hESC	1.089e-09	rs10026036	68
ENSG00000248511	RP11-9B6.1	4	93218402	93225329	-1	protein_coding					0	0	0					Yes	Mesenchymal_Stem_Cell:hESC	2.304e-09	rs10026036	68
ENSG00000152208	GRID2	4	93225550	94695707	1	protein_coding	2895	GRID2	0.999998	-0.760168	0	0	0					Yes	Mesenchymal_Stem_Cell:hESC	2.304e-09	rs10026036	68
ENSG00000251449	MTND1P19	4	93623496	93623810	1	pseudogene	100873220	MTND1P19			0	0	0					Yes	Mesenchymal_Stem_Cell:Mesendoderm	2.304e-09	rs10026036	68
ENSG00000249239	RP11-428L21.2	4	93743137	93744069	-1	pseudogene					0	0	0					Yes	Mesenchymal_Stem_Cell:Mesendoderm:hESC	1.089e-09	rs10026036	68
ENSG00000248627	RP11-428L21.1	4	93754836	93759993	-1	antisense					0	0	0					Yes	Mesenchymal_Stem_Cell:Mesendoderm:hESC	1.089e-09	rs10026036	68
ENSG00000251523	RP11-724M22.1	4	99417515	99431086	1	antisense					0	0	0					Yes	Left_Ventricle	4.965e-06	rs6845263	69
ENSG00000248676	RP11-766F14.1	4	100515956	100547070	-1	antisense					0	0	0					Yes	IMR90	4.965e-06	rs6845263	69
ENSG00000070190	DAPP1	4	100737990	100791311	1	protein_coding	27071	DAPP1	0.183494	0.348165	0	0	0					Yes	IMR90		rs6845263	69
ENSG00000109270	LAMTOR3	4	100799493	100815647	-1	protein_coding	8649	LAMTOR3	0.680579	0.00466647	0	0	0					Yes	Fetal_Cortex	4.875e-08	rs6845263	69
ENSG00000164031	DNAJB14	4	100817405	100867883	-1	protein_coding	79982	DNAJB14	0.956255	-1.30277	0	0	0					Yes	Left_Ventricle:IMR90		rs6845263	69
ENSG00000164032	H2AFZ	4	100869243	100871545	-1	protein_coding	3015	H2AFZ	0.855327	-0.78865	0	0	0					Yes	Left_Ventricle:IMR90		rs6845263	69
ENSG00000245322	RP11-15B17.1	4	100871163	101116256	1	antisense	256880	LOC256880			0	0	0					Yes	Left_Ventricle:IMR90		rs6845263	69
ENSG00000250403	RP11-15B17.2	4	100911894	100912634	-1	pseudogene					0	0	0					Yes	Mesenchymal_Stem_Cell		rs6845263	69
ENSG00000145358	DDIT4L	4	101107027	101111939	-1	protein_coding	115265	DDIT4L	0.000548864	3.3222	0	0	0					Yes	IMR90:Mesenchymal_Stem_Cell:hESC	4.965e-06	rs6845263	69
ENSG00000249710	RP11-588P8.1	4	101111190	101136662	1	antisense	101929353	LOC101929353			0	0	0					Yes	IMR90:Mesenchymal_Stem_Cell:hESC	4.965e-06	rs6845263	69
ENSG00000164035	EMCN	4	101316498	101801283	-1	protein_coding	51705	EMCN	1.65285e-05	1.5568	0	0	0					Yes	Mesenchymal_Stem_Cell:Mesendoderm:hESC	4.965e-06	rs6845263	69
ENSG00000250223	EMCN-IT3	4	101581436	101596270	-1	sense_intronic	100874275	EMCN-IT3			0	0	0					Yes	Mesenchymal_Stem_Cell:Mesendoderm	4.965e-06	rs6845263	69
ENSG00000251636	EMCN-IT1	4	101733412	101735437	-1	sense_intronic	107986233	EMCN-IT1			0	0	0					Yes	Mesenchymal_Stem_Cell:Mesendoderm	4.965e-06	rs6845263	69
ENSG00000138814	PPP3CA	4	101944566	102269435	-1	protein_coding	5530	PPP3CA	0.998149	-0.848066	0	0	5	2.5914e-37	0	eQTLcatalogue/BLUEPRINT_ge_monocyte:eQTLGen_cis_eQTLs:BIOSQTL/BIOS_eQTL_geneLevel	-	Yes	IMR90	4.875e-08	rs6845263	69
ENSG00000221265	MIR1255A	4	102251459	102251571	-1	miRNA	100302193	MIR1255A			0	0	2	2.13771e-05	0.0136554	BIOSQTL/BIOS_eQTL_geneLevel	-	Yes	IMR90	4.875e-08	rs6845263	69
ENSG00000254531	AP001816.1	4	102268937	102270040	1	protein_coding	90024	FLJ20021			0	0	5	0	0	eQTLcatalogue/BLUEPRINT_ge_monocyte:eQTLcatalogue/BLUEPRINT_ge_neutrophil:eQTLcatalogue/BLUEPRINT_ge_T-cell:eQTLcatalogue/BrainSeq_ge_brain:eQTLcatalogue/CEDAR_B-cell_CD19:eQTLcatalogue/CEDAR_monocyte_CD14:eQTLcatalogue/CEDAR_neutrophil_CD15:eQTLcatalogue/CEDAR_T-cell_CD4:eQTLcatalogue/CEDAR_T-cell_CD8:eQTLcatalogue/Fairfax_2012_B-cell_CD19:eQTLcatalogue/Fairfax_2014_IFN24:eQTLcatalogue/Fairfax_2014_LPS24:eQTLcatalogue/Fairfax_2014_naive:eQTLcatalogue/Lepik_2017_ge_blood:eQTLcatalogue/TwinsUK_ge_LCL:PsychENCODE_eQTLs:eQTLGen_cis_eQTLs:BIOSQTL/BIOS_eQTL_geneLevel:xQTLServer_eQTLs:CMC_SVA_cis:GTEx/v8/Adipose_Subcutaneous:GTEx/v8/Adipose_Visceral_Omentum:GTEx/v8/Adrenal_Gland:GTEx/v8/Whole_Blood:GTEx/v8/Artery_Aorta:GTEx/v8/Artery_Coronary:GTEx/v8/Artery_Tibial:GTEx/v8/Brain_Amygdala:GTEx/v8/Brain_Caudate_basal_ganglia:GTEx/v8/Brain_Cerebellar_Hemisphere:GTEx/v8/Brain_Cerebellum:GTEx/v8/Brain_Cortex:GTEx/v8/Brain_Nucleus_accumbens_basal_ganglia:GTEx/v8/Brain_Putamen_basal_ganglia:GTEx/v8/Breast_Mammary_Tissue:GTEx/v8/Colon_Sigmoid:GTEx/v8/Colon_Transverse:GTEx/v8/Esophagus_Gastroesophageal_Junction:GTEx/v8/Esophagus_Mucosa:GTEx/v8/Esophagus_Muscularis:GTEx/v8/Heart_Atrial_Appendage:GTEx/v8/Heart_Left_Ventricle:GTEx/v8/Kidney_Cortex:GTEx/v8/Lung:GTEx/v8/Muscle_Skeletal:GTEx/v8/Nerve_Tibial:GTEx/v8/Pancreas:GTEx/v8/Pituitary:GTEx/v8/Cells_Cultured_fibroblasts:GTEx/v8/Skin_Sun_Exposed_Lower_leg:GTEx/v8/Small_Intestine_Terminal_Ileum:GTEx/v8/Spleen:GTEx/v8/Testis:GTEx/v8/Thyroid:GTEx/v7/Adipose_Subcutaneous:GTEx/v7/Adipose_Visceral_Omentum:GTEx/v7/Adrenal_Gland:GTEx/v7/Whole_Blood:GTEx/v7/Brain_Amygdala:GTEx/v7/Brain_Caudate_basal_ganglia:GTEx/v7/Brain_Putamen_basal_ganglia:GTEx/v7/Colon_Sigmoid:GTEx/v7/Colon_Transverse:GTEx/v7/Esophagus_Gastroesophageal_Junction:GTEx/v7/Esophagus_Muscularis:GTEx/v7/Lung:GTEx/v7/Nerve_Tibial:GTEx/v7/Cells_Transformed_fibroblasts:GTEx/v7/Skin_Sun_Exposed_Lower_leg:GTEx/v7/Spleen:GTEx/v7/Thyroid:GTEx/v6/Adipose_Subcutaneous:GTEx/v6/Whole_Blood:GTEx/v6/Esophagus_Muscularis:GTEx/v6/Lung:GTEx/v6/Nerve_Tibial:GTEx/v6/Pancreas:GTEx/v6/Cells_Transformed_fibroblasts:GTEx/v6/Spleen:GTEx/v6/Thyroid	-	Yes	IMR90	4.875e-08	rs6845263	69
ENSG00000153064	BANK1	4	102332443	102995969	1	protein_coding	55024	BANK1	1.76433e-10	-0.305251	0	0	8	1.7204e-15	0	eQTLGen_trans_eQTLs	+	Yes	IMR90:Mesenchymal_Stem_Cell:Mesendoderm:Trophoblast-like_Cell:hESC	3.744e-13	rs301817;rs9074;rs6845263	1:69:231
ENSG00000199529	RNU6-462P	4	102645033	102645137	1	snRNA	106479770	RNU6-462P			0	0	0					Yes	Left_Ventricle:Liver:IMR90:Mesenchymal_Stem_Cell:Mesendoderm:Trophoblast-like_Cell:hESC	4.875e-08	rs6845263	69
ENSG00000251149	MTND5P5	4	102893580	102893955	1	pseudogene	100873201	MTND5P5			0	0	0					Yes	IMR90:Mesenchymal_Stem_Cell:Mesendoderm:Trophoblast-like_Cell:hESC	4.875e-08	rs6845263	69
ENSG00000251309	RP11-498M5.2	4	102898051	102958060	-1	antisense					0	0	0					Yes	Mesenchymal_Stem_Cell		rs6845263	69
ENSG00000241144	RN7SL728P	4	103269551	103269848	-1	misc_RNA	106481857	RN7SL728P			0	0	0					Yes	Mesenchymal_Stem_Cell		rs6845263	69
ENSG00000248161	RP11-499E18.1	4	103339759	103371167	-1	lincRNA					0	0	0					Yes	Mesendoderm		rs6845263	69
ENSG00000251572	AF213884.1	4	103382407	103383309	1	pseudogene					0	0	0					Yes	Mesendoderm		rs6845263	69
ENSG00000260651	AF213884.2	4	103421998	103422476	-1	antisense					0	0	0					Yes	Fetal_Cortex	4.875e-08	rs6845263	69
ENSG00000109320	NFKB1	4	103422486	103538459	1	protein_coding	4790	NFKB1	0.99426		0	0	0					Yes	Fetal_Cortex	4.875e-08	rs6845263	69
ENSG00000238553	AF213884.3	4	103487032	103487124	-1	miRNA					0	0	0					Yes	IMR90:Mesenchymal_Stem_Cell:Mesendoderm		rs6845263	69
ENSG00000246560	RP11-10L12.4	4	103749212	103765232	1	antisense	105377348	LOC105377348			0	0	0					Yes	IMR90:Mesenchymal_Stem_Cell:Mesendoderm:hESC		rs6845263	69
ENSG00000252739	RNU7-151P	4	103758204	103758256	-1	snRNA	106480824	RNU7-151P			0	0	0					Yes	IMR90:Mesenchymal_Stem_Cell:Mesendoderm:hESC		rs6845263	69
ENSG00000164037	SLC9B1	4	103806205	103940896	-1	protein_coding	150159	SLC9B1	8.48795e-05	-0.347279	0	0	0					Yes	GM12878:Mesendoderm	4.875e-08	rs6845263	69
ENSG00000164039	BDH2	4	104000592	104021040	-1	protein_coding	56898	BDH2	4.05062e-06	-0.183389	0	0	0					Yes	Adult_Cortex	4.875e-08	rs6845263	69
ENSG00000138778	CENPE	4	104026963	104119566	-1	protein_coding	1062	CENPE	0.645841	0.250415	0	0	0					Yes	IMR90		rs6845263	69
ENSG00000138795	LEF1	4	108968701	109090112	-1	protein_coding	51176	LEF1	0.970135	-0.536386	0	0	6	4.8918e-08	0.000641294	eQTLGen_trans_eQTLs	-	No		3.744e-13	rs9074	231
ENSG00000138798	EGF	4	110834040	110933422	1	protein_coding	1950	EGF	7.01333e-12	-0.065199	0	0	1	8.7985e-09	0.000148392	eQTLGen_trans_eQTLs		No			rs61691222	154
ENSG00000224062	TUBB4BP5	4	122372696	122373122	1	pseudogene	106480747	TUBB4BP5			0	0	0					Yes	Left_Ventricle	1.735e-10	rs45534736	70
ENSG00000164112	TMEM155	4	122680088	122686582	-1	protein_coding	132332	TMEM155	0.00120021	-0.210834	0	0	0					Yes	IMR90	7.152e-12	rs45534736:rs78689878	70
ENSG00000226757	AC079341.1	4	122685740	122687962	1	protein_coding	100192379	PP12613			0	0	0					Yes	IMR90	7.152e-12	rs45534736:rs78689878	70
ENSG00000123737	EXOSC9	4	122722472	122738176	1	protein_coding	5393	EXOSC9	1.87139e-06	0.205002	0	0	0					Yes	Left_Ventricle:GM12878:IMR90:Mesenchymal_Stem_Cell:Mesendoderm:hESC	4.64e-12	rs45534736:rs78689878	70
ENSG00000145386	CCNA2	4	122737599	122745087	-1	protein_coding	890	CCNA2	0.994683	-0.32346	0	0	0					Yes	Left_Ventricle:GM12878:IMR90:Mesenchymal_Stem_Cell:Mesendoderm:hESC	4.64e-12	rs45534736:rs78689878	70
ENSG00000138741	TRPC3	4	122800182	122872909	-1	protein_coding	7222	TRPC3	0.000446956		0	0	0					Yes	Promoter_anchored_loops:Liver:GM12878:IMR90:Mesenchymal_Stem_Cell:Mesendoderm:Neural_Progenitor_Cell:Trophoblast-like_Cell:hESC	4.64e-12	rs78689878:rs45534736	70
ENSG00000237868	AC097533.1	4	122998995	122999473	-1	pseudogene					0	0	0					Yes	IMR90:Mesenchymal_Stem_Cell:Mesendoderm:hESC	7.152e-12	rs78689878:rs45534736	70
ENSG00000241037	RN7SL335P	4	123008661	123008966	-1	misc_RNA	106480375	RN7SL335P			0	0	0					Yes	Mesenchymal_Stem_Cell:Mesendoderm	7.152e-12	rs45534736:rs78689878	70
ENSG00000138688	KIAA1109	4	123073488	123283913	1	protein_coding	84162	KIAA1109	3.91298e-08	-0.835199	2	29.1	0					Yes	IMR90:Mesenchymal_Stem_Cell	4.64e-12	rs45534736;rs78689878:rs45534736	70
ENSG00000164113	ADAD1	4	123300121	123350957	1	protein_coding	132612	ADAD1	0.974992	-0.43573	0	0	0					Yes	IMR90:Mesenchymal_Stem_Cell:Mesendoderm:hESC	7.152e-12	rs45534736:rs78689878	70
ENSG00000109471	IL2	4	123372625	123377880	-1	protein_coding	3558	IL2	0.784778	0.00596326	0	0	0					Yes	IMR90:Mesenchymal_Stem_Cell:Mesendoderm:hESC	7.152e-12	rs45534736:rs78689878	70
ENSG00000138684	IL21	4	123533783	123542224	-1	protein_coding	59067	IL21	0.502191	0.22488	0	0	0					Yes	Left_Ventricle:IMR90:Mesenchymal_Stem_Cell:Mesendoderm:hESC	4.64e-12	rs45534736:rs78689878	70
ENSG00000227145	IL21-AS1	4	123540138	123610311	1	antisense	100996941	IL21-AS1			0	0	0					Yes	Left_Ventricle:IMR90:Mesenchymal_Stem_Cell:Mesendoderm:hESC	4.64e-12	rs45534736:rs78689878	70
ENSG00000224786	CETN4P	4	123651703	123653348	-1	pseudogene	729338	CETN4P			0	0	1	1.92051e-05	3.41907e-47	GTEx/v8/Muscle_Skeletal	+	Yes	Aorta:Left_Ventricle:GM12878:IMR90:Mesenchymal_Stem_Cell:Mesendoderm:hESC	7.152e-12	rs78689878;rs45534736:rs78689878	70
ENSG00000181004	BBS12	4	123653857	123666098	1	protein_coding	166379	BBS12	3.92875e-07	-0.0791991	0	0	0					Yes	Aorta:Left_Ventricle:GM12878:IMR90:Mesenchymal_Stem_Cell:Mesendoderm:hESC	7.152e-12	rs45534736:rs78689878	70
ENSG00000244083	RP11-170N16.1	4	123736926	123737272	-1	pseudogene					0	0	0					Yes	Mesenchymal_Stem_Cell	9.76e-11	rs45534736:rs78689878	70
ENSG00000138685	FGF2	4	123747863	123819391	1	protein_coding	2247	FGF2		3.10041	0	0	0					Yes	Mesenchymal_Stem_Cell	9.76e-11	rs45534736:rs78689878	70
ENSG00000253069	AC021205.1	4	123748169	123748245	1	miRNA					0	0	0					Yes	Mesenchymal_Stem_Cell	9.76e-11	rs45534736:rs78689878	70
ENSG00000240775	RP11-170N16.2	4	123761498	123761845	1	pseudogene					0	0	0					Yes	IMR90:Mesenchymal_Stem_Cell:Mesendoderm:hESC	7.152e-12	rs45534736:rs78689878	70
ENSG00000273007	RP11-170N16.3	4	123803033	123805867	-1	antisense					0	0	0					Yes	Aorta:Left_Ventricle:Liver:GM12878:IMR90:Mesenchymal_Stem_Cell:Mesendoderm:Trophoblast-like_Cell:hESC	7.152e-12	rs45534736:rs78689878	70
ENSG00000170917	NUDT6	4	123809852	123844123	-1	protein_coding	11162	NUDT6	0.000761662	0.00792765	0	0	7	7.47591e-06	0.0373795	eQTLcatalogue/Naranbhai_2015_neutrophil_CD16	-	Yes	Fetal_Cortex:Left_Ventricle:GM12878:IMR90:Mesenchymal_Stem_Cell:Mesendoderm:Trophoblast-like_Cell:hESC	4.64e-12	rs45534736;rs45534736:rs78689878	70
ENSG00000145375	SPATA5	4	123844229	124240605	1	protein_coding	166378	SPATA5	4.64814e-10	-0.22712	0	0	0					Yes	Fetal_Cortex:Left_Ventricle:GM12878:IMR90:Mesenchymal_Stem_Cell:Mesendoderm:Trophoblast-like_Cell:hESC	7.152e-12	rs45534736:rs78689878	70
ENSG00000216154	AC109357.1	4	123928727	123928818	-1	miRNA					0	0	0					Yes	Mesenchymal_Stem_Cell:Mesendoderm:hESC	9.76e-11	rs45534736:rs78689878	70
ENSG00000250322	CTB-51E13.1	4	124181104	124181273	-1	pseudogene					0	0	0					Yes	hESC	9.76e-11	rs45534736:rs78689878	70
ENSG00000164056	SPRY1	4	124317950	124324910	1	protein_coding	10252	SPRY1	4.12727e-05	-0.411797	0	0	0					Yes	Mesenchymal_Stem_Cell:Mesendoderm:hESC	9.76e-11	rs45534736:rs78689878	70
ENSG00000249464	LINC01091	4	124571422	124851561	1	lincRNA	285419	LINC01091			0	0	0					Yes	IMR90:Mesenchymal_Stem_Cell:Mesendoderm:hESC	9.76e-11	rs45534736:rs78689878	70
ENSG00000250458	RP11-107E21.1	4	124783015	124783170	-1	pseudogene					0	0	0					Yes	Mesenchymal_Stem_Cell:Mesendoderm:hESC	9.76e-11	rs45534736:rs78689878	70
ENSG00000250484	RP11-728C8.1	4	124983617	124984145	1	pseudogene					0	0	0					Yes	Left_Ventricle:Mesenchymal_Stem_Cell	7.152e-12	rs45534736:rs78689878	70
ENSG00000249837	CTD-2325B11.1	4	125070532	125173199	-1	lincRNA					0	0	0					Yes	Left_Ventricle:IMR90:Mesenchymal_Stem_Cell:Mesendoderm:Trophoblast-like_Cell:hESC	4.64e-12	rs45534736:rs78689878	70
ENSG00000261083	RP11-93I21.3	4	125421097	125479589	-1	lincRNA	101927087	LINC02516			0	0	0					Yes	Left_Ventricle	1.735e-10	rs45534736	70
ENSG00000151458	ANKRD50	4	125585207	125633887	-1	protein_coding	57182	ANKRD50	0.91812	-1.9368	0	0	0					Yes	Left_Ventricle:Mesenchymal_Stem_Cell	9.76e-11	rs45534736:rs78689878	70
ENSG00000196159	FAT4	4	126237554	126414087	1	protein_coding	79633	FAT4	1	-0.708676	0	0	0					Yes	Left_Ventricle:Mesenchymal_Stem_Cell	9.76e-11	rs45534736:rs78689878	70
ENSG00000248394	FOSL1P1	4	129076544	129077359	1	pseudogene	100419062	FOSL1P1			0	0	0					Yes	Left_Ventricle	2.452e-09	rs35553410	71
ENSG00000164040	PGRMC2	4	129190397	129209984	-1	protein_coding	10424	PGRMC2	0.403432	-1.02615	0	0	0					Yes	hESC	2.452e-09	rs35553410	71
ENSG00000251432	RP11-420A23.1	4	129213906	129440549	1	lincRNA	100507487	LOC100507487			0	0	0					Yes	hESC	2.452e-09	rs35553410	71
ENSG00000151466	SCLT1	4	129786076	130014764	-1	protein_coding	132320	SCLT1	5.17318e-12	-0.846128	0	0	0					Yes	hESC	2.452e-09	rs35553410	71
ENSG00000151470	C4orf33	4	130014472	130037795	1	protein_coding	132321	C4orf33	0.000824304	-0.98815	0	0	0					Yes	hESC	2.452e-09	rs35553410	71
ENSG00000251345	RP11-392L5.2	4	130054261	130055253	1	pseudogene					0	0	0					Yes	Mesenchymal_Stem_Cell	2.452e-09	rs35553410	71
ENSG00000248958	ZSWIM5P3	4	130057081	130060895	-1	pseudogene	391697	ZSWIM5P3			0	0	0					Yes	Mesenchymal_Stem_Cell	2.452e-09	rs35553410	71
ENSG00000250193	RP11-419L4.1	4	130220330	130226177	-1	lincRNA					0	0	0					Yes	Mesenchymal_Stem_Cell:Mesendoderm:hESC	2.452e-09	rs35553410	71
ENSG00000246876	RP11-519M16.1	4	130645326	130692636	-1	lincRNA	101927282	LINC02466			0	0	0					Yes	Left_Ventricle:Liver:Mesenchymal_Stem_Cell:Mesendoderm:hESC	2.452e-09	rs35553410	71
ENSG00000249618	RP11-422J15.1	4	130692814	130876523	1	lincRNA	107986313	LINC02465			0	0	0					Yes	Left_Ventricle:Liver:Mesenchymal_Stem_Cell:Mesendoderm:hESC	2.452e-09	rs35553410	71
ENSG00000234125	EEF1GP8	4	130824165	130825318	1	pseudogene	391698	EEF1GP8			0	0	0					Yes	Left_Ventricle:Mesenchymal_Stem_Cell:Mesendoderm:Trophoblast-like_Cell:hESC	2.452e-09	rs35553410	71
ENSG00000251326	RP11-521E5.1	4	131297384	131307526	1	lincRNA					0	0	0					Yes	Left_Ventricle	2.452e-09	rs35553410	71
ENSG00000206782	RNU6-224P	4	132194397	132194503	1	snRNA	106479666	RNU6-224P			0	0	0					Yes	hESC	2.452e-09	rs35553410	71
ENSG00000248715	RP11-758B24.1	4	132461436	132461644	1	pseudogene					0	0	0					Yes	IMR90:Mesendoderm:hESC	2.452e-09	rs35553410	71
ENSG00000251598	RP11-789C2.1	4	132925965	133045186	-1	lincRNA					0	0	0					Yes	Mesenchymal_Stem_Cell:Mesendoderm:hESC	2.452e-09	rs35553410	71
ENSG00000251051	ELL2P2	4	133288941	133289634	-1	pseudogene	100421143	ELL2P2			0	0	0					Yes	IMR90	2.452e-09	rs35553410	71
ENSG00000251398	RP11-149A7.2	4	133512244	133599658	1	lincRNA	104355285	LINC01256			0	0	0					Yes	Left_Ventricle:Liver:IMR90:Mesenchymal_Stem_Cell:Mesendoderm:Trophoblast-like_Cell:hESC	2.452e-09	rs35553410	71
ENSG00000249038	RP11-149A7.1	4	133513239	133513691	1	pseudogene					0	0	0					Yes	Left_Ventricle:Liver:IMR90:Mesenchymal_Stem_Cell:Mesendoderm:Trophoblast-like_Cell:hESC	2.452e-09	rs35553410	71
ENSG00000251488	RP11-404I7.2	4	133757927	133902832	-1	lincRNA					0	0	0					Yes	IMR90:Mesenchymal_Stem_Cell:Mesendoderm:hESC	2.452e-09	rs35553410	71
ENSG00000249513	RP11-404I7.1	4	133906665	133909832	-1	lincRNA					0	0	0					Yes	IMR90:Mesenchymal_Stem_Cell:Mesendoderm:hESC	2.452e-09	rs35553410	71
ENSG00000250241	RP11-9G1.3	4	133996466	134070271	-1	lincRNA	101927359	LOC101927359			0	0	0					Yes	hESC	2.452e-09	rs35553410	71
ENSG00000248735	R3HDM2P1	4	134045259	134047218	1	pseudogene	100419742	R3HDM2P1			0	0	0					Yes	hESC	2.452e-09	rs35553410	71
ENSG00000138650	PCDH10	4	134070470	134129356	1	protein_coding	57575	PCDH10	0.89443	-1.24102	0	0	0					Yes	hESC	2.452e-09	rs35553410	71
ENSG00000109390	NDUFC1	4	140188034	140223705	-1	protein_coding	4717	NDUFC1	0.459572	0.118754	0	0	0					Yes	Fetal_Cortex	1.797e-09	rs6536630:rs67600240	72
ENSG00000164134	NAA15	4	140222609	140341187	1	protein_coding	80155	NAA15	0.998577	-1.06931	0	0	0					Yes	Fetal_Cortex	1.797e-09	rs6536630:rs67600240	72
ENSG00000200520	RNU6-1214P	4	140239532	140239640	1	snRNA	106481781	RNU6-1214P			0	0	0					Yes	Fetal_Cortex	2.606e-09	rs6536630:rs67600240	72
ENSG00000145391	SETD7	4	140417095	140527853	-1	protein_coding	80854	SETD7	0.29326	-2.63948	0	0	0					Yes	IMR90	1.978e-06	rs67600240:rs6536630	72
ENSG00000272717	RP11-342I1.2	4	140477953	140478797	1	antisense					0	0	0					Yes	Fetal_Cortex	2.606e-09	rs6536630:rs67600240	72
ENSG00000261268	RP11-308D13.3	4	140539290	140544386	-1	lincRNA					0	0	1	0.000126253	0.00684124	GTEx/v8/Skin_Not_Sun_Exposed_Suprapubic	+	Yes	IMR90	1.671e-07	rs67600240;rs67600240:rs6536630	72
ENSG00000085871	MGST2	4	140586922	140661899	1	protein_coding	4258	MGST2	0.0551506	-0.0207653	0	0	92	9.2575e-09	5.79188e-05	eQTLGen_cis_eQTLs:BIOSQTL/BIOS_eQTL_geneLevel	-	Yes	IMR90	1.258e-09	rs6536630;rs67600240;rs67600240:rs6536630	72
ENSG00000201533	RN7SKP237	4	140606281	140606581	-1	misc_RNA	106479200	RN7SKP237			0	0	0					Yes	Left_Ventricle:IMR90:Mesenchymal_Stem_Cell:Mesendoderm:Trophoblast-like_Cell:hESC	1.258e-09	rs67600240:rs6536630	72
ENSG00000178458	H3F3AP6	4	140619298	140619708	-1	pseudogene	644914	H3F3AP6			0	0	0					Yes	Left_Ventricle:IMR90:Mesenchymal_Stem_Cell:Mesendoderm:Trophoblast-like_Cell:hESC	1.258e-09	rs67600240:rs6536630	72
ENSG00000196782	MAML3	4	140637907	141075338	-1	protein_coding	55534	MAML3	0.329895	-0.192465	11	18.84	131	1.1135e-40	0	eQTLcatalogue/Lepik_2017_ge_blood:eQTLGen_cis_eQTLs:BIOSQTL/BIOS_eQTL_geneLevel:GTEx/v8/Whole_Blood:GTEx/v8/Testis:GTEx/v7/Testis:GTEx/v6/Testis	-	Yes	Adult_Cortex:Fetal_Cortex:Left_Ventricle:IMR90	1.258e-09	rs67600240;rs6536630;rs67600240:rs6536630	72
ENSG00000252233	RN7SKP253	4	140715279	140715587	-1	misc_RNA	106479208	RN7SKP253			0	0	0					Yes	IMR90:Mesenchymal_Stem_Cell	1.258e-09	rs67600240:rs6536630	72
ENSG00000250698	RP11-392B6.1	4	141049169	141055719	1	antisense					0	0	0					Yes	Left_Ventricle:IMR90	1.274e-09	rs67600240:rs6536630	72
ENSG00000153130	SCOC	4	141178440	141306880	1	protein_coding	60592	SCOC	0.280617	-0.890767	0	0	0					Yes	Adult_Cortex:Fetal_Cortex:Left_Ventricle:Liver:IMR90:Mesenchymal_Stem_Cell:Mesendoderm:Neural_Progenitor_Cell:Trophoblast-like_Cell:hESC	1.258e-09	rs67600240:rs6536630	72
ENSG00000252300	SNORD112	4	141196195	141196266	-1	snoRNA	692215	SNORD112			0	0	0					Yes	Adult_Cortex:Fetal_Cortex:Left_Ventricle:Liver:IMR90:Mesenchymal_Stem_Cell:Mesendoderm:Neural_Progenitor_Cell:Trophoblast-like_Cell:hESC	1.258e-09	rs67600240:rs6536630	72
ENSG00000196951	RP11-425I13.3	4	141204878	141294535	-1	antisense	100129858	SCOC-AS1			0	0	0					Yes	IMR90	1.258e-09	rs67600240:rs6536630	72
ENSG00000249754	RP11-425I13.2	4	141235317	141235704	-1	pseudogene					0	0	0					Yes	IMR90:Mesenchymal_Stem_Cell:Mesendoderm:Trophoblast-like_Cell:hESC	1.258e-09	rs67600240:rs6536630	72
ENSG00000241923	RP11-425I13.1	4	141287394	141288015	-1	pseudogene					0	0	0					Yes	IMR90	1.258e-09	rs67600240:rs6536630	72
ENSG00000153132	CLGN	4	141309609	141349122	-1	protein_coding	1047	CLGN	2.85396e-07	-0.362345	0	0	2	0.000139245	6.77628e-12	GTEx/v8/Adipose_Subcutaneous	-	No		3.343e-09	rs6536630	72
ENSG00000205301	RP11-542P2.1	4	141363416	141419531	-1	protein_coding	152586	MGAT4D			0	0	0					Yes	IMR90	1.978e-06	rs67600240:rs6536630	72
ENSG00000179387	ELMOD2	4	141445312	141474924	1	protein_coding	255520	ELMOD2	0.804446	-1.29438	0	0	0					Yes	IMR90	1.978e-06	rs67600240:rs6536630	72
ENSG00000109424	UCP1	4	141480588	141489959	-1	protein_coding	7350	UCP1	4.52264e-08	0.158439	0	0	0					Yes	Promoter_anchored_loops	1.89e-09	rs6536630:rs67600240	72
ENSG00000242102	RN7SL152P	4	141499079	141499374	1	misc_RNA	106480962	RN7SL152P			0	0	0					Yes	Promoter_anchored_loops	1.89e-09	rs6536630:rs67600240	72
ENSG00000249661	TNRC18P1	4	141562994	141566643	-1	pseudogene	644962	TNRC18P1			0	0	0					Yes	Left_Ventricle:IMR90:Mesenchymal_Stem_Cell	1.258e-09	rs67600240:rs6536630	72
ENSG00000248174	RP11-148L24.1	4	175015811	175141549	-1	lincRNA	101928509	LINC02268			0	0	0					Yes	IMR90	1.002e-05	rs17611770	73
ENSG00000250957	RP11-248N22.1	4	175056206	175075788	-1	lincRNA					0	0	0					Yes	IMR90:Mesendoderm	8.3e-09	rs17611770	73
ENSG00000249875	RP11-51M24.1	4	175276005	175297596	-1	lincRNA					0	0	0					Yes	IMR90:Mesendoderm:hESC	8.3e-09	rs17611770	73
ENSG00000164120	HPGD	4	175411328	175444305	-1	protein_coding	3248	HPGD	0.00328251	0.193107	0	0	0					Yes	IMR90	8.3e-09	rs17611770	73
ENSG00000250596	RP11-440I14.2	4	175444852	175461495	-1	lincRNA					0	0	0					Yes	IMR90	8.3e-09	rs17611770	73
ENSG00000251584	RP11-440I14.3	4	175457791	175461935	1	lincRNA					0	0	0					Yes	IMR90	8.3e-09	rs17611770	73
ENSG00000250760	RP11-440I14.4	4	175460340	175461406	-1	pseudogene					0	0	0					Yes	IMR90	8.3e-09	rs17611770	73
ENSG00000145451	GLRA3	4	175558065	175750465	-1	protein_coding	8001	GLRA3	0.0437526	-1.45965	0	0	0					Yes	IMR90:Mesenchymal_Stem_Cell:Mesendoderm:Trophoblast-like_Cell:hESC	8.3e-09	rs17611770	73
ENSG00000168594	ADAM29	4	175750819	175899331	1	protein_coding	11086	ADAM29	4.69432e-07	0.808146	0	0	0					Yes	IMR90:Mesenchymal_Stem_Cell:Mesendoderm:Trophoblast-like_Cell:hESC	8.3e-09	rs17611770	73
ENSG00000250200	RP13-577H12.3	4	175844964	175845189	-1	pseudogene					0	0	0					Yes	Mesendoderm	1.002e-05	rs17611770	73
ENSG00000265493	AC105914.1	4	175848458	175848542	-1	miRNA					0	0	0					Yes	Mesendoderm	1.002e-05	rs17611770	73
ENSG00000251174	TSEN2P1	4	176415765	176417151	1	pseudogene	391718	TSEN2P1			0	0	0					Yes	Mesendoderm:hESC	8.3e-09	rs17611770	73
ENSG00000248574	ADAM20P2	4	176496019	176497291	1	pseudogene	100533671	ADAM20P2			0	0	0					Yes	Promoter_anchored_loops	2.041e-09	rs7659414	74
ENSG00000150625	GPM6A	4	176554085	176923815	-1	protein_coding	2823	GPM6A	0.952962	-0.408715	1	11.14	14	2.4311e-43	0	eQTLcatalogue/Fairfax_2012_B-cell_CD19:eQTLGen_cis_eQTLs:BIOSQTL/BIOS_eQTL_geneLevel:GTEx/v8/Skin_Not_Sun_Exposed_Suprapubic	-	Yes	Mesenchymal_Stem_Cell:Mesendoderm:hESC	2.041e-09	rs17611770;rs17611770:rs7659414	73:74
ENSG00000249106	RP11-806K15.1	4	176711458	176733340	1	antisense	101928590	LOC101928590			0	0	2	3.35979e-05	0.0203723	BIOSQTL/BIOS_eQTL_geneLevel	-	No		8.3e-09	rs17611770	73
ENSG00000248249	RP11-598O12.1	4	176883212	176883636	1	pseudogene					0	0	0					Yes	Mesenchymal_Stem_Cell:Mesendoderm:hESC	8.3e-09	rs17611770:rs7659414	73:74
ENSG00000250372	MARK2P4	4	176933189	176935568	-1	pseudogene	100421496	MARK2P4			0	0	0					Yes	Mesenchymal_Stem_Cell:Mesendoderm:hESC	2.041e-09	rs17611770:rs7659414	73:74
ENSG00000264130	AC110794.1	4	176959234	176959339	-1	miRNA					0	0	0					Yes	Mesenchymal_Stem_Cell:Mesendoderm:hESC	2.041e-09	rs17611770:rs7659414	73:74
ENSG00000150627	WDR17	4	176986985	177103978	1	protein_coding	116966	WDR17	7.02409e-16	0.373318	0	0	4	7.36512e-05	2.04189e-09	PsychENCODE_eQTLs:GTEx/v8/Skin_Sun_Exposed_Lower_leg	+	Yes	Mesendoderm	8.3e-09	rs17611770	73
ENSG00000201516	SNORA51	4	177019314	177019436	1	snoRNA	677831	SNORA51			0	0	0					Yes	Mesenchymal_Stem_Cell:Mesendoderm:hESC	8.3e-09	rs17611770	73
ENSG00000150628	SPATA4	4	177105789	177116822	-1	protein_coding	132851	SPATA4	0.000481542	0.397742	0	0	0					Yes	Fetal_Cortex	3.765e-07	rs17611770	73
ENSG00000164122	ASB5	4	177134824	177198722	-1	protein_coding	140458	ASB5	1.82587e-11	-0.748041	0	0	0					Yes	Fetal_Cortex:Mesenchymal_Stem_Cell:Mesendoderm:hESC	8.3e-09	rs17611770	73
ENSG00000248980	RP11-87F15.2	4	177229419	177241609	-1	antisense					0	0	0					Yes	Adult_Cortex:Fetal_Cortex:Aorta:Left_Ventricle:Liver:GM12878:IMR90:Mesenchymal_Stem_Cell:Mesendoderm:Trophoblast-like_Cell:hESC	8.3e-09	rs17611770	73
ENSG00000129128	SPCS3	4	177241115	177253396	1	protein_coding	60559	SPCS3	0.697041	2.06746	0	0	0					Yes	Adult_Cortex:Fetal_Cortex:Aorta:Left_Ventricle:Liver:GM12878:IMR90:Mesenchymal_Stem_Cell:Mesendoderm:Trophoblast-like_Cell:hESC	8.3e-09	rs17611770	73
ENSG00000248480	RP11-313E19.1	4	177552543	177554382	-1	pseudogene					0	0	0					Yes	Left_Ventricle:IMR90:Mesenchymal_Stem_Cell:Mesendoderm:hESC	2.041e-09	rs7659414:rs17611770	73:74
ENSG00000248388	RP11-313E19.2	4	177590772	177627299	1	antisense					0	0	0					Yes	IMR90:Mesenchymal_Stem_Cell:Mesendoderm	2.041e-09	rs7659414	74
ENSG00000150630	VEGFC	4	177604689	177713881	-1	protein_coding	7424	VEGFC	0.115231		0	0	8	2.7886e-05	7.56525e-13	GTEx/v8/Thyroid	+	Yes	Left_Ventricle:IMR90:Mesenchymal_Stem_Cell:Mesendoderm:Trophoblast-like_Cell:hESC	2.041e-09	rs7659414;rs7659414:rs17611770	73:74
ENSG00000249458	RP11-624A4.1	4	177787768	177796611	-1	lincRNA					0	0	0					Yes	Left_Ventricle:Mesenchymal_Stem_Cell	1.723e-08	rs7659414	74
ENSG00000250263	RP11-765K14.1	4	177796856	177801759	1	lincRNA	105377556	LINC02509			0	0	0					Yes	Left_Ventricle:Mesenchymal_Stem_Cell	1.723e-08	rs7659414	74
ENSG00000222859	RN7SKP136	4	178102596	178102895	1	misc_RNA	106479155	RN7SKP136			0	0	0					Yes	IMR90:Mesenchymal_Stem_Cell:hESC	2.041e-09	rs7659414	74
ENSG00000249008	RP11-487E13.1	4	178163693	178169927	-1	protein_coding					0	0	0					Yes	Left_Ventricle:IMR90:Mesenchymal_Stem_Cell:Mesendoderm	2.041e-09	rs17611770:rs7659414	73:74
ENSG00000109674	NEIL3	4	178230990	178284097	1	protein_coding	55247	NEIL3	3.54835e-07	0.993291	0	0	0					Yes	IMR90:Mesenchymal_Stem_Cell	2.041e-09	rs7659414	74
ENSG00000249084	RP11-376O6.2	4	178264158	178278186	-1	antisense					0	0	0					Yes	IMR90:Mesenchymal_Stem_Cell:hESC	2.041e-09	rs7659414:rs17611770	73:74
ENSG00000231171	LINC01098	4	178649911	178911904	1	protein_coding	285501	LINC01098	0.0103723		0	0	0					Yes	Left_Ventricle:IMR90:Mesenchymal_Stem_Cell	2.041e-09	rs17611770:rs7659414	73:74
ENSG00000251504	LINC01099	4	178650792	178829090	-1	lincRNA	101928656	LINC01099			0	0	0					Yes	IMR90:Mesenchymal_Stem_Cell	8.3e-09	rs17611770:rs7659414	73:74
ENSG00000252388	snoU13	4	178752503	178752589	1	snoRNA					0	0	0					Yes	Mesenchymal_Stem_Cell	8.3e-09	rs17611770:rs7659414	73:74
ENSG00000253000	RNU1-45P	4	179037875	179038015	-1	snRNA	106481610	RNU1-45P			0	0	0					Yes	Mesenchymal_Stem_Cell	8.3e-09	rs17611770	73
ENSG00000201727	RNA5SP173	4	179327849	179327984	1	rRNA	100873437	RNA5SP173			0	0	0					Yes	Mesenchymal_Stem_Cell	8.3e-09	rs17611770:rs7659414	73:74
ENSG00000250839	RP11-296L20.1	4	179990591	179990748	1	pseudogene					0	0	0					Yes	Mesenchymal_Stem_Cell	2.041e-09	rs7659414	74
ENSG00000248973	RP11-445O3.2	5	4452043	4866334	-1	lincRNA					0	0	0					Yes	IMR90	1.647e-10	rs993884	75
ENSG00000248467	CTD-2161F6.1	5	4831812	4849913	-1	lincRNA					0	0	0					Yes	IMR90	1.647e-10	rs993884	75
ENSG00000249941	CTD-2046I8.1	5	4866634	4874872	1	lincRNA					0	0	0					Yes	IMR90	1.647e-10	rs993884	75
ENSG00000251506	CTD-2247C11.2	5	4967877	4970538	-1	lincRNA					0	0	0					Yes	IMR90:Mesenchymal_Stem_Cell	1.647e-10	rs993884	75
ENSG00000251426	CTD-2247C11.4	5	5046909	5049610	-1	lincRNA					0	0	0					Yes	IMR90:Mesenchymal_Stem_Cell	1.647e-10	rs993884	75
ENSG00000250529	CTD-2247C11.5	5	5069305	5078424	-1	lincRNA	105374631	LINC02121			0	0	0					Yes	IMR90:Mesenchymal_Stem_Cell	1.647e-10	rs993884	75
ENSG00000251568	ALG3P1	5	5375836	5376949	-1	pseudogene	442131	ALG3P1			0	0	0					Yes	IMR90	1.647e-10	rs993884	75
ENSG00000248729	RP11-531A21.3	5	5395491	5396070	-1	pseudogene					0	0	0					Yes	IMR90	1.647e-10	rs993884	75
ENSG00000250808	RP11-531A21.4	5	5396085	5396448	-1	pseudogene					0	0	0					Yes	IMR90	1.647e-10	rs993884	75
ENSG00000251476	RP11-531A21.2	5	5396590	5397081	-1	pseudogene					0	0	0					Yes	IMR90	1.647e-10	rs993884	75
ENSG00000215218	UBE2QL1	5	6448736	6495022	1	protein_coding	134111	UBE2QL1		1.65375	0	0	6		0.049	CMC_SVA_cis	+	No		1.647e-10	rs993884	75
ENSG00000112941	PAPD7	5	6714718	6757161	1	protein_coding	11044	PAPD7	0.998369	-0.79889	0	0	2	5.274e-12	0	eQTLGen_trans_eQTLs	+	No		7.42e-12	rs2064560;rs13054099	237
ENSG00000251365	RP11-332J15.3	5	6766004	6772066	1	lincRNA					0	0	0					Yes	hESC	1.647e-10	rs993884	75
ENSG00000272071	RP11-332J15.4	5	6779571	6780111	1	lincRNA					0	0	0					Yes	hESC	1.647e-10	rs993884	75
ENSG00000249734	RP11-332J15.1	5	6795993	6826841	1	lincRNA	109729133	LINC02236			0	0	0					Yes	hESC	1.647e-10	rs993884	75
ENSG00000200243	RN7SKP79	5	6848240	6848575	-1	misc_RNA	106480857	RN7SKP79			0	0	0					Yes	Adult_Cortex:IMR90:Mesendoderm:hESC	1.647e-10	rs993884	75
ENSG00000250060	RP11-332J15.2	5	6868672	6886900	1	lincRNA					0	0	0					Yes	IMR90:Mesendoderm:hESC	1.647e-10	rs993884	75
ENSG00000250974	RP11-122F24.1	5	6933783	7190925	1	lincRNA					0	0	0					Yes	Mesenchymal_Stem_Cell:Mesendoderm:Trophoblast-like_Cell:hESC	1.647e-10	rs993884	75
ENSG00000212258	RNA5SP176	5	7047340	7047449	1	rRNA	100873438	RNA5SP176			0	0	0					Yes	Mesendoderm	1.647e-10	rs993884	75
ENSG00000248775	RP11-404K5.3	5	7288037	7288590	-1	pseudogene					0	0	0					Yes	hESC	1.647e-10	rs993884	75
ENSG00000247732	RP11-404K5.1	5	7290936	7296458	1	pseudogene					0	0	11	8.257e-09	9.6971e-74	GTEx/v8/Testis:GTEx/v7/Testis:GTEx/v6/Testis	-	Yes	hESC	1.647e-10	rs993884	75
ENSG00000205976	RP11-404K5.2	5	7299887	7306705	-1	pseudogene					0	0	0					Yes	hESC	1.647e-10	rs993884	75
ENSG00000251250	RP11-404K5.4	5	7326177	7326722	1	lincRNA					0	0	0					Yes	Mesendoderm:hESC	1.647e-10	rs993884	75
ENSG00000251678	CTD-2296D1.1	5	7344692	7346034	1	lincRNA					0	0	0					Yes	Adult_Cortex:Mesendoderm:hESC	1.647e-10	rs993884	75
ENSG00000250668	CTD-2296D1.2	5	7347099	7348090	-1	lincRNA	101929261	LINC02123			0	0	0					Yes	Adult_Cortex:Mesendoderm:hESC	1.647e-10	rs993884	75
ENSG00000249638	CTD-2296D1.3	5	7363092	7364644	-1	lincRNA					0	0	11	1.94479e-09	4.71297e-11	GTEx/v8/Testis:GTEx/v7/Testis	+	No		1.647e-10	rs993884	75
ENSG00000249865	CTD-2296D1.4	5	7368042	7373187	-1	antisense					0	0	11	1.02557e-11	6.87698e-15	GTEx/v8/Testis:GTEx/v7/Testis	+	No		1.647e-10	rs993884	75
ENSG00000223597	CTD-2296D1.5	5	7373230	7379903	1	lincRNA	105374644	LINC02142			0	0	4	1.55776e-05	1.23992e-21	GTEx/v8/Testis	+	No		4.568e-07	rs993884	75
ENSG00000078295	ADCY2	5	7396321	7830194	1	protein_coding	108	ADCY2	0.999995	0.237976	0	0	8	4.17398e-05	0.00378571	GTEx/v8/Adipose_Visceral_Omentum	+	No		1.647e-10	rs993884	75
ENSG00000250761	RP11-711G10.1	5	7707915	7749879	-1	antisense					0	0	0					Yes	Promoter_anchored_loops:Trophoblast-like_Cell:hESC	1.647e-10	rs993884	75
ENSG00000215217	C5orf49	5	7830491	7851603	-1	protein_coding	134121	C5orf49	0.3468	-0.371117	0	0	0					Yes	Promoter_anchored_loops:Adult_Cortex:Fetal_Cortex:Mesendoderm:Trophoblast-like_Cell:hESC	1.647e-10	rs993884	75
ENSG00000124275	MTRR	5	7851299	7906138	1	protein_coding	4552	MTRR	4.1085e-07	1.10984	0	0	0					Yes	Promoter_anchored_loops:Adult_Cortex:Fetal_Cortex:Mesendoderm:Trophoblast-like_Cell:hESC	1.647e-10	rs993884	75
ENSG00000124279	FASTKD3	5	7859272	7869150	-1	protein_coding	79072	FASTKD3	2.49269e-10	0.303239	0	0	0					Yes	Adult_Cortex:Fetal_Cortex:Mesendoderm:Trophoblast-like_Cell:hESC	1.647e-10	rs993884	75
ENSG00000241552	RN7SL58P	5	18547421	18547712	1	misc_RNA	106479245	RN7SL58P			0	0	0					Yes	Mesenchymal_Stem_Cell:Mesendoderm	1.423e-07	rs7700453	76
ENSG00000248693	CTD-2023M8.1	5	18704542	18746282	-1	lincRNA					0	0	0					Yes	Mesenchymal_Stem_Cell:hESC	1.42e-08	rs7700453	76
ENSG00000249191	UBE2V1P12	5	18886731	18887204	-1	pseudogene	106479048	UBE2V1P12			0	0	0					Yes	Mesendoderm	1.42e-08	rs7700453	76
ENSG00000249927	CTD-2151L9.2	5	18894011	18894277	-1	pseudogene					0	0	0					Yes	Mesendoderm	1.42e-08	rs7700453	76
ENSG00000249285	RP11-81B23.1	5	18908975	18909652	1	pseudogene					0	0	0					Yes	Mesendoderm	1.42e-08	rs7700453	76
ENSG00000249174	RP11-124N3.3	5	18965970	19142455	-1	lincRNA					0	0	0					Yes	Mesenchymal_Stem_Cell:hESC	1.42e-08	rs7700453	76
ENSG00000251487	RP11-124N3.2	5	19035306	19038908	-1	lincRNA					0	0	0					Yes	hESC	1.423e-07	rs7700453	76
ENSG00000242654	RPL32P14	5	19041118	19041495	1	pseudogene	100270994	RPL32P14			0	0	0					Yes	Mesenchymal_Stem_Cell:Mesendoderm:hESC	1.42e-08	rs7700453	76
ENSG00000145526	CDH18	5	19473060	20575982	-1	protein_coding	1016	CDH18	0.463926	0.618088	2	13.9	12	5.47921e-06	0.00728536	GTEx/v8/Pituitary	-	Yes	Mesendoderm:hESC	1.42e-08	rs7700453	76
ENSG00000264928	AC118463.1	5	19735619	19735670	-1	miRNA					0	0	0					Yes	Mesendoderm	1.42e-08	rs7700453	76
ENSG00000253766	RP11-804N13.1	5	21616371	21779631	1	antisense					0	0	0					Yes	Mesendoderm	1.42e-08	rs7700453	76
ENSG00000221615	AC140132.1	5	21734320	21734413	1	miRNA					0	0	0					Yes	Mesendoderm:Neural_Progenitor_Cell:hESC	1.42e-08	rs7700453	76
ENSG00000226432	CTD-2015B23.2	5	24170479	24171355	1	pseudogene					0	0	0					Yes	Mesenchymal_Stem_Cell	7.007e-09	rs10805794	77
ENSG00000250694	CTD-2074D8.1	5	24352418	24353552	-1	lincRNA					0	0	0					Yes	Mesenchymal_Stem_Cell	7.007e-09	rs10805794	77
ENSG00000251294	RP11-116O11.1	5	24554127	24613331	1	antisense					0	0	0					Yes	Left_Ventricle:Mesenchymal_Stem_Cell:hESC	7.007e-09	rs10805794	77
ENSG00000249562	RP11-116O11.2	5	24578403	24578670	-1	pseudogene					0	0	0					Yes	Mesenchymal_Stem_Cell	2.948e-08	rs10805794	77
ENSG00000248156	RP11-12P19.1	5	24786951	24787133	-1	pseudogene					0	0	0					Yes	IMR90:Mesenchymal_Stem_Cell	7.007e-09	rs10805794	77
ENSG00000248908	RP11-730N24.1	5	24835389	24840692	-1	lincRNA	340107	LINC02239			0	0	0					Yes	Mesenchymal_Stem_Cell	7.007e-09	rs10805794	77
ENSG00000230571	CTD-2533K21.3	5	26669455	26669845	1	pseudogene					0	0	0					Yes	Aorta:Left_Ventricle:Mesenchymal_Stem_Cell:Mesendoderm:hESC	7.007e-09	rs10805794	77
ENSG00000248426	CTD-2533K21.2	5	26669820	26670098	-1	pseudogene					0	0	0					Yes	Aorta:Left_Ventricle:Mesenchymal_Stem_Cell:Mesendoderm:hESC	7.007e-09	rs10805794	77
ENSG00000250703	CTD-2533K21.1	5	26670443	26670590	-1	pseudogene					0	0	0					Yes	Aorta:Left_Ventricle:Mesenchymal_Stem_Cell:Mesendoderm:hESC	7.007e-09	rs10805794	77
ENSG00000113100	CDH9	5	26880709	27121257	-1	protein_coding	1007	CDH9	0.992484	-0.198456	3	13.05	155	0	0	PsychENCODE_eQTLs:xQTLServer_eQTLs:CMC_SVA_cis:CMC_NoSVA_cis	-	Yes	Left_Ventricle:Mesendoderm:hESC	7.007e-09	rs10805794	77
ENSG00000248490	CTD-3007L5.1	5	27412720	27436518	-1	lincRNA					0	0	0					Yes	IMR90:Mesenchymal_Stem_Cell:Mesendoderm:hESC	7.007e-09	rs10805794	77
ENSG00000250337	LINC01021	5	27472399	27496508	1	lincRNA	643401	LINC01021			0	0	0					Yes	Mesenchymal_Stem_Cell:Mesendoderm:hESC	7.007e-09	rs10805794	77
ENSG00000221721	AC010455.1	5	27986282	27986392	-1	miRNA					0	0	0					Yes	Liver:IMR90:Mesenchymal_Stem_Cell:Mesendoderm:Neural_Progenitor_Cell:Trophoblast-like_Cell:hESC	7.007e-09	rs10805794	77
ENSG00000250079	RP11-560A7.1	5	28213466	28214666	-1	pseudogene					0	0	0					Yes	IMR90:Mesenchymal_Stem_Cell:Mesendoderm:hESC	7.007e-09	rs10805794	77
ENSG00000249785	CTD-2061E9.1	5	28286496	28287772	-1	lincRNA	105374698	LINC02103			0	0	0					Yes	Mesenchymal_Stem_Cell:Mesendoderm:Trophoblast-like_Cell:hESC	7.007e-09	rs10805794	77
ENSG00000252867	RNU6-909P	5	28624764	28624870	1	snRNA	106481466	RNU6-909P			0	0	0					Yes	IMR90:Mesenchymal_Stem_Cell:Mesendoderm	7.007e-09	rs10805794	77
ENSG00000250453	CTD-2134P3.1	5	28782785	28809356	-1	lincRNA					0	0	0					Yes	Mesenchymal_Stem_Cell:Mesendoderm	7.007e-09	rs10805794	77
ENSG00000270495	CTD-2134P3.2	5	28808645	28809362	1	pseudogene					0	0	0					Yes	Mesenchymal_Stem_Cell:Mesendoderm	7.007e-09	rs10805794	77
ENSG00000271035	CTD-2269E23.3	5	28897892	28898381	-1	pseudogene					0	0	0					Yes	Mesenchymal_Stem_Cell	7.007e-09	rs10805794	77
ENSG00000162685	LSP1P3	5	28925707	28927696	1	pseudogene	729862	LSP1P3			0	0	0					Yes	Mesenchymal_Stem_Cell	7.007e-09	rs10805794	77
ENSG00000226400	CTD-2269E23.2	5	28927136	28927391	1	pseudogene					0	0	0					Yes	Mesenchymal_Stem_Cell	7.007e-09	rs10805794	77
ENSG00000249226	SUCLG2P4	5	29001867	29003464	1	pseudogene	100130528	SUCLG2P4			0	0	0					Yes	Mesenchymal_Stem_Cell	7.007e-09	rs10805794	77
ENSG00000252601	SNORA18	5	29070603	29070717	1	snoRNA	677805	SNORA18			0	0	0					Yes	IMR90:Mesenchymal_Stem_Cell	7.007e-09	rs10805794	77
ENSG00000248687	RP11-42L13.2	5	29104987	29105545	1	pseudogene					0	0	0					Yes	Mesenchymal_Stem_Cell:Mesendoderm	4.277e-09	rs10805794:rs4262121	77:78
ENSG00000270430	RP11-42L13.3	5	29105675	29106968	-1	pseudogene					0	0	0					Yes	Mesenchymal_Stem_Cell:Mesendoderm	4.277e-09	rs10805794:rs4262121	77:78
ENSG00000248391	CTD-2010I22.2	5	29380403	29396088	-1	lincRNA					0	0	0					Yes	Left_Ventricle:Mesenchymal_Stem_Cell:Mesendoderm	4.277e-09	rs10805794:rs12517438:rs4262121	77:78
ENSG00000248418	UBL5P1	5	29600783	29600975	1	pseudogene	100130803	UBL5P1			0	0	0					Yes	IMR90:Mesenchymal_Stem_Cell:Mesendoderm:hESC	1.548e-10	rs10805794:rs12517438:rs4262121	77:78
ENSG00000233787	CTD-2057J6.1	5	29881816	29883052	-1	pseudogene					0	0	0					Yes	Mesenchymal_Stem_Cell:Mesendoderm:hESC	1.548e-10	rs12517438:rs4262121	78
ENSG00000223136	RN7SKP207	5	29948935	29949237	1	misc_RNA	106480897	RN7SKP207			0	0	0					Yes	Aorta:Left_Ventricle:IMR90:Mesenchymal_Stem_Cell:Mesendoderm:hESC	1.548e-10	rs12517438:rs10805794:rs4262121	77:78
ENSG00000250587	RP11-136H13.1	5	30248457	30249000	1	pseudogene					0	0	0					Yes	Left_Ventricle:Mesenchymal_Stem_Cell:Mesendoderm:hESC	1.548e-10	rs4262121:rs12517438	78
ENSG00000250118	RP11-136H13.2	5	30365512	30365791	-1	pseudogene					0	0	0					Yes	Mesenchymal_Stem_Cell:Mesendoderm:hESC	1.548e-10	rs12517438:rs4262121	78
ENSG00000241668	RPL19P11	5	31053672	31054260	1	pseudogene	100270950	RPL19P11			0	0	0					Yes	IMR90:Mesenchymal_Stem_Cell:Mesendoderm:Neural_Progenitor_Cell:hESC	1.548e-10	rs12517438	78
ENSG00000253940	CTD-2127O16.2	5	31066077	31066239	-1	pseudogene					0	0	0					Yes	IMR90:Mesenchymal_Stem_Cell:Mesendoderm:Neural_Progenitor_Cell:hESC	1.548e-10	rs12517438	78
ENSG00000254138	RP11-152K4.2	5	31094084	31267717	-1	antisense					0	0	0					Yes	IMR90:Mesendoderm:hESC	1.548e-10	rs12517438	78
ENSG00000113361	CDH6	5	31193857	31329253	1	protein_coding	1004	CDH6	0.980835	-1.59815	0	0	0					Yes	Left_Ventricle:Liver:Right_Ventricle:IMR90:Mesenchymal_Stem_Cell:Mesendoderm:Neural_Progenitor_Cell:Trophoblast-like_Cell:hESC	1.548e-10	rs12517438:rs4262121	78
ENSG00000250482	RP11-152K4.1	5	31249986	31250307	1	pseudogene					0	0	0					Yes	IMR90:Mesendoderm:hESC	1.548e-10	rs12517438	78
ENSG00000112972	HMGCS1	5	43289497	43313614	-1	protein_coding	3157	HMGCS1	0.972849	-0.325172	0	0	18	5.1457e-07	0.00445813	eQTLGen_trans_eQTLs	+	No		1.045e-11	rs102275	166
ENSG00000113448	PDE4D	5	58264865	59817947	-1	protein_coding	5144	PDE4D	0.9832	0.966489	0	0	0					Yes	IMR90:Mesendoderm:hESC	1.852e-15	rs4700473:rs4700002:rs1423119:rs12521969;rs4700473:rs12521969	79
ENSG00000248935	CTD-2254N19.1	5	59317076	59328847	1	antisense					0	0	0					Yes	Left_Ventricle:IMR90:Mesenchymal_Stem_Cell	1.852e-15	rs4700002:rs1423119:rs4700473:rs12521969;rs4700473:rs12521969	79
ENSG00000202017	RNU6-806P	5	59599874	59599978	-1	snRNA	106481435	RNU6-806P			0	0	0					Yes	IMR90:Mesenchymal_Stem_Cell	1.159e-09	rs4700473:rs4700002:rs1423119	79
ENSG00000213896	RP11-546M4.1	5	59725730	59726103	-1	pseudogene					0	0	0					Yes	IMR90:Mesendoderm:hESC	1.852e-15	rs4700473:rs4700002:rs1423119:rs12521969;rs4700473:rs12521969	79
ENSG00000224838	FKSG52	5	59726565	59726939	1	protein_coding	400949	FKSG49			0	0	0					Yes	IMR90:Mesendoderm:hESC	1.852e-15	rs4700473:rs4700002:rs1423119:rs12521969;rs4700473:rs12521969	79
ENSG00000214244	SETP21	5	59755675	59756566	-1	pseudogene	100856878	SETP21			0	0	0					Yes	IMR90:Mesendoderm:hESC	1.852e-15	rs4700473:rs4700002:rs1423119:rs12521969;rs4700473:rs12521969	79
ENSG00000152931	PART1	5	59783540	59843484	1	lincRNA	25859	PART1			0	0	0					Yes	IMR90:Mesendoderm:hESC	1.852e-15	rs4700473:rs4700002:rs1423119:rs12521969;rs4700473:rs12521969	79
ENSG00000035499	DEPDC1B	5	59892739	59996017	-1	protein_coding	55789	DEPDC1B	2.28514e-05	-0.136419	0	0	0					Yes	Fetal_Cortex:Left_Ventricle:IMR90:Mesenchymal_Stem_Cell:Mesendoderm:hESC	1.852e-15	rs12521969:rs12521969;rs4700473:rs4700002:rs1423119:rs4700473	79
ENSG00000256404	AC109133.1	5	59960257	59960333	1	pseudogene					0	0	0					Yes	Left_Ventricle:IMR90:Mesenchymal_Stem_Cell:Mesendoderm:hESC	1.852e-15	rs12521969;rs4700473:rs4700002:rs12521969:rs1423119:rs4700473	79
ENSG00000250148	KRT8P31	5	60039390	60040797	-1	pseudogene	728167	KRT8P31			0	0	0					Yes	Left_Ventricle:IMR90:Mesenchymal_Stem_Cell:hESC	1.852e-15	rs4700002:rs1423119:rs4700473:rs12521969;rs4700473:rs12521969	79
ENSG00000272308	RP11-231G3.1	5	60162284	60162762	-1	lincRNA					0	0	0					Yes	Left_Ventricle:IMR90:Mesenchymal_Stem_Cell:Mesendoderm:hESC	1.852e-15	rs4700473:rs1423119:rs4700002:rs12521969;rs4700473:rs12521969	79
ENSG00000049167	ERCC8	5	60169658	60240900	-1	protein_coding	1161	ERCC8	8.57283e-09	1.00092	0	0	0					Yes	Left_Ventricle:IMR90:Mesenchymal_Stem_Cell:Mesendoderm:Trophoblast-like_Cell:hESC	1.852e-15	rs4700002:rs1423119:rs4700473:rs12521969;rs4700473:rs12521969	79
ENSG00000215032	GNL3LP1	5	60187762	60189404	-1	pseudogene	80060	GNL3LP1			0	0	0					Yes	Left_Ventricle:IMR90:Mesenchymal_Stem_Cell:Mesendoderm:hESC	1.852e-15	rs4700473:rs1423119:rs4700002:rs12521969;rs4700473:rs12521969	79
ENSG00000233847	AC104113.3	5	60213317	60215400	1	antisense	105378991	LOC105378991			0	0	0					Yes	Left_Ventricle:IMR90:Mesenchymal_Stem_Cell:Mesendoderm:hESC	1.852e-15	rs12521969;rs4700473:rs4700002:rs12521969:rs1423119:rs4700473	79
ENSG00000164182	NDUFAF2	5	60240956	60448853	1	protein_coding	91942	NDUFAF2	3.85651e-07	0.323767	0	0	0					Yes	Left_Ventricle:IMR90:Mesenchymal_Stem_Cell:Mesendoderm:Trophoblast-like_Cell:hESC	1.852e-15	rs4700002:rs1423119:rs4700473:rs12521969;rs4700473:rs12521969	79
ENSG00000269267	AC008498.1	5	60411538	60411762	-1	protein_coding					0	0	0					Yes	Mesenchymal_Stem_Cell:Mesendoderm:Trophoblast-like_Cell:hESC	1.852e-15	rs4700473:rs4700002:rs1423119:rs12521969;rs4700473:rs12521969	79
ENSG00000188725	SMIM15	5	60453536	60458301	-1	protein_coding	643155	SMIM15	0.22832	-1.97118	0	0	17	1.42882e-05	0.0340481	GTEx/v6/Skin_Sun_Exposed_Lower_leg	-	Yes	Left_Ventricle:Mesenchymal_Stem_Cell:Mesendoderm:Trophoblast-like_Cell:hESC	1.852e-15	rs4700002;rs4700002:rs1423119:rs4700473:rs12521969;rs4700473:rs12521969	79
ENSG00000251279	CTC-436P18.1	5	60457897	60527867	1	antisense	101928630	SMIM15-AS1			0	0	0					Yes	Left_Ventricle:Mesenchymal_Stem_Cell:Mesendoderm:Trophoblast-like_Cell:hESC	1.852e-15	rs4700002:rs1423119:rs4700473:rs12521969;rs4700473:rs12521969	79
ENSG00000249279	CTC-436P18.3	5	60497136	60560756	-1	lincRNA	105378992	LINC02057			0	0	0					Yes	Left_Ventricle:Mesenchymal_Stem_Cell:Mesendoderm:Trophoblast-like_Cell:hESC	1.852e-15	rs12521969;rs4700473:rs4700002:rs12521969:rs1423119:rs4700473	79
ENSG00000130449	ZSWIM6	5	60628100	60841997	1	protein_coding	57688	ZSWIM6	0.330185	-0.924572	0	0	0					Yes	Fetal_Cortex:Mesendoderm:hESC	1.852e-15	rs4700473:rs12521969:rs12521969;rs4700473:rs4700002:rs1423119	79
ENSG00000251682	RP11-631M6.3	5	60642953	60643543	1	pseudogene					0	0	0					Yes	Mesenchymal_Stem_Cell:Mesendoderm:hESC	1.852e-15	rs4700002:rs1423119:rs4700473:rs12521969;rs4700473:rs12521969	79
ENSG00000250461	RP11-631M6.2	5	60670939	60671682	1	pseudogene					0	0	0					Yes	Mesenchymal_Stem_Cell:Mesendoderm:hESC	1.852e-15	rs4700002:rs1423119:rs4700473:rs12521969;rs4700473:rs12521969	79
ENSG00000213891	RPL3P6	5	60686495	60687698	-1	pseudogene	643220	RPL3P6			0	0	0					Yes	Mesendoderm:hESC	1.852e-15	rs12521969;rs4700473:rs4700002:rs12521969:rs1423119	79
ENSG00000223200	AC008836.1	5	60853110	60853194	1	miRNA					0	0	0					Yes	Mesendoderm:hESC	1.852e-15	rs4700473:rs4700002:rs1423119:rs12521969;rs4700473:rs12521969	79
ENSG00000178722	C5orf64	5	60933535	61047590	1	protein_coding	285668	C5orf64	0.0411009	-0.0425245	0	0	0					Yes	IMR90:Mesenchymal_Stem_Cell:Mesendoderm:Trophoblast-like_Cell:hESC	1.852e-15	rs4700002:rs1423119:rs4700473:rs12521969;rs4700473:rs12521969	79
ENSG00000248529	RP11-2O17.2	5	60954301	60994259	-1	antisense	101928651	LOC101928651			0	0	0					Yes	IMR90:Mesenchymal_Stem_Cell:Mesendoderm:Trophoblast-like_Cell:hESC	1.852e-15	rs4700473:rs4700002:rs1423119:rs12521969;rs4700473:rs12521969	79
ENSG00000212215	RNU6-913P	5	60959972	60960066	-1	snRNA	106481467	RNU6-913P			0	0	0					Yes	IMR90:Mesenchymal_Stem_Cell:Mesendoderm:Trophoblast-like_Cell:hESC	1.852e-15	rs4700002:rs1423119:rs4700473:rs12521969;rs4700473:rs12521969	79
ENSG00000251575	CTD-2170G1.2	5	61028601	61031496	-1	lincRNA					0	0	0					Yes	Mesenchymal_Stem_Cell:Mesendoderm:hESC	1.852e-15	rs4700002:rs1423119:rs4700473:rs12521969;rs4700473:rs12521969	79
ENSG00000249878	CTD-2244C20.1	5	61127774	61128851	-1	pseudogene					0	0	0					Yes	Mesenchymal_Stem_Cell:Mesendoderm:hESC	1.852e-15	rs4700473:rs4700002:rs1423119:rs12521969;rs4700473:rs12521969	79
ENSG00000248199	CTD-2244C20.2	5	61173936	61181956	1	lincRNA					0	0	0					Yes	IMR90:Mesenchymal_Stem_Cell:Mesendoderm:hESC	1.852e-15	rs4700473:rs4700002:rs1423119:rs12521969;rs4700473:rs12521969	79
ENSG00000251983	RN7SKP157	5	61442492	61442773	1	misc_RNA	106479165	RN7SKP157			7	20.9	0					Yes	Left_Ventricle:Liver:Spleen:IMR90:Mesenchymal_Stem_Cell:Mesendoderm:Trophoblast-like_Cell:hESC	1.852e-15	rs4700473;rs4700002;rs1423119;rs12521969;rs4700473:rs4700002:rs12521969:rs1423119:rs4700473	79
ENSG00000068796	KIF2A	5	61601989	61833076	1	protein_coding	3796	KIF2A	0.99934		0	0	141	1.6073e-48	0	eQTLcatalogue/BLUEPRINT_ge_neutrophil:eQTLcatalogue/BLUEPRINT_ge_T-cell:eQTLcatalogue/GEUVADIS_ge_LCL:eQTLcatalogue/TwinsUK_ge_LCL:DICE/T_CD8_naive:eQTLGen_cis_eQTLs:BIOSQTL/BIOS_eQTL_geneLevel:GTEx/v8/Adipose_Subcutaneous:GTEx/v8/Artery_Aorta:GTEx/v8/Artery_Coronary:GTEx/v8/Artery_Tibial:GTEx/v8/Colon_Sigmoid:GTEx/v8/Colon_Transverse:GTEx/v8/Esophagus_Muscularis:GTEx/v8/Nerve_Tibial:GTEx/v8/Pancreas:GTEx/v8/Cells_Cultured_fibroblasts:GTEx/v8/Stomach:GTEx/v8/Testis:GTEx/v7/Artery_Aorta:GTEx/v7/Artery_Tibial:GTEx/v7/Esophagus_Muscularis:GTEx/v7/Muscle_Skeletal:GTEx/v7/Nerve_Tibial:GTEx/v7/Pancreas:GTEx/v7/Thyroid:GTEx/v6/Artery_Aorta:GTEx/v6/Artery_Tibial:GTEx/v6/Esophagus_Muscularis:GTEx/v6/Testis	+	No		1.852e-15	rs4700473;rs4700002;rs12521969;rs1423119	79
ENSG00000086189	DIMT1	5	61683081	61699766	-1	protein_coding	27292	DIMT1	1.47118e-05	-0.237276	0	0	145	5.7585e-38	0	eQTLcatalogue/BLUEPRINT_ge_monocyte:eQTLcatalogue/Fairfax_2014_LPS2:eQTLcatalogue/GEUVADIS_ge_LCL:eQTLcatalogue/Quach_2016_ge_monocyte_LPS:eQTLcatalogue/Quach_2016_ge_monocyte_naive:eQTLcatalogue/Quach_2016_ge_monocyte_R848:eQTLcatalogue/TwinsUK_ge_skin:DICE/B_cell_naive:DICE/T_CD8_naive:DICE/T_CD4_TH2:DICE/T_CD4_naive_TREG:eQTLGen_cis_eQTLs:BIOSQTL/BIOS_eQTL_geneLevel:GTEx/v8/Artery_Aorta:GTEx/v8/Esophagus_Gastroesophageal_Junction:GTEx/v8/Esophagus_Muscularis:GTEx/v8/Skin_Not_Sun_Exposed_Suprapubic:GTEx/v8/Skin_Sun_Exposed_Lower_leg:GTEx/v8/Testis:GTEx/v8/Thyroid:GTEx/v7/Artery_Aorta:GTEx/v7/Esophagus_Muscularis:GTEx/v7/Testis:GTEx/v7/Thyroid:GTEx/v6/Adipose_Visceral_Omentum:GTEx/v6/Esophagus_Muscularis:GTEx/v6/Testis	+	Yes	Promoter_anchored_loops:Adult_Cortex:Fetal_Cortex:GM12878	1.852e-15	rs4700473;rs12521969;rs4700002;rs1423119;rs4700002:rs4700473:rs12521969:rs12521969;rs4700473:rs1423119	79
ENSG00000086200	IPO11	5	61699799	61924409	1	protein_coding	51194	IPO11	0.996457	0.432792	0	0	123	2.9137e-30	0	eQTLcatalogue/CEDAR_monocyte_CD14:eQTLcatalogue/TwinsUK_ge_fat:PsychENCODE_eQTLs:eQTLGen_cis_eQTLs:CMC_SVA_cis:GTEx/v8/Adrenal_Gland:GTEx/v8/Heart_Atrial_Appendage:GTEx/v8/Muscle_Skeletal:GTEx/v8/Skin_Sun_Exposed_Lower_leg:GTEx/v8/Testis:GTEx/v7/Heart_Atrial_Appendage:GTEx/v7/Heart_Left_Ventricle:GTEx/v7/Muscle_Skeletal	+	Yes	Promoter_anchored_loops:Adult_Cortex:Fetal_Cortex:GM12878	1.852e-15	rs12521969;rs4700002;rs4700473;rs4700002:rs4700473:rs12521969:rs12521969;rs4700473:rs1423119	79
ENSG00000241991	RP11-95I19.2	5	61857686	61858043	-1	pseudogene					0	0	0					Yes	Promoter_anchored_loops	6.818e-07	rs4700002:rs4700473	79
ENSG00000186105	LRRC70	5	61874562	61877275	1	protein_coding	100130733	LRRC70		0.0876016	0	0	9	1.2402e-05	0.00956223	eQTLGen_cis_eQTLs:GTEx/v8/Thyroid	+	No		8.745e-13	rs12521969;rs4700473	79
ENSG00000217416	ISCA1P1	5	62072704	62073090	-1	pseudogene	389293	ISCA1P1			0	0	0					Yes	Left_Ventricle:Liver:IMR90:Mesenchymal_Stem_Cell	1.852e-15	rs12521969;rs4700473:rs4700002:rs1423119:rs4700473:rs12521969	79
ENSG00000248285	RP11-158J3.2	5	63253720	63276870	-1	sense_overlapping					0	0	0					Yes	Trophoblast-like_Cell	1.852e-15	rs12521969;rs4700473:rs4700002:rs12521969:rs1423119	79
ENSG00000178394	HTR1A	5	63256183	63258334	-1	protein_coding	3350	HTR1A	0.926694	-0.612001	0	0	0					Yes	Trophoblast-like_Cell	1.852e-15	rs12521969;rs4700473:rs4700002:rs12521969:rs1423119	79
ENSG00000131844	MCCC2	5	70883115	70954531	1	protein_coding	64087	MCCC2	4.09035e-08	-0.0564682	0	0	1	3.4673e-06	0.0245019	eQTLGen_trans_eQTLs	+	No		4.638e-10	rs12295166	168
ENSG00000225407	CTD-2384B11.2	5	75987264	76012040	-1	antisense					0	0	0					Yes	IMR90	3.187e-08	rs389879	80
ENSG00000181104	F2R	5	76011868	76031606	1	protein_coding	2149	F2R	0.0412385	-0.795911	0	0	0					Yes	IMR90	3.187e-08	rs389879	80
ENSG00000252684	RNU6ATAC36P	5	76244616	76244695	1	snRNA	106480543	RNU6ATAC36P			0	0	0					Yes	IMR90:Mesenchymal_Stem_Cell:Mesendoderm:Trophoblast-like_Cell	3.187e-08	rs389879:rs1560195	80:81
ENSG00000145708	CRHBP	5	76248538	76276983	1	protein_coding	1393	CRHBP	0.989594	-0.435834	0	0	0					Yes	IMR90:Mesenchymal_Stem_Cell:Mesendoderm:Trophoblast-like_Cell	3.187e-08	rs389879:rs1560195	80:81
ENSG00000164252	AGGF1	5	76325076	76361059	1	protein_coding	55109	AGGF1	6.09963e-05	-0.704749	0	0	0					Yes	Mesenchymal_Stem_Cell	3.187e-08	rs389879	80
ENSG00000132846	ZBED3	5	76367897	76383148	-1	protein_coding	84327	ZBED3	0.0784364	0.79112	0	0	0					Yes	Left_Ventricle:IMR90:Mesenchymal_Stem_Cell:Mesendoderm:Trophoblast-like_Cell	3.187e-08	rs389879:rs1560195	80:81
ENSG00000250615	CTC-564N23.2	5	76369706	76370345	1	antisense					0	0	0					Yes	Left_Ventricle:IMR90:Mesenchymal_Stem_Cell:Mesendoderm:Trophoblast-like_Cell	3.187e-08	rs389879:rs1560195	80:81
ENSG00000238961	SNORA47	5	76376259	76376396	-1	snoRNA	677828	SNORA47			0	0	0					Yes	Left_Ventricle:IMR90:Mesenchymal_Stem_Cell:Mesendoderm:Trophoblast-like_Cell	3.187e-08	rs389879:rs1560195	80:81
ENSG00000250802	ZBED3-AS1	5	76382565	76462734	1	antisense	728723	ZBED3-AS1			0	0	0					Yes	Left_Ventricle:IMR90:Mesenchymal_Stem_Cell:Mesendoderm:Trophoblast-like_Cell	3.187e-08	rs389879:rs1560195	80:81
ENSG00000222316	AC008581.1	5	76433792	76433901	1	miRNA					0	0	0					Yes	Mesenchymal_Stem_Cell	3.187e-08	rs389879	80
ENSG00000251566	HMGB1P35	5	76442393	76442990	1	pseudogene	100419950	HMGB1P35			0	0	0					Yes	GM12878:IMR90:Mesenchymal_Stem_Cell:Mesendoderm:hESC	2.108e-08	rs1560195:rs389879	80:81
ENSG00000113231	PDE8B	5	76506274	76725632	1	protein_coding	8622	PDE8B	0.986862	1.2549	0	0	0					Yes	Mesenchymal_Stem_Cell:Mesendoderm	3.187e-08	rs389879	80
ENSG00000251400	ALDH7A1P1	5	76586093	76587625	1	pseudogene	541	ALDH7A1P1			0	0	0					Yes	Mesenchymal_Stem_Cell	3.187e-08	rs389879	80
ENSG00000164253	WDR41	5	76721795	76916436	-1	protein_coding	55255	WDR41	2.51915e-06	0.697297	0	0	2	1.5061e-05	0.0416864	eQTLGen_cis_eQTLs	+	Yes	Left_Ventricle:Mesenchymal_Stem_Cell:Mesendoderm:Trophoblast-like_Cell:hESC	3.187e-08	rs389879	80
ENSG00000244019	RPS2P24	5	76841222	76842091	1	pseudogene	100270912	RPS2P24			0	0	0					Yes	Left_Ventricle:Liver:GM12878:IMR90:Mesenchymal_Stem_Cell:Mesendoderm:Trophoblast-like_Cell:hESC	2.108e-08	rs389879:rs1560195	80:81
ENSG00000244363	RPL7P23	5	76878198	76879010	1	pseudogene	648000	RPL7P23			0	0	0					Yes	Left_Ventricle:Liver:GM12878:IMR90:Mesenchymal_Stem_Cell:Mesendoderm:Trophoblast-like_Cell:hESC	2.108e-08	rs389879:rs1560195	80:81
ENSG00000171540	OTP	5	76924538	76935513	-1	protein_coding	23440	OTP	0.848003	-2.03468	0	0	0					Yes	Fetal_Cortex:IMR90:Mesenchymal_Stem_Cell:Mesendoderm:Trophoblast-like_Cell:hESC	3.187e-08	rs1560195:rs389879	80:81
ENSG00000213763	ACTBP2	5	77080705	77081827	1	pseudogene	62	ACTBP2			0	0	0					Yes	IMR90:Mesenchymal_Stem_Cell:Mesendoderm	3.187e-08	rs389879	80
ENSG00000132842	AP3B1	5	77296349	77590579	-1	protein_coding	8546	AP3B1	0.995386	-0.534654	8	21.7	189	4.1368e-188	0	eQTLcatalogue/CEDAR_neutrophil_CD15:eQTLcatalogue/Fairfax_2014_LPS24:eQTLcatalogue/Fairfax_2014_naive:eQTLcatalogue/Lepik_2017_ge_blood:eQTLcatalogue/Quach_2016_ge_monocyte_IAV:eQTLcatalogue/Quach_2016_ge_monocyte_naive:eQTLGen_cis_eQTLs:BIOSQTL/BIOS_eQTL_geneLevel:GTEx/v8/Adipose_Visceral_Omentum:GTEx/v8/Whole_Blood:GTEx/v8/Artery_Aorta:GTEx/v8/Lung:GTEx/v8/Thyroid:GTEx/v7/Thyroid	+	Yes	Fetal_Cortex:IMR90:Mesenchymal_Stem_Cell:Mesendoderm:hESC	2.108e-08	rs389879;rs1560195;rs1560195:rs389879	80:81
ENSG00000253558	CTD-2179L22.1	5	77337703	77339962	-1	pseudogene					3	21.7	74	2.2572e-24	0	BIOSQTL/BIOS_eQTL_geneLevel:GTEx/v8/Colon_Transverse:GTEx/v8/Ovary:GTEx/v8/Cells_Cultured_fibroblasts:GTEx/v8/Thyroid:GTEx/v7/Cells_Transformed_fibroblasts	+	Yes	IMR90:Mesenchymal_Stem_Cell:Mesendoderm:Trophoblast-like_Cell:hESC	3.187e-08	rs389879;rs389879:rs1560195	80:81
ENSG00000222085	AC024568.1	5	77352448	77352570	-1	miRNA					6	21.7	0					Yes	IMR90:Mesenchymal_Stem_Cell:Mesendoderm:Trophoblast-like_Cell:hESC	3.688e-08	rs389879;rs389879:rs1560195	80:81
ENSG00000249372	ATP6V1G1P6	5	77518008	77518341	1	pseudogene	100462732	ATP6V1G1P6			0	0	0					Yes	IMR90:Mesenchymal_Stem_Cell:Mesendoderm:hESC	3.187e-08	rs389879	80
ENSG00000251605	CTD-2037K23.1	5	77603327	77603738	1	pseudogene					0	0	0					Yes	Left_Ventricle:Liver:IMR90:Mesenchymal_Stem_Cell:Mesendoderm:hESC	2.108e-08	rs1560195:rs389879	80:81
ENSG00000200331	RNU6-183P	5	77610740	77610849	-1	snRNA	106481234	RNU6-183P			0	0	0					Yes	Left_Ventricle:Liver:IMR90:Mesenchymal_Stem_Cell:Mesendoderm:hESC	2.108e-08	rs1560195:rs389879	80:81
ENSG00000206714	Y_RNA	5	77612860	77612961	1	misc_RNA					0	0	0					Yes	Left_Ventricle:Liver:IMR90:Mesenchymal_Stem_Cell:Mesendoderm:hESC	2.108e-08	rs1560195:rs389879	80:81
ENSG00000245556	CTD-2037K23.2	5	77638189	77656331	-1	lincRNA	728769	SCAMP1-AS1			2	18.18	53	7.6252e-25	0	eQTLcatalogue/Quach_2016_ge_monocyte_IAV:eQTLcatalogue/Quach_2016_ge_monocyte_naive:PsychENCODE_eQTLs:DICE/T_CD4_naive_activated:eQTLGen_cis_eQTLs:BIOSQTL/BIOS_eQTL_geneLevel:CMC_SVA_cis:GTEx/v8/Artery_Tibial:GTEx/v8/Brain_Cerebellar_Hemisphere:GTEx/v8/Brain_Frontal_Cortex_BA9:GTEx/v8/Esophagus_Gastroesophageal_Junction:GTEx/v8/Esophagus_Muscularis:GTEx/v8/Lung:GTEx/v8/Cells_Cultured_fibroblasts:GTEx/v8/Testis:GTEx/v7/Artery_Tibial:GTEx/v7/Brain_Cerebellar_Hemisphere:GTEx/v7/Esophagus_Gastroesophageal_Junction:GTEx/v7/Spleen:GTEx/v7/Stomach:GTEx/v6/Artery_Tibial:GTEx/v6/Spleen	-	Yes	Promoter_anchored_loops:IMR90:Mesenchymal_Stem_Cell:Mesendoderm	2.108e-08	rs1560195;rs389879	80:81
ENSG00000085365	SCAMP1	5	77656339	77776562	1	protein_coding	9522	SCAMP1	0.842276		9	18.18	141	4.4025e-79	0	eQTLcatalogue/BLUEPRINT_ge_neutrophil:eQTLcatalogue/CEDAR_neutrophil_CD15:eQTLcatalogue/Fairfax_2014_naive:eQTLcatalogue/Lepik_2017_ge_blood:eQTLcatalogue/Quach_2016_ge_monocyte_IAV:eQTLcatalogue/Quach_2016_ge_monocyte_LPS:eQTLcatalogue/Quach_2016_ge_monocyte_naive:eQTLcatalogue/Quach_2016_ge_monocyte_Pam3CSK4:eQTLcatalogue/Quach_2016_ge_monocyte_R848:PsychENCODE_eQTLs:eQTLGen_cis_eQTLs:BIOSQTL/BIOS_eQTL_geneLevel:CMC_SVA_cis:GTEx/v8/Adipose_Subcutaneous:GTEx/v8/Whole_Blood:GTEx/v8/Artery_Tibial:GTEx/v8/Brain_Caudate_basal_ganglia:GTEx/v8/Brain_Cerebellar_Hemisphere:GTEx/v8/Brain_Cortex:GTEx/v8/Brain_Hypothalamus:GTEx/v8/Brain_Nucleus_accumbens_basal_ganglia:GTEx/v8/Brain_Putamen_basal_ganglia:GTEx/v8/Colon_Sigmoid:GTEx/v8/Esophagus_Gastroesophageal_Junction:GTEx/v8/Esophagus_Muscularis:GTEx/v8/Lung:GTEx/v7/Adipose_Subcutaneous:GTEx/v7/Whole_Blood:GTEx/v7/Artery_Tibial:GTEx/v7/Esophagus_Muscularis:GTEx/v7/Lung:GTEx/v7/Nerve_Tibial:GTEx/v7/Skin_Sun_Exposed_Lower_leg:GTEx/v6/Whole_Blood:GTEx/v6/Esophagus_Muscularis:GTEx/v6/Nerve_Tibial	-	Yes	Promoter_anchored_loops:IMR90:Mesenchymal_Stem_Cell:Mesendoderm	2.108e-08	rs1560195	81
ENSG00000145685	LHFPL2	5	77781038	78065844	-1	protein_coding	10184	LHFPL2	0.0150145	1.85947	0	0	69	1.0295e-17	0	eQTLGen_cis_eQTLs:BIOSQTL/BIOS_eQTL_geneLevel:GTEx/v8/Thyroid:GTEx/v7/Thyroid	+	Yes	Aorta:Left_Ventricle:GM12878:IMR90:Mesenchymal_Stem_Cell:Mesendoderm:Trophoblast-like_Cell:hESC	2.108e-08	rs1560195	81
ENSG00000248909	HMGB1P21	5	77940088	77940668	-1	pseudogene	100419947	HMGB1P21			0	0	0					Yes	Adult_Cortex:Fetal_Cortex:Aorta:Hippocampus:Left_Ventricle:GM12878:IMR90:Mesenchymal_Stem_Cell:Mesendoderm:Trophoblast-like_Cell:hESC	2.108e-08	rs1560195	81
ENSG00000254170	CTD-2073O6.1	5	78004557	78011905	-1	pseudogene					0	0	0					Yes	Promoter_anchored_loops:GM12878:IMR90:Mesenchymal_Stem_Cell:Mesendoderm	3.708e-08	rs1560195	81
ENSG00000254310	CTD-2045M21.1	5	78049419	78049696	1	pseudogene					0	0	0					Yes	Aorta:Left_Ventricle:GM12878:IMR90:Mesenchymal_Stem_Cell:Mesendoderm:Trophoblast-like_Cell:hESC	2.108e-08	rs1560195	81
ENSG00000113273	ARSB	5	78073032	78281910	-1	protein_coding	411	ARSB	0.00126175	-0.0707597	0	0	0					Yes	Aorta:Left_Ventricle:Liver:GM12878:IMR90:Mesenchymal_Stem_Cell:Mesendoderm:Trophoblast-like_Cell:hESC	2.108e-08	rs1560195:rs389879	80:81
ENSG00000214890	CTD-2299I21.1	5	78295935	78296947	-1	pseudogene					0	0	0					Yes	Aorta:Left_Ventricle:Liver:GM12878:IMR90:Mesenchymal_Stem_Cell:Mesendoderm:Trophoblast-like_Cell:hESC	2.108e-08	rs1560195:rs389879	80:81
ENSG00000132840	BHMT2	5	78365540	78385289	1	protein_coding	23743	BHMT2	2.73917e-12	-0.153333	0	0	0					Yes	Promoter_anchored_loops	5.622e-08	rs1560195	81
ENSG00000152413	HOMER1	5	78668459	78810040	-1	protein_coding	9456	HOMER1	0.995922	-1.82043	0	0	0					Yes	Fetal_Cortex:Liver:Mesenchymal_Stem_Cell	8.612e-07	rs1560195	81
ENSG00000213755	RP11-342F17.1	5	78806257	78806742	1	pseudogene					0	0	0					Yes	Fetal_Cortex:Liver:Mesenchymal_Stem_Cell	8.612e-07	rs1560195	81
ENSG00000243160	RP11-342F17.2	5	78825125	78825916	1	pseudogene					0	0	0					Yes	Liver:Mesenchymal_Stem_Cell	8.612e-07	rs1560195	81
ENSG00000207391	Y_RNA	5	78830676	78830777	1	misc_RNA					0	0	0					Yes	Liver:Mesenchymal_Stem_Cell	8.612e-07	rs1560195	81
ENSG00000238254	CTC-431G16.3	5	79145375	79145669	-1	pseudogene					0	0	0					Yes	Mesenchymal_Stem_Cell:Mesendoderm	5.352e-08	rs1560195	81
ENSG00000177034	MTX3	5	79275584	79287082	-1	protein_coding	345778	MTX3	0.100351	-1.07179	0	0	0					Yes	Mesenchymal_Stem_Cell:Trophoblast-like_Cell	5.352e-08	rs1560195	81
ENSG00000113296	THBS4	5	79287134	79379110	1	protein_coding	7060	THBS4	1.74208e-08		0	0	0					Yes	Mesenchymal_Stem_Cell:Trophoblast-like_Cell	5.352e-08	rs1560195	81
ENSG00000251050	RP11-168A11.4	5	79315432	79315743	1	pseudogene					0	0	0					Yes	Mesenchymal_Stem_Cell:Trophoblast-like_Cell	5.352e-08	rs1560195	81
ENSG00000164300	SERINC5	5	79407050	79551898	-1	protein_coding	256987	SERINC5	0.000839904		0	0	0					Yes	Fetal_Cortex	8.612e-07	rs1560195	81
ENSG00000038427	VCAN	5	82767284	82878122	1	protein_coding	1462	VCAN	0.999751	-0.333731	0	0	2	1.3862e-10	0	eQTLGen_trans_eQTLs	-	No		1.852e-08	rs1763838;rs12878590	1:197
ENSG00000241965	RPS2P25	5	85058377	85058956	1	pseudogene	100270913	RPS2P25			0	0	0					Yes	IMR90	1.412e-11	rs6893807:rs6893807;rs35267052:rs6882046:rs185291	82
ENSG00000248363	CTC-261N6.1	5	85649621	85664672	1	lincRNA					0	0	0					Yes	IMR90	1.225e-11	rs13177755:rs3099439:rs12188167	82
ENSG00000250124	CTC-261N6.2	5	85676478	85677244	-1	lincRNA					0	0	0					Yes	IMR90	1.225e-11	rs13177755:rs3099439:rs12188167	82
ENSG00000127184	COX7C	5	85913721	85916779	1	protein_coding	1350	COX7C	0.545792	-0.493676	0	0	0					Yes	Left_Ventricle	1.225e-11	rs13177755:rs3099439:rs12188167	82
ENSG00000199262	MIR3607	5	85916323	85916385	1	snoRNA	109623460	MIR3607			0	0	0					Yes	Left_Ventricle	1.225e-11	rs13177755:rs3099439:rs12188167	82
ENSG00000248701	CTC-493L21.2	5	86093502	86096097	1	lincRNA					0	0	0					Yes	IMR90	1.412e-11	rs6893807:rs6893807;rs35267052:rs6882046:rs185291	82
ENSG00000242477	CTD-2161E19.1	5	86180048	86180698	-1	pseudogene					0	0	0					Yes	IMR90:Mesenchymal_Stem_Cell	1.225e-11	rs13177755:rs3099439:rs12188167	82
ENSG00000249061	RP11-72L22.1	5	86263138	86433529	1	lincRNA					0	0	0					Yes	IMR90	1.849e-10	rs4916661:rs1644039;rs4916661:rs1644039:rs185291	82
ENSG00000251951	RN7SKP34	5	86398420	86398663	-1	misc_RNA	106479110	RN7SKP34			0	0	0					Yes	IMR90:Mesenchymal_Stem_Cell:hESC	1.225e-11	rs6893807:rs6893807;rs35267052:rs6882046:rs185291:rs13177755:rs3099439:rs12188167	82
ENSG00000265919	MIR4280	5	86410696	86410771	-1	miRNA	100422887	MIR4280			0	0	0					Yes	Left_Ventricle:Mesenchymal_Stem_Cell:Mesendoderm:hESC	9.136e-12	rs13177755:rs3099439:rs12188167:rs4916661:rs1644039;rs4916661:rs1644039:rs185291	82
ENSG00000233828	AC008394.1	5	86512423	86534822	-1	protein_coding					0	0	0					Yes	GM12878:Mesenchymal_Stem_Cell:Mesendoderm:hESC	9.136e-12	rs185291:rs13177755:rs3099439:rs12188167:rs1644039;rs4916661:rs4916661:rs1644039:rs6893807:rs6893807;rs35267052:rs6882046	82
ENSG00000145715	RASA1	5	86563705	86687748	1	protein_coding	5921	RASA1	0.999998		0	0	0					Yes	GM12878:Mesendoderm:hESC	1.225e-11	rs185291:rs4916661:rs1644039;rs4916661:rs1644039:rs13177755:rs3099439:rs12188167:rs6893807:rs6893807;rs35267052:rs6882046	82
ENSG00000241243	RN7SL629P	5	86590008	86590290	-1	misc_RNA	106479452	RN7SL629P			0	0	0					Yes	GM12878:Mesendoderm:hESC	1.225e-11	rs185291:rs4916661:rs1644039;rs4916661:rs1644039:rs13177755:rs3099439:rs12188167:rs6893807:rs6893807;rs35267052:rs6882046	82
ENSG00000207452	RNU6-606P	5	86595504	86595614	-1	snRNA	106479834	RNU6-606P			0	0	0					Yes	GM12878:Mesendoderm:hESC	1.225e-11	rs185291:rs4916661:rs1644039;rs4916661:rs1644039:rs13177755:rs3099439:rs12188167:rs6893807:rs6893807;rs35267052:rs6882046	82
ENSG00000272367	CTC-428H11.2	5	86672073	86672997	-1	antisense					0	0	0					Yes	Liver:IMR90:Mesenchymal_Stem_Cell:Mesendoderm:Neural_Progenitor_Cell:Trophoblast-like_Cell:hESC	5.031e-12	rs185291:rs6893807:rs6893807;rs35267052:rs6882046:rs13177755:rs3099439:rs12188167:rs4916661:rs1644039;rs4916661:rs1644039:rs35267052	82
ENSG00000134480	CCNH	5	86687311	86708836	-1	protein_coding	902	CCNH	0.00472976	-0.279835	0	0	0					Yes	Hippocampus:Left_Ventricle:IMR90:Mesenchymal_Stem_Cell:Mesendoderm:Neural_Progenitor_Cell:Trophoblast-like_Cell:hESC	5.031e-12	rs6893807:rs6893807;rs35267052:rs6882046:rs185291:rs3099439:rs13177755:rs12188167:rs4916661:rs1644039;rs4916661:rs1644039:rs35267052	82
ENSG00000200462	RNU6-727P	5	86716158	86716264	-1	snRNA	106481409	RNU6-727P			0	0	0					Yes	Adult_Cortex:Fetal_Cortex:Hippocampus:Left_Ventricle:IMR90:Mesenchymal_Stem_Cell:Mesendoderm:Neural_Progenitor_Cell:Trophoblast-like_Cell:hESC	5.031e-12	rs13177755:rs3099439:rs185291:rs6893807;rs35267052:rs4916661:rs6893807:rs35267052:rs6882046:rs12188167:rs1644039;rs4916661:rs1644039	82
ENSG00000249362	CTD-2316B1.1	5	86957859	86974964	1	lincRNA					0	0	0					Yes	Left_Ventricle:Liver:IMR90:Mesenchymal_Stem_Cell:Mesendoderm:Neural_Progenitor_Cell:Trophoblast-like_Cell:hESC	5.031e-12	rs4916661:rs1644039;rs4916661:rs1644039:rs13177755:rs3099439:rs12188167:rs6893807:rs6893807;rs35267052:rs6882046:rs185291:rs35267052	82
ENSG00000248708	CTD-2316B1.2	5	87008952	87029086	-1	lincRNA					0	0	0					Yes	Left_Ventricle:Liver:GM12878:IMR90:Mesenchymal_Stem_Cell:Mesendoderm:Neural_Progenitor_Cell:Trophoblast-like_Cell:hESC	9.003e-12	rs3099439:rs4916661:rs1644039;rs4916661:rs1644039:rs6893807;rs35267052:rs6893807:rs35267052:rs185291:rs6882046:rs13177755:rs12188167	82
ENSG00000164180	TMEM161B	5	87485450	87565293	-1	protein_coding	153396	TMEM161B	0.003685	0.0123156	3	13.41	253	1.98015e-61	0	eQTLcatalogue/Alasoo_2018_ge_macrophage_IFNg_Salmonella:eQTLcatalogue/Quach_2016_ge_monocyte_LPS:eQTLcatalogue/Quach_2016_ge_monocyte_naive:eQTLcatalogue/Quach_2016_ge_monocyte_Pam3CSK4:BIOSQTL/BIOS_eQTL_geneLevel:CMC_SVA_cis:GTEx/v7/Brain_Cerebellar_Hemisphere	-	Yes	Adult_Cortex:Fetal_Cortex:Left_Ventricle:Liver:GM12878:IMR90:Mesenchymal_Stem_Cell:Mesendoderm:Neural_Progenitor_Cell:Trophoblast-like_Cell:hESC	5.031e-12	rs13177755;rs3099439;rs12188167;rs185291;rs13177755:rs3099439:rs185291:rs6893807;rs35267052:rs6893807:rs35267052:rs12188167:rs4916661:rs1644039;rs4916661:rs1644039:rs6882046	82
ENSG00000197071	AC010243.1	5	87514708	87515080	1	pseudogene					0	0	0					Yes	Aorta:Dorsolateral_Prefrontal_Cortex:Left_Ventricle:Liver:GM12878:IMR90:Mesenchymal_Stem_Cell:Mesendoderm:Neural_Progenitor_Cell:Trophoblast-like_Cell:hESC	5.031e-12	rs13177755:rs3099439:rs12188167:rs4916661:rs1644039;rs4916661:rs1644039:rs6893807:rs6893807;rs35267052:rs6882046:rs185291:rs35267052	82
ENSG00000247828	TMEM161B-AS1	5	87564712	87732502	1	antisense	100505894	TMEM161B-AS1			10	17.95	342	0	0	eQTLcatalogue/Alasoo_2018_ge_macrophage_IFNg:eQTLcatalogue/Alasoo_2018_ge_macrophage_naive:eQTLcatalogue/BLUEPRINT_ge_monocyte:eQTLcatalogue/BLUEPRINT_ge_T-cell:eQTLcatalogue/BrainSeq_ge_brain:eQTLcatalogue/GENCORD_ge_fibroblast:eQTLcatalogue/GENCORD_ge_LCL:eQTLcatalogue/GENCORD_ge_T-cell:eQTLcatalogue/GEUVADIS_ge_LCL:eQTLcatalogue/Lepik_2017_ge_blood:eQTLcatalogue/Nedelec_2016_ge_macrophage_Listeria:eQTLcatalogue/Nedelec_2016_ge_macrophage_naive:eQTLcatalogue/Quach_2016_ge_monocyte_LPS:eQTLcatalogue/Quach_2016_ge_monocyte_naive:eQTLcatalogue/Quach_2016_ge_monocyte_Pam3CSK4:eQTLcatalogue/Quach_2016_ge_monocyte_R848:eQTLcatalogue/TwinsUK_ge_blood:eQTLcatalogue/TwinsUK_ge_fat:eQTLcatalogue/TwinsUK_ge_LCL:eQTLcatalogue/TwinsUK_ge_skin:PsychENCODE_eQTLs:DICE/B_cell_naive:DICE/T_CD4_naive:DICE/T_CD8_naive:DICE/T_CD8_naive_activated:DICE/Monocyte_classical:DICE/Monocyte_non_classical:DICE/NK:DICE/T_CD4_TFH:DICE/T_CD4_TH1:DICE/T_CD4_TH17:DICE/T_CD4_TH1_17:DICE/T_CD4_TH2:DICE/T_CD4_memory_TREG:DICE/T_CD4_naive_TREG:eQTLGen_cis_eQTLs:BIOSQTL/BIOS_eQTL_geneLevel:CMC_SVA_cis:CMC_NoSVA_cis:GTEx/v8/Adipose_Subcutaneous:GTEx/v8/Adipose_Visceral_Omentum:GTEx/v8/Adrenal_Gland:GTEx/v8/Cells_EBV-transformed_lymphocytes:GTEx/v8/Whole_Blood:GTEx/v8/Artery_Aorta:GTEx/v8/Artery_Coronary:GTEx/v8/Artery_Tibial:GTEx/v8/Brain_Amygdala:GTEx/v8/Brain_Anterior_cingulate_cortex_BA24:GTEx/v8/Brain_Caudate_basal_ganglia:GTEx/v8/Brain_Cerebellar_Hemisphere:GTEx/v8/Brain_Cerebellum:GTEx/v8/Brain_Cortex:GTEx/v8/Brain_Frontal_Cortex_BA9:GTEx/v8/Brain_Hippocampus:GTEx/v8/Brain_Hypothalamus:GTEx/v8/Brain_Nucleus_accumbens_basal_ganglia:GTEx/v8/Brain_Putamen_basal_ganglia:GTEx/v8/Brain_Spinal_cord_cervical_c-1:GTEx/v8/Brain_Substantia_nigra:GTEx/v8/Breast_Mammary_Tissue:GTEx/v8/Colon_Sigmoid:GTEx/v8/Colon_Transverse:GTEx/v8/Esophagus_Gastroesophageal_Junction:GTEx/v8/Esophagus_Mucosa:GTEx/v8/Esophagus_Muscularis:GTEx/v8/Heart_Atrial_Appendage:GTEx/v8/Heart_Left_Ventricle:GTEx/v8/Kidney_Cortex:GTEx/v8/Liver:GTEx/v8/Lung:GTEx/v8/Muscle_Skeletal:GTEx/v8/Nerve_Tibial:GTEx/v8/Ovary:GTEx/v8/Pancreas:GTEx/v8/Pituitary:GTEx/v8/Prostate:GTEx/v8/Minor_Salivary_Gland:GTEx/v8/Cells_Cultured_fibroblasts:GTEx/v8/Skin_Not_Sun_Exposed_Suprapubic:GTEx/v8/Skin_Sun_Exposed_Lower_leg:GTEx/v8/Small_Intestine_Terminal_Ileum:GTEx/v8/Spleen:GTEx/v8/Stomach:GTEx/v8/Testis:GTEx/v8/Thyroid:GTEx/v8/Uterus:GTEx/v8/Vagina:GTEx/v7/Adipose_Subcutaneous:GTEx/v7/Adipose_Visceral_Omentum:GTEx/v7/Adrenal_Gland:GTEx/v7/Cells_EBV-transformed_lymphocytes:GTEx/v7/Whole_Blood:GTEx/v7/Artery_Aorta:GTEx/v7/Artery_Coronary:GTEx/v7/Artery_Tibial:GTEx/v7/Brain_Amygdala:GTEx/v7/Brain_Anterior_cingulate_cortex_BA24:GTEx/v7/Brain_Caudate_basal_ganglia:GTEx/v7/Brain_Cerebellar_Hemisphere:GTEx/v7/Brain_Cerebellum:GTEx/v7/Brain_Cortex:GTEx/v7/Brain_Frontal_Cortex_BA9:GTEx/v7/Brain_Hippocampus:GTEx/v7/Brain_Hypothalamus:GTEx/v7/Brain_Nucleus_accumbens_basal_ganglia:GTEx/v7/Brain_Putamen_basal_ganglia:GTEx/v7/Brain_Spinal_cord_cervical_c-1:GTEx/v7/Brain_Substantia_nigra:GTEx/v7/Breast_Mammary_Tissue:GTEx/v7/Colon_Sigmoid:GTEx/v7/Colon_Transverse:GTEx/v7/Esophagus_Gastroesophageal_Junction:GTEx/v7/Esophagus_Mucosa:GTEx/v7/Esophagus_Muscularis:GTEx/v7/Heart_Atrial_Appendage:GTEx/v7/Heart_Left_Ventricle:GTEx/v7/Liver:GTEx/v7/Lung:GTEx/v7/Muscle_Skeletal:GTEx/v7/Nerve_Tibial:GTEx/v7/Ovary:GTEx/v7/Pancreas:GTEx/v7/Pituitary:GTEx/v7/Prostate:GTEx/v7/Cells_Transformed_fibroblasts:GTEx/v7/Skin_Not_Sun_Exposed_Suprapubic:GTEx/v7/Skin_Sun_Exposed_Lower_leg:GTEx/v7/Small_Intestine_Terminal_Ileum:GTEx/v7/Spleen:GTEx/v7/Stomach:GTEx/v7/Testis:GTEx/v7/Thyroid:GTEx/v7/Uterus:GTEx/v7/Vagina:GTEx/v6/Adipose_Subcutaneous:GTEx/v6/Brain_Anterior_cingulate_cortex_BA24:GTEx/v6/Brain_Cerebellar_Hemisphere:GTEx/v6/Brain_Cerebellum:GTEx/v6/Brain_Cortex:GTEx/v6/Brain_Hippocampus:GTEx/v6/Brain_Hypothalamus:GTEx/v6/Colon_Transverse:GTEx/v6/Esophagus_Mucosa:GTEx/v6/Esophagus_Muscularis:GTEx/v6/Heart_Atrial_Appendage:GTEx/v6/Heart_Left_Ventricle:GTEx/v6/Lung:GTEx/v6/Nerve_Tibial:GTEx/v6/Pituitary:GTEx/v6/Cells_Transformed_fibroblasts:GTEx/v6/Skin_Not_Sun_Exposed_Suprapubic:GTEx/v6/Skin_Sun_Exposed_Lower_leg:GTEx/v6/Spleen:GTEx/v6/Thyroid	+	Yes	Adult_Cortex:Fetal_Cortex:Left_Ventricle:Liver:GM12878:IMR90:Mesenchymal_Stem_Cell:Mesendoderm:Neural_Progenitor_Cell:Trophoblast-like_Cell:hESC	5.031e-12	rs13177755;rs3099439;rs4916661;rs1644039;rs12188167;rs35267052;rs6893807;rs185291;rs13177755:rs3099439:rs185291:rs6893807;rs35267052:rs6893807:rs35267052:rs12188167:rs4916661:rs1644039;rs4916661:rs1644039:rs6882046	82
ENSG00000207129	RNA5SP187	5	87570075	87570193	-1	rRNA	100873449	RNA5SP187			2	12.23	0					Yes	Adult_Cortex:Fetal_Cortex:Left_Ventricle:Liver:GM12878:IMR90:Mesenchymal_Stem_Cell:Mesendoderm:Neural_Progenitor_Cell:Trophoblast-like_Cell:hESC	9.003e-12	rs13177755;rs13177755:rs3099439:rs185291:rs6893807;rs35267052:rs6893807:rs35267052:rs12188167:rs4916661:rs1644039;rs4916661:rs1644039:rs6882046	82
ENSG00000240083	RPS3AP22	5	87677774	87678542	1	pseudogene	100130786	RPS3AP22			3	14.18	0					Yes	hESC	1.225e-11	rs3099439;rs13177755:rs3099439:rs12188167	82
ENSG00000206958	SNORA70	5	87678589	87678724	1	snoRNA	26778	SNORA70			3	14.18	0					Yes	hESC	1.225e-11	rs3099439;rs13177755:rs3099439:rs12188167	82
ENSG00000250306	CTC-498M16.3	5	87678765	87679077	1	pseudogene					3	14.18	0					Yes	hESC	1.225e-11	rs3099439;rs13177755:rs3099439:rs12188167	82
ENSG00000250156	CTC-498M16.2	5	87704799	87734907	-1	lincRNA	102546226	LINC02060			2	15.12	227	2.3045e-07	0.00021741	PsychENCODE_eQTLs:GTEx/v8/Brain_Cerebellum:GTEx/v8/Colon_Sigmoid:GTEx/v8/Muscle_Skeletal:GTEx/v8/Nerve_Tibial:GTEx/v8/Prostate:GTEx/v8/Testis:GTEx/v7/Testis	+	Yes	Mesenchymal_Stem_Cell:Mesendoderm:Neural_Progenitor_Cell:hESC	5.031e-12	rs13177755;rs3099439;rs1644039;rs13177755:rs3099439:rs12188167:rs4916661:rs1644039;rs4916661:rs1644039	82
ENSG00000271904	CTC-498M16.4	5	87729709	87794514	-1	lincRNA					7	19.04	143	1.73528e-20	7.15415e-17	eQTLcatalogue/BrainSeq_ge_brain:PsychENCODE_eQTLs:GTEx/v8/Brain_Amygdala:GTEx/v8/Brain_Anterior_cingulate_cortex_BA24:GTEx/v8/Brain_Caudate_basal_ganglia:GTEx/v8/Brain_Cerebellum:GTEx/v8/Brain_Cortex:GTEx/v8/Brain_Frontal_Cortex_BA9:GTEx/v8/Brain_Hippocampus:GTEx/v8/Brain_Hypothalamus:GTEx/v8/Brain_Nucleus_accumbens_basal_ganglia:GTEx/v8/Brain_Putamen_basal_ganglia:GTEx/v8/Brain_Substantia_nigra:GTEx/v7/Brain_Amygdala:GTEx/v7/Brain_Anterior_cingulate_cortex_BA24:GTEx/v7/Brain_Caudate_basal_ganglia:GTEx/v7/Brain_Cerebellum:GTEx/v7/Brain_Cortex:GTEx/v7/Brain_Frontal_Cortex_BA9:GTEx/v7/Brain_Hippocampus:GTEx/v7/Brain_Nucleus_accumbens_basal_ganglia:GTEx/v7/Brain_Putamen_basal_ganglia:GTEx/v6/Brain_Cortex:GTEx/v6/Brain_Frontal_Cortex_BA9:GTEx/v6/Brain_Hippocampus:GTEx/v6/Brain_Nucleus_accumbens_basal_ganglia	+	Yes	Aorta:Dorsolateral_Prefrontal_Cortex:Hippocampus:Left_Ventricle:Liver:Pancreas:Right_Ventricle:GM12878:IMR90:Mesenchymal_Stem_Cell:Mesendoderm:Neural_Progenitor_Cell:Trophoblast-like_Cell:hESC	5.031e-12	rs13177755;rs3099439;rs4916661;rs185291;rs1644039;rs13177755:rs3099439:rs4916661:rs1644039;rs4916661:rs1644039:rs6893807;rs35267052:rs6893807:rs35267052:rs6882046:rs185291:rs12188167	82
ENSG00000245526	LINC00461	5	87803363	87986858	-1	lincRNA	645323	LINC00461			19	21.7	64	1.11248e-11	2.99062e-09	PsychENCODE_eQTLs:GTEx/v8/Testis	+	Yes	Adult_Cortex:Fetal_Cortex:Dorsolateral_Prefrontal_Cortex:Hippocampus:Left_Ventricle:Liver:GM12878:IMR90:Mesenchymal_Stem_Cell:Mesendoderm:Neural_Progenitor_Cell:Trophoblast-like_Cell:hESC	5.031e-12	rs3099439;rs4916661;rs1644039;rs6893807;rs35267052;rs6882046;rs185291;rs13177755:rs185291:rs3099439:rs12188167:rs4916661:rs1644039;rs4916661:rs1644039	82
ENSG00000250705	CTC-470C15.1	5	87898598	87898935	1	pseudogene					0	0	0					Yes	Aorta:Left_Ventricle:Liver:GM12878:IMR90:Mesenchymal_Stem_Cell:Mesendoderm:Neural_Progenitor_Cell:Trophoblast-like_Cell:hESC	5.031e-12	rs13177755:rs3099439:rs12188167:rs4916661:rs1644039;rs4916661:rs1644039:rs6893807;rs35267052:rs6893807:rs35267052:rs6882046:rs185291	82
ENSG00000245864	CTC-467M3.1	5	87972036	88018648	1	antisense	109729137	MEF2C-AS2			14	21.7	0					Yes	Promoter_anchored_loops:Dorsolateral_Prefrontal_Cortex:Hippocampus:Left_Ventricle:Liver:GM12878:IMR90:Mesenchymal_Stem_Cell:Mesendoderm:Neural_Progenitor_Cell:Trophoblast-like_Cell:hESC	5.031e-12	rs6893807;rs35267052;rs6882046;rs185291;rs13177755:rs3099439:rs12188167:rs185291:rs4916661:rs1644039;rs4916661:rs1644039	82
ENSG00000250377	CTC-467M3.3	5	87988462	87989789	-1	lincRNA					0	0	103	1.37405e-09	6.87025e-06	eQTLcatalogue/BrainSeq_ge_brain:PsychENCODE_eQTLs:GTEx/v8/Brain_Anterior_cingulate_cortex_BA24:GTEx/v8/Brain_Cerebellar_Hemisphere:GTEx/v8/Brain_Cortex:GTEx/v8/Brain_Frontal_Cortex_BA9:GTEx/v7/Brain_Anterior_cingulate_cortex_BA24:GTEx/v7/Brain_Cerebellar_Hemisphere:GTEx/v7/Brain_Cerebellum:GTEx/v7/Brain_Cortex:GTEx/v7/Brain_Frontal_Cortex_BA9	-	Yes	Adult_Cortex:Fetal_Cortex:Dorsolateral_Prefrontal_Cortex:Hippocampus:Left_Ventricle:Liver:GM12878:IMR90:Mesenchymal_Stem_Cell:Mesendoderm:Neural_Progenitor_Cell:Trophoblast-like_Cell:hESC	5.031e-12	rs6893807;rs35267052;rs3099439;rs185291;rs6882046;rs13177755:rs185291:rs3099439:rs12188167:rs4916661:rs1644039;rs4916661:rs1644039	82
ENSG00000250555	CTC-467M3.2	5	87988468	87988676	1	antisense					0	0	36	1.11341e-13	5.56705e-10	eQTLcatalogue/BrainSeq_ge_brain	+	Yes	Adult_Cortex:Fetal_Cortex:Dorsolateral_Prefrontal_Cortex:Hippocampus:Left_Ventricle:Liver:GM12878:IMR90:Mesenchymal_Stem_Cell:Mesendoderm:Neural_Progenitor_Cell:Trophoblast-like_Cell:hESC	5.031e-12	rs6893807;rs35267052;rs6882046;rs185291;rs13177755:rs185291:rs3099439:rs12188167:rs4916661:rs1644039;rs4916661:rs1644039	82
ENSG00000081189	MEF2C	5	88013975	88199922	-1	protein_coding	4208	MEF2C	0.00424617	-2.66223	8	18.12	286	1.3267e-95	0	eQTLcatalogue/Fairfax_2014_IFN24:eQTLcatalogue/Fairfax_2014_naive:eQTLGen_cis_eQTLs:eQTLGen_trans_eQTLs:GTEx/v8/Brain_Cerebellum:GTEx/v7/Breast_Mammary_Tissue	+	Yes	Aorta:Dorsolateral_Prefrontal_Cortex:Hippocampus:Left_Ventricle:Liver:Psoas:Right_Ventricle:GM12878:IMR90:Mesenchymal_Stem_Cell:Mesendoderm:Neural_Progenitor_Cell:Trophoblast-like_Cell:hESC	5.031e-12	rs185291;rs13177755;rs3099439;rs1644039;rs4916661;rs6893807;rs35267052;rs9074;rs185291:rs6893807:rs6893807;rs35267052:rs6882046	82:231
ENSG00000248309	MEF2C-AS1	5	88179145	88762215	1	antisense	101929423	MEF2C-AS1			0	0	76	1.05605e-10	4.03281e-22	GTEx/v8/Muscle_Skeletal:GTEx/v8/Nerve_Tibial:GTEx/v7/Muscle_Skeletal:GTEx/v6/Adipose_Subcutaneous	+	Yes	Adult_Cortex:Fetal_Cortex:Aorta:Dorsolateral_Prefrontal_Cortex:Hippocampus:Left_Ventricle:Liver:Psoas:Right_Ventricle:GM12878:IMR90:Mesenchymal_Stem_Cell:Mesendoderm:Neural_Progenitor_Cell:Trophoblast-like_Cell:hESC	1.412e-11	rs6882046;rs185291;rs6893807;rs35267052;rs185291:rs6893807;rs35267052:rs6893807:rs6882046	82
ENSG00000250831	CTD-2232E5.2	5	88762354	88765856	-1	lincRNA					0	0	0					Yes	Aorta:Left_Ventricle:Right_Ventricle:GM12878:IMR90:Mesenchymal_Stem_Cell:Mesendoderm:Neural_Progenitor_Cell:Trophoblast-like_Cell:hESC	9.136e-12	rs185291:rs1644039;rs4916661:rs4916661:rs1644039:rs13177755:rs3099439:rs12188167:rs6893807:rs6893807;rs35267052:rs6882046	82
ENSG00000250437	RP11-116A1.1	5	88877026	88973518	1	lincRNA					0	0	0					Yes	Aorta:Left_Ventricle:Liver:Right_Ventricle:GM12878:IMR90:Mesenchymal_Stem_Cell:Mesendoderm:Neural_Progenitor_Cell:Trophoblast-like_Cell:hESC	1.225e-11	rs185291:rs13177755:rs3099439:rs12188167:rs4916661:rs1644039;rs4916661:rs1644039:rs6893807:rs6893807;rs35267052:rs6882046	82
ENSG00000214942	AC113167.1	5	89196481	89200725	1	lincRNA					0	0	0					Yes	Fetal_Cortex:Aorta:Left_Ventricle:GM12878:IMR90:Mesenchymal_Stem_Cell:Mesendoderm:Trophoblast-like_Cell:hESC	1.225e-11	rs185291:rs13177755:rs3099439:rs12188167:rs4916661:rs1644039;rs4916661:rs1644039:rs6893807:rs6893807;rs35267052:rs6882046	82
ENSG00000249265	AC113167.2	5	89240727	89243390	1	lincRNA					0	0	0					Yes	Aorta:Hippocampus:Left_Ventricle:Liver:Right_Ventricle:GM12878:IMR90:Mesenchymal_Stem_Cell:Mesendoderm:Neural_Progenitor_Cell:Trophoblast-like_Cell:hESC	5.031e-12	rs3099439:rs13177755:rs6893807:rs6893807;rs35267052:rs6882046:rs185291:rs12188167:rs4916661:rs1644039;rs4916661:rs1644039:rs35267052	82
ENSG00000264342	MIR3660	5	89312438	89312537	-1	miRNA	100500825	MIR3660			0	0	0					Yes	Aorta:Left_Ventricle:Liver:GM12878:IMR90:Mesenchymal_Stem_Cell:Mesendoderm:Neural_Progenitor_Cell:Trophoblast-like_Cell:hESC	1.412e-11	rs185291:rs6893807:rs6893807;rs35267052:rs6882046:rs4916661:rs1644039;rs4916661:rs1644039	82
ENSG00000248555	RP11-61G23.1	5	89454156	89585888	-1	processed_transcript					0	0	0					Yes	Aorta:Bladder:Dorsolateral_Prefrontal_Cortex:Hippocampus:Left_Ventricle:Liver:Right_Ventricle:GM12878:IMR90:Mesenchymal_Stem_Cell:Mesendoderm:Neural_Progenitor_Cell:Trophoblast-like_Cell:hESC	5.031e-12	rs185291:rs13177755:rs3099439:rs12188167:rs4916661:rs1644039;rs4916661:rs1644039:rs6893807:rs6893807;rs35267052:rs6882046:rs35267052	82
ENSG00000253321	RP11-61G23.2	5	89648854	89652426	-1	lincRNA					0	0	0					Yes	Adult_Cortex:Fetal_Cortex:Aorta:Hippocampus:Left_Ventricle:Liver:Right_Ventricle:GM12878:IMR90:Mesenchymal_Stem_Cell:Mesendoderm:Neural_Progenitor_Cell:Trophoblast-like_Cell:hESC	5.031e-12	rs185291:rs1644039;rs4916661:rs4916661:rs1644039:rs6893807:rs6893807;rs35267052:rs6882046:rs13177755:rs3099439:rs12188167:rs35267052	82
ENSG00000260871	CTD-2373J6.1	5	89684285	89685180	-1	sense_overlapping					0	0	0					Yes	Aorta:Hippocampus:Left_Ventricle:Liver:Right_Ventricle:GM12878:IMR90:Mesenchymal_Stem_Cell:Mesendoderm:Neural_Progenitor_Cell:Trophoblast-like_Cell:hESC	5.031e-12	rs6893807:rs6893807;rs35267052:rs6882046:rs185291:rs13177755:rs3099439:rs12188167:rs1644039;rs4916661:rs4916661:rs1644039:rs35267052	82
ENSG00000153140	CETN3	5	89688078	89705603	-1	protein_coding	1070	CETN3	0.0113208	-0.797954	0	0	0					Yes	Adult_Cortex:Fetal_Cortex:Aorta:Hippocampus:Left_Ventricle:Liver:Right_Ventricle:GM12878:IMR90:Mesenchymal_Stem_Cell:Mesendoderm:Neural_Progenitor_Cell:Trophoblast-like_Cell:hESC	5.031e-12	rs185291:rs6893807;rs35267052:rs13177755:rs3099439:rs6893807:rs35267052:rs6882046:rs12188167:rs1644039;rs4916661:rs4916661:rs1644039	82
ENSG00000255647	AC093510.1	5	89705817	89706485	1	pseudogene	731157	LOC731157			0	0	0					Yes	Adult_Cortex:Fetal_Cortex:Aorta:Hippocampus:Left_Ventricle:Liver:Right_Ventricle:GM12878:IMR90:Mesenchymal_Stem_Cell:Mesendoderm:Neural_Progenitor_Cell:Trophoblast-like_Cell:hESC	5.031e-12	rs185291:rs6893807;rs35267052:rs13177755:rs3099439:rs6893807:rs35267052:rs6882046:rs12188167:rs1644039;rs4916661:rs4916661:rs1644039	82
ENSG00000176055	MBLAC2	5	89754020	89770585	-1	protein_coding	153364	MBLAC2	0.0002801	-1.74573	0	0	0					Yes	Adult_Cortex:Fetal_Cortex:Aorta:Left_Ventricle:Liver:GM12878:IMR90:Mesenchymal_Stem_Cell:Mesendoderm:Neural_Progenitor_Cell:Trophoblast-like_Cell:hESC	5.031e-12	rs185291:rs6893807;rs35267052:rs13177755:rs3099439:rs12188167:rs6893807:rs6882046:rs4916661:rs1644039;rs4916661:rs1644039:rs35267052	82
ENSG00000113356	POLR3G	5	89767565	89810370	1	protein_coding	10622	POLR3G	6.42759e-05	0.172241	0	0	0					Yes	Adult_Cortex:Fetal_Cortex:Aorta:Left_Ventricle:Liver:GM12878:IMR90:Mesenchymal_Stem_Cell:Mesendoderm:Neural_Progenitor_Cell:Trophoblast-like_Cell:hESC	5.031e-12	rs185291:rs6893807;rs35267052:rs13177755:rs3099439:rs12188167:rs6893807:rs6882046:rs4916661:rs1644039;rs4916661:rs1644039:rs35267052	82
ENSG00000176018	LYSMD3	5	89811428	89825401	-1	protein_coding	116068	LYSMD3	0.771815	-1.12509	0	0	0					Yes	Fetal_Cortex:Aorta:Left_Ventricle:Liver:GM12878:IMR90:Mesenchymal_Stem_Cell:Mesendoderm:Neural_Progenitor_Cell:Trophoblast-like_Cell:hESC	5.031e-12	rs185291:rs6893807:rs6893807;rs35267052:rs6882046:rs3099439:rs13177755:rs12188167:rs4916661:rs1644039;rs4916661:rs1644039:rs35267052	82
ENSG00000164199	GPR98	5	89825161	90460038	1	protein_coding	84059	GPR98	8.11098e-24	-0.0865632	0	0	0					Yes	Fetal_Cortex:Aorta:Left_Ventricle:Liver:GM12878:IMR90:Mesenchymal_Stem_Cell:Mesendoderm:Neural_Progenitor_Cell:Trophoblast-like_Cell:hESC	5.031e-12	rs185291:rs6893807:rs6893807;rs35267052:rs6882046:rs3099439:rs13177755:rs12188167:rs4916661:rs1644039;rs4916661:rs1644039:rs35267052	82
ENSG00000249514	CTD-2266L18.1	5	90326807	90327124	-1	pseudogene					0	0	0					Yes	Mesenchymal_Stem_Cell:Mesendoderm	1.347e-10	rs4489042:rs55736786;rs9314090:rs10061069	83
ENSG00000212930	RP11-414H23.2	5	90519236	90519784	1	lincRNA					0	0	0					Yes	IMR90	1.412e-11	rs6893807:rs6893807;rs35267052:rs6882046:rs185291	82
ENSG00000251093	RP11-414H23.3	5	90522292	90522888	-1	lincRNA					0	0	0					Yes	Left_Ventricle	2.713e-08	rs4489042	83
ENSG00000199643	RNU4-90P	5	90566544	90566684	1	snRNA	106479600	RNU4-90P			0	0	0					Yes	GM12878:Mesenchymal_Stem_Cell:Mesendoderm:hESC	1.453e-10	rs185291:rs4489042:rs9314090:rs10061069:rs115136616	82:83
ENSG00000234292	RP11-213H15.1	5	90575914	90576959	-1	lincRNA					0	0	0					Yes	GM12878:Mesenchymal_Stem_Cell:Mesendoderm:hESC	1.453e-10	rs185291:rs4489042:rs9314090:rs10061069:rs115136616	82:83
ENSG00000240388	CTD-2061E19.1	5	90650295	90650751	1	pseudogene					0	0	0					Yes	Left_Ventricle:GM12878:IMR90:Mesendoderm:hESC	1.347e-10	rs185291:rs10061069:rs115136616:rs55736786;rs9314090:rs9314090	82:83
ENSG00000241059	CTD-2061E19.6	5	90651197	90651843	1	antisense					0	0	0					Yes	Left_Ventricle:GM12878:IMR90:Mesendoderm:hESC	1.347e-10	rs185291:rs10061069:rs115136616:rs55736786;rs9314090:rs9314090	82:83
ENSG00000113369	ARRDC3	5	90664541	90679176	-1	protein_coding	57561	ARRDC3	0.978747	-0.594455	0	0	0					Yes	Left_Ventricle:GM12878:IMR90:Mesendoderm:hESC	1.347e-10	rs185291:rs10061069:rs115136616:rs55736786;rs9314090:rs9314090	82:83
ENSG00000251356	RAB5CP2	5	90772199	90772835	1	pseudogene	133789	RAB5CP2			0	0	0					Yes	Left_Ventricle:Liver:IMR90:Mesenchymal_Stem_Cell:Mesendoderm:Neural_Progenitor_Cell:Trophoblast-like_Cell:hESC	1.225e-11	rs13177755:rs3099439:rs12188167:rs55736786;rs9314090:rs10061069:rs115136616:rs9314090:rs55736786:rs4489042	82:83
ENSG00000248826	PCBP2P3	5	91139504	91140346	-1	pseudogene	100131236	PCBP2P3			0	0	0					Yes	IMR90:Mesenchymal_Stem_Cell:Mesendoderm	1.347e-10	rs55736786;rs9314090:rs10061069:rs9314090:rs115136616:rs55736786	83
ENSG00000250049	RP11-348J24.2	5	91378414	91815133	1	lincRNA					0	0	0					Yes	Left_Ventricle:IMR90:Mesenchymal_Stem_Cell:Mesendoderm:hESC	1.347e-10	rs115136616:rs4489042:rs10061069:rs55736786;rs9314090:rs9314090:rs55736786	83
ENSG00000248864	RP11-348J24.1	5	91625047	91628401	1	lincRNA					0	0	0					Yes	IMR90:Mesenchymal_Stem_Cell:Mesendoderm:Neural_Progenitor_Cell:hESC	1.347e-10	rs4489042:rs115136616:rs10061069:rs55736786;rs9314090:rs55736786:rs9314090	83
ENSG00000264489	AC120120.1	5	91741653	91741744	-1	miRNA					0	0	0					Yes	Left_Ventricle:IMR90:Mesenchymal_Stem_Cell:Mesendoderm:Neural_Progenitor_Cell:hESC	1.347e-10	rs4489042:rs115136616:rs55736786;rs9314090:rs10061069:rs55736786:rs9314090	83
ENSG00000249776	RP11-133F8.2	5	91745963	91996570	-1	lincRNA					0	0	0					Yes	IMR90:Mesenchymal_Stem_Cell	1.347e-10	rs4489042:rs55736786;rs9314090:rs10061069:rs9314090:rs115136616	83
ENSG00000249169	CTC-529L17.1	5	91990555	92014848	1	lincRNA					0	0	0					Yes	IMR90:Mesenchymal_Stem_Cell	1.347e-10	rs4489042:rs55736786;rs9314090:rs10061069:rs9314090:rs115136616	83
ENSG00000249984	CTC-529L17.2	5	92011663	92023961	-1	lincRNA					0	0	0					Yes	Left_Ventricle:IMR90:Mesenchymal_Stem_Cell:Mesendoderm:Neural_Progenitor_Cell:Trophoblast-like_Cell:hESC	1.347e-10	rs55736786;rs9314090:rs10061069:rs115136616:rs4489042:rs55736786:rs9314090	83
ENSG00000221810	AC026781.1	5	92053139	92053220	-1	miRNA					0	0	0					Yes	Aorta:Left_Ventricle:IMR90:Mesenchymal_Stem_Cell:Mesendoderm:hESC	1.347e-10	rs4489042:rs115136616:rs55736786;rs9314090:rs10061069:rs55736786:rs9314090	83
ENSG00000248588	CTC-458G6.4	5	92161962	92179711	1	lincRNA					0	0	0					Yes	Aorta:Left_Ventricle:Liver:IMR90:Mesenchymal_Stem_Cell:Mesendoderm:hESC	1.347e-10	rs4489042:rs115136616:rs10061069:rs55736786;rs9314090:rs9314090:rs55736786	83
ENSG00000248950	LDHBP3	5	92176514	92177335	-1	pseudogene	100129283	LDHBP3			0	0	0					Yes	Aorta:Left_Ventricle:Liver:IMR90:Mesenchymal_Stem_Cell:Mesendoderm:hESC	1.347e-10	rs4489042:rs115136616:rs10061069:rs55736786;rs9314090:rs9314090:rs55736786	83
ENSG00000249958	CCT7P2	5	92225094	92226547	-1	pseudogene	100288772	CCT7P2			0	0	11	9.79468e-09	3.30871e-07	GTEx/v8/Nerve_Tibial	-	Yes	Left_Ventricle:IMR90:Mesenchymal_Stem_Cell:Mesendoderm:Neural_Progenitor_Cell:hESC	1.347e-10	rs4489042;rs4489042:rs55736786;rs9314090:rs10061069:rs115136616:rs9314090:rs55736786	83
ENSG00000248528	CTC-458G6.2	5	92242887	92275298	-1	lincRNA					0	0	0					Yes	Left_Ventricle:IMR90:Mesenchymal_Stem_Cell:Mesendoderm:Neural_Progenitor_Cell:Trophoblast-like_Cell:hESC	1.347e-10	rs4489042:rs115136616:rs10061069:rs55736786;rs9314090:rs55736786:rs9314090	83
ENSG00000251361	CTD-2091N23.1	5	92355369	92404375	-1	lincRNA					1	14.71	49	1.93667e-07	5.04862e-06	GTEx/v8/Nerve_Tibial:GTEx/v8/Cells_Cultured_fibroblasts:GTEx/v7/Nerve_Tibial:GTEx/v7/Cells_Transformed_fibroblasts:GTEx/v6/Cells_Transformed_fibroblasts	-	Yes	IMR90:Mesenchymal_Stem_Cell:Mesendoderm:hESC	1.347e-10	rs4489042;rs4489042:rs115136616:rs10061069:rs55736786;rs9314090:rs9314090	83
ENSG00000213730	POLD2P1	5	92603135	92604131	1	pseudogene	391811	POLD2P1			0	0	0					Yes	Left_Ventricle:IMR90:Mesenchymal_Stem_Cell:Mesendoderm:Neural_Progenitor_Cell:Trophoblast-like_Cell:hESC	1.453e-10	rs4489042:rs115136616:rs10061069:rs55736786;rs9314090:rs9314090	83
ENSG00000237187	NR2F1-AS1	5	92745065	92921354	-1	processed_transcript	441094	NR2F1-AS1			1	10.85	79	1.69148e-15	1.91e-11	GTEx/v8/Esophagus_Muscularis:GTEx/v8/Testis:GTEx/v7/Esophagus_Muscularis:GTEx/v6/Esophagus_Muscularis	+	Yes	Promoter_anchored_loops:Fetal_Cortex:Left_Ventricle:Liver:GM12878:IMR90:Mesenchymal_Stem_Cell:Mesendoderm:Neural_Progenitor_Cell:Trophoblast-like_Cell:hESC	1.347e-10	rs115136616;rs4489042;rs10061069;rs55736786;rs9314090:rs10061069:rs115136616:rs4489042:rs9314090:rs55736786	83
ENSG00000175745	NR2F1	5	92919043	92930321	1	protein_coding	7025	NR2F1			0	0	71	4.65416e-20	1.74373e-15	GTEx/v8/Esophagus_Gastroesophageal_Junction:GTEx/v8/Esophagus_Muscularis:GTEx/v7/Esophagus_Muscularis:GTEx/v6/Esophagus_Muscularis	+	Yes	Promoter_anchored_loops:IMR90:Mesenchymal_Stem_Cell:Mesendoderm:Neural_Progenitor_Cell:hESC	1.273e-09	rs4489042;rs55736786;rs9314090:rs10061069:rs4489042:rs115136616	83
ENSG00000113391	FAM172A	5	92953775	93447404	-1	protein_coding	83989	FAM172A	0.0182871	-0.651395	16	19.69	194	2.6095e-23	0	eQTLcatalogue/Fairfax_2014_naive:eQTLcatalogue/Quach_2016_ge_monocyte_Pam3CSK4:eQTLGen_cis_eQTLs:BIOSQTL/BIOS_eQTL_geneLevel:GTEx/v8/Esophagus_Muscularis:GTEx/v8/Skin_Not_Sun_Exposed_Suprapubic:GTEx/v8/Skin_Sun_Exposed_Lower_leg:GTEx/v7/Esophagus_Muscularis	-	No		1.347e-10	rs10061069;rs55736786;rs9314090;rs115136616;rs4489042	83
ENSG00000251725	MIR2277	5	92956402	92956494	-1	miRNA	100313887	MIR2277			0	0	44	8.0645e-07	0.000722079	BIOSQTL/BIOS_eQTL_geneLevel	+	Yes	Left_Ventricle:Liver:GM12878:IMR90:Mesenchymal_Stem_Cell:Mesendoderm:Neural_Progenitor_Cell:Trophoblast-like_Cell:hESC	1.347e-10	rs55736786;rs9314090;rs115136616;rs4489042:rs55736786;rs9314090:rs10061069:rs9314090:rs115136616:rs55736786	83
ENSG00000249353	NPM1P27	5	93018544	93019373	-1	pseudogene	100422243	NPM1P27			0	0	0					Yes	Left_Ventricle:IMR90:Mesenchymal_Stem_Cell:Mesendoderm:hESC	1.347e-10	rs55736786;rs9314090:rs10061069:rs4489042:rs55736786:rs115136616:rs9314090	83
ENSG00000248483	POU5F2	5	93070508	93077343	-1	protein_coding	134187	POU5F2	0.00100875	-0.448785	3	17.91	52	3.79361e-08	4.53078e-05	BIOSQTL/BIOS_eQTL_geneLevel	-	Yes	Left_Ventricle:IMR90:Mesenchymal_Stem_Cell:Mesendoderm:hESC	1.453e-10	rs10061069;rs55736786;rs9314090;rs115136616;rs10061069:rs115136616:rs4489042:rs55736786	83
ENSG00000272406	RP11-185E12.2	5	93077346	93079206	1	antisense					2	15.17	0					Yes	Left_Ventricle:IMR90:Mesenchymal_Stem_Cell:Mesendoderm:hESC	1.453e-10	rs55736786;rs9314090;rs10061069;rs10061069:rs115136616:rs4489042:rs55736786	83
ENSG00000251023	RP11-549J18.1	5	93196375	93199531	-1	sense_intronic					0	0	71	3.8652e-13	0	eQTLGen_cis_eQTLs	-	Yes	Left_Ventricle:Mesenchymal_Stem_Cell:Mesendoderm:hESC	3.409e-09	rs115136616;rs10061069;rs55736786;rs9314090;rs4489042:rs55736786;rs9314090:rs10061069	83
ENSG00000185261	KIAA0825	5	93488671	93954309	-1	protein_coding	285600	KIAA0825	4.2615e-07	-0.910429	0	0	0					Yes	Fetal_Cortex:Left_Ventricle:IMR90:Mesenchymal_Stem_Cell:Mesendoderm:hESC	1.347e-10	rs4489042:rs10061069:rs55736786;rs9314090:rs9314090:rs115136616	83
ENSG00000251544	MTND5P12	5	93903166	93904614	1	pseudogene	100873257	MTND5P12			0	0	0					Yes	Mesenchymal_Stem_Cell:Mesendoderm:hESC	4.917e-09	rs55736786;rs9314090:rs10061069:rs4489042:rs9314090:rs115136616	83
ENSG00000254132	MTND6P3	5	93904634	93905175	-1	pseudogene	106478942	MTND6P3			0	0	0					Yes	Mesenchymal_Stem_Cell:Mesendoderm:hESC	4.917e-09	rs55736786;rs9314090:rs10061069:rs4489042:rs9314090:rs115136616	83
ENSG00000251340	RP11-461G12.2	5	93905245	93906381	1	pseudogene					0	0	0					Yes	Mesenchymal_Stem_Cell:Mesendoderm:hESC	4.917e-09	rs55736786;rs9314090:rs10061069:rs4489042:rs9314090:rs115136616	83
ENSG00000211498	AC093311.1	5	93914474	93914555	1	miRNA					0	0	0					Yes	Mesenchymal_Stem_Cell:Mesendoderm:hESC	4.917e-09	rs55736786;rs9314090:rs10061069:rs4489042:rs9314090:rs115136616	83
ENSG00000232578	CTC-303L1.1	5	93928473	93930496	1	pseudogene					0	0	0					Yes	Left_Ventricle:IMR90:Mesenchymal_Stem_Cell:Mesendoderm:hESC	1.347e-10	rs4489042:rs55736786;rs9314090:rs10061069:rs9314090:rs115136616	83
ENSG00000270133	CTC-303L1.2	5	93947611	93953827	-1	sense_intronic					0	0	0					Yes	Fetal_Cortex:Left_Ventricle:IMR90:Mesenchymal_Stem_Cell:Mesendoderm:hESC	1.347e-10	rs4489042:rs10061069:rs55736786;rs9314090:rs9314090:rs115136616	83
ENSG00000133302	ANKRD32	5	93954052	94075141	1	protein_coding	84250	ANKRD32	0.0036419	-0.205778	0	0	1	9.26725e-06	0.0463363	eQTLcatalogue/Fairfax_2014_naive		Yes	Fetal_Cortex:Left_Ventricle:IMR90:Mesenchymal_Stem_Cell:Mesendoderm:hESC	1.347e-10	rs115136616;rs4489042:rs10061069:rs55736786;rs9314090:rs9314090:rs115136616	83
ENSG00000175471	MCTP1	5	94039446	94620279	-1	protein_coding	79772	MCTP1	0.00988912	-0.289821	0	0	0					Yes	hESC	1.453e-10	rs10061069:rs115136616	83
ENSG00000249175	CTC-484P3.3	5	94124494	94129304	1	antisense					0	0	0					Yes	Left_Ventricle:IMR90:Mesenchymal_Stem_Cell:Mesendoderm:Neural_Progenitor_Cell:Trophoblast-like_Cell:hESC	1.347e-10	rs4489042:rs10061069:rs115136616:rs55736786;rs9314090:rs9314090:rs55736786	83
ENSG00000243806	RPL7P18	5	94161666	94162399	-1	pseudogene	100270852	RPL7P18			0	0	0					Yes	Left_Ventricle:GM12878:IMR90:Mesenchymal_Stem_Cell:Mesendoderm:Neural_Progenitor_Cell:Trophoblast-like_Cell:hESC	1.347e-10	rs4489042:rs55736786;rs9314090:rs10061069:rs9314090:rs115136616:rs55736786	83
ENSG00000249545	CTC-558O19.1	5	94314855	94316597	1	antisense					0	0	4	3.25289e-05	0.049	DICE/T_CD4_naive_activated	-	Yes	Mesendoderm:hESC	1.453e-10	rs10061069;rs4489042:rs10061069:rs115136616	83
ENSG00000178015	GPR150	5	94955782	94957846	1	protein_coding	285601	GPR150	0.00224716	-0.0905367	0	0	0					Yes	IMR90:Mesenchymal_Stem_Cell	2.138e-08	rs115136616:rs4489042	83
ENSG00000175449	RFESD	5	94982458	95020477	1	protein_coding	317671	RFESD	0.000253688	-0.733438	0	0	0					Yes	Left_Ventricle		rs115136616	83
ENSG00000248261	CTD-2333K2.1	5	101479781	101482276	1	lincRNA					0	0	0					Yes	Left_Ventricle	7.752e-18	rs1372500:rs2919980:rs13176628:rs1372500;rs7716818	84
ENSG00000173930	SLCO4C1	5	101569690	101632253	-1	protein_coding	353189	SLCO4C1	1.37231e-06	1.50334	0	0	0					Yes	Left_Ventricle:IMR90	1.261e-14	rs13176628:rs10078807;rs7716818:rs173823;rs1372500:rs10078807	84
ENSG00000222987	RN7SKP68	5	101638208	101638514	1	misc_RNA	106480854	RN7SKP68			0	0	0					Yes	Left_Ventricle:IMR90	1.261e-14	rs13176628:rs10078807;rs7716818:rs173823;rs1372500:rs10078807	84
ENSG00000248203	CTC-503K11.2	5	102581749	102589220	-1	antisense					0	0	0					Yes	Mesenchymal_Stem_Cell:Mesendoderm	8.432e-18	rs13176628:rs10078807;rs7716818:rs173823;rs1372500:rs10078807:rs173823:rs17345277:rs173823;rs10078807	84
ENSG00000181751	C5orf30	5	102594403	102614361	1	protein_coding	90355	C5orf30	0.778881	-0.60461	0	0	0					Yes	Mesenchymal_Stem_Cell:Mesendoderm	8.432e-18	rs13176628:rs10078807;rs7716818:rs173823;rs1372500:rs10078807:rs173823:rs17345277:rs173823;rs10078807	84
ENSG00000250567	CTD-2154H6.1	5	102744642	102748212	-1	lincRNA					0	0	0					Yes	Mesenchymal_Stem_Cell:Mesendoderm:hESC	8.432e-18	rs13176628:rs10078807;rs7716818:rs173823;rs1372500:rs10078807:rs173823;rs10078807:rs173823:rs17345277	84
ENSG00000226926	AC010423.1	5	102766107	102862319	-1	pseudogene					0	0	0					Yes	Mesenchymal_Stem_Cell:Mesendoderm:hESC	2.576e-19	rs13176628:rs10078807;rs7716818:rs173823;rs1372500:rs10078807:rs173823;rs10078807:rs17345277:rs173823:rs1372500:rs2919980:rs1372500;rs7716818	84
ENSG00000248757	CTD-2193G5.1	5	102865377	102877686	-1	lincRNA	102467212	LINC02115			0	0	0					Yes	Mesenchymal_Stem_Cell:Mesendoderm:hESC	2.576e-19	rs13176628:rs10078807;rs7716818:rs173823;rs1372500:rs10078807:rs173823;rs10078807:rs17345277:rs173823:rs1372500:rs2919980:rs1372500;rs7716818	84
ENSG00000112874	NUDT12	5	102884556	102898494	-1	protein_coding	83594	NUDT12	3.27725e-11	0.414886	0	0	0					Yes	Mesenchymal_Stem_Cell:Mesendoderm:Trophoblast-like_Cell:hESC	2.576e-19	rs13176628:rs1372500:rs2919980:rs1372500;rs7716818:rs10078807;rs7716818:rs173823;rs1372500:rs10078807:rs173823;rs10078807:rs17345277:rs173823:rs7716818	84
ENSG00000251026	RP11-138J23.1	5	103415612	103441104	1	lincRNA					0	0	0					Yes	Mesenchymal_Stem_Cell:Mesendoderm:hESC	4.078e-15	rs13176628:rs173823;rs10078807:rs173823	84
ENSG00000201910	RNU1-140P	5	103434575	103434739	1	snRNA	106480669	RNU1-140P			0	0	0					Yes	Mesenchymal_Stem_Cell:Mesendoderm:hESC	4.078e-15	rs13176628:rs173823;rs10078807:rs173823	84
ENSG00000239808	RN7SL255P	5	103596234	103596527	-1	misc_RNA	106479315	RN7SL255P			0	0	0					Yes	Aorta:Left_Ventricle:Liver:IMR90:Mesenchymal_Stem_Cell:Mesendoderm:Trophoblast-like_Cell:hESC	2.576e-19	rs13176628:rs173823:rs17345277:rs173823;rs10078807:rs10078807;rs7716818:rs173823;rs1372500:rs10078807:rs1372500:rs2919980:rs1372500;rs7716818	84
ENSG00000251574	RP11-6N13.1	5	103718999	104728671	-1	lincRNA					22	20.8	356	1.1589e-19	9.95603e-15	GTEx/v8/Testis:GTEx/v7/Testis:GTEx/v6/Testis	+	Yes	IMR90:Mesenchymal_Stem_Cell:Mesendoderm:Trophoblast-like_Cell:hESC	2.576e-19	rs1372500;rs7716818;rs10078807;rs13176628;rs173823;rs17345277;rs2411044:rs13176628:rs1372500:rs2919980:rs1372500;rs7716818:rs10078807;rs7716818:rs173823;rs1372500:rs10078807:rs173823;rs10078807:rs17345277:rs173823	84:85
ENSG00000253776	RP11-6N13.4	5	104109342	104135473	1	lincRNA					0	0	0					Yes	Promoter_anchored_loops:Mesenchymal_Stem_Cell:Mesendoderm:hESC	2.576e-19	rs173823:rs13176628:rs1372500:rs2919980:rs1372500;rs7716818:rs10078807;rs7716818:rs173823;rs1372500:rs10078807:rs173823;rs10078807:rs17345277:rs2411044	84:85
ENSG00000252881	RNU6-334P	5	104115989	104116090	-1	snRNA	106479714	RNU6-334P			0	0	0					Yes	Mesenchymal_Stem_Cell:Mesendoderm:hESC	2.576e-19	rs13176628:rs1372500:rs2919980:rs1372500;rs7716818:rs10078807;rs7716818:rs173823;rs1372500:rs10078807:rs173823;rs10078807:rs17345277:rs173823:rs2411044	84:85
ENSG00000253584	CTD-2374C24.1	5	104253193	104582065	-1	lincRNA					0	0	0					Yes	Aorta:Left_Ventricle:Liver:IMR90:Mesenchymal_Stem_Cell:Mesendoderm:Neural_Progenitor_Cell:Trophoblast-like_Cell:hESC	2.576e-19	rs13176628:rs173823;rs10078807:rs173823:rs17345277:rs288181:rs10078807;rs7716818:rs173823;rs1372500:rs10078807:rs2411044:rs1372500:rs1372500;rs7716818:rs7716818:rs2919980	84:85
ENSG00000232159	RAB9BP1	5	104435174	104435799	1	pseudogene	9366	RAB9BP1			0	0	0					Yes	Aorta:Left_Ventricle:Liver:IMR90:Mesenchymal_Stem_Cell:Mesendoderm:Neural_Progenitor_Cell:Trophoblast-like_Cell:hESC	2.576e-19	rs13176628:rs10078807;rs7716818:rs173823;rs1372500:rs173823;rs10078807:rs10078807:rs1372500;rs7716818:rs7716818:rs2919980:rs1372500:rs17345277:rs173823:rs2411044	84:85
ENSG00000201790	RNA5SP189	5	105258695	105258809	-1	rRNA	100873451	RNA5SP189			0	0	0					Yes	IMR90:Mesenchymal_Stem_Cell:Trophoblast-like_Cell:hESC	2.576e-19	rs2411044:rs288181:rs13176628:rs1372500:rs2919980:rs1372500;rs7716818:rs10078807;rs7716818:rs173823;rs1372500:rs10078807:rs173823;rs10078807:rs17345277:rs173823	84:85
ENSG00000251204	CTC-278L1.1	5	105751277	105752942	-1	pseudogene					0	0	0					Yes	Aorta:Left_Ventricle:Liver:IMR90:Mesenchymal_Stem_Cell:Mesendoderm:Neural_Progenitor_Cell:Trophoblast-like_Cell:hESC	2.576e-19	rs13176628:rs10078807;rs7716818:rs173823;rs1372500:rs10078807:rs173823;rs10078807:rs2411044:rs173823:rs17345277:rs288181:rs1372500:rs2919980:rs1372500;rs7716818	84:85
ENSG00000250145	CTD-2285G11.1	5	105878767	105880031	-1	pseudogene					0	0	0					Yes	Aorta:Left_Ventricle:Liver:IMR90:Mesenchymal_Stem_Cell:Mesendoderm:Trophoblast-like_Cell:hESC	2.576e-19	rs2411044:rs13176628:rs10078807;rs7716818:rs173823;rs1372500:rs10078807:rs173823;rs10078807:rs173823:rs17345277:rs1372500:rs2919980:rs1372500;rs7716818:rs288181	84:85
ENSG00000252337	SNORA31	5	105882366	105882504	1	snoRNA	677814	SNORA31			0	0	0					Yes	Mesenchymal_Stem_Cell:Trophoblast-like_Cell	4.124e-07	rs13176628:rs2411044	84:85
ENSG00000251027	CTC-254B4.1	5	106150898	106346715	-1	lincRNA	102467213	LINC01950			0	0	0					Yes	Mesenchymal_Stem_Cell	4.124e-07	rs2411044	85
ENSG00000250273	PSMC1P5	5	106530857	106531033	1	pseudogene	106480732	PSMC1P5			0	0	0					Yes	Aorta:Left_Ventricle:Liver:IMR90:Mesenchymal_Stem_Cell:Mesendoderm:Trophoblast-like_Cell:hESC	1.153e-17	rs13176628:rs2411044:rs10078807;rs7716818:rs173823;rs1372500:rs10078807:rs173823;rs10078807:rs173823:rs288181	84:85
ENSG00000184349	EFNA5	5	106712590	107006596	-1	protein_coding	1946	EFNA5	0.889437	-0.0424714	4	21.4	36	1.60798e-08	8.0399e-05	eQTLcatalogue/TwinsUK_ge_fat:GTEx/v8/Cells_Cultured_fibroblasts	-	Yes	Adult_Cortex:Fetal_Cortex:Aorta:Left_Ventricle:GM12878:IMR90:Mesenchymal_Stem_Cell:Mesendoderm:Neural_Progenitor_Cell:Trophoblast-like_Cell:hESC	5.95e-17	rs2411044;rs2411044:rs13176628:rs288181:rs173823;rs10078807:rs173823:rs17345277	84:85
ENSG00000249959	RP11-252I13.2	5	107035536	107052542	-1	lincRNA					3	12.89	0					Yes	IMR90:Mesenchymal_Stem_Cell:Mesendoderm:Neural_Progenitor_Cell:hESC	4.078e-15	rs2411044;rs173823;rs10078807:rs173823:rs2411044:rs288181	84:85
ENSG00000248827	RP11-252I13.1	5	107060662	107062818	1	pseudogene					1	12.17	0					Yes	IMR90:Mesenchymal_Stem_Cell:Mesendoderm:Neural_Progenitor_Cell:hESC	4.078e-15	rs2411044;rs173823;rs10078807:rs173823:rs2411044:rs288181	84:85
ENSG00000239708	RN7SL782P	5	107070476	107070767	-1	misc_RNA	106481133	RN7SL782P			0	0	0					Yes	IMR90:Mesenchymal_Stem_Cell:Mesendoderm:Neural_Progenitor_Cell:hESC	4.078e-15	rs173823;rs10078807:rs173823:rs2411044:rs288181	84:85
ENSG00000251732	RN7SKP122	5	107146330	107146625	1	misc_RNA	106479148	RN7SKP122			0	0	0					Yes	IMR90:Mesenchymal_Stem_Cell:Mesendoderm:Neural_Progenitor_Cell:hESC	3.029e-08	rs2411044:rs288181	85
ENSG00000145743	FBXL17	5	107194736	107717799	-1	protein_coding	64839	FBXL17	0.9779	0.933602	5	16.47	17	1.0381e-46	0	eQTLGen_cis_eQTLs:BIOSQTL/BIOS_eQTL_geneLevel:GTEx/v8/Esophagus_Mucosa:GTEx/v8/Lung:GTEx/v8/Nerve_Tibial:GTEx/v8/Pituitary:GTEx/v8/Cells_Cultured_fibroblasts:GTEx/v8/Skin_Not_Sun_Exposed_Suprapubic:GTEx/v8/Thyroid:GTEx/v7/Cells_Transformed_fibroblasts:GTEx/v7/Skin_Not_Sun_Exposed_Suprapubic	+	Yes	Mesenchymal_Stem_Cell:Mesendoderm	3.029e-08	rs288181;rs2411044	85
ENSG00000251367	RP11-231G15.2	5	108803054	108803653	1	lincRNA					0	0	0					Yes	Left_Ventricle:Mesenchymal_Stem_Cell:Mesendoderm	4.124e-07	rs2411044:rs288181	85
ENSG00000248876	RP11-231G15.3	5	108806544	108807287	1	lincRNA					0	0	0					Yes	Left_Ventricle:Mesenchymal_Stem_Cell:Mesendoderm	4.124e-07	rs2411044:rs288181	85
ENSG00000248440	RP11-231G15.1	5	108833578	108834809	1	lincRNA					0	0	0					Yes	Left_Ventricle:Mesenchymal_Stem_Cell:Mesendoderm	4.124e-07	rs2411044:rs288181	85
ENSG00000266090	AC012603.1	5	109021281	109021393	1	miRNA					0	0	0					Yes	Fetal_Cortex:Left_Ventricle:Mesendoderm	4.124e-07	rs2411044:rs288181	85
ENSG00000271849	CTC-332L22.1	5	109023503	109024030	-1	lincRNA					0	0	0					Yes	Fetal_Cortex:Left_Ventricle:Mesendoderm	4.124e-07	rs2411044:rs288181	85
ENSG00000112893	MAN2A1	5	109025067	109205326	1	protein_coding	4124	MAN2A1	0.0186444		0	0	0					Yes	Fetal_Cortex:Left_Ventricle:Mesendoderm	4.124e-07	rs2411044:rs288181	85
ENSG00000202512	RN7SKP230	5	109035201	109035535	-1	misc_RNA	106479197	RN7SKP230			0	0	0					Yes	Left_Ventricle:Mesendoderm	5.885e-05	rs288181	85
ENSG00000186952	TMEM232	5	109624934	110074657	-1	protein_coding	642987	TMEM232		0.361148	0	0	0					Yes	Mesenchymal_Stem_Cell	5.86e-05	rs288181	85
ENSG00000164209	SLC25A46	5	110073837	110100857	1	protein_coding	91137	SLC25A46	0.00117612	-0.180958	0	0	0					Yes	Mesenchymal_Stem_Cell	5.86e-05	rs288181	85
ENSG00000270779	CTD-2026D23.1	5	110243983	110244412	1	pseudogene					0	0	0					Yes	Left_Ventricle	6.705e-08	rs288181	85
ENSG00000251477	RP11-74D3.2	5	117054935	117057792	-1	pseudogene					0	0	0					Yes	Left_Ventricle	6.589e-08	rs62379789	86
ENSG00000169570	DTWD2	5	118173017	118324240	-1	protein_coding	285605	DTWD2	2.16049e-05	0.105394	0	0	0					Yes	Mesenchymal_Stem_Cell	2.349e-08	rs62379847	86
ENSG00000223179	RNU6-373P	5	118343266	118343363	1	snRNA	106480391	RNU6-373P			0	0	0					Yes	Mesenchymal_Stem_Cell	2.349e-08	rs62379847	86
ENSG00000250678	CTB-161M19.1	5	118345755	118346237	1	pseudogene					0	0	0					Yes	Mesenchymal_Stem_Cell	2.349e-08	rs62379847	86
ENSG00000250928	CTB-161M19.2	5	118347166	118347751	1	pseudogene					0	0	0					Yes	Mesenchymal_Stem_Cell	2.349e-08	rs62379847	86
ENSG00000172869	DMXL1	5	118373467	118584833	1	protein_coding	1657	DMXL1	0.999999	-0.280706	0	0	0					Yes	IMR90:Mesenchymal_Stem_Cell:Mesendoderm:hESC	1.829e-09	rs62379847:rs113442606:rs62379789;rs113442606:rs62379789	86
ENSG00000264536	MIR5706	5	118490332	118490411	1	miRNA	100847085	MIR5706			0	0	0					Yes	Mesendoderm	2.349e-08	rs62379847	86
ENSG00000202092	RNA5SP190	5	118781411	118781528	1	rRNA	100873452	RNA5SP190			0	0	0					Yes	Left_Ventricle:IMR90:Mesenchymal_Stem_Cell:Mesendoderm:hESC	1.829e-09	rs62379789:rs62379847:rs113442606	86
ENSG00000133835	HSD17B4	5	118788138	118972894	1	protein_coding	3295	HSD17B4	1.82463e-05	-0.16773	0	0	0					Yes	Left_Ventricle:IMR90:Mesenchymal_Stem_Cell:Mesendoderm:hESC	1.829e-09	rs62379789:rs62379847:rs113442606	86
ENSG00000239084	snoU13	5	118804654	118804750	-1	snoRNA					0	0	0					Yes	Aorta:Left_Ventricle:IMR90:Mesenchymal_Stem_Cell:Mesendoderm:Neural_Progenitor_Cell:Trophoblast-like_Cell:hESC	1.829e-09	rs62379847:rs62379789:rs113442606:rs62379789;rs113442606	86
ENSG00000213663	CTD-2158P22.1	5	118882826	118883301	-1	pseudogene					0	0	0					Yes	Aorta:Left_Ventricle:IMR90:Mesenchymal_Stem_Cell:Mesendoderm:Neural_Progenitor_Cell:Trophoblast-like_Cell:hESC	1.829e-09	rs62379847:rs62379789:rs113442606:rs62379789;rs113442606	86
ENSG00000249919	FABP5P6	5	118890945	118891353	-1	pseudogene	100130687	FABP5P6			0	0	0					Yes	Aorta:Left_Ventricle:IMR90:Mesenchymal_Stem_Cell:Mesendoderm:Neural_Progenitor_Cell:Trophoblast-like_Cell:hESC	1.829e-09	rs62379847:rs62379789:rs113442606:rs62379789;rs113442606	86
ENSG00000239067	snoU13	5	118945897	118946000	-1	snoRNA					0	0	0					Yes	Aorta:Left_Ventricle:IMR90:Mesenchymal_Stem_Cell:Mesendoderm:Trophoblast-like_Cell:hESC	1.829e-09	rs62379847:rs62379789:rs113442606:rs62379789;rs113442606	86
ENSG00000164334	FAM170A	5	118965254	118971517	1	protein_coding	340069	FAM170A		0.471497	0	0	0					Yes	Left_Ventricle:IMR90:Mesenchymal_Stem_Cell:Mesendoderm:hESC	1.829e-09	rs62379847:rs62379789	86
ENSG00000250895	CTD-2158P22.4	5	118988218	118988695	-1	pseudogene					0	0	0					Yes	Left_Ventricle:IMR90:Mesenchymal_Stem_Cell:Mesendoderm:hESC	1.829e-09	rs62379847:rs62379789	86
ENSG00000234259	CTC-507E12.1	5	119015892	119016775	1	pseudogene					0	0	0					Yes	IMR90:Mesenchymal_Stem_Cell	3.545e-09	rs62379847:rs62379789	86
ENSG00000251293	CTC-552D5.1	5	119581143	119669197	-1	lincRNA					0	0	0					Yes	IMR90:Mesenchymal_Stem_Cell:hESC	2.349e-08	rs62379789:rs62379847	86
ENSG00000251975	RNU6-718P	5	119673244	119673348	-1	snRNA	106481406	RNU6-718P			0	0	0					Yes	IMR90:Mesenchymal_Stem_Cell:hESC	2.349e-08	rs62379789:rs62379847	86
ENSG00000261036	RP11-574H6.1	5	119681602	119740532	-1	lincRNA					0	0	0					Yes	IMR90:Mesenchymal_Stem_Cell:Mesendoderm:hESC	1.829e-09	rs113442606:rs62379789:rs62379847	86
ENSG00000184838	PRR16	5	119799973	120023027	1	protein_coding	51334	PRR16	0.526199	-0.167736	4	25.3	84	1.24671e-07	0.000623355	eQTLcatalogue/HipSci_ge_iPSC:PsychENCODE_eQTLs:CMC_SVA_cis:CMC_NoSVA_cis	+	Yes	IMR90:Mesenchymal_Stem_Cell:Mesendoderm:hESC	1.829e-09	rs62379789;rs113442606;rs62379847;rs62379789:rs62379847:rs113442606	86
ENSG00000270741	RP11-565F4.1	5	119993772	119994066	-1	pseudogene					1	14.9	0					Yes	IMR90:Mesenchymal_Stem_Cell:Mesendoderm:Trophoblast-like_Cell:hESC	1.829e-09	rs62379789;rs113442606:rs62379847:rs62379789	86
ENSG00000222609	RNU4-69P	5	120046393	120046535	-1	snRNA	106479590	RNU4-69P			0	0	0					Yes	Left_Ventricle:IMR90:Mesenchymal_Stem_Cell:Mesendoderm:hESC	1.829e-09	rs62379847:rs113442606:rs62379789	86
ENSG00000248927	CTD-2334D19.1	5	120116913	120126473	1	lincRNA					2	13.63	239	2.34679e-11	9.14807e-09	eQTLcatalogue/HipSci_ge_iPSC:PsychENCODE_eQTLs:GTEx/v8/Testis:GTEx/v7/Testis	+	Yes	IMR90:Mesenchymal_Stem_Cell:Mesendoderm:hESC	1.829e-09	rs62379847;rs62379789;rs113442606;rs113442606:rs62379847:rs62379789	86
ENSG00000251135	AC008565.1	5	120375785	120379727	1	pseudogene					0	0	0					Yes	Mesenchymal_Stem_Cell:Mesendoderm:hESC	2.349e-08	rs62379847:rs62379789	86
ENSG00000248853	CTD-2613O8.1	5	120394939	120396648	1	pseudogene					0	0	0					Yes	Mesenchymal_Stem_Cell:Mesendoderm:hESC	2.349e-08	rs62379847:rs62379789	86
ENSG00000250847	CTD-2020P22.1	5	120531675	120531905	-1	pseudogene					0	0	0					Yes	Mesenchymal_Stem_Cell:Mesendoderm:hESC	2.349e-08	rs62379847	86
ENSG00000229855	CTC-546K23.1	5	120535399	120693093	1	lincRNA					0	0	0					Yes	Mesenchymal_Stem_Cell:Mesendoderm:hESC	2.349e-08	rs62379847	86
ENSG00000244088	RP11-510I6.1	5	120911543	120912015	-1	pseudogene					0	0	0					Yes	Left_Ventricle:IMR90:Mesenchymal_Stem_Cell:Mesendoderm:Neural_Progenitor_Cell:Trophoblast-like_Cell:hESC	1.829e-09	rs62379847:rs62379789:rs113442606	86
ENSG00000213661	RP11-510I6.2	5	120951942	120952502	1	pseudogene					0	0	0					Yes	Left_Ventricle:Liver:IMR90:Mesenchymal_Stem_Cell:Mesendoderm:Neural_Progenitor_Cell:Trophoblast-like_Cell:hESC	1.829e-09	rs62379789:rs62379847:rs113442606:rs62379789;rs113442606	86
ENSG00000249600	RP11-510I6.3	5	121007068	121007567	-1	pseudogene					0	0	0					Yes	Mesenchymal_Stem_Cell:Mesendoderm:hESC	2.349e-08	rs62379847	86
ENSG00000181867	FTMT	5	121187650	121188519	1	protein_coding	94033	FTMT	0.081624	-0.0323578	0	0	0					Yes	Mesenchymal_Stem_Cell:Mesendoderm:Neural_Progenitor_Cell:Trophoblast-like_Cell:hESC	1.829e-09	rs62379847:rs62379789	86
ENSG00000151304	SRFBP1	5	121297656	121411265	1	protein_coding	153443	SRFBP1	8.19334e-05	0.450474	0	0	0					Yes	Left_Ventricle:IMR90:Mesenchymal_Stem_Cell:Mesendoderm:Trophoblast-like_Cell:hESC	1.829e-09	rs62379847:rs62379789:rs113442606:rs62379789;rs113442606	86
ENSG00000113083	LOX	5	121398890	121413980	-1	protein_coding	4015	LOX	0.979358	-1.43594	0	0	0					Yes	Aorta:Left_Ventricle:Liver:IMR90:Mesenchymal_Stem_Cell:Mesendoderm:Neural_Progenitor_Cell:Trophoblast-like_Cell:hESC	1.829e-09	rs62379789:rs62379847:rs113442606:rs62379789;rs113442606	86
ENSG00000247311	CTC-441N14.2	5	121464457	121490551	-1	antisense					0	0	0					Yes	IMR90:Mesenchymal_Stem_Cell:Mesendoderm:hESC	1.829e-09	rs113442606:rs62379789:rs62379847:rs62379789;rs113442606	86
ENSG00000164185	ZNF474	5	121465208	121515312	1	protein_coding	133923	ZNF474	5.6623e-07	-0.0147842	0	0	0					Yes	IMR90:Mesenchymal_Stem_Cell:Mesendoderm:hESC	1.829e-09	rs113442606:rs62379789:rs62379847	86
ENSG00000249610	CTC-441N14.1	5	121490191	121491710	-1	antisense					0	0	0					Yes	IMR90:Mesenchymal_Stem_Cell:Mesendoderm:hESC	1.829e-09	rs113442606:rs62379789:rs62379847:rs62379789;rs113442606	86
ENSG00000250803	CTC-441N14.4	5	121493063	121518353	1	pseudogene					0	0	0					Yes	IMR90:Mesenchymal_Stem_Cell:Mesendoderm:hESC	1.829e-09	rs113442606:rs62379789:rs62379847:rs62379789;rs113442606	86
ENSG00000272139	CTD-2544H17.2	5	121646992	121647368	-1	antisense					0	0	0					Yes	IMR90:Mesenchymal_Stem_Cell:Mesendoderm:hESC	2.349e-08	rs62379847	86
ENSG00000064692	SNCAIP	5	121647049	121799914	1	protein_coding	9627	SNCAIP	0.000362968		0	0	0					Yes	IMR90:Mesenchymal_Stem_Cell:Mesendoderm:hESC	2.349e-08	rs62379847	86
ENSG00000249621	CTD-2544H17.1	5	121656986	121659053	-1	lincRNA					0	0	0					Yes	IMR90:Mesenchymal_Stem_Cell:Mesendoderm:hESC	2.349e-08	rs62379847	86
ENSG00000205302	SNX2	5	122110691	122165803	1	protein_coding	6643	SNX2	0.997941	-0.365485	0	0	0					Yes	Left_Ventricle	3.545e-09	rs62379789:rs62379847	86
ENSG00000212114	AC093267.1	5	122112126	122112222	-1	miRNA					0	0	0					Yes	Left_Ventricle	3.545e-09	rs62379789:rs62379847	86
ENSG00000252295	snoU13	5	122131820	122131922	1	snoRNA					0	0	0					Yes	Mesenchymal_Stem_Cell	1.082e-08	rs330340	88
ENSG00000168944	CEP120	5	122680579	122759286	-1	protein_coding	153241	CEP120	4.34471e-11	-0.528865	0	0	0					Yes	IMR90:Mesenchymal_Stem_Cell:Mesendoderm:hESC	5.466e-11	rs330340:rs2408225;rs62372824:rs62372824	87:88
ENSG00000250539	KRT8P33	5	122736616	122738038	-1	pseudogene	100418737	KRT8P33			0	0	0					Yes	IMR90:Mesenchymal_Stem_Cell:Mesendoderm:hESC	5.466e-11	rs330340:rs2408225;rs62372824:rs62372824	87:88
ENSG00000249400	HMGB3P17	5	122804475	122805123	-1	pseudogene	100419948	HMGB3P17			0	0	0					Yes	IMR90:Mesenchymal_Stem_Cell:Mesendoderm	6.876e-09	rs2408225:rs330340	87:88
ENSG00000202105	Y_RNA	5	122846130	122846231	-1	misc_RNA					0	0	0					Yes	Left_Ventricle:IMR90:Mesenchymal_Stem_Cell:Mesendoderm:hESC	5.466e-11	rs2408225;rs62372824:rs62372824:rs330340:rs2408225	87:88
ENSG00000151292	CSNK1G3	5	122847793	122952739	1	protein_coding	1456	CSNK1G3	0.996752	-0.611901	0	0	0					Yes	Left_Ventricle:IMR90:Mesenchymal_Stem_Cell:Mesendoderm:hESC	5.466e-11	rs2408225;rs62372824:rs62372824:rs330340:rs2408225	87:88
ENSG00000235275	KRT18P16	5	122971804	122973097	1	pseudogene	391827	KRT18P16			0	0	0					Yes	Left_Ventricle:IMR90:Mesenchymal_Stem_Cell:Mesendoderm:Trophoblast-like_Cell:hESC	2.025e-11	rs330340:rs2408225:rs2408225;rs62372824:rs62372824	87:88
ENSG00000250862	HMGB1P29	5	123556272	123556770	-1	pseudogene	100873892	HMGB1P29			0	0	0					Yes	Left_Ventricle:Liver:IMR90:Mesenchymal_Stem_Cell:Mesendoderm:Trophoblast-like_Cell:hESC	5.466e-11	rs330340:rs2408225:rs2408225;rs62372824:rs62372824	87:88
ENSG00000253807	LINC01170	5	123641923	123740772	-1	lincRNA	103724389	LINC01170			0	0	0					Yes	Aorta:Hippocampus:Left_Ventricle:Liver:Right_Ventricle:GM12878:IMR90:Mesenchymal_Stem_Cell:Mesendoderm:Trophoblast-like_Cell:hESC	2.025e-11	rs330340:rs2408225:rs2408225;rs62372824:rs62372824	87:88
ENSG00000251421	CTC-369A16.2	5	123731296	123736088	1	lincRNA					0	0	0					Yes	Aorta:Hippocampus:Left_Ventricle:Liver:Right_Ventricle:GM12878:IMR90:Mesenchymal_Stem_Cell:Mesendoderm:Trophoblast-like_Cell:hESC	2.025e-11	rs330340:rs2408225:rs2408225;rs62372824:rs62372824	87:88
ENSG00000251662	CTC-369A16.3	5	123731640	123736348	1	lincRNA					0	0	0					Yes	Aorta:Hippocampus:Left_Ventricle:Liver:Right_Ventricle:GM12878:IMR90:Mesenchymal_Stem_Cell:Mesendoderm:Trophoblast-like_Cell:hESC	2.025e-11	rs330340:rs2408225:rs2408225;rs62372824:rs62372824	87:88
ENSG00000248600	CTD-2308B18.4	5	123791066	123795791	1	lincRNA					0	0	0					Yes	Aorta:Left_Ventricle:Liver:GM12878:IMR90:Mesenchymal_Stem_Cell:Mesendoderm:Neural_Progenitor_Cell:Trophoblast-like_Cell:hESC	2.025e-11	rs330340:rs2408225;rs62372824:rs62372824:rs2408225	87:88
ENSG00000251214	CTD-2308B18.1	5	123795605	123796242	-1	lincRNA					0	0	0					Yes	Aorta:Left_Ventricle:Liver:GM12878:IMR90:Mesenchymal_Stem_Cell:Mesendoderm:Neural_Progenitor_Cell:Trophoblast-like_Cell:hESC	2.025e-11	rs330340:rs2408225;rs62372824:rs62372824:rs2408225	87:88
ENSG00000250438	CTD-2308B18.2	5	123805284	123805594	1	lincRNA					0	0	0					Yes	Left_Ventricle:Liver:IMR90:Mesenchymal_Stem_Cell:Mesendoderm:hESC	5.466e-11	rs2408225;rs62372824:rs62372824:rs330340	87:88
ENSG00000248296	CTD-2308B18.3	5	123828468	123872041	-1	lincRNA					0	0	0					Yes	Aorta:Left_Ventricle:Liver:GM12878:IMR90:Mesenchymal_Stem_Cell:Mesendoderm:Trophoblast-like_Cell:hESC	2.025e-11	rs2408225;rs62372824:rs62372824:rs330340:rs2408225	87:88
ENSG00000168916	ZNF608	5	123972608	124084500	-1	protein_coding	57507	ZNF608	0.999968	-0.64259	0	0	48	2.8846e-15	0	eQTLGen_cis_eQTLs:BIOSQTL/BIOS_eQTL_geneLevel	-	Yes	Adult_Cortex:Fetal_Cortex:Dorsolateral_Prefrontal_Cortex:Left_Ventricle:Liver:Right_Ventricle:GM12878:IMR90:Mesenchymal_Stem_Cell:Mesendoderm:Neural_Progenitor_Cell:Trophoblast-like_Cell:hESC	2.025e-11	rs2408225;rs62372824;rs2408225:rs330340:rs62372824:rs2408225	87:88
ENSG00000249112	RP11-43D2.2	5	124043520	124046430	1	lincRNA					0	0	0					Yes	Aorta:Hippocampus:Left_Ventricle:Liver:GM12878:IMR90:Mesenchymal_Stem_Cell:Mesendoderm:Neural_Progenitor_Cell:Trophoblast-like_Cell:hESC	2.025e-11	rs2408225:rs330340:rs2408225;rs62372824:rs62372824	87:88
ENSG00000250206	RP11-436H11.2	5	124064524	124065086	1	antisense					0	0	0					Yes	Aorta:Hippocampus:Left_Ventricle:Liver:GM12878:IMR90:Mesenchymal_Stem_Cell:Mesendoderm:Neural_Progenitor_Cell:Trophoblast-like_Cell:hESC	2.025e-11	rs2408225:rs330340:rs2408225;rs62372824:rs62372824	87:88
ENSG00000250530	RP11-436H11.3	5	124065403	124065848	1	antisense					0	0	0					Yes	Aorta:Hippocampus:Left_Ventricle:Liver:GM12878:IMR90:Mesenchymal_Stem_Cell:Mesendoderm:Neural_Progenitor_Cell:Trophoblast-like_Cell:hESC	2.025e-11	rs2408225:rs330340:rs2408225;rs62372824:rs62372824	87:88
ENSG00000251274	RP11-436H11.4	5	124068940	124069465	1	antisense					0	0	0					Yes	Aorta:Hippocampus:Left_Ventricle:Liver:GM12878:IMR90:Mesenchymal_Stem_Cell:Mesendoderm:Neural_Progenitor_Cell:Trophoblast-like_Cell:hESC	2.025e-11	rs2408225:rs330340:rs2408225;rs62372824:rs62372824	87:88
ENSG00000251456	RP11-436H11.5	5	124070311	124070868	-1	sense_intronic					0	0	0					Yes	Aorta:Hippocampus:Left_Ventricle:Liver:GM12878:IMR90:Mesenchymal_Stem_Cell:Mesendoderm:Neural_Progenitor_Cell:Trophoblast-like_Cell:hESC	2.025e-11	rs2408225:rs330340:rs2408225;rs62372824:rs62372824	87:88
ENSG00000249643	RP11-436H11.6	5	124073092	124073698	1	antisense					0	0	0					Yes	Aorta:Hippocampus:Left_Ventricle:Liver:GM12878:IMR90:Mesenchymal_Stem_Cell:Mesendoderm:Neural_Progenitor_Cell:Trophoblast-like_Cell:hESC	2.025e-11	rs2408225:rs330340:rs2408225;rs62372824:rs62372824	87:88
ENSG00000242814	RP11-436H11.1	5	124144521	124144926	-1	pseudogene					0	0	0					Yes	Aorta:Left_Ventricle:Liver:Right_Ventricle:GM12878:IMR90:Mesenchymal_Stem_Cell:Mesendoderm:Neural_Progenitor_Cell:Trophoblast-like_Cell:hESC	2.025e-11	rs2408225:rs330340:rs2408225;rs62372824:rs62372824	87:88
ENSG00000248443	RP11-284A20.3	5	124165165	124165983	1	lincRNA					0	0	0					Yes	Left_Ventricle:GM12878:IMR90:Mesenchymal_Stem_Cell:Mesendoderm:Neural_Progenitor_Cell:Trophoblast-like_Cell:hESC	5.466e-11	rs330340:rs2408225:rs2408225;rs62372824:rs62372824	87:88
ENSG00000249261	RP11-284A20.2	5	124204665	124205607	-1	lincRNA					1	21.6	0					Yes	Aorta:Left_Ventricle:Pancreas:Right_Ventricle:GM12878:IMR90:Mesenchymal_Stem_Cell:Mesendoderm:Neural_Progenitor_Cell:Trophoblast-like_Cell:hESC	2.025e-11	rs2408225;rs330340:rs2408225;rs62372824:rs62372824:rs2408225	87:88
ENSG00000249423	RP11-284A20.1	5	124255640	124257291	1	lincRNA					1	10.01	42	1.51673e-06	0.000851042	GTEx/v8/Testis:GTEx/v7/Testis	-	Yes	GM12878:IMR90:Mesenchymal_Stem_Cell:Mesendoderm:Neural_Progenitor_Cell:hESC	2.025e-11	rs2408225;rs62372824;rs62372824:rs62372824:rs2408225:rs330340	87:88
ENSG00000250411	RP11-257I8.2	5	124372524	124377932	1	lincRNA					0	0	0					Yes	Aorta:Left_Ventricle:Right_Ventricle:GM12878:IMR90:Mesenchymal_Stem_Cell:Mesendoderm:Neural_Progenitor_Cell:Trophoblast-like_Cell:hESC	2.025e-11	rs2408225;rs62372824:rs62372824:rs330340:rs2408225	87:88
ENSG00000250194	RP11-257I8.1	5	124410358	124410673	1	pseudogene					0	0	0					Yes	Left_Ventricle:GM12878:IMR90:Mesenchymal_Stem_Cell:Mesendoderm:Neural_Progenitor_Cell:Trophoblast-like_Cell:hESC	2.025e-11	rs2408225:rs2408225;rs62372824:rs62372824:rs330340	87:88
ENSG00000249365	RP11-508M8.1	5	124443897	124485622	1	lincRNA					0	0	0					Yes	IMR90:Mesenchymal_Stem_Cell:Mesendoderm:hESC	5.466e-11	rs2408225:rs2408225;rs62372824:rs62372824:rs330340	87:88
ENSG00000248631	RP11-425E13.1	5	124537581	124538223	1	lincRNA					0	0	0					Yes	Left_Ventricle:Liver:GM12878:IMR90:Mesenchymal_Stem_Cell:Mesendoderm:Neural_Progenitor_Cell:Trophoblast-like_Cell:hESC	2.025e-11	rs2408225:rs2408225;rs62372824:rs62372824:rs330340	87:88
ENSG00000250721	HMGB1P22	5	124601221	124601344	1	pseudogene	644659	HMGB1P22			0	0	0					Yes	IMR90:Mesenchymal_Stem_Cell:hESC	5.466e-11	rs2408225;rs62372824:rs62372824:rs330340:rs2408225	87:88
ENSG00000222107	RN7SKP117	5	124686561	124686824	-1	misc_RNA	106479147	RN7SKP117			0	0	0					Yes	Left_Ventricle:IMR90:Mesenchymal_Stem_Cell:Mesendoderm:Neural_Progenitor_Cell:Trophoblast-like_Cell:hESC	2.025e-11	rs2408225:rs2408225;rs62372824:rs62372824:rs330340	87:88
ENSG00000249932	RP11-395P13.2	5	124704261	124704842	1	lincRNA					0	0	0					Yes	Left_Ventricle:IMR90:Mesenchymal_Stem_Cell:Mesendoderm:Neural_Progenitor_Cell:Trophoblast-like_Cell:hESC	2.025e-11	rs2408225:rs2408225;rs62372824:rs62372824:rs330340	87:88
ENSG00000248147	RP11-395P13.1	5	124704456	124705035	-1	lincRNA					0	0	0					Yes	Left_Ventricle:IMR90:Mesenchymal_Stem_Cell:Mesendoderm:Neural_Progenitor_Cell:Trophoblast-like_Cell:hESC	2.025e-11	rs2408225:rs2408225;rs62372824:rs62372824:rs330340	87:88
ENSG00000249677	RP11-395P13.3	5	124705858	124706617	-1	lincRNA					0	0	0					Yes	Left_Ventricle:IMR90:Mesenchymal_Stem_Cell:Mesendoderm:Neural_Progenitor_Cell:Trophoblast-like_Cell:hESC	2.025e-11	rs2408225:rs2408225;rs62372824:rs62372824:rs330340	87:88
ENSG00000250402	RP11-395P13.4	5	124712527	124713132	1	lincRNA					0	0	0					Yes	Left_Ventricle:IMR90:Mesenchymal_Stem_Cell:Mesendoderm:Neural_Progenitor_Cell:Trophoblast-like_Cell:hESC	2.025e-11	rs2408225:rs2408225;rs62372824:rs62372824:rs330340	87:88
ENSG00000250269	RP11-395P13.5	5	124718552	124719148	-1	lincRNA					0	0	0					Yes	Left_Ventricle:IMR90:Mesenchymal_Stem_Cell:Mesendoderm:Neural_Progenitor_Cell:Trophoblast-like_Cell:hESC	2.025e-11	rs2408225:rs2408225;rs62372824:rs62372824:rs330340	87:88
ENSG00000251554	RP11-395P13.6	5	124731072	124731673	-1	lincRNA					0	0	0					Yes	GM12878:IMR90:Mesenchymal_Stem_Cell:Mesendoderm:Neural_Progenitor_Cell:Trophoblast-like_Cell:hESC	2.025e-11	rs2408225;rs62372824:rs62372824:rs2408225:rs330340	87:88
ENSG00000260192	RP11-756H20.1	5	124828954	124937920	1	lincRNA	101927460	LINC02240			1	20.4	0					Yes	Aorta:Hippocampus:Left_Ventricle:Liver:IMR90:Mesenchymal_Stem_Cell:Mesendoderm:Neural_Progenitor_Cell:Trophoblast-like_Cell:hESC	2.025e-11	rs330340;rs2408225:rs330340:rs2408225;rs62372824:rs62372824	87:88
ENSG00000249950	CTC-394G3.1	5	125198439	125198886	-1	pseudogene					0	0	0					Yes	Left_Ventricle:IMR90:Mesenchymal_Stem_Cell:Mesendoderm:Neural_Progenitor_Cell:Trophoblast-like_Cell:hESC	2.025e-11	rs2408225;rs62372824:rs62372824:rs330340:rs2408225	87:88
ENSG00000249904	CTC-394G3.2	5	125221978	125222446	-1	pseudogene					0	0	0					Yes	Left_Ventricle:Liver:IMR90:Mesenchymal_Stem_Cell:Mesendoderm:Neural_Progenitor_Cell:Trophoblast-like_Cell:hESC	2.025e-11	rs2408225:rs2408225;rs62372824:rs62372824:rs330340	87:88
ENSG00000241888	RPSAP37	5	125302470	125303778	-1	pseudogene	100270915	RPSAP37			0	0	0					Yes	Left_Ventricle:IMR90:Mesenchymal_Stem_Cell:Mesendoderm:Trophoblast-like_Cell:hESC	5.466e-11	rs2408225;rs62372824:rs62372824:rs330340:rs2408225	87:88
ENSG00000248752	RP11-114J13.1	5	125412493	125615493	-1	lincRNA					0	0	0					Yes	Left_Ventricle:IMR90:Mesenchymal_Stem_Cell:Mesendoderm:hESC	2.025e-11	rs2408225:rs2408225;rs62372824:rs62372824:rs330340	87:88
ENSG00000248107	CTC-339D2.1	5	125515270	125529543	1	lincRNA	102546228	LINC02039			0	0	0					Yes	Left_Ventricle:IMR90:Mesenchymal_Stem_Cell:Mesendoderm:hESC	2.025e-11	rs2408225:rs2408225;rs62372824:rs62372824:rs330340	87:88
ENSG00000265637	AC010235.1	5	125532528	125532608	1	miRNA					0	0	0					Yes	Aorta:Left_Ventricle:IMR90:Mesenchymal_Stem_Cell:Mesendoderm:Neural_Progenitor_Cell:Trophoblast-like_Cell:hESC	2.025e-11	rs2408225;rs62372824:rs62372824:rs330340:rs2408225	87:88
ENSG00000155324	GRAMD3	5	125695824	125832186	1	protein_coding	65983	GRAMD3	1.53547e-07	-0.0733072	0	0	0					Yes	Left_Ventricle:IMR90:Mesenchymal_Stem_Cell:Mesendoderm:Neural_Progenitor_Cell:Trophoblast-like_Cell:hESC	2.025e-11	rs2408225:rs2408225;rs62372824:rs62372824:rs330340	87:88
ENSG00000250602	RP11-517I3.1	5	125769197	125826063	-1	antisense					0	0	0					Yes	Left_Ventricle:Mesenchymal_Stem_Cell	5.466e-11	rs2408225;rs62372824:rs62372824:rs330340	87:88
ENSG00000164904	ALDH7A1	5	125877533	125931110	-1	protein_coding	501	ALDH7A1	1.95313e-12	1.76079	0	0	0					Yes	Mesenchymal_Stem_Cell	1.082e-08	rs330340	88
ENSG00000200347	RNU6-963P	5	125888994	125889094	-1	snRNA		RNU6-963P			0	0	0					Yes	IMR90:Mesenchymal_Stem_Cell:Mesendoderm	5.466e-11	rs330340:rs2408225:rs2408225;rs62372824:rs62372824	87:88
ENSG00000164902	PHAX	5	125935960	125962944	1	protein_coding	51808	PHAX	0.0026932	2.08	0	0	4	4.42834e-06	0.00532339	GTEx/v8/Spleen	-	Yes	Mesenchymal_Stem_Cell	1.082e-08	rs330340	88
ENSG00000251072	RP11-434D11.4	5	126087655	126112178	-1	lincRNA	102723557	LMNB1-DT			0	0	0					Yes	GM12878	2.025e-11	rs2408225:rs2408225;rs62372824	87
ENSG00000252185	RNU6-752P	5	126091008	126091109	-1	snRNA	106481417	RNU6-752P			0	0	0					Yes	GM12878	2.025e-11	rs2408225:rs2408225;rs62372824	87
ENSG00000113368	LMNB1	5	126112315	126172712	1	protein_coding	4001	LMNB1	0.952857		0	0	0					Yes	GM12878	2.025e-11	rs2408225:rs2408225;rs62372824	87
ENSG00000158458	NRG2	5	139226364	139422884	-1	protein_coding	9542	NRG2	0.995154	-0.430874	0	0	0					Yes	Mesenchymal_Stem_Cell	3.194e-07	rs3756335	89
ENSG00000185129	PURA	5	139487362	139496321	1	protein_coding	5813	PURA	0.845099	-0.961083	0	0	52	0.000973006	0.0216644	BRAINEAC/THAL		No		1.09e-07	rs3756335	89
ENSG00000120306	CYSTM1	5	139554227	139661637	1	protein_coding	84418	CYSTM1	0.284309	-0.813371	0	0	135	1.52159e-05	2.13776e-28	GTEx/v8/Artery_Tibial:GTEx/v8/Spleen	+	Yes	Promoter_anchored_loops	1.185e-09	rs3756335	89
ENSG00000264890	AC011379.1	5	139575287	139575376	-1	miRNA					0	0	0					Yes	IMR90:Mesenchymal_Stem_Cell:Mesendoderm	1.09e-07	rs3756335	89
ENSG00000250069	CTB-131B5.2	5	139579748	139582772	1	sense_intronic					0	0	0					Yes	IMR90:Mesenchymal_Stem_Cell:Mesendoderm	1.09e-07	rs3756335	89
ENSG00000113068	PFDN1	5	139624624	139682706	-1	protein_coding	5201	PFDN1	0.805475	0.153288	0	0	238	1.11832e-10	2.1251e-156	GTEx/v8/Adipose_Visceral_Omentum:GTEx/v8/Colon_Sigmoid:GTEx/v8/Esophagus_Gastroesophageal_Junction:GTEx/v8/Heart_Left_Ventricle:GTEx/v8/Muscle_Skeletal:GTEx/v8/Cells_Cultured_fibroblasts:GTEx/v8/Skin_Not_Sun_Exposed_Suprapubic:GTEx/v8/Skin_Sun_Exposed_Lower_leg:GTEx/v7/Muscle_Skeletal:GTEx/v7/Cells_Transformed_fibroblasts:GTEx/v7/Skin_Not_Sun_Exposed_Suprapubic	+	Yes	Adult_Cortex:Fetal_Cortex:Mesenchymal_Stem_Cell	1.185e-09	rs3756335	89
ENSG00000113070	HBEGF	5	139712428	139726216	-1	protein_coding	1839	HBEGF	0.830814	0.319757	0	0	224	8.5052e-10	1.31579e-05	eQTLGen_cis_eQTLs	-	Yes	Spleen:GM12878:IMR90:Mesenchymal_Stem_Cell:Mesendoderm:Trophoblast-like_Cell	1.185e-09	rs3756335	89
ENSG00000253965	CTC-329D1.3	5	139728069	139737379	-1	antisense					0	0	0					Yes	Spleen:GM12878:IMR90:Mesenchymal_Stem_Cell:Mesendoderm:Trophoblast-like_Cell	3.886e-08	rs3756335	89
ENSG00000113073	SLC4A9	5	139739787	139754728	1	protein_coding	83697	SLC4A9	5.6907e-18	0.0679009	0	0	248	9.83993e-18	8.85531e-20	GTEx/v8/Lung:GTEx/v8/Skin_Not_Sun_Exposed_Suprapubic:GTEx/v8/Testis:GTEx/v8/Thyroid:GTEx/v7/Thyroid:GTEx/v6/Thyroid	-	Yes	Fetal_Cortex:Spleen:GM12878:IMR90:Mesenchymal_Stem_Cell:Mesendoderm:Trophoblast-like_Cell	1.185e-09	rs3756335	89
ENSG00000249637	CTC-329D1.2	5	139750476	139780952	-1	antisense					0	0	10	3.8659e-05	0.00386697	GTEx/v7/Testis	+	Yes	Promoter_anchored_loops:Adult_Cortex:Fetal_Cortex:Liver:GM12878:Mesenchymal_Stem_Cell	1.09e-07	rs3756335	89
ENSG00000222790	RNU4-14P	5	139776908	139777029	-1	snRNA	106481176	RNU4-14P			0	0	0					Yes	Adult_Cortex:Fetal_Cortex:Liver:GM12878:Mesenchymal_Stem_Cell	1.09e-07	rs3756335	89
ENSG00000131503	ANKHD1	5	139781399	139929163	1	protein_coding	54882	ANKHD1	1	-0.720499	0	0	0					Yes	Promoter_anchored_loops:Adult_Cortex:Fetal_Cortex:Liver:GM12878:Mesenchymal_Stem_Cell	1.09e-07	rs3756335	89
ENSG00000254996	ANKHD1-EIF4EBP3	5	139781493	139929154	1	protein_coding	404734	ANKHD1-EIF4EBP3	1	-0.658995	0	0	234		0.009	CMC_SVA_cis	+	Yes	Promoter_anchored_loops:Adult_Cortex:Fetal_Cortex:Liver:GM12878:Mesenchymal_Stem_Cell	1.185e-09	rs3756335	89
ENSG00000200051	SNORD45	5	139906937	139907013	-1	snoRNA					0	0	0					Yes	IMR90:Mesenchymal_Stem_Cell:Mesendoderm:hESC	1.09e-07	rs3756335	89
ENSG00000213523	SRA1	5	139916925	139937895	-1	protein_coding	10011	SRA1	5.00128e-06	-0.871643	0	0	270	2.5804e-180	0	eQTLcatalogue/CEDAR_monocyte_CD14:eQTLcatalogue/CEDAR_T-cell_CD4:eQTLcatalogue/CEDAR_T-cell_CD8:eQTLcatalogue/Fairfax_2014_IFN24:eQTLcatalogue/Fairfax_2014_LPS24:eQTLcatalogue/Fairfax_2014_naive:eQTLcatalogue/HipSci_ge_iPSC:eQTLcatalogue/Lepik_2017_ge_blood:eQTLcatalogue/Quach_2016_ge_monocyte_naive:eQTLcatalogue/TwinsUK_ge_blood:PsychENCODE_eQTLs:eQTLGen_cis_eQTLs:BIOSQTL/BIOS_eQTL_geneLevel:CMC_SVA_cis:CMC_NoSVA_cis:GTEx/v8/Adipose_Subcutaneous:GTEx/v8/Artery_Coronary:GTEx/v8/Artery_Tibial:GTEx/v8/Brain_Cerebellar_Hemisphere:GTEx/v8/Brain_Cerebellum:GTEx/v8/Brain_Cortex:GTEx/v8/Brain_Hippocampus:GTEx/v8/Breast_Mammary_Tissue:GTEx/v8/Colon_Sigmoid:GTEx/v8/Colon_Transverse:GTEx/v8/Esophagus_Gastroesophageal_Junction:GTEx/v8/Esophagus_Mucosa:GTEx/v8/Esophagus_Muscularis:GTEx/v8/Heart_Atrial_Appendage:GTEx/v8/Heart_Left_Ventricle:GTEx/v8/Lung:GTEx/v8/Muscle_Skeletal:GTEx/v8/Nerve_Tibial:GTEx/v8/Pancreas:GTEx/v8/Pituitary:GTEx/v8/Prostate:GTEx/v8/Skin_Not_Sun_Exposed_Suprapubic:GTEx/v8/Skin_Sun_Exposed_Lower_leg:GTEx/v8/Spleen:GTEx/v8/Stomach:GTEx/v8/Testis:GTEx/v8/Thyroid:GTEx/v7/Adipose_Subcutaneous:GTEx/v7/Colon_Transverse:GTEx/v7/Esophagus_Mucosa:GTEx/v7/Esophagus_Muscularis:GTEx/v7/Heart_Left_Ventricle:GTEx/v7/Lung:GTEx/v7/Muscle_Skeletal:GTEx/v7/Pancreas:GTEx/v7/Skin_Not_Sun_Exposed_Suprapubic:GTEx/v7/Skin_Sun_Exposed_Lower_leg:GTEx/v7/Spleen:GTEx/v7/Stomach:GTEx/v7/Testis:GTEx/v7/Thyroid:GTEx/v6/Whole_Blood:GTEx/v6/Artery_Tibial:GTEx/v6/Cells_Transformed_fibroblasts:GTEx/v6/Skin_Sun_Exposed_Lower_leg	+	Yes	Promoter_anchored_loops:Adult_Cortex:Fetal_Cortex:Left_Ventricle:Liver:Spleen:GM12878:IMR90:Mesenchymal_Stem_Cell:Mesendoderm:Trophoblast-like_Cell:hESC	1.185e-09	rs3756335	89
ENSG00000243056	EIF4EBP3	5	139927251	139929163	1	protein_coding	8637	EIF4EBP3	0.054243	-0.32606	0	0	149	2.7998e-05	6.5025e-12	GTEx/v8/Esophagus_Mucosa:GTEx/v8/Muscle_Skeletal:GTEx/v7/Adipose_Subcutaneous	-	Yes	Promoter_anchored_loops:Adult_Cortex:Fetal_Cortex:Left_Ventricle:Liver:Spleen:GM12878:IMR90:Mesenchymal_Stem_Cell:Mesendoderm:Trophoblast-like_Cell:hESC	1.185e-09	rs3756335	89
ENSG00000113108	APBB3	5	139937853	139973337	-1	protein_coding	10307	APBB3	1.54051e-05	-0.650382	0	0	267	2.8756e-60	0	eQTLcatalogue/Fairfax_2014_naive:eQTLGen_cis_eQTLs:BIOSQTL/BIOS_eQTL_geneLevel	+	Yes	Liver:IMR90:Mesenchymal_Stem_Cell:Mesendoderm:hESC	1.185e-09	rs3756335	89
ENSG00000176087	SLC35A4	5	139944041	139948688	1	protein_coding	113829	SLC35A4	0.000744269	-0.475951	0	0	245	8.1151e-37	0	eQTLcatalogue/Fairfax_2014_naive:eQTLGen_cis_eQTLs:BIOSQTL/BIOS_eQTL_geneLevel:GTEx/v8/Cells_EBV-transformed_lymphocytes:GTEx/v8/Whole_Blood:GTEx/v6/Whole_Blood	+	Yes	Promoter_anchored_loops:Adult_Cortex:Fetal_Cortex:Left_Ventricle:Liver:Spleen:GM12878:IMR90:Mesenchymal_Stem_Cell:Mesendoderm:Trophoblast-like_Cell:hESC	1.185e-09	rs3756335	89
ENSG00000200235	SNORA27	5	139959252	139959377	1	snoRNA	619499	SNORA27			0	0	220	7.3829e-18	0	eQTLGen_cis_eQTLs:BIOSQTL/BIOS_eQTL_geneLevel	+	Yes	Promoter_anchored_loops:Left_Ventricle:Liver:Spleen:GM12878:IMR90:Mesenchymal_Stem_Cell:Mesendoderm:Trophoblast-like_Cell:hESC	1.185e-09	rs3756335	89
ENSG00000251453	HAUS1P1	5	139961089	139961920	1	pseudogene	728921	HAUS1P1			0	0	221	6.3106e-25	0	eQTLGen_cis_eQTLs:BIOSQTL/BIOS_eQTL_geneLevel	+	Yes	Liver:IMR90:Mesenchymal_Stem_Cell:Mesendoderm:hESC	1.185e-09	rs3756335	89
ENSG00000240518	RP11-515C16.1	5	139988670	139988985	1	pseudogene					0	0	0					Yes	Liver:IMR90:Mesenchymal_Stem_Cell:Mesendoderm:hESC	8.756e-09	rs3756335	89
ENSG00000170458	CD14	5	140011313	140013286	-1	protein_coding	929	CD14	6.68637e-05	0.811868	0	0	247	2.1721e-17	0	PsychENCODE_eQTLs:eQTLGen_cis_eQTLs:CMC_SVA_cis:GTEx/v8/Adrenal_Gland:GTEx/v8/Cells_Cultured_fibroblasts:GTEx/v8/Testis:GTEx/v7/Cells_Transformed_fibroblasts:GTEx/v7/Testis:GTEx/v6/Cells_Transformed_fibroblasts:GTEx/v6/Testis	-	Yes	GM12878:IMR90:Mesenchymal_Stem_Cell:Mesendoderm:Trophoblast-like_Cell:hESC	1.185e-09	rs3756335	89
ENSG00000131495	NDUFA2	5	140018325	140027370	-1	protein_coding	4695	NDUFA2	0.339537	-0.162257	2	10.79	271	3.9543e-269	0	eQTLcatalogue/Alasoo_2018_ge_macrophage_IFNg:eQTLcatalogue/BLUEPRINT_ge_monocyte:eQTLcatalogue/BLUEPRINT_ge_neutrophil:eQTLcatalogue/CEDAR_neutrophil_CD15:eQTLcatalogue/Fairfax_2012_B-cell_CD19:eQTLcatalogue/Fairfax_2014_IFN24:eQTLcatalogue/Fairfax_2014_naive:eQTLcatalogue/GENCORD_ge_fibroblast:eQTLcatalogue/Lepik_2017_ge_blood:eQTLcatalogue/Nedelec_2016_ge_macrophage_naive:eQTLcatalogue/Quach_2016_ge_monocyte_LPS:eQTLcatalogue/TwinsUK_ge_LCL:PsychENCODE_eQTLs:eQTLGen_cis_eQTLs:BIOSQTL/BIOS_eQTL_geneLevel:xQTLServer_eQTLs:CMC_SVA_cis:GTEx/v8/Adipose_Subcutaneous:GTEx/v8/Adipose_Visceral_Omentum:GTEx/v8/Whole_Blood:GTEx/v8/Artery_Tibial:GTEx/v8/Colon_Transverse:GTEx/v8/Esophagus_Mucosa:GTEx/v8/Lung:GTEx/v8/Muscle_Skeletal:GTEx/v8/Pituitary:GTEx/v8/Cells_Cultured_fibroblasts:GTEx/v8/Spleen:GTEx/v8/Testis:GTEx/v7/Whole_Blood:GTEx/v7/Muscle_Skeletal:GTEx/v7/Pituitary:GTEx/v7/Cells_Transformed_fibroblasts:GTEx/v7/Testis	+	Yes	Promoter_anchored_loops:Adult_Cortex:Fetal_Cortex:GM12878:IMR90:Mesenchymal_Stem_Cell:Mesendoderm:Trophoblast-like_Cell:hESC	1.185e-09	rs3756335	89
ENSG00000113119	TMCO6	5	140019012	140024993	1	protein_coding	55374	TMCO6	8.14596e-06	-0.195922	2	10.79	252	8.2196e-66	0	eQTLcatalogue/BLUEPRINT_ge_monocyte:eQTLcatalogue/BLUEPRINT_ge_T-cell:eQTLcatalogue/Lepik_2017_ge_blood:eQTLcatalogue/Quach_2016_ge_monocyte_Pam3CSK4:eQTLGen_cis_eQTLs:BIOSQTL/BIOS_eQTL_geneLevel:GTEx/v8/Adipose_Subcutaneous:GTEx/v8/Adipose_Visceral_Omentum:GTEx/v8/Whole_Blood:GTEx/v8/Artery_Aorta:GTEx/v8/Artery_Tibial:GTEx/v8/Brain_Caudate_basal_ganglia:GTEx/v8/Brain_Cerebellar_Hemisphere:GTEx/v8/Brain_Cerebellum:GTEx/v8/Brain_Cortex:GTEx/v8/Breast_Mammary_Tissue:GTEx/v8/Colon_Transverse:GTEx/v8/Esophagus_Gastroesophageal_Junction:GTEx/v8/Esophagus_Mucosa:GTEx/v8/Esophagus_Muscularis:GTEx/v8/Heart_Atrial_Appendage:GTEx/v8/Heart_Left_Ventricle:GTEx/v8/Lung:GTEx/v8/Muscle_Skeletal:GTEx/v8/Nerve_Tibial:GTEx/v8/Pancreas:GTEx/v8/Pituitary:GTEx/v8/Prostate:GTEx/v8/Cells_Cultured_fibroblasts:GTEx/v8/Skin_Not_Sun_Exposed_Suprapubic:GTEx/v8/Skin_Sun_Exposed_Lower_leg:GTEx/v8/Spleen:GTEx/v8/Testis:GTEx/v8/Thyroid:GTEx/v7/Adipose_Subcutaneous:GTEx/v7/Adipose_Visceral_Omentum:GTEx/v7/Artery_Aorta:GTEx/v7/Artery_Tibial:GTEx/v7/Brain_Caudate_basal_ganglia:GTEx/v7/Brain_Cerebellar_Hemisphere:GTEx/v7/Brain_Cerebellum:GTEx/v7/Breast_Mammary_Tissue:GTEx/v7/Colon_Transverse:GTEx/v7/Esophagus_Mucosa:GTEx/v7/Esophagus_Muscularis:GTEx/v7/Heart_Atrial_Appendage:GTEx/v7/Lung:GTEx/v7/Nerve_Tibial:GTEx/v7/Cells_Transformed_fibroblasts:GTEx/v7/Skin_Not_Sun_Exposed_Suprapubic:GTEx/v7/Skin_Sun_Exposed_Lower_leg:GTEx/v7/Testis:GTEx/v7/Thyroid:GTEx/v6/Artery_Tibial:GTEx/v6/Brain_Cerebellar_Hemisphere:GTEx/v6/Brain_Cerebellum:GTEx/v6/Breast_Mammary_Tissue:GTEx/v6/Heart_Left_Ventricle:GTEx/v6/Lung:GTEx/v6/Nerve_Tibial:GTEx/v6/Cells_Transformed_fibroblasts:GTEx/v6/Thyroid	-	Yes	GM12878:IMR90:Mesenchymal_Stem_Cell:Mesendoderm:Trophoblast-like_Cell:hESC	1.185e-09	rs3756335	89
ENSG00000113141	IK	5	140026643	140042064	1	protein_coding	3550	IK	3.47058e-06	0.686068	3	15.16	271	3.5957e-174	0	eQTLcatalogue/Fairfax_2014_IFN24:eQTLcatalogue/GENCORD_ge_LCL:eQTLcatalogue/Lepik_2017_ge_blood:eQTLcatalogue/Quach_2016_ge_monocyte_IAV:eQTLcatalogue/Quach_2016_ge_monocyte_LPS:eQTLcatalogue/Quach_2016_ge_monocyte_naive:eQTLcatalogue/Quach_2016_ge_monocyte_Pam3CSK4:eQTLcatalogue/Quach_2016_ge_monocyte_R848:eQTLcatalogue/TwinsUK_ge_fat:eQTLcatalogue/TwinsUK_ge_LCL:PsychENCODE_eQTLs:DICE/T_CD4_naive_activated:DICE/T_CD8_naive_activated:eQTLGen_cis_eQTLs:BIOSQTL/BIOS_eQTL_geneLevel:CMC_SVA_cis:GTEx/v8/Adipose_Subcutaneous:GTEx/v8/Adipose_Visceral_Omentum:GTEx/v8/Whole_Blood:GTEx/v8/Artery_Aorta:GTEx/v8/Artery_Tibial:GTEx/v8/Brain_Cerebellum:GTEx/v8/Breast_Mammary_Tissue:GTEx/v8/Colon_Sigmoid:GTEx/v8/Colon_Transverse:GTEx/v8/Esophagus_Gastroesophageal_Junction:GTEx/v8/Esophagus_Mucosa:GTEx/v8/Esophagus_Muscularis:GTEx/v8/Heart_Atrial_Appendage:GTEx/v8/Heart_Left_Ventricle:GTEx/v8/Lung:GTEx/v8/Muscle_Skeletal:GTEx/v8/Nerve_Tibial:GTEx/v8/Pituitary:GTEx/v8/Cells_Cultured_fibroblasts:GTEx/v8/Skin_Not_Sun_Exposed_Suprapubic:GTEx/v8/Skin_Sun_Exposed_Lower_leg:GTEx/v8/Spleen:GTEx/v8/Stomach:GTEx/v8/Thyroid:GTEx/v7/Adipose_Subcutaneous:GTEx/v7/Adipose_Visceral_Omentum:GTEx/v7/Whole_Blood:GTEx/v7/Artery_Aorta:GTEx/v7/Artery_Tibial:GTEx/v7/Brain_Anterior_cingulate_cortex_BA24:GTEx/v7/Breast_Mammary_Tissue:GTEx/v7/Colon_Sigmoid:GTEx/v7/Colon_Transverse:GTEx/v7/Esophagus_Gastroesophageal_Junction:GTEx/v7/Esophagus_Muscularis:GTEx/v7/Lung:GTEx/v7/Muscle_Skeletal:GTEx/v7/Nerve_Tibial:GTEx/v7/Cells_Transformed_fibroblasts:GTEx/v7/Skin_Not_Sun_Exposed_Suprapubic:GTEx/v7/Skin_Sun_Exposed_Lower_leg:GTEx/v7/Thyroid:GTEx/v6/Adipose_Subcutaneous:GTEx/v6/Adipose_Visceral_Omentum:GTEx/v6/Whole_Blood:GTEx/v6/Artery_Tibial:GTEx/v6/Breast_Mammary_Tissue:GTEx/v6/Esophagus_Muscularis:GTEx/v6/Muscle_Skeletal:GTEx/v6/Nerve_Tibial:GTEx/v6/Cells_Transformed_fibroblasts:GTEx/v6/Skin_Sun_Exposed_Lower_leg	-	Yes	Promoter_anchored_loops:Adult_Cortex:Fetal_Cortex:GM12878:IMR90:Mesenchymal_Stem_Cell:Mesendoderm:Trophoblast-like_Cell:hESC	1.185e-09	rs3756335	89
ENSG00000264052	MIR3655	5	140027429	140027511	1	miRNA	100500820	MIR3655			2	10.79	223	6.90592e-19	0	BIOSQTL/BIOS_eQTL_geneLevel	+	Yes	Promoter_anchored_loops:Adult_Cortex:Fetal_Cortex:GM12878:IMR90:Mesenchymal_Stem_Cell:Mesendoderm:Trophoblast-like_Cell:hESC	1.185e-09	rs3756335	89
ENSG00000120314	WDR55	5	140044261	140053709	1	protein_coding	54853	WDR55	1.48299e-06	-1.03752	2	15.16	271	0	0	eQTLcatalogue/CEDAR_monocyte_CD14:eQTLcatalogue/CEDAR_rectum:eQTLcatalogue/CEDAR_T-cell_CD4:eQTLcatalogue/CEDAR_T-cell_CD8:eQTLcatalogue/CEDAR_transverse_colon:eQTLcatalogue/Fairfax_2012_B-cell_CD19:eQTLcatalogue/Fairfax_2014_IFN24:eQTLcatalogue/Fairfax_2014_LPS24:eQTLcatalogue/Fairfax_2014_LPS2:eQTLcatalogue/Fairfax_2014_naive:eQTLcatalogue/Kasela_2017_T-cell_CD4:eQTLcatalogue/Kasela_2017_T-cell_CD8:eQTLcatalogue/Naranbhai_2015_neutrophil_CD16:eQTLGen_cis_eQTLs:BIOSQTL/BIOS_eQTL_geneLevel:CMC_SVA_cis:GTEx/v8/Adipose_Subcutaneous:GTEx/v8/Adipose_Visceral_Omentum:GTEx/v8/Whole_Blood:GTEx/v8/Artery_Aorta:GTEx/v8/Artery_Tibial:GTEx/v8/Brain_Caudate_basal_ganglia:GTEx/v8/Brain_Cerebellar_Hemisphere:GTEx/v8/Brain_Cerebellum:GTEx/v8/Brain_Cortex:GTEx/v8/Brain_Hypothalamus:GTEx/v8/Breast_Mammary_Tissue:GTEx/v8/Colon_Sigmoid:GTEx/v8/Colon_Transverse:GTEx/v8/Esophagus_Gastroesophageal_Junction:GTEx/v8/Esophagus_Mucosa:GTEx/v8/Esophagus_Muscularis:GTEx/v8/Heart_Atrial_Appendage:GTEx/v8/Heart_Left_Ventricle:GTEx/v8/Liver:GTEx/v8/Lung:GTEx/v8/Muscle_Skeletal:GTEx/v8/Nerve_Tibial:GTEx/v8/Pancreas:GTEx/v8/Minor_Salivary_Gland:GTEx/v8/Cells_Cultured_fibroblasts:GTEx/v8/Skin_Not_Sun_Exposed_Suprapubic:GTEx/v8/Skin_Sun_Exposed_Lower_leg:GTEx/v8/Spleen:GTEx/v8/Stomach:GTEx/v8/Testis:GTEx/v8/Thyroid:GTEx/v7/Adipose_Subcutaneous:GTEx/v7/Adipose_Visceral_Omentum:GTEx/v7/Whole_Blood:GTEx/v7/Artery_Tibial:GTEx/v7/Brain_Caudate_basal_ganglia:GTEx/v7/Brain_Cerebellar_Hemisphere:GTEx/v7/Brain_Cerebellum:GTEx/v7/Colon_Transverse:GTEx/v7/Esophagus_Mucosa:GTEx/v7/Esophagus_Muscularis:GTEx/v7/Heart_Atrial_Appendage:GTEx/v7/Heart_Left_Ventricle:GTEx/v7/Liver:GTEx/v7/Lung:GTEx/v7/Muscle_Skeletal:GTEx/v7/Nerve_Tibial:GTEx/v7/Pancreas:GTEx/v7/Cells_Transformed_fibroblasts:GTEx/v7/Skin_Not_Sun_Exposed_Suprapubic:GTEx/v7/Skin_Sun_Exposed_Lower_leg:GTEx/v7/Testis:GTEx/v7/Thyroid:GTEx/v6/Brain_Frontal_Cortex_BA9:GTEx/v6/Esophagus_Muscularis:GTEx/v6/Pancreas:GTEx/v6/Cells_Transformed_fibroblasts:GTEx/v6/Skin_Sun_Exposed_Lower_leg	-	Yes	Adult_Cortex:Fetal_Cortex:GM12878:IMR90:Mesenchymal_Stem_Cell:Mesendoderm:Trophoblast-like_Cell:hESC	1.185e-09	rs3756335	89
ENSG00000256453	DND1	5	140050379	140053171	-1	protein_coding	373863	DND1	0.709666	-0.434619	2	15.16	226	0	0	BIOSQTL/BIOS_eQTL_geneLevel:xQTLServer_eQTLs	-	Yes	Adult_Cortex:Fetal_Cortex:GM12878:IMR90:Mesenchymal_Stem_Cell:Mesendoderm:Trophoblast-like_Cell:hESC	1.185e-09	rs3756335	89
ENSG00000170445	HARS	5	140052758	140071609	-1	protein_coding	3035	HARS	0.000736051	-1.34214	4	15.16	246	0	0	BIOSQTL/BIOS_eQTL_geneLevel:GTEx/v8/Whole_Blood:GTEx/v8/Brain_Cerebellar_Hemisphere:GTEx/v8/Brain_Cerebellum:GTEx/v8/Brain_Cortex:GTEx/v8/Brain_Nucleus_accumbens_basal_ganglia:GTEx/v8/Nerve_Tibial:GTEx/v8/Testis:GTEx/v8/Thyroid:GTEx/v7/Brain_Cerebellum:GTEx/v7/Nerve_Tibial:GTEx/v6/Brain_Cerebellum:GTEx/v6/Nerve_Tibial	+	Yes	Adult_Cortex:Fetal_Cortex:GM12878:IMR90:Mesenchymal_Stem_Cell:Mesendoderm:Trophoblast-like_Cell:hESC	1.185e-09	rs3756335	89
ENSG00000112855	HARS2	5	140071011	140078889	1	protein_coding	23438	HARS2	8.12768e-05	-0.908738	3	15.31	268	3.8734e-46	0	eQTLcatalogue/Kasela_2017_T-cell_CD4:eQTLcatalogue/Lepik_2017_ge_blood:PsychENCODE_eQTLs:DICE/T_CD4_naive:DICE/Monocyte_non_classical:DICE/T_CD4_TH1_17:DICE/T_CD4_TH2:eQTLGen_cis_eQTLs:BIOSQTL/BIOS_eQTL_geneLevel:GTEx/v8/Colon_Transverse:GTEx/v8/Esophagus_Muscularis:GTEx/v8/Heart_Left_Ventricle:GTEx/v8/Muscle_Skeletal:GTEx/v8/Cells_Cultured_fibroblasts:GTEx/v7/Brain_Cerebellum:GTEx/v7/Heart_Left_Ventricle:GTEx/v7/Cells_Transformed_fibroblasts:GTEx/v7/Stomach	-	Yes	Adult_Cortex:Fetal_Cortex:GM12878:IMR90:Mesenchymal_Stem_Cell:Mesendoderm:Trophoblast-like_Cell:hESC	1.185e-09	rs3756335	89
ENSG00000146007	ZMAT2	5	140078265	140086248	1	protein_coding	153527	ZMAT2	0.971434	-0.225028	3	15.31	264	1.8662e-148	0	eQTLcatalogue/BrainSeq_ge_brain:eQTLcatalogue/CEDAR_neutrophil_CD15:eQTLcatalogue/Fairfax_2012_B-cell_CD19:eQTLcatalogue/Fairfax_2014_naive:eQTLcatalogue/GENCORD_ge_LCL:eQTLcatalogue/GEUVADIS_ge_LCL:eQTLcatalogue/Lepik_2017_ge_blood:eQTLcatalogue/Naranbhai_2015_neutrophil_CD16:PsychENCODE_eQTLs:DICE/Monocyte_non_classical:eQTLGen_cis_eQTLs:BIOSQTL/BIOS_eQTL_geneLevel:CMC_SVA_cis:GTEx/v8/Adipose_Subcutaneous:GTEx/v8/Adipose_Visceral_Omentum:GTEx/v8/Adrenal_Gland:GTEx/v8/Artery_Aorta:GTEx/v8/Artery_Tibial:GTEx/v8/Brain_Anterior_cingulate_cortex_BA24:GTEx/v8/Brain_Caudate_basal_ganglia:GTEx/v8/Brain_Cerebellar_Hemisphere:GTEx/v8/Brain_Cerebellum:GTEx/v8/Brain_Cortex:GTEx/v8/Brain_Frontal_Cortex_BA9:GTEx/v8/Brain_Hippocampus:GTEx/v8/Brain_Nucleus_accumbens_basal_ganglia:GTEx/v8/Brain_Putamen_basal_ganglia:GTEx/v8/Brain_Substantia_nigra:GTEx/v8/Colon_Transverse:GTEx/v8/Esophagus_Mucosa:GTEx/v8/Esophagus_Muscularis:GTEx/v8/Heart_Atrial_Appendage:GTEx/v8/Lung:GTEx/v8/Muscle_Skeletal:GTEx/v8/Nerve_Tibial:GTEx/v8/Pancreas:GTEx/v8/Pituitary:GTEx/v8/Cells_Cultured_fibroblasts:GTEx/v8/Skin_Not_Sun_Exposed_Suprapubic:GTEx/v8/Skin_Sun_Exposed_Lower_leg:GTEx/v8/Testis:GTEx/v8/Thyroid:GTEx/v7/Adipose_Subcutaneous:GTEx/v7/Artery_Tibial:GTEx/v7/Brain_Anterior_cingulate_cortex_BA24:GTEx/v7/Brain_Cerebellum:GTEx/v7/Esophagus_Mucosa:GTEx/v7/Heart_Atrial_Appendage:GTEx/v7/Lung:GTEx/v7/Cells_Transformed_fibroblasts:GTEx/v7/Skin_Not_Sun_Exposed_Suprapubic:GTEx/v7/Skin_Sun_Exposed_Lower_leg:GTEx/v7/Testis:GTEx/v7/Thyroid:GTEx/v6/Adipose_Subcutaneous:GTEx/v6/Brain_Anterior_cingulate_cortex_BA24:GTEx/v6/Skin_Sun_Exposed_Lower_leg:GTEx/v6/Testis	-	Yes	Adult_Cortex:Fetal_Cortex:GM12878:IMR90:Mesenchymal_Stem_Cell:Mesendoderm:Trophoblast-like_Cell:hESC	1.185e-09	rs3756335	89
ENSG00000199990	VTRNA1-1	5	140090860	140090958	1	misc_RNA	56664	VTRNA1-1			3	15.31	217	0.000876007	0.0234228	BRAINEAC/PUTM		No		1.185e-09	rs3756335	89
ENSG00000202111	VTRNA1-2	5	140098510	140098598	1	misc_RNA	56663	VTRNA1-2			2	14.77	226	2.63666e-07	1.37063e-05	BRAINEAC/TCTX		No		1.185e-09	rs3756335	89
ENSG00000202515	VTRNA1-3	5	140105743	140105831	1	misc_RNA	56662	VTRNA1-3			3	14.77	217	0.000292109	0.0339028	BRAINEAC/CRBL		No		1.185e-09	rs3756335	89
ENSG00000250515	RP11-515C16.7	5	140111875	140112448	-1	pseudogene					2	14.77	0					No		2.172e-07	rs3756335	89
ENSG00000248106	AC005609.2	5	140143695	140144406	1	pseudogene					3	12.97	0					No		1.049e-08	rs3756335	89
ENSG00000204970	PCDHA1	5	140165876	140391929	1	protein_coding	56147	PCDHA1	0.000559475	-0.840725	19	25.9	253	7.66454e-16	2.06381e-11	eQTLcatalogue/BrainSeq_ge_brain:GTEx/v8/Brain_Cerebellar_Hemisphere:GTEx/v8/Brain_Cerebellum:GTEx/v8/Pancreas:GTEx/v8/Pituitary:GTEx/v8/Testis:GTEx/v7/Brain_Cerebellar_Hemisphere:GTEx/v7/Brain_Cerebellum:GTEx/v7/Pancreas:GTEx/v7/Pituitary:GTEx/v7/Testis:GTEx/v6/Brain_Cerebellar_Hemisphere:GTEx/v6/Brain_Cerebellum:GTEx/v6/Pituitary	+	No		1.185e-09	rs3756335	89
ENSG00000204969	PCDHA2	5	140174444	140391929	1	protein_coding	56146	PCDHA2	1.98581e-09	-0.824134	18	25.9	248	5.41034e-22	3.43888e-19	PsychENCODE_eQTLs:CMC_SVA_cis:CMC_NoSVA_cis:GTEx/v8/Brain_Cerebellum:GTEx/v8/Brain_Frontal_Cortex_BA9:GTEx/v8/Pancreas:GTEx/v8/Pituitary:GTEx/v8/Skin_Not_Sun_Exposed_Suprapubic:GTEx/v8/Testis:GTEx/v7/Brain_Cerebellum:GTEx/v7/Colon_Transverse:GTEx/v7/Esophagus_Muscularis:GTEx/v7/Pancreas:GTEx/v7/Pituitary:GTEx/v6/Brain_Cerebellum:GTEx/v6/Pancreas	+	Yes	Promoter_anchored_loops	1.185e-09	rs3756335	89
ENSG00000255408	PCDHA3	5	140180783	140391929	1	protein_coding	56145	PCDHA3	1.46197e-13	0.00212253	15	25.9	248	7.99478e-12	8.39235e-09	PsychENCODE_eQTLs:CMC_NoSVA_cis:GTEx/v8/Adipose_Subcutaneous:GTEx/v8/Artery_Tibial:GTEx/v8/Brain_Cerebellar_Hemisphere:GTEx/v8/Brain_Cerebellum:GTEx/v8/Colon_Transverse:GTEx/v8/Esophagus_Gastroesophageal_Junction:GTEx/v8/Esophagus_Muscularis:GTEx/v8/Nerve_Tibial:GTEx/v8/Pancreas:GTEx/v8/Pituitary:GTEx/v8/Prostate:GTEx/v8/Cells_Cultured_fibroblasts:GTEx/v7/Adipose_Visceral_Omentum:GTEx/v7/Brain_Cerebellar_Hemisphere:GTEx/v7/Brain_Cerebellum:GTEx/v7/Colon_Transverse:GTEx/v7/Esophagus_Muscularis:GTEx/v7/Nerve_Tibial:GTEx/v7/Pancreas:GTEx/v7/Cells_Transformed_fibroblasts:GTEx/v6/Brain_Cerebellar_Hemisphere:GTEx/v6/Brain_Cerebellum:GTEx/v6/Esophagus_Muscularis:GTEx/v6/Nerve_Tibial:GTEx/v6/Cells_Transformed_fibroblasts	-	No		1.185e-09	rs3756335	89
ENSG00000204967	PCDHA4	5	140186659	140391929	1	protein_coding	56144	PCDHA4	2.87537e-15	-0.622279	13	25.9	270	3.04481e-24	1.13182e-18	eQTLcatalogue/Alasoo_2018_ge_macrophage_naive:eQTLcatalogue/HipSci_ge_iPSC:PsychENCODE_eQTLs:CMC_SVA_cis:CMC_NoSVA_cis:GTEx/v8/Adipose_Visceral_Omentum:GTEx/v8/Artery_Aorta:GTEx/v8/Artery_Coronary:GTEx/v8/Artery_Tibial:GTEx/v8/Brain_Caudate_basal_ganglia:GTEx/v8/Brain_Spinal_cord_cervical_c-1:GTEx/v8/Breast_Mammary_Tissue:GTEx/v8/Colon_Transverse:GTEx/v8/Nerve_Tibial:GTEx/v8/Pancreas:GTEx/v8/Pituitary:GTEx/v8/Testis:GTEx/v8/Thyroid:GTEx/v7/Adipose_Subcutaneous:GTEx/v7/Adipose_Visceral_Omentum:GTEx/v7/Artery_Aorta:GTEx/v7/Artery_Coronary:GTEx/v7/Artery_Tibial:GTEx/v7/Brain_Caudate_basal_ganglia:GTEx/v7/Brain_Hippocampus:GTEx/v7/Brain_Spinal_cord_cervical_c-1:GTEx/v7/Breast_Mammary_Tissue:GTEx/v7/Colon_Transverse:GTEx/v7/Esophagus_Gastroesophageal_Junction:GTEx/v7/Esophagus_Mucosa:GTEx/v7/Esophagus_Muscularis:GTEx/v7/Heart_Atrial_Appendage:GTEx/v7/Nerve_Tibial:GTEx/v7/Pancreas:GTEx/v7/Pituitary:GTEx/v7/Skin_Not_Sun_Exposed_Suprapubic:GTEx/v7/Skin_Sun_Exposed_Lower_leg:GTEx/v7/Testis:GTEx/v7/Thyroid:GTEx/v6/Adipose_Subcutaneous:GTEx/v6/Adipose_Visceral_Omentum:GTEx/v6/Artery_Aorta:GTEx/v6/Artery_Coronary:GTEx/v6/Artery_Tibial:GTEx/v6/Esophagus_Gastroesophageal_Junction:GTEx/v6/Esophagus_Muscularis:GTEx/v6/Nerve_Tibial:GTEx/v6/Pancreas:GTEx/v6/Testis:GTEx/v6/Thyroid	-	No		1.185e-09	rs3756335	89
ENSG00000204965	PCDHA5	5	140201222	140391929	1	protein_coding	56143	PCDHA5	0.00353825	-0.181196	3	15.93	240	4.39227e-11	4.1351e-07	PsychENCODE_eQTLs:GTEx/v8/Adipose_Subcutaneous:GTEx/v8/Adipose_Visceral_Omentum:GTEx/v8/Artery_Aorta:GTEx/v8/Esophagus_Gastroesophageal_Junction:GTEx/v8/Lung:GTEx/v8/Nerve_Tibial:GTEx/v8/Pancreas:GTEx/v8/Skin_Not_Sun_Exposed_Suprapubic:GTEx/v8/Thyroid:GTEx/v7/Artery_Aorta:GTEx/v7/Lung:GTEx/v7/Pancreas:GTEx/v7/Thyroid:GTEx/v6/Pancreas	-	Yes	Promoter_anchored_loops	1.185e-09	rs3756335	89
ENSG00000081842	PCDHA6	5	140207563	140391929	1	protein_coding	56142	PCDHA6	6.16175e-08	-0.972356	2	15.93	234	1.1895e-12	3.54548e-10	PsychENCODE_eQTLs:GTEx/v8/Brain_Cerebellar_Hemisphere:GTEx/v8/Pancreas	+	Yes	Promoter_anchored_loops	1.185e-09	rs3756335	89
ENSG00000204963	PCDHA7	5	140213969	140391929	1	protein_coding	56141	PCDHA7	0.000137152	-0.427091	1	15.19	270	1.75801e-41	2.82296e-38	eQTLcatalogue/BrainSeq_ge_brain:eQTLcatalogue/HipSci_ge_iPSC:PsychENCODE_eQTLs:CMC_SVA_cis:CMC_NoSVA_cis:GTEx/v8/Adipose_Subcutaneous:GTEx/v8/Adipose_Visceral_Omentum:GTEx/v8/Artery_Aorta:GTEx/v8/Artery_Tibial:GTEx/v8/Brain_Cerebellar_Hemisphere:GTEx/v8/Brain_Cortex:GTEx/v8/Brain_Frontal_Cortex_BA9:GTEx/v8/Brain_Putamen_basal_ganglia:GTEx/v8/Brain_Spinal_cord_cervical_c-1:GTEx/v8/Breast_Mammary_Tissue:GTEx/v8/Colon_Transverse:GTEx/v8/Esophagus_Gastroesophageal_Junction:GTEx/v8/Esophagus_Mucosa:GTEx/v8/Esophagus_Muscularis:GTEx/v8/Heart_Atrial_Appendage:GTEx/v8/Lung:GTEx/v8/Nerve_Tibial:GTEx/v8/Prostate:GTEx/v8/Skin_Not_Sun_Exposed_Suprapubic:GTEx/v8/Skin_Sun_Exposed_Lower_leg:GTEx/v8/Spleen:GTEx/v8/Testis:GTEx/v8/Thyroid:GTEx/v7/Adipose_Subcutaneous:GTEx/v7/Adipose_Visceral_Omentum:GTEx/v7/Artery_Aorta:GTEx/v7/Brain_Cortex:GTEx/v7/Brain_Spinal_cord_cervical_c-1:GTEx/v7/Breast_Mammary_Tissue:GTEx/v7/Colon_Sigmoid:GTEx/v7/Colon_Transverse:GTEx/v7/Esophagus_Gastroesophageal_Junction:GTEx/v7/Esophagus_Muscularis:GTEx/v7/Heart_Atrial_Appendage:GTEx/v7/Lung:GTEx/v7/Nerve_Tibial:GTEx/v7/Skin_Not_Sun_Exposed_Suprapubic:GTEx/v7/Skin_Sun_Exposed_Lower_leg:GTEx/v7/Small_Intestine_Terminal_Ileum:GTEx/v7/Testis:GTEx/v7/Thyroid:GTEx/v6/Adipose_Subcutaneous:GTEx/v6/Adipose_Visceral_Omentum:GTEx/v6/Brain_Cortex:GTEx/v6/Esophagus_Gastroesophageal_Junction:GTEx/v6/Esophagus_Muscularis:GTEx/v6/Lung:GTEx/v6/Nerve_Tibial:GTEx/v6/Skin_Not_Sun_Exposed_Suprapubic:GTEx/v6/Skin_Sun_Exposed_Lower_leg:GTEx/v6/Thyroid	-	Yes	Promoter_anchored_loops	1.185e-09	rs3756335	89
ENSG00000204962	PCDHA8	5	140220907	140391929	1	protein_coding	56140	PCDHA8	3.7012e-10	-0.652196	1	15.19	270	3.04076e-52	7.21413e-49	eQTLcatalogue/BrainSeq_ge_brain:PsychENCODE_eQTLs:CMC_SVA_cis:CMC_NoSVA_cis:GTEx/v8/Brain_Cerebellar_Hemisphere:GTEx/v8/Brain_Cerebellum:GTEx/v8/Brain_Cortex:GTEx/v8/Brain_Frontal_Cortex_BA9:GTEx/v8/Testis:GTEx/v7/Brain_Cerebellar_Hemisphere:GTEx/v7/Brain_Cerebellum:GTEx/v7/Brain_Frontal_Cortex_BA9:GTEx/v7/Testis	-	Yes	Promoter_anchored_loops	1.185e-09	rs3756335	89
ENSG00000204961	PCDHA9	5	140227048	140391929	1	protein_coding	9752	PCDHA9	7.88939e-14	-0.676834	1	15.19	270	2.53989e-31	2.2819e-35	eQTLcatalogue/BrainSeq_ge_brain:PsychENCODE_eQTLs:GTEx/v8/Brain_Anterior_cingulate_cortex_BA24:GTEx/v8/Brain_Cerebellar_Hemisphere:GTEx/v8/Brain_Cerebellum:GTEx/v8/Brain_Cortex:GTEx/v8/Brain_Frontal_Cortex_BA9:GTEx/v8/Brain_Nucleus_accumbens_basal_ganglia:GTEx/v8/Testis:GTEx/v7/Brain_Anterior_cingulate_cortex_BA24:GTEx/v7/Brain_Cerebellar_Hemisphere:GTEx/v7/Brain_Cortex:GTEx/v7/Brain_Frontal_Cortex_BA9:GTEx/v7/Testis:GTEx/v6/Brain_Cerebellar_Hemisphere:GTEx/v6/Brain_Cortex:GTEx/v6/Testis	-	Yes	Promoter_anchored_loops	1.185e-09	rs3756335	89
ENSG00000250120	PCDHA10	5	140235595	140391929	1	protein_coding	56139	PCDHA10	4.18272e-11	-0.910087	0	0	255	1.27984e-61	3.97804e-58	eQTLcatalogue/BrainSeq_ge_brain:eQTLcatalogue/HipSci_ge_iPSC:PsychENCODE_eQTLs:CMC_SVA_cis:CMC_NoSVA_cis:GTEx/v8/Adipose_Subcutaneous:GTEx/v8/Adipose_Visceral_Omentum:GTEx/v8/Artery_Tibial:GTEx/v8/Brain_Anterior_cingulate_cortex_BA24:GTEx/v8/Brain_Caudate_basal_ganglia:GTEx/v8/Brain_Cortex:GTEx/v8/Brain_Frontal_Cortex_BA9:GTEx/v8/Brain_Nucleus_accumbens_basal_ganglia:GTEx/v8/Brain_Putamen_basal_ganglia:GTEx/v8/Colon_Transverse:GTEx/v8/Esophagus_Gastroesophageal_Junction:GTEx/v8/Esophagus_Muscularis:GTEx/v8/Heart_Atrial_Appendage:GTEx/v8/Lung:GTEx/v8/Nerve_Tibial:GTEx/v8/Testis:GTEx/v8/Thyroid:GTEx/v7/Adipose_Subcutaneous:GTEx/v7/Adipose_Visceral_Omentum:GTEx/v7/Brain_Amygdala:GTEx/v7/Brain_Anterior_cingulate_cortex_BA24:GTEx/v7/Brain_Caudate_basal_ganglia:GTEx/v7/Brain_Cerebellar_Hemisphere:GTEx/v7/Brain_Cerebellum:GTEx/v7/Brain_Cortex:GTEx/v7/Brain_Frontal_Cortex_BA9:GTEx/v7/Brain_Hippocampus:GTEx/v7/Brain_Hypothalamus:GTEx/v7/Brain_Nucleus_accumbens_basal_ganglia:GTEx/v7/Brain_Putamen_basal_ganglia:GTEx/v7/Colon_Transverse:GTEx/v7/Esophagus_Mucosa:GTEx/v7/Esophagus_Muscularis:GTEx/v7/Heart_Atrial_Appendage:GTEx/v7/Lung:GTEx/v7/Pituitary:GTEx/v7/Testis:GTEx/v7/Thyroid:GTEx/v6/Adipose_Subcutaneous:GTEx/v6/Brain_Caudate_basal_ganglia:GTEx/v6/Brain_Cerebellar_Hemisphere:GTEx/v6/Brain_Cerebellum:GTEx/v6/Brain_Cortex:GTEx/v6/Brain_Frontal_Cortex_BA9:GTEx/v6/Brain_Hippocampus:GTEx/v6/Brain_Nucleus_accumbens_basal_ganglia:GTEx/v6/Colon_Transverse:GTEx/v6/Esophagus_Muscularis:GTEx/v6/Lung:GTEx/v6/Nerve_Tibial:GTEx/v6/Testis	-	No		1.185e-09	rs3756335	89
ENSG00000249034	AC005609.1	5	140240341	140243224	-1	protein_coding					0	0	2	0.000625027	0.0396509	PsychENCODE_eQTLs	+	No		1.239e-09	rs3756335	89
ENSG00000249158	PCDHA11	5	140248689	140391929	1	protein_coding	56138	PCDHA11	3.59325e-10	-0.641249	0	0	248	3.7457e-19	4.09732e-28	PsychENCODE_eQTLs:CMC_SVA_cis:CMC_NoSVA_cis:GTEx/v8/Testis:GTEx/v7/Testis:GTEx/v6/Testis	+	No		1.185e-09	rs3756335	89
ENSG00000251664	PCDHA12	5	140255058	140391929	1	protein_coding	56137	PCDHA12	3.51763e-10	-0.630755	0	0	114	1.85647e-09	3.81374e-07	PsychENCODE_eQTLs:CMC_SVA_cis:CMC_NoSVA_cis	-	No		1.185e-09	rs3756335	89
ENSG00000239389	PCDHA13	5	140261793	140391929	1	protein_coding	56136	PCDHA13	4.28547e-11	-0.705577	0	0	270	1.08868e-66	3.93239e-63	eQTLcatalogue/BrainSeq_ge_brain:PsychENCODE_eQTLs:CMC_SVA_cis:CMC_NoSVA_cis:GTEx/v8/Brain_Amygdala:GTEx/v8/Brain_Caudate_basal_ganglia:GTEx/v8/Brain_Cerebellar_Hemisphere:GTEx/v8/Brain_Cerebellum:GTEx/v8/Brain_Cortex:GTEx/v8/Brain_Frontal_Cortex_BA9:GTEx/v8/Brain_Nucleus_accumbens_basal_ganglia:GTEx/v8/Brain_Putamen_basal_ganglia:GTEx/v8/Brain_Spinal_cord_cervical_c-1:GTEx/v8/Nerve_Tibial:GTEx/v8/Thyroid:GTEx/v7/Brain_Amygdala:GTEx/v7/Brain_Caudate_basal_ganglia:GTEx/v7/Brain_Cerebellar_Hemisphere:GTEx/v7/Brain_Cerebellum:GTEx/v7/Brain_Cortex:GTEx/v7/Brain_Spinal_cord_cervical_c-1:GTEx/v6/Brain_Cerebellar_Hemisphere:GTEx/v6/Brain_Cerebellum:GTEx/v6/Brain_Cortex	+	No		1.185e-09	rs3756335	89
ENSG00000248383	PCDHAC1	5	140306302	140391929	1	protein_coding	56135	PCDHAC1	4.57699e-09	-1.07308	0	0	243	1.00901e-15	5.04505e-12	eQTLcatalogue/TwinsUK_ge_fat:CMC_NoSVA_cis:GTEx/v8/Adipose_Subcutaneous:GTEx/v7/Adipose_Subcutaneous	-	Yes	Promoter_anchored_loops	1.185e-09	rs3756335	89
ENSG00000243232	PCDHAC2	5	140345820	140391936	1	protein_coding	56134	PCDHAC2	0.916966	-1.20364	0	0	248	8.59857e-09	4.05842e-12	CMC_SVA_cis:GTEx/v8/Spleen:GTEx/v7/Spleen:GTEx/v6/Spleen	+	No		1.185e-09	rs3756335	89
ENSG00000171815	PCDHB1	5	140430979	140433512	1	protein_coding	29930	PCDHB1	2.81494e-08	-0.216346	0	0	0					Yes	Mesenchymal_Stem_Cell:Mesendoderm:hESC	5.541e-09	rs3756335	89
ENSG00000112852	PCDHB2	5	140474227	140476962	1	protein_coding	56133	PCDHB2		0.158707	0	0	8	1.03572e-05	0.000263002	GTEx/v8/Skin_Not_Sun_Exposed_Suprapubic:GTEx/v6/Artery_Tibial	+	Yes	Promoter_anchored_loops	7.481e-09	rs3756335	89
ENSG00000113205	PCDHB3	5	140480234	140483406	1	protein_coding	56132	PCDHB3		0.839112	0	0	235		0.009	CMC_SVA_cis	+	Yes	Promoter_anchored_loops	1.185e-09	rs3756335	89
ENSG00000272108	AC005754.8	5	140498262	140500347	1	lincRNA					0	0	36	8.19546e-06	0.0180941	GTEx/v8/Pituitary	+	No		8.424e-09	rs3756335	89
ENSG00000113209	PCDHB5	5	140514800	140517703	1	protein_coding	26167	PCDHB5	9.45269e-07	0.0851626	0	0	72	1.43104e-06	0.00518951	PsychENCODE_eQTLs:GTEx/v6/Heart_Left_Ventricle	+	No		1.239e-09	rs3756335	89
ENSG00000255622	PCDHB17	5	140535577	140538639	1	protein_coding	54661	PCDHB17P	0.0302157		0	0	1	4.24451e-05	0.0182209	GTEx/v8/Brain_Hippocampus		No			rs3756335	89
ENSG00000113212	PCDHB7	5	140552243	140555957	1	protein_coding	56129	PCDHB7	1.30424e-15	-0.341739	0	0	1	0.00073478	0.0451906	PsychENCODE_eQTLs		No			rs3756335	89
ENSG00000120322	PCDHB8	5	140557371	140560081	1	protein_coding	56128	PCDHB8	4.79969e-08	0.241142	0	0	182	4.82363e-08	6.36771e-57	GTEx/v8/Adipose_Subcutaneous:GTEx/v8/Esophagus_Mucosa:GTEx/v8/Heart_Atrial_Appendage:GTEx/v8/Muscle_Skeletal:GTEx/v8/Pancreas:GTEx/v8/Pituitary:GTEx/v8/Skin_Not_Sun_Exposed_Suprapubic:GTEx/v8/Skin_Sun_Exposed_Lower_leg:GTEx/v8/Testis:GTEx/v8/Thyroid:GTEx/v7/Muscle_Skeletal:GTEx/v7/Skin_Not_Sun_Exposed_Suprapubic:GTEx/v7/Testis:GTEx/v7/Thyroid	+	No		1.185e-09	rs3756335	89
ENSG00000196963	PCDHB16	5	140560980	140565793	1	protein_coding	57717	PCDHB16	0.00177082	1.76941	0	0	239	1.0732e-08	8.82691e-37	BRAINEAC/CRBL:GTEx/v7/Adipose_Subcutaneous:GTEx/v7/Adipose_Visceral_Omentum:GTEx/v7/Artery_Aorta:GTEx/v7/Artery_Coronary:GTEx/v7/Lung:GTEx/v6/Heart_Atrial_Appendage	-	No		1.185e-09	rs3756335	89
ENSG00000177839	PCDHB9	5	140566893	140571111	1	pseudogene	56127	PCDHB9			0	0	233	2.87699e-06	2.13652e-24	PsychENCODE_eQTLs:CMC_SVA_cis:CMC_NoSVA_cis:GTEx/v8/Adipose_Subcutaneous:GTEx/v8/Artery_Aorta:GTEx/v8/Artery_Coronary:GTEx/v8/Colon_Sigmoid:GTEx/v7/Adipose_Subcutaneous:GTEx/v7/Artery_Aorta	-	No		1.185e-09	rs3756335	89
ENSG00000120324	PCDHB10	5	140571942	140575215	1	protein_coding	56126	PCDHB10	1.17632e-06	0.182888	0	0	133	1.49366e-07	2.31227e-05	PsychENCODE_eQTLs:GTEx/v8/Colon_Sigmoid	-	No		1.185e-09	rs3756335	89
ENSG00000120328	PCDHB12	5	140588269	140591696	1	protein_coding	56124	PCDHB12	0.000155402	-0.162567	0	0	2	0.00111971	0.0385131	BRAINEAC/THAL		No			rs3756335	89
ENSG00000187372	PCDHB13	5	140593509	140596993	1	protein_coding	56123	PCDHB13	1.6914e-09	-0.225492	0	0	1	3.28861e-05	0.0421836	GTEx/v8/Brain_Cerebellar_Hemisphere		No			rs3756335	89
ENSG00000146001	PCDHB18	5	140613938	140617101	1	pseudogene	54660	PCDHB18			0	0	0					Yes	Promoter_anchored_loops	1.185e-09	rs3756335	89
ENSG00000262096	PCDHB19P	5	140619518	140621864	1	pseudogene	84054	PCDHB19P			0	0	219	0.000334811	0.0121953	BRAINEAC/THAL		Yes	Promoter_anchored_loops	1.185e-09	rs3756335	89
ENSG00000113248	PCDHB15	5	140625147	140627799	1	protein_coding	56121	PCDHB15	0.00680082	-0.368947	0	0	0					Yes	Promoter_anchored_loops	9.047e-09	rs3756335	89
ENSG00000120329	SLC25A2	5	140682196	140683612	-1	protein_coding	83884	SLC25A2	0.0365974	-0.177282	0	0	0					Yes	GM12878:IMR90:Mesenchymal_Stem_Cell:Mesendoderm:Trophoblast-like_Cell	5.541e-09	rs3756335	89
ENSG00000178913	TAF7	5	140698057	140700330	-1	protein_coding	6879	TAF7	0.736629	0.136273	0	0	0					Yes	Adult_Cortex:Fetal_Cortex:GM12878:IMR90:Mesenchymal_Stem_Cell:Mesendoderm:Trophoblast-like_Cell	5.541e-09	rs3756335	89
ENSG00000255729	AC005618.1	5	140699661	140700339	-1	pseudogene					0	0	1	1.26577e-05	0.0413296	GTEx/v6/Colon_Transverse		Yes	Adult_Cortex:Fetal_Cortex:GM12878:IMR90:Mesenchymal_Stem_Cell:Mesendoderm:Trophoblast-like_Cell	5.541e-09	rs3756335	89
ENSG00000272070	AC005618.6	5	140705777	140708924	1	lincRNA					0	0	0					Yes	GM12878:IMR90:Mesenchymal_Stem_Cell:Mesendoderm:Trophoblast-like_Cell	5.541e-09	rs3756335	89
ENSG00000204956	PCDHGA1	5	140710252	140892546	1	protein_coding	56114	PCDHGA1	0.000268174	-0.95614	0	0	1		0.049	CMC_NoSVA_cis	-	Yes	GM12878:IMR90:Mesenchymal_Stem_Cell:Mesendoderm:Trophoblast-like_Cell	5.541e-09	rs3756335	89
ENSG00000081853	PCDHGA2	5	140718539	140892546	1	protein_coding	56113	PCDHGA2	8.23181e-07	-0.994978	0	0	0					Yes	GM12878:IMR90:Mesenchymal_Stem_Cell:Mesendoderm:Trophoblast-like_Cell	5.541e-09	rs3756335	89
ENSG00000253910	PCDHGB2	5	140739703	140892546	1	protein_coding	56103	PCDHGB2	3.5429e-07	-0.552711	0	0	47	1.80511e-05	0.00185508	PsychENCODE_eQTLs	-	Yes	Promoter_anchored_loops	8.552e-09	rs3756335	89
ENSG00000253485	PCDHGA5	5	140743898	140892546	1	protein_coding	56110	PCDHGA5	0.000468775	-0.793882	0	0	0					Yes	Promoter_anchored_loops	9.214e-09	rs3756335	89
ENSG00000262209	PCDHGB3	5	140749831	140892546	1	protein_coding	56102	PCDHGB3	0.000624135	-1.09267	0	0	0					Yes	Promoter_anchored_loops	9.047e-09	rs3756335	89
ENSG00000253731	PCDHGA6	5	140753651	140892546	1	protein_coding	56109	PCDHGA6	8.20065e-07	-0.999199	0	0	0					Yes	Promoter_anchored_loops	9.047e-09	rs3756335	89
ENSG00000253953	PCDHGB4	5	140767452	140892546	1	protein_coding	8641	PCDHGB4	0.00256132	-1.04647	0	0	1	5.00218e-05	0.011738	GTEx/v7/Artery_Tibial	-	No		2.881e-07	rs3756335	89
ENSG00000253846	PCDHGA10	5	140792743	140892546	1	protein_coding	56106	PCDHGA10	5.4448e-06	-0.995646	0	0	0					Yes	Promoter_anchored_loops	5.541e-09	rs3756335	89
ENSG00000254122	PCDHGB7	5	140797427	140892546	1	protein_coding	56099	PCDHGB7	0.0160706	-0.851877	0	0	0					Yes	Promoter_anchored_loops	5.541e-09	rs3756335	89
ENSG00000253873	PCDHGA11	5	140800762	140891835	1	protein_coding	56105	PCDHGA11	4.54528e-05	-0.1015	0	0	33	6.24058e-06	0.00999493	GTEx/v6/Artery_Tibial	-	Yes	Fetal_Cortex:Mesenchymal_Stem_Cell	5.541e-09	rs3756335	89
ENSG00000248449	PCDHGB8P	5	140805853	140808219	1	pseudogene	56120	PCDHGB8P			0	0	0					Yes	Fetal_Cortex:Mesenchymal_Stem_Cell	5.541e-09	rs3756335	89
ENSG00000253159	PCDHGA12	5	140810185	140892546	1	protein_coding	26025	PCDHGA12	0.000727679	-1.11622	0	0	0					Yes	Promoter_anchored_loops:Fetal_Cortex:Mesenchymal_Stem_Cell	5.541e-09	rs3756335	89
ENSG00000240184	PCDHGC3	5	140855580	140892542	1	protein_coding	5098	PCDHGC3	0.705737	-1.23796	0	0	0					Yes	Promoter_anchored_loops	7.481e-09	rs3756335	89
ENSG00000242020	RN7SL68P	5	140858883	140859190	1	misc_RNA	107080632	RN7SL68P			0	0	0					Yes	Promoter_anchored_loops	7.481e-09	rs3756335	89
ENSG00000242419	PCDHGC4	5	140864741	140892546	1	protein_coding	56098	PCDHGC4	0.93615	-1.15033	0	0	23	1.73882e-06	0.0120968	GTEx/v6/Skin_Not_Sun_Exposed_Suprapubic	+	Yes	Adult_Cortex:Fetal_Cortex	1.239e-09	rs3756335	89
ENSG00000240764	PCDHGC5	5	140868808	140892546	1	protein_coding	56097	PCDHGC5	2.85044e-05	-0.96252	0	0	0					Yes	Adult_Cortex:Fetal_Cortex	5.541e-09	rs3756335	89
ENSG00000131504	DIAPH1	5	140894583	140998622	-1	protein_coding	1729	DIAPH1	0.26711	-0.401174	0	0	1	9.04574e-06	0.0411483	GTEx/v6/Brain_Cerebellar_Hemisphere		Yes	IMR90:Mesenchymal_Stem_Cell	1.09e-07	rs3756335	89
ENSG00000246422	CTD-2024I7.13	5	140937878	140944830	1	antisense	100505658	LOC100505658			0	0	0					Yes	Promoter_anchored_loops:Adult_Cortex:Fetal_Cortex:IMR90	6.881e-09	rs3756335	89
ENSG00000240974	CTD-2024I7.1	5	140968502	140968709	1	pseudogene					0	0	0					Yes	IMR90:Mesenchymal_Stem_Cell	1.09e-07	rs3756335	89
ENSG00000228737	AC008781.7	5	140997981	141006048	1	antisense					0	0	0					Yes	IMR90:Mesenchymal_Stem_Cell	1.09e-07	rs3756335	89
ENSG00000171720	HDAC3	5	141000443	141016437	-1	protein_coding	8841	HDAC3	0.955038	-0.0252374	0	0	0					Yes	Promoter_anchored_loops	1.09e-07	rs3756335	89
ENSG00000164620	RELL2	5	141016517	141020644	1	protein_coding	285613	RELL2	0.800132	-1.78633	0	0	1	0.000200653	7.29302e-35	GTEx/v8/Thyroid		Yes	Promoter_anchored_loops	1.09e-07	rs3756335	89
ENSG00000019582	CD74	5	149781200	149792492	-1	protein_coding	972	CD74	0.0500581	-0.0324924	0	0	6	2.7078e-09	7.30861e-05	eQTLGen_trans_eQTLs	+	No		3.744e-13	rs9074	231
ENSG00000086570	FAT2	5	150883654	150948505	-1	protein_coding	2196	FAT2	7.35016e-11	1.15391	0	0	0					Yes	IMR90	8.004e-07	rs2964003	90
ENSG00000260581	CTB-113P19.4	5	151031836	151035010	1	antisense	105378231	LOC105378231			0	0	0					Yes	Mesenchymal_Stem_Cell	2.287e-09	rs2964003	90
ENSG00000222102	RN7SKP232	5	151083850	151084139	-1	misc_RNA	106480905	RN7SKP232			0	0	0					Yes	Mesenchymal_Stem_Cell	2.287e-09	rs2964003	90
ENSG00000272112	CTB-113P19.5	5	151104392	151104917	-1	lincRNA					0	0	0					Yes	Mesenchymal_Stem_Cell	2.287e-09	rs2964003	90
ENSG00000177556	ATOX1	5	151121877	151152093	-1	protein_coding	475	ATOX1	0.177402	-0.489553	0	0	0					Yes	IMR90	2.287e-09	rs2964003	90
ENSG00000253921	CTB-113P19.3	5	151133553	151146808	1	antisense					0	0	0					Yes	IMR90	2.287e-09	rs2964003	90
ENSG00000213433	RP11-54C4.1	5	151145420	151145939	-1	pseudogene					0	0	0					Yes	IMR90	2.287e-09	rs2964003	90
ENSG00000145907	G3BP1	5	151150606	151192346	1	protein_coding	10146	G3BP1	0.988391	-0.294066	0	0	0					Yes	IMR90	2.287e-09	rs2964003	90
ENSG00000145888	GLRA1	5	151202074	151304403	-1	protein_coding	2741	GLRA1	0.0764925	-0.170705	0	0	0					Yes	IMR90:Mesenchymal_Stem_Cell:Mesendoderm:Trophoblast-like_Cell:hESC	1.058e-09	rs2964003	90
ENSG00000270978	RP11-54C4.2	5	151228447	151230352	1	pseudogene					0	0	0					Yes	IMR90:Mesenchymal_Stem_Cell:Mesendoderm	2.287e-09	rs2964003	90
ENSG00000222308	RNA5SP198	5	151255127	151255253	-1	rRNA	100873460	RNA5SP198			0	0	0					Yes	IMR90:Mesenchymal_Stem_Cell:Mesendoderm:Trophoblast-like_Cell	2.287e-09	rs2964003	90
ENSG00000254226	CTB-12O2.1	5	151329132	151650009	1	lincRNA	101927115	LINC01933			0	0	0					Yes	Left_Ventricle:IMR90:Mesenchymal_Stem_Cell:Mesendoderm:Trophoblast-like_Cell:hESC	1.058e-09	rs2964003	90
ENSG00000132911	NMUR2	5	151771093	151812929	-1	protein_coding	56923	NMUR2	0.421657	0.587098	0	0	0					Yes	Left_Ventricle:Liver:IMR90:Mesenchymal_Stem_Cell:Mesendoderm:Trophoblast-like_Cell:hESC	8.11e-10	rs2964003	90
ENSG00000242080	CTC-550M4.1	5	151875279	151875578	-1	pseudogene					0	0	0					Yes	Aorta:Liver:IMR90:Mesenchymal_Stem_Cell:Mesendoderm:Trophoblast-like_Cell:hESC	8.11e-10	rs2964003	90
ENSG00000249484	AC091969.1	5	151998525	152603103	-1	lincRNA	101927134	LINC01470			0	0	0					Yes	Aorta:Left_Ventricle:IMR90:Mesenchymal_Stem_Cell:Mesendoderm:Neural_Progenitor_Cell:Trophoblast-like_Cell:hESC	8.11e-10	rs2964003	90
ENSG00000155511	GRIA1	5	152869175	153193429	1	protein_coding	2890	GRIA1	0.999436	-1.29549	1	13.75	0					Yes	Adult_Cortex:Aorta:Left_Ventricle:Liver:Right_Ventricle:IMR90:Mesenchymal_Stem_Cell:Mesendoderm:Neural_Progenitor_Cell:Trophoblast-like_Cell:hESC	8.11e-10	rs2964003	90
ENSG00000242976	RN7SL177P	5	153134942	153135238	1	misc_RNA	106480969	RN7SL177P			0	0	0					Yes	Left_Ventricle:Pancreas:Spleen:IMR90:Mesenchymal_Stem_Cell:Mesendoderm:Neural_Progenitor_Cell:Trophoblast-like_Cell:hESC	1.058e-09	rs2964003	90
ENSG00000251183	AC091962.3	5	153266988	153278547	-1	lincRNA	105378238	LINC01861			0	0	0					Yes	Left_Ventricle:Pancreas:IMR90:Mesenchymal_Stem_Cell:Mesendoderm:Neural_Progenitor_Cell:Trophoblast-like_Cell:hESC	8.11e-10	rs2964003	90
ENSG00000261382	RP11-461L18.1	5	153281019	153282783	1	lincRNA					0	0	0					Yes	Left_Ventricle:Liver:IMR90:Mesenchymal_Stem_Cell:Mesendoderm:Trophoblast-like_Cell:hESC	1.058e-09	rs2964003	90
ENSG00000055147	FAM114A2	5	153369688	153418496	-1	protein_coding	10827	FAM114A2	3.0787e-07	0.0931568	0	0	10	9.33e-06	0.00209785	GTEx/v7/Whole_Blood	+	Yes	Mesenchymal_Stem_Cell:Mesendoderm	2.054e-09	rs2964003	90
ENSG00000037749	MFAP3	5	153418466	153600038	1	protein_coding	4238	MFAP3	0.00844478	-0.539205	0	0	1	4.80976e-06	2.36346e-11	GTEx/v8/Breast_Mammary_Tissue	-	Yes	Mesenchymal_Stem_Cell:Mesendoderm	5.91e-07	rs2964003	90
ENSG00000251710	AC010295.1	5	153472864	153472939	-1	miRNA					0	0	0					Yes	Mesendoderm	8.004e-07	rs2964003	90
ENSG00000245275	SAP30L-AS1	5	153708997	153825410	-1	antisense	386627	SAP30L-AS1			0	0	0					Yes	Mesenchymal_Stem_Cell:Mesendoderm:hESC	2.287e-09	rs2964003	90
ENSG00000253119	HNRNPA3P7	5	153717031	153718012	-1	pseudogene	100421357	HNRNPA3P7			0	0	0					Yes	Mesendoderm	8.004e-07	rs2964003	90
ENSG00000221070	AC008625.1	5	153719592	153719686	-1	miRNA					0	0	0					Yes	Mesendoderm	8.004e-07	rs2964003	90
ENSG00000221430	MIR1294	5	153726666	153726807	1	miRNA	100302181	MIR1294			0	0	0					Yes	Mesendoderm	8.004e-07	rs2964003	90
ENSG00000241963	RN7SL655P	5	153728988	153729283	1	misc_RNA	106481102	RN7SL655P			0	0	0					Yes	Mesendoderm	8.004e-07	rs2964003	90
ENSG00000164576	SAP30L	5	153825517	153840614	1	protein_coding	79685	SAP30L	0.857186	-1.26469	0	0	0					Yes	Mesenchymal_Stem_Cell:Mesendoderm:hESC	2.287e-09	rs2964003	90
ENSG00000170271	FAXDC2	5	154198051	154238812	-1	protein_coding	10826	FAXDC2	1.47672e-06	-1.02733	0	0	15	3.3137e-08	0.000139762	eQTLGen_cis_eQTLs	+	No		2.054e-09	rs2964003	90
ENSG00000270442	CTB-95D12.1	5	154870896	154873158	1	pseudogene					0	0	0					Yes	Mesendoderm	2.287e-09	rs2964003	90
ENSG00000164330	EBF1	5	158122928	158526769	-1	protein_coding	1879	EBF1	0.996264	0.544514	0	0	5	2.2332e-07	0.00219055	eQTLGen_trans_eQTLs	+	No		6.386e-09	rs9074	231
ENSG00000164332	UBLCP1	5	158690089	158713044	1	protein_coding	134510	UBLCP1	0.118129	-0.66646	0	0	0					Yes	Mesenchymal_Stem_Cell	2.357e-09	rs4596421:rs12716387:rs12716387;rs12152897	91
ENSG00000223908	AC068657.2	5	159450747	159451052	-1	pseudogene					0	0	0					Yes	Mesenchymal_Stem_Cell:Mesendoderm	2.357e-09	rs12716387;rs12152897:rs12716387:rs4596421	91
ENSG00000164609	SLU7	5	159828648	159848718	-1	protein_coding	10569	SLU7	0.000115176	0.894602	0	0	0					Yes	Mesenchymal_Stem_Cell:Mesendoderm	2.357e-09	rs12716387;rs12152897:rs12716387:rs4596421	91
ENSG00000164611	PTTG1	5	159848829	159855748	1	protein_coding	9232	PTTG1	0.169726	-0.0974891	0	0	0					Yes	Mesenchymal_Stem_Cell:Mesendoderm	2.357e-09	rs12716387;rs12152897:rs12716387:rs4596421	91
ENSG00000253522	MIR146A	5	159895275	159914433	1	lincRNA	107075116	MIR146A			0	0	0					Yes	Mesendoderm:hESC	2.357e-09	rs4596421:rs12716387:rs12716387;rs12152897	91
ENSG00000265237	MIR3142	5	159901409	159901490	1	miRNA	100422938	MIR3142			0	0	0					Yes	Mesendoderm:hESC	2.357e-09	rs4596421:rs12716387:rs12716387;rs12152897	91
ENSG00000118322	ATP10B	5	159990127	160279221	-1	protein_coding	23120	ATP10B	1.3437e-23	1.58663	0	0	0					Yes	IMR90:Mesenchymal_Stem_Cell:Mesendoderm:Trophoblast-like_Cell:hESC	2.357e-09	rs4596421:rs12716387:rs12716387;rs12152897	91
ENSG00000253687	CTC-348L5.1	5	160040880	160066190	1	antisense					0	0	0					Yes	IMR90:Mesenchymal_Stem_Cell:Mesendoderm:Trophoblast-like_Cell:hESC	2.357e-09	rs12716387:rs12716387;rs12152897:rs12152897:rs4596421	91
ENSG00000239192	AC011363.1	5	160091594	160091688	1	miRNA					0	0	0					Yes	Adult_Cortex:Pancreas:IMR90:Mesenchymal_Stem_Cell:Mesendoderm:Neural_Progenitor_Cell:Trophoblast-like_Cell:hESC	2.357e-09	rs12716387:rs12716387;rs12152897:rs4596421	91
ENSG00000254391	CTC-529G1.1	5	160112358	160119896	1	antisense					0	0	0					Yes	Pancreas:IMR90:Mesenchymal_Stem_Cell:Mesendoderm:Neural_Progenitor_Cell:Trophoblast-like_Cell:hESC	2.357e-09	rs12716387;rs12152897:rs12716387:rs4596421	91
ENSG00000253417	RP11-109J4.1	5	160358785	160365633	-1	lincRNA	285629	LINC02159			0	0	0					Yes	Left_Ventricle:Liver:IMR90:Mesenchymal_Stem_Cell:Mesendoderm:Trophoblast-like_Cell:hESC	2.357e-09	rs12716387;rs12152897:rs12716387:rs12152897:rs4596421	91
ENSG00000221002	AC022120.1	5	160657057	160657154	-1	miRNA					0	0	0					Yes	hESC	2.357e-09	rs4596421:rs12716387	91
ENSG00000145864	GABRB2	5	160715436	160976050	-1	protein_coding	2561	GABRB2	0.940299	0.141704	0	0	0					Yes	Left_Ventricle:IMR90:Mesenchymal_Stem_Cell:Mesendoderm:Trophoblast-like_Cell:hESC	2.357e-09	rs12716387;rs12152897:rs12716387:rs4596421:rs12152897	91
ENSG00000145863	GABRA6	5	160974069	161129599	1	protein_coding	2559	GABRA6	9.41937e-08	-0.188943	0	0	60	1.55016e-09	6.45662e-23	GTEx/v8/Brain_Cerebellar_Hemisphere:GTEx/v8/Brain_Cerebellum:GTEx/v7/Brain_Cerebellum	-	Yes	Left_Ventricle:IMR90:Mesenchymal_Stem_Cell:Mesendoderm:Trophoblast-like_Cell:hESC	2.357e-09	rs4596421;rs12716387;rs12152897;rs12152897:rs12716387:rs4596421:rs12152897	91
ENSG00000253403	RP11-348M17.2	5	161114353	161116414	-1	antisense					0	0	31	2.866e-06	3.0876e-13	GTEx/v8/Brain_Cerebellum	-	Yes	IMR90:Mesenchymal_Stem_Cell:Mesendoderm:hESC	2.357e-09	rs12716387;rs12152897;rs12152897:rs12716387:rs4596421	91
ENSG00000118990	GLRXP3	5	161178454	161178774	-1	pseudogene	100132510	GLRXP3			0	0	0					Yes	Aorta:Left_Ventricle:Liver:Mesenchymal_Stem_Cell:Mesendoderm:Trophoblast-like_Cell:hESC	2.357e-09	rs12716387;rs12152897:rs12716387:rs4596421:rs12152897	91
ENSG00000022355	GABRA1	5	161274197	161326975	1	protein_coding	2554	GABRA1	0.963866	-0.777352	5	20.2	103	6.15847e-14	2.07599e-11	PsychENCODE_eQTLs:CMC_SVA_cis	+	Yes	Adult_Cortex:Aorta:Left_Ventricle:Liver:Right_Ventricle:Mesenchymal_Stem_Cell:Mesendoderm:Neural_Progenitor_Cell:Trophoblast-like_Cell:hESC	2.552e-09	rs12716387;rs4596421;rs12152897;rs12716387:rs12716387;rs12152897:rs12152897	91
ENSG00000113327	GABRG2	5	161494546	161582542	1	protein_coding	2566	GABRG2	0.958543	-0.536562	0	0	0					Yes	Adult_Cortex:Fetal_Cortex:Mesenchymal_Stem_Cell:Mesendoderm:hESC	2.357e-09	rs12716387:rs12716387;rs12152897:rs12152897:rs4596421	91
ENSG00000254173	RP11-96G10.1	5	161851384	161854351	-1	lincRNA					0	0	0					Yes	Left_Ventricle:IMR90:Mesenchymal_Stem_Cell:Mesendoderm:hESC	9.197e-18	rs12716387;rs12152897:rs11135349:rs12187834:rs1421699;rs9314051:rs11135349;rs1421699;rs1421699:rs9314051:rs11135367:rs11135349;rs3095863:rs3095863:rs11135349;rs3095863;rs1421699:rs1421699:rs4596421:rs12716387	91:92
ENSG00000201474	RNU6-164P	5	161904897	161904999	1	snRNA	106479639	RNU6-164P			0	0	0					Yes	Left_Ventricle:IMR90:Mesenchymal_Stem_Cell:Mesendoderm:hESC	2.357e-09	rs12716387;rs12152897:rs12716387:rs4596421	91
ENSG00000254186	RP11-167P20.1	5	161985691	162050467	-1	lincRNA					0	0	0					Yes	Left_Ventricle:IMR90:Mesendoderm:Trophoblast-like_Cell:hESC	2.357e-09	rs12716387;rs12152897:rs12716387:rs4596421	91
ENSG00000254351	ARL2BPP5	5	162188839	162189319	1	pseudogene	100874420	ARL2BPP5			0	0	0					Yes	Left_Ventricle:Mesenchymal_Stem_Cell:Mesendoderm	1.227e-10	rs11135367:rs12716387;rs12152897:rs12716387	91:92
ENSG00000250061	RP11-541P9.3	5	162439271	162864332	-1	antisense					0	0	0					Yes	Adult_Cortex:IMR90:Mesenchymal_Stem_Cell:Mesendoderm:Trophoblast-like_Cell:hESC	2.357e-09	rs12716387:rs4596421:rs12716387;rs12152897	91
ENSG00000249449	MRP63P6	5	162466297	162466605	1	pseudogene	134490	MRP63P6			0	0	0					Yes	Mesenchymal_Stem_Cell:Mesendoderm	2.357e-09	rs12716387;rs12152897:rs12716387:rs4596421	91
ENSG00000250114	CTB-95B16.1	5	162843531	162843737	1	pseudogene					0	0	0					Yes	IMR90:Mesenchymal_Stem_Cell:Mesendoderm:Trophoblast-like_Cell:hESC	2.357e-09	rs4596421:rs12716387:rs12716387;rs12152897	91
ENSG00000113328	CCNG1	5	162864575	162873157	1	protein_coding	900	CCNG1	0.359163	-0.944103	0	0	0					Yes	Adult_Cortex:IMR90:Mesenchymal_Stem_Cell:Mesendoderm:Trophoblast-like_Cell:hESC	2.357e-09	rs12716387:rs4596421:rs12716387;rs12152897	91
ENSG00000268800	AC112205.1	5	162866447	162873821	-1	protein_coding					0	0	0					Yes	IMR90:Mesenchymal_Stem_Cell:Mesendoderm:Trophoblast-like_Cell:hESC	2.357e-09	rs4596421:rs12716387:rs12716387;rs12152897	91
ENSG00000170584	NUDCD2	5	162873532	162887146	-1	protein_coding	134492	NUDCD2	0.000812082	-2.37575	0	0	0					Yes	Adult_Cortex:IMR90:Mesenchymal_Stem_Cell:Mesendoderm:hESC	9.197e-18	rs12716387:rs1421699;rs9314051:rs11135349:rs12187834:rs9314051:rs11135349;rs12187834:rs11135349;rs1421699;rs9314051:rs11135349;rs1421699:rs11135349;rs3095863:rs3095863:rs11135349;rs3095863;rs1421699:rs1421699:rs11135367:rs4596421:rs12716387;rs12152897:rs1421699;rs988216:rs3095863;rs988216:rs988216	91:92
ENSG00000072571	HMMR	5	162887209	162918947	1	protein_coding	3161	HMMR	1.03957e-14	0.623764	0	0	0					Yes	Adult_Cortex:IMR90:Mesenchymal_Stem_Cell:Mesendoderm:hESC	9.197e-18	rs12716387:rs1421699;rs9314051:rs11135349:rs12187834:rs9314051:rs11135349;rs12187834:rs11135349;rs1421699;rs9314051:rs11135349;rs1421699:rs11135349;rs3095863:rs3095863:rs11135349;rs3095863;rs1421699:rs1421699:rs11135367:rs4596421:rs12716387;rs12152897:rs1421699;rs988216:rs3095863;rs988216:rs988216	91:92
ENSG00000251018	RP11-80G7.1	5	162910071	162921064	-1	antisense					0	0	0					Yes	IMR90:Mesenchymal_Stem_Cell:Mesendoderm:hESC	7.096e-18	rs1421699;rs9314051:rs11135349:rs12187834:rs9314051:rs11135349;rs12187834:rs11135349;rs9314051:rs11135349;rs1421699:rs11135349;rs3095863:rs3095863:rs11135349;rs3095863;rs1421699:rs1421699:rs988216:rs1421699;rs988216:rs3095863;rs988216:rs11135367	92
ENSG00000038274	MAT2B	5	162930120	162946342	1	protein_coding	27430	MAT2B	0.252497	-0.849166	0	0	0					Yes	IMR90:Mesenchymal_Stem_Cell:Mesendoderm:hESC	7.096e-18	rs1421699;rs9314051:rs11135349:rs12187834:rs9314051:rs11135349;rs12187834:rs11135349;rs9314051:rs11135349;rs1421699:rs11135349;rs3095863:rs3095863:rs11135349;rs3095863;rs1421699:rs1421699:rs988216:rs1421699;rs988216:rs3095863;rs988216:rs11135367	92
ENSG00000224012	RP11-756G12.1	5	163136216	163136520	-1	pseudogene					0	0	0					Yes	Aorta:Left_Ventricle:Liver:Right_Ventricle:IMR90:Mesenchymal_Stem_Cell:Mesendoderm:Neural_Progenitor_Cell:Trophoblast-like_Cell:hESC	7.096e-18	rs12187834:rs11135349;rs1421699:rs11135349;rs3095863:rs3095863:rs11135349;rs3095863;rs1421699:rs1421699:rs1421699;rs988216:rs3095863;rs988216:rs988216:rs11135349:rs11135367:rs1421699;rs9314051:rs11135349;rs1421699;rs9314051:rs9314051:rs11135349;rs12187834:rs12716387;rs12152897:rs12716387	91:92
ENSG00000251998	RNU6-168P	5	163223071	163223171	-1	snRNA	106479640	RNU6-168P			0	0	0					Yes	Mesenchymal_Stem_Cell	4.83e-17	rs12187834:rs11135349;rs1421699:rs11135349;rs3095863:rs3095863:rs11135349;rs3095863;rs1421699:rs1421699	92
ENSG00000271679	CTB-107P3.1	5	163314512	163314833	-1	pseudogene					0	0	0					Yes	Left_Ventricle:IMR90:Mesenchymal_Stem_Cell:Mesendoderm:hESC	9.197e-18	rs1421699;rs988216:rs3095863;rs988216:rs12187834:rs3095863:rs988216:rs11135349;rs3095863:rs1421699:rs11135367:rs1421699;rs9314051:rs11135349:rs9314051:rs11135349;rs12187834:rs11135349;rs9314051:rs11135349;rs1421699:rs11135349;rs3095863	92
ENSG00000253331	CTC-207P7.1	5	163546104	163661103	-1	lincRNA					0	0	0					Yes	IMR90:Mesenchymal_Stem_Cell:Mesendoderm:hESC	9.197e-18	rs12187834:rs11135349;rs1421699:rs11135349;rs3095863:rs3095863:rs11135349;rs3095863;rs1421699:rs1421699:rs11135367:rs11135349:rs1421699;rs9314051:rs11135349;rs1421699;rs9314051:rs9314051	92
ENSG00000253538	CTB-32P11.1	5	163636637	163638898	1	lincRNA					0	0	0					Yes	IMR90:Mesenchymal_Stem_Cell:Mesendoderm:hESC	9.197e-18	rs12187834:rs11135349;rs1421699:rs11135349;rs3095863:rs3095863:rs11135349;rs3095863;rs1421699:rs1421699:rs1421699;rs9314051:rs11135349:rs9314051:rs11135349;rs1421699;rs9314051:rs11135367:rs1421699;rs988216:rs3095863;rs988216:rs988216	92
ENSG00000241956	CTC-340A15.2	5	163723702	164598649	1	antisense	102546299	LOC102546299			25	18.86	0					Yes	Mesenchymal_Stem_Cell	1.282e-17	rs11135349;rs12187834;rs1421699;rs3095863;rs12187834:rs11135349;rs1421699:rs11135349;rs3095863:rs3095863:rs11135349;rs1421699:rs1421699	92
ENSG00000253236	CTD-2313P7.1	5	163875428	163894408	-1	lincRNA	101927835	LINC02143			0	0	0					Yes	Left_Ventricle:IMR90:Mesenchymal_Stem_Cell:Mesendoderm:Trophoblast-like_Cell:hESC	7.096e-18	rs12716387;rs12152897:rs12716387:rs1421699;rs9314051:rs11135349:rs12187834:rs9314051:rs11135349;rs12187834:rs11135349;rs3095863;rs1421699:rs1421699:rs11135349;rs3095863:rs3095863:rs988216:rs1421699;rs988216:rs3095863;rs988216:rs11135349;rs1421699:rs11135349;rs1421699;rs9314051:rs11135367	91:92
ENSG00000253600	CTC-340A15.1	5	164028008	164028458	-1	pseudogene					0	0	0					Yes	Aorta:Left_Ventricle:IMR90:Mesenchymal_Stem_Cell:Mesendoderm:Trophoblast-like_Cell:hESC	7.096e-18	rs12187834:rs11135349;rs1421699:rs11135349;rs3095863:rs3095863:rs11135349;rs3095863;rs1421699:rs1421699:rs1421699;rs9314051:rs11135349:rs9314051:rs11135349;rs12187834:rs988216:rs1421699;rs988216:rs3095863;rs988216:rs11135367:rs4869058:rs11135349;rs1421699;rs9314051	92:93
ENSG00000206845	RNU6-209P	5	164362168	164362274	-1	snRNA	106481242	RNU6-209P			0	0	0					Yes	Left_Ventricle:Liver:IMR90:Mesenchymal_Stem_Cell:Mesendoderm:Trophoblast-like_Cell:hESC	7.096e-18	rs1421699;rs9314051:rs11135349:rs12187834:rs9314051:rs11135349;rs12187834:rs11135349;rs1421699:rs11135349;rs3095863:rs3095863:rs11135349;rs3095863;rs1421699:rs1421699:rs1421699;rs988216:rs3095863;rs988216:rs988216:rs11135367:rs4869058:rs11135349;rs9314051	92:93
ENSG00000254066	CTB-181F24.1	5	164647583	164668758	-1	lincRNA					2	13.22	93	1.81324e-06	5.73276e-38	GTEx/v8/Testis:GTEx/v6/Testis	-	Yes	Left_Ventricle:Mesenchymal_Stem_Cell:Mesendoderm:Trophoblast-like_Cell:hESC	9.197e-18	rs12187834;rs1421699;rs988216;rs11135349;rs3095863;rs11135367;rs12187834:rs11135349;rs1421699:rs11135349;rs3095863:rs3095863:rs11135349;rs1421699:rs1421699:rs11135367:rs1421699;rs9314051:rs11135349:rs9314051:rs11135349;rs9314051:rs4869058	92:93
ENSG00000253693	CTC-535M15.2	5	164776036	165205694	1	lincRNA					0	0	0					Yes	Aorta:Left_Ventricle:Liver:IMR90:Mesenchymal_Stem_Cell:Mesendoderm:Neural_Progenitor_Cell:Trophoblast-like_Cell:hESC	9.197e-18	rs12187834:rs11135349;rs1421699:rs11135349;rs3095863:rs3095863:rs11135349;rs3095863;rs1421699:rs1421699:rs11135349:rs1421699;rs9314051:rs11135349;rs1421699;rs9314051:rs9314051:rs988216:rs1421699;rs988216:rs3095863;rs988216:rs11135367:rs11135349;rs12187834:rs4869058	92:93
ENSG00000252794	RN7SKP60	5	165036446	165036684	1	misc_RNA	106480851	RN7SKP60			0	0	0					Yes	IMR90:Mesenchymal_Stem_Cell:Mesendoderm:Neural_Progenitor_Cell:Trophoblast-like_Cell:hESC	9.197e-18	rs12187834:rs11135349;rs1421699:rs11135349;rs3095863:rs3095863:rs11135349;rs3095863;rs1421699:rs1421699:rs4869058:rs1421699;rs9314051:rs11135349:rs9314051:rs11135349;rs1421699;rs9314051:rs11135367	92:93
ENSG00000253512	CTC-535M15.1	5	165209810	165210139	-1	pseudogene					0	0	0					Yes	Left_Ventricle:Mesenchymal_Stem_Cell:Mesendoderm:hESC	4.83e-17	rs4869058:rs12187834:rs11135349;rs1421699:rs11135349;rs3095863:rs3095863:rs11135349;rs3095863;rs1421699:rs1421699	92:93
ENSG00000253946	CTC-425K20.1	5	165332131	165332613	1	pseudogene					0	0	0					Yes	IMR90:Mesenchymal_Stem_Cell:Mesendoderm:Neural_Progenitor_Cell:hESC	9.197e-18	rs11135349:rs12187834:rs1421699;rs9314051:rs11135349;rs1421699;rs1421699:rs9314051:rs11135349;rs3095863:rs3095863:rs11135349;rs3095863;rs1421699:rs1421699:rs4869058	92:93
ENSG00000254252	RPL7P20	5	165455572	165456316	-1	pseudogene	728843	RPL7P20			0	0	0					Yes	Fetal_Cortex:Left_Ventricle:IMR90:Mesenchymal_Stem_Cell:Mesendoderm:hESC	4.83e-17	rs4869058:rs1421699;rs9314051:rs11135349:rs12187834:rs9314051:rs11135349;rs12187834:rs11135349;rs1421699:rs11135349;rs3095863:rs3095863:rs11135349;rs3095863;rs1421699:rs1421699:rs11135367	92:93
ENSG00000254171	RP11-67M9.1	5	165555503	165582444	1	lincRNA					0	0	0					Yes	IMR90:Mesenchymal_Stem_Cell:Mesendoderm:hESC	4.83e-17	rs12187834:rs11135349;rs1421699:rs11135349;rs3095863:rs3095863:rs11135349;rs3095863;rs1421699:rs1421699:rs11135367:rs4869058	92:93
ENSG00000264903	AC122720.1	5	165586438	165586525	-1	miRNA					0	0	0					Yes	Left_Ventricle:IMR90:Mesenchymal_Stem_Cell:Mesendoderm:hESC	9.197e-18	rs12187834:rs11135367:rs4869058:rs11135349:rs1421699;rs9314051:rs11135349;rs1421699;rs1421699:rs9314051:rs11135349;rs3095863:rs3095863:rs11135349;rs3095863;rs1421699:rs1421699	92:93
ENSG00000229119	CTB-63M22.1	5	165809310	165809604	1	pseudogene					0	0	0					Yes	Left_Ventricle:IMR90:Mesenchymal_Stem_Cell:Mesendoderm:Trophoblast-like_Cell:hESC	9.197e-18	rs4869058:rs1421699;rs9314051:rs11135349:rs12187834:rs9314051:rs11135349;rs12187834:rs11135349;rs1421699;rs9314051:rs11135349;rs1421699:rs11135349;rs3095863:rs3095863:rs11135349;rs3095863;rs1421699:rs1421699:rs11135367:rs988216:rs1421699;rs988216:rs3095863;rs988216	92:93
ENSG00000254130	CTB-7E3.1	5	166332227	166353375	-1	lincRNA	102557615	LINC01947			0	0	0					Yes	IMR90:Mesenchymal_Stem_Cell	9.197e-18	rs1421699;rs988216:rs3095863;rs988216:rs12187834:rs3095863:rs988216:rs11135349;rs3095863:rs1421699:rs11135349:rs1421699;rs9314051:rs11135349;rs1421699:rs9314051	92
ENSG00000253713	CTC-264O10.2	5	166543323	166546590	-1	lincRNA					0	0	0					Yes	IMR90:Mesenchymal_Stem_Cell:Mesendoderm:Trophoblast-like_Cell:hESC	9.197e-18	rs11135349:rs12187834:rs1421699;rs9314051:rs11135349;rs1421699;rs1421699:rs9314051:rs11135349;rs3095863:rs3095863:rs11135349;rs3095863;rs1421699:rs1421699:rs988216:rs1421699;rs988216:rs3095863;rs988216:rs11135367:rs11135349;rs12187834:rs4869058	92:93
ENSG00000253469	CTC-264O10.1	5	166591939	166595406	-1	lincRNA	101927908	LOC101927908			0	0	0					Yes	IMR90:Mesenchymal_Stem_Cell:Mesendoderm:hESC	7.096e-18	rs11135349:rs12187834:rs1421699;rs9314051:rs11135349;rs1421699;rs1421699:rs9314051:rs11135349;rs3095863:rs3095863:rs11135349;rs3095863;rs1421699:rs1421699:rs4869058:rs11135367:rs988216:rs1421699;rs988216:rs3095863;rs988216	92:93
ENSG00000145934	TENM2	5	166711804	167691162	1	protein_coding	57451	TENM2	0.999951		15	21.1	47	9.2391e-06	4.13244e-08	PsychENCODE_eQTLs:GTEx/v8/Lung	+	Yes	IMR90:Mesenchymal_Stem_Cell:Mesendoderm:hESC	4.83e-17	rs4869058;rs12187834:rs11135349;rs1421699:rs11135349;rs3095863:rs3095863:rs11135349;rs3095863;rs1421699:rs1421699:rs4869058:rs1421699;rs9314051:rs11135349:rs9314051:rs11135349;rs12187834:rs11135367	92:93
ENSG00000254365	CTB-180C19.1	5	166714325	166721278	-1	antisense					0	0	0					Yes	IMR90:Mesenchymal_Stem_Cell:Mesendoderm:Neural_Progenitor_Cell:Trophoblast-like_Cell:hESC	7.096e-18	rs12187834:rs11135349;rs1421699:rs11135349;rs3095863:rs3095863:rs11135349;rs3095863;rs1421699:rs1421699:rs1421699;rs988216:rs3095863;rs988216:rs988216:rs11135367:rs4869058:rs1421699;rs9314051:rs11135349:rs9314051:rs11135349;rs1421699;rs9314051	92:93
ENSG00000254297	CTC-286N12.1	5	166723239	166730377	-1	antisense					0	0	0					Yes	IMR90:Mesenchymal_Stem_Cell:Mesendoderm:Neural_Progenitor_Cell:Trophoblast-like_Cell:hESC	7.096e-18	rs12187834:rs11135349;rs1421699:rs11135349;rs3095863:rs3095863:rs11135349;rs3095863;rs1421699:rs1421699:rs1421699;rs988216:rs3095863;rs988216:rs988216:rs11135367:rs4869058:rs1421699;rs9314051:rs11135349:rs9314051:rs11135349;rs1421699;rs9314051	92:93
ENSG00000253527	CTB-105L4.2	5	166733278	166736875	-1	antisense					0	0	0					Yes	IMR90:Mesenchymal_Stem_Cell:Mesendoderm:Neural_Progenitor_Cell:Trophoblast-like_Cell:hESC	7.096e-18	rs12187834:rs11135349;rs1421699:rs11135349;rs3095863:rs3095863:rs11135349;rs3095863;rs1421699:rs1421699:rs1421699;rs988216:rs3095863;rs988216:rs988216:rs11135367:rs4869058:rs1421699;rs9314051:rs11135349:rs9314051:rs11135349;rs1421699;rs9314051	92:93
ENSG00000254187	CTB-78F1.1	5	167080233	167087486	-1	antisense					0	0	0					Yes	Left_Ventricle:Liver:IMR90:Mesenchymal_Stem_Cell:Mesendoderm:Trophoblast-like_Cell:hESC	9.197e-18	rs4869058:rs12187834:rs11135349;rs1421699:rs11135349;rs3095863:rs3095863:rs11135349;rs3095863;rs1421699:rs1421699:rs11135367:rs1421699;rs9314051:rs11135349:rs9314051:rs11135349;rs12187834:rs11135349;rs1421699;rs9314051:rs988216:rs1421699;rs988216:rs3095863;rs988216	92:93
ENSG00000253357	CTB-78F1.2	5	167148368	167156129	1	sense_intronic					0	0	11	4.57533e-05	0.0115211	GTEx/v8/Testis	-	Yes	IMR90:Mesenchymal_Stem_Cell:Mesendoderm:Trophoblast-like_Cell:hESC	4.83e-17	rs4869058;rs1421699;rs9314051:rs11135349:rs12187834:rs9314051:rs11135349;rs12187834:rs4869058:rs11135349;rs1421699:rs11135349;rs3095863:rs3095863:rs11135349;rs3095863;rs1421699:rs1421699	92:93
ENSG00000221741	AC093304.1	5	167297550	167297670	-1	miRNA					0	0	0					Yes	IMR90:Mesenchymal_Stem_Cell:Mesendoderm:Trophoblast-like_Cell:hESC	9.197e-18	rs1421699;rs9314051:rs11135349:rs12187834:rs9314051:rs11135349;rs12187834:rs11135349;rs9314051:rs11135349;rs1421699:rs11135349;rs3095863:rs3095863:rs11135349;rs3095863;rs1421699:rs1421699:rs988216:rs1421699;rs988216:rs3095863;rs988216:rs4869058:rs11135367	92:93
ENSG00000253660	CTC-353G13.1	5	167364722	167380474	-1	antisense					0	0	0					Yes	IMR90:Mesenchymal_Stem_Cell:Mesendoderm:Trophoblast-like_Cell:hESC	4.83e-17	rs4869058:rs12187834:rs11135349;rs1421699:rs11135349;rs3095863:rs3095863:rs11135349;rs3095863;rs1421699:rs1421699:rs1421699;rs9314051:rs11135349:rs9314051:rs11135349;rs12187834	92:93
ENSG00000253947	CTB-77H17.1	5	167392192	167394091	-1	antisense					0	0	0					Yes	IMR90:Mesenchymal_Stem_Cell:Mesendoderm:Trophoblast-like_Cell:hESC	4.83e-17	rs4869058:rs12187834:rs11135349;rs1421699:rs11135349;rs3095863:rs3095863:rs11135349;rs3095863;rs1421699:rs1421699:rs1421699;rs9314051:rs11135349:rs9314051:rs11135349;rs12187834	92:93
ENSG00000253065	SNORA40	5	167460096	167460210	-1	snoRNA	677822	SNORA40			0	0	0					Yes	Fetal_Cortex:Hippocampus:Left_Ventricle:IMR90:Mesenchymal_Stem_Cell:Mesendoderm:Neural_Progenitor_Cell:Trophoblast-like_Cell:hESC	7.096e-18	rs4869058:rs1421699;rs9314051:rs11135349:rs12187834:rs9314051:rs11135349;rs12187834:rs11135349;rs1421699;rs9314051:rs11135349;rs1421699:rs11135349;rs3095863:rs3095863:rs11135349;rs3095863;rs1421699:rs1421699:rs988216:rs1421699;rs988216:rs3095863;rs988216:rs11135367	92:93
ENSG00000253925	CTB-178M22.1	5	167512334	167614724	-1	antisense					0	0	0					Yes	Left_Ventricle:IMR90:Mesenchymal_Stem_Cell:Mesendoderm:Trophoblast-like_Cell:hESC	3.219e-15	rs4869058:rs11135349;rs3095863;rs1421699:rs1421699:rs12187834:rs11135349;rs3095863:rs3095863:rs988216:rs1421699;rs988216:rs3095863;rs988216:rs11135367	92:93
ENSG00000253978	CTB-178M22.2	5	167656588	167659362	-1	antisense	101927862	CTB-178M22.2			0	0	0					Yes	IMR90:Mesenchymal_Stem_Cell:Mesendoderm:Trophoblast-like_Cell:hESC	6.355e-10	rs12187834:rs11135367:rs4869058	92:93
ENSG00000113643	RARS	5	167913450	167946304	1	protein_coding	5917	RARS	0.00053365	0.0315037	0	0	0					Yes	IMR90:Mesenchymal_Stem_Cell	1.646e-07	rs4869058	93
ENSG00000188573	FBLL1	5	167956121	167957639	1	protein_coding	345630	FBLL1			0	0	0					Yes	IMR90	1.646e-07	rs4869058	93
ENSG00000253861	SLC2A3P1	5	167979282	167980732	-1	pseudogene	100128062	SLC2A3P1			0	0	0					Yes	IMR90	1.646e-07	rs4869058	93
ENSG00000199035	MIR103A1	5	167987897	167987982	-1	miRNA	406895	MIR103A1			0	0	0					Yes	IMR90	1.646e-07	rs4869058	93
ENSG00000207739	MIR218-2	5	168195151	168195260	-1	miRNA	407001	MIR218-2			0	0	0					Yes	IMR90	1.646e-07	rs4869058	93
ENSG00000153162	BMP6	6	7727030	7881655	1	protein_coding	654	BMP6	0.895082	-0.00516926	0	0	1	2.2308e-07	0.00219081	eQTLGen_trans_eQTLs		No			rs61691222	154
ENSG00000233981	RP3-380E11.2	6	14005151	14007132	1	lincRNA					0	0	0					Yes	Mesenchymal_Stem_Cell	1.195e-05	rs4247258	94
ENSG00000112149	CD83	6	14117872	14137149	1	protein_coding	9308	CD83	0.0177807	-0.0735049	0	0	5	1.7637e-09	5.66679e-05	eQTLGen_trans_eQTLs	+	No		6.386e-09	rs9074	231
ENSG00000047579	DTNBP1	6	15523032	15663289	-1	protein_coding	84062	DTNBP1	1.3393e-06		0	0	0					Yes	Fetal_Cortex:IMR90:Mesenchymal_Stem_Cell	5.38e-09	rs4247258	94
ENSG00000218073	RP1-13D10.2	6	16161157	16161642	1	pseudogene					0	0	0					Yes	Mesenchymal_Stem_Cell:Mesendoderm	5.38e-09	rs4247258	94
ENSG00000217078	RP1-13D10.3	6	16163608	16163993	-1	pseudogene					0	0	0					Yes	Mesenchymal_Stem_Cell:Mesendoderm	5.38e-09	rs4247258	94
ENSG00000216364	MRPL42P2	6	16171837	16172262	1	pseudogene	346116	MRPL42P2			0	0	0					Yes	Mesenchymal_Stem_Cell:Mesendoderm	5.38e-09	rs4247258	94
ENSG00000251831	RNU6-1114P	6	16205245	16205351	1	snRNA	106481531	RNU6-1114P			0	0	0					Yes	GM12878:IMR90:Mesenchymal_Stem_Cell:Trophoblast-like_Cell	5.38e-09	rs4247258	94
ENSG00000207193	Y_RNA	6	16232462	16232561	-1	misc_RNA					0	0	0					Yes	GM12878:IMR90:Mesenchymal_Stem_Cell:Trophoblast-like_Cell	5.38e-09	rs4247258	94
ENSG00000137198	GMPR	6	16238811	16295780	1	protein_coding	2766	GMPR	0.00252569		0	0	0					Yes	GM12878:IMR90:Mesenchymal_Stem_Cell:Trophoblast-like_Cell	5.38e-09	rs4247258	94
ENSG00000124788	ATXN1	6	16299343	16761722	-1	protein_coding	6310	ATXN1	0.398661	-2.62497	0	0	0					Yes	IMR90:Mesenchymal_Stem_Cell:Mesendoderm:Trophoblast-like_Cell:hESC	5.38e-09	rs4247258	94
ENSG00000265642	AL034375.1	6	16428675	16428754	-1	miRNA					0	0	0					Yes	Left_Ventricle:IMR90:Mesenchymal_Stem_Cell:Mesendoderm:Trophoblast-like_Cell:hESC	5.38e-09	rs4247258	94
ENSG00000229931	RP1-151F17.1	6	16761369	16762883	1	antisense					0	0	0					Yes	IMR90:Mesenchymal_Stem_Cell:Mesendoderm:Trophoblast-like_Cell:hESC	5.38e-09	rs4247258	94
ENSG00000272341	RP1-151F17.2	6	16764577	16767114	1	lincRNA					0	0	0					Yes	IMR90:Mesenchymal_Stem_Cell:Mesendoderm:Trophoblast-like_Cell:hESC	5.38e-09	rs4247258	94
ENSG00000230873	STMND1	6	17102489	17131603	1	protein_coding	401236	STMND1		-0.50121	0	0	0					Yes	IMR90:Mesenchymal_Stem_Cell	5.38e-09	rs4247258	94
ENSG00000184612	RPL7P26	6	17531130	17531883	-1	pseudogene	728380	RPL7P26			0	0	0					Yes	IMR90	5.38e-09	rs4247258	94
ENSG00000218359	SUMO2P13	6	17582265	17582536	1	pseudogene	106480263	SUMO2P13			0	0	0					Yes	IMR90	5.38e-09	rs4247258	94
ENSG00000137414	FAM8A1	6	17600586	17611950	1	protein_coding	51439	FAM8A1	0.170368	-0.252582	0	0	0					Yes	IMR90	5.38e-09	rs4247258	94
ENSG00000124789	NUP153	6	17615269	17706656	-1	protein_coding	9972	NUP153	0.999994	-0.738666	0	0	0					Yes	IMR90	5.38e-09	rs4247258	94
ENSG00000206881	RNU6-190P	6	17619764	17619865	1	snRNA	106481236	RNU6-190P			0	0	0					Yes	IMR90	5.38e-09	rs4247258	94
ENSG00000272269	RP11-500C11.3	6	17706488	17707575	1	antisense	105374952	LOC105374952			0	0	0					Yes	IMR90	5.38e-09	rs4247258	94
ENSG00000219582	HNRNPA1P58	6	24002052	24002658	1	pseudogene	100289286	HNRNPA1P58			0	0	0					Yes	Mesenchymal_Stem_Cell	3.252e-10	rs13204572	95
ENSG00000146038	DCDC2	6	24171984	24358280	-1	protein_coding	51473	DCDC2	1.04849e-05	2.52398	0	0	0					Yes	Fetal_Cortex:Mesenchymal_Stem_Cell	3.252e-10	rs13204572	95
ENSG00000146049	KAAG1	6	24357131	24358512	1	protein_coding	353219	KAAG1	0.0191912	-0.0397196	0	0	0					Yes	Fetal_Cortex:Mesenchymal_Stem_Cell	3.252e-10	rs13204572	95
ENSG00000137261	KIAA0319	6	24544332	24646383	-1	protein_coding	9856	KIAA0319	7.95793e-12	1.6839	0	0	0					Yes	Left_Ventricle:IMR90:Mesenchymal_Stem_Cell	8.579e-17	rs34388707:rs28360634;rs13204572:rs17737641;rs75188590;rs74820534:rs13204572	95
ENSG00000218186	KRT8P43	6	24598240	24600018	1	pseudogene	100289319	KRT8P43			0	0	0					Yes	IMR90:Mesenchymal_Stem_Cell	3.252e-10	rs13204572	95
ENSG00000111802	TDP2	6	24650205	24667261	-1	protein_coding	51567	TDP2	0.000137008	0.245868	0	0	0					Yes	Left_Ventricle:IMR90:Mesenchymal_Stem_Cell	8.579e-17	rs34388707:rs28360634;rs13204572:rs17737641;rs75188590;rs74820534:rs13204572	95
ENSG00000112304	ACOT13	6	24667263	24705293	1	protein_coding	55856	ACOT13	3.4293e-05	0.981955	0	0	0					Yes	Left_Ventricle:IMR90:Mesenchymal_Stem_Cell	8.579e-17	rs34388707:rs28360634;rs13204572:rs17737641;rs75188590;rs74820534:rs13204572	95
ENSG00000112308	C6orf62	6	24705089	24721064	-1	protein_coding	81688	C6orf62	0.946557	-0.70031	0	0	0					Yes	Adult_Cortex:Fetal_Cortex:IMR90:Mesenchymal_Stem_Cell	3.056e-10	rs13204572	95
ENSG00000224164	RP3-369A17.4	6	24742530	24752149	1	lincRNA	105374978	LOC105374978			0	0	0					Yes	IMR90:Mesenchymal_Stem_Cell	3.056e-10	rs13204572	95
ENSG00000218806	RP3-369A17.2	6	24750899	24751853	-1	pseudogene					0	0	0					Yes	IMR90:Mesenchymal_Stem_Cell	3.056e-10	rs13204572	95
ENSG00000112312	GMNN	6	24775159	24786327	1	protein_coding	51053	GMNN	0.607454	0.172626	0	0	0					Yes	Adult_Cortex:Fetal_Cortex:IMR90:Mesenchymal_Stem_Cell:Mesendoderm	3.056e-10	rs13204572	95
ENSG00000260286	C6orf229	6	24797549	24799117	-1	protein_coding	101928603	C6orf229			0	0	0					Yes	IMR90:Mesenchymal_Stem_Cell:Mesendoderm	3.056e-10	rs13204572	95
ENSG00000111913	FAM65B	6	24797601	25042238	-1	protein_coding	9750	FAM65B	0.97131	0.949896	0	0	10	3.48675e-05	3.05818e-08	GTEx/v8/Nerve_Tibial	+	Yes	Left_Ventricle:IMR90:Mesenchymal_Stem_Cell:Mesendoderm:Trophoblast-like_Cell:hESC	3.056e-10	rs13204572	95
ENSG00000263391	AL512428.1	6	24840195	24840293	-1	miRNA					0	0	0					Yes	Adult_Cortex:IMR90:Mesenchymal_Stem_Cell:Mesendoderm:Trophoblast-like_Cell:hESC	3.056e-10	rs13204572	95
ENSG00000217083	RP1-245M18.2	6	24948108	24948572	1	pseudogene					0	0	0					Yes	Mesenchymal_Stem_Cell:Mesendoderm	3.252e-10	rs13204572	95
ENSG00000214975	PPIAP29	6	24976647	24977210	1	pseudogene	134997	PPIAP29			0	0	0					Yes	IMR90:Mesenchymal_Stem_Cell:Mesendoderm	3.056e-10	rs13204572	95
ENSG00000272053	RP11-367G6.3	6	25015180	25042398	-1	lincRNA					0	0	0					Yes	Left_Ventricle:IMR90:Mesenchymal_Stem_Cell:Mesendoderm:Trophoblast-like_Cell:hESC	3.056e-10	rs13204572	95
ENSG00000229313	RP3-425P12.5	6	25042067	25056892	1	antisense					0	0	0					Yes	Left_Ventricle:IMR90:Mesenchymal_Stem_Cell:Mesendoderm:Trophoblast-like_Cell:hESC	3.056e-10	rs13204572	95
ENSG00000223623	RP3-425P12.1	6	25053855	25057301	-1	lincRNA					0	0	0					Yes	Left_Ventricle:IMR90:Mesenchymal_Stem_Cell:Mesendoderm:Trophoblast-like_Cell:hESC	3.056e-10	rs13204572	95
ENSG00000230372	RP3-425P12.2	6	25061853	25063735	-1	lincRNA					0	0	0					Yes	Left_Ventricle:IMR90:Mesenchymal_Stem_Cell:Mesendoderm:Trophoblast-like_Cell:hESC	3.056e-10	rs13204572	95
ENSG00000168405	CMAHP	6	25081548	25166793	-1	pseudogene	8418	CMAHP			0	0	91	4.47e-46	0	PsychENCODE_eQTLs:eQTLGen_cis_eQTLs:CMC_SVA_cis:CMC_NoSVA_cis:GTEx/v7/Artery_Aorta	-	Yes	IMR90:Mesenchymal_Stem_Cell:Mesendoderm:Trophoblast-like_Cell:hESC	1.964e-10	rs13204572	95
ENSG00000219682	RP3-425P12.4	6	25140212	25141649	1	pseudogene					0	0	0					Yes	Left_Ventricle:GM12878:Mesenchymal_Stem_Cell:Mesendoderm:hESC	3.056e-10	rs13204572	95
ENSG00000262400	RP11-191A15.1	6	25152775	25153111	1	pseudogene					0	0	0					Yes	Promoter_anchored_loops:Left_Ventricle:GM12878:Mesenchymal_Stem_Cell:Mesendoderm:hESC	3.056e-10	rs13204572	95
ENSG00000217805	RP11-191A15.2	6	25181587	25181973	1	pseudogene					0	0	0					Yes	IMR90:Mesenchymal_Stem_Cell:Mesendoderm:Trophoblast-like_Cell:hESC	3.056e-10	rs13204572	95
ENSG00000222373	RNY5P5	6	25192641	25192718	1	misc_RNA	100379658	RNY5P5			0	0	0					Yes	IMR90:Mesenchymal_Stem_Cell:Mesendoderm:Trophoblast-like_Cell:hESC	3.056e-10	rs13204572	95
ENSG00000264238	AL590084.1	6	25203481	25203568	1	miRNA					0	0	0					Yes	GM12878:IMR90:Mesenchymal_Stem_Cell:Mesendoderm:Trophoblast-like_Cell:hESC	3.252e-10	rs13204572	95
ENSG00000219681	RP11-191A15.4	6	25218916	25219297	1	pseudogene					0	0	0					Yes	GM12878:IMR90:Mesenchymal_Stem_Cell:Mesendoderm:Trophoblast-like_Cell:hESC	3.252e-10	rs13204572	95
ENSG00000235733	RP3-522P13.3	6	25245584	25261639	-1	antisense					0	0	0					Yes	Adrenal:Aorta:Left_Ventricle:Liver:Lung:Right_Ventricle:Spleen:GM12878:IMR90:Mesenchymal_Stem_Cell:Mesendoderm:Neural_Progenitor_Cell:Trophoblast-like_Cell:hESC	1.13e-18	rs13204572:rs10946917:rs35883476;rs28360634:rs4711155:6:28217797_G_T:rs143099908	95
ENSG00000271108	KATNBL1P5	6	25248491	25249007	1	pseudogene	100420841	KATNBL1P5			0	0	0					Yes	Adrenal:Aorta:Left_Ventricle:Liver:Lung:Right_Ventricle:Spleen:GM12878:IMR90:Mesenchymal_Stem_Cell:Mesendoderm:Neural_Progenitor_Cell:Trophoblast-like_Cell:hESC	1.13e-18	rs13204572:rs10946917:rs35883476;rs28360634:rs4711155:6:28217797_G_T:rs143099908	95
ENSG00000216718	RP3-522P13.1	6	25261467	25261959	1	pseudogene					0	0	0					Yes	Adrenal:Aorta:Left_Ventricle:Liver:Lung:Right_Ventricle:Spleen:GM12878:IMR90:Mesenchymal_Stem_Cell:Mesendoderm:Neural_Progenitor_Cell:Trophoblast-like_Cell:hESC	1.13e-18	rs13204572:rs10946917:rs35883476;rs28360634:rs4711155:6:28217797_G_T:rs143099908	95
ENSG00000213972	RP3-522P13.2	6	25272428	25273979	-1	pseudogene					0	0	0					Yes	Fetal_Cortex:Adrenal:Aorta:Left_Ventricle:Liver:Lung:Right_Ventricle:Spleen:GM12878:IMR90:Mesenchymal_Stem_Cell:Mesendoderm:Neural_Progenitor_Cell:Trophoblast-like_Cell:hESC	1.13e-18	rs13204572:rs10946917:rs35883476;rs28360634:rs4711155:6:28217797_G_T:rs143099908	95
ENSG00000079691	LRRC16A	6	25279306	25620758	1	protein_coding	55604	LRRC16A	0.502319	0.400707	0	0	0					Yes	Fetal_Cortex:Adrenal:Aorta:Left_Ventricle:Liver:Lung:Right_Ventricle:Spleen:GM12878:IMR90:Mesenchymal_Stem_Cell:Mesendoderm:Neural_Progenitor_Cell:Trophoblast-like_Cell:hESC	1.13e-18	rs13204572:rs10946917:rs35883476;rs28360634:rs4711155:6:28217797_G_T:rs143099908	95
ENSG00000207286	Y_RNA	6	25287660	25287761	-1	misc_RNA					0	0	0					Yes	Aorta:Bladder:Left_Ventricle:Liver:Pancreas:Right_Ventricle:Spleen:GM12878:IMR90:Mesenchymal_Stem_Cell:Mesendoderm:Neural_Progenitor_Cell:Trophoblast-like_Cell:hESC	7.494e-20	rs13204572:rs7776351;rs510987;rs13201411;rs9366698:rs7776351;rs2056923:rs7776351:rs35883476;rs28360634:6:28217797_G_T:rs200956;rs7776351;rs2056923:rs143099908:rs200956;rs2056923:rs7776351;rs13201411:rs200973;rs200956;rs510987:rs200956:rs7776351;rs510987:rs35883476;rs28360634;rs200956:rs116511049:rs143099908;rs56057304:rs12174753:rs56057304:rs510987;rs12174753:rs35883476;6:28217797_G_T:rs12174753;rs116511049	95
ENSG00000207490	RNU6-987P	6	25383827	25383930	1	snRNA	106480002	RNU6-987P			0	0	0					Yes	Left_Ventricle:IMR90:Mesenchymal_Stem_Cell:Mesendoderm:Trophoblast-like_Cell:hESC	3.252e-10	rs13204572	95
ENSG00000253017	AL160037.1	6	25408123	25408199	1	miRNA					0	0	0					Yes	Left_Ventricle:IMR90:Mesenchymal_Stem_Cell:Mesendoderm:Trophoblast-like_Cell:hESC	7.05e-19	rs13204572:rs116511049:rs143099908:6:28217797_G_T:rs35883476;rs28360634:rs143099908;rs56057304	95
ENSG00000238322	snoU13	6	25435508	25435590	1	snoRNA					0	0	0					Yes	Left_Ventricle:IMR90:Mesenchymal_Stem_Cell:Mesendoderm:Trophoblast-like_Cell:hESC	7.05e-19	rs13204572:rs116511049:rs143099908:6:28217797_G_T:rs35883476;rs28360634:rs143099908;rs56057304	95
ENSG00000079689	SCGN	6	25652464	25702011	1	protein_coding	10590	SCGN	0.035946	0.102936	0	0	0					Yes	Left_Ventricle:Liver:IMR90:Mesenchymal_Stem_Cell:Mesendoderm:Trophoblast-like_Cell:hESC	7.836e-20	rs13204572:rs116511049:rs143099908:6:28217797_G_T:rs35883476;rs28360634:rs143099908;rs56057304:rs4711155:rs10946917:rs10946917;rs4711155:rs7776351;rs13201411;rs9366698:rs13201411;rs9366698:rs9366698:rs7776351;rs510987;rs9366698:rs7776351:rs2056923:rs7776351;rs2056923:rs200956;rs7776351;rs2056923:rs510987;rs12174753:rs200973;rs12174753:rs510987:rs12174753:rs35883476;rs28360634;6:28217797_G_T:6:28217797_G_T;rs116511049:rs116508100;rs56057304:rs35883476:rs148466862;rs116508100;rs56057304:rs56057304:rs12174753;rs116511049	95
ENSG00000217408	PRELID1P2	6	25678997	25679392	-1	pseudogene	100419971	PRELID1P2			0	0	0					Yes	Left_Ventricle:Liver:IMR90:Mesenchymal_Stem_Cell:Mesendoderm:Trophoblast-like_Cell:hESC	7.836e-20	rs13204572:rs116511049:rs143099908:6:28217797_G_T:rs35883476;rs28360634:rs143099908;rs56057304:rs4711155:rs10946917:rs10946917;rs4711155:rs7776351;rs13201411;rs9366698:rs13201411;rs9366698:rs9366698:rs7776351;rs510987;rs9366698:rs7776351:rs2056923:rs7776351;rs2056923:rs200956;rs7776351;rs2056923:rs510987;rs12174753:rs200973;rs12174753:rs510987:rs12174753:rs35883476;rs28360634;6:28217797_G_T:6:28217797_G_T;rs116511049:rs116508100;rs56057304:rs35883476:rs148466862;rs116508100;rs56057304:rs56057304:rs12174753;rs116511049	95
ENSG00000164508	HIST1H2AA	6	25726291	25726790	-1	protein_coding	221613	HIST1H2AA	0.000860979	0.365965	0	0	0					Yes	Liver:Mesenchymal_Stem_Cell:Mesendoderm:hESC	3.252e-10	rs13204572	95
ENSG00000146047	HIST1H2BA	6	25727137	25727573	1	protein_coding	255626	HIST1H2BA	0.132824	0.401921	0	0	173	0.000148102	0.0295034	BRAINEAC/OCTX		Yes	Liver:Mesenchymal_Stem_Cell:Mesendoderm:hESC	8.447e-16	rs13204572;rs28360634;rs13214027	95
ENSG00000178762	HIST1H2BPS1	6	25732010	25732390	-1	pseudogene	100288742	HIST1H2BPS1			0	0	0					Yes	Liver:Mesenchymal_Stem_Cell:Mesendoderm:hESC	3.252e-10	rs13204572	95
ENSG00000216436	HIST1H2APS1	6	25732725	25733055	1	pseudogene	387319	HIST1H2APS1			0	0	0					Yes	Liver:Mesenchymal_Stem_Cell:Mesendoderm:hESC	3.252e-10	rs13204572	95
ENSG00000146039	SLC17A4	6	25754927	25781419	1	protein_coding	10050	SLC17A4	6.33423e-06	0.944836	0	0	0					Yes	Liver:Mesenchymal_Stem_Cell:Mesendoderm:hESC	3.252e-10	rs13204572	95
ENSG00000124568	SLC17A1	6	25783125	25832287	-1	protein_coding	6568	SLC17A1	2.59261e-10	-0.181263	0	0	2	4.01554e-05	0.0248319	DICE/T_CD4_TH1_17:BIOSQTL/BIOS_eQTL_geneLevel		Yes	Left_Ventricle:Liver:GM12878:IMR90:Mesenchymal_Stem_Cell:Mesendoderm:Trophoblast-like_Cell:hESC	8.328e-20	rs13204572;rs116511049:rs143099908:6:28217797_G_T:rs35883476;rs28360634:rs143099908;rs56057304:rs13204572:rs9468018:rs17737641;rs9468018;rs74820534:rs28360634;rs34388707:rs34388707:rs17737641;rs77093909:rs17737641;rs77093909;rs75188590:rs28360634:rs9461355:rs4711155:rs10946917:rs10946917;rs4711155:rs13201411:rs13201411;rs9366698:rs7776351;rs13201411;rs9366698:rs9366698:rs7776351;rs510987;rs9366698:rs7776351:rs2056923:rs7776351;rs2056923:rs200956;rs7776351;rs2056923:rs510987:rs200973;rs200956;rs12174753:rs200973;rs12174753:rs510987;rs12174753:rs12174753:rs35883476:rs148466862;rs116508100;rs56057304:rs148466862;rs114406136;rs56057304:rs116508100	95
ENSG00000124564	SLC17A3	6	25833294	25882514	-1	protein_coding	10786	SLC17A3	9.88206e-14	-0.246503	3	12.01	332	2.11e-19	0	DICE/T_CD4_TH1_17:eQTLGen_cis_eQTLs:BloodeQTL:BIOSQTL/BIOS_eQTL_geneLevel	-	Yes	Promoter_anchored_loops:Aorta:Left_Ventricle:Liver:GM12878:IMR90:Mesenchymal_Stem_Cell:Mesendoderm:Trophoblast-like_Cell:hESC	1.327e-21	rs13204572;rs34661691;rs9467714;rs28360634;rs9379850;rs10456045;rs13214027;rs1977200;rs6456727;rs9368443;rs7763910;rs75188590:rs28360634;rs13204572:rs62396201:rs17737641;rs75188590;rs74820534:rs13204572:rs28360634:rs28360634;rs34388707:rs36048693:rs74820534:rs28360634;rs34388707:rs10946917:rs35883476;rs28360634:rs4711155:6:28217797_G_T:rs143099908:rs7776351;rs510987;rs13201411;rs9366698:rs7776351;rs2056923:rs7776351:rs200956;rs7776351;rs2056923:rs35883476:rs148466862;rs114406136;rs116508100;rs56057304:rs116508100:rs9468018:rs17737641;rs9468018;rs74820534:rs34388707:rs17737641;rs77093909:rs17737641;rs77093909;rs75188590:rs9461355:rs10946917;rs4711155:rs13201411;rs9366698:rs9366698:rs2056923:rs116511049:rs510987:rs143099908;rs56057304:rs200973;rs200956;rs12174753:rs200973;rs12174753:rs510987;rs12174753:rs12174753:rs56057304:rs35883476;6:28217797_G_T:rs12174753;rs116511049:rs148466862;rs56057304:rs143099908;rs77093909:rs13201411:rs200973:rs7776351;rs12174753:6:28217797_G_T;rs116511049	95
ENSG00000242387	HIST1H2APS2	6	25882254	25882623	-1	pseudogene	85303	HIST1H2APS2			3	12.01	0					Yes	Promoter_anchored_loops:Aorta:Left_Ventricle:Liver:GM12878:IMR90:Mesenchymal_Stem_Cell:Mesendoderm:Trophoblast-like_Cell:hESC	1.327e-21	rs13204572;rs75188590:rs28360634;rs13204572:rs62396201:rs17737641;rs75188590;rs74820534:rs13204572:rs28360634:rs28360634;rs34388707:rs36048693:rs74820534:rs28360634;rs34388707:rs10946917:rs35883476;rs28360634:rs4711155:6:28217797_G_T:rs143099908:rs7776351;rs510987;rs13201411;rs9366698:rs7776351;rs2056923:rs7776351:rs200956;rs7776351;rs2056923:rs35883476:rs148466862;rs114406136;rs116508100;rs56057304:rs116508100:rs9468018:rs17737641;rs9468018;rs74820534:rs34388707:rs17737641;rs77093909:rs17737641;rs77093909;rs75188590:rs9461355:rs10946917;rs4711155:rs13201411;rs9366698:rs9366698:rs2056923:rs116511049:rs510987:rs143099908;rs56057304:rs200973;rs200956;rs12174753:rs200973;rs12174753:rs510987;rs12174753:rs12174753:rs56057304:rs35883476;rs28360634;6:28217797_G_T:rs12174753;rs116511049:rs148466862;rs56057304:rs143099908;rs77093909:rs13201411:rs200973:rs7776351;rs12174753:6:28217797_G_T;rs116511049	95
ENSG00000112337	SLC17A2	6	25912982	25930946	-1	protein_coding	10246	SLC17A2	0.00466985	-0.129201	1	12.08	0					Yes	Aorta:Left_Ventricle:Liver:GM12878:IMR90:Mesenchymal_Stem_Cell:Mesendoderm:Trophoblast-like_Cell:hESC	1.327e-21	rs13204572;rs13204572:rs9368443:rs62396201:rs28360634;rs13204572:rs75188590:rs7776351;rs510987;rs13201411;rs9366698:rs7776351;rs2056923:rs7776351:rs35883476;rs28360634:6:28217797_G_T:rs200956;rs7776351;rs2056923:rs143099908:rs116511049:rs143099908;rs56057304:rs116508100;rs56057304:rs35883476:rs148466862;rs114406136;rs116508100;rs56057304:rs116508100:rs34388707:rs17737641;rs75188590;rs74820534:rs28360634;rs34388707:rs9468018:rs17737641:rs17737641;rs9468018;rs74820534:rs17737641;rs77093909:rs17737641;rs77093909;rs75188590:rs28360634:rs9461355:rs77093909:rs143099908;rs77093909:rs4711155:rs10946917:rs10946917;rs4711155:rs13201411:rs510987:rs200973;rs200956;rs12174753:rs200973:rs7776351;rs12174753:rs510987;rs12174753:rs200973;rs12174753:rs12174753:rs35883476;rs28360634;6:28217797_G_T:rs56057304:rs148466862;rs56057304:rs28360634;rs34388707:rs36048693:rs74820534:rs13201411;rs9366698:rs9366698:rs2056923:rs12174753;rs116511049:6:28217797_G_T;rs116511049:rs35883476;6:28217797_G_T	95
ENSG00000112343	TRIM38	6	25963030	25987384	1	protein_coding	10475	TRIM38	4.7513e-06	-0.220583	1	12.17	288	1.74748e-63	0	eQTLcatalogue/CEDAR_B-cell_CD19:eQTLcatalogue/CEDAR_monocyte_CD14:eQTLcatalogue/CEDAR_neutrophil_CD15:eQTLcatalogue/CEDAR_T-cell_CD4:eQTLcatalogue/CEDAR_T-cell_CD8:eQTLcatalogue/GENCORD_ge_fibroblast:eQTLGen_cis_eQTLs:BloodeQTL:BIOSQTL/BIOS_eQTL_geneLevel:GTEx/v8/Whole_Blood:GTEx/v8/Esophagus_Gastroesophageal_Junction:GTEx/v8/Muscle_Skeletal:GTEx/v7/Whole_Blood:GTEx/v7/Artery_Aorta:GTEx/v7/Esophagus_Gastroesophageal_Junction:GTEx/v7/Nerve_Tibial:GTEx/v7/Skin_Sun_Exposed_Lower_leg:GTEx/v6/Whole_Blood:GTEx/v6/Artery_Aorta	+	Yes	Left_Ventricle:GM12878:IMR90:Mesenchymal_Stem_Cell:Mesendoderm:hESC	7.494e-20	rs13204572;rs13214027;rs10456045;rs6456727;rs9368443;rs28360634;rs34661691;rs67575965;rs9467714;rs1977200;rs7763910;rs10946917:rs35883476;rs28360634:rs4711155:6:28217797_G_T:rs143099908:rs200956;rs7776351;rs2056923:rs13201411:rs7776351;rs510987:rs200956;rs2056923:rs7776351:rs13204572:rs34388707:rs28360634;rs13204572:rs17737641;rs75188590;rs74820534:rs7776351;rs510987;rs13201411;rs9366698:rs7776351;rs2056923:rs7776351;rs13201411:rs200973;rs200956;rs510987:rs200956:rs35883476;rs200956:rs510987:rs200973;rs12174753:rs200973:rs28360634:rs7776351;rs12174753:rs510987;rs12174753:rs116511049:rs35883476;6:28217797_G_T:rs56057304:rs35883476;6:28217797_G_T:rs148466862;rs114406136;rs116508100;rs56057304:rs148466862;rs56057304:rs35883476	95
ENSG00000272558	U91328.21	6	25984040	25999395	-1	antisense					1	12.17	25	3.48887e-07	0.0034488	GTEx/v6/Whole_Blood	+	Yes	Left_Ventricle:GM12878:IMR90:Mesenchymal_Stem_Cell:Mesendoderm:hESC	7.494e-20	rs13204572;rs10946917:rs35883476;rs28360634:rs4711155:6:28217797_G_T:rs143099908:rs200956;rs7776351;rs2056923:rs13201411:rs7776351;rs510987:rs200956;rs2056923:rs7776351:rs13204572:rs34388707:rs28360634;rs13204572:rs17737641;rs75188590;rs74820534:rs7776351;rs510987;rs13201411;rs9366698:rs7776351;rs2056923:rs7776351;rs13201411:rs200973;rs200956;rs510987:rs200956:rs35883476;rs28360634;rs200956:rs510987:rs200973;rs12174753:rs200973:rs28360634:rs7776351;rs12174753:rs510987;rs12174753:rs116511049:rs35883476;6:28217797_G_T:rs56057304:rs35883476;6:28217797_G_T:rs148466862;rs114406136;rs116508100;rs56057304:rs148466862;rs56057304:rs35883476	95
ENSG00000272065	U91328.20	6	25990989	25991454	1	lincRNA					1	12.17	77	5.327e-07	0.00147882	GTEx/v7/Adipose_Subcutaneous:GTEx/v7/Nerve_Tibial	-	Yes	Left_Ventricle:GM12878:IMR90:Mesenchymal_Stem_Cell:Mesendoderm:hESC	7.494e-20	rs13204572;rs9467714;rs10946917:rs35883476;rs28360634:rs4711155:6:28217797_G_T:rs143099908:rs200956;rs7776351;rs2056923:rs13201411:rs7776351;rs510987:rs200956;rs2056923:rs7776351:rs13204572:rs34388707:rs28360634;rs13204572:rs17737641;rs75188590;rs74820534:rs7776351;rs510987;rs13201411;rs9366698:rs7776351;rs2056923:rs7776351;rs13201411:rs200973;rs200956;rs510987:rs200956:rs35883476;rs28360634;rs200956:rs510987:rs200973;rs12174753:rs200973:rs28360634:rs7776351;rs12174753:rs510987;rs12174753:rs116511049:rs35883476;6:28217797_G_T:rs56057304:rs35883476;6:28217797_G_T:rs148466862;rs114406136;rs116508100;rs56057304:rs148466862;rs56057304:rs35883476	95
ENSG00000272462	U91328.19	6	25992890	26002003	1	lincRNA					1	12.17	413	1.45144e-13	1.95046e-118	eQTLcatalogue/BLUEPRINT_ge_monocyte:eQTLcatalogue/BLUEPRINT_ge_neutrophil:eQTLcatalogue/Nedelec_2016_ge_macrophage_Listeria:eQTLcatalogue/Quach_2016_ge_monocyte_IAV:eQTLcatalogue/Quach_2016_ge_monocyte_naive:eQTLcatalogue/TwinsUK_ge_blood:PsychENCODE_eQTLs:DICE/Monocyte_classical:DICE/Monocyte_non_classical:GTEx/v8/Adipose_Subcutaneous:GTEx/v8/Adipose_Visceral_Omentum:GTEx/v8/Whole_Blood:GTEx/v8/Artery_Tibial:GTEx/v8/Breast_Mammary_Tissue:GTEx/v8/Esophagus_Mucosa:GTEx/v8/Esophagus_Muscularis:GTEx/v8/Lung:GTEx/v8/Muscle_Skeletal:GTEx/v8/Nerve_Tibial:GTEx/v8/Prostate:GTEx/v8/Cells_Cultured_fibroblasts:GTEx/v8/Skin_Not_Sun_Exposed_Suprapubic:GTEx/v8/Skin_Sun_Exposed_Lower_leg:GTEx/v8/Spleen:GTEx/v7/Adipose_Visceral_Omentum:GTEx/v7/Whole_Blood:GTEx/v7/Muscle_Skeletal:GTEx/v7/Nerve_Tibial:GTEx/v7/Skin_Sun_Exposed_Lower_leg:GTEx/v6/Cells_Transformed_fibroblasts	-	Yes	Left_Ventricle:GM12878:IMR90:Mesenchymal_Stem_Cell:Mesendoderm:hESC	7.494e-20	rs13204572;rs34661691;rs28360634;rs9379850;rs13214027;rs6456727;rs9368443;rs62396201;rs9467714;rs3846845;rs13218591;rs67575965;rs3799378;rs75188590;rs17737641;rs74820534;rs12525684;rs1796518;rs10946917:rs35883476;rs28360634:rs4711155:6:28217797_G_T:rs143099908:rs200956;rs7776351;rs2056923:rs13201411:rs7776351;rs510987:rs200956;rs2056923:rs7776351:rs13204572:rs34388707:rs28360634;rs13204572:rs17737641;rs74820534:rs7776351;rs510987;rs13201411;rs9366698:rs7776351;rs2056923:rs7776351;rs13201411:rs200973;rs200956;rs510987:rs200956:rs35883476;rs200956:rs510987:rs200973;rs12174753:rs200973:rs28360634:rs7776351;rs12174753:rs510987;rs12174753:rs116511049:rs35883476;6:28217797_G_T:rs56057304:rs35883476;6:28217797_G_T:rs148466862;rs114406136;rs116508100;rs56057304:rs148466862;rs56057304:rs35883476	95
ENSG00000272810	U91328.22	6	26013469	26013985	1	lincRNA					0	0	30	8.50334e-06	2.21379e-16	GTEx/v8/Whole_Blood:GTEx/v8/Esophagus_Mucosa	-	Yes	Aorta:Dorsolateral_Prefrontal_Cortex:Left_Ventricle:Liver:Spleen:GM12878:IMR90:Mesenchymal_Stem_Cell:Mesendoderm:Neural_Progenitor_Cell:Trophoblast-like_Cell:hESC	1.577e-21	rs13204572;rs1977200;rs34388707:rs28360634;rs13204572:rs17737641;rs75188590;rs74820534:rs200956;rs2056923:rs35883476;rs28360634:6:28217797_G_T:rs7776351;rs510987;rs13201411:rs200973;rs200956;rs7776351;rs510987:rs200956:rs7776351;rs510987:rs35883476;rs28360634;rs200956:rs143099908:rs510987:rs200973;rs12174753:rs200973:rs28360634:rs7776351;rs12174753:rs510987;rs12174753:rs13204572:rs67575965:rs34661691:rs74820534:rs9468018;rs74820534:rs10946917:rs4711155:rs7776351;rs13201411;rs9366698:rs7776351;rs2056923:rs7776351:rs200956;rs2056923:rs13201411:rs200973;rs12174753:rs35883476;6:28217797_G_T:rs12174753:rs116511049:rs35883476;6:28217797_G_T:rs35883476:rs148466862;rs114406136;rs116508100;rs56057304:rs116508100:rs13201411;rs9366698:rs9366698:rs2056923:rs200973;rs12174753:rs143099908;rs56057304:rs28360634;rs34388707:rs9468018:rs17737641:rs17737641;rs9468018;rs74820534:rs17737641;rs77093909:rs17737641;rs77093909;rs75188590:rs9461355:rs77093909:rs143099908;rs77093909:rs56057304:rs12174753;rs116511049:rs116508100;rs56057304:rs148466862;rs56057304:6:28217797_G_T;rs116511049	95
ENSG00000224447	HIST1H1PS2	6	26016607	26016829	1	pseudogene	10338	HIST1H1PS2			0	0	0					Yes	Aorta:Dorsolateral_Prefrontal_Cortex:Left_Ventricle:Liver:Spleen:GM12878:IMR90:Mesenchymal_Stem_Cell:Mesendoderm:Neural_Progenitor_Cell:Trophoblast-like_Cell:hESC	1.577e-21	rs34388707:rs28360634;rs13204572:rs17737641;rs75188590;rs74820534:rs200956;rs2056923:rs35883476;rs28360634:6:28217797_G_T:rs7776351;rs510987;rs13201411:rs200973;rs200956;rs7776351;rs510987:rs200956:rs7776351;rs510987:rs35883476;rs28360634;rs200956:rs143099908:rs510987:rs200973;rs12174753:rs200973:rs28360634:rs7776351;rs12174753:rs510987;rs12174753:rs13204572:rs67575965:rs34661691:rs74820534:rs9468018;rs74820534:rs10946917:rs4711155:rs7776351;rs13201411;rs9366698:rs7776351;rs2056923:rs7776351:rs200956;rs2056923:rs13201411:rs200973;rs12174753:rs35883476;6:28217797_G_T:rs12174753:rs116511049:rs35883476;6:28217797_G_T:rs35883476:rs148466862;rs114406136;rs116508100;rs56057304:rs116508100:rs13201411;rs9366698:rs9366698:rs2056923:rs200973;rs12174753:rs143099908;rs56057304:rs28360634;rs34388707:rs9468018:rs17737641:rs17737641;rs9468018;rs74820534:rs17737641;rs77093909:rs17737641;rs77093909;rs75188590:rs9461355:rs77093909:rs143099908;rs77093909:rs56057304:rs12174753;rs116511049:rs116508100;rs56057304:rs148466862;rs56057304:6:28217797_G_T;rs116511049	95
ENSG00000124610	HIST1H1A	6	26017260	26018040	-1	protein_coding	3024	HIST1H1A	0.0035308	-0.372207	0	0	0					Yes	Aorta:Dorsolateral_Prefrontal_Cortex:Left_Ventricle:Liver:Spleen:GM12878:IMR90:Mesenchymal_Stem_Cell:Mesendoderm:Neural_Progenitor_Cell:Trophoblast-like_Cell:hESC	1.577e-21	rs34388707:rs28360634;rs13204572:rs17737641;rs75188590;rs74820534:rs200956;rs2056923:rs35883476;rs28360634:6:28217797_G_T:rs7776351;rs510987;rs13201411:rs200973;rs200956;rs7776351;rs510987:rs200956:rs7776351;rs510987:rs35883476;rs28360634;rs200956:rs143099908:rs510987:rs200973;rs12174753:rs200973:rs28360634:rs7776351;rs12174753:rs510987;rs12174753:rs13204572:rs67575965:rs34661691:rs74820534:rs9468018;rs74820534:rs10946917:rs4711155:rs7776351;rs13201411;rs9366698:rs7776351;rs2056923:rs7776351:rs200956;rs2056923:rs13201411:rs200973;rs12174753:rs35883476;6:28217797_G_T:rs12174753:rs116511049:rs35883476;6:28217797_G_T:rs35883476:rs148466862;rs114406136;rs116508100;rs56057304:rs116508100:rs13201411;rs9366698:rs9366698:rs2056923:rs200973;rs12174753:rs143099908;rs56057304:rs28360634;rs34388707:rs9468018:rs17737641:rs17737641;rs9468018;rs74820534:rs17737641;rs77093909:rs17737641;rs77093909;rs75188590:rs9461355:rs77093909:rs143099908;rs77093909:rs56057304:rs12174753;rs116511049:rs116508100;rs56057304:rs148466862;rs56057304:6:28217797_G_T;rs116511049	95
ENSG00000198366	HIST1H3A	6	26020718	26021186	1	protein_coding	8350	HIST1H3A	3.98008e-05	-0.225707	0	0	12		0.049	CMC_NoSVA_cis	-	Yes	Promoter_anchored_loops:Adult_Cortex:Fetal_Cortex:Aorta:Dorsolateral_Prefrontal_Cortex:Left_Ventricle:Liver:Spleen:GM12878:IMR90:Mesenchymal_Stem_Cell:Mesendoderm:Neural_Progenitor_Cell:Trophoblast-like_Cell:hESC	1.577e-21	rs13204572;rs13214027;rs67575965:rs13204572:rs34388707:rs510987:rs200973:6:28217797_G_T:rs35883476;rs28360634:rs34661691:rs28360634;rs13204572:rs17737641;rs75188590;rs74820534:rs7776351;rs510987;rs13201411;rs9366698:rs7776351;rs2056923:rs7776351:rs200956;rs7776351;rs2056923:rs143099908:rs7776351;rs510987:rs200956;rs2056923:rs35883476;rs28360634;rs200956:rs200956:rs200973;rs200956;rs12174753:rs28360634:rs7776351;rs13201411:rs200973;rs510987:rs7776351;rs12174753:rs510987;rs12174753:rs74820534:rs9468018;rs74820534:rs10946917:rs4711155:rs13201411:rs200973;rs12174753:rs35883476;6:28217797_G_T:rs12174753:rs116511049:rs35883476;6:28217797_G_T:rs35883476:rs148466862;rs114406136;rs116508100;rs56057304:rs116508100:rs13201411;rs9366698:rs9366698:rs2056923:rs200973;rs12174753:rs143099908;rs56057304:rs28360634;rs34388707:rs9468018:rs17737641:rs17737641;rs9468018;rs74820534:rs17737641;rs77093909:rs17737641;rs77093909;rs75188590:rs9461355:rs77093909:rs143099908;rs77093909:rs56057304:rs12174753;rs116511049:rs116508100;rs56057304:rs148466862;rs56057304:6:28217797_G_T;rs116511049	95
ENSG00000196176	HIST1H4A	6	26021907	26022278	1	protein_coding	8359	HIST1H4A	0.0022854	0.43417	0	0	11	0.000297063	0.0370345	BRAINEAC/OCTX		Yes	Promoter_anchored_loops:Adult_Cortex:Fetal_Cortex:Aorta:Dorsolateral_Prefrontal_Cortex:Left_Ventricle:Liver:Spleen:GM12878:IMR90:Mesenchymal_Stem_Cell:Mesendoderm:Neural_Progenitor_Cell:Trophoblast-like_Cell:hESC	1.577e-21	rs12525684;rs7763910;rs67575965:rs13204572:rs34388707:rs510987:rs200973:6:28217797_G_T:rs35883476;rs28360634:rs34661691:rs28360634;rs13204572:rs17737641;rs75188590;rs74820534:rs7776351;rs510987;rs13201411;rs9366698:rs7776351;rs2056923:rs7776351:rs200956;rs7776351;rs2056923:rs143099908:rs7776351;rs510987:rs200956;rs2056923:rs35883476;rs28360634;rs200956:rs200956:rs200973;rs200956;rs12174753:rs28360634:rs7776351;rs13201411:rs200973;rs510987:rs7776351;rs12174753:rs510987;rs12174753:rs74820534:rs9468018;rs74820534:rs10946917:rs4711155:rs13201411:rs200973;rs12174753:rs35883476;6:28217797_G_T:rs12174753:rs116511049:rs35883476;6:28217797_G_T:rs35883476:rs148466862;rs114406136;rs116508100;rs56057304:rs116508100:rs13201411;rs9366698:rs9366698:rs2056923:rs200973;rs12174753:rs143099908;rs56057304:rs28360634;rs34388707:rs9468018:rs17737641:rs17737641;rs9468018;rs74820534:rs17737641;rs77093909:rs17737641;rs77093909;rs75188590:rs9461355:rs77093909:rs143099908;rs77093909:rs56057304:rs12174753;rs116511049:rs116508100;rs56057304:rs148466862;rs56057304:6:28217797_G_T;rs116511049	95
ENSG00000124529	HIST1H4B	6	26027124	26027480	-1	protein_coding	8366	HIST1H4B	0.00854183	0.166119	0	0	291	0.000158671	0.009	PsychENCODE_eQTLs:CMC_SVA_cis:CMC_NoSVA_cis	-	Yes	Promoter_anchored_loops:Adult_Cortex:Fetal_Cortex:Aorta:Dorsolateral_Prefrontal_Cortex:Left_Ventricle:Liver:Spleen:GM12878:IMR90:Mesenchymal_Stem_Cell:Mesendoderm:Neural_Progenitor_Cell:Trophoblast-like_Cell:hESC	1.577e-21	rs13214027;rs28360634;rs13204572;rs3846845;rs10456045;rs6456727;rs9368443;rs36048693;rs9379850;rs13218591;rs67575965:rs13204572:rs34388707:rs510987:rs200973:6:28217797_G_T:rs35883476;rs28360634:rs34661691:rs28360634;rs13204572:rs17737641;rs75188590;rs74820534:rs7776351;rs510987;rs13201411;rs9366698:rs7776351;rs2056923:rs7776351:rs200956;rs7776351;rs2056923:rs143099908:rs7776351;rs510987:rs200956;rs2056923:rs35883476;rs200956:rs200956:rs200973;rs200956;rs12174753:rs28360634:rs7776351;rs13201411:rs200973;rs510987:rs7776351;rs12174753:rs510987;rs12174753:rs74820534:rs9468018;rs74820534:rs10946917:rs4711155:rs13201411:rs200973;rs12174753:rs35883476;6:28217797_G_T:rs12174753:rs116511049:rs35883476;6:28217797_G_T:rs35883476:rs148466862;rs114406136;rs116508100;rs56057304:rs116508100:rs13201411;rs9366698:rs9366698:rs2056923:rs200973;rs12174753:rs143099908;rs56057304:rs28360634;rs34388707:rs9468018:rs17737641:rs17737641;rs9468018;rs74820534:rs17737641;rs77093909:rs17737641;rs77093909;rs75188590:rs9461355:rs77093909:rs143099908;rs77093909:rs56057304:rs12174753;rs116511049:rs116508100;rs56057304:rs148466862;rs56057304:6:28217797_G_T;rs116511049	95
ENSG00000124693	HIST1H3B	6	26031817	26032288	-1	protein_coding	8358	HIST1H3B	0.307283	0.251696	0	0	364	3.368e-13	0	eQTLGen_cis_eQTLs:BIOSQTL/BIOS_eQTL_geneLevel	-	Yes	Promoter_anchored_loops:Adult_Cortex:Fetal_Cortex:Aorta:Dorsolateral_Prefrontal_Cortex:Left_Ventricle:Liver:Spleen:GM12878:IMR90:Mesenchymal_Stem_Cell:Mesendoderm:Neural_Progenitor_Cell:Trophoblast-like_Cell:hESC	1.577e-21	rs13204572;rs34661691;rs67575965;rs9467714;rs28360634;rs9379850;rs10456045;rs13214027;rs1977200;rs6456727;rs9368443;rs7763910;rs34388707;rs67575965:rs13204572:rs12525684;rs62396201:rs12525684:rs6456727;rs9368443:rs28360634;rs13204572:rs9368443:rs17737641;rs75188590;rs74820534:rs74820534:rs13214027:rs62396201:rs34661691:rs34388707:rs200956;rs7776351;rs2056923:rs35883476;rs28360634:rs7776351;rs510987:rs200956;rs2056923:rs143099908:rs7776351:6:28217797_G_T:rs35883476;rs200956:rs200956:rs510987:rs200973:rs7776351;rs510987;rs13201411;rs9366698:rs7776351;rs2056923:rs200973;rs200956;rs12174753:rs28360634:rs7776351;rs13201411:rs200973;rs510987:rs7776351;rs12174753:rs510987;rs12174753:rs9468018;rs74820534:rs10946917:rs4711155:rs13201411:rs200973;rs12174753:rs35883476;6:28217797_G_T:rs12174753:rs116511049:rs35883476;6:28217797_G_T:rs35883476:rs148466862;rs114406136;rs116508100;rs56057304:rs116508100:rs13201411;rs9366698:rs9366698:rs2056923:rs200973;rs12174753:rs143099908;rs56057304:rs28360634;rs34388707:rs9468018:rs17737641:rs17737641;rs9468018;rs74820534:rs17737641;rs77093909:rs17737641;rs77093909;rs75188590:rs9461355:rs77093909:rs143099908;rs77093909:rs56057304:rs12174753;rs116511049:rs116508100;rs56057304:rs148466862;rs56057304:6:28217797_G_T;rs116511049	95
ENSG00000137259	HIST1H2AB	6	26033320	26033796	-1	protein_coding	8335	HIST1H2AB	0.00531944	0.228135	0	0	283		0.009	CMC_SVA_cis:CMC_NoSVA_cis	-	Yes	Promoter_anchored_loops:Adult_Cortex:Fetal_Cortex:Aorta:Dorsolateral_Prefrontal_Cortex:Left_Ventricle:Liver:Spleen:GM12878:IMR90:Mesenchymal_Stem_Cell:Mesendoderm:Neural_Progenitor_Cell:Trophoblast-like_Cell:hESC	1.577e-21	rs12525684;rs62396201;rs9379850;rs10456045;rs13214027;rs6456727;rs9368443;rs28360634;rs13204572;rs34388707;rs67575965:rs13204572:rs12525684;rs62396201:rs12525684:rs6456727;rs9368443:rs28360634;rs13204572:rs9368443:rs17737641;rs75188590;rs74820534:rs74820534:rs13214027:rs62396201:rs34661691:rs34388707:rs200956;rs7776351;rs2056923:rs35883476;rs28360634:rs7776351;rs510987:rs200956;rs2056923:rs143099908:rs7776351:6:28217797_G_T:rs35883476;rs200956:rs200956:rs510987:rs200973:rs7776351;rs510987;rs13201411;rs9366698:rs7776351;rs2056923:rs200973;rs200956;rs12174753:rs28360634:rs7776351;rs13201411:rs200973;rs510987:rs7776351;rs12174753:rs510987;rs12174753:rs9468018;rs74820534:rs10946917:rs4711155:rs13201411:rs200973;rs12174753:rs35883476;6:28217797_G_T:rs12174753:rs116511049:rs35883476;6:28217797_G_T:rs35883476:rs148466862;rs114406136;rs116508100;rs56057304:rs116508100:rs13201411;rs9366698:rs9366698:rs2056923:rs200973;rs12174753:rs143099908;rs56057304:rs28360634;rs34388707:rs9468018:rs17737641:rs17737641;rs9468018;rs74820534:rs17737641;rs77093909:rs17737641;rs77093909;rs75188590:rs9461355:rs77093909:rs143099908;rs77093909:rs56057304:rs12174753;rs116511049:rs116508100;rs56057304:rs148466862;rs56057304:6:28217797_G_T;rs116511049	95
ENSG00000196226	HIST1H2BB	6	26043455	26043885	-1	protein_coding	3018	HIST1H2BB	0.130328	0.288117	1	14.99	0					Yes	Left_Ventricle:Liver:Spleen:GM12878:IMR90:Mesenchymal_Stem_Cell:Mesendoderm:Neural_Progenitor_Cell:Trophoblast-like_Cell:hESC	7.494e-20	rs13204572;rs13204572:rs143099908:rs35883476;rs28360634:rs200956;rs7776351;rs2056923:rs13201411:rs7776351;rs510987:rs200956;rs2056923:rs7776351:6:28217797_G_T:rs7776351;rs510987;rs13201411:rs200973;rs200956;rs510987:rs200956:rs35883476;rs28360634;rs200956:rs34388707:rs28360634;rs13204572:rs17737641;rs75188590;rs74820534:rs510987:rs200973;rs12174753:rs200973:rs28360634:rs7776351;rs12174753:rs510987;rs12174753	95
ENSG00000234816	U91328.2	6	26044217	26044585	1	pseudogene					1	14.99	0					Yes	Left_Ventricle:Liver:Spleen:GM12878:IMR90:Mesenchymal_Stem_Cell:Mesendoderm:Neural_Progenitor_Cell:Trophoblast-like_Cell:hESC	7.494e-20	rs13204572;rs13204572:rs143099908:rs35883476;rs28360634:rs200956;rs7776351;rs2056923:rs13201411:rs7776351;rs510987:rs200956;rs2056923:rs7776351:6:28217797_G_T:rs7776351;rs510987;rs13201411:rs200973;rs200956;rs510987:rs200956:rs35883476;rs28360634;rs200956:rs34388707:rs28360634;rs13204572:rs17737641;rs75188590;rs74820534:rs510987:rs200973;rs12174753:rs200973:rs28360634:rs7776351;rs12174753:rs510987;rs12174753	95
ENSG00000196532	HIST1H3C	6	26045639	26046097	1	protein_coding	8352	HIST1H3C	0.215541	-0.193879	1	14.99	1	0.000693338	0.0431278	PsychENCODE_eQTLs	-	Yes	Left_Ventricle:Liver:Spleen:GM12878:IMR90:Mesenchymal_Stem_Cell:Mesendoderm:Neural_Progenitor_Cell:Trophoblast-like_Cell:hESC	7.494e-20	rs13204572;rs28360634;rs13204572:rs143099908:rs35883476;rs28360634:rs200956;rs7776351;rs2056923:rs13201411:rs7776351;rs510987:rs200956;rs2056923:rs7776351:6:28217797_G_T:rs7776351;rs510987;rs13201411:rs200973;rs200956;rs510987:rs200956:rs35883476;rs200956:rs34388707:rs28360634;rs13204572:rs17737641;rs75188590;rs74820534:rs510987:rs200973;rs12174753:rs200973:rs28360634:rs7776351;rs12174753:rs510987;rs12174753	95
ENSG00000187837	HIST1H1C	6	26055968	26056699	-1	protein_coding	3006	HIST1H1C		0.137228	0	0	113	4.1256e-10	0	eQTLGen_cis_eQTLs:GTEx/v8/Cells_Cultured_fibroblasts:GTEx/v7/Brain_Cerebellum:GTEx/v7/Brain_Frontal_Cortex_BA9:GTEx/v7/Heart_Atrial_Appendage	-	Yes	Fetal_Cortex:Left_Ventricle:Liver:Spleen:GM12878:IMR90:Mesenchymal_Stem_Cell:Mesendoderm:Neural_Progenitor_Cell:Trophoblast-like_Cell:hESC	7.494e-20	rs13204572;rs10456045;rs7763910;rs36048693;rs13214027;rs28360634;rs510987:rs200973:6:28217797_G_T:rs35883476;rs28360634:rs13204572:rs143099908:rs200956;rs7776351;rs2056923:rs13201411:rs7776351;rs510987:rs200956;rs2056923:rs7776351:rs7776351;rs510987;rs13201411:rs200973;rs200956;rs510987:rs200956:rs35883476;rs200956:rs34388707:rs28360634;rs13204572:rs17737641;rs75188590;rs74820534:rs200973;rs12174753:rs28360634:rs7776351;rs12174753:rs510987;rs12174753	95
ENSG00000010704	HFE	6	26087509	26098571	1	protein_coding	3077	HFE	8.49697e-07	0.210172	0	0	40	5.70148e-07	3.02649e-11	eQTLcatalogue/TwinsUK_ge_fat:GTEx/v8/Adipose_Subcutaneous:GTEx/v8/Lung:GTEx/v8/Skin_Sun_Exposed_Lower_leg:GTEx/v8/Testis:GTEx/v7/Adipose_Subcutaneous:GTEx/v7/Lung	+	Yes	Adult_Cortex:Aorta:Dorsolateral_Prefrontal_Cortex:Left_Ventricle:Liver:Spleen:GM12878:IMR90:Mesenchymal_Stem_Cell:Mesendoderm:Neural_Progenitor_Cell:Trophoblast-like_Cell:hESC	7.494e-20	rs13214027;rs34661691;rs13204572;rs6456727;rs9368443;rs34388707;rs36048693;rs13204572:rs7776351;rs510987;rs13201411;rs9366698:rs7776351;rs2056923:rs7776351:rs35883476;rs28360634:6:28217797_G_T:rs200956;rs7776351;rs2056923:rs143099908:rs510987:rs200973;rs200956;rs12174753:rs200973:rs28360634:rs7776351;rs12174753:rs510987;rs12174753:rs34388707:rs28360634;rs13204572:rs17737641;rs75188590;rs74820534:rs10946917:rs4711155:rs13201411:rs7776351;rs510987:rs200956;rs2056923:rs116511049:rs12174753:rs56057304:rs35883476;rs28360634;6:28217797_G_T:rs12174753;rs116511049:rs74820534:rs9468018;rs74820534:rs7776351;rs13201411:rs200973;rs510987:rs200956:rs35883476;rs200956:rs34661691:rs67575965:rs13204572;rs9467714:rs9467714:rs35883476;6:28217797_G_T:rs35883476:rs148466862;rs116508100;rs56057304:rs148466862;rs114406136;rs56057304:rs116508100	95
ENSG00000197061	HIST1H4C	6	26104104	26104518	1	protein_coding	8364	HIST1H4C	8.85617e-05	0.852192	0	0	151	4.08001e-12	2.04001e-08	eQTLcatalogue/CEDAR_neutrophil_CD15:eQTLcatalogue/Fairfax_2014_LPS24:CMC_SVA_cis:CMC_NoSVA_cis:BRAINEAC/HIPP	+	Yes	Fetal_Cortex:Aorta:Dorsolateral_Prefrontal_Cortex:Left_Ventricle:Liver:Spleen:GM12878:IMR90:Mesenchymal_Stem_Cell:Mesendoderm:Neural_Progenitor_Cell:Trophoblast-like_Cell:hESC	7.494e-20	rs13204572;rs34661691;rs9467714;rs28360634;rs13214027;rs10456045;rs3846845;rs13218591;rs3799378;rs200956;rs2056923:rs35883476;rs28360634:6:28217797_G_T:rs510987:rs200973:rs7776351;rs510987;rs13201411;rs9366698:rs7776351;rs2056923:rs7776351:rs200956;rs7776351;rs2056923:rs143099908:rs200973;rs12174753:rs28360634:rs7776351;rs12174753:rs510987;rs12174753:rs13204572:rs34388707:rs28360634;rs13204572:rs17737641;rs75188590;rs74820534:rs10946917:rs4711155:rs13201411:rs7776351;rs510987:rs116511049:rs12174753:rs56057304:rs35883476;6:28217797_G_T:rs12174753;rs116511049:rs74820534:rs9468018;rs74820534:rs7776351;rs13201411:rs200973;rs510987:rs200956:rs35883476;rs200956:rs34661691:rs67575965:rs13204572;rs9467714:rs9467714:rs35883476;6:28217797_G_T:rs35883476:rs148466862;rs116508100;rs56057304:rs148466862;rs114406136;rs56057304:rs116508100	95
ENSG00000187475	HIST1H1T	6	26107640	26108364	-1	protein_coding	3010	HIST1H1T		-0.0680391	0	0	0					Yes	Fetal_Cortex:Aorta:Dorsolateral_Prefrontal_Cortex:Left_Ventricle:Liver:Spleen:GM12878:IMR90:Mesenchymal_Stem_Cell:Mesendoderm:Neural_Progenitor_Cell:Trophoblast-like_Cell:hESC	7.494e-20	rs200956;rs2056923:rs35883476;rs28360634:6:28217797_G_T:rs510987:rs200973:rs7776351;rs510987;rs13201411;rs9366698:rs7776351;rs2056923:rs7776351:rs200956;rs7776351;rs2056923:rs143099908:rs200973;rs12174753:rs28360634:rs7776351;rs12174753:rs510987;rs12174753:rs13204572:rs34388707:rs28360634;rs13204572:rs17737641;rs75188590;rs74820534:rs10946917:rs4711155:rs13201411:rs7776351;rs510987:rs116511049:rs12174753:rs56057304:rs35883476;rs28360634;6:28217797_G_T:rs12174753;rs116511049:rs74820534:rs9468018;rs74820534:rs7776351;rs13201411:rs200973;rs510987:rs200956:rs35883476;rs200956:rs34661691:rs67575965:rs13204572;rs9467714:rs9467714:rs35883476;6:28217797_G_T:rs35883476:rs148466862;rs116508100;rs56057304:rs148466862;rs114406136;rs56057304:rs116508100	95
ENSG00000180596	HIST1H2BC	6	26115101	26124154	-1	protein_coding	8347	HIST1H2BC	0.00287801	0.335736	0	0	62	4.915e-07	0.00159867	eQTLGen_cis_eQTLs:GTEx/v7/Brain_Hypothalamus	-	No		1.964e-10	rs13204572;rs34661691;rs10456045	95
ENSG00000180573	HIST1H2AC	6	26124373	26139344	1	protein_coding	8334	HIST1H2AC	0.599176	0.739679	0	0	195	3.243e-09	2.59302e-05	eQTLGen_cis_eQTLs:CMC_NoSVA_cis:GTEx/v8/Skin_Sun_Exposed_Lower_leg	+	No		8.447e-16	rs13204572;rs3846845;rs10456045;rs12525684;rs62396201;rs36048693;rs13214027	95
ENSG00000168298	HIST1H1E	6	26156559	26157343	1	protein_coding	3008	HIST1H1E		-0.396522	0	0	16	0.000111728	0.0224257	BRAINEAC/MEDU		Yes	Promoter_anchored_loops	2.377e-13	rs13218591;rs3799378;rs1614887;rs67575965:rs13204572	95
ENSG00000158373	HIST1H2BD	6	26158349	26171577	1	protein_coding	3017	HIST1H2BD	0.000277979	-0.0152977	0	0	692	3.6961e-256	0	eQTLcatalogue/CEDAR_platelet:eQTLcatalogue/Lepik_2017_ge_blood:eQTLGen_cis_eQTLs:BIOSQTL/BIOS_eQTL_geneLevel:GTEx/v8/Whole_Blood:GTEx/v8/Muscle_Skeletal	+	Yes	Promoter_anchored_loops	7.479e-17	rs13204572;rs10456045;rs34661691;rs1614887;rs12525684;rs36048693;rs67575965;rs9467714;rs28360634;rs9379850;rs3846845;rs13214027;rs13218591;rs1977200;rs6456727;rs9368443;rs7763910;rs62396201;rs75188590;rs74820534;rs17737641;rs34388707;rs9468018;rs67575965:rs13204572	95
ENSG00000217159	LARP1P1	6	26164300	26164591	1	pseudogene	100379623	LARP1P1			0	0	6	3.3065e-06	0.00952467	eQTLGen_cis_eQTLs	-	Yes	Promoter_anchored_loops:Adult_Cortex:Fetal_Cortex:Aorta:Left_Ventricle:Liver:Spleen:GM12878:IMR90:Mesenchymal_Stem_Cell:Mesendoderm:Neural_Progenitor_Cell:Trophoblast-like_Cell:hESC	7.494e-20	rs28360634;rs13204572;rs75188590:rs28360634;rs13204572:rs62396201:rs17737641;rs75188590;rs74820534:rs13204572:rs67575965:rs6456727;rs9368443:rs6456727:rs7763910:rs12525684:rs13214027:rs34388707:rs510987:rs200973:6:28217797_G_T:rs35883476;rs28360634:rs34661691:rs7776351;rs510987;rs13201411;rs9366698:rs7776351;rs2056923:rs7776351:rs200956;rs7776351;rs2056923:rs7776351;rs510987:rs200956;rs2056923:rs143099908:rs35883476;rs200956:rs200956:rs200973;rs200956;rs12174753:rs28360634:rs13201411:rs7776351;rs12174753:rs510987;rs12174753:rs7776351;rs13201411:rs200973;rs510987:rs9467714:rs9379850:rs13218591:rs3846845:rs10456045:rs12525684;rs62396201:rs13204572;rs9467714:rs74820534:rs9468018;rs74820534	95
ENSG00000197697	HIST1H2BE	6	26183958	26184454	1	protein_coding	8344	HIST1H2BE	0.000307872	0.445738	0	0	22	3.72825e-10	0	BIOSQTL/BIOS_eQTL_geneLevel	-	Yes	Promoter_anchored_loops:Adult_Cortex:Fetal_Cortex:Aorta:Left_Ventricle:Liver:Spleen:GM12878:IMR90:Mesenchymal_Stem_Cell:Mesendoderm:Neural_Progenitor_Cell:Trophoblast-like_Cell:hESC	7.494e-20	rs3846845;rs10456045;rs12525684;rs62396201:rs12525684:rs13214027:rs62396201:rs9368443:rs28360634;rs13204572:rs75188590:rs34388707:rs17737641;rs75188590;rs74820534:rs13204572:rs34661691:rs67575965:rs6456727;rs9368443:rs6456727:rs7763910:rs7776351;rs510987;rs13201411;rs9366698:rs7776351;rs2056923:rs7776351:rs35883476;rs28360634:rs143099908:6:28217797_G_T:rs200956;rs2056923:rs510987:rs200973:rs200956;rs7776351;rs2056923:rs7776351;rs510987:rs35883476;rs28360634;rs200956:rs200956:rs200973;rs200956;rs12174753:rs28360634:rs13201411:rs7776351;rs12174753:rs510987;rs12174753:rs7776351;rs13201411:rs200973;rs510987:rs9467714:rs9379850:rs13218591:rs3846845:rs10456045:rs13204572;rs9467714:rs74820534:rs9468018;rs74820534	95
ENSG00000188987	HIST1H4D	6	26188938	26189304	-1	protein_coding	8360	HIST1H4D	0.0022643	0.870145	0	0	4	8.4837e-06	0.0239394	DICE/T_CD4_memory_TREG:eQTLGen_cis_eQTLs:CMC_NoSVA_cis	-	Yes	Promoter_anchored_loops:Adult_Cortex:Fetal_Cortex:Aorta:Left_Ventricle:Liver:Spleen:GM12878:IMR90:Mesenchymal_Stem_Cell:Mesendoderm:Neural_Progenitor_Cell:Trophoblast-like_Cell:hESC	7.494e-20	rs9468018;rs67575965;rs13218591;rs12525684;rs62396201:rs12525684:rs13214027:rs62396201:rs9368443:rs28360634;rs13204572:rs75188590:rs34388707:rs17737641;rs75188590;rs74820534:rs13204572:rs34661691:rs67575965:rs6456727;rs9368443:rs6456727:rs7763910:rs7776351;rs510987;rs13201411;rs9366698:rs7776351;rs2056923:rs7776351:rs35883476;rs28360634:rs143099908:6:28217797_G_T:rs200956;rs2056923:rs510987:rs200973:rs200956;rs7776351;rs2056923:rs7776351;rs510987:rs35883476;rs28360634;rs200956:rs200956:rs200973;rs200956;rs12174753:rs28360634:rs13201411:rs7776351;rs12174753:rs510987;rs12174753:rs7776351;rs13201411:rs200973;rs510987:rs9467714:rs9379850:rs13218591:rs3846845:rs10456045:rs13204572;rs9467714:rs74820534:rs9468018;rs74820534	95
ENSG00000216331	HIST1H1PS1	6	26195794	26195999	1	pseudogene	387325	HIST1H1PS1			0	0	28	1.6739e-26	0	eQTLGen_cis_eQTLs:BIOSQTL/BIOS_eQTL_geneLevel:GTEx/v8/Esophagus_Mucosa	-	Yes	Promoter_anchored_loops:Adult_Cortex:Fetal_Cortex:Aorta:Left_Ventricle:Liver:Spleen:GM12878:IMR90:Mesenchymal_Stem_Cell:Mesendoderm:Neural_Progenitor_Cell:Trophoblast-like_Cell:hESC	7.494e-20	rs67575965;rs9467714;rs1977200;rs28360634;rs34388707;rs13204572:rs34661691:rs17737641;rs75188590;rs74820534:rs34388707:rs6456727;rs9368443:rs6456727:rs7763910:rs12525684:rs28360634;rs13204572:rs13214027:rs200956;rs7776351;rs2056923:rs35883476;rs28360634:rs7776351;rs510987:rs200956;rs2056923:rs143099908:rs7776351:6:28217797_G_T:rs200973:rs28360634:rs200973;rs200956;rs510987;rs12174753:rs510987:rs12174753:rs12174753;rs116511049:rs510987;rs12174753:rs35883476;6:28217797_G_T:rs35883476;rs200956:rs200956:rs13201411:rs7776351;rs12174753:rs7776351;rs13201411;rs9366698:rs7776351;rs2056923:rs7776351;rs13201411:rs200973;rs510987:rs67575965:rs9467714:rs9379850:rs13218591:rs3846845:rs10456045:rs12525684;rs62396201:rs13204572;rs9467714:rs74820534:rs9468018;rs74820534	95
ENSG00000197409	HIST1H3D	6	26197068	26199521	-1	protein_coding	8351	HIST1H3D	0.0111951		0	0	11	2.0882e-26	0	eQTLGen_cis_eQTLs:BIOSQTL/BIOS_eQTL_geneLevel:CMC_NoSVA_cis	-	Yes	Promoter_anchored_loops:Adult_Cortex:Fetal_Cortex:Aorta:Left_Ventricle:Liver:Spleen:GM12878:IMR90:Mesenchymal_Stem_Cell:Mesendoderm:Neural_Progenitor_Cell:Trophoblast-like_Cell:hESC	7.494e-20	rs34661691;rs67575965;rs62396201;rs9368443;rs6456727;rs13204572:rs34661691:rs17737641;rs75188590;rs74820534:rs34388707:rs6456727;rs9368443:rs6456727:rs7763910:rs12525684:rs28360634;rs13204572:rs13214027:rs200956;rs7776351;rs2056923:rs35883476;rs28360634:rs7776351;rs510987:rs200956;rs2056923:rs143099908:rs7776351:6:28217797_G_T:rs200973:rs28360634:rs200973;rs200956;rs510987;rs12174753:rs510987:rs12174753:rs12174753;rs116511049:rs510987;rs12174753:rs35883476;rs28360634;6:28217797_G_T:rs35883476;rs200956:rs200956:rs13201411:rs7776351;rs12174753:rs7776351;rs13201411;rs9366698:rs7776351;rs2056923:rs7776351;rs13201411:rs200973;rs510987:rs67575965:rs9467714:rs9379850:rs13218591:rs3846845:rs10456045:rs12525684;rs62396201:rs13204572;rs9467714:rs74820534:rs9468018;rs74820534	95
ENSG00000196866	HIST1H2AD	6	26199079	26199471	-1	protein_coding	3013	HIST1H2AD	3.99677e-05	0.287759	0	0	1	4.03758e-08	4.55918e-05	BIOSQTL/BIOS_eQTL_geneLevel		Yes	Promoter_anchored_loops:Adult_Cortex:Fetal_Cortex:Aorta:Left_Ventricle:Liver:Spleen:GM12878:IMR90:Mesenchymal_Stem_Cell:Mesendoderm:Neural_Progenitor_Cell:Trophoblast-like_Cell:hESC	7.494e-20	rs67575965;rs13204572:rs34661691:rs17737641;rs75188590;rs74820534:rs34388707:rs6456727;rs9368443:rs6456727:rs7763910:rs12525684:rs28360634;rs13204572:rs13214027:rs200956;rs7776351;rs2056923:rs35883476;rs28360634:rs7776351;rs510987:rs200956;rs2056923:rs143099908:rs7776351:6:28217797_G_T:rs200973:rs28360634:rs200973;rs200956;rs510987;rs12174753:rs510987:rs12174753:rs12174753;rs116511049:rs510987;rs12174753:rs35883476;rs28360634;6:28217797_G_T:rs35883476;rs200956:rs200956:rs13201411:rs7776351;rs12174753:rs7776351;rs13201411;rs9366698:rs7776351;rs2056923:rs7776351;rs13201411:rs200973;rs510987:rs67575965:rs9467714:rs9379850:rs13218591:rs3846845:rs10456045:rs12525684;rs62396201:rs13204572;rs9467714:rs74820534:rs9468018;rs74820534	95
ENSG00000197846	HIST1H2BF	6	26199748	26200942	1	protein_coding	8343	HIST1H2BF	0.00030002	0.851063	0	0	287	1.6281e-25	0	eQTLGen_cis_eQTLs	-	Yes	Promoter_anchored_loops:Adult_Cortex:Fetal_Cortex:Aorta:Dorsolateral_Prefrontal_Cortex:Left_Ventricle:Liver:Spleen:GM12878:IMR90:Mesenchymal_Stem_Cell:Mesendoderm:Neural_Progenitor_Cell:Trophoblast-like_Cell:hESC	7.494e-20	rs13204572;rs67575965;rs9467714;rs28360634;rs13218591;rs13214027;rs3799378;rs6456727;rs9368443;rs34388707;rs13204572:rs34661691:rs17737641;rs75188590;rs74820534:rs34388707:rs67575965:rs6456727;rs9368443:rs6456727:rs7763910:rs12525684:rs28360634;rs13204572:rs13214027:rs200956;rs7776351;rs2056923:rs35883476;rs28360634:rs7776351;rs510987:rs200956;rs2056923:rs143099908:rs7776351:6:28217797_G_T:rs200973:rs28360634:rs200973;rs200956;rs510987;rs12174753:rs510987:rs12174753:rs12174753;rs116511049:rs510987;rs12174753:rs35883476;6:28217797_G_T:rs35883476;rs200956:rs200956:rs13201411:rs7776351;rs13201411:rs200973;rs510987:rs7776351;rs12174753:rs10946917:rs4711155:rs7776351;rs13201411;rs9366698:rs7776351;rs2056923:rs116511049:rs35883476;6:28217797_G_T:rs56057304:rs13204572;rs9467714:rs9467714:rs74820534:rs9468018;rs74820534:rs9379850:rs13218591:rs3846845:rs10456045:rs12525684;rs62396201:rs12525684;rs1614887:rs1977200:rs62396201:rs28360634;rs9368443:rs75188590	95
ENSG00000217275	RP1-34B20.4	6	26202384	26202882	1	pseudogene					0	0	9	1.4867e-07	0.000506884	eQTLGen_cis_eQTLs	-	Yes	Promoter_anchored_loops:Adult_Cortex:Fetal_Cortex:Aorta:Dorsolateral_Prefrontal_Cortex:Left_Ventricle:Liver:Spleen:GM12878:IMR90:Mesenchymal_Stem_Cell:Mesendoderm:Neural_Progenitor_Cell:Trophoblast-like_Cell:hESC	7.494e-20	rs13204572;rs75188590;rs17737641;rs74820534;rs9468018;rs77093909;rs34388707:rs17737641;rs74820534:rs13204572:rs34661691:rs67575965:rs6456727;rs9368443:rs6456727:rs7763910:rs12525684:rs28360634;rs13204572:rs13214027:rs200956;rs7776351;rs2056923:rs35883476;rs28360634:rs7776351;rs510987:rs200956;rs2056923:rs143099908:rs7776351:6:28217797_G_T:rs510987:rs200973:rs35883476;rs28360634;rs200956:rs200956:rs200973;rs200956;rs510987;rs12174753:rs28360634:rs13201411:rs7776351;rs13201411:rs200973;rs510987:rs10946917:rs4711155:rs7776351;rs13201411;rs9366698:rs7776351;rs2056923:rs7776351;rs12174753:rs510987;rs12174753:rs116511049:rs35883476;6:28217797_G_T:rs56057304:rs35883476;6:28217797_G_T:rs13204572;rs9467714:rs9467714:rs74820534:rs9468018;rs74820534:rs3846845:rs12525684;rs1614887:rs13218591:rs1977200:rs12525684;rs62396201:rs62396201:rs28360634;rs9368443:rs12174753:rs12174753;rs116511049:rs9379850:rs10456045:rs75188590	95
ENSG00000198518	HIST1H4E	6	26204858	26206266	1	protein_coding	8367	HIST1H4E	0.000642251	1.83578	0	0	232	2.2994e-24	0	eQTLGen_cis_eQTLs:BRAINEAC/SNIG	-	Yes	Promoter_anchored_loops:Adult_Cortex:Fetal_Cortex:Aorta:Dorsolateral_Prefrontal_Cortex:Left_Ventricle:Liver:Spleen:GM12878:IMR90:Mesenchymal_Stem_Cell:Mesendoderm:Neural_Progenitor_Cell:Trophoblast-like_Cell:hESC	7.494e-20	rs13204572;rs67575965;rs9467714;rs28360634;rs13218591;rs3799378;rs13214027;rs17737641;rs75188590;rs74820534;rs34388707;rs9468018;rs34388707:rs17737641;rs74820534:rs13204572:rs34661691:rs67575965:rs6456727;rs9368443:rs6456727:rs7763910:rs12525684:rs28360634;rs13204572:rs13214027:rs200956;rs7776351;rs2056923:rs35883476;rs28360634:rs7776351;rs510987:rs200956;rs2056923:rs143099908:rs7776351:6:28217797_G_T:rs510987:rs200973:rs35883476;rs200956:rs200956:rs200973;rs200956;rs510987;rs12174753:rs28360634:rs13201411:rs7776351;rs13201411:rs200973;rs510987:rs10946917:rs4711155:rs7776351;rs13201411;rs9366698:rs7776351;rs2056923:rs7776351;rs12174753:rs510987;rs12174753:rs116511049:rs35883476;6:28217797_G_T:rs56057304:rs35883476;6:28217797_G_T:rs13204572;rs9467714:rs9467714:rs74820534:rs9468018;rs74820534:rs3846845:rs12525684;rs1614887:rs13218591:rs1977200:rs12525684;rs62396201:rs62396201:rs28360634;rs9368443:rs12174753:rs12174753;rs116511049:rs9379850:rs10456045:rs75188590	95
ENSG00000187990	HIST1H2BG	6	26216428	26216872	-1	protein_coding	8339	HIST1H2BG	2.94452e-06	0.0253452	0	0	11	3.9609e-33	0	DICE/NK:eQTLGen_cis_eQTLs:CMC_SVA_cis	-	Yes	Promoter_anchored_loops:Adult_Cortex:Fetal_Cortex:Aorta:Dorsolateral_Prefrontal_Cortex:Left_Ventricle:Liver:Spleen:GM12878:IMR90:Mesenchymal_Stem_Cell:Mesendoderm:Neural_Progenitor_Cell:Trophoblast-like_Cell:hESC	7.494e-20	rs62396201;rs9368443;rs67575965;rs9467714;rs1614887;rs12525684;rs3846845;rs17737641;rs75188590;rs74820534:rs28360634;rs13204572:rs6456727;rs9368443:rs34388707:rs13204572:rs34661691:rs67575965:rs13214027:rs12525684;rs1614887:rs3846845:rs6456727:rs7763910:rs12525684:rs12525684;rs62396201:rs62396201:rs74820534:rs9468018;rs74820534:rs4711155:6:28217797_G_T:rs35883476;rs28360634:rs10946917:rs143099908:rs7776351;rs13201411;rs9366698:rs13201411;rs9366698:rs9366698:rs7776351;rs510987;rs9366698:rs7776351;rs2056923:rs7776351:rs200956;rs7776351;rs2056923:rs7776351;rs510987:rs200956;rs2056923:rs35883476;rs28360634;rs200956:rs200956:rs510987:rs200973:rs12174753:rs12174753;rs116511049:rs510987;rs12174753:rs35883476;6:28217797_G_T:rs13201411:rs200973;rs200956;rs12174753:rs28360634:rs7776351;rs13201411:rs200973;rs510987:rs7776351;rs12174753:rs116511049:rs35883476;6:28217797_G_T:rs56057304:rs13204572;rs9467714:rs9467714:rs12525684;rs1614887:rs13218591:rs1977200:rs28360634;rs13204572;rs9368443:rs9379850:rs10456045:rs75188590	95
ENSG00000168274	HIST1H2AE	6	26217165	26217711	1	protein_coding	3012	HIST1H2AE	0.624124	-0.273878	0	0	132	3.8637e-231	0	eQTLGen_cis_eQTLs:BIOSQTL/BIOS_eQTL_geneLevel:GTEx/v7/Whole_Blood:GTEx/v7/Artery_Tibial:GTEx/v7/Pituitary:GTEx/v7/Thyroid:GTEx/v6/Artery_Tibial:GTEx/v6/Thyroid	+	Yes	Promoter_anchored_loops:Adult_Cortex:Fetal_Cortex:Aorta:Dorsolateral_Prefrontal_Cortex:Left_Ventricle:Liver:Spleen:GM12878:IMR90:Mesenchymal_Stem_Cell:Mesendoderm:Neural_Progenitor_Cell:Trophoblast-like_Cell:hESC	7.494e-20	rs67575965;rs13204572;rs3846845;rs10456045;rs1614887;rs1977200;rs1796518;rs7763910;rs12525684;rs62396201;rs34388707;rs17737641;rs75188590;rs74820534:rs28360634;rs13204572:rs6456727;rs9368443:rs34388707:rs13204572:rs34661691:rs67575965:rs13214027:rs12525684;rs1614887:rs3846845:rs6456727:rs7763910:rs12525684:rs12525684;rs62396201:rs62396201:rs74820534:rs9468018;rs74820534:rs4711155:6:28217797_G_T:rs35883476;rs28360634:rs10946917:rs143099908:rs7776351;rs13201411;rs9366698:rs13201411;rs9366698:rs9366698:rs7776351;rs510987;rs9366698:rs7776351;rs2056923:rs7776351:rs200956;rs7776351;rs2056923:rs7776351;rs510987:rs200956;rs2056923:rs35883476;rs28360634;rs200956:rs200956:rs510987:rs200973:rs12174753:rs12174753;rs116511049:rs510987;rs12174753:rs35883476;6:28217797_G_T:rs13201411:rs200973;rs200956;rs12174753:rs28360634:rs7776351;rs13201411:rs200973;rs510987:rs7776351;rs12174753:rs116511049:rs35883476;6:28217797_G_T:rs56057304:rs13204572;rs9467714:rs9467714:rs12525684;rs1614887:rs13218591:rs1977200:rs28360634;rs9368443:rs9379850:rs10456045:rs75188590	95
ENSG00000196966	HIST1H3E	6	26225383	26225844	1	protein_coding	8353	HIST1H3E	0.000813429	-0.209795	0	0	240	2.52123e-60	0	eQTLGen_cis_eQTLs:BIOSQTL/BIOS_eQTL_geneLevel:BRAINEAC/HIPP:BRAINEAC/MEDU:BRAINEAC/OCTX:BRAINEAC/PUTM:BRAINEAC/SNIG:BRAINEAC/TCTX:BRAINEAC/THAL:BRAINEAC/WHMT:GTEx/v7/Adipose_Visceral_Omentum:GTEx/v7/Whole_Blood:GTEx/v7/Artery_Aorta:GTEx/v7/Artery_Tibial:GTEx/v7/Brain_Caudate_basal_ganglia:GTEx/v7/Brain_Cerebellum:GTEx/v7/Brain_Cortex:GTEx/v7/Brain_Hippocampus:GTEx/v7/Brain_Hypothalamus:GTEx/v7/Brain_Nucleus_accumbens_basal_ganglia:GTEx/v7/Brain_Putamen_basal_ganglia:GTEx/v7/Colon_Sigmoid:GTEx/v7/Colon_Transverse:GTEx/v7/Esophagus_Gastroesophageal_Junction:GTEx/v7/Esophagus_Mucosa:GTEx/v7/Esophagus_Muscularis:GTEx/v7/Heart_Left_Ventricle:GTEx/v7/Muscle_Skeletal:GTEx/v7/Nerve_Tibial:GTEx/v7/Prostate:GTEx/v7/Cells_Transformed_fibroblasts:GTEx/v7/Skin_Sun_Exposed_Lower_leg:GTEx/v7/Testis:GTEx/v6/Adipose_Subcutaneous:GTEx/v6/Nerve_Tibial:GTEx/v6/Cells_Transformed_fibroblasts:GTEx/v6/Skin_Sun_Exposed_Lower_leg:GTEx/v6/Testis	-	Yes	Promoter_anchored_loops:Adult_Cortex:Fetal_Cortex:Aorta:Dorsolateral_Prefrontal_Cortex:Left_Ventricle:Liver:Spleen:GM12878:IMR90:Mesenchymal_Stem_Cell:Mesendoderm:Neural_Progenitor_Cell:Trophoblast-like_Cell:hESC	7.494e-20	rs67575965;rs1977200;rs17737641;rs75188590;rs74820534;rs13214027;rs28360634;rs13204572;rs34388707;rs9468018;rs77093909;rs9467714;rs9379850;rs13218591;rs3799378;rs67575965:rs13204572:rs13214027:rs12525684;rs3846845;rs1614887:rs3846845:rs28360634;rs13204572:rs9368443:rs17737641;rs74820534:rs34388707:rs200956;rs2056923:rs35883476;rs28360634:6:28217797_G_T:rs510987:rs200973:rs34661691:rs200956;rs7776351;rs2056923:rs7776351;rs510987:rs7776351:rs143099908:rs35883476;rs200956:rs200956:rs200973;rs200956;rs510987;rs12174753:rs28360634:rs13201411:rs7776351;rs13201411:rs200973;rs510987:rs10946917:rs4711155:rs7776351;rs13201411;rs9366698:rs7776351;rs12174753:rs510987;rs12174753:rs116511049:rs35883476;6:28217797_G_T:rs56057304:rs35883476;6:28217797_G_T:rs13204572;rs9467714:rs9467714:rs74820534:rs9468018;rs74820534:rs12525684;rs1614887:rs13218591:rs12525684:rs1977200:rs6456727:rs6456727;rs9368443:rs7763910:rs12525684;rs62396201:rs62396201:rs28360634;rs9368443:rs12174753:rs12174753;rs116511049:rs9379850:rs10456045:rs75188590	95
ENSG00000218281	HIST1H2APS3	6	26233350	26233483	1	pseudogene	387323	HIST1H2APS3			0	0	0					Yes	Promoter_anchored_loops:Adult_Cortex:Fetal_Cortex:Aorta:Dorsolateral_Prefrontal_Cortex:Left_Ventricle:Liver:Spleen:GM12878:IMR90:Mesenchymal_Stem_Cell:Mesendoderm:Neural_Progenitor_Cell:Trophoblast-like_Cell:hESC	7.494e-20	rs34388707:rs17737641;rs75188590;rs74820534:rs13204572:rs67575965:rs6456727;rs9368443:rs6456727:rs7763910:rs12525684:rs28360634;rs13204572:rs13214027:rs10946917:rs35883476;rs28360634:rs4711155:rs143099908:6:28217797_G_T:rs7776351;rs13201411;rs9366698:rs13201411;rs9366698:rs200956;rs7776351;rs2056923:rs7776351;rs510987:rs200956;rs2056923:rs7776351:rs35883476;rs28360634;rs200956:rs200956:rs200973:rs28360634:rs200973;rs200956;rs510987;rs12174753:rs510987:rs34661691:rs7776351;rs9366698:rs7776351;rs2056923:rs12174753:rs12174753;rs116511049:rs510987;rs12174753:rs35883476;6:28217797_G_T:rs13201411:rs7776351;rs13201411:rs200973;rs510987:rs7776351;rs12174753:rs116511049:rs35883476;6:28217797_G_T:rs56057304:rs13204572;rs9467714:rs9467714:rs74820534:rs9468018;rs74820534:rs3846845:rs12525684;rs1614887:rs13218591:rs1977200:rs12525684;rs62396201:rs62396201:rs28360634;rs13204572;rs9368443:rs9379850:rs10456045:rs75188590	95
ENSG00000124575	HIST1H1D	6	26234440	26235216	-1	protein_coding	3007	HIST1H1D		0.136123	0	0	9	4.53762e-08	0.000226881	eQTLcatalogue/CEDAR_T-cell_CD8:eQTLcatalogue/Quach_2016_ge_monocyte_IAV:CMC_SVA_cis:CMC_NoSVA_cis:GTEx/v7/Heart_Atrial_Appendage:GTEx/v7/Nerve_Tibial:GTEx/v7/Cells_Transformed_fibroblasts:GTEx/v6/Heart_Left_Ventricle	-	Yes	Promoter_anchored_loops:Adult_Cortex:Fetal_Cortex:Aorta:Dorsolateral_Prefrontal_Cortex:Left_Ventricle:Liver:Spleen:GM12878:IMR90:Mesenchymal_Stem_Cell:Mesendoderm:Neural_Progenitor_Cell:Trophoblast-like_Cell:hESC	7.494e-20	rs67575965;rs13214027;rs13218591;rs3799378;rs12525684;rs34388707:rs17737641;rs75188590;rs74820534:rs13204572:rs67575965:rs6456727;rs9368443:rs6456727:rs7763910:rs12525684:rs28360634;rs13204572:rs13214027:rs10946917:rs35883476;rs28360634:rs4711155:rs143099908:6:28217797_G_T:rs7776351;rs13201411;rs9366698:rs13201411;rs9366698:rs200956;rs7776351;rs2056923:rs7776351;rs510987:rs200956;rs2056923:rs7776351:rs35883476;rs28360634;rs200956:rs200956:rs200973:rs28360634:rs200973;rs200956;rs510987;rs12174753:rs510987:rs34661691:rs7776351;rs9366698:rs7776351;rs2056923:rs12174753:rs12174753;rs116511049:rs510987;rs12174753:rs35883476;6:28217797_G_T:rs13201411:rs7776351;rs13201411:rs200973;rs510987:rs7776351;rs12174753:rs116511049:rs35883476;6:28217797_G_T:rs56057304:rs13204572;rs9467714:rs9467714:rs74820534:rs9468018;rs74820534:rs3846845:rs12525684;rs1614887:rs13218591:rs1977200:rs12525684;rs62396201:rs62396201:rs28360634;rs13204572;rs9368443:rs9379850:rs10456045:rs75188590	95
ENSG00000198327	HIST1H4F	6	26240561	26240976	1	protein_coding	8361	HIST1H4F	0.181985	1.06312	0	0	7	2.17223e-05	0.009	PsychENCODE_eQTLs:CMC_SVA_cis:CMC_NoSVA_cis:BRAINEAC/OCTX	-	Yes	Promoter_anchored_loops:Adult_Cortex:Fetal_Cortex:Aorta:Left_Ventricle:Liver:Spleen:GM12878:IMR90:Mesenchymal_Stem_Cell:Mesendoderm:Neural_Progenitor_Cell:Trophoblast-like_Cell:hESC	7.494e-20	rs1977200;rs67575965;rs62396201:rs28360634;rs13204572:rs13214027:rs12525684;rs3846845;rs1614887:rs3846845:rs6456727;rs9368443:rs6456727:rs7763910:rs12525684:rs34388707:rs17737641;rs75188590;rs74820534:rs7776351;rs510987;rs13201411;rs9366698:rs7776351;rs2056923:rs7776351:rs35883476;rs28360634:rs200956;rs2056923:6:28217797_G_T:rs7776351;rs510987:rs35883476;rs28360634;rs200956:rs143099908:rs200956:rs200973:rs28360634:rs200973;rs200956;rs7776351;rs12174753:rs510987:rs13204572:rs34661691:rs67575965:rs13201411;rs9366698:rs9366698:rs200956;rs2056923:rs13204572;rs9467714:rs9467714:rs74820534:rs9468018;rs74820534:rs2056923:rs13201411:rs7776351;rs13201411:rs200973;rs510987:rs7776351;rs12174753:rs510987;rs12174753:rs116511049:rs116508100;rs56057304:rs9379850:rs13218591:rs10456045:rs12525684;rs1614887:rs1977200:rs12525684;rs13204572;rs9368443:rs10946917:rs4711155:rs75188590:rs28360634;rs34388707:rs9468018:rs17737641:rs17737641;rs9468018;rs74820534:rs17737641;rs77093909	95
ENSG00000124578	HIST1H4G	6	26246886	26247259	-1	protein_coding	8369	HIST1H4G	0.00263	-0.0509409	0	0	0					Yes	Promoter_anchored_loops:Adult_Cortex:Fetal_Cortex:Aorta:Left_Ventricle:Liver:Spleen:GM12878:IMR90:Mesenchymal_Stem_Cell:Mesendoderm:Neural_Progenitor_Cell:Trophoblast-like_Cell:hESC	7.494e-20	rs62396201:rs28360634;rs13204572:rs13214027:rs12525684;rs3846845;rs1614887:rs3846845:rs6456727;rs9368443:rs6456727:rs7763910:rs12525684:rs34388707:rs17737641;rs75188590;rs74820534:rs7776351;rs510987;rs13201411;rs9366698:rs7776351;rs2056923:rs7776351:rs35883476;rs28360634:rs200956;rs2056923:6:28217797_G_T:rs7776351;rs510987:rs35883476;rs28360634;rs200956:rs143099908:rs200956:rs200973:rs28360634:rs200973;rs200956;rs7776351;rs12174753:rs510987:rs13204572:rs34661691:rs67575965:rs13201411;rs9366698:rs9366698:rs200956;rs2056923:rs13204572;rs9467714:rs9467714:rs74820534:rs9468018;rs74820534:rs2056923:rs13201411:rs7776351;rs13201411:rs200973;rs510987:rs7776351;rs12174753:rs510987;rs12174753:rs116511049:rs116508100;rs56057304:rs9379850:rs13218591:rs10456045:rs12525684;rs1614887:rs1977200:rs12525684;rs13204572;rs9368443:rs10946917:rs4711155:rs75188590:rs28360634;rs34388707:rs9468018:rs17737641:rs17737641;rs9468018;rs74820534:rs17737641;rs77093909	95
ENSG00000256316	HIST1H3F	6	26250370	26250835	-1	protein_coding	8968	HIST1H3F	0.0422154	-0.181854	0	0	0					Yes	Adult_Cortex:Fetal_Cortex:Aorta:Left_Ventricle:Liver:Spleen:GM12878:IMR90:Mesenchymal_Stem_Cell:Mesendoderm:Neural_Progenitor_Cell:Trophoblast-like_Cell:hESC	7.494e-20	rs510987:rs200973:6:28217797_G_T:rs35883476;rs28360634:rs34388707:rs28360634;rs13204572:rs17737641;rs75188590;rs74820534:rs200956;rs7776351;rs2056923:rs7776351;rs510987:rs200956;rs2056923:rs7776351:rs35883476;rs28360634;rs200956:rs143099908:rs200956:rs28360634:rs200973;rs200956;rs510987;rs12174753:rs13204572:rs13204572;rs9467714:rs9467714:rs7776351;rs13201411;rs9366698:rs7776351;rs2056923:rs67575965:rs34661691:rs74820534:rs9468018;rs74820534:rs13201411;rs9366698:rs9366698:rs2056923:rs13201411:rs7776351;rs13201411:rs200973;rs510987:rs7776351;rs12174753:rs510987;rs12174753:rs116511049:rs116508100;rs56057304:rs9379850:rs13218591:rs3846845:rs10456045:rs13214027:rs12525684;rs1614887:rs12525684:rs1977200:rs6456727:rs6456727;rs9368443:rs7763910:rs12525684;rs62396201:rs62396201:rs28360634;rs13204572;rs9368443:rs10946917:rs4711155:rs75188590:rs28360634;rs34388707:rs9468018:rs17737641:rs17737641;rs9468018;rs74820534:rs17737641;rs77093909	95
ENSG00000197459	HIST1H2BH	6	26251879	26252303	1	protein_coding	8345	HIST1H2BH	0.00029573	-0.173874	0	0	3	4.2272e-10	0	eQTLGen_cis_eQTLs	+	Yes	Adult_Cortex:Fetal_Cortex:Aorta:Left_Ventricle:Liver:Spleen:GM12878:IMR90:Mesenchymal_Stem_Cell:Mesendoderm:Neural_Progenitor_Cell:Trophoblast-like_Cell:hESC	7.494e-20	rs13204572;rs9461355;rs510987:rs200973:6:28217797_G_T:rs35883476;rs28360634:rs34388707:rs28360634;rs13204572:rs17737641;rs75188590;rs74820534:rs200956;rs7776351;rs2056923:rs7776351;rs510987:rs200956;rs2056923:rs7776351:rs35883476;rs28360634;rs200956:rs143099908:rs200956:rs28360634:rs200973;rs200956;rs510987;rs12174753:rs13204572:rs13204572;rs9467714:rs9467714:rs7776351;rs13201411;rs9366698:rs7776351;rs2056923:rs67575965:rs34661691:rs74820534:rs9468018;rs74820534:rs13201411;rs9366698:rs9366698:rs2056923:rs13201411:rs7776351;rs13201411:rs200973;rs510987:rs7776351;rs12174753:rs510987;rs12174753:rs116511049:rs116508100;rs56057304:rs9379850:rs13218591:rs3846845:rs10456045:rs13214027:rs12525684;rs1614887:rs12525684:rs1977200:rs6456727:rs6456727;rs9368443:rs7763910:rs12525684;rs62396201:rs62396201:rs28360634;rs9368443:rs10946917:rs4711155:rs75188590:rs28360634;rs34388707:rs9468018:rs17737641:rs17737641;rs9468018;rs74820534:rs17737641;rs77093909	95
ENSG00000256018	HIST1H3G	6	26271146	26271612	-1	protein_coding	8355	HIST1H3G	1.71006e-05	0.23442	0	0	0					Yes	Promoter_anchored_loops:Fetal_Cortex:Aorta:Left_Ventricle:Liver:Spleen:GM12878:IMR90:Mesenchymal_Stem_Cell:Mesendoderm:Neural_Progenitor_Cell:Trophoblast-like_Cell:hESC	7.494e-20	rs12525684;rs62396201:rs12525684:rs13214027:rs34388707:rs17737641;rs75188590;rs74820534:rs510987:rs200973:6:28217797_G_T:rs35883476;rs28360634:rs13204572:rs13204572;rs9467714:rs9467714:rs7776351;rs510987;rs13201411;rs9366698:rs7776351;rs2056923:rs7776351:rs200956;rs7776351;rs2056923:rs143099908:rs67575965:rs34661691:rs28360634;rs13204572:rs74820534:rs9468018;rs74820534:rs13201411;rs9366698:rs9366698:rs2056923:rs13201411:rs7776351;rs510987:rs200956;rs2056923:rs7776351;rs13201411:rs200973;rs200956;rs510987:rs200956:rs35883476;rs28360634;rs200956:rs200973;rs12174753:rs28360634:rs7776351;rs12174753:rs510987;rs12174753:rs116511049:rs116508100;rs56057304:rs9379850:rs13218591:rs3846845:rs10456045:rs12525684;rs1614887:rs1977200:rs6456727:rs6456727;rs9368443:rs7763910:rs62396201:rs28360634;rs13204572;rs9368443:rs10946917:rs4711155:rs75188590:rs28360634;rs34388707:rs9468018:rs17737641:rs17737641;rs9468018;rs74820534:rs17737641;rs77093909	95
ENSG00000218690	HIST1H2APS4	6	26272421	26272768	-1	pseudogene	8333	HIST1H2APS4			0	0	0					Yes	Promoter_anchored_loops:Fetal_Cortex:Aorta:Left_Ventricle:Liver:Spleen:GM12878:IMR90:Mesenchymal_Stem_Cell:Mesendoderm:Neural_Progenitor_Cell:Trophoblast-like_Cell:hESC	7.494e-20	rs12525684;rs62396201:rs12525684:rs13214027:rs34388707:rs17737641;rs75188590;rs74820534:rs510987:rs200973:6:28217797_G_T:rs35883476;rs28360634:rs13204572:rs13204572;rs9467714:rs9467714:rs7776351;rs510987;rs13201411;rs9366698:rs7776351;rs2056923:rs7776351:rs200956;rs7776351;rs2056923:rs143099908:rs67575965:rs34661691:rs28360634;rs13204572:rs74820534:rs9468018;rs74820534:rs13201411;rs9366698:rs9366698:rs2056923:rs13201411:rs7776351;rs510987:rs200956;rs2056923:rs7776351;rs13201411:rs200973;rs200956;rs510987:rs200956:rs35883476;rs28360634;rs200956:rs200973;rs12174753:rs28360634:rs7776351;rs12174753:rs510987;rs12174753:rs116511049:rs116508100;rs56057304:rs9379850:rs13218591:rs3846845:rs10456045:rs12525684;rs1614887:rs1977200:rs6456727:rs6456727;rs9368443:rs7763910:rs62396201:rs28360634;rs13204572;rs9368443:rs10946917:rs4711155:rs75188590:rs28360634;rs34388707:rs9468018:rs17737641:rs17737641;rs9468018;rs74820534:rs17737641;rs77093909	95
ENSG00000168242	HIST1H2BI	6	26273144	26273622	1	protein_coding	8346	HIST1H2BI	0.138012	-0.249748	0	0	0					Yes	Promoter_anchored_loops:Fetal_Cortex:Aorta:Left_Ventricle:Liver:Spleen:GM12878:IMR90:Mesenchymal_Stem_Cell:Mesendoderm:Neural_Progenitor_Cell:Trophoblast-like_Cell:hESC	7.494e-20	rs12525684;rs62396201:rs12525684:rs13214027:rs34388707:rs17737641;rs75188590;rs74820534:rs510987:rs200973:6:28217797_G_T:rs35883476;rs28360634:rs13204572:rs13204572;rs9467714:rs9467714:rs7776351;rs510987;rs13201411;rs9366698:rs7776351;rs2056923:rs7776351:rs200956;rs7776351;rs2056923:rs143099908:rs67575965:rs34661691:rs28360634;rs13204572:rs74820534:rs9468018;rs74820534:rs13201411;rs9366698:rs9366698:rs2056923:rs13201411:rs7776351;rs510987:rs200956;rs2056923:rs7776351;rs13201411:rs200973;rs200956;rs510987:rs200956:rs35883476;rs28360634;rs200956:rs200973;rs12174753:rs28360634:rs7776351;rs12174753:rs510987;rs12174753:rs116511049:rs116508100;rs56057304:rs9379850:rs13218591:rs3846845:rs10456045:rs12525684;rs1614887:rs1977200:rs6456727:rs6456727;rs9368443:rs7763910:rs62396201:rs28360634;rs13204572;rs9368443:rs10946917:rs4711155:rs75188590:rs28360634;rs34388707:rs9468018:rs17737641:rs17737641;rs9468018;rs74820534:rs17737641;rs77093909	95
ENSG00000158406	HIST1H4H	6	26281283	26285762	-1	protein_coding	8365	HIST1H4H	0.00879033	1.05907	0	0	520	1.726e-75	0	PsychENCODE_eQTLs:eQTLGen_cis_eQTLs:BIOSQTL/BIOS_eQTL_geneLevel:CMC_SVA_cis:CMC_NoSVA_cis:GTEx/v8/Adipose_Subcutaneous:GTEx/v8/Whole_Blood:GTEx/v8/Artery_Aorta:GTEx/v8/Muscle_Skeletal:GTEx/v7/Whole_Blood:GTEx/v7/Muscle_Skeletal:GTEx/v6/Muscle_Skeletal	-	Yes	Promoter_anchored_loops:Adult_Cortex:Fetal_Cortex:Aorta:Hippocampus:Left_Ventricle:Liver:Right_Ventricle:Spleen:GM12878:IMR90:Mesenchymal_Stem_Cell:Mesendoderm:Neural_Progenitor_Cell:Trophoblast-like_Cell:hESC	7.494e-20	rs13204572;rs13214027;rs28360634;rs34388707;rs34661691;rs67575965;rs9467714;rs13218591;rs9379850;rs3846845;rs3799378;rs1977200;rs6456727;rs9368443;rs7763910;rs12525684;rs62396201;rs75188590;rs17737641;rs74820534;rs9468018;rs77093909;rs9461355;rs10456045;rs34388707:rs17737641;rs74820534:rs13204572:rs67575965:rs34661691:rs6456727;rs9368443:rs6456727:rs7763910:rs12525684:rs28360634;rs13204572:rs13214027:rs12525684;rs62396201:rs62396201:rs10946917:rs35883476;rs28360634:rs4711155:rs7776351;rs13201411;rs9366698:6:28217797_G_T:rs13201411;rs9366698:rs7776351;rs510987;rs2056923:rs7776351:rs143099908:rs200956;rs2056923:rs7776351;rs510987:rs35883476;rs200956:rs200956:rs200973:rs28360634:rs200973;rs200956;rs7776351;rs12174753:rs510987:rs12174753:rs12174753;rs116511049:rs510987;rs12174753:rs35883476;6:28217797_G_T:rs3799378:rs3846845:rs10456045:rs9368443:rs74820534:rs9468018;rs74820534:rs9366698:rs200956;rs2056923:rs13201411:rs7776351;rs13201411:rs200973;rs510987:rs7776351;rs12174753:rs28360634;rs9368443:rs28360634;rs34388707:rs9468018:rs17737641:rs17737641;rs74820534:rs17737641;rs77093909:rs116511049:rs200973;rs12174753:rs143099908;rs56057304:rs200973;6:28217797_G_T:rs35883476:rs148466862;rs116508100;rs56057304:rs116508100:rs148466862;rs114406136;rs56057304:rs9467714:rs9379850:rs13218591:rs75188590:rs56057304:rs13218591;rs3799378:rs1614887:rs1977200:rs1796518:rs12525684;rs1614887:rs28360634;rs34388707:rs36048693:rs2056923:rs17737641;rs75188590:rs9461355:rs77093909:rs143099908	95
ENSG00000220875	HIST1H3PS1	6	26322104	26322520	-1	pseudogene	100289545	HIST1H3PS1			3	14.9	0					Yes	Promoter_anchored_loops:Adult_Cortex:Fetal_Cortex:Aorta:Left_Ventricle:Liver:Spleen:GM12878:IMR90:Mesenchymal_Stem_Cell:Mesendoderm:Neural_Progenitor_Cell:Trophoblast-like_Cell:hESC	7.494e-20	rs13204572;rs12525684:rs28360634;rs13204572:rs12525684;rs62396201:rs13214027:rs62396201:rs6456727;rs9368443:rs75188590:rs17737641;rs75188590;rs74820534:rs34388707:rs510987:rs200973:6:28217797_G_T:rs35883476;rs28360634:rs10946917:rs4711155:rs143099908:rs13204572:rs13204572;rs9467714:rs9467714:rs3846845:rs12525684;rs1614887:rs13218591:rs1977200:rs6456727:rs7763910:rs28360634;rs9368443:rs7776351;rs510987;rs13201411;rs9366698:rs7776351;rs2056923:rs7776351:rs200956;rs7776351;rs2056923:rs34661691:rs67575965:rs13218591;rs3799378:rs1614887:rs10456045:rs1796518:rs9368443:rs28360634:rs28360634;rs34388707:rs36048693:rs74820534:rs28360634;rs34388707:rs9468018;rs74820534:rs13201411;rs9366698:rs9366698:rs2056923:rs13201411:rs7776351;rs510987:rs200956;rs2056923:rs7776351;rs13201411:rs200973;rs200956;rs510987:rs200956:rs35883476;rs28360634;rs200956:rs200973;rs12174753:rs7776351;rs12174753:rs510987;rs12174753:rs3799378:rs12525684;rs3846845;rs1614887:rs116511049:rs12174753:rs56057304:rs35883476;6:28217797_G_T:rs12174753;rs116511049:rs9468018:rs17737641:rs17737641;rs9468018;rs74820534:rs17737641;rs77093909:rs17737641;rs77093909;rs75188590:rs9461355	95
ENSG00000252399	RNU6-1259P	6	26353199	26353264	-1	snRNA		RNU6-1259P			0	0	0					Yes	Promoter_anchored_loops:Aorta:Left_Ventricle:Liver:Spleen:GM12878:IMR90:Mesenchymal_Stem_Cell:Mesendoderm:Neural_Progenitor_Cell:Trophoblast-like_Cell:hESC	7.494e-20	rs12525684;rs62396201:rs28360634;rs13204572:rs13214027:rs62396201:rs6456727;rs9368443:rs12525684:rs10946917:rs35883476;rs28360634:rs4711155:6:28217797_G_T:rs143099908:rs13204572:rs13204572;rs9467714:rs9467714:rs3846845:rs12525684;rs1614887:rs13218591:rs1977200:rs6456727:rs7763910:rs75188590:rs28360634;rs13204572;rs9368443:rs34388707:rs17737641;rs75188590;rs74820534:rs7776351;rs510987;rs13201411;rs9366698:rs7776351;rs2056923:rs7776351:rs200956;rs7776351;rs2056923:rs34661691:rs67575965:rs13218591;rs3799378:rs1614887:rs10456045:rs1796518:rs9368443:rs28360634:rs28360634;rs34388707:rs36048693:rs74820534:rs28360634;rs34388707:rs9468018;rs74820534:rs13201411;rs9366698:rs9366698:rs2056923:rs13201411:rs7776351;rs510987:rs200956;rs2056923:rs7776351;rs13201411:rs200973;rs200956;rs510987:rs200956:rs35883476;rs28360634;rs200956:rs510987:rs200973;rs12174753:rs200973:rs7776351;rs12174753:rs510987;rs12174753:rs3799378:rs12525684;rs3846845;rs1614887:rs116511049:rs12174753:rs56057304:rs35883476;6:28217797_G_T:rs12174753;rs116511049:rs9468018:rs17737641:rs17737641;rs9468018;rs74820534:rs17737641;rs77093909:rs17737641;rs77093909;rs75188590:rs9461355	95
ENSG00000186470	BTN3A2	6	26365387	26378546	1	protein_coding	11118	BTN3A2	0.000124519	2.20791	0	0	1067	0	0	eQTLcatalogue/Alasoo_2018_ge_macrophage_IFNg_Salmonella:eQTLcatalogue/Alasoo_2018_ge_macrophage_IFNg:eQTLcatalogue/Alasoo_2018_ge_macrophage_naive:eQTLcatalogue/Alasoo_2018_ge_macrophage_Salmonella:eQTLcatalogue/BLUEPRINT_ge_monocyte:eQTLcatalogue/BLUEPRINT_ge_neutrophil:eQTLcatalogue/BLUEPRINT_ge_T-cell:eQTLcatalogue/BrainSeq_ge_brain:eQTLcatalogue/CEDAR_B-cell_CD19:eQTLcatalogue/CEDAR_ileum:eQTLcatalogue/CEDAR_monocyte_CD14:eQTLcatalogue/CEDAR_neutrophil_CD15:eQTLcatalogue/CEDAR_platelet:eQTLcatalogue/CEDAR_rectum:eQTLcatalogue/CEDAR_T-cell_CD4:eQTLcatalogue/CEDAR_T-cell_CD8:eQTLcatalogue/CEDAR_transverse_colon:eQTLcatalogue/Fairfax_2012_B-cell_CD19:eQTLcatalogue/Fairfax_2014_IFN24:eQTLcatalogue/Fairfax_2014_LPS24:eQTLcatalogue/Fairfax_2014_LPS2:eQTLcatalogue/Fairfax_2014_naive:eQTLcatalogue/GENCORD_ge_fibroblast:eQTLcatalogue/GENCORD_ge_LCL:eQTLcatalogue/GENCORD_ge_T-cell:eQTLcatalogue/GEUVADIS_ge_LCL:eQTLcatalogue/HipSci_ge_iPSC:eQTLcatalogue/Kasela_2017_T-cell_CD4:eQTLcatalogue/Kasela_2017_T-cell_CD8:eQTLcatalogue/Lepik_2017_ge_blood:eQTLcatalogue/Naranbhai_2015_neutrophil_CD16:eQTLcatalogue/Nedelec_2016_ge_macrophage_Listeria:eQTLcatalogue/Nedelec_2016_ge_macrophage_naive:eQTLcatalogue/Nedelec_2016_ge_macrophage_Salmonella:eQTLcatalogue/Quach_2016_ge_monocyte_IAV:eQTLcatalogue/Quach_2016_ge_monocyte_LPS:eQTLcatalogue/Quach_2016_ge_monocyte_naive:eQTLcatalogue/Quach_2016_ge_monocyte_Pam3CSK4:eQTLcatalogue/Quach_2016_ge_monocyte_R848:eQTLcatalogue/Schwartzentruber_2018_ge_sensory_neuron:eQTLcatalogue/TwinsUK_ge_blood:eQTLcatalogue/TwinsUK_ge_fat:eQTLcatalogue/TwinsUK_ge_LCL:eQTLcatalogue/TwinsUK_ge_skin:eQTLcatalogue/van_de_Bunt_2015_ge_pancreatic_islet:PsychENCODE_eQTLs:scRNA_eQTLs/T_CD4:scRNA_eQTLs/T_CD8:scRNA_eQTLs/PBMC:DICE/B_cell_naive:DICE/T_CD4_naive:DICE/T_CD4_naive_activated:DICE/T_CD8_naive:DICE/T_CD8_naive_activated:DICE/Monocyte_classical:DICE/Monocyte_non_classical:DICE/NK:DICE/T_CD4_TFH:DICE/T_CD4_TH1:DICE/T_CD4_TH17:DICE/T_CD4_TH1_17:DICE/T_CD4_TH2:DICE/T_CD4_memory_TREG:DICE/T_CD4_naive_TREG:eQTLGen_cis_eQTLs:BIOSQTL/BIOS_eQTL_geneLevel:xQTLServer_eQTLs:CMC_SVA_cis:CMC_SVA_trans:CMC_NoSVA_cis:BRAINEAC/CRBL:BRAINEAC/FCTX:BRAINEAC/HIPP:BRAINEAC/PUTM:BRAINEAC/SNIG:BRAINEAC/TCTX:BRAINEAC/THAL:BRAINEAC/WHMT:BRAINEAC/aveALL:GTEx/v8/Adipose_Subcutaneous:GTEx/v8/Adipose_Visceral_Omentum:GTEx/v8/Adrenal_Gland:GTEx/v8/Cells_EBV-transformed_lymphocytes:GTEx/v8/Whole_Blood:GTEx/v8/Artery_Aorta:GTEx/v8/Artery_Coronary:GTEx/v8/Artery_Tibial:GTEx/v8/Brain_Amygdala:GTEx/v8/Brain_Anterior_cingulate_cortex_BA24:GTEx/v8/Brain_Caudate_basal_ganglia:GTEx/v8/Brain_Cerebellar_Hemisphere:GTEx/v8/Brain_Cerebellum:GTEx/v8/Brain_Cortex:GTEx/v8/Brain_Frontal_Cortex_BA9:GTEx/v8/Brain_Hippocampus:GTEx/v8/Brain_Hypothalamus:GTEx/v8/Brain_Nucleus_accumbens_basal_ganglia:GTEx/v8/Brain_Putamen_basal_ganglia:GTEx/v8/Brain_Spinal_cord_cervical_c-1:GTEx/v8/Brain_Substantia_nigra:GTEx/v8/Breast_Mammary_Tissue:GTEx/v8/Colon_Sigmoid:GTEx/v8/Colon_Transverse:GTEx/v8/Esophagus_Gastroesophageal_Junction:GTEx/v8/Esophagus_Mucosa:GTEx/v8/Esophagus_Muscularis:GTEx/v8/Heart_Atrial_Appendage:GTEx/v8/Heart_Left_Ventricle:GTEx/v8/Kidney_Cortex:GTEx/v8/Liver:GTEx/v8/Lung:GTEx/v8/Muscle_Skeletal:GTEx/v8/Nerve_Tibial:GTEx/v8/Ovary:GTEx/v8/Pancreas:GTEx/v8/Pituitary:GTEx/v8/Prostate:GTEx/v8/Minor_Salivary_Gland:GTEx/v8/Cells_Cultured_fibroblasts:GTEx/v8/Skin_Not_Sun_Exposed_Suprapubic:GTEx/v8/Skin_Sun_Exposed_Lower_leg:GTEx/v8/Small_Intestine_Terminal_Ileum:GTEx/v8/Spleen:GTEx/v8/Stomach:GTEx/v8/Testis:GTEx/v8/Thyroid:GTEx/v8/Uterus:GTEx/v8/Vagina:GTEx/v7/Adipose_Subcutaneous:GTEx/v7/Adipose_Visceral_Omentum:GTEx/v7/Adrenal_Gland:GTEx/v7/Cells_EBV-transformed_lymphocytes:GTEx/v7/Whole_Blood:GTEx/v7/Artery_Aorta:GTEx/v7/Artery_Coronary:GTEx/v7/Artery_Tibial:GTEx/v7/Brain_Amygdala:GTEx/v7/Brain_Anterior_cingulate_cortex_BA24:GTEx/v7/Brain_Caudate_basal_ganglia:GTEx/v7/Brain_Cerebellar_Hemisphere:GTEx/v7/Brain_Cerebellum:GTEx/v7/Brain_Cortex:GTEx/v7/Brain_Frontal_Cortex_BA9:GTEx/v7/Brain_Hippocampus:GTEx/v7/Brain_Hypothalamus:GTEx/v7/Brain_Nucleus_accumbens_basal_ganglia:GTEx/v7/Brain_Putamen_basal_ganglia:GTEx/v7/Brain_Spinal_cord_cervical_c-1:GTEx/v7/Brain_Substantia_nigra:GTEx/v7/Breast_Mammary_Tissue:GTEx/v7/Colon_Sigmoid:GTEx/v7/Colon_Transverse:GTEx/v7/Esophagus_Gastroesophageal_Junction:GTEx/v7/Esophagus_Mucosa:GTEx/v7/Esophagus_Muscularis:GTEx/v7/Heart_Atrial_Appendage:GTEx/v7/Heart_Left_Ventricle:GTEx/v7/Liver:GTEx/v7/Lung:GTEx/v7/Muscle_Skeletal:GTEx/v7/Nerve_Tibial:GTEx/v7/Ovary:GTEx/v7/Pancreas:GTEx/v7/Pituitary:GTEx/v7/Prostate:GTEx/v7/Minor_Salivary_Gland:GTEx/v7/Cells_Transformed_fibroblasts:GTEx/v7/Skin_Not_Sun_Exposed_Suprapubic:GTEx/v7/Skin_Sun_Exposed_Lower_leg:GTEx/v7/Small_Intestine_Terminal_Ileum:GTEx/v7/Spleen:GTEx/v7/Stomach:GTEx/v7/Testis:GTEx/v7/Thyroid:GTEx/v7/Uterus:GTEx/v7/Vagina:GTEx/v6/Adipose_Subcutaneous:GTEx/v6/Adipose_Visceral_Omentum:GTEx/v6/Adrenal_Gland:GTEx/v6/Cells_EBV-transformed_lymphocytes:GTEx/v6/Whole_Blood:GTEx/v6/Artery_Aorta:GTEx/v6/Artery_Coronary:GTEx/v6/Artery_Tibial:GTEx/v6/Brain_Anterior_cingulate_cortex_BA24:GTEx/v6/Brain_Caudate_basal_ganglia:GTEx/v6/Brain_Cerebellar_Hemisphere:GTEx/v6/Brain_Cerebellum:GTEx/v6/Brain_Cortex:GTEx/v6/Brain_Frontal_Cortex_BA9:GTEx/v6/Brain_Hippocampus:GTEx/v6/Brain_Hypothalamus:GTEx/v6/Brain_Nucleus_accumbens_basal_ganglia:GTEx/v6/Brain_Putamen_basal_ganglia:GTEx/v6/Breast_Mammary_Tissue:GTEx/v6/Colon_Sigmoid:GTEx/v6/Colon_Transverse:GTEx/v6/Esophagus_Gastroesophageal_Junction:GTEx/v6/Esophagus_Mucosa:GTEx/v6/Esophagus_Muscularis:GTEx/v6/Heart_Atrial_Appendage:GTEx/v6/Heart_Left_Ventricle:GTEx/v6/Liver:GTEx/v6/Lung:GTEx/v6/Muscle_Skeletal:GTEx/v6/Nerve_Tibial:GTEx/v6/Ovary:GTEx/v6/Pancreas:GTEx/v6/Pituitary:GTEx/v6/Prostate:GTEx/v6/Cells_Transformed_fibroblasts:GTEx/v6/Skin_Not_Sun_Exposed_Suprapubic:GTEx/v6/Skin_Sun_Exposed_Lower_leg:GTEx/v6/Small_Intestine_Terminal_Ileum:GTEx/v6/Spleen:GTEx/v6/Stomach:GTEx/v6/Testis:GTEx/v6/Thyroid:GTEx/v6/Uterus:GTEx/v6/Vagina	+	Yes	Promoter_anchored_loops:Adult_Cortex:Fetal_Cortex:Left_Ventricle:Liver:Spleen:GM12878:IMR90:Mesenchymal_Stem_Cell:Mesendoderm:Trophoblast-like_Cell:hESC	8.328e-20	rs13204572;rs34661691;rs9467714;rs28360634;rs9379850;rs13214027;rs1977200;rs6456727;rs9368443;rs62396201;rs34388707;rs67575965;rs13218591;rs10456045;rs3846845;rs3799378;rs1796518;rs36048693;rs1614887;rs12525684;rs9461355;rs4711155;rs7763910;rs75188590;rs74820534;rs17737641;rs9468018;rs77093909;rs143099908;rs35883476;6:28217797_G_T;rs9368443:rs6456727:rs7763910:rs12525684:rs28360634;rs13204572:rs13214027:rs12525684;rs62396201:rs62396201:rs12525684;rs1614887:rs3846845:rs510987:rs200973:6:28217797_G_T:rs35883476;rs28360634:rs34388707:rs17737641;rs74820534:rs143099908:rs200956;rs7776351;rs2056923:rs13201411:rs7776351;rs510987:rs200956;rs2056923:rs7776351:rs116511049:rs35883476;6:28217797_G_T:rs56057304:rs35883476;6:28217797_G_T:rs12525684;rs1614887:rs13218591:rs1977200:rs13204572:rs13204572;rs9467714:rs9467714:rs9379850:rs10456045:rs75188590:rs28360634;rs9368443:rs7776351;rs510987;rs13201411;rs9366698:rs7776351;rs2056923:rs200973;rs200956;rs12174753:rs28360634:rs7776351;rs12174753:rs510987;rs12174753	95
ENSG00000215979	AL021917.1	6	26365704	26365780	-1	miRNA					0	0	217	5.60282e-12	0	BIOSQTL/BIOS_eQTL_geneLevel	+	Yes	Promoter_anchored_loops:Adult_Cortex:Fetal_Cortex:Left_Ventricle:Liver:Spleen:GM12878:IMR90:Mesenchymal_Stem_Cell:Mesendoderm:Trophoblast-like_Cell:hESC	2.987e-19	rs13204572;rs13218591;rs9379850;rs3846845;rs13214027;rs3799378;rs28360634;rs6456727;rs9368443;rs9368443:rs6456727:rs7763910:rs12525684:rs28360634;rs13204572:rs13214027:rs12525684;rs62396201:rs62396201:rs12525684;rs1614887:rs3846845:rs510987:rs200973:6:28217797_G_T:rs35883476;rs28360634:rs34388707:rs17737641;rs75188590;rs74820534:rs143099908:rs200956;rs7776351;rs2056923:rs13201411:rs7776351;rs510987:rs200956;rs2056923:rs7776351:rs116511049:rs35883476;6:28217797_G_T:rs56057304:rs35883476;6:28217797_G_T:rs12525684;rs1614887:rs13218591:rs1977200:rs13204572:rs13204572;rs9467714:rs9467714:rs9379850:rs10456045:rs75188590:rs28360634;rs9368443:rs7776351;rs510987;rs13201411;rs9366698:rs7776351;rs2056923:rs200973;rs200956;rs12174753:rs28360634:rs7776351;rs12174753:rs510987;rs12174753	95
ENSG00000124508	BTN2A2	6	26383324	26395102	1	protein_coding	10385	BTN2A2	0.000150288	1.01572	1	11.26	804	1.2489e-259	0	eQTLcatalogue/Alasoo_2018_ge_macrophage_naive:eQTLcatalogue/BLUEPRINT_ge_T-cell:eQTLcatalogue/BrainSeq_ge_brain:eQTLcatalogue/Fairfax_2012_B-cell_CD19:eQTLcatalogue/Fairfax_2014_IFN24:eQTLcatalogue/Fairfax_2014_LPS24:eQTLcatalogue/Fairfax_2014_LPS2:eQTLcatalogue/Fairfax_2014_naive:eQTLcatalogue/GENCORD_ge_fibroblast:eQTLcatalogue/GENCORD_ge_LCL:eQTLcatalogue/GENCORD_ge_T-cell:eQTLcatalogue/GEUVADIS_ge_LCL:eQTLcatalogue/HipSci_ge_iPSC:eQTLcatalogue/Lepik_2017_ge_blood:eQTLcatalogue/Nedelec_2016_ge_macrophage_Listeria:eQTLcatalogue/Nedelec_2016_ge_macrophage_naive:eQTLcatalogue/Nedelec_2016_ge_macrophage_Salmonella:eQTLcatalogue/Quach_2016_ge_monocyte_IAV:eQTLcatalogue/Quach_2016_ge_monocyte_LPS:eQTLcatalogue/Quach_2016_ge_monocyte_naive:eQTLcatalogue/Quach_2016_ge_monocyte_Pam3CSK4:eQTLcatalogue/Quach_2016_ge_monocyte_R848:eQTLcatalogue/TwinsUK_ge_fat:eQTLcatalogue/TwinsUK_ge_LCL:eQTLcatalogue/TwinsUK_ge_skin:PsychENCODE_eQTLs:DICE/NK:DICE/T_CD4_memory_TREG:eQTLGen_cis_eQTLs:BIOSQTL/BIOS_eQTL_geneLevel:CMC_SVA_cis:CMC_NoSVA_cis:BRAINEAC/PUTM:GTEx/v8/Adipose_Subcutaneous:GTEx/v8/Adipose_Visceral_Omentum:GTEx/v8/Whole_Blood:GTEx/v8/Artery_Aorta:GTEx/v8/Artery_Coronary:GTEx/v8/Artery_Tibial:GTEx/v8/Brain_Amygdala:GTEx/v8/Brain_Anterior_cingulate_cortex_BA24:GTEx/v8/Brain_Caudate_basal_ganglia:GTEx/v8/Brain_Cerebellar_Hemisphere:GTEx/v8/Brain_Cerebellum:GTEx/v8/Brain_Cortex:GTEx/v8/Brain_Frontal_Cortex_BA9:GTEx/v8/Brain_Hippocampus:GTEx/v8/Brain_Hypothalamus:GTEx/v8/Brain_Nucleus_accumbens_basal_ganglia:GTEx/v8/Brain_Putamen_basal_ganglia:GTEx/v8/Breast_Mammary_Tissue:GTEx/v8/Colon_Sigmoid:GTEx/v8/Colon_Transverse:GTEx/v8/Esophagus_Gastroesophageal_Junction:GTEx/v8/Esophagus_Mucosa:GTEx/v8/Esophagus_Muscularis:GTEx/v8/Heart_Atrial_Appendage:GTEx/v8/Heart_Left_Ventricle:GTEx/v8/Liver:GTEx/v8/Lung:GTEx/v8/Muscle_Skeletal:GTEx/v8/Nerve_Tibial:GTEx/v8/Ovary:GTEx/v8/Pancreas:GTEx/v8/Pituitary:GTEx/v8/Prostate:GTEx/v8/Cells_Cultured_fibroblasts:GTEx/v8/Skin_Not_Sun_Exposed_Suprapubic:GTEx/v8/Skin_Sun_Exposed_Lower_leg:GTEx/v8/Spleen:GTEx/v8/Stomach:GTEx/v8/Testis:GTEx/v8/Thyroid:GTEx/v8/Uterus:GTEx/v7/Adipose_Subcutaneous:GTEx/v7/Adipose_Visceral_Omentum:GTEx/v7/Artery_Aorta:GTEx/v7/Artery_Tibial:GTEx/v7/Brain_Anterior_cingulate_cortex_BA24:GTEx/v7/Brain_Caudate_basal_ganglia:GTEx/v7/Brain_Cerebellum:GTEx/v7/Brain_Cortex:GTEx/v7/Brain_Hippocampus:GTEx/v7/Brain_Nucleus_accumbens_basal_ganglia:GTEx/v7/Breast_Mammary_Tissue:GTEx/v7/Colon_Sigmoid:GTEx/v7/Colon_Transverse:GTEx/v7/Esophagus_Mucosa:GTEx/v7/Esophagus_Muscularis:GTEx/v7/Heart_Atrial_Appendage:GTEx/v7/Heart_Left_Ventricle:GTEx/v7/Lung:GTEx/v7/Muscle_Skeletal:GTEx/v7/Nerve_Tibial:GTEx/v7/Pancreas:GTEx/v7/Pituitary:GTEx/v7/Cells_Transformed_fibroblasts:GTEx/v7/Skin_Not_Sun_Exposed_Suprapubic:GTEx/v7/Skin_Sun_Exposed_Lower_leg:GTEx/v7/Spleen:GTEx/v7/Stomach:GTEx/v7/Testis:GTEx/v7/Thyroid:GTEx/v7/Uterus:GTEx/v6/Adipose_Subcutaneous:GTEx/v6/Artery_Aorta:GTEx/v6/Artery_Tibial:GTEx/v6/Brain_Caudate_basal_ganglia:GTEx/v6/Breast_Mammary_Tissue:GTEx/v6/Esophagus_Muscularis:GTEx/v6/Heart_Atrial_Appendage:GTEx/v6/Heart_Left_Ventricle:GTEx/v6/Muscle_Skeletal:GTEx/v6/Nerve_Tibial:GTEx/v6/Pancreas:GTEx/v6/Cells_Transformed_fibroblasts:GTEx/v6/Skin_Not_Sun_Exposed_Suprapubic:GTEx/v6/Skin_Sun_Exposed_Lower_leg:GTEx/v6/Stomach:GTEx/v6/Testis:GTEx/v6/Thyroid	-	Yes	Promoter_anchored_loops:Adult_Cortex:Fetal_Cortex:Left_Ventricle:Liver:Spleen:GM12878:IMR90:Mesenchymal_Stem_Cell:Mesendoderm:Trophoblast-like_Cell:hESC	2.987e-19	rs10456045;rs13204572;rs34661691;rs9467714;rs28360634;rs13218591;rs3846845;rs13214027;rs3799378;rs1614887;rs1796518;rs6456727;rs9368443;rs34388707;rs12525684;rs62396201;rs36048693;rs9461355;rs7763910;rs1977200;rs10946917;rs35883476;rs67575965;rs9379850;rs4711155;rs9468018;rs12525684:rs13214027:rs28360634;rs13204572:rs6456727;rs9368443:rs6456727:rs7763910:rs12525684;rs62396201:rs143099908:rs35883476;rs28360634:rs200956;rs7776351;rs2056923:rs13201411:rs7776351;rs510987:rs200956;rs2056923:rs7776351:6:28217797_G_T:rs116511049:rs35883476;6:28217797_G_T:rs56057304:rs35883476;6:28217797_G_T:rs3846845:rs12525684;rs1614887:rs13218591:rs1977200:rs13204572:rs13204572;rs9467714:rs9467714:rs9379850:rs10456045:rs75188590:rs62396201:rs28360634;rs9368443:rs34388707:rs17737641;rs75188590;rs74820534:rs7776351;rs510987;rs13201411;rs9366698:rs7776351;rs2056923:rs510987:rs200973;rs200956;rs12174753:rs200973:rs28360634:rs7776351;rs12174753:rs510987;rs12174753	95
ENSG00000026950	BTN3A1	6	26402465	26415444	1	protein_coding	11119	BTN3A1	8.65114e-07	1.62791	0	0	779	0	0	eQTLcatalogue/BLUEPRINT_ge_monocyte:eQTLcatalogue/BLUEPRINT_ge_T-cell:eQTLcatalogue/CEDAR_monocyte_CD14:eQTLcatalogue/CEDAR_platelet:eQTLcatalogue/Fairfax_2012_B-cell_CD19:eQTLcatalogue/Fairfax_2014_IFN24:eQTLcatalogue/Fairfax_2014_LPS2:eQTLcatalogue/Fairfax_2014_naive:eQTLcatalogue/GENCORD_ge_LCL:eQTLcatalogue/GEUVADIS_ge_LCL:eQTLcatalogue/Kasela_2017_T-cell_CD4:eQTLcatalogue/Kasela_2017_T-cell_CD8:eQTLcatalogue/Nedelec_2016_ge_macrophage_Listeria:eQTLcatalogue/Quach_2016_ge_monocyte_IAV:eQTLcatalogue/TwinsUK_ge_fat:eQTLcatalogue/TwinsUK_ge_LCL:eQTLcatalogue/TwinsUK_ge_skin:PsychENCODE_eQTLs:DICE/B_cell_naive:DICE/T_CD4_naive:DICE/T_CD8_naive:DICE/T_CD8_naive_activated:DICE/Monocyte_classical:DICE/Monocyte_non_classical:DICE/NK:DICE/T_CD4_TFH:DICE/T_CD4_TH1:DICE/T_CD4_TH17:DICE/T_CD4_TH1_17:DICE/T_CD4_TH2:DICE/T_CD4_memory_TREG:DICE/T_CD4_naive_TREG:eQTLGen_cis_eQTLs:BIOSQTL/BIOS_eQTL_geneLevel:CMC_NoSVA_cis:GTEx/v8/Adipose_Subcutaneous:GTEx/v8/Adipose_Visceral_Omentum:GTEx/v8/Adrenal_Gland:GTEx/v8/Whole_Blood:GTEx/v8/Artery_Aorta:GTEx/v8/Artery_Coronary:GTEx/v8/Artery_Tibial:GTEx/v8/Brain_Anterior_cingulate_cortex_BA24:GTEx/v8/Brain_Cerebellar_Hemisphere:GTEx/v8/Brain_Cerebellum:GTEx/v8/Brain_Cortex:GTEx/v8/Brain_Hypothalamus:GTEx/v8/Brain_Nucleus_accumbens_basal_ganglia:GTEx/v8/Breast_Mammary_Tissue:GTEx/v8/Colon_Sigmoid:GTEx/v8/Colon_Transverse:GTEx/v8/Esophagus_Gastroesophageal_Junction:GTEx/v8/Esophagus_Mucosa:GTEx/v8/Esophagus_Muscularis:GTEx/v8/Heart_Atrial_Appendage:GTEx/v8/Heart_Left_Ventricle:GTEx/v8/Lung:GTEx/v8/Muscle_Skeletal:GTEx/v8/Nerve_Tibial:GTEx/v8/Ovary:GTEx/v8/Pancreas:GTEx/v8/Pituitary:GTEx/v8/Prostate:GTEx/v8/Cells_Cultured_fibroblasts:GTEx/v8/Skin_Not_Sun_Exposed_Suprapubic:GTEx/v8/Skin_Sun_Exposed_Lower_leg:GTEx/v8/Small_Intestine_Terminal_Ileum:GTEx/v8/Spleen:GTEx/v8/Stomach:GTEx/v8/Testis:GTEx/v8/Thyroid:GTEx/v8/Uterus:GTEx/v8/Vagina:GTEx/v7/Adipose_Subcutaneous:GTEx/v7/Adipose_Visceral_Omentum:GTEx/v7/Adrenal_Gland:GTEx/v7/Whole_Blood:GTEx/v7/Artery_Aorta:GTEx/v7/Artery_Coronary:GTEx/v7/Artery_Tibial:GTEx/v7/Brain_Cerebellum:GTEx/v7/Brain_Cortex:GTEx/v7/Breast_Mammary_Tissue:GTEx/v7/Colon_Sigmoid:GTEx/v7/Colon_Transverse:GTEx/v7/Esophagus_Gastroesophageal_Junction:GTEx/v7/Esophagus_Mucosa:GTEx/v7/Esophagus_Muscularis:GTEx/v7/Heart_Atrial_Appendage:GTEx/v7/Heart_Left_Ventricle:GTEx/v7/Lung:GTEx/v7/Muscle_Skeletal:GTEx/v7/Nerve_Tibial:GTEx/v7/Ovary:GTEx/v7/Pancreas:GTEx/v7/Skin_Not_Sun_Exposed_Suprapubic:GTEx/v7/Skin_Sun_Exposed_Lower_leg:GTEx/v7/Small_Intestine_Terminal_Ileum:GTEx/v7/Spleen:GTEx/v7/Stomach:GTEx/v7/Testis:GTEx/v7/Thyroid:GTEx/v7/Uterus:GTEx/v7/Vagina:GTEx/v6/Adipose_Subcutaneous:GTEx/v6/Adipose_Visceral_Omentum:GTEx/v6/Artery_Tibial:GTEx/v6/Breast_Mammary_Tissue:GTEx/v6/Colon_Sigmoid:GTEx/v6/Colon_Transverse:GTEx/v6/Esophagus_Gastroesophageal_Junction:GTEx/v6/Esophagus_Mucosa:GTEx/v6/Esophagus_Muscularis:GTEx/v6/Heart_Atrial_Appendage:GTEx/v6/Lung:GTEx/v6/Muscle_Skeletal:GTEx/v6/Nerve_Tibial:GTEx/v6/Skin_Not_Sun_Exposed_Suprapubic:GTEx/v6/Skin_Sun_Exposed_Lower_leg:GTEx/v6/Spleen:GTEx/v6/Stomach:GTEx/v6/Testis:GTEx/v6/Thyroid	-	Yes	Adult_Cortex:Fetal_Cortex:GM12878:IMR90	7.494e-20	rs10456045;rs3846845;rs13218591;rs3799378;rs1614887;rs12525684;rs62396201;rs13214027;rs9368443;rs6456727;rs28360634;rs13204572;rs7763910;rs1796518;rs34661691;rs67575965;rs9379850;rs1977200;rs75188590;rs74820534;rs17737641;rs34388707;rs36048693;rs77093909;rs9461355;rs4711155;rs35883476;rs10946917;rs9467714;rs9468018;rs13214027:rs12525684;rs1614887:rs3846845:rs6456727;rs9368443:rs6456727:rs7763910:rs12525684:rs28360634;rs13204572:rs510987:rs200973:6:28217797_G_T:rs35883476;rs28360634:rs12525684;rs1614887:rs35883476;rs200956:rs7776351;rs510987:rs143099908:rs200956:rs13218591:rs1977200:rs13204572:rs9467714:rs9379850:rs10456045:rs12525684	95
ENSG00000124549	BTN2A3P	6	26421619	26432611	1	pseudogene	54718	BTN2A3P			0	0	836	6.78492e-49	0	PsychENCODE_eQTLs:DICE/T_CD8_naive:DICE/NK:DICE/T_CD4_TFH:DICE/T_CD4_TH2:DICE/T_CD4_memory_TREG:eQTLGen_cis_eQTLs:BIOSQTL/BIOS_eQTL_geneLevel:GTEx/v8/Adipose_Subcutaneous:GTEx/v8/Adipose_Visceral_Omentum:GTEx/v8/Adrenal_Gland:GTEx/v8/Artery_Aorta:GTEx/v8/Artery_Coronary:GTEx/v8/Artery_Tibial:GTEx/v8/Brain_Cerebellum:GTEx/v8/Brain_Cortex:GTEx/v8/Breast_Mammary_Tissue:GTEx/v8/Colon_Sigmoid:GTEx/v8/Colon_Transverse:GTEx/v8/Esophagus_Gastroesophageal_Junction:GTEx/v8/Esophagus_Mucosa:GTEx/v8/Esophagus_Muscularis:GTEx/v8/Heart_Atrial_Appendage:GTEx/v8/Liver:GTEx/v8/Muscle_Skeletal:GTEx/v8/Nerve_Tibial:GTEx/v8/Ovary:GTEx/v8/Pancreas:GTEx/v8/Prostate:GTEx/v8/Minor_Salivary_Gland:GTEx/v8/Cells_Cultured_fibroblasts:GTEx/v8/Skin_Not_Sun_Exposed_Suprapubic:GTEx/v8/Skin_Sun_Exposed_Lower_leg:GTEx/v8/Small_Intestine_Terminal_Ileum:GTEx/v8/Spleen:GTEx/v8/Stomach:GTEx/v8/Testis:GTEx/v8/Thyroid:GTEx/v7/Adipose_Subcutaneous:GTEx/v7/Adipose_Visceral_Omentum:GTEx/v7/Artery_Aorta:GTEx/v7/Artery_Coronary:GTEx/v7/Artery_Tibial:GTEx/v7/Breast_Mammary_Tissue:GTEx/v7/Colon_Sigmoid:GTEx/v7/Colon_Transverse:GTEx/v7/Esophagus_Gastroesophageal_Junction:GTEx/v7/Esophagus_Mucosa:GTEx/v7/Esophagus_Muscularis:GTEx/v7/Muscle_Skeletal:GTEx/v7/Nerve_Tibial:GTEx/v7/Ovary:GTEx/v7/Pancreas:GTEx/v7/Pituitary:GTEx/v7/Prostate:GTEx/v7/Cells_Transformed_fibroblasts:GTEx/v7/Skin_Not_Sun_Exposed_Suprapubic:GTEx/v7/Skin_Sun_Exposed_Lower_leg:GTEx/v7/Stomach:GTEx/v7/Thyroid:GTEx/v6/Adipose_Subcutaneous:GTEx/v6/Artery_Aorta:GTEx/v6/Artery_Tibial:GTEx/v6/Breast_Mammary_Tissue:GTEx/v6/Colon_Sigmoid:GTEx/v6/Colon_Transverse:GTEx/v6/Esophagus_Gastroesophageal_Junction:GTEx/v6/Esophagus_Mucosa:GTEx/v6/Esophagus_Muscularis:GTEx/v6/Muscle_Skeletal:GTEx/v6/Nerve_Tibial:GTEx/v6/Pancreas:GTEx/v6/Cells_Transformed_fibroblasts:GTEx/v6/Skin_Not_Sun_Exposed_Suprapubic:GTEx/v6/Skin_Sun_Exposed_Lower_leg:GTEx/v6/Testis:GTEx/v6/Thyroid	+	Yes	Promoter_anchored_loops:Adult_Cortex:Fetal_Cortex:GM12878:IMR90	1.986e-19	rs12525684;rs3846845;rs1614887;rs7763910;rs13214027;rs6456727;rs9379850;rs10456045;rs9368443;rs62396201;rs13204572;rs34661691;rs9467714;rs28360634;rs13218591;rs3799378;rs34388707;rs35883476;rs10946917;rs67575965;rs1977200;rs1796518;rs4711155;rs36048693;rs17737641;rs77093909;rs75188590;rs74820534;rs9468018;rs143099908;rs13214027:rs12525684:rs75188590:rs28360634;rs13204572:rs3846845:rs13218591;rs3799378:rs13218591:rs1614887:rs3799378:rs10456045:rs12525684;rs1614887:rs35883476;rs28360634:6:28217797_G_T:rs116511049:rs510987:rs200973:rs1977200:rs6456727:rs6456727;rs9368443:rs7763910:rs13204572:rs9467714:rs9379850:rs12525684	95
ENSG00000111801	BTN3A3	6	26440700	26453643	1	protein_coding	10384	BTN3A3	7.19025e-10	1.09011	2	23.7	1336	3.31183e-75	0	eQTLcatalogue/CEDAR_B-cell_CD19:eQTLcatalogue/CEDAR_monocyte_CD14:eQTLcatalogue/CEDAR_neutrophil_CD15:eQTLcatalogue/CEDAR_platelet:eQTLcatalogue/CEDAR_T-cell_CD4:eQTLcatalogue/CEDAR_T-cell_CD8:eQTLcatalogue/Fairfax_2012_B-cell_CD19:eQTLcatalogue/Fairfax_2014_IFN24:eQTLcatalogue/Fairfax_2014_LPS24:eQTLcatalogue/Fairfax_2014_LPS2:eQTLcatalogue/Fairfax_2014_naive:eQTLcatalogue/GENCORD_ge_fibroblast:eQTLcatalogue/HipSci_ge_iPSC:eQTLcatalogue/Kasela_2017_T-cell_CD4:eQTLcatalogue/Kasela_2017_T-cell_CD8:eQTLcatalogue/Naranbhai_2015_neutrophil_CD16:eQTLcatalogue/Quach_2016_ge_monocyte_IAV:eQTLcatalogue/Quach_2016_ge_monocyte_R848:PsychENCODE_eQTLs:eQTLGen_cis_eQTLs:BIOSQTL/BIOS_eQTL_geneLevel:CMC_SVA_cis:CMC_SVA_trans:CMC_NoSVA_cis:CMC_NoSVA_trans:BRAINEAC/CRBL:BRAINEAC/OCTX:GTEx/v8/Adipose_Subcutaneous:GTEx/v8/Adipose_Visceral_Omentum:GTEx/v8/Artery_Aorta:GTEx/v8/Artery_Tibial:GTEx/v8/Brain_Cerebellar_Hemisphere:GTEx/v8/Brain_Cerebellum:GTEx/v8/Brain_Cortex:GTEx/v8/Breast_Mammary_Tissue:GTEx/v8/Esophagus_Gastroesophageal_Junction:GTEx/v8/Esophagus_Muscularis:GTEx/v8/Heart_Atrial_Appendage:GTEx/v8/Lung:GTEx/v8/Muscle_Skeletal:GTEx/v8/Nerve_Tibial:GTEx/v8/Pancreas:GTEx/v8/Skin_Not_Sun_Exposed_Suprapubic:GTEx/v8/Skin_Sun_Exposed_Lower_leg:GTEx/v8/Testis:GTEx/v8/Thyroid:GTEx/v7/Adipose_Subcutaneous:GTEx/v7/Artery_Tibial:GTEx/v7/Brain_Cerebellar_Hemisphere:GTEx/v7/Brain_Cerebellum:GTEx/v7/Brain_Cortex:GTEx/v7/Esophagus_Muscularis:GTEx/v7/Heart_Atrial_Appendage:GTEx/v7/Muscle_Skeletal:GTEx/v7/Nerve_Tibial:GTEx/v7/Pancreas:GTEx/v7/Skin_Sun_Exposed_Lower_leg:GTEx/v7/Testis:GTEx/v7/Thyroid:GTEx/v6/Adipose_Subcutaneous:GTEx/v6/Brain_Cerebellum:GTEx/v6/Pancreas:GTEx/v6/Skin_Sun_Exposed_Lower_leg:GTEx/v6/Thyroid	-	Yes	Adult_Cortex:Fetal_Cortex:Liver:Spleen:GM12878:IMR90:Mesenchymal_Stem_Cell:Mesendoderm:Trophoblast-like_Cell:hESC	1.327e-21	rs28360634;rs13204572;rs13214027;rs9368443;rs34388707;rs9467714;rs1977200;rs35883476;rs13218591;rs3799378;rs9379850;rs10456045;rs67575965;rs6456727;rs34661691;rs1796518;rs62396201;rs36048693;rs4711155;rs10946917;rs3846845;rs1614887;rs12525684;rs7763910;rs9461355;rs200973;rs7776351;rs510987;rs12174753;6:28217797_G_T;rs200956;rs9468018;rs9368443:rs6456727:rs7763910:rs12525684:rs28360634;rs13204572:rs13214027:rs12525684;rs1614887:rs3846845:rs13204572:rs9467714:rs9379850:rs13218591:rs10456045:rs13218591;rs3799378:rs1614887:rs1977200:rs1796518:rs12525684;rs1614887:rs12525684;rs62396201:rs7776351;rs13201411;rs9366698:rs7776351;rs2056923:rs7776351:rs35883476;rs28360634:6:28217797_G_T:rs200956;rs2056923:rs143099908:rs67575965:rs34661691:rs13204572;rs9467714:rs3799378:rs75188590:rs34388707:rs17737641;rs75188590;rs74820534:rs116511049:rs35883476;6:28217797_G_T:rs56057304:rs35883476;6:28217797_G_T:rs200956;rs2056923:rs7776351;rs13201411:rs200973;rs510987:rs200956:rs7776351;rs510987:rs35883476	95
ENSG00000112763	BTN2A1	6	26458150	26476849	1	protein_coding	11120	BTN2A1	1.07468e-18	0.260571	5	23.7	967	0	0	eQTLcatalogue/Alasoo_2018_ge_macrophage_IFNg_Salmonella:eQTLcatalogue/Alasoo_2018_ge_macrophage_IFNg:eQTLcatalogue/BLUEPRINT_ge_monocyte:eQTLcatalogue/BrainSeq_ge_brain:eQTLcatalogue/CEDAR_neutrophil_CD15:eQTLcatalogue/CEDAR_transverse_colon:eQTLcatalogue/Fairfax_2014_naive:eQTLcatalogue/Lepik_2017_ge_blood:eQTLcatalogue/Quach_2016_ge_monocyte_IAV:eQTLcatalogue/Quach_2016_ge_monocyte_LPS:eQTLcatalogue/Quach_2016_ge_monocyte_naive:eQTLcatalogue/Quach_2016_ge_monocyte_Pam3CSK4:eQTLcatalogue/Quach_2016_ge_monocyte_R848:eQTLcatalogue/TwinsUK_ge_skin:PsychENCODE_eQTLs:DICE/B_cell_naive:DICE/Monocyte_classical:DICE/NK:DICE/T_CD4_TH2:DICE/T_CD4_memory_TREG:eQTLGen_cis_eQTLs:BIOSQTL/BIOS_eQTL_geneLevel:CMC_SVA_cis:CMC_NoSVA_cis:BRAINEAC/CRBL:GTEx/v8/Adipose_Subcutaneous:GTEx/v8/Adipose_Visceral_Omentum:GTEx/v8/Whole_Blood:GTEx/v8/Artery_Tibial:GTEx/v8/Brain_Amygdala:GTEx/v8/Brain_Caudate_basal_ganglia:GTEx/v8/Brain_Cerebellar_Hemisphere:GTEx/v8/Brain_Cerebellum:GTEx/v8/Brain_Frontal_Cortex_BA9:GTEx/v8/Brain_Nucleus_accumbens_basal_ganglia:GTEx/v8/Brain_Spinal_cord_cervical_c-1:GTEx/v8/Brain_Substantia_nigra:GTEx/v8/Breast_Mammary_Tissue:GTEx/v8/Colon_Transverse:GTEx/v8/Esophagus_Mucosa:GTEx/v8/Heart_Atrial_Appendage:GTEx/v8/Lung:GTEx/v8/Muscle_Skeletal:GTEx/v8/Nerve_Tibial:GTEx/v8/Cells_Cultured_fibroblasts:GTEx/v8/Spleen:GTEx/v8/Testis:GTEx/v8/Thyroid:GTEx/v7/Adipose_Subcutaneous:GTEx/v7/Adipose_Visceral_Omentum:GTEx/v7/Whole_Blood:GTEx/v7/Artery_Aorta:GTEx/v7/Esophagus_Mucosa:GTEx/v7/Lung:GTEx/v7/Muscle_Skeletal:GTEx/v7/Nerve_Tibial:GTEx/v7/Cells_Transformed_fibroblasts:GTEx/v6/Adipose_Subcutaneous:GTEx/v6/Whole_Blood:GTEx/v6/Esophagus_Mucosa:GTEx/v6/Nerve_Tibial	-	Yes	Adult_Cortex:Fetal_Cortex:Liver:Spleen:GM12878:IMR90:Mesenchymal_Stem_Cell:Mesendoderm:Trophoblast-like_Cell:hESC	7.494e-20	rs28360634;rs13204572;rs13214027;rs13218591;rs10456045;rs3846845;rs12525684;rs3799378;rs1614887;rs1977200;rs6456727;rs34388707;rs36048693;rs10946917;rs35883476;rs9368443;rs34661691;rs67575965;rs9467714;rs9379850;rs1796518;rs62396201;rs75188590;rs74820534;rs17737641;rs9468018;rs77093909;rs9461355;rs143099908;rs4711155;rs7763910;rs13214027:rs12525684;rs1614887:rs3846845:rs6456727;rs9368443:rs6456727:rs7763910:rs12525684:rs28360634;rs13204572:rs3799378:rs10456045:rs13204572:rs9467714:rs9379850:rs13218591:rs13218591;rs3799378:rs1614887:rs1977200:rs1796518:rs12525684;rs1614887:rs12525684;rs62396201:rs7776351;rs510987;rs13201411;rs9366698:rs7776351;rs2056923:rs7776351:rs35883476;rs28360634:6:28217797_G_T:rs200956;rs7776351;rs2056923:rs143099908:rs67575965:rs34661691:rs13204572;rs9467714:rs75188590:rs34388707:rs17737641;rs74820534:rs116511049:rs35883476;6:28217797_G_T:rs56057304:rs35883476;6:28217797_G_T:rs200956;rs2056923:rs7776351;rs13201411:rs200973;rs200956;rs510987:rs200956:rs7776351;rs510987:rs35883476	95
ENSG00000124557	BTN1A1	6	26501449	26510650	1	protein_coding	696	BTN1A1	1.14088e-09	-0.329705	2	12.08	337	5.45725e-16	2.06773e-11	eQTLcatalogue/Quach_2016_ge_monocyte_IAV:BIOSQTL/BIOS_eQTL_geneLevel:GTEx/v8/Nerve_Tibial:GTEx/v8/Testis:GTEx/v7/Nerve_Tibial:GTEx/v7/Testis:GTEx/v6/Testis	-	Yes	Promoter_anchored_loops:Fetal_Cortex:Liver:GM12878:IMR90:Mesenchymal_Stem_Cell:Mesendoderm:Trophoblast-like_Cell:hESC	7.494e-20	rs12525684;rs13214027;rs10456045;rs28360634;rs13204572;rs9368443;rs6456727;rs3846845;rs1614887;rs7763910;rs62396201;rs9379850;rs13218591;rs34388707;rs13214027:rs12525684;rs1614887:rs3846845:rs6456727;rs9368443:rs6456727:rs7763910:rs12525684:rs28360634;rs13204572:rs13204572:rs13204572;rs9467714:rs9467714:rs9379850:rs13218591:rs10456045:rs13218591;rs3799378:rs1614887:rs1977200:rs1796518:rs12525684;rs1614887:rs12525684;rs62396201:rs34388707:rs17737641;rs75188590;rs74820534:rs67575965:rs34661691:rs200956;rs2056923:rs35883476;rs28360634:6:28217797_G_T:rs7776351;rs510987;rs13201411:rs200973;rs200956;rs7776351;rs510987:rs200956:rs7776351;rs510987:rs35883476;rs200956:rs143099908:rs510987:rs200973;rs12174753:rs200973:rs28360634:rs7776351;rs12174753:rs510987;rs12174753:rs7776351;rs13201411;rs9366698:rs7776351;rs2056923:rs7776351:rs200956;rs2056923	95
ENSG00000199289	RNU6-502P	6	26519579	26519686	-1	snRNA	106481899	RNU6-502P			3	15.79	0					Yes	Promoter_anchored_loops:Liver:GM12878:IMR90:Mesenchymal_Stem_Cell:Mesendoderm:Trophoblast-like_Cell:hESC	7.494e-20	rs12525684;rs13204572:rs28360634;rs13204572:rs9467714:rs9379850:rs13218591:rs3846845:rs10456045:rs13214027:rs1796518:rs1614887:rs12525684;rs1614887:rs62396201:rs9368443:rs13204572;rs9467714:rs13218591;rs3799378:rs1977200:rs12525684:rs6456727:rs6456727;rs9368443:rs7763910:rs12525684;rs62396201:rs34388707:rs17737641;rs75188590;rs74820534:rs67575965:rs34661691:rs200956;rs2056923:rs35883476;rs28360634:6:28217797_G_T:rs7776351;rs510987;rs13201411:rs200973;rs200956;rs7776351;rs510987:rs200956:rs7776351;rs510987:rs35883476;rs28360634;rs200956:rs143099908:rs510987:rs200973;rs12174753:rs200973:rs28360634:rs7776351;rs12174753:rs510987;rs12174753:rs7776351;rs13201411;rs9366698:rs7776351;rs2056923:rs7776351:rs200956;rs2056923	95
ENSG00000228223	HCG11	6	26522076	26526807	1	lincRNA	493812	HCG11			4	15.79	741	1.2842e-47	0	eQTLcatalogue/BLUEPRINT_ge_T-cell:eQTLcatalogue/BrainSeq_ge_brain:eQTLcatalogue/GENCORD_ge_fibroblast:eQTLcatalogue/GENCORD_ge_T-cell:eQTLcatalogue/TwinsUK_ge_fat:eQTLcatalogue/TwinsUK_ge_skin:PsychENCODE_eQTLs:eQTLGen_cis_eQTLs:BIOSQTL/BIOS_eQTL_geneLevel:CMC_SVA_cis:GTEx/v8/Adipose_Subcutaneous:GTEx/v8/Adipose_Visceral_Omentum:GTEx/v8/Artery_Aorta:GTEx/v8/Artery_Tibial:GTEx/v8/Brain_Cerebellum:GTEx/v8/Colon_Sigmoid:GTEx/v8/Colon_Transverse:GTEx/v8/Esophagus_Mucosa:GTEx/v8/Lung:GTEx/v8/Muscle_Skeletal:GTEx/v8/Nerve_Tibial:GTEx/v8/Minor_Salivary_Gland:GTEx/v8/Cells_Cultured_fibroblasts:GTEx/v8/Skin_Not_Sun_Exposed_Suprapubic:GTEx/v8/Skin_Sun_Exposed_Lower_leg:GTEx/v8/Thyroid:GTEx/v7/Artery_Tibial:GTEx/v7/Esophagus_Mucosa:GTEx/v7/Nerve_Tibial:GTEx/v7/Cells_Transformed_fibroblasts:GTEx/v7/Skin_Not_Sun_Exposed_Suprapubic:GTEx/v7/Skin_Sun_Exposed_Lower_leg:GTEx/v6/Artery_Tibial:GTEx/v6/Esophagus_Mucosa:GTEx/v6/Cells_Transformed_fibroblasts:GTEx/v6/Skin_Not_Sun_Exposed_Suprapubic:GTEx/v6/Skin_Sun_Exposed_Lower_leg	-	Yes	Promoter_anchored_loops:Aorta:Hippocampus:Left_Ventricle:Liver:Spleen:GM12878:IMR90:Mesenchymal_Stem_Cell:Mesendoderm:Neural_Progenitor_Cell:Trophoblast-like_Cell:hESC	5.833e-20	rs12525684;rs3846845;rs1614887;rs62396201;rs28360634;rs9368443;rs13204572;rs13214027;rs1977200;rs6456727;rs17737641;rs75188590;rs74820534;rs34661691;rs9467714;rs9379850;rs34388707;rs4711155;rs35883476;rs10946917;rs1796518;rs13218591;rs10456045;rs7763910;rs13204572:rs13204572;rs9467714:rs9467714:rs28360634;rs13204572:rs9379850:rs13218591:rs3846845:rs10456045:rs13214027:rs13218591;rs3799378:rs1614887:rs1977200:rs1796518:rs12525684;rs1614887:rs10946917:rs35883476;rs28360634:rs4711155:6:28217797_G_T:rs143099908:rs7776351;rs510987;rs13201411;rs9366698:rs7776351;rs2056923:rs7776351:rs200956;rs7776351;rs2056923:rs116508100;rs56057304:rs35883476;6:28217797_G_T:rs116511049:rs12525684:rs6456727:rs6456727;rs9368443:rs7763910:rs34388707:rs17737641;rs74820534:rs200956;rs2056923:rs7776351;rs13201411:rs200973;rs200956;rs510987:rs200956:rs7776351;rs510987:rs35883476;rs200956:rs510987:rs200973;rs12174753:rs200973:rs28360634:rs7776351;rs12174753:rs510987;rs12174753:rs34661691:rs67575965:rs75188590:rs12525684;rs62396201:rs62396201:rs28360634;rs9368443:rs74820534:rs9468018;rs74820534:rs3799378:rs12525684;rs1614887:rs13201411:rs35883476:rs148466862;rs116508100;rs56057304:rs148466862;rs114406136;rs56057304:rs116508100:rs13201411;rs9366698:rs9366698:rs2056923:rs28360634;rs34388707:rs9468018:rs17737641:rs17737641;rs9468018;rs74820534:rs17737641;rs77093909	95
ENSG00000261353	CTA-14H9.5	6	26527291	26527632	1	lincRNA					4	15.79	620	2.0158e-60	0	PsychENCODE_eQTLs:DICE/B_cell_naive:DICE/T_CD4_naive:DICE/T_CD8_naive:DICE/Monocyte_non_classical:DICE/T_CD4_TH1:DICE/T_CD4_TH17:DICE/T_CD4_TH2:DICE/T_CD4_naive_TREG:eQTLGen_cis_eQTLs:BIOSQTL/BIOS_eQTL_geneLevel:GTEx/v8/Artery_Aorta:GTEx/v8/Breast_Mammary_Tissue:GTEx/v8/Colon_Sigmoid:GTEx/v8/Esophagus_Muscularis:GTEx/v8/Lung:GTEx/v8/Muscle_Skeletal:GTEx/v8/Nerve_Tibial:GTEx/v8/Cells_Cultured_fibroblasts:GTEx/v8/Skin_Not_Sun_Exposed_Suprapubic:GTEx/v8/Skin_Sun_Exposed_Lower_leg:GTEx/v8/Testis:GTEx/v8/Thyroid:GTEx/v7/Lung:GTEx/v7/Muscle_Skeletal:GTEx/v7/Cells_Transformed_fibroblasts:GTEx/v7/Skin_Not_Sun_Exposed_Suprapubic:GTEx/v7/Skin_Sun_Exposed_Lower_leg:GTEx/v6/Skin_Not_Sun_Exposed_Suprapubic:GTEx/v6/Skin_Sun_Exposed_Lower_leg	-	Yes	Promoter_anchored_loops:Aorta:Hippocampus:Left_Ventricle:Liver:Spleen:GM12878:IMR90:Mesenchymal_Stem_Cell:Mesendoderm:Neural_Progenitor_Cell:Trophoblast-like_Cell:hESC	5.833e-20	rs12525684;rs13204572;rs13214027;rs28360634;rs62396201;rs9368443;rs1614887;rs34661691;rs9467714;rs3846845;rs1796518;rs6456727;rs7763910;rs36048693;rs4711155;rs35883476;rs10946917;rs10456045;rs13204572:rs13204572;rs9467714:rs9467714:rs28360634;rs13204572:rs9379850:rs13218591:rs3846845:rs10456045:rs13214027:rs13218591;rs3799378:rs1614887:rs1977200:rs1796518:rs12525684;rs1614887:rs10946917:rs35883476;rs28360634:rs4711155:6:28217797_G_T:rs143099908:rs7776351;rs510987;rs13201411;rs9366698:rs7776351;rs2056923:rs7776351:rs200956;rs7776351;rs2056923:rs116508100;rs56057304:rs35883476;6:28217797_G_T:rs116511049:rs12525684:rs6456727:rs6456727;rs9368443:rs7763910:rs34388707:rs17737641;rs75188590;rs74820534:rs200956;rs2056923:rs7776351;rs13201411:rs200973;rs200956;rs510987:rs200956:rs7776351;rs510987:rs35883476;rs200956:rs510987:rs200973;rs12174753:rs200973:rs28360634:rs7776351;rs12174753:rs510987;rs12174753:rs34661691:rs67575965:rs75188590:rs12525684;rs62396201:rs62396201:rs28360634;rs9368443:rs74820534:rs9468018;rs74820534:rs3799378:rs12525684;rs1614887:rs13201411:rs35883476:rs148466862;rs116508100;rs56057304:rs148466862;rs114406136;rs56057304:rs116508100:rs13201411;rs9366698:rs9366698:rs2056923:rs28360634;rs34388707:rs9468018:rs17737641:rs17737641;rs9468018;rs74820534:rs17737641;rs77093909	95
ENSG00000182952	HMGN4	6	26538633	26546482	1	protein_coding	10473	HMGN4	0.557082	-0.351003	4	13.36	844	0	0	eQTLcatalogue/BLUEPRINT_ge_monocyte:eQTLcatalogue/BLUEPRINT_ge_neutrophil:eQTLcatalogue/BLUEPRINT_ge_T-cell:eQTLcatalogue/Lepik_2017_ge_blood:eQTLcatalogue/Quach_2016_ge_monocyte_LPS:eQTLcatalogue/TwinsUK_ge_blood:eQTLcatalogue/TwinsUK_ge_LCL:PsychENCODE_eQTLs:DICE/NK:DICE/T_CD4_TH17:eQTLGen_cis_eQTLs:BIOSQTL/BIOS_eQTL_geneLevel:GTEx/v8/Adipose_Subcutaneous:GTEx/v8/Adipose_Visceral_Omentum:GTEx/v8/Adrenal_Gland:GTEx/v8/Whole_Blood:GTEx/v8/Artery_Aorta:GTEx/v8/Artery_Coronary:GTEx/v8/Artery_Tibial:GTEx/v8/Breast_Mammary_Tissue:GTEx/v8/Colon_Sigmoid:GTEx/v8/Colon_Transverse:GTEx/v8/Esophagus_Gastroesophageal_Junction:GTEx/v8/Esophagus_Mucosa:GTEx/v8/Esophagus_Muscularis:GTEx/v8/Heart_Atrial_Appendage:GTEx/v8/Heart_Left_Ventricle:GTEx/v8/Liver:GTEx/v8/Lung:GTEx/v8/Muscle_Skeletal:GTEx/v8/Nerve_Tibial:GTEx/v8/Pancreas:GTEx/v8/Pituitary:GTEx/v8/Prostate:GTEx/v8/Cells_Cultured_fibroblasts:GTEx/v8/Skin_Not_Sun_Exposed_Suprapubic:GTEx/v8/Skin_Sun_Exposed_Lower_leg:GTEx/v8/Small_Intestine_Terminal_Ileum:GTEx/v8/Spleen:GTEx/v8/Stomach:GTEx/v8/Testis:GTEx/v8/Thyroid:GTEx/v7/Adipose_Subcutaneous:GTEx/v7/Adipose_Visceral_Omentum:GTEx/v7/Whole_Blood:GTEx/v7/Artery_Tibial:GTEx/v7/Brain_Cerebellum:GTEx/v7/Esophagus_Mucosa:GTEx/v7/Esophagus_Muscularis:GTEx/v7/Heart_Atrial_Appendage:GTEx/v7/Heart_Left_Ventricle:GTEx/v7/Liver:GTEx/v7/Lung:GTEx/v7/Muscle_Skeletal:GTEx/v7/Nerve_Tibial:GTEx/v7/Pancreas:GTEx/v7/Pituitary:GTEx/v7/Cells_Transformed_fibroblasts:GTEx/v7/Skin_Not_Sun_Exposed_Suprapubic:GTEx/v7/Skin_Sun_Exposed_Lower_leg:GTEx/v7/Small_Intestine_Terminal_Ileum:GTEx/v7/Spleen:GTEx/v7/Stomach:GTEx/v7/Thyroid:GTEx/v6/Whole_Blood:GTEx/v6/Heart_Left_Ventricle:GTEx/v6/Muscle_Skeletal:GTEx/v6/Nerve_Tibial:GTEx/v6/Cells_Transformed_fibroblasts:GTEx/v6/Spleen	+	Yes	Promoter_anchored_loops:Aorta:Hippocampus:Left_Ventricle:Liver:Spleen:GM12878:IMR90:Mesenchymal_Stem_Cell:Mesendoderm:Neural_Progenitor_Cell:Trophoblast-like_Cell:hESC	5.833e-20	rs12525684;rs7763910;rs62396201;rs3846845;rs1614887;rs1977200;rs10456045;rs6456727;rs9368443;rs36048693;rs34388707;rs1796518;rs13218591;rs67575965;rs9379850;rs3799378;rs75188590;rs17737641;rs74820534;rs13214027;rs28360634;rs13204572;rs9468018;rs77093909;rs9461355;rs143099908;rs4711155;rs10946917;rs13201411;rs9368443:rs6456727:rs7763910:rs12525684:rs28360634;rs13204572:rs13214027:rs13204572:rs13204572;rs9467714:rs9467714:rs9379850:rs13218591:rs3846845:rs10456045:rs13218591;rs3799378:rs1614887:rs1977200:rs1796518:rs12525684;rs1614887:rs10946917:rs35883476;rs28360634:rs4711155:6:28217797_G_T:rs143099908:rs7776351;rs510987;rs9366698:rs7776351;rs2056923:rs7776351:rs200956;rs7776351;rs2056923:rs116508100;rs56057304:rs35883476;6:28217797_G_T:rs116511049:rs34388707:rs17737641;rs74820534:rs200956;rs2056923:rs7776351;rs13201411:rs200973;rs200956;rs510987:rs200956:rs7776351;rs510987:rs35883476;rs200956:rs510987:rs200973;rs12174753:rs200973:rs28360634:rs7776351;rs12174753:rs510987;rs12174753:rs34661691:rs67575965:rs75188590:rs12525684;rs62396201:rs62396201:rs28360634;rs9368443:rs74820534:rs9468018;rs74820534:rs3799378:rs12525684;rs1614887:rs13201411:rs35883476:rs148466862;rs116508100;rs56057304:rs148466862;rs114406136;rs56057304:rs116508100:rs13201411;rs9366698:rs9366698:rs2056923:rs28360634;rs34388707:rs9468018:rs17737641:rs17737641;rs74820534:rs17737641	95
ENSG00000146109	ABT1	6	26597180	26600278	1	protein_coding	29777	ABT1	0.0271056	0.104221	4	17.98	717	5.415e-46	0	eQTLcatalogue/Fairfax_2014_IFN24:eQTLcatalogue/Fairfax_2014_LPS24:eQTLcatalogue/Fairfax_2014_naive:eQTLcatalogue/GENCORD_ge_fibroblast:eQTLcatalogue/HipSci_ge_iPSC:eQTLcatalogue/Lepik_2017_ge_blood:eQTLGen_cis_eQTLs:BIOSQTL/BIOS_eQTL_geneLevel:GTEx/v8/Adipose_Subcutaneous:GTEx/v8/Adipose_Visceral_Omentum:GTEx/v8/Adrenal_Gland:GTEx/v8/Whole_Blood:GTEx/v8/Artery_Aorta:GTEx/v8/Artery_Coronary:GTEx/v8/Artery_Tibial:GTEx/v8/Colon_Sigmoid:GTEx/v8/Colon_Transverse:GTEx/v8/Esophagus_Mucosa:GTEx/v8/Esophagus_Muscularis:GTEx/v8/Heart_Atrial_Appendage:GTEx/v8/Heart_Left_Ventricle:GTEx/v8/Lung:GTEx/v8/Muscle_Skeletal:GTEx/v8/Nerve_Tibial:GTEx/v8/Minor_Salivary_Gland:GTEx/v8/Cells_Cultured_fibroblasts:GTEx/v8/Skin_Not_Sun_Exposed_Suprapubic:GTEx/v8/Skin_Sun_Exposed_Lower_leg:GTEx/v8/Testis:GTEx/v8/Thyroid:GTEx/v7/Adipose_Subcutaneous:GTEx/v7/Adipose_Visceral_Omentum:GTEx/v7/Whole_Blood:GTEx/v7/Artery_Tibial:GTEx/v7/Esophagus_Muscularis:GTEx/v7/Liver:GTEx/v7/Lung:GTEx/v7/Muscle_Skeletal:GTEx/v7/Cells_Transformed_fibroblasts:GTEx/v7/Testis:GTEx/v7/Thyroid:GTEx/v6/Lung:GTEx/v6/Testis	+	Yes	Promoter_anchored_loops:Left_Ventricle:Liver:Spleen:GM12878:IMR90:Mesenchymal_Stem_Cell:Mesendoderm:Neural_Progenitor_Cell:Trophoblast-like_Cell:hESC	7.494e-20	rs28360634;rs13204572;rs6456727;rs9368443;rs13214027;rs62396201;rs34388707;rs9461355;rs36048693;rs10456045;rs1977200;rs3799378;rs75188590;rs74820534;rs17737641;rs9468018;rs77093909;rs143099908;rs10946917;rs4711155;rs13201411;rs9366698;rs3846845;rs13218591;rs1614887;rs1796518;rs12525684;rs7763910;rs9379850;rs9467714:rs9379850:rs13218591:rs3846845:rs17737641;rs74820534:rs28360634;rs13204572:rs6456727;rs9368443:rs13204572:rs13204572;rs9467714:rs10946917:rs35883476;rs28360634:rs4711155:6:28217797_G_T:rs143099908:rs10456045:rs13214027:rs7776351;rs510987;rs9366698:rs7776351;rs2056923:rs7776351:rs200956;rs7776351;rs2056923:rs510987:rs200973;rs200956;rs12174753:rs200973:rs28360634:rs7776351;rs12174753:rs510987;rs12174753:rs67575965:rs34661691:rs13218591;rs3799378:rs1614887:rs1977200:rs1796518:rs12525684;rs1614887:rs12525684:rs12525684;rs62396201:rs28360634;rs34388707:rs36048693:rs74820534:rs28360634;rs34388707:rs75188590:rs34388707:rs9468018;rs74820534:rs13201411:rs7776351;rs510987:rs200956;rs2056923:rs35883476:rs148466862;rs116508100;rs56057304:rs148466862;rs114406136;rs56057304:rs116508100:rs7776351;rs13201411:rs200973;rs510987:rs200956:rs35883476	95
ENSG00000271071	RP11-457M11.6	6	26612131	26613337	-1	pseudogene					4	12.56	0					Yes	Aorta:Left_Ventricle:Liver:GM12878:IMR90:Mesenchymal_Stem_Cell:Mesendoderm:Neural_Progenitor_Cell:Trophoblast-like_Cell:hESC	7.494e-20	rs62396201;rs7776351;rs510987;rs13201411;rs9366698:rs7776351;rs2056923:rs7776351:rs35883476;rs28360634:6:28217797_G_T:rs200956;rs2056923:rs143099908:rs17737641;rs75188590;rs74820534:rs28360634:rs28360634;rs13204572;rs34388707:rs36048693:rs74820534:rs28360634;rs34388707:rs75188590:rs34388707:rs28360634;rs13204572:rs10946917:rs4711155:rs200956;rs2056923:rs7776351;rs13201411:rs200973;rs200956;rs510987:rs200956:rs7776351;rs510987:rs35883476;rs28360634;rs200956:rs116511049:rs143099908;rs56057304:rs9468018;rs74820534:rs9368443:rs62396201	95
ENSG00000218346	VN1R14P	6	26630782	26632007	-1	pseudogene	387320	VN1R14P			6	19.82	0					Yes	Promoter_anchored_loops:Aorta:Left_Ventricle:Liver:GM12878:IMR90:Mesenchymal_Stem_Cell:Mesendoderm:Neural_Progenitor_Cell:Trophoblast-like_Cell:hESC	7.494e-20	rs62396201;rs9368443;rs28360634;rs13204572;rs6456727;rs9368443:rs9368443:rs28360634;rs13204572:rs17737641;rs75188590;rs74820534:rs7776351;rs510987;rs13201411;rs9366698:rs7776351;rs2056923:rs7776351:rs35883476;rs28360634:6:28217797_G_T:rs200956;rs7776351;rs2056923:rs143099908:rs28360634:rs28360634;rs34388707:rs36048693:rs74820534:rs28360634;rs34388707:rs75188590:rs34388707:rs10946917:rs4711155:rs200956;rs2056923:rs7776351;rs13201411:rs200973;rs200956;rs510987:rs200956:rs7776351;rs510987:rs35883476;rs200956:rs116511049:rs143099908;rs56057304:rs9468018;rs74820534:rs62396201	95
ENSG00000233631	RP11-457M11.2	6	26634611	26637008	-1	3prime_overlapping_ncrna					5	19.82	387	1.74321e-35	0	PsychENCODE_eQTLs:BIOSQTL/BIOS_eQTL_geneLevel:GTEx/v6/Adipose_Subcutaneous:GTEx/v6/Adipose_Visceral_Omentum:GTEx/v6/Adrenal_Gland:GTEx/v6/Cells_EBV-transformed_lymphocytes:GTEx/v6/Whole_Blood:GTEx/v6/Artery_Aorta:GTEx/v6/Artery_Coronary:GTEx/v6/Artery_Tibial:GTEx/v6/Brain_Cerebellum:GTEx/v6/Breast_Mammary_Tissue:GTEx/v6/Colon_Sigmoid:GTEx/v6/Colon_Transverse:GTEx/v6/Esophagus_Gastroesophageal_Junction:GTEx/v6/Esophagus_Mucosa:GTEx/v6/Esophagus_Muscularis:GTEx/v6/Heart_Atrial_Appendage:GTEx/v6/Lung:GTEx/v6/Muscle_Skeletal:GTEx/v6/Nerve_Tibial:GTEx/v6/Ovary:GTEx/v6/Pancreas:GTEx/v6/Cells_Transformed_fibroblasts:GTEx/v6/Skin_Not_Sun_Exposed_Suprapubic:GTEx/v6/Skin_Sun_Exposed_Lower_leg:GTEx/v6/Small_Intestine_Terminal_Ileum:GTEx/v6/Stomach:GTEx/v6/Testis:GTEx/v6/Thyroid	-	Yes	Promoter_anchored_loops:Aorta:Left_Ventricle:Liver:GM12878:IMR90:Mesenchymal_Stem_Cell:Mesendoderm:Neural_Progenitor_Cell:Trophoblast-like_Cell:hESC	7.494e-20	rs62396201;rs9368443;rs28360634;rs13204572;rs4711155;rs1796518;rs3846845;rs10456045;rs13214027;rs1614887;rs3799378;rs12525684;rs13218591;rs1977200;rs6456727;rs7763910;rs9368443:rs9368443:rs28360634;rs13204572:rs17737641;rs75188590;rs74820534:rs7776351;rs510987;rs13201411;rs9366698:rs7776351;rs2056923:rs7776351:rs35883476;rs28360634:6:28217797_G_T:rs200956;rs7776351;rs2056923:rs143099908:rs28360634:rs28360634;rs34388707:rs36048693:rs74820534:rs28360634;rs34388707:rs75188590:rs34388707:rs10946917:rs4711155:rs200956;rs2056923:rs7776351;rs13201411:rs200973;rs200956;rs510987:rs200956:rs7776351;rs510987:rs35883476;rs200956:rs116511049:rs143099908;rs56057304:rs9468018;rs74820534:rs62396201	95
ENSG00000181315	ZNF322	6	26636518	26659980	-1	protein_coding	79692	ZNF322		-1.14047	9	19.82	561	1.6456e-112	0	eQTLcatalogue/Alasoo_2018_ge_macrophage_IFNg_Salmonella:eQTLcatalogue/Alasoo_2018_ge_macrophage_Salmonella:eQTLcatalogue/BLUEPRINT_ge_monocyte:eQTLcatalogue/BLUEPRINT_ge_neutrophil:eQTLcatalogue/BrainSeq_ge_brain:eQTLcatalogue/GENCORD_ge_fibroblast:eQTLcatalogue/GEUVADIS_ge_LCL:eQTLcatalogue/Lepik_2017_ge_blood:eQTLcatalogue/Nedelec_2016_ge_macrophage_Listeria:eQTLcatalogue/Nedelec_2016_ge_macrophage_naive:eQTLcatalogue/Nedelec_2016_ge_macrophage_Salmonella:eQTLcatalogue/Quach_2016_ge_monocyte_IAV:eQTLcatalogue/Quach_2016_ge_monocyte_LPS:eQTLcatalogue/Quach_2016_ge_monocyte_naive:eQTLcatalogue/Quach_2016_ge_monocyte_Pam3CSK4:eQTLcatalogue/Quach_2016_ge_monocyte_R848:eQTLcatalogue/TwinsUK_ge_blood:eQTLcatalogue/TwinsUK_ge_fat:eQTLcatalogue/TwinsUK_ge_LCL:eQTLcatalogue/TwinsUK_ge_skin:PsychENCODE_eQTLs:DICE/Monocyte_non_classical:DICE/T_CD4_naive_TREG:eQTLGen_cis_eQTLs:BIOSQTL/BIOS_eQTL_geneLevel:CMC_SVA_cis:GTEx/v8/Adipose_Subcutaneous:GTEx/v8/Adipose_Visceral_Omentum:GTEx/v8/Adrenal_Gland:GTEx/v8/Cells_EBV-transformed_lymphocytes:GTEx/v8/Whole_Blood:GTEx/v8/Artery_Aorta:GTEx/v8/Artery_Coronary:GTEx/v8/Artery_Tibial:GTEx/v8/Brain_Amygdala:GTEx/v8/Brain_Anterior_cingulate_cortex_BA24:GTEx/v8/Brain_Caudate_basal_ganglia:GTEx/v8/Brain_Cerebellar_Hemisphere:GTEx/v8/Brain_Cerebellum:GTEx/v8/Brain_Cortex:GTEx/v8/Brain_Frontal_Cortex_BA9:GTEx/v8/Brain_Hippocampus:GTEx/v8/Brain_Hypothalamus:GTEx/v8/Brain_Nucleus_accumbens_basal_ganglia:GTEx/v8/Brain_Putamen_basal_ganglia:GTEx/v8/Brain_Spinal_cord_cervical_c-1:GTEx/v8/Brain_Substantia_nigra:GTEx/v8/Breast_Mammary_Tissue:GTEx/v8/Colon_Sigmoid:GTEx/v8/Colon_Transverse:GTEx/v8/Esophagus_Gastroesophageal_Junction:GTEx/v8/Esophagus_Mucosa:GTEx/v8/Esophagus_Muscularis:GTEx/v8/Heart_Atrial_Appendage:GTEx/v8/Heart_Left_Ventricle:GTEx/v8/Kidney_Cortex:GTEx/v8/Liver:GTEx/v8/Lung:GTEx/v8/Muscle_Skeletal:GTEx/v8/Nerve_Tibial:GTEx/v8/Ovary:GTEx/v8/Pancreas:GTEx/v8/Pituitary:GTEx/v8/Prostate:GTEx/v8/Minor_Salivary_Gland:GTEx/v8/Cells_Cultured_fibroblasts:GTEx/v8/Skin_Not_Sun_Exposed_Suprapubic:GTEx/v8/Skin_Sun_Exposed_Lower_leg:GTEx/v8/Small_Intestine_Terminal_Ileum:GTEx/v8/Spleen:GTEx/v8/Stomach:GTEx/v8/Testis:GTEx/v8/Thyroid:GTEx/v8/Uterus:GTEx/v8/Vagina:GTEx/v7/Adipose_Subcutaneous:GTEx/v7/Adipose_Visceral_Omentum:GTEx/v7/Adrenal_Gland:GTEx/v7/Whole_Blood:GTEx/v7/Artery_Tibial:GTEx/v7/Brain_Anterior_cingulate_cortex_BA24:GTEx/v7/Brain_Caudate_basal_ganglia:GTEx/v7/Brain_Cerebellar_Hemisphere:GTEx/v7/Colon_Transverse:GTEx/v7/Esophagus_Gastroesophageal_Junction:GTEx/v7/Esophagus_Mucosa:GTEx/v7/Esophagus_Muscularis:GTEx/v7/Heart_Atrial_Appendage:GTEx/v7/Heart_Left_Ventricle:GTEx/v7/Lung:GTEx/v7/Muscle_Skeletal:GTEx/v7/Nerve_Tibial:GTEx/v7/Pituitary:GTEx/v7/Prostate:GTEx/v7/Cells_Transformed_fibroblasts:GTEx/v7/Skin_Not_Sun_Exposed_Suprapubic:GTEx/v7/Skin_Sun_Exposed_Lower_leg:GTEx/v7/Small_Intestine_Terminal_Ileum:GTEx/v7/Spleen:GTEx/v7/Stomach:GTEx/v7/Testis:GTEx/v7/Thyroid:GTEx/v7/Uterus:GTEx/v7/Vagina:GTEx/v6/Adipose_Subcutaneous:GTEx/v6/Adipose_Visceral_Omentum:GTEx/v6/Adrenal_Gland:GTEx/v6/Cells_EBV-transformed_lymphocytes:GTEx/v6/Whole_Blood:GTEx/v6/Artery_Aorta:GTEx/v6/Artery_Tibial:GTEx/v6/Brain_Caudate_basal_ganglia:GTEx/v6/Brain_Cerebellar_Hemisphere:GTEx/v6/Brain_Cerebellum:GTEx/v6/Breast_Mammary_Tissue:GTEx/v6/Colon_Transverse:GTEx/v6/Esophagus_Gastroesophageal_Junction:GTEx/v6/Esophagus_Mucosa:GTEx/v6/Esophagus_Muscularis:GTEx/v6/Heart_Atrial_Appendage:GTEx/v6/Heart_Left_Ventricle:GTEx/v6/Liver:GTEx/v6/Lung:GTEx/v6/Muscle_Skeletal:GTEx/v6/Nerve_Tibial:GTEx/v6/Ovary:GTEx/v6/Cells_Transformed_fibroblasts:GTEx/v6/Skin_Not_Sun_Exposed_Suprapubic:GTEx/v6/Skin_Sun_Exposed_Lower_leg:GTEx/v6/Small_Intestine_Terminal_Ileum:GTEx/v6/Spleen:GTEx/v6/Stomach:GTEx/v6/Testis:GTEx/v6/Thyroid	-	Yes	Promoter_anchored_loops:Adult_Cortex:Fetal_Cortex:Aorta:Left_Ventricle:Liver:GM12878:IMR90:Mesenchymal_Stem_Cell:Mesendoderm:Trophoblast-like_Cell:hESC	8.328e-20	rs9368443;rs62396201;rs28360634;rs13204572;rs12525684;rs3846845;rs1614887;rs1977200;rs1796518;rs10456045;rs7763910;rs36048693;rs13218591;rs3799378;rs9461355;rs4711155;rs13201411;rs9366698;rs13214027;rs6456727;rs67575965;rs34388707;rs10946917;rs13204572:rs67575965:rs28360634;rs13204572:rs6456727;rs9368443:rs17737641;rs75188590;rs74820534:rs13214027:rs28360634:rs28360634;rs34388707:rs36048693:rs28360634;rs34388707:rs75188590:rs34388707:rs35883476;rs28360634:rs13201411:rs9366698:rs7776351;rs510987;rs9366698:rs7776351;rs2056923:rs7776351:rs510987:rs200973:6:28217797_G_T:rs6456727:rs7763910:rs12525684:rs13201411;rs9366698:rs74820534:rs200956;rs7776351;rs2056923:rs143099908:rs7776351;rs510987:rs200956;rs2056923:rs200973;rs200956;rs12174753:rs7776351;rs12174753:rs510987;rs12174753:rs116511049:rs143099908;rs56057304:rs35883476:rs148466862;rs114406136;rs116508100;rs56057304:rs116508100:rs10946917:rs4711155:rs10946917;rs4711155:rs143099908;rs77093909:rs9467714:rs9379850:rs13218591:rs3846845:rs10456045:rs2056923:rs200973;rs12174753:rs200973;rs12174753:rs12174753:rs148466862;rs56057304:rs62396201:rs9368443:rs62396201	95
ENSG00000261584	RP11-457M11.5	6	26686469	26688192	1	lincRNA					0	0	567	1.7439e-193	0	eQTLcatalogue/Fairfax_2012_B-cell_CD19:PsychENCODE_eQTLs:DICE/T_CD8_naive_activated:DICE/T_CD4_naive_TREG:eQTLGen_cis_eQTLs:BIOSQTL/BIOS_eQTL_geneLevel:CMC_SVA_cis:CMC_NoSVA_cis:GTEx/v8/Pituitary:GTEx/v8/Prostate:GTEx/v8/Skin_Not_Sun_Exposed_Suprapubic:GTEx/v8/Skin_Sun_Exposed_Lower_leg:GTEx/v8/Spleen:GTEx/v8/Thyroid:GTEx/v7/Adipose_Subcutaneous:GTEx/v7/Adipose_Visceral_Omentum:GTEx/v7/Adrenal_Gland:GTEx/v7/Whole_Blood:GTEx/v7/Artery_Aorta:GTEx/v7/Artery_Coronary:GTEx/v7/Artery_Tibial:GTEx/v7/Brain_Cerebellar_Hemisphere:GTEx/v7/Brain_Cerebellum:GTEx/v7/Brain_Cortex:GTEx/v7/Brain_Putamen_basal_ganglia:GTEx/v7/Breast_Mammary_Tissue:GTEx/v7/Colon_Sigmoid:GTEx/v7/Colon_Transverse:GTEx/v7/Esophagus_Gastroesophageal_Junction:GTEx/v7/Esophagus_Mucosa:GTEx/v7/Esophagus_Muscularis:GTEx/v7/Heart_Atrial_Appendage:GTEx/v7/Heart_Left_Ventricle:GTEx/v7/Liver:GTEx/v7/Lung:GTEx/v7/Muscle_Skeletal:GTEx/v7/Nerve_Tibial:GTEx/v7/Pancreas:GTEx/v7/Pituitary:GTEx/v7/Prostate:GTEx/v7/Minor_Salivary_Gland:GTEx/v7/Cells_Transformed_fibroblasts:GTEx/v7/Skin_Not_Sun_Exposed_Suprapubic:GTEx/v7/Skin_Sun_Exposed_Lower_leg:GTEx/v7/Small_Intestine_Terminal_Ileum:GTEx/v7/Spleen:GTEx/v7/Stomach:GTEx/v7/Testis:GTEx/v7/Thyroid:GTEx/v7/Uterus:GTEx/v7/Vagina:GTEx/v6/Adipose_Subcutaneous:GTEx/v6/Adipose_Visceral_Omentum:GTEx/v6/Adrenal_Gland:GTEx/v6/Whole_Blood:GTEx/v6/Artery_Aorta:GTEx/v6/Artery_Tibial:GTEx/v6/Brain_Cerebellar_Hemisphere:GTEx/v6/Breast_Mammary_Tissue:GTEx/v6/Colon_Transverse:GTEx/v6/Esophagus_Mucosa:GTEx/v6/Esophagus_Muscularis:GTEx/v6/Heart_Atrial_Appendage:GTEx/v6/Heart_Left_Ventricle:GTEx/v6/Liver:GTEx/v6/Lung:GTEx/v6/Muscle_Skeletal:GTEx/v6/Nerve_Tibial:GTEx/v6/Pancreas:GTEx/v6/Pituitary:GTEx/v6/Prostate:GTEx/v6/Cells_Transformed_fibroblasts:GTEx/v6/Skin_Not_Sun_Exposed_Suprapubic:GTEx/v6/Skin_Sun_Exposed_Lower_leg:GTEx/v6/Spleen:GTEx/v6/Stomach:GTEx/v6/Thyroid:GTEx/v6/Vagina	+	Yes	Promoter_anchored_loops:GM12878:IMR90:Mesenchymal_Stem_Cell:Mesendoderm:hESC	1.502e-19	rs3846845;rs1614887;rs12525684;rs7763910;rs62396201;rs1977200;rs28360634;rs13204572;rs34388707;rs10946917;rs67575965;rs9379850;rs10456045;rs1796518;rs13214027;rs6456727;rs9368443;rs36048693;rs9461355;rs35883476;rs4711155;rs13201411;rs9366698;rs7776351;rs2056923;rs9368443:rs17737641;rs75188590;rs74820534:rs13214027:rs36048693:rs28360634:6:28217797_G_T:rs35883476;rs28360634:rs13201411:rs28360634;rs34388707:rs74820534:rs28360634;rs34388707:rs75188590:rs34388707:rs28360634;rs13204572:rs10946917:rs4711155:rs143099908:rs7776351;rs510987;rs9366698:rs7776351;rs2056923:rs7776351:rs200956;rs2056923:rs116511049:rs143099908;rs56057304:rs114406136	95
ENSG00000241549	GUSBP2	6	26839263	26924333	-1	pseudogene	387036	GUSBP2			1	11.86	870	2.46511e-16	0	PsychENCODE_eQTLs:DICE/B_cell_naive:DICE/T_CD4_naive:DICE/NK:DICE/T_CD4_TH1:DICE/T_CD4_TH1_17:DICE/T_CD4_TH2:eQTLGen_cis_eQTLs:CMC_SVA_cis:CMC_NoSVA_cis:GTEx/v8/Adipose_Subcutaneous:GTEx/v8/Adipose_Visceral_Omentum:GTEx/v8/Artery_Aorta:GTEx/v8/Artery_Coronary:GTEx/v8/Artery_Tibial:GTEx/v8/Breast_Mammary_Tissue:GTEx/v8/Colon_Sigmoid:GTEx/v8/Colon_Transverse:GTEx/v8/Esophagus_Gastroesophageal_Junction:GTEx/v8/Esophagus_Mucosa:GTEx/v8/Esophagus_Muscularis:GTEx/v8/Heart_Atrial_Appendage:GTEx/v8/Heart_Left_Ventricle:GTEx/v8/Lung:GTEx/v8/Muscle_Skeletal:GTEx/v8/Nerve_Tibial:GTEx/v8/Pancreas:GTEx/v8/Pituitary:GTEx/v8/Prostate:GTEx/v8/Cells_Cultured_fibroblasts:GTEx/v8/Skin_Not_Sun_Exposed_Suprapubic:GTEx/v8/Skin_Sun_Exposed_Lower_leg:GTEx/v8/Stomach:GTEx/v8/Testis:GTEx/v8/Thyroid:GTEx/v8/Uterus:GTEx/v7/Adrenal_Gland:GTEx/v7/Artery_Aorta:GTEx/v7/Artery_Tibial:GTEx/v7/Colon_Sigmoid:GTEx/v7/Esophagus_Mucosa:GTEx/v7/Esophagus_Muscularis:GTEx/v7/Heart_Atrial_Appendage:GTEx/v7/Lung:GTEx/v7/Muscle_Skeletal:GTEx/v7/Nerve_Tibial:GTEx/v7/Pancreas:GTEx/v7/Cells_Transformed_fibroblasts:GTEx/v7/Skin_Not_Sun_Exposed_Suprapubic:GTEx/v7/Skin_Sun_Exposed_Lower_leg:GTEx/v7/Stomach:GTEx/v7/Testis:GTEx/v7/Thyroid:GTEx/v7/Uterus:GTEx/v6/Adipose_Visceral_Omentum:GTEx/v6/Artery_Tibial	+	Yes	Promoter_anchored_loops	7.494e-20	rs28360634;rs13204572;rs1977200;rs12525684;rs3846845;rs1614887;rs7763910;rs62396201;rs6456727;rs9368443;rs34388707;rs2056923;rs9468018;rs10456045;rs13218591;rs9379850;rs13214027;rs10946917;rs35883476;rs67575965;rs4711155;rs9366698;rs1796518;rs200956;rs34661691;rs9467714;rs9461355;rs7776351;rs200973;rs510987;rs9467714:rs9379850:rs13218591:rs3846845:rs12525684:rs13214027:rs28360634;rs13204572:rs12525684;rs62396201:rs62396201:rs6456727;rs9368443:rs36048693:rs28360634:6:28217797_G_T:rs7776351;rs510987:rs35883476	95
ENSG00000243307	RP11-239L20.3	6	26864731	26866556	1	pseudogene					0	0	62	5.24004e-07	7.3881e-05	PsychENCODE_eQTLs	+	Yes	Promoter_anchored_loops	1.316e-16	rs1977200;rs12525684;rs62396201;rs6456727;rs9368443;rs34388707;rs9368443:rs62396201:rs28360634;rs13204572	95
ENSG00000224843	LINC00240	6	26924771	26991703	1	lincRNA	100133205	LINC00240			2	11.86	983	7.86343e-20	6.90516e-20	PsychENCODE_eQTLs:GTEx/v8/Adipose_Subcutaneous:GTEx/v8/Adipose_Visceral_Omentum:GTEx/v8/Adrenal_Gland:GTEx/v8/Artery_Aorta:GTEx/v8/Artery_Tibial:GTEx/v8/Brain_Cerebellar_Hemisphere:GTEx/v8/Brain_Cerebellum:GTEx/v8/Brain_Frontal_Cortex_BA9:GTEx/v8/Breast_Mammary_Tissue:GTEx/v8/Colon_Sigmoid:GTEx/v8/Colon_Transverse:GTEx/v8/Esophagus_Gastroesophageal_Junction:GTEx/v8/Esophagus_Mucosa:GTEx/v8/Esophagus_Muscularis:GTEx/v8/Heart_Atrial_Appendage:GTEx/v8/Heart_Left_Ventricle:GTEx/v8/Lung:GTEx/v8/Muscle_Skeletal:GTEx/v8/Nerve_Tibial:GTEx/v8/Ovary:GTEx/v8/Pituitary:GTEx/v8/Cells_Cultured_fibroblasts:GTEx/v8/Skin_Not_Sun_Exposed_Suprapubic:GTEx/v8/Skin_Sun_Exposed_Lower_leg:GTEx/v8/Stomach:GTEx/v8/Testis:GTEx/v8/Thyroid:GTEx/v7/Adipose_Subcutaneous:GTEx/v7/Adipose_Visceral_Omentum:GTEx/v7/Adrenal_Gland:GTEx/v7/Artery_Aorta:GTEx/v7/Artery_Tibial:GTEx/v7/Brain_Cerebellum:GTEx/v7/Breast_Mammary_Tissue:GTEx/v7/Colon_Transverse:GTEx/v7/Esophagus_Gastroesophageal_Junction:GTEx/v7/Esophagus_Mucosa:GTEx/v7/Esophagus_Muscularis:GTEx/v7/Heart_Atrial_Appendage:GTEx/v7/Heart_Left_Ventricle:GTEx/v7/Muscle_Skeletal:GTEx/v7/Nerve_Tibial:GTEx/v7/Ovary:GTEx/v7/Pituitary:GTEx/v7/Cells_Transformed_fibroblasts:GTEx/v7/Skin_Not_Sun_Exposed_Suprapubic:GTEx/v7/Skin_Sun_Exposed_Lower_leg:GTEx/v6/Adipose_Subcutaneous:GTEx/v6/Adipose_Visceral_Omentum:GTEx/v6/Esophagus_Mucosa:GTEx/v6/Nerve_Tibial:GTEx/v6/Cells_Transformed_fibroblasts:GTEx/v6/Skin_Not_Sun_Exposed_Suprapubic:GTEx/v6/Skin_Sun_Exposed_Lower_leg	-	Yes	Promoter_anchored_loops	8.328e-20	rs28360634;rs13204572;rs34388707;rs6456727;rs9368443;rs13214027;rs9468018;rs74820534;rs34661691;rs10456045;rs7763910;rs12525684;rs62396201;rs36048693;rs35883476;rs7776351;rs2056923;rs200956;rs200973;rs510987;rs12174753;rs67575965;rs9379850;rs3846845;rs1977200;rs1614887;rs13201411;rs9366698;rs17737641;rs75188590;rs9467714;rs13218591;rs77093909;rs4711155;rs143099908;rs56057304;rs9467714:rs9379850:rs13218591:rs3846845:rs12525684:rs13214027:rs28360634;rs13204572:rs12525684;rs62396201:rs62396201:rs6456727;rs9368443:rs36048693:rs28360634:6:28217797_G_T:rs7776351;rs510987:rs35883476	95
ENSG00000272312	RP11-239L20.6	6	26968987	26969427	-1	lincRNA					1	11.8	1	0.000829432	0.049814	PsychENCODE_eQTLs	-	Yes	Promoter_anchored_loops:Left_Ventricle:GM12878:IMR90:Mesenchymal_Stem_Cell:Mesendoderm:hESC	7.836e-20	rs28360634;rs13204572;rs34388707;rs7776351;rs12525684:rs13214027:rs28360634;rs13204572:6:28217797_G_T:rs116511049:rs35883476;rs28360634:rs116508100;rs56057304:rs148466862;rs114406136;rs116508100;rs56057304:rs35883476:rs9368443:rs62396201:rs75188590:rs17737641;rs75188590;rs74820534:rs28360634:rs28360634;rs34388707:rs36048693:rs74820534:rs28360634;rs34388707:rs62396201;rs9368443	95
ENSG00000238621	TRNAI2	6	26988114	26988226	1	miRNA	100189028	TRNAI2			1	11.8	0					Yes	Promoter_anchored_loops:Left_Ventricle:GM12878:IMR90:Mesenchymal_Stem_Cell:Mesendoderm:hESC	7.836e-20	rs28360634;rs13204572;rs34388707;rs62396201:rs9368443:rs28360634;rs13204572:rs75188590:rs6456727;rs9368443:rs17737641;rs75188590;rs74820534:rs13214027:6:28217797_G_T:rs116511049:rs35883476;rs28360634:rs116508100;rs56057304:rs148466862;rs114406136;rs116508100;rs56057304:rs35883476:rs28360634:rs28360634;rs34388707:rs36048693:rs74820534:rs28360634;rs34388707:rs62396201;rs9368443	95
ENSG00000220581	VN1R12P	6	27001214	27002089	-1	pseudogene	387321	VN1R12P			1	10.26	2	0.000173627	0.0135699	PsychENCODE_eQTLs	-	Yes	Promoter_anchored_loops:Aorta:Left_Ventricle:Liver:GM12878:IMR90:Mesenchymal_Stem_Cell:Mesendoderm:Trophoblast-like_Cell:hESC	1.734e-19	rs17737641;rs75188590;rs74820534;rs6456727;rs9368443;rs28360634;rs13204572:rs13214027:rs17737641;rs74820534:rs9368443:rs62396201:rs75188590:rs7776351;rs510987;rs13201411;rs9366698:rs7776351;rs2056923:rs7776351:rs35883476;rs28360634:6:28217797_G_T:rs200956;rs7776351;rs2056923:rs143099908:rs13204572:rs62396201;rs9368443:rs13204572;rs9467714:rs9467714:rs9379850:rs13218591:rs3846845:rs10456045:rs12525684;rs62396201:rs12525684:rs6456727;rs9368443:rs28360634;rs13204572;rs9368443:rs28360634:rs28360634;rs34388707:rs34388707:rs13201411;rs9366698:rs9366698:rs2056923:rs116511049:rs510987:rs143099908;rs56057304:rs510987;rs12174753:rs200973;rs12174753:rs12174753:rs35883476:rs148466862;rs114406136;rs116508100;rs56057304:rs116508100:rs200973;rs200956;rs12174753:rs148466862;rs56057304:rs114406136	95
ENSG00000216762	VN1R13P	6	27028144	27029028	-1	pseudogene	387322	VN1R13P			0	0	0					Yes	Promoter_anchored_loops:Aorta:Left_Ventricle:Liver:GM12878:IMR90:Mesenchymal_Stem_Cell:Mesendoderm:Trophoblast-like_Cell:hESC	1.734e-19	rs28360634;rs13204572:rs62396201:rs75188590:rs13214027:rs17737641;rs75188590;rs74820534:rs6456727;rs9368443:rs9368443:rs35883476;rs28360634:rs200956;rs2056923:rs7776351:6:28217797_G_T:rs7776351;rs510987;rs13201411;rs9366698:rs7776351;rs2056923:rs200956;rs7776351;rs2056923:rs143099908:rs13204572:rs62396201;rs9368443:rs13204572;rs9467714:rs9467714:rs9379850:rs13218591:rs3846845:rs10456045:rs12525684;rs62396201:rs12525684:rs28360634;rs13204572;rs9368443:rs28360634:rs28360634;rs34388707:rs34388707:rs13201411;rs9366698:rs9366698:rs2056923:rs116511049:rs510987:rs143099908;rs56057304:rs510987;rs12174753:rs200973;rs12174753:rs12174753:rs35883476:rs148466862;rs114406136;rs116508100;rs56057304:rs116508100:rs200973;rs200956;rs12174753:rs148466862;rs56057304:rs114406136	95
ENSG00000219770	VN1R11P	6	27051059	27051926	1	pseudogene	387317	VN1R11P			0	0	0					Yes	Promoter_anchored_loops:Liver:GM12878:IMR90:Mesenchymal_Stem_Cell:Mesendoderm:hESC	4.152e-19	rs12525684;rs62396201:rs12525684:rs13214027:rs28360634;rs13204572:rs62396201:rs9368443:rs62396201;rs9368443:rs13204572:rs13204572;rs9467714:rs9467714:rs9379850:rs13218591:rs3846845:rs10456045:rs6456727;rs9368443:rs28360634;rs13204572;rs9368443:rs75188590:rs7776351;rs510987;rs13201411;rs9366698:rs7776351;rs2056923:rs7776351:rs35883476;rs28360634:6:28217797_G_T:rs200956;rs7776351;rs2056923:rs143099908	95
ENSG00000222800	RNU2-62P	6	27077569	27077759	-1	snRNA	106480224	RNU2-62P			0	0	0					Yes	Promoter_anchored_loops:Liver:GM12878:IMR90:Mesenchymal_Stem_Cell:Mesendoderm:hESC	4.152e-19	rs62396201:rs9368443:rs28360634;rs13204572:rs75188590:rs13214027:rs62396201;rs9368443:rs13204572:rs13204572;rs9467714:rs9467714:rs9379850:rs13218591:rs3846845:rs10456045:rs12525684;rs62396201:rs12525684:rs6456727;rs9368443:rs28360634;rs13204572;rs9368443:rs7776351;rs510987;rs13201411;rs9366698:rs7776351;rs2056923:rs7776351:rs35883476;rs28360634:6:28217797_G_T:rs200956;rs7776351;rs2056923:rs143099908	95
ENSG00000272468	RP1-86C11.7	6	27090436	27091000	-1	lincRNA					0	0	69	1.23463e-05	0.00496354	DICE/T_CD8_naive_activated:GTEx/v8/Whole_Blood:GTEx/v8/Brain_Hypothalamus	-	Yes	Promoter_anchored_loops:Adult_Cortex:Fetal_Cortex:Aorta:Bladder:Dorsolateral_Prefrontal_Cortex:Hippocampus:Left_Ventricle:Liver:Lung:Pancreas:Right_Ventricle:Spleen:GM12878:IMR90:Mesenchymal_Stem_Cell:Mesendoderm:Neural_Progenitor_Cell:Trophoblast-like_Cell:hESC	1.327e-21	rs34388707;rs67575965;rs1977200;rs9468018;rs13201411;rs7776351;rs9366698;rs510987;rs2056923;rs12525684;rs62396201:rs12525684:rs13214027:rs7776351:rs7776351;rs9366698:6:28217797_G_T:rs200956;rs2056923:rs143099908:rs35883476;rs28360634:rs510987:rs200973:rs13204572:rs34661691:rs67575965:rs6456727;rs9368443:rs6456727:rs7763910:rs28360634;rs13204572:rs62396201:rs9368443:rs75188590:rs34388707:rs17737641;rs75188590;rs74820534:rs10946917:rs4711155:rs7776351;rs9366698:rs7776351;rs2056923:rs200956;rs2056923:rs35883476;rs28360634;rs200956:rs7776351;rs510987:rs200956:rs28360634:rs200973;rs200956;rs12174753:rs3846845:rs13218591;rs3799378:rs13218591:rs1614887:rs13201411;rs9366698:rs9366698:rs13201411:rs510987;rs12174753:rs12174753:rs35883476;6:28217797_G_T:rs148466862;rs114406136;rs116508100;rs56057304:rs35883476:rs116508100:rs7776351;rs13201411:rs200973;rs510987:rs7776351;rs12174753:rs13204572;rs9467714:rs9467714:rs116511049:rs35883476;6:28217797_G_T:rs56057304:rs116508100;rs56057304:rs9379850:rs10456045:rs62396201;rs9368443:rs74820534:rs9468018;rs74820534:rs1977200:rs1796518:rs12525684;rs1614887:rs28360634;rs13204572;rs9368443:rs28360634;rs34388707:rs36048693:rs28360634;rs34388707:rs9468018:rs17737641:rs17737641;rs74820534:rs17737641;rs77093909:rs2056923:rs12174753;rs116511049:rs148466862;rs56057304:rs9461355:rs77093909:rs143099908;rs77093909:rs10946917;rs4711155:rs143099908;rs56057304	95
ENSG00000124635	HIST1H2BJ	6	27093676	27100541	-1	protein_coding	8970	HIST1H2BJ	0.478842	0.308582	0	0	488	6.01027e-23	0	DICE/Monocyte_non_classical:eQTLGen_cis_eQTLs:BIOSQTL/BIOS_eQTL_geneLevel:CMC_NoSVA_cis:GTEx/v8/Whole_Blood:GTEx/v8/Artery_Tibial:GTEx/v7/Adipose_Subcutaneous	-	Yes	Promoter_anchored_loops:Adult_Cortex:Fetal_Cortex:Aorta:Bladder:Dorsolateral_Prefrontal_Cortex:Hippocampus:Left_Ventricle:Liver:Lung:Pancreas:Right_Ventricle:Spleen:GM12878:IMR90:Mesenchymal_Stem_Cell:Mesendoderm:Neural_Progenitor_Cell:Trophoblast-like_Cell:hESC	1.327e-21	rs12525684;rs62396201;rs10456045;rs3846845;rs1614887;rs7763910;rs36048693;rs10946917;rs7776351;rs2056923;rs200973;rs200956;rs510987;rs12174753;rs13201411;rs9366698;rs13214027;rs28360634;rs34388707;rs13204572;rs67575965;rs67575965:rs13204572:rs510987:rs200973:6:28217797_G_T:rs35883476;rs28360634:rs34388707:rs35883476;rs200956:rs7776351;rs510987:rs143099908:rs200956:rs28360634:rs200973;rs12174753:rs34661691:rs6456727;rs9368443:rs6456727:rs7763910:rs12525684:rs28360634;rs13204572:rs13214027:rs10946917:rs4711155:rs7776351;rs9366698:rs7776351;rs2056923:rs7776351:rs200956;rs2056923:rs200956;rs2056923:rs35883476:rs148466862;rs116508100;rs56057304:rs148466862;rs114406136;rs56057304:rs116508100:rs13201411:rs7776351;rs13201411:rs200973;rs510987:rs7776351;rs12174753:rs510987;rs12174753:rs13204572;rs9467714:rs9467714:rs116511049:rs35883476;6:28217797_G_T:rs56057304:rs35883476;6:28217797_G_T:rs116508100;rs56057304:rs9379850:rs13218591:rs3846845:rs10456045:rs12525684;rs62396201:rs62396201:rs9368443:rs62396201;rs9368443:rs75188590:rs74820534:rs17737641;rs75188590;rs74820534:rs9468018;rs74820534:rs13218591;rs3799378:rs1614887:rs1977200:rs1796518:rs12525684;rs1614887:rs28360634;rs9368443:rs28360634;rs34388707:rs36048693:rs28360634;rs34388707:rs9468018:rs17737641:rs17737641;rs9468018;rs74820534:rs17737641;rs77093909:rs13201411;rs9366698:rs9366698:rs2056923:rs12174753:rs12174753;rs116511049:rs9461355:rs77093909:rs143099908;rs77093909:rs10946917;rs4711155:rs143099908;rs56057304	95
ENSG00000196787	HIST1H2AG	6	27100832	27103070	1	protein_coding	8969	HIST1H2AG	0.000610464	-0.741637	0	0	88	4.9977e-07	0.00164764	eQTLGen_cis_eQTLs:GTEx/v8/Skin_Sun_Exposed_Lower_leg	-	Yes	Promoter_anchored_loops:Adult_Cortex:Fetal_Cortex:Aorta:Bladder:Dorsolateral_Prefrontal_Cortex:Hippocampus:Left_Ventricle:Liver:Lung:Pancreas:Right_Ventricle:Spleen:GM12878:IMR90:Mesenchymal_Stem_Cell:Mesendoderm:Neural_Progenitor_Cell:Trophoblast-like_Cell:hESC	1.327e-21	rs7776351;rs2056923;rs200956;rs510987;rs13201411;rs9366698;rs12174753;rs67575965:rs13204572:rs510987:rs200973:6:28217797_G_T:rs35883476;rs28360634:rs34388707:rs35883476;rs28360634;rs200956:rs7776351;rs510987:rs143099908:rs200956:rs28360634:rs200973;rs12174753:rs34661691:rs6456727;rs9368443:rs6456727:rs7763910:rs12525684:rs28360634;rs13204572:rs13214027:rs10946917:rs4711155:rs7776351;rs9366698:rs7776351;rs2056923:rs7776351:rs200956;rs2056923:rs200956;rs2056923:rs35883476:rs148466862;rs116508100;rs56057304:rs148466862;rs114406136;rs56057304:rs116508100:rs13201411:rs7776351;rs13201411:rs200973;rs510987:rs7776351;rs12174753:rs510987;rs12174753:rs13204572;rs9467714:rs9467714:rs116511049:rs35883476;6:28217797_G_T:rs56057304:rs35883476;6:28217797_G_T:rs116508100;rs56057304:rs9379850:rs13218591:rs3846845:rs10456045:rs12525684;rs62396201:rs62396201:rs9368443:rs62396201;rs9368443:rs75188590:rs74820534:rs17737641;rs75188590;rs74820534:rs9468018;rs74820534:rs13218591;rs3799378:rs1614887:rs1977200:rs1796518:rs12525684;rs1614887:rs28360634;rs13204572;rs9368443:rs28360634;rs34388707:rs36048693:rs28360634;rs34388707:rs9468018:rs17737641:rs17737641;rs9468018;rs74820534:rs17737641;rs77093909:rs13201411;rs9366698:rs9366698:rs2056923:rs12174753:rs12174753;rs116511049:rs9461355:rs77093909:rs143099908;rs77093909:rs10946917;rs4711155:rs143099908;rs56057304	95
ENSG00000197903	HIST1H2BK	6	27106073	27114619	-1	protein_coding	85236	HIST1H2BK	0.490754	-0.0430523	0	0	1430	0	0	eQTLcatalogue/BLUEPRINT_ge_neutrophil:eQTLcatalogue/CEDAR_neutrophil_CD15:eQTLcatalogue/Lepik_2017_ge_blood:eQTLGen_cis_eQTLs:BIOSQTL/BIOS_eQTL_geneLevel:CMC_SVA_cis:GTEx/v8/Adipose_Subcutaneous:GTEx/v8/Adipose_Visceral_Omentum:GTEx/v8/Whole_Blood:GTEx/v8/Artery_Tibial:GTEx/v8/Brain_Caudate_basal_ganglia:GTEx/v8/Brain_Cerebellum:GTEx/v8/Brain_Frontal_Cortex_BA9:GTEx/v8/Breast_Mammary_Tissue:GTEx/v8/Colon_Sigmoid:GTEx/v8/Esophagus_Gastroesophageal_Junction:GTEx/v8/Esophagus_Mucosa:GTEx/v8/Esophagus_Muscularis:GTEx/v8/Lung:GTEx/v8/Nerve_Tibial:GTEx/v8/Skin_Sun_Exposed_Lower_leg:GTEx/v8/Thyroid:GTEx/v7/Adipose_Subcutaneous:GTEx/v7/Adipose_Visceral_Omentum:GTEx/v7/Artery_Tibial:GTEx/v7/Brain_Hypothalamus:GTEx/v7/Esophagus_Mucosa:GTEx/v7/Lung:GTEx/v7/Nerve_Tibial:GTEx/v7/Thyroid:GTEx/v6/Adipose_Subcutaneous	-	Yes	Promoter_anchored_loops:Adult_Cortex:Fetal_Cortex:Aorta:Bladder:Dorsolateral_Prefrontal_Cortex:Hippocampus:Left_Ventricle:Liver:Lung:Pancreas:Right_Ventricle:Spleen:GM12878:IMR90:Mesenchymal_Stem_Cell:Mesendoderm:Neural_Progenitor_Cell:Trophoblast-like_Cell:hESC	1.327e-21	rs10456045;rs36048693;rs9461355;rs200973;rs200956;rs7776351;rs510987;rs12174753;rs13204572;rs34661691;rs67575965;rs9467714;rs28360634;rs9379850;rs3846845;rs13214027;rs13218591;rs3799378;rs1614887;rs1796518;rs12525684;rs6456727;rs9368443;rs7763910;rs62396201;rs75188590;rs17737641;rs74820534;rs34388707;rs9468018;rs77093909;rs4711155;rs143099908;rs35883476;rs10946917;rs13201411;rs9366698;rs2056923;rs56057304;6:28217797_G_T;rs1977200;rs13204572:rs67575965:rs34661691:rs12525684;rs1614887:rs3846845:rs13214027:rs62396201:rs9368443:rs28360634;rs13204572:rs35883476;rs28360634:rs7776351:rs143099908:rs7776351;rs2056923:rs7776351;rs9366698:rs7776351;rs9366698:6:28217797_G_T:rs200956;rs510987:rs200956;rs2056923:rs510987:rs200973;rs12174753:rs200973:rs28360634:rs6456727;rs9368443:rs6456727:rs7763910:rs12525684:rs34388707:rs17737641;rs74820534:rs10946917:rs4711155:rs35883476;rs200956:rs200956:rs13201411;rs9366698:rs13201411:rs510987;rs12174753:rs12174753:rs35883476;6:28217797_G_T:rs116511049:rs35883476:rs148466862;rs116508100;rs56057304:rs148466862;rs114406136;rs56057304:rs116508100:rs7776351;rs13201411:rs200973;rs510987:rs7776351;rs12174753:rs13204572;rs9467714:rs9467714:rs35883476;6:28217797_G_T:rs56057304:rs116508100;rs56057304:rs9379850:rs13218591:rs10456045:rs12525684;rs62396201:rs62396201;rs9368443:rs75188590:rs74820534:rs9468018;rs74820534:rs13218591;rs3799378:rs1614887:rs1977200:rs1796518:rs12525684;rs1614887:rs28360634;rs9368443:rs28360634;rs34388707:rs36048693:rs28360634;rs34388707:rs9468018:rs17737641:rs17737641;rs74820534:rs17737641;rs77093909:rs9366698:rs2056923:rs12174753;rs116511049:rs9461355:rs77093909:rs143099908;rs77093909:rs10946917;rs4711155:rs143099908	95
ENSG00000198339	HIST1H4I	6	27107076	27108418	1	protein_coding	8294	HIST1H4I	0.446296	-0.468005	0	0	13	1.63031e-07	9.35711e-05	BIOSQTL/BIOS_eQTL_geneLevel	-	Yes	Promoter_anchored_loops:Adult_Cortex:Fetal_Cortex:Aorta:Bladder:Dorsolateral_Prefrontal_Cortex:Hippocampus:Left_Ventricle:Liver:Lung:Pancreas:Right_Ventricle:Spleen:GM12878:IMR90:Mesenchymal_Stem_Cell:Mesendoderm:Neural_Progenitor_Cell:Trophoblast-like_Cell:hESC	1.327e-21	rs36048693;rs67575965:rs13204572:rs510987:rs200973:6:28217797_G_T:rs35883476;rs28360634:rs34388707:rs35883476;rs28360634;rs200956:rs7776351;rs510987:rs143099908:rs200956:rs28360634:rs200973;rs200956;rs7776351;rs510987;rs12174753:rs34661691:rs6456727;rs9368443:rs6456727:rs7763910:rs12525684:rs28360634;rs13204572:rs13214027:rs10946917:rs4711155:rs7776351;rs13201411;rs9366698:rs7776351;rs2056923:rs7776351:rs200956;rs2056923:rs200956;rs2056923:rs35883476:rs148466862;rs116508100;rs56057304:rs148466862;rs114406136;rs56057304:rs116508100:rs13201411:rs7776351;rs13201411:rs200973;rs510987:rs7776351;rs12174753:rs510987;rs12174753:rs13204572;rs9467714:rs9467714:rs116511049:rs35883476;6:28217797_G_T:rs56057304:rs35883476;6:28217797_G_T:rs116508100;rs56057304:rs9379850:rs13218591:rs3846845:rs10456045:rs12525684;rs62396201:rs62396201:rs9368443:rs62396201;rs9368443:rs75188590:rs74820534:rs17737641;rs75188590;rs74820534:rs9468018;rs74820534:rs13218591;rs3799378:rs1614887:rs1977200:rs1796518:rs12525684;rs1614887:rs28360634;rs13204572;rs9368443:rs28360634;rs34388707:rs36048693:rs28360634;rs34388707:rs9468018:rs17737641:rs17737641;rs9468018;rs74820534:rs17737641;rs77093909:rs13201411;rs9366698:rs9366698:rs2056923:rs12174753:rs12174753;rs116511049:rs9461355:rs77093909:rs143099908;rs77093909:rs10946917;rs4711155:rs143099908;rs56057304	95
ENSG00000184825	HIST1H2AH	6	27114861	27115317	1	protein_coding	85235	HIST1H2AH	6.29508e-05	0.19492	0	0	1	2.65238e-05	0.000378299	GTEx/v6/Testis		Yes	Promoter_anchored_loops:Adult_Cortex:Fetal_Cortex:Aorta:Bladder:Dorsolateral_Prefrontal_Cortex:Hippocampus:Left_Ventricle:Liver:Lung:Pancreas:Right_Ventricle:Spleen:GM12878:IMR90:Mesenchymal_Stem_Cell:Mesendoderm:Neural_Progenitor_Cell:Trophoblast-like_Cell:hESC	1.327e-21	rs200973;rs510987;rs12174753;rs13204572:rs67575965:rs34661691:rs12525684;rs3846845;rs1614887:rs3846845:rs13214027:rs62396201:rs9368443:rs28360634;rs13204572:rs35883476;rs28360634:rs7776351:rs143099908:rs7776351;rs2056923:rs7776351;rs13201411;rs9366698:rs7776351;rs9366698:6:28217797_G_T:rs200956;rs7776351;rs510987:rs200956;rs2056923:rs510987:rs200973;rs200956;rs12174753:rs200973:rs28360634:rs6456727;rs9368443:rs6456727:rs7763910:rs12525684:rs34388707:rs17737641;rs75188590;rs74820534:rs10946917:rs4711155:rs35883476;rs28360634;rs200956:rs200956:rs13201411;rs9366698:rs13201411:rs510987;rs12174753:rs12174753:rs35883476;6:28217797_G_T:rs116511049:rs35883476:rs148466862;rs116508100;rs56057304:rs148466862;rs114406136;rs56057304:rs116508100:rs7776351;rs13201411:rs200973;rs510987:rs7776351;rs12174753:rs13204572;rs9467714:rs9467714:rs35883476;6:28217797_G_T:rs56057304:rs116508100;rs56057304:rs9379850:rs13218591:rs10456045:rs12525684;rs62396201:rs62396201;rs9368443:rs75188590:rs74820534:rs9468018;rs74820534:rs13218591;rs3799378:rs1614887:rs1977200:rs1796518:rs12525684;rs1614887:rs28360634;rs13204572;rs9368443:rs28360634;rs34388707:rs36048693:rs28360634;rs34388707:rs9468018:rs17737641:rs17737641;rs9468018;rs74820534:rs17737641;rs77093909:rs9366698:rs2056923:rs12174753;rs116511049:rs9461355:rs77093909:rs143099908;rs77093909:rs10946917;rs4711155:rs143099908;rs56057304	95
ENSG00000265565	MIR3143	6	27115405	27115467	1	miRNA	100422934	MIR3143			0	0	0					Yes	Promoter_anchored_loops:Adult_Cortex:Fetal_Cortex:Aorta:Bladder:Dorsolateral_Prefrontal_Cortex:Hippocampus:Left_Ventricle:Liver:Lung:Pancreas:Right_Ventricle:Spleen:GM12878:IMR90:Mesenchymal_Stem_Cell:Mesendoderm:Neural_Progenitor_Cell:Trophoblast-like_Cell:hESC	1.327e-21	rs13204572:rs67575965:rs34661691:rs12525684;rs3846845;rs1614887:rs3846845:rs13214027:rs62396201:rs9368443:rs28360634;rs13204572:rs35883476;rs28360634:rs7776351:rs143099908:rs7776351;rs2056923:rs7776351;rs510987;rs13201411;rs9366698:rs7776351;rs9366698:6:28217797_G_T:rs200956;rs7776351;rs510987:rs200956;rs2056923:rs510987:rs200973;rs200956;rs12174753:rs200973:rs28360634:rs6456727;rs9368443:rs6456727:rs7763910:rs12525684:rs34388707:rs17737641;rs75188590;rs74820534:rs10946917:rs4711155:rs35883476;rs28360634;rs200956:rs200956:rs13201411;rs9366698:rs13201411:rs510987;rs12174753:rs12174753:rs35883476;6:28217797_G_T:rs116511049:rs35883476:rs148466862;rs116508100;rs56057304:rs148466862;rs114406136;rs56057304:rs116508100:rs7776351;rs13201411:rs200973;rs510987:rs7776351;rs12174753:rs13204572;rs9467714:rs9467714:rs35883476;6:28217797_G_T:rs56057304:rs116508100;rs56057304:rs9379850:rs13218591:rs10456045:rs12525684;rs62396201:rs62396201;rs9368443:rs75188590:rs74820534:rs9468018;rs74820534:rs13218591;rs3799378:rs1614887:rs1977200:rs1796518:rs12525684;rs1614887:rs28360634;rs13204572;rs9368443:rs28360634;rs34388707:rs36048693:rs28360634;rs34388707:rs9468018:rs17737641:rs17737641;rs9468018;rs74820534:rs17737641;rs77093909:rs9366698:rs2056923:rs12174753;rs116511049:rs9461355:rs77093909:rs143099908;rs77093909:rs10946917;rs4711155:rs143099908;rs56057304	95
ENSG00000174572	RP11-209A2.1	6	27179023	27179692	1	pseudogene					1	14.37	0					Yes	Promoter_anchored_loops:Aorta:Left_Ventricle:Liver:Pancreas:Right_Ventricle:Spleen:GM12878:IMR90:Mesenchymal_Stem_Cell:Mesendoderm:Neural_Progenitor_Cell:Trophoblast-like_Cell:hESC	1.327e-21	rs17737641;rs7776351;rs510987;rs13201411;rs9366698:rs7776351;rs2056923:rs7776351;rs9366698:rs7776351:rs35883476;rs28360634:rs13201411:rs143099908:rs200956;rs2056923:rs10946917:rs4711155:6:28217797_G_T:rs13201411;rs9366698:rs9366698:rs2056923:rs13204572:rs13204572;rs9467714:rs9467714:rs10946917;rs4711155:rs200973:rs7776351;rs510987:rs200956;rs13201411:rs200973;rs200956;rs510987:rs200956:rs35883476;rs28360634;rs200956:rs510987:rs200973;rs12174753:rs28360634:rs7776351;rs12174753:rs510987;rs12174753:rs116511049:rs143099908;rs56057304:rs12174753:rs35883476;6:28217797_G_T:6:28217797_G_T;rs116511049:rs200973;rs12174753:rs116508100;rs56057304:rs35883476:rs148466862;rs116508100;rs56057304:rs148466862;rs114406136;rs56057304:rs116508100:rs143099908;rs77093909:rs35883476;6:28217797_G_T:rs56057304:rs9468018:rs17737641;rs9468018;rs74820534:rs28360634;rs34388707:rs34388707:rs17737641;rs77093909:rs17737641;rs77093909;rs75188590:rs9461355:rs28360634;rs13204572:rs17737641;rs75188590;rs74820534:rs74820534:rs9468018;rs74820534:rs77093909:rs200973;rs12174753:rs12174753;rs116511049:rs114406136:rs9379850:rs13218591:rs3846845:rs10456045:rs13214027:rs12525684:rs12525684;rs62396201	95
ENSG00000112812	PRSS16	6	27215480	27224403	1	protein_coding	10279	PRSS16	2.23792e-06	0.00884812	2	23.9	1351	1.2239e-108	0	eQTLcatalogue/Fairfax_2012_B-cell_CD19:eQTLcatalogue/TwinsUK_ge_LCL:eQTLcatalogue/TwinsUK_ge_skin:PsychENCODE_eQTLs:DICE/T_CD4_TH17:DICE/T_CD4_TH2:eQTLGen_cis_eQTLs:BIOSQTL/BIOS_eQTL_geneLevel:CMC_SVA_cis:GTEx/v8/Adipose_Subcutaneous:GTEx/v8/Adipose_Visceral_Omentum:GTEx/v8/Adrenal_Gland:GTEx/v8/Whole_Blood:GTEx/v8/Artery_Aorta:GTEx/v8/Artery_Coronary:GTEx/v8/Artery_Tibial:GTEx/v8/Brain_Cerebellar_Hemisphere:GTEx/v8/Brain_Cerebellum:GTEx/v8/Brain_Cortex:GTEx/v8/Brain_Frontal_Cortex_BA9:GTEx/v8/Brain_Nucleus_accumbens_basal_ganglia:GTEx/v8/Breast_Mammary_Tissue:GTEx/v8/Colon_Sigmoid:GTEx/v8/Esophagus_Gastroesophageal_Junction:GTEx/v8/Esophagus_Mucosa:GTEx/v8/Esophagus_Muscularis:GTEx/v8/Heart_Atrial_Appendage:GTEx/v8/Nerve_Tibial:GTEx/v8/Ovary:GTEx/v8/Prostate:GTEx/v8/Cells_Cultured_fibroblasts:GTEx/v8/Skin_Not_Sun_Exposed_Suprapubic:GTEx/v8/Skin_Sun_Exposed_Lower_leg:GTEx/v8/Spleen:GTEx/v8/Testis:GTEx/v8/Thyroid:GTEx/v8/Uterus:GTEx/v7/Adipose_Subcutaneous:GTEx/v7/Adrenal_Gland:GTEx/v7/Whole_Blood:GTEx/v7/Artery_Aorta:GTEx/v7/Artery_Tibial:GTEx/v7/Brain_Caudate_basal_ganglia:GTEx/v7/Brain_Cerebellar_Hemisphere:GTEx/v7/Brain_Cerebellum:GTEx/v7/Brain_Frontal_Cortex_BA9:GTEx/v7/Esophagus_Muscularis:GTEx/v7/Nerve_Tibial:GTEx/v7/Ovary:GTEx/v7/Pituitary:GTEx/v7/Prostate:GTEx/v7/Skin_Not_Sun_Exposed_Suprapubic:GTEx/v7/Skin_Sun_Exposed_Lower_leg:GTEx/v7/Spleen:GTEx/v7/Thyroid:GTEx/v7/Uterus:GTEx/v6/Adrenal_Gland:GTEx/v6/Whole_Blood:GTEx/v6/Artery_Aorta:GTEx/v6/Artery_Tibial:GTEx/v6/Brain_Cerebellar_Hemisphere:GTEx/v6/Brain_Cerebellum:GTEx/v6/Nerve_Tibial:GTEx/v6/Ovary:GTEx/v6/Skin_Sun_Exposed_Lower_leg:GTEx/v6/Thyroid	-	Yes	Promoter_anchored_loops:Adult_Cortex:Fetal_Cortex:Aorta:Left_Ventricle:Liver:Spleen:GM12878:IMR90:Mesenchymal_Stem_Cell:Mesendoderm:Neural_Progenitor_Cell:Trophoblast-like_Cell:hESC	7.494e-20	rs9468018;rs34388707;rs9379850;rs13214027;rs28360634;rs13204572;rs1977200;rs6456727;rs9368443;rs35883476;rs13201411;rs9366698;rs7776351;rs2056923;rs200956;rs510987;6:28217797_G_T;rs36048693;rs9467714;rs13218591;rs3846845;rs10456045;rs3799378;rs1614887;rs1796518;rs12525684;rs7763910;rs62396201;rs9461355;rs4711155;rs10946917;rs200973;rs12174753;rs116511049;rs13214027:rs17737641;rs75188590;rs74820534:rs28360634;rs13204572:rs35883476;rs28360634:rs4711155:6:28217797_G_T:rs7776351;rs2056923:rs7776351:rs7776351;rs9366698:rs13201411;rs9366698:rs9366698:rs7776351;rs9366698:rs143099908:rs510987:rs200973:rs10946917:rs200956;rs2056923:rs13201411:rs2056923:rs510987;rs12174753:rs200973;rs12174753:rs143099908;rs56057304:rs200973;rs12174753:rs116511049:rs12174753:rs200973;rs12174753:rs28360634:rs7776351;rs12174753:rs28360634;rs34388707:rs34388707:rs9468018:rs17737641:rs17737641;rs74820534:rs17737641;rs77093909:rs9461355:rs77093909:rs143099908;rs77093909:rs74820534:rs9468018;rs74820534:rs10946917;rs4711155:rs7776351;rs510987:rs200956;rs2056923:rs7776351;rs13201411:rs200973;rs510987:rs200956:rs35883476;rs200956:rs35883476;6:28217797_G_T:rs56057304:rs35883476;6:28217797_G_T:rs35883476:rs148466862;rs114406136;rs116508100;rs56057304:rs116508100:rs13204572:rs148466862;rs56057304:rs114406136:rs13204572;rs9467714:rs9467714:rs9379850:rs13218591:rs3846845:rs10456045	95
ENSG00000270935	XXbac-BPGBPG24O18.1	6	27235892	27237008	1	pseudogene					0	0	0					Yes	Aorta:Left_Ventricle:Liver:Spleen:GM12878:IMR90:Mesenchymal_Stem_Cell:Mesendoderm:Neural_Progenitor_Cell:Trophoblast-like_Cell:hESC	7.494e-20	rs10946917:rs35883476;rs28360634:rs4711155:6:28217797_G_T:rs143099908:rs7776351;rs510987;rs13201411;rs9366698:rs7776351;rs2056923:rs7776351:rs200956;rs7776351;rs2056923:rs13201411:rs13201411;rs9366698:rs9366698:rs2056923:rs510987;rs12174753:rs200973;rs12174753:rs143099908;rs56057304:rs200973;rs12174753:rs116511049:rs510987:rs12174753:rs200973;rs200956;rs12174753:rs200973:rs28360634:rs7776351;rs12174753:rs28360634;rs34388707:rs34388707:rs9468018:rs17737641:rs17737641;rs9468018;rs74820534:rs17737641;rs77093909:rs9461355:rs77093909:rs143099908;rs77093909:rs28360634;rs13204572:rs74820534:rs17737641;rs75188590;rs74820534:rs9468018;rs74820534:rs10946917;rs4711155:rs7776351;rs510987:rs200956;rs2056923:rs7776351;rs13201411:rs200973;rs510987:rs200956:rs35883476;rs28360634;rs200956:rs35883476;6:28217797_G_T:rs56057304:rs35883476;6:28217797_G_T:rs35883476:rs148466862;rs114406136;rs116508100;rs56057304:rs116508100:rs13204572:rs148466862;rs56057304:rs114406136:rs13204572;rs9467714:rs9467714:rs9379850:rs13218591:rs3846845:rs10456045:rs13214027	95
ENSG00000158553	POM121L2	6	27253682	27279949	-1	protein_coding	94026	POM121L2		0.313408	1	10.98	44	6.62874e-28	5.87492e-25	PsychENCODE_eQTLs:GTEx/v7/Brain_Cortex	-	Yes	Promoter_anchored_loops:Left_Ventricle:Liver:Spleen:GM12878:IMR90:Mesenchymal_Stem_Cell:Mesendoderm:Neural_Progenitor_Cell:Trophoblast-like_Cell:hESC	8.328e-20	rs28360634;rs62396201;rs9461355;rs4711155;rs7776351;rs2056923;rs35883476;rs28360634:6:28217797_G_T:rs7776351:rs13201411:rs143099908:rs7776351;rs510987;rs13201411;rs9366698:rs7776351;rs2056923:rs200956;rs2056923:rs116511049:rs35883476;6:28217797_G_T:rs56057304:rs35883476;6:28217797_G_T:rs114406136:rs7776351;rs9366698:rs10946917:rs4711155:rs9468018:rs17737641;rs9468018;rs74820534:rs28360634;rs34388707:rs34388707:rs17737641;rs77093909:rs17737641;rs77093909;rs75188590:rs28360634:rs9461355:rs13201411;rs9366698:rs9366698:rs2056923:rs35883476:rs148466862;rs114406136;rs116508100;rs56057304:rs148466862;rs56057304:rs28360634;rs13204572:rs74820534:rs17737641;rs75188590;rs74820534:rs9468018;rs74820534:rs17737641:rs7776351;rs510987:rs200956;rs2056923:rs116508100:rs13204572:rs10946917;rs4711155:rs143099908;rs77093909:rs510987:rs200973;rs200956;rs12174753:rs200973:rs7776351;rs12174753:rs510987;rs12174753:rs143099908;rs56057304:rs13204572;rs9467714:rs9467714	95
ENSG00000220758	VN1R10P	6	27292578	27293742	1	pseudogene	387316	VN1R10P			0	0	25	1.96601e-15	7.58218e-13	PsychENCODE_eQTLs	+	Yes	Promoter_anchored_loops:Left_Ventricle:Liver:Spleen:GM12878:IMR90:Mesenchymal_Stem_Cell:Mesendoderm:Neural_Progenitor_Cell:Trophoblast-like_Cell:hESC	8.328e-20	rs9461355;rs10946917;rs62396201:rs7776351;rs510987;rs13201411;rs9366698:rs7776351;rs2056923:rs7776351:rs35883476;rs28360634:6:28217797_G_T:rs200956;rs7776351;rs2056923:rs143099908:rs10946917:rs4711155:rs35883476:rs148466862;rs116508100;rs56057304:rs116511049:rs28360634;rs34388707:rs34388707:rs9468018:rs17737641:rs17737641;rs9468018;rs74820534:rs17737641;rs77093909:rs13201411:rs13201411;rs9366698:rs9366698:rs2056923:rs148466862;rs114406136;rs56057304:rs116508100:rs28360634:rs143099908;rs77093909:rs10946917;rs4711155:rs143099908;rs56057304	95
ENSG00000204789	ZNF204P	6	27325604	27339304	-1	pseudogene	7754	ZNF204P			2	14.36	1564	7.5922e-65	0	PsychENCODE_eQTLs:DICE/NK:DICE/T_CD4_TH17:eQTLGen_cis_eQTLs:BIOSQTL/BIOS_eQTL_geneLevel:CMC_SVA_cis:CMC_NoSVA_cis:GTEx/v8/Adipose_Subcutaneous:GTEx/v8/Adipose_Visceral_Omentum:GTEx/v8/Adrenal_Gland:GTEx/v8/Whole_Blood:GTEx/v8/Artery_Aorta:GTEx/v8/Artery_Coronary:GTEx/v8/Artery_Tibial:GTEx/v8/Brain_Cerebellar_Hemisphere:GTEx/v8/Brain_Cerebellum:GTEx/v8/Brain_Cortex:GTEx/v8/Brain_Frontal_Cortex_BA9:GTEx/v8/Brain_Nucleus_accumbens_basal_ganglia:GTEx/v8/Brain_Spinal_cord_cervical_c-1:GTEx/v8/Breast_Mammary_Tissue:GTEx/v8/Colon_Sigmoid:GTEx/v8/Colon_Transverse:GTEx/v8/Esophagus_Gastroesophageal_Junction:GTEx/v8/Esophagus_Muscularis:GTEx/v8/Heart_Atrial_Appendage:GTEx/v8/Heart_Left_Ventricle:GTEx/v8/Muscle_Skeletal:GTEx/v8/Nerve_Tibial:GTEx/v8/Ovary:GTEx/v8/Pancreas:GTEx/v8/Pituitary:GTEx/v8/Cells_Cultured_fibroblasts:GTEx/v8/Skin_Not_Sun_Exposed_Suprapubic:GTEx/v8/Small_Intestine_Terminal_Ileum:GTEx/v8/Spleen:GTEx/v8/Testis:GTEx/v8/Thyroid:GTEx/v7/Adipose_Subcutaneous:GTEx/v7/Adrenal_Gland:GTEx/v7/Whole_Blood:GTEx/v7/Artery_Aorta:GTEx/v7/Artery_Tibial:GTEx/v7/Brain_Cerebellar_Hemisphere:GTEx/v7/Brain_Cerebellum:GTEx/v7/Brain_Cortex:GTEx/v7/Brain_Frontal_Cortex_BA9:GTEx/v7/Colon_Transverse:GTEx/v7/Esophagus_Mucosa:GTEx/v7/Esophagus_Muscularis:GTEx/v7/Heart_Atrial_Appendage:GTEx/v7/Heart_Left_Ventricle:GTEx/v7/Muscle_Skeletal:GTEx/v7/Nerve_Tibial:GTEx/v7/Pancreas:GTEx/v7/Cells_Transformed_fibroblasts:GTEx/v7/Skin_Not_Sun_Exposed_Suprapubic:GTEx/v7/Thyroid:GTEx/v6/Adipose_Subcutaneous:GTEx/v6/Brain_Cerebellum:GTEx/v6/Brain_Frontal_Cortex_BA9:GTEx/v6/Brain_Nucleus_accumbens_basal_ganglia:GTEx/v6/Heart_Atrial_Appendage:GTEx/v6/Heart_Left_Ventricle:GTEx/v6/Muscle_Skeletal:GTEx/v6/Nerve_Tibial:GTEx/v6/Pancreas:GTEx/v6/Cells_Transformed_fibroblasts:GTEx/v6/Spleen:GTEx/v6/Thyroid	-	Yes	Promoter_anchored_loops:Left_Ventricle:Liver:GM12878:IMR90:Mesenchymal_Stem_Cell:Mesendoderm:Neural_Progenitor_Cell:Trophoblast-like_Cell:hESC	7.673e-21	rs143099908;rs77093909;rs28360634;rs12525684;rs62396201;rs36048693;rs4711155;rs10946917;rs13201411;rs9366698;rs13204572;rs9467714;rs13218591;rs9379850;rs3846845;rs10456045;rs13214027;rs3799378;rs1977200;rs1796518;rs6456727;rs9368443;rs34388707;rs74820534;rs75188590;rs9468018;rs17737641;rs9461355;rs35883476;rs7776351;rs2056923;rs200956;rs510987;rs200973;rs12174753;rs116511049;rs56057304;6:28217797_G_T;rs116508100;rs1614887;rs7763910;rs74820534:rs28360634;rs13204572:rs6456727;rs9368443:rs13201411:rs35883476;rs28360634:6:28217797_G_T:rs13201411;rs9366698:rs7776351;rs9366698:rs9366698:rs143099908:rs7776351;rs9366698:rs7776351:rs2056923:rs7776351;rs2056923:rs200956;rs2056923:rs34388707:rs74820534:rs9468018;rs34388707:rs9468018:rs17737641:rs17737641;rs74820534:rs17737641;rs77093909:rs4711155:rs10946917:rs10946917;rs4711155:rs143099908;rs77093909:rs13204572:rs116511049:rs510987:rs143099908;rs56057304:rs148466862;rs114406136;rs56057304:rs35883476:rs148466862;rs116508100:rs114406136:rs9461355:rs28360634:rs200973;rs12174753:rs200973;rs12174753:rs510987;rs12174753:rs116508100:rs148466862	95
