## Supplemental Table 9 for "Identification of 64 new risk loci for major depression, refinement of the genetic architecture and risk prediction of recurrence and comorbidities" (part 2 of 3)

### Sheet: TableS09B mapped gemes (continued)
Supplementary table 9B: Genome-wide-significant variants mapped to genes using FUMA. ensg: ENSG ID; symbol: Gene Symbol; chr: chromosome; start: Starting position of the gene; end: Ending position of the gene; strand: Strand of the gene; type: Gene biotype from Ensembl; entrezID: entrez ID (if available); HUGO: HUGO (HGNC) gene symbol; pLI: pLI score from ExAC database. The probability of being loss-of-function intolerant. The higher the score is, the more intolerant to loss-of-function mutations the gene is; ncRVIS: Non-coding residual variation intolerance score. The higher the score is, the more intolerant to non-coding variation the gene is; posMapMaxCADD (posMap): The maximum CADD score of mapped SNPs by positional mapping; eqtlMapSNPs (eqtlMap): Number of SNPs mapped to the gene based on eQTL mapping; eqtlMapminP (eqtlMap): The minimum eQTL P-value of mapped SNPs; eqtlMapminQ (eqtlMap): The minimum eQTL FDR of mapped SNPs; eqtlMapts (eqtlMap): Tissue types of mapped eQTL SNPs; eqtlDirection (eqtlMap): Consequential direction of mapped eQTL SNPs after aligning risk increasing alleles in GWAS and tested alleles in eQTL data source. 'NA' if risk increase alleles are not defined either because signed effect is not provided in the input GWAS file or all of eQTL SNPs are not in the input GWAS file but included from reference panel for the gene; ciMap (ciMap): Yes if the gene is mapped by chromatin interaction mapping, No otherwise. ciMapts (ciMap): Tissue/cell types of mapped chromatin interactions; minGwasP: The minimum P-value of mapped SNPs; IndSigSNPs: rsID of the independent significant SNPs that are in LD with the mapped SNPs. Note that this column does not represent SNPs that are mapped to the gene. The actual mapped SNPs are available in table S09D; GenomicLocus: Index of genomic loci where mapped SNPs are from.
ENSG00000124613	ZNF391	6	27342394	27371683	1	protein_coding	346157	ZNF391	9.25869e-07	1.23172	4	11.4	1252	9.8991e-181	0	eQTLcatalogue/BLUEPRINT_ge_T-cell:eQTLcatalogue/BrainSeq_ge_brain:eQTLcatalogue/GENCORD_ge_LCL:eQTLcatalogue/GENCORD_ge_T-cell:eQTLcatalogue/GEUVADIS_ge_LCL:eQTLcatalogue/Lepik_2017_ge_blood:eQTLcatalogue/TwinsUK_ge_blood:eQTLcatalogue/TwinsUK_ge_LCL:eQTLcatalogue/TwinsUK_ge_skin:PsychENCODE_eQTLs:DICE/B_cell_naive:DICE/T_CD4_naive:DICE/T_CD4_naive_activated:DICE/T_CD8_naive:DICE/T_CD8_naive_activated:DICE/Monocyte_classical:DICE/NK:DICE/T_CD4_TFH:DICE/T_CD4_TH1:DICE/T_CD4_TH17:DICE/T_CD4_TH1_17:DICE/T_CD4_TH2:DICE/T_CD4_memory_TREG:DICE/T_CD4_naive_TREG:eQTLGen_cis_eQTLs:BIOSQTL/BIOS_eQTL_geneLevel:xQTLServer_eQTLs:CMC_SVA_cis:BRAINEAC/CRBL:GTEx/v8/Adipose_Subcutaneous:GTEx/v8/Adipose_Visceral_Omentum:GTEx/v8/Adrenal_Gland:GTEx/v8/Cells_EBV-transformed_lymphocytes:GTEx/v8/Whole_Blood:GTEx/v8/Artery_Aorta:GTEx/v8/Artery_Coronary:GTEx/v8/Artery_Tibial:GTEx/v8/Brain_Amygdala:GTEx/v8/Brain_Anterior_cingulate_cortex_BA24:GTEx/v8/Brain_Caudate_basal_ganglia:GTEx/v8/Brain_Cerebellar_Hemisphere:GTEx/v8/Brain_Cerebellum:GTEx/v8/Brain_Cortex:GTEx/v8/Brain_Frontal_Cortex_BA9:GTEx/v8/Brain_Hippocampus:GTEx/v8/Brain_Hypothalamus:GTEx/v8/Brain_Nucleus_accumbens_basal_ganglia:GTEx/v8/Brain_Putamen_basal_ganglia:GTEx/v8/Brain_Spinal_cord_cervical_c-1:GTEx/v8/Brain_Substantia_nigra:GTEx/v8/Breast_Mammary_Tissue:GTEx/v8/Colon_Sigmoid:GTEx/v8/Colon_Transverse:GTEx/v8/Esophagus_Gastroesophageal_Junction:GTEx/v8/Esophagus_Mucosa:GTEx/v8/Esophagus_Muscularis:GTEx/v8/Heart_Atrial_Appendage:GTEx/v8/Heart_Left_Ventricle:GTEx/v8/Liver:GTEx/v8/Lung:GTEx/v8/Muscle_Skeletal:GTEx/v8/Nerve_Tibial:GTEx/v8/Ovary:GTEx/v8/Pancreas:GTEx/v8/Pituitary:GTEx/v8/Prostate:GTEx/v8/Minor_Salivary_Gland:GTEx/v8/Cells_Cultured_fibroblasts:GTEx/v8/Skin_Not_Sun_Exposed_Suprapubic:GTEx/v8/Skin_Sun_Exposed_Lower_leg:GTEx/v8/Small_Intestine_Terminal_Ileum:GTEx/v8/Spleen:GTEx/v8/Stomach:GTEx/v8/Testis:GTEx/v8/Thyroid:GTEx/v8/Uterus:GTEx/v8/Vagina:GTEx/v7/Adipose_Subcutaneous:GTEx/v7/Adipose_Visceral_Omentum:GTEx/v7/Adrenal_Gland:GTEx/v7/Cells_EBV-transformed_lymphocytes:GTEx/v7/Whole_Blood:GTEx/v7/Artery_Aorta:GTEx/v7/Artery_Coronary:GTEx/v7/Artery_Tibial:GTEx/v7/Brain_Amygdala:GTEx/v7/Brain_Anterior_cingulate_cortex_BA24:GTEx/v7/Brain_Caudate_basal_ganglia:GTEx/v7/Brain_Cerebellar_Hemisphere:GTEx/v7/Brain_Cerebellum:GTEx/v7/Brain_Cortex:GTEx/v7/Brain_Frontal_Cortex_BA9:GTEx/v7/Brain_Hippocampus:GTEx/v7/Brain_Hypothalamus:GTEx/v7/Brain_Putamen_basal_ganglia:GTEx/v7/Brain_Spinal_cord_cervical_c-1:GTEx/v7/Brain_Substantia_nigra:GTEx/v7/Breast_Mammary_Tissue:GTEx/v7/Colon_Sigmoid:GTEx/v7/Colon_Transverse:GTEx/v7/Esophagus_Gastroesophageal_Junction:GTEx/v7/Esophagus_Mucosa:GTEx/v7/Esophagus_Muscularis:GTEx/v7/Heart_Atrial_Appendage:GTEx/v7/Heart_Left_Ventricle:GTEx/v7/Liver:GTEx/v7/Lung:GTEx/v7/Muscle_Skeletal:GTEx/v7/Nerve_Tibial:GTEx/v7/Ovary:GTEx/v7/Pancreas:GTEx/v7/Pituitary:GTEx/v7/Prostate:GTEx/v7/Cells_Transformed_fibroblasts:GTEx/v7/Skin_Not_Sun_Exposed_Suprapubic:GTEx/v7/Skin_Sun_Exposed_Lower_leg:GTEx/v7/Small_Intestine_Terminal_Ileum:GTEx/v7/Spleen:GTEx/v7/Stomach:GTEx/v7/Testis:GTEx/v7/Thyroid:GTEx/v7/Uterus:GTEx/v7/Vagina:GTEx/v6/Adipose_Subcutaneous:GTEx/v6/Adipose_Visceral_Omentum:GTEx/v6/Cells_EBV-transformed_lymphocytes:GTEx/v6/Whole_Blood:GTEx/v6/Artery_Aorta:GTEx/v6/Artery_Coronary:GTEx/v6/Artery_Tibial:GTEx/v6/Brain_Anterior_cingulate_cortex_BA24:GTEx/v6/Brain_Caudate_basal_ganglia:GTEx/v6/Brain_Cerebellar_Hemisphere:GTEx/v6/Brain_Cerebellum:GTEx/v6/Brain_Hypothalamus:GTEx/v6/Brain_Nucleus_accumbens_basal_ganglia:GTEx/v6/Breast_Mammary_Tissue:GTEx/v6/Colon_Sigmoid:GTEx/v6/Colon_Transverse:GTEx/v6/Esophagus_Gastroesophageal_Junction:GTEx/v6/Esophagus_Mucosa:GTEx/v6/Esophagus_Muscularis:GTEx/v6/Heart_Atrial_Appendage:GTEx/v6/Heart_Left_Ventricle:GTEx/v6/Liver:GTEx/v6/Lung:GTEx/v6/Muscle_Skeletal:GTEx/v6/Nerve_Tibial:GTEx/v6/Ovary:GTEx/v6/Pancreas:GTEx/v6/Pituitary:GTEx/v6/Cells_Transformed_fibroblasts:GTEx/v6/Skin_Not_Sun_Exposed_Suprapubic:GTEx/v6/Skin_Sun_Exposed_Lower_leg:GTEx/v6/Spleen:GTEx/v6/Stomach:GTEx/v6/Thyroid:GTEx/v6/Uterus:GTEx/v6/Vagina	+	Yes	Promoter_anchored_loops:Adult_Cortex:Left_Ventricle:Liver:GM12878:IMR90:Mesenchymal_Stem_Cell:Mesendoderm:Neural_Progenitor_Cell:Trophoblast-like_Cell:hESC	1.599e-21	6:28217797_G_T;rs143099908;rs77093909;rs10946917;rs4711155;rs200973;rs28360634;rs13204572;rs1977200;rs7763910;rs13214027;rs34388707;rs36048693;rs35883476;rs13201411;rs7776351;rs2056923;rs200956;rs9366698;rs510987;rs12174753;rs116511049;rs17737641;rs9468018;rs74820534;rs9461355;rs13218591;rs75188590;rs56057304;rs116508100;rs10456045;rs62396201:rs4711155:6:28217797_G_T:rs35883476;rs28360634:rs13201411:rs13201411;rs9366698:rs7776351;rs9366698:rs9366698:rs143099908:rs7776351;rs9366698:rs7776351:rs2056923:rs7776351;rs2056923:rs200956;rs2056923:rs34388707:rs28360634;rs13204572:rs74820534:rs17737641;rs74820534:rs9468018;rs74820534:rs28360634;rs34388707:rs9468018:rs17737641:rs17737641;rs74820534:rs17737641;rs77093909:rs10946917:rs10946917;rs4711155:rs143099908;rs77093909:rs13204572:rs116511049:rs510987:rs143099908;rs56057304:rs148466862;rs114406136;rs56057304:rs35883476:rs148466862;rs116508100:rs114406136:rs9461355:rs28360634:rs200973;rs12174753:rs200973;rs12174753:rs510987;rs12174753:rs116508100:rs148466862	95
ENSG00000271755	RP1-153G14.4	6	27371789	27374743	-1	lincRNA					2	11.4	381	1.46088e-29	1.40394e-26	eQTLcatalogue/BrainSeq_ge_brain:PsychENCODE_eQTLs:DICE/T_CD4_TH2:GTEx/v8/Adipose_Subcutaneous:GTEx/v8/Adipose_Visceral_Omentum:GTEx/v8/Artery_Aorta:GTEx/v8/Artery_Tibial:GTEx/v8/Brain_Anterior_cingulate_cortex_BA24:GTEx/v8/Brain_Cerebellar_Hemisphere:GTEx/v8/Brain_Cerebellum:GTEx/v8/Brain_Cortex:GTEx/v8/Brain_Frontal_Cortex_BA9:GTEx/v8/Brain_Hippocampus:GTEx/v8/Brain_Hypothalamus:GTEx/v8/Breast_Mammary_Tissue:GTEx/v8/Colon_Sigmoid:GTEx/v8/Esophagus_Gastroesophageal_Junction:GTEx/v8/Esophagus_Mucosa:GTEx/v8/Esophagus_Muscularis:GTEx/v8/Heart_Atrial_Appendage:GTEx/v8/Heart_Left_Ventricle:GTEx/v8/Lung:GTEx/v8/Muscle_Skeletal:GTEx/v8/Nerve_Tibial:GTEx/v8/Ovary:GTEx/v8/Pituitary:GTEx/v8/Cells_Cultured_fibroblasts:GTEx/v8/Skin_Sun_Exposed_Lower_leg:GTEx/v8/Testis:GTEx/v8/Thyroid:GTEx/v8/Uterus:GTEx/v7/Adipose_Visceral_Omentum:GTEx/v7/Artery_Aorta:GTEx/v7/Artery_Tibial:GTEx/v7/Brain_Anterior_cingulate_cortex_BA24:GTEx/v7/Brain_Cerebellum:GTEx/v7/Brain_Hippocampus:GTEx/v7/Esophagus_Muscularis:GTEx/v7/Muscle_Skeletal:GTEx/v7/Nerve_Tibial:GTEx/v7/Pituitary:GTEx/v7/Cells_Transformed_fibroblasts:GTEx/v6/Nerve_Tibial	+	Yes	Promoter_anchored_loops:Left_Ventricle:Liver:GM12878:IMR90:Mesenchymal_Stem_Cell:Mesendoderm:Trophoblast-like_Cell:hESC	8.328e-20	rs10946917;rs4711155;rs13201411;rs6456727;rs9368443;rs12525684;rs13214027;rs62396201;rs28360634;rs13204572;rs34388707;rs35883476;rs200956;rs7776351;rs2056923;rs9366698;rs510987;rs9461355;rs12174753;rs7763910;rs3846845;rs1614887;rs116511049;6:28217797_G_T;rs75188590:rs28360634;rs13204572:rs62396201:rs17737641;rs75188590;rs74820534:rs28360634;rs34388707:rs34388707:rs9468018:rs17737641:rs17737641;rs9468018;rs74820534:rs17737641;rs77093909:rs7776351;rs9366698:rs7776351;rs2056923:rs7776351:rs35883476;rs28360634:6:28217797_G_T:rs200956;rs2056923:rs143099908:rs17737641;rs77093909;rs75188590:rs28360634:rs9461355:rs4711155:rs143099908;rs77093909:rs10946917:rs10946917;rs4711155:rs13201411:rs13201411;rs9366698:rs13204572:rs9366698:rs2056923:rs116511049:rs143099908;rs56057304:rs114406136:rs148466862;rs116508100;rs56057304:rs148466862;rs114406136;rs56057304:rs35883476	95
ENSG00000237154	MCFD2P1	6	27375476	27375775	1	pseudogene	645927	MCFD2P1			2	11.4	381	7.116e-08	0.000229437	GTEx/v8/Brain_Cortex:GTEx/v8/Nerve_Tibial:GTEx/v8/Testis:GTEx/v7/Testis	-	Yes	Promoter_anchored_loops:Left_Ventricle:Liver:GM12878:IMR90:Mesenchymal_Stem_Cell:Mesendoderm:Trophoblast-like_Cell:hESC	1.327e-21	rs10946917;rs4711155;rs28360634;rs13204572;rs34388707;rs35883476;rs75188590:rs28360634;rs13204572:rs62396201:rs17737641;rs75188590;rs74820534:rs28360634;rs34388707:rs34388707:rs9468018:rs17737641:rs17737641;rs9468018;rs74820534:rs17737641;rs77093909:rs7776351;rs510987;rs13201411;rs9366698:rs7776351;rs2056923:rs7776351:rs35883476;rs28360634:6:28217797_G_T:rs200956;rs7776351;rs2056923:rs143099908:rs17737641;rs77093909;rs75188590:rs28360634:rs9461355:rs4711155:rs143099908;rs77093909:rs10946917:rs10946917;rs4711155:rs13201411:rs13201411;rs9366698:rs13204572:rs9366698:rs2056923:rs116511049:rs143099908;rs56057304:rs114406136:rs148466862;rs116508100;rs56057304:rs148466862;rs114406136;rs56057304:rs35883476	95
ENSG00000096654	ZNF184	6	27418522	27440897	-1	protein_coding	7738	ZNF184	0.133749	-0.545662	11	15	773	1.9929e-75	0	eQTLcatalogue/BLUEPRINT_ge_neutrophil:eQTLcatalogue/BLUEPRINT_ge_T-cell:eQTLcatalogue/CEDAR_neutrophil_CD15:eQTLcatalogue/Fairfax_2014_LPS24:eQTLcatalogue/Lepik_2017_ge_blood:PsychENCODE_eQTLs:DICE/T_CD4_naive:DICE/T_CD8_naive_activated:DICE/Monocyte_non_classical:DICE/T_CD4_TH17:DICE/T_CD4_TH1_17:DICE/T_CD4_TH2:DICE/T_CD4_naive_TREG:eQTLGen_cis_eQTLs:BIOSQTL/BIOS_eQTL_geneLevel:xQTLServer_eQTLs:CMC_SVA_cis:CMC_NoSVA_cis:GTEx/v8/Artery_Tibial:GTEx/v8/Brain_Caudate_basal_ganglia:GTEx/v8/Brain_Cerebellar_Hemisphere:GTEx/v8/Brain_Frontal_Cortex_BA9:GTEx/v8/Brain_Hippocampus:GTEx/v8/Brain_Nucleus_accumbens_basal_ganglia:GTEx/v8/Colon_Transverse:GTEx/v8/Lung:GTEx/v8/Muscle_Skeletal:GTEx/v8/Pituitary:GTEx/v8/Stomach:GTEx/v8/Testis:GTEx/v8/Thyroid:GTEx/v7/Adrenal_Gland:GTEx/v7/Brain_Amygdala:GTEx/v7/Brain_Caudate_basal_ganglia:GTEx/v7/Brain_Hypothalamus:GTEx/v7/Colon_Transverse:GTEx/v7/Lung:GTEx/v7/Muscle_Skeletal:GTEx/v7/Testis:GTEx/v7/Thyroid:GTEx/v6/Colon_Transverse:GTEx/v6/Skin_Sun_Exposed_Lower_leg:GTEx/v6/Testis	-	Yes	Promoter_anchored_loops:Adult_Cortex:Fetal_Cortex:Aorta:Dorsolateral_Prefrontal_Cortex:Hippocampus:Left_Ventricle:Liver:Lung:Pancreas:Right_Ventricle:Spleen:GM12878:IMR90:Mesenchymal_Stem_Cell:Mesendoderm:Neural_Progenitor_Cell:Trophoblast-like_Cell:hESC	1.327e-21	rs10946917;rs35883476;rs28360634;rs4711155;rs13201411;rs200973;rs200956;rs7776351;rs510987;rs12174753;rs9366698;rs34388707;rs116511049;rs9468018;rs74820534;rs13204572;rs13214027;rs2056923;6:28217797_G_T;rs510987:rs200973:6:28217797_G_T:rs35883476;rs28360634:rs34661691:rs13204572:rs6456727;rs9368443:rs6456727:rs7763910:rs12525684:rs28360634;rs13204572:rs13214027:rs34388707:rs17737641;rs75188590;rs74820534:rs4711155:rs10946917:rs143099908:rs7776351;rs9366698:rs13201411;rs9366698:rs7776351;rs2056923:rs7776351:rs148466862;rs114406136;rs116508100;rs56057304:rs35883476:rs116508100:rs74820534:rs9468018;rs74820534:rs28360634;rs34388707:rs9468018:rs17737641:rs17737641;rs74820534:rs17737641;rs77093909:rs17737641;rs77093909;rs75188590:rs28360634:rs9461355:rs13201411:rs200956;rs2056923:rs200956;rs2056923:rs7776351;rs13201411:rs200973;rs510987:rs200956:rs7776351;rs510987:rs35883476;rs200956:rs200973;rs12174753:rs7776351;rs12174753:rs510987;rs12174753:rs148466862;rs56057304:rs13204572;rs9467714:rs9467714:rs67575965:rs9379850:rs13218591:rs3846845:rs10456045:rs12525684;rs62396201:rs62396201:rs28360634;rs9368443:rs9368443:rs75188590:rs77093909:rs143099908;rs77093909:rs9366698:rs2056923:rs10946917;rs4711155:rs116511049:rs12174753:rs56057304:rs35883476;6:28217797_G_T:rs12174753;rs116511049:rs62396201;rs9368443:rs143099908;rs56057304:rs35883476	95
ENSG00000270666	XXbac-BPGBPG34I8.1	6	27482818	27483053	-1	pseudogene					3	15.35	0					Yes	Promoter_anchored_loops:Fetal_Cortex:Aorta:Left_Ventricle:Liver:Pancreas:Spleen:GM12878:IMR90:Mesenchymal_Stem_Cell:Mesendoderm:Neural_Progenitor_Cell:Trophoblast-like_Cell:hESC	7.494e-20	rs35883476;rs28360634;rs10946917;rs7776351;rs13201411;rs9366698:rs35883476;rs28360634:6:28217797_G_T:rs13201411;rs9366698:rs510987:rs200973:rs34388707:rs28360634;rs13204572:rs74820534:rs17737641;rs75188590;rs74820534:rs9468018;rs74820534:rs28360634;rs34388707:rs9468018:rs17737641:rs17737641;rs9468018;rs74820534:rs17737641;rs77093909:rs10946917:rs4711155:rs143099908:rs7776351;rs510987;rs9366698:rs7776351;rs2056923:rs7776351:rs200956;rs2056923:rs17737641;rs77093909;rs75188590:rs28360634:rs9461355:rs200956;rs2056923:rs7776351;rs13201411:rs200973;rs200956;rs510987:rs200956:rs7776351;rs510987:rs35883476;rs200956:rs9366698:rs2056923:rs148466862;rs114406136;rs116508100;rs56057304:rs148466862;rs56057304:rs35883476:rs200973;rs12174753:rs7776351;rs12174753:rs510987;rs12174753:rs13204572:rs13204572;rs9467714:rs9467714:rs9368443:rs62396201:rs75188590:rs77093909:rs143099908;rs77093909:rs10946917;rs4711155:rs13201411:rs116511049:rs143099908;rs56057304:rs116508100:rs114406136:rs9379850:rs13218591:rs3846845:rs10456045:rs13214027:rs12525684:rs12525684;rs62396201	95
ENSG00000218347	HNRNPA1P1	6	27490855	27492118	1	pseudogene	645950	HNRNPA1P1			3	11.76	0					Yes	Aorta:Left_Ventricle:Liver:Pancreas:Spleen:GM12878:IMR90:Mesenchymal_Stem_Cell:Mesendoderm:Neural_Progenitor_Cell:Trophoblast-like_Cell:hESC	7.494e-20	rs10946917;rs35883476;rs28360634;rs13201411;rs34388707:rs28360634;rs13204572:rs74820534:rs17737641;rs75188590;rs74820534:rs9468018;rs74820534:rs28360634;rs34388707:rs9468018:rs17737641:rs17737641;rs9468018;rs74820534:rs17737641;rs77093909:rs10946917:rs35883476;rs28360634:rs4711155:6:28217797_G_T:rs143099908:rs7776351;rs510987;rs9366698:rs7776351;rs2056923:rs7776351:rs200956;rs7776351;rs2056923:rs17737641;rs77093909;rs75188590:rs28360634:rs9461355:rs200956;rs2056923:rs7776351;rs13201411:rs200973;rs200956;rs510987:rs200956:rs7776351;rs510987:rs35883476;rs200956:rs13201411;rs9366698:rs9366698:rs2056923:rs148466862;rs114406136;rs116508100;rs56057304:rs148466862;rs56057304:rs35883476:rs510987:rs200973;rs12174753:rs200973:rs7776351;rs12174753:rs510987;rs12174753:rs13204572:rs13204572;rs9467714:rs9467714:rs9368443:rs62396201:rs75188590:rs77093909:rs143099908;rs77093909:rs10946917;rs4711155:rs13201411:rs116511049:rs143099908;rs56057304:rs116508100:rs114406136:rs9379850:rs13218591:rs3846845:rs10456045:rs13214027:rs12525684:rs12525684;rs62396201	95
ENSG00000219738	XXbac-BPG34I8.3	6	27528601	27529523	-1	pseudogene					0	0	0					Yes	Promoter_anchored_loops:GM12878:IMR90:Mesendoderm:hESC	4.152e-19	rs62396201;rs9368443:rs9368443:rs62396201:rs34388707:rs28360634;rs13204572:rs74820534:rs17737641;rs75188590;rs74820534:rs9468018;rs74820534:rs28360634;rs34388707:rs9468018:rs17737641:rs17737641;rs9468018;rs74820534:rs17737641;rs77093909:rs7776351;rs510987;rs13201411;rs9366698:rs7776351;rs2056923:rs7776351:rs35883476;rs28360634:6:28217797_G_T:rs200956;rs7776351;rs2056923:rs143099908:rs13204572	95
ENSG00000206671	RNU6-471P	6	27564191	27564296	1	snRNA	106479774	RNU6-471P			0	0	0					Yes	Promoter_anchored_loops:Left_Ventricle:Liver:Spleen:GM12878:IMR90:Mesenchymal_Stem_Cell:Mesendoderm:Neural_Progenitor_Cell:Trophoblast-like_Cell:hESC	1.734e-19	rs28360634;rs13204572:rs62396201:rs75188590:rs13214027:rs17737641;rs75188590;rs74820534:rs6456727;rs9368443:rs17737641:rs9468018:rs28360634;rs34388707:rs34388707:rs17737641;rs9468018;rs74820534:rs17737641;rs77093909:rs4711155:rs28360634:rs143099908;rs77093909:6:28217797_G_T:rs74820534:rs9468018;rs74820534:rs10946917:rs35883476;rs28360634:rs143099908:rs7776351;rs510987;rs13201411;rs9366698:rs7776351;rs2056923:rs7776351:rs200956;rs7776351;rs2056923:rs17737641;rs77093909;rs75188590:rs9461355:rs77093909:rs10946917;rs4711155:rs13201411:rs13201411;rs9366698:rs9366698:rs2056923:rs7776351;rs510987:rs200956;rs2056923:rs13204572:rs9368443:rs148466862;rs114406136;rs116508100;rs56057304:rs148466862;rs56057304:rs35883476:rs13204572;rs9467714:rs9467714:rs9379850:rs13218591:rs3846845:rs10456045:rs116508100	95
ENSG00000238648	TRNAI6	6	27599188	27599311	1	miRNA	100189131	TRNAI6			0	0	0					Yes	Promoter_anchored_loops:Fetal_Cortex:Left_Ventricle:Liver:Spleen:GM12878:IMR90:Mesenchymal_Stem_Cell:Mesendoderm:Neural_Progenitor_Cell:Trophoblast-like_Cell:hESC	1.734e-19	rs9468018:rs17737641;rs9468018;rs74820534:rs34388707:rs510987:rs200973:6:28217797_G_T:rs35883476;rs28360634:rs28360634;rs34388707:rs17737641:rs17737641;rs77093909:rs4711155:rs28360634:rs143099908;rs77093909:rs28360634;rs13204572:rs74820534:rs17737641;rs75188590;rs74820534:rs9468018;rs74820534:rs10946917:rs143099908:rs7776351;rs510987;rs13201411;rs9366698:rs7776351;rs2056923:rs7776351:rs200956;rs7776351;rs2056923:rs17737641;rs77093909;rs75188590:rs9461355:rs77093909:rs10946917;rs4711155:rs13201411:rs13201411;rs9366698:rs9366698:rs2056923:rs7776351;rs510987:rs200956;rs2056923:rs13204572:rs9368443:rs62396201:rs75188590:rs148466862;rs114406136;rs116508100;rs56057304:rs148466862;rs56057304:rs35883476:rs13204572;rs9467714:rs9467714:rs9379850:rs13218591:rs3846845:rs10456045:rs13214027:rs116508100	95
ENSG00000216676	RP1-15D7.1	6	27620381	27620604	-1	pseudogene					1	10.86	0					Yes	Promoter_anchored_loops:Left_Ventricle:GM12878:Mesenchymal_Stem_Cell:Mesendoderm:Neural_Progenitor_Cell:hESC	3.821e-21	rs35883476;rs28360634;rs62396201:rs9368443:rs28360634;rs13204572:rs75188590:rs17737641:rs9468018:rs28360634;rs34388707:rs34388707:rs17737641;rs9468018;rs74820534:rs17737641;rs77093909:rs35883476:6:28217797_G_T:rs74820534:rs17737641;rs75188590;rs74820534:rs9468018;rs77093909;rs75188590:rs28360634:rs9461355:rs10946917:rs35883476;rs28360634:rs4711155:rs143099908:rs77093909:rs143099908	95
ENSG00000216915	RP1-97D16.1	6	27704779	27706273	-1	pseudogene					1	15.29	524	9.78883e-48	1.98364e-44	PsychENCODE_eQTLs:GTEx/v8/Brain_Cerebellar_Hemisphere:GTEx/v8/Brain_Cerebellum:GTEx/v8/Brain_Frontal_Cortex_BA9:GTEx/v8/Brain_Nucleus_accumbens_basal_ganglia:GTEx/v8/Testis:GTEx/v8/Thyroid:GTEx/v7/Brain_Cerebellar_Hemisphere:GTEx/v7/Brain_Cerebellum:GTEx/v7/Brain_Nucleus_accumbens_basal_ganglia:GTEx/v7/Testis:GTEx/v7/Thyroid:GTEx/v6/Brain_Cerebellum:GTEx/v6/Brain_Nucleus_accumbens_basal_ganglia:GTEx/v6/Thyroid	+	Yes	Promoter_anchored_loops:Liver:GM12878:IMR90:Mesenchymal_Stem_Cell:Mesendoderm:Trophoblast-like_Cell:hESC	1.327e-21	rs35883476;rs28360634;rs62396201;rs13214027;rs13204572;rs34388707;rs36048693;rs4711155;rs10946917;rs13201411;rs9366698;rs7776351;rs2056923;rs200956;rs200973;rs510987;rs12174753;6:28217797_G_T;rs116511049;rs75188590:rs28360634;rs13204572:rs62396201:rs17737641;rs75188590;rs74820534:rs34388707:rs9468018:rs17737641:rs28360634;rs34388707:6:28217797_G_T:rs74820534:rs9468018;rs74820534:rs17737641;rs9468018;rs77093909:rs13204572:rs13204572;rs9467714:rs9467714:rs17737641;rs77093909;rs75188590:rs28360634:rs9461355:rs10946917:rs35883476;rs28360634:rs4711155:rs143099908:rs13201411:rs7776351;rs9366698:rs7776351;rs2056923:rs7776351:rs200956;rs2056923:rs77093909:rs143099908	95
ENSG00000218069	RSL24D1P1	6	27748398	27748890	-1	pseudogene	100129755	RSL24D1P1			2	17.65	323	4.47843e-12	4.72006e-08	GTEx/v8/Testis:GTEx/v7/Testis:GTEx/v6/Testis	-	Yes	EP_links_oneway:Promoter_anchored_loops:Fetal_Cortex:Aorta:Bladder:Dorsolateral_Prefrontal_Cortex:Hippocampus:Left_Ventricle:Liver:Lung:Pancreas:Psoas:Right_Ventricle:Spleen:GM12878:IMR90:Mesenchymal_Stem_Cell:Mesendoderm:Neural_Progenitor_Cell:Trophoblast-like_Cell:hESC	1.327e-21	rs35883476;rs28360634;rs7776351;rs13204572;rs34388707;rs36048693;rs13201411;rs9366698;rs510987;rs2056923;rs200956;rs200973;rs12174753;6:28217797_G_T;rs34388707:rs28360634;rs13204572:rs6456727;rs9368443:rs17737641;rs75188590;rs74820534:rs13214027:rs74820534:rs9468018;rs74820534:rs9468018:rs17737641:rs28360634;rs34388707:rs13204572:rs34661691:rs12525684:rs62396201:rs17737641;rs9468018;rs74820534:rs510987:rs200973:6:28217797_G_T:rs35883476;rs28360634:rs13204572;rs9467714:rs9467714:rs9368443:rs62396201;rs9368443:rs75188590:rs28360634:rs28360634;rs34388707:rs36048693:rs17737641;rs77093909:rs17737641;rs77093909;rs75188590:rs9461355:rs10946917:rs4711155:rs143099908:rs13201411:rs200973;rs12174753:rs7776351;rs12174753:rs510987;rs12174753:rs67575965:rs12525684;rs62396201:rs143099908;rs77093909:rs10946917;rs4711155:rs200956;rs2056923:rs7776351;rs510987:rs200956;rs2056923:rs7776351:rs7776351;rs13201411:rs200973;rs510987:rs200956:rs35883476;rs200956:rs35883476:rs148466862;rs114406136;rs116508100;rs56057304:rs116508100:rs9379850:rs13218591:rs3846845:rs10456045:rs12525684;rs1614887:rs1977200:rs6456727:rs7763910:rs28360634;rs9368443:rs77093909:rs13201411;rs9366698:rs7776351;rs9366698:rs9366698:rs7776351;rs9366698:rs2056923:rs148466862;rs56057304:rs13218591;rs3799378:rs1614887:rs1796518:rs7776351;rs2056923:rs116511049:rs12174753:rs56057304:rs35883476;6:28217797_G_T:rs12174753;rs116511049:rs114406136:rs143099908;rs56057304:rs35883476	95
ENSG00000217862	HIST1H4PS1	6	27774853	27775117	1	pseudogene	10337	HIST1H4PS1			3	16.23	0					Yes	Promoter_anchored_loops:Adult_Cortex:Fetal_Cortex:Aorta:Left_Ventricle:Liver:Right_Ventricle:Spleen:GM12878:IMR90:Mesenchymal_Stem_Cell:Mesendoderm:Neural_Progenitor_Cell:Trophoblast-like_Cell:hESC	7.494e-20	rs35883476;rs28360634;rs34388707:rs17737641;rs75188590;rs74820534:rs28360634;rs34388707:rs13204572:rs67575965:rs34661691:rs510987:rs200973:6:28217797_G_T:rs35883476;rs28360634:rs12525684:rs28360634;rs13204572:rs74820534:rs9468018;rs74820534:rs7776351;rs510987;rs13201411;rs9366698:rs7776351;rs2056923:rs7776351:rs200956;rs2056923:rs35883476;rs200956:rs7776351;rs510987:rs143099908:rs200956:rs28360634:rs200973;rs200956;rs7776351;rs12174753:rs13204572;rs9467714:rs9467714:rs7776351;rs12174753:rs510987;rs12174753:rs13214027:rs3846845:rs13218591;rs3799378:rs13218591:rs1614887:rs1977200:rs10456045:rs1796518:rs12525684;rs1614887:rs9368443:rs62396201:rs75188590:rs9468018:rs17737641:rs17737641;rs9468018;rs74820534:rs17737641;rs77093909:rs10946917:rs4711155:rs200956;rs2056923:rs7776351;rs13201411:rs200973;rs510987:rs9379850:rs17737641;rs77093909;rs75188590:rs9461355:rs77093909:rs143099908;rs77093909:rs13201411:rs13201411;rs9366698:rs116511049:rs12174753:rs56057304:rs35883476;6:28217797_G_T:rs12174753;rs116511049:rs35883476:rs148466862;rs116508100;rs56057304:rs148466862;rs114406136;rs56057304:rs116508100:rs12525684;rs62396201:rs6456727;rs9368443:rs28360634;rs13204572;rs9368443:rs35883476;6:28217797_G_T	95
ENSG00000185130	HIST1H2BL	6	27775257	27775709	-1	protein_coding	8340	HIST1H2BL	0.00286755	-0.030111	3	16.23	8	7.0644e-06	0.000797267	PsychENCODE_eQTLs	-	Yes	Promoter_anchored_loops:Adult_Cortex:Fetal_Cortex:Aorta:Left_Ventricle:Liver:Right_Ventricle:Spleen:GM12878:IMR90:Mesenchymal_Stem_Cell:Mesendoderm:Neural_Progenitor_Cell:Trophoblast-like_Cell:hESC	7.494e-20	rs35883476;rs28360634;rs200973;rs34388707:rs17737641;rs75188590;rs74820534:rs28360634;rs34388707:rs13204572:rs67575965:rs34661691:rs510987:rs200973:6:28217797_G_T:rs35883476;rs28360634:rs12525684:rs28360634;rs13204572:rs74820534:rs9468018;rs74820534:rs7776351;rs510987;rs13201411;rs9366698:rs7776351;rs2056923:rs7776351:rs200956;rs2056923:rs35883476;rs200956:rs7776351;rs510987:rs143099908:rs200956:rs28360634:rs200973;rs200956;rs7776351;rs12174753:rs13204572;rs9467714:rs9467714:rs7776351;rs12174753:rs510987;rs12174753:rs13214027:rs3846845:rs13218591;rs3799378:rs13218591:rs1614887:rs1977200:rs10456045:rs1796518:rs12525684;rs1614887:rs9368443:rs62396201:rs75188590:rs9468018:rs17737641:rs17737641;rs9468018;rs74820534:rs17737641;rs77093909:rs10946917:rs4711155:rs200956;rs2056923:rs7776351;rs13201411:rs200973;rs510987:rs9379850:rs17737641;rs77093909;rs75188590:rs9461355:rs77093909:rs143099908;rs77093909:rs13201411:rs13201411;rs9366698:rs116511049:rs12174753:rs56057304:rs35883476;6:28217797_G_T:rs12174753;rs116511049:rs35883476:rs148466862;rs116508100;rs56057304:rs148466862;rs114406136;rs56057304:rs116508100:rs12525684;rs62396201:rs6456727;rs9368443:rs28360634;rs13204572;rs9368443:rs35883476;6:28217797_G_T	95
ENSG00000196747	HIST1H2AI	6	27775899	27776429	1	protein_coding	8329	HIST1H2AI	0.581587	-0.0583265	3	16.23	0					Yes	Promoter_anchored_loops:Adult_Cortex:Fetal_Cortex:Aorta:Left_Ventricle:Liver:Right_Ventricle:Spleen:GM12878:IMR90:Mesenchymal_Stem_Cell:Mesendoderm:Neural_Progenitor_Cell:Trophoblast-like_Cell:hESC	7.494e-20	rs35883476;rs28360634;rs34388707:rs17737641;rs75188590;rs74820534:rs28360634;rs34388707:rs13204572:rs67575965:rs34661691:rs510987:rs200973:6:28217797_G_T:rs35883476;rs28360634:rs12525684:rs28360634;rs13204572:rs74820534:rs9468018;rs74820534:rs7776351;rs510987;rs13201411;rs9366698:rs7776351;rs2056923:rs7776351:rs200956;rs2056923:rs35883476;rs200956:rs7776351;rs510987:rs143099908:rs200956:rs28360634:rs200973;rs200956;rs7776351;rs12174753:rs13204572;rs9467714:rs9467714:rs7776351;rs12174753:rs510987;rs12174753:rs13214027:rs3846845:rs13218591;rs3799378:rs13218591:rs1614887:rs1977200:rs10456045:rs1796518:rs12525684;rs1614887:rs9368443:rs62396201:rs75188590:rs9468018:rs17737641:rs17737641;rs9468018;rs74820534:rs17737641;rs77093909:rs10946917:rs4711155:rs200956;rs2056923:rs7776351;rs13201411:rs200973;rs510987:rs9379850:rs17737641;rs77093909;rs75188590:rs9461355:rs77093909:rs143099908;rs77093909:rs13201411:rs13201411;rs9366698:rs116511049:rs12174753:rs56057304:rs35883476;6:28217797_G_T:rs12174753;rs116511049:rs35883476:rs148466862;rs116508100;rs56057304:rs148466862;rs114406136;rs56057304:rs116508100:rs12525684;rs62396201:rs6456727;rs9368443:rs28360634;rs13204572;rs9368443:rs35883476;6:28217797_G_T	95
ENSG00000203813	HIST1H3H	6	27777842	27778314	1	protein_coding	8357	HIST1H3H	0.0249392	-0.177817	3	16.23	51	1.5293e-07	0.00160415	eQTLGen_cis_eQTLs:eQTLGen_trans_eQTLs:CMC_NoSVA_cis:GTEx/v7/Esophagus_Muscularis:GTEx/v6/Muscle_Skeletal	-	Yes	Promoter_anchored_loops:Adult_Cortex:Fetal_Cortex:Aorta:Left_Ventricle:Liver:Right_Ventricle:Spleen:GM12878:IMR90:Mesenchymal_Stem_Cell:Mesendoderm:Neural_Progenitor_Cell:Trophoblast-like_Cell:hESC	7.494e-20	rs35883476;rs28360634;rs200956;rs61691222;rs13214027;rs510987;rs7776351;rs12174753;rs9366698;rs36048693;rs34388707:rs17737641;rs75188590;rs74820534:rs28360634;rs34388707:rs13204572:rs67575965:rs34661691:rs510987:rs200973:6:28217797_G_T:rs35883476;rs28360634:rs12525684:rs28360634;rs13204572:rs74820534:rs9468018;rs74820534:rs7776351;rs13201411;rs9366698:rs7776351;rs2056923:rs7776351:rs200956;rs2056923:rs35883476;rs200956:rs7776351;rs510987:rs143099908:rs200956:rs28360634:rs200973;rs12174753:rs13204572;rs9467714:rs9467714:rs7776351;rs12174753:rs510987;rs12174753:rs13214027:rs3846845:rs13218591;rs3799378:rs13218591:rs1614887:rs1977200:rs10456045:rs1796518:rs12525684;rs1614887:rs9368443:rs62396201:rs75188590:rs9468018:rs17737641:rs17737641;rs9468018;rs74820534:rs17737641;rs77093909:rs10946917:rs4711155:rs200956;rs2056923:rs7776351;rs13201411:rs200973;rs510987:rs9379850:rs17737641;rs77093909;rs75188590:rs9461355:rs77093909:rs143099908;rs77093909:rs13201411:rs13201411;rs9366698:rs116511049:rs12174753:rs56057304:rs35883476;6:28217797_G_T:rs12174753;rs116511049:rs35883476:rs148466862;rs116508100;rs56057304:rs148466862;rs114406136;rs56057304:rs116508100:rs12525684;rs62396201:rs6456727;rs9368443:rs28360634;rs13204572;rs9368443:rs35883476;6:28217797_G_T	95:154
ENSG00000182611	HIST1H2AJ	6	27782112	27782607	-1	protein_coding	8331	HIST1H2AJ	0.191198	0.615054	3	16.23	0					Yes	Promoter_anchored_loops:Adult_Cortex:Fetal_Cortex:Aorta:Left_Ventricle:Liver:Right_Ventricle:Spleen:GM12878:IMR90:Mesenchymal_Stem_Cell:Mesendoderm:Neural_Progenitor_Cell:Trophoblast-like_Cell:hESC	7.494e-20	rs35883476;rs28360634;rs36048693:rs28360634:rs34388707:rs17737641;rs75188590;rs74820534:rs34661691:rs13204572:rs67575965:rs28360634;rs13204572:rs35883476;rs28360634:rs35883476;rs200956:rs7776351;rs510987:rs143099908:rs200956:rs200973:rs200973;rs200956;rs7776351;rs510987;rs12174753:6:28217797_G_T:rs510987:rs13204572;rs9467714:rs9467714:rs74820534:rs9468018;rs74820534:rs7776351;rs12174753:rs510987;rs12174753:rs13214027:rs3846845:rs13218591;rs3799378:rs13218591:rs1614887:rs1977200:rs10456045:rs1796518:rs12525684;rs1614887:rs9368443:rs62396201:rs75188590:rs28360634;rs34388707:rs9468018:rs17737641:rs17737641;rs9468018;rs74820534:rs17737641;rs77093909:rs10946917:rs4711155:rs7776351;rs13201411;rs9366698:rs7776351;rs2056923:rs7776351:rs200956;rs2056923:rs200956;rs2056923:rs7776351;rs13201411:rs200973;rs510987:rs9379850:rs17737641;rs77093909;rs75188590:rs9461355:rs77093909:rs143099908;rs77093909:rs13201411:rs13201411;rs9366698:rs116511049:rs12174753:rs56057304:rs35883476;6:28217797_G_T:rs12174753;rs116511049:rs35883476:rs148466862;rs116508100;rs56057304:rs148466862;rs114406136;rs56057304:rs116508100:rs12525684:rs12525684;rs62396201:rs6456727;rs9368443:rs28360634;rs13204572;rs9368443:rs35883476;6:28217797_G_T	95
ENSG00000196374	HIST1H2BM	6	27782822	27783267	1	protein_coding	8342	HIST1H2BM	0.00275346	-0.27562	3	16.23	23	3.26083e-05	0.0031419	PsychENCODE_eQTLs	+	Yes	Promoter_anchored_loops:Adult_Cortex:Fetal_Cortex:Aorta:Left_Ventricle:Liver:Right_Ventricle:Spleen:GM12878:IMR90:Mesenchymal_Stem_Cell:Mesendoderm:Neural_Progenitor_Cell:Trophoblast-like_Cell:hESC	7.494e-20	rs35883476;rs28360634;rs200973;rs200956;rs7776351;rs510987;rs12174753;6:28217797_G_T;rs36048693:rs28360634:rs34388707:rs17737641;rs75188590;rs74820534:rs34661691:rs13204572:rs67575965:rs28360634;rs13204572:rs35883476;rs28360634:rs35883476;rs200956:rs7776351;rs510987:rs143099908:rs200956:rs200973:rs200973;rs12174753:6:28217797_G_T:rs510987:rs13204572;rs9467714:rs9467714:rs74820534:rs9468018;rs74820534:rs7776351;rs12174753:rs510987;rs12174753:rs13214027:rs3846845:rs13218591;rs3799378:rs13218591:rs1614887:rs1977200:rs10456045:rs1796518:rs12525684;rs1614887:rs9368443:rs62396201:rs75188590:rs28360634;rs34388707:rs9468018:rs17737641:rs17737641;rs9468018;rs74820534:rs17737641;rs77093909:rs10946917:rs4711155:rs7776351;rs13201411;rs9366698:rs7776351;rs2056923:rs7776351:rs200956;rs2056923:rs200956;rs2056923:rs7776351;rs13201411:rs200973;rs510987:rs9379850:rs17737641;rs77093909;rs75188590:rs9461355:rs77093909:rs143099908;rs77093909:rs13201411:rs13201411;rs9366698:rs116511049:rs12174753:rs56057304:rs35883476;6:28217797_G_T:rs12174753;rs116511049:rs35883476:rs148466862;rs116508100;rs56057304:rs148466862;rs114406136;rs56057304:rs116508100:rs12525684:rs12525684;rs62396201:rs6456727;rs9368443:rs28360634;rs13204572;rs9368443:rs35883476	95
ENSG00000197238	HIST1H4J	6	27791884	27792257	1	protein_coding	8363	HIST1H4J	0.423754	0.59845	0	0	635	2.20917e-12	0	eQTLcatalogue/BLUEPRINT_ge_T-cell:PsychENCODE_eQTLs:BIOSQTL/BIOS_eQTL_geneLevel:GTEx/v8/Adrenal_Gland:GTEx/v6/Adipose_Subcutaneous:GTEx/v6/Adrenal_Gland:GTEx/v6/Breast_Mammary_Tissue:GTEx/v6/Heart_Atrial_Appendage:GTEx/v6/Nerve_Tibial:GTEx/v6/Ovary:GTEx/v6/Thyroid	+	Yes	Promoter_anchored_loops:Adult_Cortex:Fetal_Cortex:Aorta:Left_Ventricle:Liver:Right_Ventricle:Spleen:GM12878:IMR90:Mesenchymal_Stem_Cell:Mesendoderm:Neural_Progenitor_Cell:Trophoblast-like_Cell:hESC	1.327e-21	rs7776351;rs2056923;rs200956;rs510987;rs13201411;rs200973;rs12174753;rs28360634;rs13204572;rs34388707;rs35883476;6:28217797_G_T;rs9366698;rs34388707:rs17737641;rs75188590;rs74820534:rs13204572:rs67575965:rs34661691:rs28360634;rs13204572:rs35883476;rs28360634:rs35883476;rs200956:rs7776351;rs510987:rs143099908:rs200956:rs510987:rs200973:6:28217797_G_T:rs13204572;rs9467714:rs9467714:rs74820534:rs9468018;rs74820534:rs200973;rs12174753:rs28360634:rs7776351;rs12174753:rs510987;rs12174753:rs13214027:rs3846845:rs13218591;rs3799378:rs13218591:rs1614887:rs1977200:rs10456045:rs1796518:rs12525684;rs1614887:rs9368443:rs62396201:rs75188590:rs28360634;rs34388707:rs9468018:rs17737641:rs17737641;rs9468018;rs74820534:rs17737641;rs77093909:rs10946917:rs4711155:rs7776351;rs9366698:rs7776351;rs2056923:rs7776351:rs200956;rs2056923:rs200956;rs2056923:rs7776351;rs13201411:rs200973;rs510987:rs9379850:rs17737641;rs77093909;rs75188590:rs9461355:rs77093909:rs143099908;rs77093909:rs13201411:rs13201411;rs9366698:rs116511049:rs12174753:rs56057304:rs35883476;6:28217797_G_T:rs12174753;rs116511049:rs35883476:rs148466862;rs116508100;rs56057304:rs148466862;rs114406136;rs56057304:rs116508100:rs12525684:rs12525684;rs62396201:rs6456727;rs9368443:rs28360634;rs9368443:rs35883476	95
ENSG00000197914	HIST1H4K	6	27798952	27799305	-1	protein_coding	8362	HIST1H4K	0.429119	0.387416	2	13.61	977	1.7293e-19	0	eQTLGen_cis_eQTLs:BIOSQTL/BIOS_eQTL_geneLevel:GTEx/v7/Colon_Transverse:GTEx/v7/Spleen:GTEx/v7/Thyroid:GTEx/v6/Artery_Aorta:GTEx/v6/Thyroid	+	Yes	Promoter_anchored_loops:Adult_Cortex:Fetal_Cortex:Aorta:Left_Ventricle:Liver:Right_Ventricle:Spleen:GM12878:IMR90:Mesenchymal_Stem_Cell:Mesendoderm:Neural_Progenitor_Cell:Trophoblast-like_Cell:hESC	1.327e-21	6:28217797_G_T;rs35883476;rs28360634;rs6456727;rs9368443;rs13204572;rs13214027;rs34388707;rs4711155;rs10946917;rs13201411;rs9366698;rs7776351;rs2056923;rs200956;rs510987;rs200973;rs12174753;rs116511049;rs34388707:rs17737641;rs75188590;rs74820534:rs13204572:rs67575965:rs34661691:rs28360634;rs13204572:rs35883476;rs28360634:rs35883476;rs200956:rs7776351;rs510987:rs143099908:rs200956:rs510987:rs200973:6:28217797_G_T:rs13204572;rs9467714:rs9467714:rs74820534:rs9468018;rs74820534:rs200973;rs12174753:rs28360634:rs7776351;rs12174753:rs510987;rs12174753:rs13214027:rs3846845:rs13218591;rs3799378:rs13218591:rs1614887:rs1977200:rs10456045:rs1796518:rs12525684;rs1614887:rs9368443:rs62396201:rs75188590:rs28360634;rs34388707:rs9468018:rs17737641:rs17737641;rs9468018;rs74820534:rs17737641;rs77093909:rs10946917:rs4711155:rs7776351;rs9366698:rs7776351;rs2056923:rs7776351:rs200956;rs2056923:rs200956;rs2056923:rs7776351;rs13201411:rs200973;rs510987:rs9379850:rs17737641;rs77093909;rs75188590:rs9461355:rs77093909:rs143099908;rs77093909:rs13201411:rs13201411;rs9366698:rs116511049:rs12174753:rs56057304:rs35883476;6:28217797_G_T:rs12174753;rs116511049:rs35883476:rs148466862;rs116508100;rs56057304:rs148466862;rs114406136;rs56057304:rs116508100:rs12525684:rs12525684;rs62396201:rs6456727;rs9368443:rs28360634;rs9368443:rs35883476	95
ENSG00000184348	HIST1H2AK	6	27805658	27806117	-1	protein_coding	8330	HIST1H2AK	0.0684285	-0.0412441	2	13.61	450	5.2978e-07	0.00138187	eQTLGen_cis_eQTLs:BIOSQTL/BIOS_eQTL_geneLevel:BRAINEAC/CRBL:BRAINEAC/OCTX	+	Yes	Promoter_anchored_loops:Adult_Cortex:Fetal_Cortex:Aorta:Dorsolateral_Prefrontal_Cortex:Left_Ventricle:Liver:Psoas:Right_Ventricle:Spleen:GM12878:IMR90:Mesenchymal_Stem_Cell:Mesendoderm:Neural_Progenitor_Cell:Trophoblast-like_Cell:hESC	1.327e-21	6:28217797_G_T;rs35883476;rs28360634;rs200956;rs10946917;rs4711155;rs13214027;rs13204572;6:28217797_G_T:rs7776351;rs510987:rs35883476;rs28360634:rs13204572:rs67575965:rs34661691:rs6456727;rs9368443:rs6456727:rs7763910:rs12525684:rs28360634;rs13204572:rs13214027:rs34388707:rs17737641;rs75188590;rs74820534:rs510987:rs200973:rs12525684;rs62396201:rs62396201:rs200956;rs7776351;rs2056923:rs200956;rs2056923:rs35883476;rs200956:rs143099908:rs200956:rs200973;rs510987;rs12174753:rs28360634:rs148466862;rs114406136;rs116508100;rs56057304:rs35883476:rs116508100:rs13204572;rs9467714:rs9467714:rs74820534:rs9468018;rs74820534:rs10946917:rs4711155:rs28360634;rs34388707:rs9468018:rs17737641:rs17737641;rs9468018;rs74820534:rs17737641;rs77093909:rs13201411:rs7776351;rs13201411;rs9366698:rs7776351;rs2056923:rs7776351:rs7776351;rs12174753:rs510987;rs12174753:rs9379850:rs13218591:rs3846845:rs10456045:rs17737641;rs77093909;rs75188590:rs9461355:rs116511049:rs12174753:rs56057304:rs35883476;6:28217797_G_T:rs12174753;rs116511049:rs148466862;rs56057304:rs75188590:rs9368443:rs62396201;rs9368443:rs35883476;6:28217797_G_T:rs12525684;rs1614887:rs1977200:rs28360634;rs9368443	95
ENSG00000233822	HIST1H2BN	6	27806323	27823487	1	protein_coding	8341	HIST1H2BN	0.139775	0.145508	3	15.9	356	2.36709e-06	2.74158e-05	CMC_NoSVA_cis:GTEx/v8/Artery_Aorta:GTEx/v8/Esophagus_Gastroesophageal_Junction:GTEx/v8/Esophagus_Muscularis:GTEx/v8/Muscle_Skeletal:GTEx/v8/Cells_Cultured_fibroblasts:GTEx/v8/Skin_Not_Sun_Exposed_Suprapubic:GTEx/v7/Esophagus_Gastroesophageal_Junction	+	Yes	Promoter_anchored_loops:Adult_Cortex:Fetal_Cortex:Aorta:Dorsolateral_Prefrontal_Cortex:Left_Ventricle:Liver:Psoas:Right_Ventricle:Spleen:GM12878:IMR90:Mesenchymal_Stem_Cell:Mesendoderm:Neural_Progenitor_Cell:Trophoblast-like_Cell:hESC	1.327e-21	6:28217797_G_T;rs35883476;rs28360634;rs9461355;rs13204572;rs200956;rs116511049;rs34388707;6:28217797_G_T:rs7776351;rs510987:rs35883476;rs28360634:rs13204572:rs67575965:rs34661691:rs6456727;rs9368443:rs6456727:rs7763910:rs12525684:rs28360634;rs13204572:rs13214027:rs34388707:rs17737641;rs75188590;rs74820534:rs510987:rs200973:rs12525684;rs62396201:rs62396201:rs200956;rs7776351;rs2056923:rs200956;rs2056923:rs35883476;rs200956:rs143099908:rs200956:rs200973;rs510987;rs12174753:rs28360634:rs148466862;rs114406136;rs116508100;rs56057304:rs35883476:rs116508100:rs13204572;rs9467714:rs9467714:rs74820534:rs9468018;rs74820534:rs10946917:rs4711155:rs28360634;rs34388707:rs9468018:rs17737641:rs17737641;rs9468018;rs74820534:rs17737641;rs77093909:rs13201411:rs7776351;rs13201411;rs9366698:rs7776351;rs2056923:rs7776351:rs7776351;rs12174753:rs510987;rs12174753:rs9379850:rs13218591:rs3846845:rs10456045:rs17737641;rs77093909;rs75188590:rs9461355:rs116511049:rs12174753:rs56057304:rs35883476;6:28217797_G_T:rs12174753;rs116511049:rs148466862;rs56057304:rs75188590:rs9368443:rs62396201;rs9368443:rs35883476;6:28217797_G_T:rs12525684;rs1614887:rs1977200:rs28360634;rs9368443	95
ENSG00000217646	HIST1H2BPS2	6	27831840	27832179	-1	pseudogene	10340	HIST1H2BPS2			5	16.41	0					Yes	Adult_Cortex:Fetal_Cortex:Aorta:Dorsolateral_Prefrontal_Cortex:Left_Ventricle:Liver:Psoas:Right_Ventricle:Spleen:GM12878:IMR90:Mesenchymal_Stem_Cell:Mesendoderm:Neural_Progenitor_Cell:Trophoblast-like_Cell:hESC	7.494e-20	rs35883476;rs28360634;rs200956;rs13204572:rs34661691:rs13214027:rs28360634;rs13204572:rs62396201:rs34388707:rs17737641;rs75188590;rs74820534:rs67575965:rs3799378:rs3846845:rs10456045:rs6456727;rs9368443:rs6456727:rs7763910:rs12525684:rs12525684;rs62396201:rs10946917:rs35883476;rs28360634:rs4711155:rs7776351;rs510987;rs13201411;rs9366698:rs7776351;rs2056923:rs7776351:rs200956;rs7776351;rs2056923:rs7776351;rs510987:rs200956;rs2056923:6:28217797_G_T:rs143099908:rs200973:rs28360634:rs200973;rs12174753:rs510987:rs35883476;6:28217797_G_T:rs510987;rs12174753:rs148466862;rs114406136;rs116508100;rs56057304:rs35883476:rs116508100:rs13204572;rs9467714:rs9467714:rs74820534:rs9468018;rs74820534:rs28360634;rs34388707:rs9468018:rs17737641:rs17737641;rs9468018;rs74820534:rs17737641;rs77093909:rs13201411:rs7776351;rs12174753:rs9379850:rs13218591:rs17737641;rs77093909;rs75188590:rs9461355:rs116511049:rs12174753:rs56057304:rs12174753;rs116511049:rs148466862;rs56057304:rs75188590:rs9368443:rs62396201;rs9368443:rs35883476;6:28217797_G_T:rs12525684;rs1614887:rs1977200:rs28360634;rs13204572;rs9368443	95
ENSG00000198374	HIST1H2AL	6	27833034	27833606	1	protein_coding	8332	HIST1H2AL	0.0624869	-0.360341	5	16.41	2	4.11874e-05	0.049	DICE/T_CD4_TFH	-	Yes	Adult_Cortex:Fetal_Cortex:Aorta:Dorsolateral_Prefrontal_Cortex:Left_Ventricle:Liver:Psoas:Right_Ventricle:Spleen:GM12878:IMR90:Mesenchymal_Stem_Cell:Mesendoderm:Neural_Progenitor_Cell:Trophoblast-like_Cell:hESC	7.494e-20	rs35883476;rs28360634;rs200956;rs2056923;rs7776351;rs13204572:rs34661691:rs13214027:rs28360634;rs13204572:rs62396201:rs34388707:rs17737641;rs75188590;rs74820534:rs67575965:rs3799378:rs3846845:rs10456045:rs6456727;rs9368443:rs6456727:rs7763910:rs12525684:rs12525684;rs62396201:rs10946917:rs35883476;rs28360634:rs4711155:rs7776351;rs510987;rs13201411;rs9366698:rs7776351;rs2056923:rs7776351:rs200956;rs2056923:rs7776351;rs510987:rs200956;rs2056923:6:28217797_G_T:rs143099908:rs200973:rs28360634:rs200973;rs12174753:rs510987:rs35883476;6:28217797_G_T:rs510987;rs12174753:rs148466862;rs114406136;rs116508100;rs56057304:rs35883476:rs116508100:rs13204572;rs9467714:rs9467714:rs74820534:rs9468018;rs74820534:rs28360634;rs34388707:rs9468018:rs17737641:rs17737641;rs9468018;rs74820534:rs17737641;rs77093909:rs13201411:rs7776351;rs12174753:rs9379850:rs13218591:rs17737641;rs77093909;rs75188590:rs9461355:rs116511049:rs12174753:rs56057304:rs12174753;rs116511049:rs148466862;rs56057304:rs75188590:rs9368443:rs62396201;rs9368443:rs35883476;6:28217797_G_T:rs12525684;rs1614887:rs1977200:rs28360634;rs13204572;rs9368443	95
ENSG00000184357	HIST1H1B	6	27834570	27835359	-1	protein_coding	3009	HIST1H1B	0.509139	-0.0898951	5	16.41	313	4.83112e-06	0.00401805	GTEx/v8/Skin_Not_Sun_Exposed_Suprapubic	+	Yes	Adult_Cortex:Fetal_Cortex:Aorta:Dorsolateral_Prefrontal_Cortex:Left_Ventricle:Liver:Psoas:Right_Ventricle:Spleen:GM12878:IMR90:Mesenchymal_Stem_Cell:Mesendoderm:Neural_Progenitor_Cell:Trophoblast-like_Cell:hESC	1.327e-21	rs35883476;rs28360634;rs200956;rs13204572;rs13214027;rs6456727;rs9368443;rs34388707;6:28217797_G_T;rs13204572:rs34661691:rs13214027:rs28360634;rs13204572:rs62396201:rs34388707:rs17737641;rs75188590;rs74820534:rs67575965:rs3799378:rs3846845:rs10456045:rs6456727;rs9368443:rs6456727:rs7763910:rs12525684:rs12525684;rs62396201:rs10946917:rs35883476;rs28360634:rs4711155:rs7776351;rs510987;rs13201411;rs9366698:rs7776351;rs2056923:rs7776351:rs200956;rs7776351;rs2056923:rs7776351;rs510987:rs200956;rs2056923:6:28217797_G_T:rs143099908:rs200973:rs28360634:rs200973;rs12174753:rs510987:rs35883476;6:28217797_G_T:rs510987;rs12174753:rs148466862;rs114406136;rs116508100;rs56057304:rs35883476:rs116508100:rs13204572;rs9467714:rs9467714:rs74820534:rs9468018;rs74820534:rs28360634;rs34388707:rs9468018:rs17737641:rs17737641;rs9468018;rs74820534:rs17737641;rs77093909:rs13201411:rs7776351;rs12174753:rs9379850:rs13218591:rs17737641;rs77093909;rs75188590:rs9461355:rs116511049:rs12174753:rs56057304:rs12174753;rs116511049:rs148466862;rs56057304:rs75188590:rs9368443:rs62396201;rs9368443:rs35883476;6:28217797_G_T:rs12525684;rs1614887:rs1977200:rs28360634	95
ENSG00000182572	HIST1H3I	6	27839623	27840099	-1	protein_coding	8354	HIST1H3I	0.36088	-0.232438	5	16.41	1	0.000503468	0.0332356	PsychENCODE_eQTLs		Yes	EP_links_oneway:Promoter_anchored_loops:Adult_Cortex:Fetal_Cortex:Aorta:Bladder:Dorsolateral_Prefrontal_Cortex:Left_Ventricle:Liver:Psoas:Right_Ventricle:Spleen:GM12878:IMR90:Mesenchymal_Stem_Cell:Mesendoderm:Neural_Progenitor_Cell:Trophoblast-like_Cell:hESC	1.327e-21	rs35883476;rs28360634;rs200956;rs4711155;rs34388707:rs28360634;rs13204572:rs17737641;rs75188590;rs74820534:rs74820534:rs9468018;rs74820534:rs13204572:rs34661691:rs13214027:rs62396201:rs67575965:rs3799378:rs3846845:rs10456045:rs6456727;rs9368443:rs6456727:rs7763910:rs12525684:rs12525684;rs62396201:rs10946917:rs35883476;rs28360634:rs4711155:rs7776351;rs510987;rs13201411;rs9366698:rs7776351;rs2056923:rs7776351:rs200956;rs7776351;rs2056923:rs7776351;rs510987:rs200956;rs2056923:6:28217797_G_T:rs143099908:rs200973:rs28360634:rs200973;rs12174753:rs510987:rs35883476;6:28217797_G_T:rs510987;rs12174753:rs148466862;rs114406136;rs116508100;rs56057304:rs35883476:rs116508100:rs13204572;rs9467714:rs9467714:rs13201411:rs9368443:rs75188590:rs28360634;rs34388707:rs9468018:rs17737641:rs17737641;rs9468018;rs74820534:rs17737641;rs77093909:rs17737641;rs77093909;rs75188590:rs9461355:rs7776351;rs13201411:rs200973;rs510987:rs200956:rs35883476;rs200956:rs7776351;rs12174753:rs28360634;rs13204572;rs9368443:rs9379850:rs13218591:rs116511049:rs12174753:rs56057304:rs12174753;rs116511049:rs148466862;rs56057304:rs200973;rs12174753:rs143099908;rs12174753:6:28217797_G_T;rs116511049:rs35883476;6:28217797_G_T:rs116508100;rs56057304:rs13218591;rs3799378:rs1614887:rs1977200:rs1796518:rs12525684;rs1614887:rs62396201;rs9368443:rs77093909:rs143099908	95
ENSG00000198558	HIST1H4L	6	27840926	27841289	-1	protein_coding	8368	HIST1H4L	0.191235	0.42689	6	16.41	45	4.2216e-05	0.00394854	PsychENCODE_eQTLs	+	Yes	EP_links_oneway:Promoter_anchored_loops:Fetal_Cortex:Aorta:Bladder:Left_Ventricle:Liver:Right_Ventricle:Spleen:GM12878:IMR90:Mesenchymal_Stem_Cell:Mesendoderm:Neural_Progenitor_Cell:Trophoblast-like_Cell:hESC	1.327e-21	rs35883476;rs28360634;rs200956;rs34388707:rs28360634;rs13204572:rs17737641;rs75188590;rs74820534:rs74820534:rs9468018;rs74820534:rs13204572:rs34661691:rs67575965:rs12525684:rs200956;rs2056923:rs35883476;rs28360634:6:28217797_G_T:rs510987:rs200973:rs13204572;rs9467714:rs9467714:rs10946917:rs4711155:rs143099908:rs7776351;rs510987;rs13201411;rs9366698:rs7776351;rs2056923:rs7776351:rs200956;rs7776351;rs2056923:rs13201411:rs7776351;rs510987:rs9368443:rs62396201:rs75188590:rs28360634;rs34388707:rs9468018:rs17737641:rs17737641;rs9468018;rs74820534:rs17737641;rs77093909:rs13214027:rs12525684;rs62396201:rs17737641;rs77093909;rs75188590:rs28360634:rs9461355:rs7776351;rs13201411:rs200973;rs510987:rs200956:rs35883476;rs200956:rs6456727;rs9368443:rs28360634;rs13204572;rs9368443:rs9379850:rs13218591:rs3846845:rs10456045:rs510987;rs12174753:rs200973;rs12174753:rs143099908;rs56057304:rs200973;rs12174753:rs116511049:rs12174753:rs35883476;6:28217797_G_T:rs56057304:rs12174753;rs116511049:6:28217797_G_T;rs116511049:rs35883476;6:28217797_G_T:rs116508100;rs56057304:rs35883476:rs13218591;rs3799378:rs1614887:rs1977200:rs1796518:rs12525684;rs1614887:rs7763910:rs6456727:rs77093909:rs143099908;rs77093909:rs148466862;rs116508100;rs56057304:rs148466862;rs114406136;rs56057304:rs116508100	95
ENSG00000197153	HIST1H3J	6	27858093	27860884	-1	protein_coding	8356	HIST1H3J	0.695884	-0.189708	2	21.5	984	3.24236e-42	3.89125e-33	GTEx/v8/Testis:GTEx/v7/Testis:GTEx/v6/Testis	-	Yes	EP_links_oneway:Promoter_anchored_loops:Adult_Cortex:Fetal_Cortex:Aorta:Bladder:Left_Ventricle:Liver:Right_Ventricle:Spleen:GM12878:IMR90:Mesenchymal_Stem_Cell:Mesendoderm:Neural_Progenitor_Cell:Trophoblast-like_Cell:hESC	1.327e-21	rs35883476;rs28360634;rs200973;rs13214027;rs13204572;rs34388707;rs36048693;rs4711155;rs10946917;rs13201411;rs9366698;rs7776351;rs510987;rs2056923;rs200956;rs12174753;6:28217797_G_T;rs116511049;rs34388707:rs28360634;rs13204572:rs4711155:rs35883476;rs28360634:rs10946917:rs17737641;rs75188590;rs74820534:rs74820534:rs9468018;rs74820534:rs28360634;rs34388707:rs13204572:rs34661691:rs67575965:rs13214027:rs3846845:rs13218591;rs3799378:rs13218591:rs1614887:rs3799378:rs10456045:rs12525684:rs62396201:rs9368443:6:28217797_G_T:rs200956;rs2056923:rs7776351;rs510987:rs200956;rs2056923:rs12174753:rs12174753;rs116511049:rs510987;rs12174753:rs35883476;6:28217797_G_T:rs116511049:rs12525684;rs3846845;rs1614887:rs6456727;rs9368443:rs6456727:rs7763910:rs12525684;rs62396201:rs9468018:rs17737641;rs9468018;rs74820534:rs17737641;rs77093909:rs17737641;rs77093909;rs75188590:rs28360634:rs143099908:rs7776351;rs9366698:rs13201411;rs9366698:rs9366698:rs7776351;rs9366698:rs7776351;rs2056923:rs7776351:rs13201411:rs35883476;rs200956:rs200956:rs510987:rs200973;rs12174753:rs56057304:rs35883476:rs148466862;rs114406136;rs116508100;rs56057304:rs116508100:rs148466862;rs56057304:rs13204572;rs9467714:rs9467714:rs75188590:rs17737641:rs9461355:rs7776351;rs13201411:rs200973;rs510987:rs28360634;rs9368443:rs9379850:rs200973;rs12174753:rs143099908;rs56057304:rs200973;rs12174753:6:28217797_G_T;rs116511049:rs35883476;6:28217797_G_T:rs116508100;rs56057304:rs1977200:rs1796518:rs12525684;rs1614887:rs77093909:rs143099908	95
ENSG00000233224	HIST1H2AM	6	27860477	27860963	-1	protein_coding	8336	HIST1H2AM	0.000856482	-0.225135	2	21.5	0					Yes	EP_links_oneway:Promoter_anchored_loops:Adult_Cortex:Fetal_Cortex:Aorta:Bladder:Left_Ventricle:Liver:Right_Ventricle:Spleen:GM12878:IMR90:Mesenchymal_Stem_Cell:Mesendoderm:Neural_Progenitor_Cell:Trophoblast-like_Cell:hESC	1.327e-21	rs35883476;rs28360634;rs200973;rs34388707:rs28360634;rs13204572:rs4711155:rs35883476;rs28360634:rs10946917:rs17737641;rs75188590;rs74820534:rs74820534:rs9468018;rs74820534:rs28360634;rs34388707:rs13204572:rs34661691:rs67575965:rs13214027:rs3846845:rs13218591;rs3799378:rs13218591:rs1614887:rs3799378:rs10456045:rs12525684:rs62396201:rs9368443:6:28217797_G_T:rs200956;rs7776351;rs2056923:rs7776351;rs510987:rs200956;rs2056923:rs12174753:rs12174753;rs116511049:rs510987;rs12174753:rs35883476;6:28217797_G_T:rs116511049:rs12525684;rs3846845;rs1614887:rs6456727;rs9368443:rs6456727:rs7763910:rs12525684;rs62396201:rs9468018:rs17737641;rs9468018;rs74820534:rs17737641;rs77093909:rs17737641;rs77093909;rs75188590:rs28360634:rs143099908:rs7776351;rs13201411;rs9366698:rs13201411;rs9366698:rs9366698:rs7776351;rs510987;rs9366698:rs7776351;rs2056923:rs7776351:rs13201411:rs35883476;rs200956:rs200956:rs510987:rs200973;rs200956;rs12174753:rs56057304:rs35883476:rs148466862;rs114406136;rs116508100;rs56057304:rs116508100:rs148466862;rs56057304:rs13204572;rs9467714:rs9467714:rs75188590:rs17737641:rs9461355:rs7776351;rs13201411:rs200973;rs510987:rs28360634;rs13204572;rs9368443:rs9379850:rs200973;rs12174753:rs143099908;rs56057304:rs200973;rs12174753:6:28217797_G_T;rs116511049:rs35883476;6:28217797_G_T:rs116508100;rs56057304:rs1977200:rs1796518:rs12525684;rs1614887:rs77093909:rs143099908	95
ENSG00000196331	HIST1H2BO	6	27861203	27861669	1	protein_coding	8348	HIST1H2BO	3.07278e-05	-0.223063	1	21.5	414	1.2649e-13	0	eQTLGen_cis_eQTLs:BIOSQTL/BIOS_eQTL_geneLevel	-	Yes	EP_links_oneway:Promoter_anchored_loops:Adult_Cortex:Fetal_Cortex:Aorta:Bladder:Left_Ventricle:Liver:Right_Ventricle:Spleen:GM12878:IMR90:Mesenchymal_Stem_Cell:Mesendoderm:Neural_Progenitor_Cell:Trophoblast-like_Cell:hESC	1.327e-21	rs200973;rs4711155;rs13201411;rs9366698;rs7776351;rs2056923;rs200956;rs510987;rs12174753;rs116511049;rs34388707:rs28360634;rs13204572:rs4711155:rs35883476;rs28360634:rs10946917:rs17737641;rs75188590;rs74820534:rs74820534:rs9468018;rs74820534:rs28360634;rs34388707:rs13204572:rs34661691:rs67575965:rs13214027:rs3846845:rs13218591;rs3799378:rs13218591:rs1614887:rs3799378:rs10456045:rs12525684:rs62396201:rs9368443:6:28217797_G_T:rs200956;rs2056923:rs7776351;rs510987:rs200956;rs2056923:rs12174753:rs12174753;rs116511049:rs510987;rs12174753:rs35883476;rs28360634;6:28217797_G_T:rs116511049:rs12525684;rs3846845;rs1614887:rs6456727;rs9368443:rs6456727:rs7763910:rs12525684;rs62396201:rs9468018:rs17737641;rs9468018;rs74820534:rs17737641;rs77093909:rs17737641;rs77093909;rs75188590:rs28360634:rs143099908:rs7776351;rs9366698:rs13201411;rs9366698:rs9366698:rs7776351;rs9366698:rs7776351;rs2056923:rs7776351:rs13201411:rs35883476;rs200956:rs200956:rs510987:rs200973;rs12174753:rs56057304:rs35883476:rs148466862;rs114406136;rs116508100;rs56057304:rs116508100:rs148466862;rs56057304:rs13204572;rs9467714:rs9467714:rs75188590:rs17737641:rs9461355:rs7776351;rs13201411:rs200973;rs510987:rs28360634;rs13204572;rs9368443:rs9379850:rs200973;rs12174753:rs143099908;rs56057304:rs200973;rs12174753:6:28217797_G_T;rs116511049:rs35883476;6:28217797_G_T:rs116508100;rs56057304:rs1977200:rs1796518:rs12525684;rs1614887:rs77093909:rs143099908	95
ENSG00000238610	RNU7-26P	6	27865282	27865344	-1	snRNA	100147813	RNU7-26P			1	21.5	0					Yes	Promoter_anchored_loops:Adult_Cortex:Fetal_Cortex:Aorta:Bladder:Left_Ventricle:Liver:Right_Ventricle:Spleen:GM12878:IMR90:Mesenchymal_Stem_Cell:Mesendoderm:Neural_Progenitor_Cell:Trophoblast-like_Cell:hESC	1.327e-21	rs200973;rs34388707:rs28360634;rs13204572:rs17737641;rs75188590;rs74820534:rs74820534:rs9468018;rs74820534:rs28360634;rs34388707:rs10946917:rs35883476;rs28360634:rs4711155:rs13204572:rs34661691:rs67575965:rs13214027:rs3846845:rs13218591;rs3799378:rs13218591:rs1614887:rs3799378:rs10456045:rs12525684:rs62396201:rs9368443:6:28217797_G_T:rs200956;rs7776351;rs2056923:rs7776351;rs510987:rs200956;rs2056923:rs12174753:rs12174753;rs116511049:rs510987;rs12174753:rs35883476;rs28360634;6:28217797_G_T:rs116511049:rs12525684;rs3846845;rs1614887:rs6456727;rs9368443:rs6456727:rs7763910:rs12525684;rs62396201:rs9468018:rs17737641;rs9468018;rs74820534:rs17737641;rs77093909:rs17737641;rs77093909;rs75188590:rs28360634:rs143099908:rs7776351;rs13201411;rs9366698:rs13201411;rs9366698:rs9366698:rs7776351;rs510987;rs9366698:rs7776351;rs2056923:rs7776351:rs13201411:rs35883476;rs200956:rs200956:rs510987:rs200973;rs200956;rs12174753:rs56057304:rs35883476:rs148466862;rs114406136;rs116508100;rs56057304:rs116508100:rs148466862;rs56057304:rs13204572;rs9467714:rs9467714:rs75188590:rs17737641:rs9461355:rs7776351;rs13201411:rs200973;rs510987:rs28360634;rs13204572;rs9368443:rs9379850:rs200973;rs12174753:rs143099908;rs56057304:rs200973;rs12174753:6:28217797_G_T;rs116511049:rs35883476;6:28217797_G_T:rs116508100;rs56057304:rs1977200:rs1796518:rs12525684;rs1614887:rs77093909:rs143099908	95
ENSG00000168131	OR2B2	6	27878963	27880174	-1	protein_coding	81697	OR2B2	6.8672e-05	-0.212076	2	23.2	0					Yes	Aorta:Bladder:Left_Ventricle:Liver:Right_Ventricle:Spleen:GM12878:IMR90:Mesenchymal_Stem_Cell:Mesendoderm:Neural_Progenitor_Cell:Trophoblast-like_Cell:hESC	1.327e-21	rs35883476;rs28360634;rs13204572:rs13204572;rs9467714:rs9467714:rs34388707:rs28360634;rs13204572:rs17737641;rs75188590;rs74820534:rs74820534:rs9468018;rs74820534:rs10946917:rs35883476;rs28360634:rs4711155:6:28217797_G_T:rs143099908:rs7776351;rs510987;rs13201411;rs9366698:rs7776351;rs2056923:rs7776351:rs200956;rs7776351;rs2056923:rs13201411:rs7776351;rs510987:rs200956;rs2056923:rs34661691:rs67575965:rs9368443:rs62396201:rs75188590:rs28360634;rs34388707:rs9468018:rs17737641:rs17737641;rs9468018;rs74820534:rs17737641;rs77093909:rs12525684:rs13214027:rs12525684;rs62396201:rs17737641;rs77093909;rs75188590:rs28360634:rs9461355:rs7776351;rs13201411:rs200973;rs200956;rs510987:rs200956:rs35883476;rs200956:rs6456727;rs9368443:rs28360634;rs13204572;rs9368443:rs9379850:rs13218591:rs3846845:rs10456045:rs510987;rs12174753:rs200973;rs12174753:rs143099908;rs56057304:rs200973;rs12174753:rs116511049:rs510987:rs12174753:rs35883476;6:28217797_G_T:rs56057304:rs12174753;rs116511049:6:28217797_G_T;rs116511049:rs35883476;6:28217797_G_T:rs116508100;rs56057304:rs35883476:rs13218591;rs3799378:rs1614887:rs1977200:rs1796518:rs12525684;rs1614887:rs7763910:rs6456727:rs28360634;rs34388707:rs36048693:rs77093909:rs143099908;rs77093909:rs148466862;rs116508100;rs56057304:rs148466862;rs114406136;rs56057304:rs116508100:rs200973;rs12174753	95
ENSG00000168126	OR2W6P	6	27905243	27906181	1	pseudogene	81406	OR2W6P			3	14.09	31	4.81149e-05	0.00864634	PsychENCODE_eQTLs:BIOSQTL/BIOS_eQTL_geneLevel	-	Yes	Left_Ventricle:IMR90:Mesenchymal_Stem_Cell:Mesendoderm:hESC	1.078e-19	rs35883476;rs28360634;rs12174753;6:28217797_G_T;rs34388707:rs28360634;rs13204572:rs74820534:rs17737641;rs75188590;rs74820534:rs9468018;rs74820534:rs28360634;rs34388707:rs9468018:rs17737641:rs17737641;rs9468018;rs74820534:rs17737641;rs77093909:rs13204572:rs28360634:rs28360634;rs13204572;rs34388707:rs36048693:rs75188590:rs17737641;rs77093909;rs75188590:6:28217797_G_T:rs9461355:rs4711155:rs143099908;rs77093909:rs35883476:rs148466862;rs116508100;rs56057304:rs116511049:rs143099908:rs35883476;rs28360634:rs143099908;rs56057304:rs148466862;rs114406136;rs56057304:rs510987:rs200973;rs200956;rs7776351;rs510987;rs12174753:rs200973;rs12174753:rs510987;rs12174753:rs12174753:rs35883476;6:28217797_G_T:rs56057304:rs12174753;rs116511049:6:28217797_G_T;rs116511049:rs35883476	95
ENSG00000124657	OR2B6	6	27925019	27925960	1	protein_coding	26212	OR2B6	0.0407309	-0.0981731	1	12.01	0					Yes	Left_Ventricle:Liver:GM12878:IMR90:Mesenchymal_Stem_Cell:Mesendoderm:Trophoblast-like_Cell:hESC	1.327e-21	rs116511049;rs13204572:rs9368443:rs62396201:rs28360634;rs13204572:rs75188590:rs28360634;rs34388707:rs34388707:rs9468018:rs17737641:rs17737641;rs9468018;rs74820534:rs17737641;rs77093909:rs510987:6:28217797_G_T:rs116511049:rs200973;rs200956;rs7776351;rs510987;rs12174753:rs35883476;rs28360634:rs200973;rs12174753:rs143099908;rs56057304:rs510987;rs12174753:rs148466862;rs114406136;rs116508100;rs56057304:rs35883476:rs148466862;rs56057304:rs116508100:rs17737641;rs77093909;rs75188590:rs28360634:rs9461355:rs200973;rs12174753:rs12174753:rs35883476;6:28217797_G_T:rs56057304:rs35883476;rs28360634;6:28217797_G_T:rs13214027:rs62396201;rs9368443:rs17737641;rs75188590;rs74820534:rs28360634;rs13204572;rs34388707:rs36048693:rs74820534:rs77093909:rs143099908;rs77093909:rs4711155:rs10946917:rs10946917;rs4711155:rs143099908:rs13201411:rs114406136:rs10456045:rs9468018;rs74820534:rs7776351;rs13201411;rs9366698:rs7776351;rs2056923:rs7776351:rs200956;rs2056923:6:28217797_G_T;rs116511049:rs116508100;rs56057304:rs148466862;rs116508100:rs148466862:rs12174753	95
ENSG00000214374	RPLP2P1	6	27932953	27933292	1	pseudogene	442175	RPLP2P1			1	12.01	1	0.000471148	0.031471	PsychENCODE_eQTLs	-	Yes	Left_Ventricle:Liver:GM12878:IMR90:Mesenchymal_Stem_Cell:Mesendoderm:Trophoblast-like_Cell:hESC	1.327e-21	rs116511049;rs200973;rs12174753;rs13204572:rs9368443:rs62396201:rs28360634;rs13204572:rs75188590:rs28360634;rs34388707:rs34388707:rs9468018:rs17737641:rs17737641;rs9468018;rs74820534:rs17737641;rs77093909:rs510987:6:28217797_G_T:rs116511049:rs200973;rs200956;rs7776351;rs510987;rs12174753:rs35883476;rs28360634:rs200973;rs12174753:rs143099908;rs56057304:rs510987;rs12174753:rs148466862;rs114406136;rs116508100;rs56057304:rs35883476:rs148466862;rs56057304:rs116508100:rs17737641;rs77093909;rs75188590:rs28360634:rs9461355:rs200973;rs12174753:rs12174753:rs35883476;6:28217797_G_T:rs56057304:rs35883476;rs28360634;6:28217797_G_T:rs13214027:rs62396201;rs9368443:rs17737641;rs75188590;rs74820534:rs28360634;rs13204572;rs34388707:rs36048693:rs74820534:rs77093909:rs143099908;rs77093909:rs4711155:rs10946917:rs10946917;rs4711155:rs143099908:rs13201411:rs114406136:rs10456045:rs9468018;rs74820534:rs7776351;rs13201411;rs9366698:rs7776351;rs2056923:rs7776351:rs200956;rs2056923:6:28217797_G_T;rs116511049:rs116508100;rs56057304:rs148466862;rs116508100:rs148466862:rs12174753	95
ENSG00000216629	OR2W4P	6	27944928	27945853	1	pseudogene	81407	OR2W4P			2	13.56	56	1.25045e-07	1.96124e-05	PsychENCODE_eQTLs	-	Yes	Left_Ventricle:Liver:GM12878:IMR90:Mesenchymal_Stem_Cell:Mesendoderm:Trophoblast-like_Cell:hESC	1.327e-21	rs35883476;rs28360634;rs116511049;rs7776351;rs2056923;rs200973;rs200956;rs510987;rs12174753;rs13204572:rs9368443:rs62396201:rs28360634;rs13204572:rs75188590:rs28360634;rs34388707:rs34388707:rs9468018:rs17737641:rs17737641;rs9468018;rs74820534:rs17737641;rs77093909:rs510987:6:28217797_G_T:rs116511049:rs200973;rs12174753:rs35883476;rs28360634:rs200973;rs12174753:rs143099908;rs56057304:rs510987;rs12174753:rs148466862;rs114406136;rs116508100;rs56057304:rs35883476:rs148466862;rs56057304:rs116508100:rs17737641;rs77093909;rs75188590:rs28360634:rs9461355:rs200973;rs12174753:rs12174753:rs35883476;6:28217797_G_T:rs56057304:rs35883476;6:28217797_G_T:rs13214027:rs62396201;rs9368443:rs17737641;rs75188590;rs74820534:rs28360634;rs13204572;rs34388707:rs36048693:rs74820534:rs77093909:rs143099908;rs77093909:rs4711155:rs10946917:rs10946917;rs4711155:rs143099908:rs13201411:rs114406136:rs10456045:rs9468018;rs74820534:rs7776351;rs13201411;rs9366698:rs7776351;rs2056923:rs7776351:rs200956;rs2056923:6:28217797_G_T;rs116511049:rs116508100;rs56057304:rs148466862;rs116508100:rs148466862:rs12174753	95
ENSG00000217539	IQCB2P	6	27978501	27980133	1	pseudogene	340192	IQCB2P			5	13.78	925	2.29746e-17	2.70924e-12	PsychENCODE_eQTLs:GTEx/v8/Testis:GTEx/v7/Testis:GTEx/v6/Testis	-	Yes	Left_Ventricle:Liver:GM12878:IMR90:Mesenchymal_Stem_Cell:Mesendoderm:Trophoblast-like_Cell:hESC	1.327e-21	rs35883476;rs28360634;rs200973;rs510987;rs12174753;rs143099908;rs56057304;rs116511049;6:28217797_G_T;rs13201411;rs9366698;rs7776351;rs2056923;rs200956;rs36048693;rs13204572;rs13204572:rs13204572;rs9467714:rs9467714:rs116511049:rs143099908:6:28217797_G_T:rs35883476;rs28360634:rs143099908;rs56057304:rs35883476;6:28217797_G_T:rs56057304:rs35883476;6:28217797_G_T:rs9368443:rs62396201:rs28360634;rs13204572:rs75188590:rs28360634;rs34388707:rs34388707:rs9468018:rs17737641:rs17737641;rs9468018;rs74820534:rs17737641;rs77093909:rs510987;rs12174753:rs200973;rs12174753:rs510987:rs12174753:rs35883476:rs148466862;rs116508100;rs56057304:rs17737641;rs75188590;rs74820534:rs28360634:rs28360634;rs34388707:rs36048693:rs74820534:rs4711155:rs143099908;rs77093909:rs148466862;rs114406136;rs56057304:rs114406136:6:28217797_G_T;rs116511049:rs116508100	95
ENSG00000199851	U3	6	27983346	27983553	1	snoRNA					3	13.78	51	3.41884e-08	5.86913e-06	PsychENCODE_eQTLs	-	Yes	Left_Ventricle:Liver:GM12878:IMR90:Mesenchymal_Stem_Cell:Mesendoderm:Trophoblast-like_Cell:hESC	1.577e-21	rs143099908;rs56057304;rs116511049;6:28217797_G_T;rs200973;rs200956;rs7776351;rs510987;rs12174753;rs35883476;rs28360634;rs13204572:rs13204572;rs9467714:rs9467714:rs116511049:rs143099908:6:28217797_G_T:rs35883476;rs28360634:rs143099908;rs56057304:rs35883476;6:28217797_G_T:rs56057304:rs35883476;6:28217797_G_T:rs9368443:rs62396201:rs28360634;rs13204572:rs75188590:rs28360634;rs34388707:rs34388707:rs9468018:rs17737641:rs17737641;rs9468018;rs74820534:rs17737641;rs77093909:rs510987;rs12174753:rs200973;rs12174753:rs510987:rs12174753:rs35883476:rs148466862;rs116508100;rs56057304:rs17737641;rs75188590;rs74820534:rs28360634:rs28360634;rs13204572;rs34388707:rs36048693:rs74820534:rs4711155:rs143099908;rs77093909:rs148466862;rs114406136;rs56057304:rs114406136:6:28217797_G_T;rs116511049:rs116508100	95
ENSG00000217315	OR2W2P	6	28001725	28002633	1	pseudogene	81694	OR2W2P			0	0	153	1.05626e-14	3.82478e-12	PsychENCODE_eQTLs	-	Yes	Left_Ventricle:Liver:GM12878:IMR90:Mesenchymal_Stem_Cell:Mesendoderm:Trophoblast-like_Cell:hESC	1.327e-21	rs36048693;rs28360634;rs13204572;rs35883476;rs13201411;rs9366698;rs7776351;rs2056923;rs200956;rs200973;rs510987;rs12174753;6:28217797_G_T;rs116511049;rs116508100;rs56057304;rs148466862;rs9468018:rs17737641;rs9468018;rs74820534:rs28360634;rs34388707:rs34388707:rs17737641;rs77093909:rs17737641;rs77093909;rs75188590:rs28360634:6:28217797_G_T:rs9461355:rs116511049:rs143099908:rs35883476;rs28360634:rs143099908;rs56057304:rs35883476:rs148466862;rs56057304:rs13204572:rs510987:rs200973;rs12174753:rs200973:rs7776351;rs12174753:rs510987;rs12174753:rs12174753:rs56057304:rs35883476;6:28217797_G_T:rs12174753;rs116511049:rs35883476;6:28217797_G_T:rs116508100;rs56057304:rs17737641;rs75188590;rs34388707:rs36048693:rs74820534:rs75188590:rs17737641:rs200973;rs12174753:rs148466862;rs114406136;rs56057304:rs114406136:rs9368443:rs62396201:rs28360634;rs13204572:6:28217797_G_T;rs116511049:rs200973	95
ENSG00000187763	OR2B7P	6	28014212	28015145	1	pseudogene	81695	OR2B7P			7	15.75	965	1.00108e-21	6.69367e-15	PsychENCODE_eQTLs:GTEx/v8/Pituitary:GTEx/v8/Testis:GTEx/v7/Testis:GTEx/v6/Breast_Mammary_Tissue:GTEx/v6/Nerve_Tibial:GTEx/v6/Testis:GTEx/v6/Thyroid	-	Yes	Left_Ventricle:Liver:GM12878:IMR90:Mesenchymal_Stem_Cell:Mesendoderm:Trophoblast-like_Cell:hESC	1.327e-21	rs200973;rs12174753;rs510987;rs36048693;rs28360634;rs13204572;rs35883476;rs13201411;rs9366698;rs7776351;rs2056923;rs200956;6:28217797_G_T;rs116511049;rs9468018:rs17737641;rs9468018;rs74820534:rs28360634;rs34388707:rs34388707:rs17737641;rs77093909:rs17737641;rs77093909;rs75188590:rs28360634:6:28217797_G_T:rs9461355:rs116511049:rs143099908:rs35883476;rs28360634:rs143099908;rs56057304:rs35883476:rs148466862;rs116508100;rs56057304:rs13204572:rs510987:rs200973;rs12174753:rs200973:rs7776351;rs12174753:rs510987;rs12174753:rs12174753:rs56057304:rs35883476;6:28217797_G_T:rs12174753;rs116511049:rs35883476;6:28217797_G_T:rs116508100;rs56057304:rs17737641;rs75188590;rs34388707:rs36048693:rs74820534:rs75188590:rs17737641:rs200973;rs12174753:rs148466862;rs114406136;rs56057304:rs114406136:rs9368443:rs62396201:rs28360634;rs13204572:6:28217797_G_T;rs116511049:rs200973	95
ENSG00000182477	OR2B8P	6	28021006	28021943	-1	pseudogene	65944	OR2B8P			7	15.75	1073	1.22141e-74	0	PsychENCODE_eQTLs:DICE/T_CD4_TH1:BIOSQTL/BIOS_eQTL_geneLevel:GTEx/v8/Nerve_Tibial:GTEx/v8/Ovary:GTEx/v8/Pituitary:GTEx/v8/Prostate:GTEx/v8/Testis:GTEx/v8/Thyroid:GTEx/v7/Ovary:GTEx/v7/Pituitary:GTEx/v7/Testis:GTEx/v7/Thyroid:GTEx/v6/Adrenal_Gland:GTEx/v6/Brain_Cerebellar_Hemisphere:GTEx/v6/Brain_Cerebellum:GTEx/v6/Breast_Mammary_Tissue:GTEx/v6/Lung:GTEx/v6/Nerve_Tibial:GTEx/v6/Ovary:GTEx/v6/Pancreas:GTEx/v6/Pituitary:GTEx/v6/Prostate:GTEx/v6/Skin_Sun_Exposed_Lower_leg:GTEx/v6/Spleen:GTEx/v6/Testis:GTEx/v6/Thyroid:GTEx/v6/Uterus	-	Yes	Left_Ventricle:Liver:GM12878:IMR90:Mesenchymal_Stem_Cell:Mesendoderm:Trophoblast-like_Cell:hESC	1.327e-21	rs200973;rs12174753;rs510987;rs36048693;rs28360634;rs34388707;rs13204572;rs35883476;rs4711155;rs13201411;rs9366698;rs7776351;rs2056923;rs200956;6:28217797_G_T;rs116511049;rs10946917;rs148466862;rs116508100;rs56057304;rs9468018:rs17737641;rs9468018;rs74820534:rs28360634;rs34388707:rs34388707:rs17737641;rs77093909:rs17737641;rs77093909;rs75188590:rs28360634:6:28217797_G_T:rs9461355:rs116511049:rs143099908:rs35883476;rs28360634:rs143099908;rs56057304:rs35883476:rs148466862;rs56057304:rs13204572:rs510987:rs200973;rs12174753:rs200973:rs7776351;rs12174753:rs510987;rs12174753:rs12174753:rs56057304:rs35883476;6:28217797_G_T:rs12174753;rs116511049:rs35883476;6:28217797_G_T:rs116508100;rs56057304:rs17737641;rs75188590;rs34388707:rs36048693:rs74820534:rs75188590:rs17737641:rs200973;rs12174753:rs148466862;rs114406136;rs56057304:rs114406136:rs9368443:rs62396201:rs28360634;rs13204572:6:28217797_G_T;rs116511049:rs200973	95
ENSG00000220721	OR1F12	6	28041094	28042011	1	pseudogene	442179	OR1F12			6	11.57	950	7.57298e-33	0	PsychENCODE_eQTLs:BIOSQTL/BIOS_eQTL_geneLevel:GTEx/v8/Kidney_Cortex:GTEx/v8/Ovary:GTEx/v8/Pituitary:GTEx/v8/Prostate:GTEx/v8/Spleen:GTEx/v8/Testis:GTEx/v8/Thyroid:GTEx/v7/Ovary:GTEx/v7/Prostate:GTEx/v7/Thyroid:GTEx/v6/Breast_Mammary_Tissue:GTEx/v6/Lung:GTEx/v6/Nerve_Tibial:GTEx/v6/Spleen:GTEx/v6/Thyroid	-	Yes	Liver:GM12878:IMR90:Mesenchymal_Stem_Cell:Mesendoderm:Trophoblast-like_Cell:hESC	1.327e-21	rs200973;rs12174753;rs35883476;rs28360634;6:28217797_G_T;rs116511049;rs13201411;rs9366698;rs7776351;rs2056923;rs200956;rs510987;rs36048693;rs13204572;rs148466862;rs116508100;rs56057304;rs116511049:rs35883476;rs28360634:rs35883476;6:28217797_G_T:6:28217797_G_T:rs56057304:rs35883476;6:28217797_G_T:rs510987:rs200973;rs12174753:rs200973:rs28360634:rs7776351;rs12174753:rs510987;rs12174753:rs12174753:rs12174753;rs116511049:rs116508100;rs56057304:rs35883476:rs13204572:rs148466862;rs56057304:rs148466862;rs114406136;rs56057304:rs143099908;rs56057304:rs143099908:rs200973	95
ENSG00000272009	RP1-313I6.12	6	28046570	28048908	-1	antisense	102724889	LOC102724889			5	18.27	1051	5.90705e-26	4.30546e-20	eQTLcatalogue/BLUEPRINT_ge_neutrophil:eQTLcatalogue/GEUVADIS_ge_LCL:eQTLcatalogue/Lepik_2017_ge_blood:eQTLcatalogue/Nedelec_2016_ge_macrophage_Listeria:eQTLcatalogue/Nedelec_2016_ge_macrophage_naive:eQTLcatalogue/Nedelec_2016_ge_macrophage_Salmonella:eQTLcatalogue/TwinsUK_ge_fat:eQTLcatalogue/TwinsUK_ge_LCL:eQTLcatalogue/TwinsUK_ge_skin:PsychENCODE_eQTLs:GTEx/v8/Adipose_Subcutaneous:GTEx/v8/Adipose_Visceral_Omentum:GTEx/v8/Adrenal_Gland:GTEx/v8/Artery_Aorta:GTEx/v8/Artery_Tibial:GTEx/v8/Breast_Mammary_Tissue:GTEx/v8/Heart_Atrial_Appendage:GTEx/v8/Liver:GTEx/v8/Lung:GTEx/v8/Muscle_Skeletal:GTEx/v8/Nerve_Tibial:GTEx/v8/Cells_Cultured_fibroblasts:GTEx/v8/Skin_Not_Sun_Exposed_Suprapubic:GTEx/v8/Skin_Sun_Exposed_Lower_leg:GTEx/v8/Spleen:GTEx/v8/Testis:GTEx/v8/Thyroid:GTEx/v7/Adipose_Subcutaneous:GTEx/v7/Adipose_Visceral_Omentum:GTEx/v7/Adrenal_Gland:GTEx/v7/Artery_Tibial:GTEx/v7/Breast_Mammary_Tissue:GTEx/v7/Heart_Atrial_Appendage:GTEx/v7/Liver:GTEx/v7/Muscle_Skeletal:GTEx/v7/Nerve_Tibial:GTEx/v7/Cells_Transformed_fibroblasts:GTEx/v7/Skin_Not_Sun_Exposed_Suprapubic:GTEx/v7/Skin_Sun_Exposed_Lower_leg:GTEx/v7/Testis:GTEx/v7/Thyroid:GTEx/v6/Adipose_Subcutaneous:GTEx/v6/Adrenal_Gland:GTEx/v6/Artery_Tibial:GTEx/v6/Breast_Mammary_Tissue:GTEx/v6/Colon_Sigmoid:GTEx/v6/Liver:GTEx/v6/Lung:GTEx/v6/Nerve_Tibial:GTEx/v6/Pancreas:GTEx/v6/Cells_Transformed_fibroblasts:GTEx/v6/Skin_Not_Sun_Exposed_Suprapubic:GTEx/v6/Skin_Sun_Exposed_Lower_leg:GTEx/v6/Spleen:GTEx/v6/Testis:GTEx/v6/Thyroid	+	Yes	EP_correlation_cell_type_oneway:Liver:GM12878:IMR90:Mesenchymal_Stem_Cell:Mesendoderm:Trophoblast-like_Cell:hESC	1.327e-21	rs35883476;rs28360634;6:28217797_G_T;rs116511049;rs12174753;rs200956;rs200973;rs7776351;rs510987;rs13204572;rs4711155;rs13201411;rs9366698;rs2056923;rs34388707;rs9468018;rs10946917;rs12174753:rs116511049:rs35883476;rs28360634:rs35883476;6:28217797_G_T:6:28217797_G_T:rs56057304:rs35883476;6:28217797_G_T:rs510987:rs200973;rs12174753:rs200973:rs28360634:rs7776351;rs12174753:rs510987;rs12174753:rs12174753;rs116511049:rs116508100;rs56057304:rs35883476:rs13204572:rs148466862;rs116508100;rs56057304:rs148466862;rs114406136;rs56057304:rs143099908;rs56057304:rs143099908:rs200973	95
ENSG00000197279	ZNF165	6	28048753	28057341	1	protein_coding	7718	ZNF165	0.000563292	0.227981	9	18.27	1401	2.16733e-29	0	eQTLcatalogue/BLUEPRINT_ge_neutrophil:eQTLcatalogue/BLUEPRINT_ge_T-cell:eQTLcatalogue/CEDAR_B-cell_CD19:eQTLcatalogue/CEDAR_rectum:eQTLcatalogue/CEDAR_T-cell_CD8:eQTLcatalogue/Fairfax_2012_B-cell_CD19:eQTLcatalogue/GEUVADIS_ge_LCL:eQTLcatalogue/Quach_2016_ge_monocyte_IAV:eQTLcatalogue/Quach_2016_ge_monocyte_LPS:eQTLcatalogue/Quach_2016_ge_monocyte_Pam3CSK4:PsychENCODE_eQTLs:DICE/B_cell_naive:eQTLGen_cis_eQTLs:BIOSQTL/BIOS_eQTL_geneLevel:CMC_SVA_cis:CMC_NoSVA_cis:GTEx/v8/Adipose_Subcutaneous:GTEx/v8/Adipose_Visceral_Omentum:GTEx/v8/Artery_Aorta:GTEx/v8/Artery_Coronary:GTEx/v8/Artery_Tibial:GTEx/v8/Breast_Mammary_Tissue:GTEx/v8/Colon_Sigmoid:GTEx/v8/Esophagus_Gastroesophageal_Junction:GTEx/v8/Esophagus_Mucosa:GTEx/v8/Esophagus_Muscularis:GTEx/v8/Heart_Atrial_Appendage:GTEx/v8/Heart_Left_Ventricle:GTEx/v8/Muscle_Skeletal:GTEx/v8/Nerve_Tibial:GTEx/v8/Ovary:GTEx/v8/Cells_Cultured_fibroblasts:GTEx/v8/Skin_Sun_Exposed_Lower_leg:GTEx/v8/Stomach:GTEx/v8/Thyroid:GTEx/v7/Adipose_Subcutaneous:GTEx/v7/Adipose_Visceral_Omentum:GTEx/v7/Artery_Aorta:GTEx/v7/Artery_Tibial:GTEx/v7/Colon_Sigmoid:GTEx/v7/Esophagus_Gastroesophageal_Junction:GTEx/v7/Esophagus_Mucosa:GTEx/v7/Esophagus_Muscularis:GTEx/v7/Heart_Atrial_Appendage:GTEx/v7/Heart_Left_Ventricle:GTEx/v7/Muscle_Skeletal:GTEx/v7/Nerve_Tibial:GTEx/v7/Cells_Transformed_fibroblasts:GTEx/v7/Skin_Sun_Exposed_Lower_leg:GTEx/v7/Thyroid:GTEx/v6/Adipose_Subcutaneous:GTEx/v6/Artery_Aorta:GTEx/v6/Artery_Tibial:GTEx/v6/Esophagus_Mucosa:GTEx/v6/Esophagus_Muscularis:GTEx/v6/Heart_Left_Ventricle:GTEx/v6/Muscle_Skeletal:GTEx/v6/Nerve_Tibial:GTEx/v6/Cells_Transformed_fibroblasts:GTEx/v6/Thyroid	+	Yes	EP_correlation_cell_type_oneway:Liver:GM12878:IMR90:Mesenchymal_Stem_Cell:Mesendoderm:Trophoblast-like_Cell:hESC	1.327e-21	rs35883476;rs28360634;6:28217797_G_T;rs116511049;rs12174753;rs13204572;rs13201411;rs9366698;rs7776351;rs2056923;rs200956;rs510987;rs200973;rs17737641;rs77093909;rs75188590;rs143099908;rs56057304;rs34388707;rs4711155;rs10946917;rs116508100;rs148466862;rs114406136;rs74820534;rs9461355;rs12174753:rs116511049:rs35883476;rs28360634:rs35883476;6:28217797_G_T:6:28217797_G_T:rs56057304:rs35883476;6:28217797_G_T:rs510987:rs200973;rs12174753:rs200973:rs28360634:rs7776351;rs12174753:rs510987;rs12174753:rs12174753;rs116511049:rs116508100;rs56057304:rs35883476:rs13204572:rs148466862;rs56057304:rs148466862;rs56057304:rs143099908;rs56057304:rs143099908:rs200973	95
ENSG00000219891	ZSCAN12P1	6	28058932	28061442	1	pseudogene	221584	ZSCAN12P1			6	18.27	1146	2.2704e-109	0	DICE/Monocyte_classical:eQTLGen_cis_eQTLs:BIOSQTL/BIOS_eQTL_geneLevel:GTEx/v8/Adipose_Subcutaneous:GTEx/v8/Adipose_Visceral_Omentum:GTEx/v8/Whole_Blood:GTEx/v8/Artery_Tibial:GTEx/v8/Brain_Cerebellum:GTEx/v8/Colon_Sigmoid:GTEx/v8/Esophagus_Mucosa:GTEx/v8/Esophagus_Muscularis:GTEx/v8/Heart_Atrial_Appendage:GTEx/v8/Heart_Left_Ventricle:GTEx/v8/Nerve_Tibial:GTEx/v8/Ovary:GTEx/v8/Cells_Cultured_fibroblasts:GTEx/v8/Skin_Not_Sun_Exposed_Suprapubic:GTEx/v8/Skin_Sun_Exposed_Lower_leg:GTEx/v8/Spleen:GTEx/v8/Stomach:GTEx/v8/Testis:GTEx/v7/Adipose_Subcutaneous:GTEx/v7/Whole_Blood:GTEx/v7/Artery_Tibial:GTEx/v7/Esophagus_Mucosa:GTEx/v7/Esophagus_Muscularis:GTEx/v7/Heart_Atrial_Appendage:GTEx/v7/Heart_Left_Ventricle:GTEx/v7/Cells_Transformed_fibroblasts:GTEx/v7/Skin_Sun_Exposed_Lower_leg:GTEx/v7/Stomach:GTEx/v7/Testis:GTEx/v6/Adipose_Subcutaneous:GTEx/v6/Colon_Sigmoid:GTEx/v6/Esophagus_Muscularis:GTEx/v6/Heart_Atrial_Appendage:GTEx/v6/Heart_Left_Ventricle:GTEx/v6/Skin_Sun_Exposed_Lower_leg:GTEx/v6/Testis	-	Yes	Liver:GM12878:IMR90:Mesenchymal_Stem_Cell:Mesendoderm:Trophoblast-like_Cell:hESC	1.327e-21	6:28217797_G_T;rs12174753;rs510987;rs9461355;rs34388707;rs28360634;rs13204572;rs4711155;rs35883476;rs10946917;rs13201411;rs9366698;rs7776351;rs2056923;rs200956;rs200973;rs116511049;rs143099908;rs56057304;rs116508100;rs148466862;rs114406136;rs116511049:rs35883476;rs28360634:rs35883476;6:28217797_G_T:6:28217797_G_T:rs56057304:rs35883476;6:28217797_G_T:rs510987:rs200973;rs12174753:rs200973:rs28360634:rs7776351;rs12174753:rs510987;rs12174753:rs12174753:rs12174753;rs116511049:rs116508100;rs56057304:rs35883476:rs13204572:rs148466862;rs56057304:rs148466862;rs56057304:rs143099908;rs56057304:rs143099908:rs200973	95
ENSG00000219392	RP1-265C24.5	6	28083406	28084329	1	pseudogene					2	12.49	1264	2.37874e-65	0	PsychENCODE_eQTLs:DICE/T_CD4_naive_activated:eQTLGen_cis_eQTLs:BIOSQTL/BIOS_eQTL_geneLevel:CMC_SVA_cis:CMC_SVA_trans:CMC_NoSVA_cis:CMC_NoSVA_trans:GTEx/v8/Adipose_Subcutaneous:GTEx/v8/Adipose_Visceral_Omentum:GTEx/v8/Adrenal_Gland:GTEx/v8/Cells_EBV-transformed_lymphocytes:GTEx/v8/Whole_Blood:GTEx/v8/Artery_Aorta:GTEx/v8/Artery_Coronary:GTEx/v8/Artery_Tibial:GTEx/v8/Brain_Amygdala:GTEx/v8/Brain_Anterior_cingulate_cortex_BA24:GTEx/v8/Brain_Caudate_basal_ganglia:GTEx/v8/Brain_Cerebellar_Hemisphere:GTEx/v8/Brain_Cerebellum:GTEx/v8/Brain_Cortex:GTEx/v8/Brain_Frontal_Cortex_BA9:GTEx/v8/Brain_Hippocampus:GTEx/v8/Brain_Hypothalamus:GTEx/v8/Brain_Nucleus_accumbens_basal_ganglia:GTEx/v8/Brain_Putamen_basal_ganglia:GTEx/v8/Brain_Substantia_nigra:GTEx/v8/Breast_Mammary_Tissue:GTEx/v8/Colon_Sigmoid:GTEx/v8/Colon_Transverse:GTEx/v8/Esophagus_Gastroesophageal_Junction:GTEx/v8/Esophagus_Mucosa:GTEx/v8/Esophagus_Muscularis:GTEx/v8/Heart_Atrial_Appendage:GTEx/v8/Heart_Left_Ventricle:GTEx/v8/Liver:GTEx/v8/Lung:GTEx/v8/Muscle_Skeletal:GTEx/v8/Nerve_Tibial:GTEx/v8/Ovary:GTEx/v8/Pituitary:GTEx/v8/Prostate:GTEx/v8/Cells_Cultured_fibroblasts:GTEx/v8/Skin_Sun_Exposed_Lower_leg:GTEx/v8/Small_Intestine_Terminal_Ileum:GTEx/v8/Spleen:GTEx/v8/Stomach:GTEx/v8/Testis:GTEx/v8/Thyroid:GTEx/v8/Uterus:GTEx/v8/Vagina:GTEx/v7/Adipose_Subcutaneous:GTEx/v7/Adipose_Visceral_Omentum:GTEx/v7/Adrenal_Gland:GTEx/v7/Cells_EBV-transformed_lymphocytes:GTEx/v7/Whole_Blood:GTEx/v7/Artery_Aorta:GTEx/v7/Artery_Coronary:GTEx/v7/Artery_Tibial:GTEx/v7/Brain_Anterior_cingulate_cortex_BA24:GTEx/v7/Brain_Caudate_basal_ganglia:GTEx/v7/Brain_Cerebellar_Hemisphere:GTEx/v7/Brain_Cerebellum:GTEx/v7/Brain_Cortex:GTEx/v7/Brain_Frontal_Cortex_BA9:GTEx/v7/Brain_Hippocampus:GTEx/v7/Brain_Hypothalamus:GTEx/v7/Brain_Nucleus_accumbens_basal_ganglia:GTEx/v7/Brain_Putamen_basal_ganglia:GTEx/v7/Brain_Substantia_nigra:GTEx/v7/Breast_Mammary_Tissue:GTEx/v7/Colon_Sigmoid:GTEx/v7/Colon_Transverse:GTEx/v7/Esophagus_Gastroesophageal_Junction:GTEx/v7/Esophagus_Muscularis:GTEx/v7/Heart_Atrial_Appendage:GTEx/v7/Heart_Left_Ventricle:GTEx/v7/Lung:GTEx/v7/Muscle_Skeletal:GTEx/v7/Nerve_Tibial:GTEx/v7/Ovary:GTEx/v7/Pituitary:GTEx/v7/Cells_Transformed_fibroblasts:GTEx/v7/Skin_Sun_Exposed_Lower_leg:GTEx/v7/Small_Intestine_Terminal_Ileum:GTEx/v7/Spleen:GTEx/v7/Stomach:GTEx/v7/Testis:GTEx/v7/Thyroid:GTEx/v7/Vagina:GTEx/v6/Adipose_Subcutaneous:GTEx/v6/Adrenal_Gland:GTEx/v6/Cells_EBV-transformed_lymphocytes:GTEx/v6/Whole_Blood:GTEx/v6/Artery_Coronary:GTEx/v6/Artery_Tibial:GTEx/v6/Brain_Anterior_cingulate_cortex_BA24:GTEx/v6/Brain_Cerebellar_Hemisphere:GTEx/v6/Brain_Cerebellum:GTEx/v6/Brain_Cortex:GTEx/v6/Brain_Frontal_Cortex_BA9:GTEx/v6/Brain_Hypothalamus:GTEx/v6/Brain_Nucleus_accumbens_basal_ganglia:GTEx/v6/Esophagus_Gastroesophageal_Junction:GTEx/v6/Esophagus_Muscularis:GTEx/v6/Heart_Atrial_Appendage:GTEx/v6/Heart_Left_Ventricle:GTEx/v6/Lung:GTEx/v6/Muscle_Skeletal:GTEx/v6/Nerve_Tibial:GTEx/v6/Pituitary:GTEx/v6/Cells_Transformed_fibroblasts:GTEx/v6/Stomach:GTEx/v6/Testis:GTEx/v6/Thyroid	+	Yes	Fetal_Cortex:Aorta:Left_Ventricle:Liver:Pancreas:Spleen:GM12878:IMR90:Mesenchymal_Stem_Cell:Mesendoderm:Trophoblast-like_Cell:hESC	1.327e-21	rs12174753;rs28360634;rs13204572;rs34388707;rs35883476;rs10946917;rs4711155;rs13201411;rs9366698;rs7776351;rs2056923;rs200956;rs200973;rs116511049;rs510987;6:28217797_G_T;rs148466862;rs116508100;rs56057304;rs13214027;rs36048693;rs9461355;rs28360634:6:28217797_G_T:rs116511049:rs35883476;6:28217797_G_T:rs56057304:rs35883476;6:28217797_G_T:rs116508100;rs56057304:rs13204572:rs35883476:rs13204572;rs9467714:rs9467714:rs12174753:rs510987;rs12174753:6:28217797_G_T;rs116511049:rs200973;rs12174753:rs34388707:rs28360634;rs13204572:rs74820534:rs17737641;rs75188590;rs74820534:rs9468018;rs74820534:rs67575965:rs34661691:rs10946917:rs4711155:rs143099908:rs7776351;rs9366698:rs7776351;rs2056923:rs7776351:rs200956;rs2056923:rs13201411:rs7776351;rs510987:rs200956;rs2056923:rs7776351;rs13201411:rs200973;rs510987:rs200956:rs35883476;rs200956:rs510987:rs200973;rs12174753:rs200973:rs28360634:rs7776351;rs12174753:rs200973;rs12174753:rs143099908;rs56057304:rs148466862;rs56057304:rs9379850:rs13218591:rs3846845:rs10456045:rs13214027:rs28360634;rs34388707:rs9468018:rs17737641:rs17737641;rs9468018;rs74820534:rs17737641;rs77093909:rs148466862;rs114406136;rs56057304:rs116508100	95
ENSG00000269293	ZSCAN16-AS1	6	28089573	28105071	-1	antisense	100129195	ZSCAN16-AS1			2	12.8	868	8.96355e-23	0	eQTLcatalogue/BLUEPRINT_ge_monocyte:PsychENCODE_eQTLs:eQTLGen_cis_eQTLs:BIOSQTL/BIOS_eQTL_geneLevel:GTEx/v8/Whole_Blood:GTEx/v8/Brain_Nucleus_accumbens_basal_ganglia:GTEx/v8/Colon_Transverse:GTEx/v8/Heart_Atrial_Appendage:GTEx/v8/Heart_Left_Ventricle:GTEx/v8/Nerve_Tibial:GTEx/v8/Cells_Cultured_fibroblasts:GTEx/v7/Heart_Atrial_Appendage:GTEx/v7/Heart_Left_Ventricle:GTEx/v6/Heart_Atrial_Appendage:GTEx/v6/Heart_Left_Ventricle	+	Yes	Promoter_anchored_loops:Adult_Cortex:Fetal_Cortex:Aorta:Left_Ventricle:Liver:Pancreas:Spleen:GM12878:IMR90:Mesenchymal_Stem_Cell:Mesendoderm:Trophoblast-like_Cell:hESC	1.327e-21	rs12174753;rs116511049;rs7776351;rs2056923;rs200973;rs200956;rs510987;rs35883476;rs28360634;6:28217797_G_T;rs13201411;rs9366698;rs13204572;rs34388707;6:28217797_G_T:rs35883476;rs28360634:rs116511049:rs35883476;6:28217797_G_T:rs510987;rs12174753:rs34661691:rs6456727;rs9368443:rs6456727:rs7763910:rs12525684:rs28360634;rs13204572:rs13214027:rs34388707:rs17737641;rs75188590;rs74820534:rs200973:rs28360634:rs200973;rs12174753:rs510987:rs35883476;6:28217797_G_T:rs56057304:rs116508100;rs56057304:rs13204572:rs35883476:rs13204572;rs9467714:rs9467714:rs12174753:6:28217797_G_T;rs116511049:rs200973;rs12174753:rs74820534:rs9468018;rs74820534:rs67575965:rs10946917:rs4711155:rs143099908:rs7776351;rs9366698:rs7776351;rs2056923:rs7776351:rs200956;rs2056923:rs13201411:rs7776351;rs510987:rs200956;rs2056923:rs7776351;rs13201411:rs200973;rs510987:rs200956:rs35883476;rs200956:rs7776351;rs12174753:rs200973;rs12174753:rs143099908;rs56057304:rs148466862;rs116508100;rs56057304:rs9379850:rs13218591:rs3846845:rs10456045:rs28360634;rs34388707:rs9468018:rs17737641:rs17737641;rs9468018;rs74820534:rs17737641;rs77093909:rs148466862;rs114406136;rs56057304:rs116508100	95
ENSG00000196812	ZSCAN16	6	28092338	28097860	1	protein_coding	80345	ZSCAN16	2.67303e-06	0.184187	1	10.5	1101	4.4572e-84	0	eQTLcatalogue/BLUEPRINT_ge_neutrophil:eQTLcatalogue/CEDAR_rectum:eQTLcatalogue/CEDAR_transverse_colon:PsychENCODE_eQTLs:DICE/T_CD4_TH1:DICE/T_CD4_TH17:DICE/T_CD4_naive_TREG:eQTLGen_cis_eQTLs:BIOSQTL/BIOS_eQTL_geneLevel:CMC_SVA_cis:CMC_NoSVA_cis:GTEx/v8/Adipose_Subcutaneous:GTEx/v8/Brain_Cortex:GTEx/v8/Brain_Hippocampus:GTEx/v8/Heart_Left_Ventricle:GTEx/v8/Lung:GTEx/v8/Thyroid	-	Yes	Promoter_anchored_loops:Adult_Cortex:Fetal_Cortex:Aorta:Left_Ventricle:Liver:Pancreas:Spleen:GM12878:IMR90:Mesenchymal_Stem_Cell:Mesendoderm:Trophoblast-like_Cell:hESC	1.327e-21	rs12174753;rs28360634;rs13204572;rs35883476;rs200956;rs200973;rs7776351;rs510987;6:28217797_G_T;rs2056923;rs13201411;rs9366698;rs116511049;rs34388707;rs4711155;rs10946917;rs148466862;rs116508100;rs56057304;6:28217797_G_T:rs35883476;rs28360634:rs13204572:rs67575965:rs12525684;rs62396201:rs12525684:rs6456727;rs9368443:rs28360634;rs13204572:rs510987:rs200973:rs12174753:rs510987;rs12174753:rs116511049:rs12174753;rs116511049:rs56057304:rs35883476;6:28217797_G_T:rs148466862;rs114406136;rs56057304:rs35883476:rs116508100:rs34661691:rs35883476;6:28217797_G_T:rs116508100;rs56057304:rs13204572;rs9467714:rs9467714:6:28217797_G_T;rs116511049:rs200973;rs12174753:rs34388707:rs74820534:rs17737641;rs75188590;rs74820534:rs9468018;rs74820534:rs10946917:rs4711155:rs143099908:rs7776351;rs9366698:rs7776351;rs2056923:rs7776351:rs200956;rs2056923:rs13201411:rs7776351;rs510987:rs200956;rs2056923:rs7776351;rs13201411:rs200973;rs510987:rs200956:rs35883476;rs200956:rs200973;rs12174753:rs28360634:rs7776351;rs12174753:rs200973;rs12174753:rs143099908;rs56057304:rs148466862;rs56057304:rs9379850:rs13218591:rs3846845:rs10456045:rs13214027:rs28360634;rs34388707:rs9468018:rs17737641:rs17737641;rs9468018;rs74820534:rs17737641;rs77093909	95
ENSG00000261839	RP1-265C24.8	6	28104627	28107456	1	lincRNA					3	17.5	529	8.96355e-23	0	eQTLcatalogue/BLUEPRINT_ge_neutrophil:eQTLcatalogue/Quach_2016_ge_monocyte_R848:PsychENCODE_eQTLs:BIOSQTL/BIOS_eQTL_geneLevel:CMC_SVA_cis:GTEx/v8/Colon_Transverse:GTEx/v8/Spleen	+	Yes	Promoter_anchored_loops:Adult_Cortex:Fetal_Cortex:Aorta:Left_Ventricle:Liver:Pancreas:Spleen:GM12878:IMR90:Mesenchymal_Stem_Cell:Mesendoderm:Trophoblast-like_Cell:hESC	1.327e-21	rs12174753;rs116511049;rs56057304;rs7776351;rs510987;rs200973;rs200956;rs35883476;rs28360634;6:28217797_G_T;rs116508100;rs148466862;rs114406136;6:28217797_G_T:rs35883476;rs28360634:rs116511049:rs35883476;6:28217797_G_T:rs510987;rs12174753:rs34661691:rs6456727;rs9368443:rs6456727:rs7763910:rs12525684:rs28360634;rs13204572:rs13214027:rs34388707:rs17737641;rs75188590;rs74820534:rs200973:rs28360634:rs200973;rs12174753:rs510987:rs35883476;6:28217797_G_T:rs56057304:rs116508100;rs56057304:rs13204572:rs35883476:rs13204572;rs9467714:rs9467714:rs12174753:6:28217797_G_T;rs116511049:rs200973;rs12174753:rs74820534:rs9468018;rs74820534:rs67575965:rs10946917:rs4711155:rs143099908:rs7776351;rs13201411;rs9366698:rs7776351;rs2056923:rs7776351:rs200956;rs2056923:rs13201411:rs7776351;rs510987:rs200956;rs2056923:rs7776351;rs13201411:rs200973;rs510987:rs200956:rs35883476;rs200956:rs7776351;rs12174753:rs200973;rs12174753:rs143099908;rs56057304:rs148466862;rs56057304:rs9379850:rs13218591:rs3846845:rs10456045:rs28360634;rs34388707:rs9468018:rs17737641:rs17737641;rs9468018;rs74820534:rs17737641;rs77093909:rs148466862;rs56057304:rs116508100	95
ENSG00000198315	ZKSCAN8	6	28109688	28127250	1	protein_coding	7745	ZKSCAN8	0.000231595	-0.142528	6	17.5	1170	9.01976e-21	5.25785e-18	eQTLcatalogue/BLUEPRINT_ge_neutrophil:eQTLcatalogue/BrainSeq_ge_brain:PsychENCODE_eQTLs:DICE/T_CD4_memory_TREG:DICE/T_CD4_naive_TREG:eQTLGen_cis_eQTLs:CMC_SVA_cis:CMC_NoSVA_cis:BRAINEAC/CRBL:BRAINEAC/WHMT:GTEx/v8/Adipose_Subcutaneous:GTEx/v8/Artery_Tibial:GTEx/v8/Brain_Anterior_cingulate_cortex_BA24:GTEx/v8/Brain_Caudate_basal_ganglia:GTEx/v8/Brain_Cerebellar_Hemisphere:GTEx/v8/Brain_Cerebellum:GTEx/v8/Brain_Cortex:GTEx/v8/Brain_Frontal_Cortex_BA9:GTEx/v8/Brain_Hippocampus:GTEx/v8/Brain_Nucleus_accumbens_basal_ganglia:GTEx/v8/Brain_Putamen_basal_ganglia:GTEx/v8/Brain_Substantia_nigra:GTEx/v8/Colon_Transverse:GTEx/v8/Esophagus_Muscularis:GTEx/v8/Muscle_Skeletal:GTEx/v8/Nerve_Tibial:GTEx/v8/Skin_Sun_Exposed_Lower_leg:GTEx/v8/Thyroid:GTEx/v7/Brain_Anterior_cingulate_cortex_BA24:GTEx/v7/Brain_Cerebellum:GTEx/v7/Brain_Nucleus_accumbens_basal_ganglia:GTEx/v7/Muscle_Skeletal:GTEx/v7/Nerve_Tibial:GTEx/v7/Thyroid:GTEx/v6/Brain_Cerebellar_Hemisphere:GTEx/v6/Brain_Cortex:GTEx/v6/Brain_Frontal_Cortex_BA9:GTEx/v6/Muscle_Skeletal	+	Yes	Promoter_anchored_loops:Adult_Cortex:Fetal_Cortex:Aorta:Left_Ventricle:Liver:Pancreas:Spleen:GM12878:IMR90:Mesenchymal_Stem_Cell:Mesendoderm:Trophoblast-like_Cell:hESC	1.327e-21	rs12174753;rs116511049;rs56057304;rs35883476;rs28360634;6:28217797_G_T;rs13204572;rs200973;rs200956;rs7776351;rs510987;rs2056923;rs34388707;rs13201411;rs9366698;rs9461355;rs148466862;rs116508100;rs4711155;rs10946917;6:28217797_G_T:rs35883476;rs28360634:rs116511049:rs12174753:rs12174753;rs116511049:rs510987;rs12174753:rs35883476;6:28217797_G_T:rs34661691:rs6456727;rs9368443:rs6456727:rs7763910:rs12525684:rs28360634;rs13204572:rs13214027:rs34388707:rs17737641;rs75188590;rs74820534:rs200973:rs28360634:rs200973;rs12174753:rs510987:rs35883476:rs35883476;6:28217797_G_T:rs56057304:rs116508100;rs56057304:rs13204572:rs13204572;rs9467714:rs9467714:6:28217797_G_T;rs116511049:rs200973;rs12174753:rs74820534:rs9468018;rs74820534:rs67575965:rs10946917:rs4711155:rs143099908:rs7776351;rs9366698:rs7776351;rs2056923:rs7776351:rs200956;rs2056923:rs13201411:rs7776351;rs510987:rs200956;rs2056923:rs7776351;rs13201411:rs200973;rs510987:rs200956:rs35883476;rs200956:rs7776351;rs12174753:rs200973;rs12174753:rs143099908;rs56057304:rs148466862;rs56057304:rs9379850:rs13218591:rs3846845:rs10456045:rs28360634;rs34388707:rs9468018:rs17737641:rs17737641;rs9468018;rs74820534:rs17737641;rs77093909:rs148466862;rs114406136;rs56057304:rs116508100	95
ENSG00000226314	ZNF192P1	6	28129559	28137372	1	pseudogene	651302	ZNF192P1			7	13.42	1514	2.46792e-83	0	PsychENCODE_eQTLs:DICE/B_cell_naive:DICE/T_CD4_naive:DICE/Monocyte_classical:DICE/Monocyte_non_classical:DICE/T_CD4_naive_TREG:eQTLGen_cis_eQTLs:BIOSQTL/BIOS_eQTL_geneLevel:CMC_SVA_cis:CMC_SVA_trans:CMC_NoSVA_cis:GTEx/v8/Adipose_Subcutaneous:GTEx/v8/Adipose_Visceral_Omentum:GTEx/v8/Adrenal_Gland:GTEx/v8/Cells_EBV-transformed_lymphocytes:GTEx/v8/Whole_Blood:GTEx/v8/Artery_Tibial:GTEx/v8/Brain_Amygdala:GTEx/v8/Brain_Caudate_basal_ganglia:GTEx/v8/Brain_Cerebellar_Hemisphere:GTEx/v8/Brain_Cerebellum:GTEx/v8/Brain_Cortex:GTEx/v8/Brain_Frontal_Cortex_BA9:GTEx/v8/Brain_Hippocampus:GTEx/v8/Brain_Nucleus_accumbens_basal_ganglia:GTEx/v8/Breast_Mammary_Tissue:GTEx/v8/Colon_Sigmoid:GTEx/v8/Colon_Transverse:GTEx/v8/Esophagus_Gastroesophageal_Junction:GTEx/v8/Esophagus_Mucosa:GTEx/v8/Heart_Atrial_Appendage:GTEx/v8/Heart_Left_Ventricle:GTEx/v8/Lung:GTEx/v8/Muscle_Skeletal:GTEx/v8/Nerve_Tibial:GTEx/v8/Pancreas:GTEx/v8/Cells_Cultured_fibroblasts:GTEx/v8/Skin_Not_Sun_Exposed_Suprapubic:GTEx/v8/Skin_Sun_Exposed_Lower_leg:GTEx/v8/Small_Intestine_Terminal_Ileum:GTEx/v8/Spleen:GTEx/v8/Stomach:GTEx/v8/Testis:GTEx/v8/Thyroid:GTEx/v7/Adipose_Subcutaneous:GTEx/v7/Adrenal_Gland:GTEx/v7/Cells_EBV-transformed_lymphocytes:GTEx/v7/Brain_Amygdala:GTEx/v7/Brain_Caudate_basal_ganglia:GTEx/v7/Brain_Cerebellar_Hemisphere:GTEx/v7/Brain_Cerebellum:GTEx/v7/Brain_Cortex:GTEx/v7/Brain_Frontal_Cortex_BA9:GTEx/v7/Brain_Nucleus_accumbens_basal_ganglia:GTEx/v7/Breast_Mammary_Tissue:GTEx/v7/Colon_Transverse:GTEx/v7/Esophagus_Mucosa:GTEx/v7/Heart_Atrial_Appendage:GTEx/v7/Muscle_Skeletal:GTEx/v7/Nerve_Tibial:GTEx/v7/Cells_Transformed_fibroblasts:GTEx/v7/Skin_Not_Sun_Exposed_Suprapubic:GTEx/v7/Skin_Sun_Exposed_Lower_leg:GTEx/v7/Small_Intestine_Terminal_Ileum:GTEx/v7/Stomach:GTEx/v7/Thyroid:GTEx/v6/Adipose_Subcutaneous:GTEx/v6/Brain_Caudate_basal_ganglia:GTEx/v6/Brain_Cerebellar_Hemisphere:GTEx/v6/Brain_Cerebellum:GTEx/v6/Brain_Cortex:GTEx/v6/Colon_Transverse:GTEx/v6/Esophagus_Mucosa:GTEx/v6/Heart_Left_Ventricle:GTEx/v6/Lung:GTEx/v6/Muscle_Skeletal:GTEx/v6/Nerve_Tibial:GTEx/v6/Cells_Transformed_fibroblasts:GTEx/v6/Thyroid	-	Yes	Adult_Cortex:Fetal_Cortex:Left_Ventricle:Liver:GM12878:IMR90:Mesenchymal_Stem_Cell:Mesendoderm:Trophoblast-like_Cell:hESC	1.327e-21	rs12174753;rs35883476;rs28360634;6:28217797_G_T;rs34388707;rs4711155;rs10946917;rs13201411;rs9366698;rs7776351;rs2056923;rs200956;rs200973;rs510987;rs116511049;rs74820534;rs9468018;rs17737641;rs77093909;rs75188590;rs143099908;rs56057304;rs116508100;rs148466862;rs114406136;rs13204572;rs10456045;rs9461355;6:28217797_G_T:rs35883476;rs28360634:rs510987;rs12174753:6:28217797_G_T:rs116511049:rs12174753:rs12174753;rs116511049:rs56057304:rs28360634;rs34388707:rs34388707:rs9468018:rs17737641:rs17737641;rs74820534:rs17737641;rs77093909:rs35883476;6:28217797_G_T:rs35883476:rs116508100;rs56057304:rs28360634;rs13204572:rs74820534:rs17737641;rs74820534:rs9468018;rs74820534:rs510987:rs200973;rs12174753:rs200973:rs28360634:rs7776351;rs12174753:rs200973;rs12174753:rs148466862;rs56057304:rs13204572:rs143099908:rs143099908;rs56057304:rs148466862;rs56057304:rs200973	95
ENSG00000216901	AL022393.7	6	28143966	28144452	1	pseudogene					4	12.53	1729	0	0	PsychENCODE_eQTLs:DICE/T_CD4_naive:DICE/T_CD4_naive_activated:DICE/T_CD8_naive:DICE/NK:DICE/T_CD4_TH1:DICE/T_CD4_TH17:DICE/T_CD4_TH1_17:DICE/T_CD4_naive_TREG:BIOSQTL/BIOS_eQTL_geneLevel:CMC_SVA_cis:CMC_SVA_trans:CMC_NoSVA_cis:CMC_NoSVA_trans:GTEx/v8/Adipose_Subcutaneous:GTEx/v8/Adipose_Visceral_Omentum:GTEx/v8/Adrenal_Gland:GTEx/v8/Cells_EBV-transformed_lymphocytes:GTEx/v8/Artery_Aorta:GTEx/v8/Artery_Coronary:GTEx/v8/Artery_Tibial:GTEx/v8/Brain_Amygdala:GTEx/v8/Brain_Anterior_cingulate_cortex_BA24:GTEx/v8/Brain_Caudate_basal_ganglia:GTEx/v8/Brain_Cerebellar_Hemisphere:GTEx/v8/Brain_Cerebellum:GTEx/v8/Brain_Cortex:GTEx/v8/Brain_Frontal_Cortex_BA9:GTEx/v8/Brain_Hippocampus:GTEx/v8/Brain_Hypothalamus:GTEx/v8/Brain_Nucleus_accumbens_basal_ganglia:GTEx/v8/Brain_Putamen_basal_ganglia:GTEx/v8/Brain_Spinal_cord_cervical_c-1:GTEx/v8/Brain_Substantia_nigra:GTEx/v8/Breast_Mammary_Tissue:GTEx/v8/Colon_Sigmoid:GTEx/v8/Colon_Transverse:GTEx/v8/Esophagus_Gastroesophageal_Junction:GTEx/v8/Esophagus_Muscularis:GTEx/v8/Heart_Atrial_Appendage:GTEx/v8/Heart_Left_Ventricle:GTEx/v8/Lung:GTEx/v8/Muscle_Skeletal:GTEx/v8/Nerve_Tibial:GTEx/v8/Ovary:GTEx/v8/Pituitary:GTEx/v8/Prostate:GTEx/v8/Cells_Cultured_fibroblasts:GTEx/v8/Small_Intestine_Terminal_Ileum:GTEx/v8/Spleen:GTEx/v8/Stomach:GTEx/v8/Testis:GTEx/v8/Thyroid:GTEx/v8/Uterus:GTEx/v8/Vagina:GTEx/v7/Adipose_Subcutaneous:GTEx/v7/Adipose_Visceral_Omentum:GTEx/v7/Adrenal_Gland:GTEx/v7/Cells_EBV-transformed_lymphocytes:GTEx/v7/Artery_Aorta:GTEx/v7/Artery_Coronary:GTEx/v7/Artery_Tibial:GTEx/v7/Brain_Amygdala:GTEx/v7/Brain_Anterior_cingulate_cortex_BA24:GTEx/v7/Brain_Caudate_basal_ganglia:GTEx/v7/Brain_Cerebellar_Hemisphere:GTEx/v7/Brain_Cerebellum:GTEx/v7/Brain_Cortex:GTEx/v7/Brain_Frontal_Cortex_BA9:GTEx/v7/Brain_Hippocampus:GTEx/v7/Brain_Hypothalamus:GTEx/v7/Brain_Nucleus_accumbens_basal_ganglia:GTEx/v7/Brain_Putamen_basal_ganglia:GTEx/v7/Brain_Spinal_cord_cervical_c-1:GTEx/v7/Brain_Substantia_nigra:GTEx/v7/Breast_Mammary_Tissue:GTEx/v7/Colon_Sigmoid:GTEx/v7/Colon_Transverse:GTEx/v7/Esophagus_Gastroesophageal_Junction:GTEx/v7/Esophagus_Muscularis:GTEx/v7/Heart_Atrial_Appendage:GTEx/v7/Heart_Left_Ventricle:GTEx/v7/Lung:GTEx/v7/Muscle_Skeletal:GTEx/v7/Nerve_Tibial:GTEx/v7/Ovary:GTEx/v7/Pituitary:GTEx/v7/Prostate:GTEx/v7/Cells_Transformed_fibroblasts:GTEx/v7/Small_Intestine_Terminal_Ileum:GTEx/v7/Spleen:GTEx/v7/Testis:GTEx/v7/Thyroid:GTEx/v7/Uterus:GTEx/v7/Vagina:GTEx/v6/Adipose_Subcutaneous:GTEx/v6/Adipose_Visceral_Omentum:GTEx/v6/Adrenal_Gland:GTEx/v6/Artery_Aorta:GTEx/v6/Artery_Coronary:GTEx/v6/Artery_Tibial:GTEx/v6/Brain_Anterior_cingulate_cortex_BA24:GTEx/v6/Brain_Caudate_basal_ganglia:GTEx/v6/Brain_Cerebellar_Hemisphere:GTEx/v6/Brain_Cerebellum:GTEx/v6/Brain_Cortex:GTEx/v6/Brain_Frontal_Cortex_BA9:GTEx/v6/Brain_Hippocampus:GTEx/v6/Brain_Hypothalamus:GTEx/v6/Brain_Nucleus_accumbens_basal_ganglia:GTEx/v6/Brain_Putamen_basal_ganglia:GTEx/v6/Breast_Mammary_Tissue:GTEx/v6/Colon_Sigmoid:GTEx/v6/Colon_Transverse:GTEx/v6/Esophagus_Gastroesophageal_Junction:GTEx/v6/Esophagus_Muscularis:GTEx/v6/Heart_Atrial_Appendage:GTEx/v6/Heart_Left_Ventricle:GTEx/v6/Lung:GTEx/v6/Muscle_Skeletal:GTEx/v6/Nerve_Tibial:GTEx/v6/Ovary:GTEx/v6/Pituitary:GTEx/v6/Cells_Transformed_fibroblasts:GTEx/v6/Skin_Sun_Exposed_Lower_leg:GTEx/v6/Small_Intestine_Terminal_Ileum:GTEx/v6/Testis:GTEx/v6/Thyroid:GTEx/v6/Uterus	-	Yes	Left_Ventricle:Liver:GM12878:IMR90:Mesenchymal_Stem_Cell:Mesendoderm:Trophoblast-like_Cell:hESC	1.327e-21	rs12174753;rs28360634;rs34388707;rs17737641;rs9468018;rs74820534;rs4711155;rs35883476;rs10946917;rs13201411;rs9366698;rs7776351;rs2056923;rs200956;rs200973;rs116511049;rs510987;6:28217797_G_T;rs13204572;rs116508100;rs148466862;rs56057304;rs34661691;rs9467714;rs3846845;rs10456045;rs1614887;rs12525684;rs13214027;rs13218591;rs6456727;rs62396201;rs9368443;rs36048693;rs77093909;rs75188590;rs143099908;rs114406136;rs9461355;rs34388707:rs34388707:rs9468018:rs17737641:rs17737641;rs74820534:rs17737641;rs77093909:rs116511049:rs35883476;rs28360634:rs35883476;6:28217797_G_T:6:28217797_G_T:rs56057304:rs35883476;6:28217797_G_T:rs35883476:rs12174753:rs510987;rs12174753:rs12174753;rs116511049:rs116508100;rs56057304:rs28360634;rs13204572:rs74820534:rs17737641;rs74820534:rs9468018;rs74820534:rs510987:rs200973;rs12174753:rs200973:rs28360634:rs7776351;rs12174753:rs200973;rs12174753:rs148466862;rs56057304:rs13204572:rs143099908:rs143099908;rs56057304:rs148466862;rs56057304:rs200973	95
ENSG00000218016	ZNF192P2	6	28155828	28157210	1	pseudogene	222701	ZNF192P2			2	12.53	620	7.1594e-40	1.08816e-36	PsychENCODE_eQTLs:GTEx/v8/Brain_Anterior_cingulate_cortex_BA24:GTEx/v8/Brain_Cerebellar_Hemisphere:GTEx/v8/Brain_Cerebellum:GTEx/v8/Brain_Cortex:GTEx/v8/Brain_Frontal_Cortex_BA9:GTEx/v7/Brain_Anterior_cingulate_cortex_BA24:GTEx/v7/Brain_Cerebellar_Hemisphere:GTEx/v7/Brain_Cerebellum:GTEx/v7/Brain_Cortex:GTEx/v7/Brain_Frontal_Cortex_BA9:GTEx/v6/Brain_Cerebellar_Hemisphere:GTEx/v6/Brain_Cerebellum:GTEx/v6/Brain_Cortex:GTEx/v6/Brain_Frontal_Cortex_BA9:GTEx/v6/Muscle_Skeletal	+	Yes	Left_Ventricle:Liver:GM12878:IMR90:Mesenchymal_Stem_Cell:Mesendoderm:Trophoblast-like_Cell:hESC	1.327e-21	6:28217797_G_T;rs510987;rs12174753;rs34388707;rs28360634;rs17737641;rs9468018;rs74820534;rs77093909;rs9461355;rs143099908;rs35883476;rs10946917;rs13201411;rs9366698;rs7776351;rs2056923;rs200956;rs200973;rs116511049;rs56057304;rs116508100;rs148466862;rs34388707:rs34388707:rs9468018:rs17737641:rs17737641;rs74820534:rs17737641;rs77093909:rs116511049:rs35883476;rs28360634:rs35883476;6:28217797_G_T:6:28217797_G_T:rs56057304:rs35883476;6:28217797_G_T:rs35883476:rs12174753:rs510987;rs12174753:rs12174753;rs116511049:rs116508100;rs56057304:rs28360634;rs13204572:rs74820534:rs17737641;rs75188590;rs74820534:rs9468018;rs74820534:rs510987:rs200973;rs12174753:rs200973:rs28360634:rs7776351;rs12174753:rs200973;rs12174753:rs148466862;rs56057304:rs13204572:rs143099908:rs143099908;rs56057304:rs148466862;rs114406136;rs56057304:rs200973	95
ENSG00000176933	TOB2P1	6	28185421	28186655	-1	pseudogene	222699	TOB2P1			0	0	720	5.37332e-13	3.81621e-10	PsychENCODE_eQTLs:BIOSQTL/BIOS_eQTL_geneLevel:GTEx/v8/Adipose_Subcutaneous:GTEx/v8/Artery_Aorta:GTEx/v8/Artery_Tibial:GTEx/v8/Brain_Hypothalamus:GTEx/v8/Brain_Spinal_cord_cervical_c-1:GTEx/v8/Colon_Sigmoid:GTEx/v8/Colon_Transverse:GTEx/v8/Esophagus_Mucosa:GTEx/v8/Esophagus_Muscularis:GTEx/v8/Lung:GTEx/v8/Muscle_Skeletal:GTEx/v8/Nerve_Tibial:GTEx/v8/Minor_Salivary_Gland:GTEx/v8/Cells_Cultured_fibroblasts:GTEx/v8/Skin_Sun_Exposed_Lower_leg:GTEx/v8/Small_Intestine_Terminal_Ileum:GTEx/v8/Testis:GTEx/v8/Thyroid:GTEx/v8/Vagina:GTEx/v7/Adipose_Subcutaneous:GTEx/v7/Artery_Aorta:GTEx/v7/Artery_Tibial:GTEx/v7/Brain_Nucleus_accumbens_basal_ganglia:GTEx/v7/Colon_Sigmoid:GTEx/v7/Colon_Transverse:GTEx/v7/Esophagus_Mucosa:GTEx/v7/Esophagus_Muscularis:GTEx/v7/Lung:GTEx/v7/Nerve_Tibial:GTEx/v7/Cells_Transformed_fibroblasts:GTEx/v7/Skin_Sun_Exposed_Lower_leg:GTEx/v7/Small_Intestine_Terminal_Ileum:GTEx/v7/Testis:GTEx/v6/Artery_Tibial:GTEx/v6/Cells_Transformed_fibroblasts	-	Yes	Left_Ventricle:Liver:GM12878:IMR90:Mesenchymal_Stem_Cell:Mesendoderm:Trophoblast-like_Cell:hESC	1.327e-21	rs143099908;rs116511049;rs56057304;6:28217797_G_T;rs9468018;rs10946917;rs510987;rs116508100;rs148466862;rs35883476;rs114406136;rs17737641;rs74820534;rs77093909;rs75188590;rs9461355;rs13201411;rs9366698;rs7776351;rs2056923;rs200956;rs200973;rs12174753;rs13204572:rs13204572;rs9467714:rs9467714:rs35883476;rs28360634:rs116511049:rs12174753:rs56057304:rs510987;rs12174753:rs35883476;rs28360634;6:28217797_G_T:rs12174753;rs116511049:6:28217797_G_T:rs35883476;6:28217797_G_T:rs510987:rs200973;rs12174753:rs200973:rs28360634:rs7776351;rs12174753:6:28217797_G_T;rs116511049:rs200973;rs12174753:rs116508100;rs56057304:rs35883476:rs148466862;rs56057304:rs143099908:rs143099908;rs56057304:rs200973	95
ENSG00000137185	ZSCAN9	6	28192664	28201260	1	protein_coding	7746	ZSCAN9	4.10249e-08	0.461166	2	13.63	1524	0	0	eQTLcatalogue/BLUEPRINT_ge_neutrophil:eQTLcatalogue/CEDAR_rectum:eQTLcatalogue/CEDAR_T-cell_CD4:eQTLcatalogue/CEDAR_T-cell_CD8:eQTLcatalogue/Fairfax_2012_B-cell_CD19:eQTLcatalogue/Fairfax_2014_naive:eQTLcatalogue/Lepik_2017_ge_blood:eQTLcatalogue/TwinsUK_ge_fat:PsychENCODE_eQTLs:DICE/Monocyte_non_classical:DICE/NK:DICE/T_CD4_TFH:DICE/T_CD4_TH1:DICE/T_CD4_TH17:DICE/T_CD4_TH1_17:DICE/T_CD4_TH2:DICE/T_CD4_memory_TREG:eQTLGen_cis_eQTLs:BIOSQTL/BIOS_eQTL_geneLevel:CMC_SVA_cis:CMC_NoSVA_cis:BRAINEAC/SNIG:GTEx/v8/Adipose_Subcutaneous:GTEx/v8/Whole_Blood:GTEx/v8/Artery_Aorta:GTEx/v8/Artery_Tibial:GTEx/v8/Brain_Cerebellar_Hemisphere:GTEx/v8/Brain_Cerebellum:GTEx/v8/Brain_Cortex:GTEx/v8/Brain_Hippocampus:GTEx/v8/Brain_Nucleus_accumbens_basal_ganglia:GTEx/v8/Colon_Transverse:GTEx/v8/Nerve_Tibial:GTEx/v8/Pituitary:GTEx/v8/Cells_Cultured_fibroblasts:GTEx/v8/Skin_Not_Sun_Exposed_Suprapubic:GTEx/v8/Skin_Sun_Exposed_Lower_leg:GTEx/v8/Small_Intestine_Terminal_Ileum:GTEx/v8/Testis:GTEx/v8/Thyroid:GTEx/v7/Artery_Tibial:GTEx/v7/Brain_Cerebellar_Hemisphere:GTEx/v7/Brain_Cerebellum:GTEx/v7/Brain_Hippocampus:GTEx/v7/Colon_Transverse:GTEx/v7/Nerve_Tibial:GTEx/v7/Pituitary:GTEx/v7/Skin_Not_Sun_Exposed_Suprapubic:GTEx/v7/Skin_Sun_Exposed_Lower_leg:GTEx/v7/Thyroid:GTEx/v6/Colon_Transverse:GTEx/v6/Nerve_Tibial:GTEx/v6/Skin_Sun_Exposed_Lower_leg	-	Yes	Adult_Cortex:Fetal_Cortex:Left_Ventricle:Liver:GM12878:IMR90:Mesenchymal_Stem_Cell:Mesendoderm:Trophoblast-like_Cell:hESC	1.327e-21	rs116511049;rs56057304;rs35883476;rs28360634;6:28217797_G_T;rs7776351;rs13201411;rs9366698;rs510987;rs2056923;rs200973;rs200956;rs12174753;rs10946917;rs148466862;rs116508100;rs9461355;rs4711155;rs17737641;rs77093909;rs9468018;rs74820534;rs75188590;rs34388707;rs143099908;rs114406136;rs510987:rs200973:6:28217797_G_T:rs35883476;rs28360634:rs12174753:rs12174753;rs116511049:rs510987;rs12174753:rs35883476;6:28217797_G_T:rs116511049:rs56057304:rs148466862;rs56057304:rs35883476:rs116508100:rs12525684:rs28360634;rs13204572:rs34388707:rs17737641;rs74820534:rs4711155:rs10946917:rs35883476;rs200956:rs7776351;rs510987:rs143099908:rs200956:rs13204572:rs13204572;rs9467714:rs9467714:rs35883476;6:28217797_G_T:rs200973;rs12174753:rs28360634:rs7776351;rs12174753:6:28217797_G_T;rs116511049:rs200973;rs12174753:rs116508100;rs56057304:rs148466862;rs56057304:rs143099908;rs56057304:rs200973	95
ENSG00000187626	ZKSCAN4	6	28212401	28227011	-1	protein_coding	387032	ZKSCAN4	6.74288e-05	0.661631	7	22.3	1278	1.4646e-138	0	eQTLcatalogue/BLUEPRINT_ge_monocyte:eQTLcatalogue/BLUEPRINT_ge_neutrophil:eQTLcatalogue/CEDAR_neutrophil_CD15:eQTLcatalogue/Lepik_2017_ge_blood:eQTLcatalogue/Quach_2016_ge_monocyte_LPS:eQTLcatalogue/Quach_2016_ge_monocyte_naive:DICE/T_CD8_naive:eQTLGen_cis_eQTLs:BIOSQTL/BIOS_eQTL_geneLevel:CMC_NoSVA_cis:GTEx/v8/Adipose_Visceral_Omentum:GTEx/v8/Whole_Blood:GTEx/v8/Cells_Cultured_fibroblasts:GTEx/v8/Small_Intestine_Terminal_Ileum:GTEx/v8/Spleen:GTEx/v8/Testis:GTEx/v7/Adipose_Visceral_Omentum:GTEx/v7/Spleen:GTEx/v7/Testis:GTEx/v6/Testis	-	Yes	Adult_Cortex:Fetal_Cortex:Aorta:Left_Ventricle:Liver:Spleen:GM12878:IMR90:Mesenchymal_Stem_Cell:Mesendoderm:Trophoblast-like_Cell:hESC	1.327e-21	rs116511049;rs56057304;rs35883476;rs28360634;6:28217797_G_T;rs34388707;rs200956;rs7776351;rs2056923;rs200973;rs510987;rs12174753;rs9366698;rs13201411;rs4711155;rs10946917;rs143099908;rs116508100;rs148466862;rs114406136;rs510987:rs200973:6:28217797_G_T:rs35883476;rs28360634:rs12174753:rs12174753;rs116511049:rs510987;rs12174753:rs35883476;6:28217797_G_T:rs116511049:rs56057304:rs35883476:rs116508100;rs56057304:rs67575965:rs34661691:rs13214027:rs3846845:rs13218591;rs3799378:rs13218591:rs1614887:rs1977200:rs10456045:rs1796518:rs12525684;rs1614887:rs34388707:rs28360634;rs13204572:rs17737641;rs75188590;rs74820534:rs17737641;rs77093909:rs9461355:rs28360634:rs77093909:rs143099908;rs77093909:6:28217797_G_T;rs116511049:rs200973;rs12174753:rs28360634;rs34388707:rs9468018:rs17737641:rs17737641;rs9468018;rs74820534:rs143099908:rs143099908;rs56057304:rs35883476;6:28217797_G_T:rs148466862;rs56057304:rs17737641;rs77093909;rs75188590:rs200973;rs12174753:rs7776351;rs12174753:rs200973;rs12174753:rs13204572:rs13204572;rs9467714:rs9467714:rs12525684:rs6456727:rs6456727;rs9368443:rs7763910:rs10946917:rs4711155:rs200956;rs2056923:rs13201411:rs7776351;rs510987:rs200956;rs2056923:rs7776351:rs7776351;rs13201411:rs200973;rs510987:rs200956:rs35883476;rs200956:rs148466862;rs56057304:rs116508100:rs74820534:rs9468018;rs74820534:rs7776351;rs9366698:rs7776351	95
ENSG00000189134	NKAPL	6	28227098	28228736	1	protein_coding	222698	NKAPL	0.000165621	0.0513426	3	22.3	110	1.14392e-06	0.000215156	PsychENCODE_eQTLs:eQTLGen_cis_eQTLs:GTEx/v8/Adipose_Subcutaneous:GTEx/v8/Artery_Coronary:GTEx/v8/Esophagus_Mucosa:GTEx/v8/Esophagus_Muscularis:GTEx/v8/Pituitary:GTEx/v8/Skin_Sun_Exposed_Lower_leg:GTEx/v8/Thyroid:GTEx/v7/Lung:GTEx/v7/Testis	+	Yes	Adult_Cortex:Fetal_Cortex:Aorta:Left_Ventricle:Liver:Spleen:GM12878:IMR90:Mesenchymal_Stem_Cell:Mesendoderm:Trophoblast-like_Cell:hESC	1.327e-21	6:28217797_G_T;rs510987;rs12174753;rs116511049;rs35883476;rs28360634;rs7776351;rs13201411;rs9366698;rs17737641;rs77093909;rs200973;rs116508100;rs510987:rs200973:6:28217797_G_T:rs35883476;rs28360634:rs12174753:rs12174753;rs116511049:rs510987;rs12174753:rs35883476;6:28217797_G_T:rs116511049:rs56057304:rs35883476:rs116508100;rs56057304:rs67575965:rs34661691:rs13214027:rs3846845:rs13218591;rs3799378:rs13218591:rs1614887:rs1977200:rs10456045:rs1796518:rs12525684;rs1614887:rs34388707:rs28360634;rs13204572:rs17737641;rs75188590;rs74820534:rs17737641;rs77093909:rs9461355:rs28360634:rs77093909:rs143099908;rs77093909:6:28217797_G_T;rs116511049:rs200973;rs12174753:rs28360634;rs34388707:rs9468018:rs17737641:rs17737641;rs9468018;rs74820534:rs143099908:rs143099908;rs56057304:rs35883476;6:28217797_G_T:rs148466862;rs56057304:rs17737641;rs75188590:rs200973;rs200956;rs12174753:rs7776351;rs12174753:rs200973;rs12174753:rs13204572:rs13204572;rs9467714:rs9467714:rs12525684:rs6456727:rs6456727;rs9368443:rs7763910:rs10946917:rs4711155:rs200956;rs2056923:rs13201411:rs7776351;rs510987:rs200956;rs2056923:rs7776351:rs7776351;rs13201411:rs200973;rs510987:rs200956:rs35883476;rs200956:rs148466862;rs114406136;rs56057304:rs116508100:rs74820534:rs9468018;rs74820534:rs7776351;rs9366698:rs7776351;rs2056923	95
ENSG00000197062	RP5-874C20.3	6	28234788	28245974	1	pseudogene	7741	ZSCAN26			1	22.3	1258	2.9217e-231	0	eQTLcatalogue/BLUEPRINT_ge_monocyte:eQTLcatalogue/BLUEPRINT_ge_T-cell:eQTLcatalogue/BrainSeq_ge_brain:eQTLcatalogue/Fairfax_2012_B-cell_CD19:eQTLcatalogue/Fairfax_2014_naive:eQTLcatalogue/GENCORD_ge_LCL:eQTLcatalogue/GENCORD_ge_T-cell:eQTLcatalogue/GEUVADIS_ge_LCL:eQTLcatalogue/HipSci_ge_iPSC:eQTLcatalogue/Lepik_2017_ge_blood:eQTLcatalogue/TwinsUK_ge_fat:eQTLcatalogue/TwinsUK_ge_LCL:eQTLcatalogue/TwinsUK_ge_skin:PsychENCODE_eQTLs:DICE/NK:DICE/T_CD4_TH1_17:eQTLGen_cis_eQTLs:BIOSQTL/BIOS_eQTL_geneLevel:xQTLServer_eQTLs:CMC_SVA_cis:CMC_NoSVA_cis:BRAINEAC/CRBL:GTEx/v8/Adipose_Subcutaneous:GTEx/v8/Adipose_Visceral_Omentum:GTEx/v8/Adrenal_Gland:GTEx/v8/Whole_Blood:GTEx/v8/Artery_Aorta:GTEx/v8/Artery_Tibial:GTEx/v8/Brain_Amygdala:GTEx/v8/Brain_Anterior_cingulate_cortex_BA24:GTEx/v8/Brain_Caudate_basal_ganglia:GTEx/v8/Brain_Cerebellar_Hemisphere:GTEx/v8/Brain_Cerebellum:GTEx/v8/Brain_Cortex:GTEx/v8/Brain_Frontal_Cortex_BA9:GTEx/v8/Brain_Hippocampus:GTEx/v8/Brain_Hypothalamus:GTEx/v8/Brain_Nucleus_accumbens_basal_ganglia:GTEx/v8/Brain_Putamen_basal_ganglia:GTEx/v8/Brain_Substantia_nigra:GTEx/v8/Breast_Mammary_Tissue:GTEx/v8/Colon_Sigmoid:GTEx/v8/Colon_Transverse:GTEx/v8/Esophagus_Gastroesophageal_Junction:GTEx/v8/Esophagus_Mucosa:GTEx/v8/Esophagus_Muscularis:GTEx/v8/Heart_Atrial_Appendage:GTEx/v8/Heart_Left_Ventricle:GTEx/v8/Kidney_Cortex:GTEx/v8/Liver:GTEx/v8/Lung:GTEx/v8/Muscle_Skeletal:GTEx/v8/Nerve_Tibial:GTEx/v8/Ovary:GTEx/v8/Pancreas:GTEx/v8/Pituitary:GTEx/v8/Prostate:GTEx/v8/Minor_Salivary_Gland:GTEx/v8/Cells_Cultured_fibroblasts:GTEx/v8/Skin_Not_Sun_Exposed_Suprapubic:GTEx/v8/Skin_Sun_Exposed_Lower_leg:GTEx/v8/Small_Intestine_Terminal_Ileum:GTEx/v8/Spleen:GTEx/v8/Stomach:GTEx/v8/Testis:GTEx/v8/Thyroid:GTEx/v8/Uterus:GTEx/v8/Vagina:GTEx/v7/Adipose_Subcutaneous:GTEx/v7/Adipose_Visceral_Omentum:GTEx/v7/Adrenal_Gland:GTEx/v7/Artery_Aorta:GTEx/v7/Artery_Coronary:GTEx/v7/Artery_Tibial:GTEx/v7/Brain_Anterior_cingulate_cortex_BA24:GTEx/v7/Brain_Caudate_basal_ganglia:GTEx/v7/Brain_Cerebellar_Hemisphere:GTEx/v7/Brain_Cerebellum:GTEx/v7/Brain_Cortex:GTEx/v7/Brain_Frontal_Cortex_BA9:GTEx/v7/Brain_Hippocampus:GTEx/v7/Brain_Hypothalamus:GTEx/v7/Brain_Nucleus_accumbens_basal_ganglia:GTEx/v7/Brain_Putamen_basal_ganglia:GTEx/v7/Breast_Mammary_Tissue:GTEx/v7/Colon_Sigmoid:GTEx/v7/Colon_Transverse:GTEx/v7/Esophagus_Gastroesophageal_Junction:GTEx/v7/Esophagus_Mucosa:GTEx/v7/Esophagus_Muscularis:GTEx/v7/Heart_Atrial_Appendage:GTEx/v7/Heart_Left_Ventricle:GTEx/v7/Liver:GTEx/v7/Lung:GTEx/v7/Muscle_Skeletal:GTEx/v7/Nerve_Tibial:GTEx/v7/Ovary:GTEx/v7/Pancreas:GTEx/v7/Pituitary:GTEx/v7/Minor_Salivary_Gland:GTEx/v7/Cells_Transformed_fibroblasts:GTEx/v7/Skin_Not_Sun_Exposed_Suprapubic:GTEx/v7/Skin_Sun_Exposed_Lower_leg:GTEx/v7/Small_Intestine_Terminal_Ileum:GTEx/v7/Spleen:GTEx/v7/Stomach:GTEx/v7/Testis:GTEx/v7/Thyroid:GTEx/v6/Adipose_Subcutaneous:GTEx/v6/Adrenal_Gland:GTEx/v6/Artery_Tibial:GTEx/v6/Brain_Anterior_cingulate_cortex_BA24:GTEx/v6/Brain_Cerebellum:GTEx/v6/Brain_Cortex:GTEx/v6/Brain_Frontal_Cortex_BA9:GTEx/v6/Breast_Mammary_Tissue:GTEx/v6/Colon_Transverse:GTEx/v6/Esophagus_Mucosa:GTEx/v6/Esophagus_Muscularis:GTEx/v6/Heart_Atrial_Appendage:GTEx/v6/Heart_Left_Ventricle:GTEx/v6/Lung:GTEx/v6/Muscle_Skeletal:GTEx/v6/Nerve_Tibial:GTEx/v6/Pancreas:GTEx/v6/Pituitary:GTEx/v6/Cells_Transformed_fibroblasts:GTEx/v6/Skin_Not_Sun_Exposed_Suprapubic:GTEx/v6/Skin_Sun_Exposed_Lower_leg:GTEx/v6/Small_Intestine_Terminal_Ileum:GTEx/v6/Stomach:GTEx/v6/Thyroid	+	Yes	Promoter_anchored_loops:Fetal_Cortex:Aorta:Left_Ventricle:Liver:Spleen:GM12878:IMR90:Mesenchymal_Stem_Cell:Mesendoderm:Trophoblast-like_Cell:hESC	1.327e-21	6:28217797_G_T;rs13201411;rs7776351;rs9366698;rs2056923;rs510987;rs200973;rs200956;rs12174753;rs35883476;rs28360634;rs116511049;rs34388707;rs4711155;rs10946917;rs148466862;rs116508100;rs56057304;rs9461355;rs17737641;rs77093909;rs143099908;rs12174753:rs12174753;rs116511049:rs35883476;rs28360634:rs510987;rs12174753:rs35883476;6:28217797_G_T:6:28217797_G_T:rs116511049:rs35883476:rs56057304:rs116508100;rs56057304:rs67575965:rs34661691:rs13214027:rs3846845:rs13218591;rs3799378:rs13218591:rs1614887:rs1977200:rs10456045:rs1796518:rs12525684;rs1614887:rs34388707:rs28360634;rs13204572:rs17737641;rs75188590;rs74820534:rs17737641;rs77093909:rs9461355:rs28360634:rs77093909:rs143099908;rs77093909:6:28217797_G_T;rs116511049:rs200973;rs12174753:rs28360634;rs34388707:rs9468018:rs17737641:rs17737641;rs9468018;rs74820534:rs143099908:rs143099908;rs56057304:rs35883476;6:28217797_G_T:rs148466862;rs56057304:rs17737641;rs75188590:rs510987:rs200973;rs12174753:rs200973:rs7776351;rs12174753:rs200973;rs12174753:rs13204572:rs13204572;rs9467714:rs9467714:rs12525684:rs6456727:rs6456727;rs9368443:rs7763910:rs10946917:rs4711155:rs200956;rs2056923:rs13201411:rs7776351;rs510987:rs200956;rs2056923:rs7776351:rs7776351;rs13201411:rs200973;rs510987:rs200956:rs35883476;rs200956:rs148466862;rs114406136;rs56057304:rs116508100:rs74820534:rs9468018;rs74820534:rs7776351;rs9366698:rs7776351	95
ENSG00000137338	PGBD1	6	28249314	28270326	1	protein_coding	84547	PGBD1	1.46735e-05	-0.0800605	7	14.75	1274	1.478e-49	0	eQTLcatalogue/HipSci_ge_iPSC:PsychENCODE_eQTLs:DICE/T_CD4_naive:DICE/T_CD8_naive:DICE/Monocyte_non_classical:DICE/T_CD4_TFH:DICE/T_CD4_TH1:DICE/T_CD4_TH17:DICE/T_CD4_TH1_17:DICE/T_CD4_TH2:DICE/T_CD4_memory_TREG:DICE/T_CD4_naive_TREG:eQTLGen_cis_eQTLs:BIOSQTL/BIOS_eQTL_geneLevel:CMC_SVA_cis:CMC_NoSVA_cis:GTEx/v8/Adipose_Visceral_Omentum:GTEx/v8/Brain_Anterior_cingulate_cortex_BA24:GTEx/v8/Brain_Caudate_basal_ganglia:GTEx/v8/Brain_Cerebellar_Hemisphere:GTEx/v8/Brain_Cerebellum:GTEx/v8/Brain_Cortex:GTEx/v8/Brain_Frontal_Cortex_BA9:GTEx/v8/Brain_Nucleus_accumbens_basal_ganglia:GTEx/v8/Brain_Spinal_cord_cervical_c-1:GTEx/v8/Breast_Mammary_Tissue:GTEx/v8/Colon_Sigmoid:GTEx/v8/Nerve_Tibial:GTEx/v8/Pancreas:GTEx/v8/Pituitary:GTEx/v8/Cells_Cultured_fibroblasts:GTEx/v8/Skin_Not_Sun_Exposed_Suprapubic:GTEx/v8/Skin_Sun_Exposed_Lower_leg:GTEx/v8/Spleen:GTEx/v8/Testis:GTEx/v8/Thyroid:GTEx/v7/Cells_EBV-transformed_lymphocytes:GTEx/v7/Brain_Caudate_basal_ganglia:GTEx/v7/Brain_Cerebellar_Hemisphere:GTEx/v7/Brain_Cortex:GTEx/v7/Breast_Mammary_Tissue:GTEx/v7/Colon_Sigmoid:GTEx/v7/Heart_Left_Ventricle:GTEx/v7/Cells_Transformed_fibroblasts:GTEx/v7/Spleen:GTEx/v7/Thyroid:GTEx/v6/Cells_Transformed_fibroblasts	-	Yes	Adult_Cortex:Fetal_Cortex:Left_Ventricle:Liver:GM12878:IMR90:Mesenchymal_Stem_Cell:Mesendoderm:Trophoblast-like_Cell:hESC	1.327e-21	rs35883476;rs28360634;rs116511049;6:28217797_G_T;rs12174753;rs200973;rs7776351;rs2056923;rs200956;rs510987;rs10946917;rs13201411;rs9366698;rs143099908;rs56057304;rs116508100;rs148466862;rs114406136;rs4711155;rs6456727;rs9368443:rs6456727:rs7763910:rs12525684:rs28360634;rs13204572:rs13214027:rs510987:rs200973:6:28217797_G_T:rs35883476;rs28360634:rs12174753:rs12174753;rs116511049:rs510987;rs12174753:rs35883476;6:28217797_G_T:rs35883476:rs116511049:rs56057304:rs13204572:rs17737641;rs75188590;rs74820534:rs28360634:rs28360634;rs13204572;rs34388707:rs35883476;6:28217797_G_T:6:28217797_G_T;rs116511049:rs200973;rs12174753:rs116508100;rs56057304:rs28360634;rs34388707:rs34388707:rs9468018:rs17737641:rs17737641;rs9468018;rs74820534:rs17737641;rs77093909:rs143099908:rs143099908;rs56057304:rs200973	95
ENSG00000270326	RP5-874C20.6	6	28287437	28287629	-1	pseudogene					3	12.71	196	9.54717e-06	0.0212076	PsychENCODE_eQTLs:GTEx/v8/Brain_Cerebellar_Hemisphere:GTEx/v7/Brain_Cerebellar_Hemisphere:GTEx/v6/Colon_Sigmoid	+	Yes	Aorta:Left_Ventricle:Liver:GM12878:IMR90:Mesenchymal_Stem_Cell:Mesendoderm:Trophoblast-like_Cell:hESC	1.327e-21	rs35883476;rs28360634;6:28217797_G_T;rs7776351;rs510987;rs28360634:rs116511049:rs12174753:rs56057304:rs510987;rs12174753:rs35883476;6:28217797_G_T:rs12174753;rs116511049:6:28217797_G_T:rs35883476;6:28217797_G_T:rs12525684:rs28360634;rs13204572:rs13214027:rs12525684;rs62396201:rs34388707:rs17737641;rs75188590;rs74820534:rs28360634;rs34388707:rs9468018:rs17737641:rs17737641;rs9468018;rs74820534:rs17737641;rs77093909:rs200973;rs12174753:6:28217797_G_T;rs116511049:rs116508100;rs56057304	95
ENSG00000235109	ZSCAN31	6	28292470	28324048	-1	protein_coding	64288	ZSCAN31	3.77127e-09	1.10713	8	13.57	1449	0	0	eQTLcatalogue/BrainSeq_ge_brain:eQTLcatalogue/CEDAR_transverse_colon:eQTLcatalogue/TwinsUK_ge_fat:eQTLcatalogue/TwinsUK_ge_skin:PsychENCODE_eQTLs:xQTLServer_eQTLs:CMC_SVA_cis:CMC_SVA_trans:CMC_NoSVA_cis:CMC_NoSVA_trans:BRAINEAC/CRBL:BRAINEAC/FCTX:BRAINEAC/HIPP:BRAINEAC/MEDU:BRAINEAC/OCTX:BRAINEAC/PUTM:BRAINEAC/TCTX:BRAINEAC/WHMT:BRAINEAC/aveALL:GTEx/v8/Adipose_Subcutaneous:GTEx/v8/Adipose_Visceral_Omentum:GTEx/v8/Artery_Aorta:GTEx/v8/Artery_Coronary:GTEx/v8/Brain_Amygdala:GTEx/v8/Brain_Anterior_cingulate_cortex_BA24:GTEx/v8/Brain_Caudate_basal_ganglia:GTEx/v8/Brain_Cerebellar_Hemisphere:GTEx/v8/Brain_Cerebellum:GTEx/v8/Brain_Cortex:GTEx/v8/Brain_Frontal_Cortex_BA9:GTEx/v8/Brain_Hippocampus:GTEx/v8/Brain_Hypothalamus:GTEx/v8/Brain_Nucleus_accumbens_basal_ganglia:GTEx/v8/Brain_Putamen_basal_ganglia:GTEx/v8/Brain_Spinal_cord_cervical_c-1:GTEx/v8/Brain_Substantia_nigra:GTEx/v8/Breast_Mammary_Tissue:GTEx/v8/Colon_Sigmoid:GTEx/v8/Colon_Transverse:GTEx/v8/Esophagus_Gastroesophageal_Junction:GTEx/v8/Esophagus_Mucosa:GTEx/v8/Esophagus_Muscularis:GTEx/v8/Heart_Atrial_Appendage:GTEx/v8/Heart_Left_Ventricle:GTEx/v8/Lung:GTEx/v8/Muscle_Skeletal:GTEx/v8/Nerve_Tibial:GTEx/v8/Ovary:GTEx/v8/Pancreas:GTEx/v8/Pituitary:GTEx/v8/Prostate:GTEx/v8/Minor_Salivary_Gland:GTEx/v8/Cells_Cultured_fibroblasts:GTEx/v8/Skin_Not_Sun_Exposed_Suprapubic:GTEx/v8/Skin_Sun_Exposed_Lower_leg:GTEx/v8/Small_Intestine_Terminal_Ileum:GTEx/v8/Spleen:GTEx/v8/Stomach:GTEx/v8/Thyroid:GTEx/v7/Adipose_Subcutaneous:GTEx/v7/Adipose_Visceral_Omentum:GTEx/v7/Artery_Coronary:GTEx/v7/Brain_Amygdala:GTEx/v7/Brain_Anterior_cingulate_cortex_BA24:GTEx/v7/Brain_Caudate_basal_ganglia:GTEx/v7/Brain_Cerebellar_Hemisphere:GTEx/v7/Brain_Cerebellum:GTEx/v7/Brain_Cortex:GTEx/v7/Brain_Frontal_Cortex_BA9:GTEx/v7/Brain_Hippocampus:GTEx/v7/Brain_Hypothalamus:GTEx/v7/Brain_Nucleus_accumbens_basal_ganglia:GTEx/v7/Brain_Putamen_basal_ganglia:GTEx/v7/Brain_Spinal_cord_cervical_c-1:GTEx/v7/Brain_Substantia_nigra:GTEx/v7/Breast_Mammary_Tissue:GTEx/v7/Colon_Sigmoid:GTEx/v7/Colon_Transverse:GTEx/v7/Esophagus_Gastroesophageal_Junction:GTEx/v7/Esophagus_Mucosa:GTEx/v7/Esophagus_Muscularis:GTEx/v7/Heart_Atrial_Appendage:GTEx/v7/Heart_Left_Ventricle:GTEx/v7/Lung:GTEx/v7/Muscle_Skeletal:GTEx/v7/Nerve_Tibial:GTEx/v7/Pancreas:GTEx/v7/Pituitary:GTEx/v7/Minor_Salivary_Gland:GTEx/v7/Cells_Transformed_fibroblasts:GTEx/v7/Skin_Not_Sun_Exposed_Suprapubic:GTEx/v7/Skin_Sun_Exposed_Lower_leg:GTEx/v7/Spleen:GTEx/v7/Stomach:GTEx/v7/Thyroid:GTEx/v7/Uterus:GTEx/v6/Adipose_Visceral_Omentum:GTEx/v6/Brain_Anterior_cingulate_cortex_BA24:GTEx/v6/Brain_Caudate_basal_ganglia:GTEx/v6/Brain_Cerebellar_Hemisphere:GTEx/v6/Brain_Cerebellum:GTEx/v6/Brain_Cortex:GTEx/v6/Brain_Frontal_Cortex_BA9:GTEx/v6/Brain_Hypothalamus:GTEx/v6/Brain_Nucleus_accumbens_basal_ganglia:GTEx/v6/Brain_Putamen_basal_ganglia:GTEx/v6/Breast_Mammary_Tissue:GTEx/v6/Colon_Transverse:GTEx/v6/Esophagus_Gastroesophageal_Junction:GTEx/v6/Esophagus_Mucosa:GTEx/v6/Esophagus_Muscularis:GTEx/v6/Lung:GTEx/v6/Muscle_Skeletal:GTEx/v6/Nerve_Tibial:GTEx/v6/Pancreas:GTEx/v6/Pituitary:GTEx/v6/Skin_Not_Sun_Exposed_Suprapubic:GTEx/v6/Skin_Sun_Exposed_Lower_leg:GTEx/v6/Spleen:GTEx/v6/Thyroid	-	Yes	Promoter_anchored_loops:Aorta:Left_Ventricle:Liver:Spleen:GM12878:IMR90:Mesenchymal_Stem_Cell:Mesendoderm:Trophoblast-like_Cell:hESC	1.327e-21	rs35883476;rs28360634;6:28217797_G_T;rs116511049;rs13201411;rs9366698;rs7776351;rs510987;rs2056923;rs12174753;rs200973;rs200956;rs148466862;rs116508100;rs56057304;rs4711155;rs10946917;rs143099908;rs3846845;rs13204572;rs13214027;rs6456727;rs9368443;rs36048693;rs34388707;rs114406136;rs12174753:rs510987;rs12174753:rs12174753:rs35883476;rs28360634:rs35883476;6:28217797_G_T:rs116511049:6:28217797_G_T:rs116508100;rs56057304:rs35883476;6:28217797_G_T:rs56057304:rs13204572:rs12174753;rs116511049:6:28217797_G_T;rs116511049:rs510987:rs200973;rs12174753:rs200973:rs28360634:rs7776351;rs12174753:rs200973;rs12174753:rs143099908;rs56057304:rs148466862;rs56057304:rs34388707:rs28360634;rs13204572:rs17737641;rs75188590;rs74820534:rs35883476:rs74820534:rs9468018;rs74820534:rs28360634;rs34388707:rs9468018:rs17737641:rs17737641;rs9468018;rs74820534:rs17737641;rs77093909:rs143099908	95
ENSG00000189298	ZKSCAN3	6	28317691	28336947	1	protein_coding	80317	ZKSCAN3	0.000122608	-0.652443	3	13.57	1398	9.7502e-91	0	eQTLcatalogue/BrainSeq_ge_brain:eQTLcatalogue/GEUVADIS_ge_LCL:eQTLcatalogue/HipSci_ge_iPSC:eQTLcatalogue/Quach_2016_ge_monocyte_naive:eQTLcatalogue/TwinsUK_ge_fat:eQTLcatalogue/TwinsUK_ge_LCL:eQTLcatalogue/TwinsUK_ge_skin:PsychENCODE_eQTLs:eQTLGen_cis_eQTLs:BIOSQTL/BIOS_eQTL_geneLevel:CMC_SVA_cis:CMC_NoSVA_cis:GTEx/v8/Adipose_Subcutaneous:GTEx/v8/Adipose_Visceral_Omentum:GTEx/v8/Whole_Blood:GTEx/v8/Artery_Aorta:GTEx/v8/Artery_Tibial:GTEx/v8/Brain_Cerebellum:GTEx/v8/Brain_Cortex:GTEx/v8/Brain_Frontal_Cortex_BA9:GTEx/v8/Brain_Hippocampus:GTEx/v8/Brain_Nucleus_accumbens_basal_ganglia:GTEx/v8/Brain_Putamen_basal_ganglia:GTEx/v8/Breast_Mammary_Tissue:GTEx/v8/Colon_Sigmoid:GTEx/v8/Colon_Transverse:GTEx/v8/Esophagus_Gastroesophageal_Junction:GTEx/v8/Esophagus_Mucosa:GTEx/v8/Esophagus_Muscularis:GTEx/v8/Heart_Atrial_Appendage:GTEx/v8/Heart_Left_Ventricle:GTEx/v8/Lung:GTEx/v8/Muscle_Skeletal:GTEx/v8/Nerve_Tibial:GTEx/v8/Ovary:GTEx/v8/Pancreas:GTEx/v8/Pituitary:GTEx/v8/Prostate:GTEx/v8/Skin_Not_Sun_Exposed_Suprapubic:GTEx/v8/Skin_Sun_Exposed_Lower_leg:GTEx/v8/Spleen:GTEx/v8/Stomach:GTEx/v8/Testis:GTEx/v8/Thyroid:GTEx/v7/Adipose_Subcutaneous:GTEx/v7/Adipose_Visceral_Omentum:GTEx/v7/Artery_Tibial:GTEx/v7/Brain_Cerebellum:GTEx/v7/Brain_Cortex:GTEx/v7/Brain_Frontal_Cortex_BA9:GTEx/v7/Brain_Hippocampus:GTEx/v7/Breast_Mammary_Tissue:GTEx/v7/Colon_Sigmoid:GTEx/v7/Colon_Transverse:GTEx/v7/Esophagus_Mucosa:GTEx/v7/Esophagus_Muscularis:GTEx/v7/Heart_Atrial_Appendage:GTEx/v7/Muscle_Skeletal:GTEx/v7/Nerve_Tibial:GTEx/v7/Ovary:GTEx/v7/Pancreas:GTEx/v7/Pituitary:GTEx/v7/Skin_Not_Sun_Exposed_Suprapubic:GTEx/v7/Skin_Sun_Exposed_Lower_leg:GTEx/v7/Thyroid:GTEx/v6/Artery_Tibial:GTEx/v6/Brain_Frontal_Cortex_BA9:GTEx/v6/Colon_Transverse:GTEx/v6/Esophagus_Muscularis:GTEx/v6/Nerve_Tibial:GTEx/v6/Ovary:GTEx/v6/Pancreas:GTEx/v6/Skin_Not_Sun_Exposed_Suprapubic:GTEx/v6/Skin_Sun_Exposed_Lower_leg:GTEx/v6/Thyroid	+	Yes	Promoter_anchored_loops:Adult_Cortex:Fetal_Cortex:Aorta:Left_Ventricle:Liver:GM12878:IMR90:Mesenchymal_Stem_Cell:Mesendoderm:Trophoblast-like_Cell:hESC	1.327e-21	rs35883476;rs28360634;rs116511049;rs510987;rs12174753;6:28217797_G_T;rs13201411;rs9366698;rs7776351;rs2056923;rs200956;rs200973;rs4711155;rs143099908;rs77093909;rs10946917;rs56057304;rs116508100;rs148466862;rs114406136;6:28217797_G_T:rs35883476;rs28360634:rs12174753:rs12174753;rs116511049:rs510987;rs12174753:rs35883476;6:28217797_G_T:rs116511049:rs510987:rs200973:rs56057304:rs35883476;6:28217797_G_T:rs12525684:rs28360634;rs13204572:rs13214027:rs12525684;rs62396201:rs34388707:rs17737641;rs75188590;rs74820534:rs28360634;rs34388707:rs9468018:rs17737641:rs17737641;rs9468018;rs74820534:rs17737641;rs77093909:rs200973;rs12174753:6:28217797_G_T;rs116511049:rs116508100	95
ENSG00000158691	ZSCAN12	6	28346732	28367511	-1	protein_coding	9753	ZSCAN12	1.43992e-05		1	10.8	391	3.9753e-13	0	eQTLcatalogue/BLUEPRINT_ge_monocyte:DICE/Monocyte_classical:eQTLGen_cis_eQTLs:CMC_SVA_cis:GTEx/v8/Adipose_Visceral_Omentum:GTEx/v8/Artery_Tibial:GTEx/v8/Colon_Transverse:GTEx/v8/Heart_Atrial_Appendage:GTEx/v8/Heart_Left_Ventricle:GTEx/v8/Liver:GTEx/v8/Muscle_Skeletal:GTEx/v8/Nerve_Tibial:GTEx/v8/Skin_Not_Sun_Exposed_Suprapubic:GTEx/v8/Skin_Sun_Exposed_Lower_leg:GTEx/v8/Thyroid:GTEx/v7/Artery_Tibial:GTEx/v7/Brain_Cerebellar_Hemisphere:GTEx/v7/Colon_Transverse:GTEx/v7/Muscle_Skeletal:GTEx/v7/Nerve_Tibial:GTEx/v7/Skin_Sun_Exposed_Lower_leg:GTEx/v6/Colon_Transverse:GTEx/v6/Muscle_Skeletal	+	Yes	Promoter_anchored_loops:Adult_Cortex:Left_Ventricle:Liver:GM12878:IMR90:Mesenchymal_Stem_Cell:Mesendoderm:Trophoblast-like_Cell:hESC	1.577e-21	rs116511049;rs510987;rs7776351;rs13201411;rs12174753;6:28217797_G_T;rs148466862;rs116508100;rs56057304;rs143099908;rs35883476;rs28360634;rs114406136;rs77093909;6:28217797_G_T:rs35883476;rs28360634:rs34388707:rs28360634;rs13204572:rs17737641;rs75188590;rs74820534:rs28360634;rs34388707:rs9468018:rs17737641:rs17737641;rs9468018;rs74820534:rs17737641;rs77093909:rs116511049:rs12174753:rs56057304:rs510987;rs12174753:rs35883476;6:28217797_G_T:rs12174753;rs116511049:6:28217797_G_T;rs116511049:rs200973;rs12174753:rs200973;rs12174753:rs143099908;rs56057304:rs510987:rs35883476;6:28217797_G_T:rs200973;rs200956;rs12174753:rs200973:rs28360634:rs7776351;rs12174753:rs35883476:rs148466862;rs56057304:rs10946917:rs4711155:rs143099908:rs116508100;rs56057304:rs114406136:rs13204572:rs148466862	95
ENSG00000251877	RNU2-45P	6	28378047	28378233	1	snRNA	106480217	RNU2-45P			0	0	0					Yes	Left_Ventricle:Liver:GM12878:IMR90:Mesenchymal_Stem_Cell:Mesendoderm:Trophoblast-like_Cell:hESC	1.577e-21	rs34388707:rs28360634;rs13204572:rs17737641;rs75188590;rs74820534:rs28360634;rs34388707:rs9468018:rs17737641:rs17737641;rs9468018;rs74820534:rs17737641;rs77093909:rs35883476;rs28360634:rs116511049:rs12174753:rs56057304:rs510987;rs12174753:rs35883476;rs28360634;6:28217797_G_T:rs12174753;rs116511049:6:28217797_G_T:6:28217797_G_T;rs116511049:rs200973;rs12174753:rs200973;rs510987;rs12174753:rs143099908;rs56057304:rs510987:rs35883476;6:28217797_G_T:rs200973;rs200956;rs7776351;rs12174753:rs200973:rs28360634:rs7776351;rs12174753:rs35883476:rs148466862;rs116508100;rs56057304:rs10946917:rs4711155:rs143099908:rs116508100;rs56057304:rs114406136:rs13204572:rs148466862;rs114406136;rs56057304	95
ENSG00000187987	ZSCAN23	6	28399707	28411279	-1	protein_coding	222696	ZSCAN23	0.00270295	0.0706565	0	0	1529	4.36759e-35	0	eQTLcatalogue/BLUEPRINT_ge_T-cell:eQTLcatalogue/BrainSeq_ge_brain:eQTLcatalogue/GENCORD_ge_LCL:eQTLcatalogue/GEUVADIS_ge_LCL:eQTLcatalogue/HipSci_ge_iPSC:eQTLcatalogue/Schwartzentruber_2018_ge_sensory_neuron:eQTLcatalogue/TwinsUK_ge_LCL:eQTLcatalogue/TwinsUK_ge_skin:PsychENCODE_eQTLs:DICE/B_cell_naive:DICE/T_CD4_naive:DICE/T_CD8_naive:DICE/NK:DICE/T_CD4_memory_TREG:DICE/T_CD4_naive_TREG:BIOSQTL/BIOS_eQTL_geneLevel:CMC_SVA_cis:CMC_SVA_trans:CMC_NoSVA_cis:CMC_NoSVA_trans:BRAINEAC/CRBL:BRAINEAC/FCTX:BRAINEAC/OCTX:BRAINEAC/WHMT:BRAINEAC/aveALL:GTEx/v8/Adipose_Subcutaneous:GTEx/v8/Adipose_Visceral_Omentum:GTEx/v8/Adrenal_Gland:GTEx/v8/Cells_EBV-transformed_lymphocytes:GTEx/v8/Artery_Aorta:GTEx/v8/Artery_Coronary:GTEx/v8/Artery_Tibial:GTEx/v8/Brain_Anterior_cingulate_cortex_BA24:GTEx/v8/Brain_Caudate_basal_ganglia:GTEx/v8/Brain_Cerebellar_Hemisphere:GTEx/v8/Brain_Cerebellum:GTEx/v8/Brain_Cortex:GTEx/v8/Brain_Frontal_Cortex_BA9:GTEx/v8/Brain_Hypothalamus:GTEx/v8/Brain_Nucleus_accumbens_basal_ganglia:GTEx/v8/Brain_Putamen_basal_ganglia:GTEx/v8/Brain_Spinal_cord_cervical_c-1:GTEx/v8/Breast_Mammary_Tissue:GTEx/v8/Colon_Sigmoid:GTEx/v8/Colon_Transverse:GTEx/v8/Esophagus_Gastroesophageal_Junction:GTEx/v8/Esophagus_Mucosa:GTEx/v8/Esophagus_Muscularis:GTEx/v8/Heart_Atrial_Appendage:GTEx/v8/Heart_Left_Ventricle:GTEx/v8/Lung:GTEx/v8/Muscle_Skeletal:GTEx/v8/Nerve_Tibial:GTEx/v8/Pituitary:GTEx/v8/Prostate:GTEx/v8/Minor_Salivary_Gland:GTEx/v8/Cells_Cultured_fibroblasts:GTEx/v8/Skin_Not_Sun_Exposed_Suprapubic:GTEx/v8/Skin_Sun_Exposed_Lower_leg:GTEx/v8/Small_Intestine_Terminal_Ileum:GTEx/v8/Spleen:GTEx/v8/Stomach:GTEx/v8/Testis:GTEx/v8/Thyroid:GTEx/v8/Uterus:GTEx/v8/Vagina:GTEx/v7/Adipose_Subcutaneous:GTEx/v7/Adipose_Visceral_Omentum:GTEx/v7/Adrenal_Gland:GTEx/v7/Cells_EBV-transformed_lymphocytes:GTEx/v7/Artery_Aorta:GTEx/v7/Artery_Tibial:GTEx/v7/Brain_Caudate_basal_ganglia:GTEx/v7/Brain_Cerebellar_Hemisphere:GTEx/v7/Brain_Cerebellum:GTEx/v7/Brain_Cortex:GTEx/v7/Brain_Hypothalamus:GTEx/v7/Brain_Putamen_basal_ganglia:GTEx/v7/Brain_Spinal_cord_cervical_c-1:GTEx/v7/Breast_Mammary_Tissue:GTEx/v7/Colon_Sigmoid:GTEx/v7/Colon_Transverse:GTEx/v7/Esophagus_Gastroesophageal_Junction:GTEx/v7/Esophagus_Mucosa:GTEx/v7/Esophagus_Muscularis:GTEx/v7/Heart_Atrial_Appendage:GTEx/v7/Lung:GTEx/v7/Muscle_Skeletal:GTEx/v7/Nerve_Tibial:GTEx/v7/Pituitary:GTEx/v7/Prostate:GTEx/v7/Minor_Salivary_Gland:GTEx/v7/Cells_Transformed_fibroblasts:GTEx/v7/Skin_Not_Sun_Exposed_Suprapubic:GTEx/v7/Skin_Sun_Exposed_Lower_leg:GTEx/v7/Stomach:GTEx/v7/Testis:GTEx/v7/Thyroid:GTEx/v7/Uterus:GTEx/v7/Vagina:GTEx/v6/Adipose_Subcutaneous:GTEx/v6/Adipose_Visceral_Omentum:GTEx/v6/Adrenal_Gland:GTEx/v6/Artery_Aorta:GTEx/v6/Artery_Tibial:GTEx/v6/Brain_Cerebellar_Hemisphere:GTEx/v6/Brain_Cerebellum:GTEx/v6/Brain_Cortex:GTEx/v6/Brain_Hypothalamus:GTEx/v6/Breast_Mammary_Tissue:GTEx/v6/Colon_Sigmoid:GTEx/v6/Esophagus_Gastroesophageal_Junction:GTEx/v6/Esophagus_Mucosa:GTEx/v6/Esophagus_Muscularis:GTEx/v6/Heart_Atrial_Appendage:GTEx/v6/Lung:GTEx/v6/Muscle_Skeletal:GTEx/v6/Nerve_Tibial:GTEx/v6/Cells_Transformed_fibroblasts:GTEx/v6/Skin_Not_Sun_Exposed_Suprapubic:GTEx/v6/Skin_Sun_Exposed_Lower_leg:GTEx/v6/Thyroid	-	Yes	IMR90:Mesenchymal_Stem_Cell:Mesendoderm:hESC	1.327e-21	rs7776351;rs2056923;rs510987;rs200973;rs200956;rs12174753;rs116511049;6:28217797_G_T;rs35883476;rs28360634;rs13201411;rs9366698;rs10946917;rs143099908;rs56057304;rs116508100;rs148466862;rs114406136;rs13214027;rs13204572;rs6456727;rs9368443;rs36048693;rs77093909;rs35883476:rs148466862;rs56057304:6:28217797_G_T:rs116511049	95
ENSG00000231162	COX11P1	6	28414750	28415584	1	pseudogene	140468	COX11P1			0	0	0					Yes	IMR90:Mesenchymal_Stem_Cell:Mesendoderm:hESC	1.708e-10	rs35883476:rs148466862;rs116508100;rs56057304:6:28217797_G_T:rs116511049	95
ENSG00000219262	OR2E1P	6	28423425	28423918	-1	pseudogene	26719	OR2E1P			0	0	0					Yes	IMR90:Mesenchymal_Stem_Cell:Mesendoderm:hESC	1.708e-10	rs35883476:rs148466862;rs116508100;rs56057304:6:28217797_G_T:rs116511049	95
ENSG00000198704	GPX6	6	28471073	28495992	-1	protein_coding	257202	GPX6	3.13758e-05	0.718703	1	24.9	0					Yes	Fetal_Cortex:Aorta:Left_Ventricle:Liver:Pancreas:Spleen:GM12878:IMR90:Mesenchymal_Stem_Cell:Mesendoderm:Neural_Progenitor_Cell:Trophoblast-like_Cell:hESC	1.327e-21	6:28217797_G_T;6:28217797_G_T:rs148466862;rs116508100;rs56057304:rs28360634;rs34388707:rs34388707:rs9468018:rs17737641:rs17737641;rs9468018;rs74820534:rs17737641;rs77093909:rs9461355:rs143099908;rs77093909:rs28360634:rs4711155:rs35883476;rs28360634:rs116511049:rs12174753:rs56057304:rs510987;rs12174753:rs35883476;rs28360634;6:28217797_G_T:rs12174753;rs116511049:rs200973;6:28217797_G_T:rs35883476:rs13204572:rs28360634;rs13204572:rs17737641;rs75188590;rs74820534:rs28360634;rs13204572;rs34388707:rs17737641;rs77093909;rs75188590:rs77093909:rs10946917:rs13201411:rs143099908:rs7776351;rs510987;rs13201411;rs9366698:rs7776351;rs2056923:rs7776351:rs200956;rs7776351;rs2056923:rs510987:rs143099908;rs56057304:rs200973;rs200956;rs12174753:rs200973;rs12174753:rs116508100;rs56057304:rs148466862;rs114406136;rs56057304:rs114406136:rs36048693:rs74820534:rs75188590:6:28217797_G_T;rs116511049:rs116508100	95
ENSG00000224586	GPX5	6	28493702	28502729	1	protein_coding	2880	GPX5	0.00888468	0.354876	1	24.9	0					Yes	Fetal_Cortex:Aorta:Left_Ventricle:Liver:Pancreas:Spleen:GM12878:IMR90:Mesenchymal_Stem_Cell:Mesendoderm:Neural_Progenitor_Cell:Trophoblast-like_Cell:hESC	1.327e-21	6:28217797_G_T;6:28217797_G_T:rs148466862;rs116508100;rs56057304:rs28360634;rs34388707:rs34388707:rs9468018:rs17737641:rs17737641;rs9468018;rs74820534:rs17737641;rs77093909:rs9461355:rs143099908;rs77093909:rs28360634:rs4711155:rs35883476;rs28360634:rs116511049:rs12174753:rs56057304:rs510987;rs12174753:rs35883476;rs28360634;6:28217797_G_T:rs12174753;rs116511049:rs200973;6:28217797_G_T:rs35883476:rs13204572:rs28360634;rs13204572:rs17737641;rs75188590;rs74820534:rs28360634;rs13204572;rs34388707:rs17737641;rs77093909;rs75188590:rs77093909:rs10946917:rs13201411:rs143099908:rs7776351;rs510987;rs13201411;rs9366698:rs7776351;rs2056923:rs7776351:rs200956;rs7776351;rs2056923:rs510987:rs143099908;rs56057304:rs200973;rs200956;rs12174753:rs200973;rs12174753:rs116508100;rs56057304:rs148466862;rs114406136;rs56057304:rs114406136:rs36048693:rs74820534:rs75188590:6:28217797_G_T;rs116511049:rs116508100	95
ENSG00000232040	SCAND3	6	28539407	28583989	-1	protein_coding	114821	SCAND3	9.70724e-09	-0.785031	1	10.48	247	1.53529e-08	8.4897e-11	DICE/T_CD8_naive_activated:GTEx/v8/Artery_Aorta:GTEx/v8/Artery_Tibial:GTEx/v8/Brain_Hippocampus:GTEx/v8/Brain_Spinal_cord_cervical_c-1:GTEx/v8/Testis:GTEx/v7/Artery_Aorta:GTEx/v6/Artery_Aorta	+	Yes	Adult_Cortex:Fetal_Cortex:IMR90:Mesenchymal_Stem_Cell:Mesendoderm:hESC	7.05e-19	rs35883476;rs116511049;rs510987;rs116508100;rs148466862;rs56057304;rs12174753;rs143099908;rs114406136;6:28217797_G_T;6:28217797_G_T:rs13204572:rs28360634;rs34388707:rs34388707:rs9468018:rs17737641:rs17737641;rs9468018;rs74820534:rs17737641;rs77093909:rs10946917:rs35883476;rs28360634:rs4711155:rs143099908:rs114406136:rs116511049:rs143099908;rs56057304:rs148466862;rs56057304:rs35883476	95
ENSG00000246350	RP5-1186N24.3	6	28555155	28559524	1	processed_transcript					0	0	0					Yes	Adult_Cortex:Fetal_Cortex:Aorta:Left_Ventricle:Liver:Pancreas:Spleen:GM12878:IMR90:Mesenchymal_Stem_Cell:Mesendoderm:Neural_Progenitor_Cell:Trophoblast-like_Cell:hESC	1.327e-21	rs510987:rs200973:6:28217797_G_T:rs35883476;rs28360634:rs12174753:rs12174753;rs116511049:rs510987;rs12174753:rs35883476;rs28360634;6:28217797_G_T:rs35883476:rs148466862;rs114406136;rs116508100;rs56057304:rs116508100:rs62396201:rs9368443:rs28360634;rs13204572:rs34388707:rs17737641;rs75188590;rs74820534:rs10946917:rs4711155:rs116511049:rs148466862;rs56057304:rs13204572:rs28360634;rs34388707:rs9468018:rs17737641:rs17737641;rs9468018;rs74820534:rs17737641;rs77093909:rs200973;rs510987;rs12174753:rs143099908;rs56057304:rs200973;6:28217797_G_T:rs56057304:rs116508100;rs56057304:rs17737641;rs77093909;rs75188590:rs28360634:rs9461355:rs143099908;rs77093909:rs143099908:rs7776351;rs13201411;rs9366698:rs13201411;rs9366698:rs9366698:rs7776351;rs9366698:rs7776351:rs2056923:6:28217797_G_T;rs116511049:rs114406136:rs75188590:rs28360634;rs13204572;rs34388707:rs36048693:rs74820534:rs9468018;rs74820534:rs77093909:rs10946917;rs4711155:rs13201411:rs7776351;rs2056923:rs200956;rs7776351;rs2056923:rs200973;rs200956;rs12174753:rs148466862;rs116508100:rs148466862	95
ENSG00000271440	RP11-373N24.2	6	28601158	28601371	-1	pseudogene					0	0	0					Yes	Adult_Cortex:Fetal_Cortex:Left_Ventricle:GM12878:IMR90:Mesenchymal_Stem_Cell:Mesendoderm:Neural_Progenitor_Cell:hESC	1.986e-19	6:28217797_G_T:rs35883476:rs116511049:rs510987:rs200973:rs35883476;rs28360634:rs7776351;rs510987;rs13201411;rs9366698:rs7776351;rs2056923:rs7776351:rs200956;rs7776351;rs2056923:rs143099908:rs200973;rs200956;rs12174753:rs28360634:rs7776351;rs12174753:rs510987;rs12174753:rs13204572:rs10946917:rs4711155:rs148466862;rs116508100;rs56057304:rs148466862;rs114406136;rs56057304:rs114406136:rs143099908;rs56057304:rs28360634;rs34388707:rs34388707:rs9468018:rs17737641:rs17737641;rs9468018;rs74820534:rs17737641;rs77093909	95
ENSG00000272278	AL121932.1	6	28615974	28616042	-1	miRNA					0	0	0					Yes	Fetal_Cortex:Left_Ventricle:GM12878:IMR90:Mesenchymal_Stem_Cell:Mesendoderm:Neural_Progenitor_Cell:hESC	2.987e-19	rs510987:rs200973:6:28217797_G_T:rs35883476;rs28360634:rs7776351;rs510987;rs13201411;rs9366698:rs7776351;rs2056923:rs7776351:rs200956;rs7776351;rs2056923:rs143099908:rs200973;rs200956;rs12174753:rs28360634:rs7776351;rs12174753:rs510987;rs12174753:rs13204572:rs10946917:rs4711155:rs35883476:rs148466862;rs116508100;rs56057304:rs116511049:rs148466862;rs114406136;rs56057304:rs114406136:rs143099908;rs56057304:rs28360634;rs34388707:rs34388707:rs9468018:rs17737641:rs17737641;rs9468018;rs74820534:rs17737641;rs77093909	95
ENSG00000235570	LINC00533	6	28616063	28616843	-1	lincRNA	387055	LINC00533			0	0	7	2.95199e-05	0.00376228	GTEx/v8/Brain_Cerebellar_Hemisphere		Yes	Fetal_Cortex:Left_Ventricle:GM12878:IMR90:Mesenchymal_Stem_Cell:Mesendoderm:Neural_Progenitor_Cell:hESC	2.987e-19	6:28217797_G_T;rs35883476;rs510987:rs200973:6:28217797_G_T:rs35883476;rs28360634:rs7776351;rs510987;rs13201411;rs9366698:rs7776351;rs2056923:rs7776351:rs200956;rs7776351;rs2056923:rs143099908:rs200973;rs200956;rs12174753:rs28360634:rs7776351;rs12174753:rs510987;rs12174753:rs13204572:rs10946917:rs4711155:rs35883476:rs148466862;rs116508100;rs56057304:rs116511049:rs148466862;rs114406136;rs56057304:rs114406136:rs143099908;rs56057304:rs28360634;rs34388707:rs34388707:rs9468018:rs17737641:rs17737641;rs9468018;rs74820534:rs17737641;rs77093909	95
ENSG00000237425	RPSAP2	6	28699794	28700681	1	pseudogene	442181	RPSAP2			0	0	0					Yes	Left_Ventricle:Liver:Spleen:GM12878:IMR90:Mesenchymal_Stem_Cell:Mesendoderm:Neural_Progenitor_Cell:Trophoblast-like_Cell:hESC	8.328e-20	rs13204572:rs10946917:rs35883476;rs28360634:rs4711155:6:28217797_G_T:rs143099908:rs35883476:rs148466862;rs114406136;rs116508100:rs148466862:rs114406136:rs28360634;rs34388707:rs34388707:rs9468018:rs17737641:rs17737641;rs9468018;rs74820534:rs17737641;rs77093909:rs28360634;rs13204572:rs17737641;rs75188590;rs74820534:rs148466862;rs116508100;rs56057304:rs148466862;rs56057304:rs116508100:rs28360634:rs28360634;rs13204572;rs34388707:rs36048693:rs74820534:rs75188590:rs17737641;rs77093909;rs75188590:rs9461355:rs77093909:rs143099908;rs77093909:rs13201411:rs7776351;rs510987;rs13201411;rs9366698:rs7776351;rs2056923:rs7776351:rs200956;rs7776351;rs2056923:rs148466862;rs116508100:rs9468018;rs74820534:rs116511049:rs143099908;rs56057304:rs13201411;rs9366698:rs9366698:rs2056923	95
ENSG00000221191	AL662890.1	6	28743693	28743800	1	miRNA					1	12.98	0					Yes	Left_Ventricle:GM12878:IMR90:Mesenchymal_Stem_Cell:Mesendoderm:Neural_Progenitor_Cell:Trophoblast-like_Cell:hESC	1.734e-19	rs148466862;rs114406136;rs116508100;rs56057304;rs13204572:rs35883476:rs148466862;rs56057304:rs116508100:rs35883476;rs28360634:rs7776351;rs13201411;rs9366698:6:28217797_G_T:rs13201411;rs9366698:rs9366698:rs143099908:rs7776351;rs510987;rs9366698:rs7776351:rs2056923:rs116511049:rs143099908;rs56057304:rs148466862;rs56057304:rs114406136:rs7776351;rs2056923:rs200956;rs7776351;rs2056923	95
ENSG00000235559	NOL5BP	6	28751410	28751781	-1	pseudogene	646192	NOP56P1			6	16.51	0					Yes	Left_Ventricle:GM12878:IMR90:Mesenchymal_Stem_Cell:Mesendoderm:Neural_Progenitor_Cell:Trophoblast-like_Cell:hESC	1.734e-19	rs148466862;rs114406136;rs116508100;rs56057304;rs35883476;rs13204572:rs35883476:rs148466862;rs56057304:rs116508100:rs35883476;rs28360634:rs7776351;rs13201411;rs9366698:6:28217797_G_T:rs13201411;rs9366698:rs9366698:rs143099908:rs7776351;rs510987;rs9366698:rs7776351:rs2056923:rs116511049:rs143099908;rs56057304:rs148466862;rs56057304:rs114406136:rs7776351;rs2056923:rs200956;rs7776351;rs2056923	95
ENSG00000265764	AL662890.3	6	28763749	28763812	-1	miRNA					7	16.51	0					Yes	Left_Ventricle:GM12878:IMR90:Mesenchymal_Stem_Cell:Mesendoderm:Neural_Progenitor_Cell:Trophoblast-like_Cell:hESC	1.13e-18	rs35883476;rs116508100;rs148466862;rs114406136;rs56057304;rs56057304:rs148466862;rs56057304:rs35883476:rs116508100:rs10946917:rs35883476;rs28360634:rs4711155:6:28217797_G_T:rs143099908:rs114406136	95
ENSG00000225173	XXbac-BPG308K3.5	6	28805646	28806783	-1	lincRNA					1	11.24	27	3.21279e-05	0.0285075	GTEx/v8/Brain_Putamen_basal_ganglia:GTEx/v6/Testis	-	Yes	Aorta:Left_Ventricle:Spleen:GM12878:IMR90:Mesenchymal_Stem_Cell:Mesendoderm:Neural_Progenitor_Cell:Trophoblast-like_Cell:hESC	2.204e-19	rs35883476;rs28360634;rs148466862;rs114406136;rs116508100;rs56057304:rs148466862;rs56057304:rs35883476:rs13204572:rs13204572;rs9467714:rs9467714:rs114406136:rs116508100:rs7776351;rs510987;rs13201411;rs9366698:rs7776351;rs2056923:rs7776351:rs35883476;rs28360634:6:28217797_G_T:rs200956;rs7776351;rs2056923:rs143099908:rs28360634;rs34388707:rs34388707:rs9468018:rs17737641:rs17737641;rs9468018;rs74820534:rs17737641;rs77093909	95
ENSG00000225595	XXbac-BPG308K3.6	6	28827402	28832407	-1	lincRNA	401242	LINC01623			3	13.51	727	1.8488e-19	0	PsychENCODE_eQTLs:BIOSQTL/BIOS_eQTL_geneLevel:GTEx/v8/Testis:GTEx/v7/Testis:GTEx/v6/Testis	-	Yes	Promoter_anchored_loops:Fetal_Cortex:Aorta:Left_Ventricle:Spleen:GM12878:IMR90:Mesenchymal_Stem_Cell:Mesendoderm:Neural_Progenitor_Cell:Trophoblast-like_Cell:hESC	1.327e-21	rs35883476;rs200973;rs12174753;6:28217797_G_T;rs28360634;rs200956;rs7776351;rs510987;rs148466862;rs116508100;rs56057304;6:28217797_G_T:rs35883476:rs148466862;rs114406136;rs56057304:rs116508100:rs510987:rs200973:rs35883476;rs28360634:rs148466862;rs56057304:rs13204572:rs13204572;rs9467714:rs9467714:rs114406136:rs7776351;rs13201411;rs9366698:rs7776351;rs2056923:rs7776351:rs200956;rs2056923:rs143099908:rs28360634;rs34388707:rs34388707:rs9468018:rs17737641:rs17737641;rs9468018;rs74820534:rs17737641;rs77093909	95
ENSG00000213916	RPL13P	6	28829193	28829824	1	pseudogene	387044	RPL13P			3	13.51	179	4.09497e-11	0	BIOSQTL/BIOS_eQTL_geneLevel		Yes	Promoter_anchored_loops:Aorta:Left_Ventricle:Spleen:GM12878:IMR90:Mesenchymal_Stem_Cell:Mesendoderm:Neural_Progenitor_Cell:Trophoblast-like_Cell:hESC	4.152e-19	rs35883476;rs35883476:rs148466862;rs116508100;rs56057304:6:28217797_G_T:rs148466862;rs114406136;rs56057304:rs13204572:rs13204572;rs9467714:rs9467714:rs114406136:rs116508100:rs7776351;rs510987;rs13201411;rs9366698:rs7776351;rs2056923:rs7776351:rs35883476;rs28360634:rs200956;rs7776351;rs2056923:rs143099908:rs28360634;rs34388707:rs34388707:rs9468018:rs17737641:rs17737641;rs9468018;rs74820534:rs17737641;rs77093909	95
ENSG00000233366	ZNF90P2	6	28856609	28857683	-1	pseudogene	100419606	ZNF90P2			0	0	0					Yes	Fetal_Cortex:Left_Ventricle:Liver:GM12878:IMR90:Mesenchymal_Stem_Cell:Mesendoderm:Neural_Progenitor_Cell:Trophoblast-like_Cell:hESC	7.494e-20	rs510987:rs200973:6:28217797_G_T:rs35883476;rs28360634:rs28360634;rs34388707:rs34388707:rs9468018:rs17737641:rs17737641;rs9468018;rs74820534:rs17737641;rs77093909:rs7776351;rs510987;rs13201411;rs9366698:rs7776351;rs2056923:rs7776351:rs200956;rs7776351;rs2056923:rs143099908:rs28360634;rs13204572:rs17737641;rs75188590;rs74820534:rs9461355:rs28360634:rs77093909:rs143099908;rs77093909:rs10946917:rs4711155:rs13201411:rs7776351;rs510987:rs200956;rs2056923:rs7776351;rs13201411:rs200973;rs200956;rs510987:rs200956:rs35883476;rs28360634;rs200956:rs35883476:rs148466862;rs114406136;rs116508100;rs56057304:rs116508100:rs13204572:rs12525684:rs13214027:rs12525684;rs62396201:rs6456727;rs9368443:rs62396201:rs28360634;rs13204572;rs9368443:rs74820534:rs9468018;rs74820534:rs200973;rs12174753:rs7776351;rs12174753:rs510987;rs12174753:rs116511049:rs35883476;6:28217797_G_T:rs56057304:rs35883476;6:28217797_G_T:rs148466862;rs56057304:rs114406136:rs17737641;rs77093909	95
ENSG00000224157	HCG14	6	28864307	28865099	1	antisense	414760	HCG14			0	0	0					Yes	Promoter_anchored_loops:Adult_Cortex:Fetal_Cortex:Left_Ventricle:Liver:GM12878:IMR90:Mesenchymal_Stem_Cell:Mesendoderm:Neural_Progenitor_Cell:Trophoblast-like_Cell:hESC	7.494e-20	rs148466862;rs114406136;rs116508100;rs56057304:rs35883476:6:28217797_G_T:rs116508100:rs148466862;rs56057304:rs10946917:rs35883476;rs28360634:rs4711155:rs12174753:rs12174753;rs116511049:rs510987;rs12174753:rs35883476;rs28360634;6:28217797_G_T:rs34388707:rs28360634;rs13204572:rs17737641;rs75188590;rs74820534:rs200956;rs2056923:rs35883476;rs200956:rs7776351;rs510987:rs143099908:rs200956:rs200973:rs28360634:rs200973;rs200956;rs7776351;rs510987;rs12174753:rs510987:rs116511049:rs28360634;rs34388707:rs9468018:rs17737641:rs17737641;rs9468018;rs74820534:rs17737641;rs77093909:rs7776351;rs13201411;rs9366698:rs7776351;rs2056923:rs7776351:rs200956;rs2056923:rs9461355:rs77093909:rs143099908;rs77093909:rs13201411:rs7776351;rs13201411:rs200973;rs510987:rs13204572:rs12525684:rs13214027:rs12525684;rs62396201:rs6456727;rs9368443:rs62396201:rs28360634;rs13204572;rs9368443:rs74820534:rs9468018;rs74820534:rs7776351;6:28217797_G_T:rs56057304:rs114406136:rs17737641;rs77093909	95
ENSG00000204713	TRIM27	6	28870779	28891766	-1	protein_coding	5987	TRIM27	0.878752	-0.142068	1	18.69	1009	4.6937e-268	0	eQTLcatalogue/Alasoo_2018_ge_macrophage_naive:eQTLcatalogue/BLUEPRINT_ge_monocyte:eQTLcatalogue/BLUEPRINT_ge_neutrophil:eQTLcatalogue/Lepik_2017_ge_blood:eQTLcatalogue/TwinsUK_ge_blood:eQTLcatalogue/TwinsUK_ge_skin:eQTLGen_cis_eQTLs:BIOSQTL/BIOS_eQTL_geneLevel:GTEx/v8/Adipose_Subcutaneous:GTEx/v8/Adipose_Visceral_Omentum:GTEx/v8/Whole_Blood:GTEx/v8/Artery_Aorta:GTEx/v8/Artery_Tibial:GTEx/v8/Brain_Cortex:GTEx/v8/Colon_Sigmoid:GTEx/v8/Colon_Transverse:GTEx/v8/Esophagus_Gastroesophageal_Junction:GTEx/v8/Esophagus_Mucosa:GTEx/v8/Esophagus_Muscularis:GTEx/v8/Heart_Atrial_Appendage:GTEx/v8/Heart_Left_Ventricle:GTEx/v8/Lung:GTEx/v8/Muscle_Skeletal:GTEx/v8/Nerve_Tibial:GTEx/v8/Minor_Salivary_Gland:GTEx/v8/Cells_Cultured_fibroblasts:GTEx/v8/Skin_Not_Sun_Exposed_Suprapubic:GTEx/v8/Skin_Sun_Exposed_Lower_leg:GTEx/v8/Spleen:GTEx/v8/Stomach:GTEx/v8/Testis:GTEx/v8/Thyroid:GTEx/v7/Adipose_Subcutaneous:GTEx/v7/Whole_Blood:GTEx/v7/Artery_Tibial:GTEx/v7/Esophagus_Mucosa:GTEx/v7/Esophagus_Muscularis:GTEx/v7/Lung:GTEx/v7/Muscle_Skeletal:GTEx/v7/Skin_Not_Sun_Exposed_Suprapubic:GTEx/v7/Skin_Sun_Exposed_Lower_leg:GTEx/v7/Testis:GTEx/v6/Whole_Blood:GTEx/v6/Esophagus_Mucosa:GTEx/v6/Lung:GTEx/v6/Muscle_Skeletal:GTEx/v6/Skin_Not_Sun_Exposed_Suprapubic:GTEx/v6/Skin_Sun_Exposed_Lower_leg	+	Yes	Promoter_anchored_loops:Left_Ventricle:Spleen:GM12878:IMR90:Mesenchymal_Stem_Cell:Trophoblast-like_Cell:hESC	1.327e-21	rs35883476;rs116511049;rs116508100;rs56057304;rs148466862;rs114406136;rs143099908;rs510987;rs200973;rs12174753;rs28360634;6:28217797_G_T;rs200956;rs7776351;rs56057304:rs35883476:rs13204572:rs9368443:rs62396201:rs28360634;rs13204572:rs75188590:rs7776351;rs13201411;rs9366698:rs7776351;rs2056923:rs7776351:rs35883476;rs28360634:6:28217797_G_T:rs200956;rs2056923:rs143099908:rs34388707:rs17737641;rs75188590;rs74820534:rs28360634;rs34388707:rs9468018:rs17737641:rs17737641;rs9468018;rs74820534:rs17737641;rs77093909:rs17737641;rs77093909;rs75188590:rs28360634:rs9461355:rs116508100:rs148466862;rs56057304:rs74820534:rs9468018;rs74820534:rs10946917:rs4711155:rs510987:rs200973;rs12174753:rs200973:rs7776351;rs12174753:rs510987;rs12174753:rs116511049:rs12174753:rs56057304:rs35883476;6:28217797_G_T:rs12174753	95
ENSG00000212240	RNU6-930P	6	28883422	28883521	1	snRNA	106480622	RNU6-930P			1	18.69	0					Yes	Fetal_Cortex:Left_Ventricle:Spleen:GM12878:IMR90:Mesenchymal_Stem_Cell:Trophoblast-like_Cell:hESC	1.078e-19	rs35883476;rs148466862;rs114406136;rs116508100;rs56057304:rs35883476:rs116508100:rs13204572:rs9368443:rs62396201:rs28360634;rs13204572:rs75188590:rs7776351;rs510987;rs13201411;rs9366698:rs7776351;rs2056923:rs7776351:rs35883476;rs28360634:6:28217797_G_T:rs200956;rs7776351;rs2056923:rs143099908:rs34388707:rs17737641;rs75188590;rs74820534:rs28360634;rs34388707:rs9468018:rs17737641:rs17737641;rs9468018;rs74820534:rs17737641;rs77093909:rs17737641;rs77093909;rs75188590:rs28360634:rs9461355:rs148466862;rs56057304:rs74820534:rs9468018;rs74820534:rs10946917:rs4711155:rs510987:rs200973;rs200956;rs12174753:rs200973:rs7776351;rs12174753:rs510987;rs12174753:rs116511049:rs12174753:rs56057304:rs35883476;rs28360634;6:28217797_G_T:rs12174753;rs116511049	95
ENSG00000204709	C6orf100	6	28911654	28912314	1	protein_coding	729583	C6orf100			1	19.33	982	2.02011e-31	1.01005e-27	eQTLcatalogue/Alasoo_2018_ge_macrophage_IFNg_Salmonella:eQTLcatalogue/Alasoo_2018_ge_macrophage_IFNg:eQTLcatalogue/Alasoo_2018_ge_macrophage_Salmonella:eQTLcatalogue/Fairfax_2014_IFN24:eQTLcatalogue/Fairfax_2014_LPS24:eQTLcatalogue/GEUVADIS_ge_LCL:eQTLcatalogue/HipSci_ge_iPSC:eQTLcatalogue/Quach_2016_ge_monocyte_IAV:eQTLcatalogue/TwinsUK_ge_fat:eQTLcatalogue/TwinsUK_ge_LCL:GTEx/v8/Brain_Caudate_basal_ganglia:GTEx/v8/Brain_Cortex:GTEx/v8/Brain_Nucleus_accumbens_basal_ganglia:GTEx/v8/Testis:GTEx/v7/Brain_Nucleus_accumbens_basal_ganglia:GTEx/v7/Testis:GTEx/v6/Adipose_Subcutaneous:GTEx/v6/Artery_Aorta:GTEx/v6/Artery_Tibial:GTEx/v6/Brain_Nucleus_accumbens_basal_ganglia:GTEx/v6/Colon_Transverse:GTEx/v6/Testis	+	Yes	Promoter_anchored_loops:Left_Ventricle:Spleen:GM12878:IMR90:Mesenchymal_Stem_Cell:Trophoblast-like_Cell:hESC	1.327e-21	rs148466862;rs114406136;rs116508100;rs56057304;rs200973;rs200956;rs7776351;rs510987;rs12174753;rs116511049;rs35883476;rs28360634;6:28217797_G_T;rs143099908;rs35883476:rs148466862;rs56057304:rs116508100:rs148466862;rs56057304:6:28217797_G_T:rs13204572:rs9368443:rs62396201:rs28360634;rs13204572:rs75188590:rs7776351;rs13201411;rs9366698:rs7776351;rs2056923:rs7776351:rs35883476;rs28360634:rs200956;rs2056923:rs143099908:rs34388707:rs17737641;rs75188590;rs74820534:rs28360634;rs34388707:rs9468018:rs17737641:rs17737641;rs9468018;rs74820534:rs17737641;rs77093909:rs17737641;rs77093909;rs75188590:rs28360634:rs9461355:rs74820534:rs9468018;rs74820534:rs10946917:rs4711155:rs510987:rs200973;rs12174753:rs200973:rs7776351;rs12174753:rs510987;rs12174753:rs116511049:rs12174753:rs56057304:rs35883476;6:28217797_G_T:rs12174753	95
ENSG00000228666	KRT18P1	6	28936907	28938237	-1	pseudogene	3879	KRT18P1			0	0	2	1.16889e-06	0.00301681	GTEx/v8/Testis:GTEx/v7/Testis		Yes	Promoter_anchored_loops:IMR90	1.13e-18	rs116508100;rs148466862;rs56057304;rs114406136;rs56057304:rs35883476:rs116508100:6:28217797_G_T:rs148466862;rs56057304:rs10946917:rs35883476;rs28360634:rs4711155:rs143099908	95
ENSG00000263426	RN7SL471P	6	28945252	28945547	1	misc_RNA	106481051	RN7SL471P			0	0	221	4.27633e-08	7.2288e-06	PsychENCODE_eQTLs:CMC_SVA_cis:GTEx/v6/Adipose_Subcutaneous:GTEx/v6/Testis	+	Yes	Promoter_anchored_loops:IMR90	1.13e-18	rs143099908;rs56057304;rs116508100;rs148466862;rs35883476;rs114406136;rs35883476:rs148466862;rs56057304:rs116508100:rs148466862;rs56057304:6:28217797_G_T:rs10946917:rs35883476;rs28360634:rs4711155:rs143099908	95
ENSG00000227214	HCG15	6	28953980	28955261	1	antisense	414761	HCG15			1	11.6	10	7.22472e-06	0.00421516	GTEx/v8/Adipose_Subcutaneous:GTEx/v8/Artery_Tibial:GTEx/v7/Brain_Nucleus_accumbens_basal_ganglia	+	Yes	Promoter_anchored_loops:Fetal_Cortex:IMR90	4.111e-19	rs35883476;rs114406136;rs116508100;rs56057304;rs35883476:rs148466862;rs56057304:6:28217797_G_T:rs148466862;rs56057304:rs116508100:rs510987:rs200973:rs35883476;rs28360634:rs10946917:rs4711155:rs143099908	95
ENSG00000244349	HCG16	6	28954577	28956313	1	antisense	414761	HCG16			1	11.6	0					Yes	Promoter_anchored_loops:Fetal_Cortex:IMR90	4.111e-19	rs35883476;rs35883476:rs148466862;rs116508100;rs56057304:6:28217797_G_T:rs148466862;rs114406136;rs56057304:rs116508100:rs510987:rs200973:rs35883476;rs28360634:rs10946917:rs4711155:rs143099908	95
ENSG00000197935	ZNF311	6	28962562	28973093	-1	protein_coding	282890	ZNF311	0.000129446	0.377858	1	11.6	397	1.9614e-12	0	eQTLcatalogue/GENCORD_ge_T-cell:DICE/Monocyte_non_classical:DICE/T_CD4_TH1:eQTLGen_cis_eQTLs:GTEx/v8/Adipose_Subcutaneous:GTEx/v8/Adipose_Visceral_Omentum:GTEx/v8/Artery_Tibial:GTEx/v8/Brain_Cerebellar_Hemisphere:GTEx/v8/Brain_Cortex:GTEx/v8/Brain_Putamen_basal_ganglia:GTEx/v8/Esophagus_Gastroesophageal_Junction:GTEx/v8/Esophagus_Muscularis:GTEx/v8/Lung:GTEx/v8/Nerve_Tibial:GTEx/v8/Cells_Cultured_fibroblasts:GTEx/v8/Spleen:GTEx/v8/Testis:GTEx/v8/Thyroid:GTEx/v6/Brain_Cerebellum	-	Yes	Aorta:Left_Ventricle:Liver:Pancreas:Spleen:GM12878:IMR90:Mesenchymal_Stem_Cell:Mesendoderm:Neural_Progenitor_Cell:Trophoblast-like_Cell:hESC	1.327e-21	rs35883476;rs510987;rs12174753;rs200973;rs200956;rs7776351;rs116511049;rs148466862;rs114406136;rs116508100;rs56057304;rs10946917:rs35883476;rs28360634:rs4711155:6:28217797_G_T:rs143099908:rs35883476:rs148466862;rs56057304:rs116508100:rs148466862;rs56057304:rs10946917;rs4711155:rs143099908;rs77093909:rs13201411:rs114406136:rs13204572:rs28360634;rs34388707:rs34388707:rs9468018:rs17737641:rs17737641;rs9468018;rs74820534:rs17737641;rs77093909:rs17737641;rs77093909;rs75188590:rs28360634:rs9461355:rs7776351;rs13201411;rs9366698:rs13201411;rs9366698:rs9366698:rs7776351;rs9366698:rs7776351:rs2056923:rs7776351;rs2056923:rs200956;rs2056923:rs116511049:rs143099908;rs56057304:rs510987;rs12174753:rs200973;rs12174753:rs510987:rs12174753:rs56057304:rs35883476;rs28360634;6:28217797_G_T:rs12174753;rs116511049:rs9368443:rs62396201:rs28360634;rs13204572:rs75188590:rs17737641;rs75188590;rs74820534:rs28360634;rs13204572;rs34388707:rs36048693:rs74820534:rs9468018;rs74820534:rs77093909:rs200973;rs12174753:6:28217797_G_T;rs116511049:rs35883476;6:28217797_G_T:rs148466862;rs116508100:rs148466862	95
ENSG00000223677	OR2AD1P	6	28994457	28995384	-1	pseudogene	79313	OR2AD1P			0	0	0					Yes	Promoter_anchored_loops:Aorta:Left_Ventricle:Liver:Pancreas:Spleen:GM12878:IMR90:Mesenchymal_Stem_Cell:Mesendoderm:Neural_Progenitor_Cell:Trophoblast-like_Cell:hESC	1.327e-21	rs148466862;rs114406136;rs116508100;rs56057304:rs148466862;rs56057304:rs35883476:rs10946917:rs35883476;rs28360634:rs4711155:6:28217797_G_T:rs143099908:rs116508100:rs10946917;rs4711155:rs143099908;rs77093909:rs13201411:rs114406136:rs13204572:rs28360634;rs34388707:rs34388707:rs9468018:rs17737641:rs17737641;rs9468018;rs74820534:rs17737641;rs77093909:rs17737641;rs77093909;rs75188590:rs28360634:rs9461355:rs7776351;rs13201411;rs9366698:rs13201411;rs9366698:rs9366698:rs7776351;rs510987;rs9366698:rs7776351:rs2056923:rs7776351;rs2056923:rs200956;rs7776351;rs2056923:rs116511049:rs143099908;rs56057304:rs510987;rs12174753:rs200973;rs12174753:rs510987:rs12174753:rs56057304:rs35883476;rs28360634;6:28217797_G_T:rs12174753;rs116511049:rs9368443:rs62396201:rs28360634;rs13204572:rs75188590:rs17737641;rs75188590;rs74820534:rs28360634;rs13204572;rs34388707:rs36048693:rs74820534:rs9468018;rs74820534:rs77093909:rs200973;rs200956;rs12174753:6:28217797_G_T;rs116511049:rs35883476;6:28217797_G_T:rs148466862;rs116508100:rs148466862	95
ENSG00000204704	OR2W1	6	29011990	29013017	-1	protein_coding	26692	OR2W1	0.0865619	0.531528	1	11.65	0					Yes	Mesenchymal_Stem_Cell:Mesendoderm	5.751e-12	rs148466862;rs114406136;rs116508100;rs56057304	95
ENSG00000236909	OR2P1P	6	29039601	29040376	-1	pseudogene	442183	OR2P1P			1	12.62	0					Yes	Left_Ventricle:IMR90:Mesenchymal_Stem_Cell:Mesendoderm:hESC	8.042e-14	rs148466862;rs116508100;rs56057304;rs28360634;rs13204572:rs17737641;rs75188590;rs74820534:rs28360634:rs28360634;rs13204572;rs34388707:rs114406136:rs35883476:rs148466862;rs116508100:rs148466862;rs114406136	95
ENSG00000228364	SAR1P1	6	29044350	29044945	-1	pseudogene	646260	SAR1AP1			1	12.62	0					Yes	Left_Ventricle:IMR90:Mesenchymal_Stem_Cell:Mesendoderm:hESC	8.042e-14	rs148466862;rs116508100;rs56057304;rs28360634;rs13204572:rs17737641;rs75188590;rs74820534:rs28360634:rs28360634;rs13204572;rs34388707:rs114406136:rs35883476:rs148466862;rs116508100:rs148466862;rs114406136	95
ENSG00000204703	OR2B3	6	29053985	29055090	-1	protein_coding	442184	OR2B3	0.00133693	0.45884	1	11.79	0					Yes	Left_Ventricle:IMR90:Mesenchymal_Stem_Cell:Mesendoderm:hESC	8.042e-14	rs148466862;rs114406136;rs116508100;rs56057304;rs28360634;rs13204572:rs17737641;rs75188590;rs74820534:rs28360634:rs28360634;rs13204572;rs34388707:rs114406136:rs35883476:rs148466862;rs116508100:rs148466862	95
ENSG00000204702	OR2J1	6	29068386	29069658	1	protein_coding	442185	OR2J1	0.0174945		1	11.79	0					Yes	Promoter_anchored_loops:Left_Ventricle:IMR90:Mesenchymal_Stem_Cell:Mesendoderm:hESC	8.042e-14	rs148466862;rs114406136;rs116508100;rs56057304;rs35883476:6:28217797_G_T:rs116511049:rs28360634;rs13204572:rs17737641;rs75188590;rs74820534:rs28360634:rs28360634;rs13204572;rs34388707:rs114406136:rs148466862;rs116508100:rs148466862	95
ENSG00000204701	OR2J3	6	29079668	29080603	1	protein_coding	442186	OR2J3	0.0281435	0.112859	0	0	0					Yes	Left_Ventricle:IMR90:Mesenchymal_Stem_Cell:Mesendoderm:hESC	7.05e-19	rs28360634;rs13204572:rs17737641;rs75188590;rs74820534:rs28360634:rs28360634;rs13204572;rs34388707:rs116511049:rs143099908:6:28217797_G_T:rs35883476;rs28360634:rs143099908;rs56057304:rs114406136:rs35883476:rs148466862;rs116508100:rs148466862;rs114406136	95
ENSG00000227206	XXbac-BCX196D17.5	6	29091987	29096685	1	lincRNA					1	10.11	2	9.85926e-11	1.17781e-06	GTEx/v8/Testis		Yes	Left_Ventricle:IMR90:Mesenchymal_Stem_Cell:Mesendoderm:hESC	7.05e-19	rs148466862;rs116508100;rs56057304;rs116511049:rs143099908:6:28217797_G_T:rs35883476;rs28360634:rs143099908;rs56057304:rs114406136:rs35883476:rs148466862;rs116508100:rs148466862;rs114406136	95
ENSG00000203492	OR2N1P	6	29105657	29106593	-1	pseudogene	26701	OR2N1P			1	10.11	0					Yes	Left_Ventricle:IMR90:Mesenchymal_Stem_Cell:Mesendoderm:hESC	7.05e-19	rs148466862;rs116508100;rs56057304;rs116511049:rs143099908:6:28217797_G_T:rs35883476;rs28360634:rs143099908;rs56057304:rs114406136:rs35883476:rs148466862;rs116508100:rs148466862;rs114406136	95
ENSG00000204700	OR2J2	6	29141311	29142351	1	protein_coding	26707	OR2J2	0.0107267	0.271259	0	0	1	0.000178981	0.00618356	GTEx/v8/Testis		Yes	Mesendoderm		rs148466862;rs116508100;rs56057304;rs114406136	95
ENSG00000224233	OR2J4P	6	29149287	29150222	1	pseudogene	442188	OR2J4P			2	12.86	0					Yes	Mesendoderm		rs35883476;rs148466862;rs114406136;rs116508100;rs56057304	95
ENSG00000230598	OR2H4P	6	29183013	29183956	1	pseudogene	442189	OR2H4P			0	0	290	4.00465e-15	6.52588e-19	GTEx/v8/Testis:GTEx/v7/Testis:GTEx/v6/Testis	-	Yes	Mesendoderm	1.327e-21	rs35883476;6:28217797_G_T;rs28360634;rs510987;rs12174753;rs116508100;rs148466862;rs56057304;rs114406136	95
ENSG00000232505	XXbac-BPG308J9.3	6	29191750	29258217	1	lincRNA					5	13.31	0					Yes	Mesendoderm	5.751e-12	rs35883476;rs116508100;rs148466862;rs114406136	95
ENSG00000213911	OR2G1P	6	29197004	29197934	-1	pseudogene	26717	OR2G1P			1	10.77	0					Yes	Mesendoderm	5.751e-12	rs35883476;rs114406136	95
ENSG00000204697	OR2U1P	6	29230480	29231856	-1	pseudogene	26695	OR2U1P			1	10.54	0					Yes	Promoter_anchored_loops:Mesenchymal_Stem_Cell:Mesendoderm:hESC	2.857e-18	rs148466862;rs116508100;6:28217797_G_T:rs35883476:rs116508100;rs56057304:rs116508100:rs4711155:rs28360634:rs143099908;rs77093909:rs114406136:rs148466862;rs114406136;rs56057304:rs148466862;rs116508100:rs148466862	95
ENSG00000242524	OR2U2P	6	29236239	29237198	-1	pseudogene	26694	OR2U2P			0	0	0					Yes	Promoter_anchored_loops:Mesenchymal_Stem_Cell:Mesendoderm:hESC	2.857e-18	6:28217797_G_T:rs35883476:rs116508100;rs56057304:rs116508100:rs4711155:rs28360634:rs143099908;rs77093909:rs114406136:rs148466862;rs114406136;rs116508100;rs56057304:rs148466862;rs116508100:rs148466862	95
ENSG00000197171	OR2B4P	6	29258488	29259430	1	pseudogene	101929006	OR2B4P			2	13.31	0					Yes	Left_Ventricle:IMR90:Mesenchymal_Stem_Cell:Mesendoderm:Trophoblast-like_Cell:hESC	8.042e-14	rs148466862;rs114406136;rs116508100;rs35883476:rs148466862;rs116508100:rs148466862:rs114406136:rs148466862;rs56057304:rs116508100:6:28217797_G_T:rs148466862;rs56057304:rs148466862	95
ENSG00000204695	OR14J1	6	29274403	29275519	1	protein_coding	442191	OR14J1	8.02406e-08	1.33547	1	10.62	1	9.77576e-05	1.32832e-10	GTEx/v8/Testis		Yes	Left_Ventricle:IMR90:Mesenchymal_Stem_Cell:Mesendoderm:Trophoblast-like_Cell:hESC	8.042e-14	rs148466862;rs114406136;rs116508100;rs35883476;rs35883476:rs148466862;rs116508100:rs148466862:rs114406136:rs148466862;rs56057304:rs116508100:6:28217797_G_T:rs148466862;rs56057304:rs148466862	95
ENSG00000230056	DDX6P1	6	29297403	29298838	-1	pseudogene	442192	DDX6P1			0	0	0					Yes	Left_Ventricle:IMR90:Mesenchymal_Stem_Cell:Mesendoderm:Trophoblast-like_Cell:hESC	7.05e-19	rs35883476:rs148466862;rs114406136;rs116508100;rs56057304:rs116508100:rs148466862;rs116508100:rs148466862;rs116508100:rs114406136:rs116511049:rs143099908:6:28217797_G_T:rs35883476;rs28360634:rs143099908;rs56057304:rs148466862;rs56057304	95
ENSG00000243729	OR5V1	6	29323007	29399744	-1	protein_coding	81696	OR5V1	0.00344262	0.323635	2	11.39	180	0.000241096	0.0486733	BRAINEAC/THAL		Yes	Promoter_anchored_loops:Mesendoderm:hESC	5.751e-12	rs35883476;rs114406136;rs148466862;rs116508100;rs56057304:rs116508100:rs148466862;rs56057304:rs35883476:rs114406136	95
ENSG00000112462	OR12D3	6	29341200	29343068	-1	protein_coding	81797	OR12D3	1.34136e-05	0.883549	1	11.39	0					Yes	IMR90:Mesenchymal_Stem_Cell:Mesendoderm:Trophoblast-like_Cell:hESC	2.857e-18	rs35883476;rs4711155:rs28360634:rs143099908;rs77093909:6:28217797_G_T:rs114406136:rs148466862;rs114406136;rs116508100;rs56057304:rs148466862;rs56057304:rs35883476:rs148466862;rs116508100:rs148466862	95
ENSG00000168787	OR12D2	6	29364416	29365448	1	protein_coding	26529	OR12D2	0.601033	0.457835	0	0	0					Yes	Promoter_anchored_loops:Mesendoderm:hESC	3.821e-21	rs35883476:6:28217797_G_T:rs148466862;rs114406136;rs116508100;rs56057304:rs148466862;rs56057304:rs114406136	95
ENSG00000251608	OR12D1	6	29385057	29386003	1	polymorphic_pseudogene	26530	OR12D1			0	0	0					Yes	Promoter_anchored_loops:Mesendoderm:hESC	5.751e-12	6:28217797_G_T:rs35883476:rs116508100;rs56057304:rs148466862;rs114406136;rs116508100;rs56057304:rs114406136	95
ENSG00000204694	OR11A1	6	29393281	29424848	-1	protein_coding	26531	OR11A1	0.0434844	1.23026	1	10.89	180	0.000241096	0.0486733	BRAINEAC/THAL		Yes	Spleen:IMR90:Mesendoderm:hESC	7.334e-18	rs114406136;rs35883476;rs114406136:rs4711155:6:28217797_G_T:rs35883476;rs28360634:rs10946917:rs10946917;rs4711155	95
ENSG00000206474	OR10C1	6	29407083	29408731	1	protein_coding	442194	OR10C1	0.227592	0.363897	1	10.89	0					Yes	Spleen:IMR90:Mesendoderm:hESC	7.334e-18	rs114406136;rs114406136:rs4711155:6:28217797_G_T:rs35883476;rs28360634:rs10946917:rs10946917;rs4711155	95
ENSG00000204688	OR2H1	6	29424958	29432105	1	protein_coding	26716	OR2H1	0.0449041	-0.358288	0	0	0					Yes	Spleen:IMR90:Mesendoderm:hESC	7.334e-18	rs114406136:rs4711155:6:28217797_G_T:rs35883476;rs28360634:rs10946917:rs10946917;rs4711155	95
ENSG00000225797	UBDP1	6	29432373	29437583	-1	pseudogene	100286971	UBDP1			0	0	0					Yes	Spleen:IMR90:Mesendoderm:hESC	7.334e-18	rs114406136:rs4711155:6:28217797_G_T:rs35883476;rs28360634:rs10946917:rs10946917;rs4711155	95
ENSG00000230164	MAS1LP1	6	29442802	29443848	-1	pseudogene	646366	MAS1LP1			0	0	0					Yes	Aorta:Left_Ventricle:Liver:Pancreas:Spleen:IMR90:Mesenchymal_Stem_Cell:Mesendoderm:Trophoblast-like_Cell:hESC	1.327e-21	rs114406136:6:28217797_G_T:rs34388707:rs17737641;rs77093909:rs9461355:rs28360634:rs77093909:rs143099908;rs77093909:rs9468018:rs17737641;rs9468018;rs74820534:rs28360634;rs34388707:rs17737641;rs77093909;rs75188590:rs4711155:rs35883476;rs28360634:rs7776351;rs13201411;rs9366698:rs13201411;rs9366698:rs9366698:rs143099908:rs7776351;rs510987;rs9366698:rs7776351:rs2056923:rs116511049:rs143099908;rs56057304:rs510987;rs12174753:rs200973;rs12174753:rs510987:rs12174753:rs35883476:rs148466862;rs116508100;rs56057304:rs148466862;rs114406136;rs56057304:rs116508100:rs148466862;rs116508100:rs148466862;rs116508100:rs10946917:rs10946917;rs4711155:rs200973;rs200956;rs7776351;rs12174753:rs148466862	95
ENSG00000204687	MAS1L	6	29454474	29455738	-1	protein_coding	116511	MAS1L	0.000466206	0.689548	0	0	0					Yes	Aorta:Left_Ventricle:Liver:Pancreas:Spleen:IMR90:Mesenchymal_Stem_Cell:Mesendoderm:Trophoblast-like_Cell:hESC	1.327e-21	rs114406136:6:28217797_G_T:rs34388707:rs17737641;rs77093909:rs9461355:rs28360634:rs77093909:rs143099908;rs77093909:rs9468018:rs17737641;rs9468018;rs74820534:rs28360634;rs34388707:rs17737641;rs77093909;rs75188590:rs4711155:rs35883476;rs28360634:rs7776351;rs13201411;rs9366698:rs13201411;rs9366698:rs9366698:rs143099908:rs7776351;rs510987;rs9366698:rs7776351:rs2056923:rs116511049:rs143099908;rs56057304:rs510987;rs12174753:rs200973;rs12174753:rs510987:rs12174753:rs35883476:rs148466862;rs116508100;rs56057304:rs148466862;rs114406136;rs56057304:rs116508100:rs148466862;rs116508100:rs148466862;rs116508100:rs10946917:rs10946917;rs4711155:rs200973;rs200956;rs7776351;rs12174753:rs148466862	95
ENSG00000213900	RPS17P1	6	29457048	29457453	-1	pseudogene	442195	RPS17P1			0	0	0					Yes	Aorta:Left_Ventricle:Liver:Pancreas:Spleen:IMR90:Mesenchymal_Stem_Cell:Mesendoderm:Trophoblast-like_Cell:hESC	1.327e-21	rs114406136:6:28217797_G_T:rs34388707:rs17737641;rs77093909:rs9461355:rs28360634:rs77093909:rs143099908;rs77093909:rs9468018:rs17737641;rs9468018;rs74820534:rs28360634;rs34388707:rs17737641;rs77093909;rs75188590:rs4711155:rs35883476;rs28360634:rs7776351;rs13201411;rs9366698:rs13201411;rs9366698:rs9366698:rs143099908:rs7776351;rs510987;rs9366698:rs7776351:rs2056923:rs116511049:rs143099908;rs56057304:rs510987;rs12174753:rs200973;rs12174753:rs510987:rs12174753:rs35883476:rs148466862;rs116508100;rs56057304:rs148466862;rs114406136;rs56057304:rs116508100:rs148466862;rs116508100:rs148466862;rs116508100:rs10946917:rs10946917;rs4711155:rs200973;rs200956;rs7776351;rs12174753:rs148466862	95
ENSG00000229274	XXbac-BPG13B8.10	6	29465286	29478333	1	lincRNA	105375009	LOC105375009			0	0	240	2.46857e-10	5.69582e-07	GTEx/v8/Adipose_Visceral_Omentum:GTEx/v8/Breast_Mammary_Tissue:GTEx/v8/Esophagus_Gastroesophageal_Junction:GTEx/v8/Esophagus_Muscularis:GTEx/v8/Nerve_Tibial:GTEx/v8/Minor_Salivary_Gland:GTEx/v8/Skin_Not_Sun_Exposed_Suprapubic:GTEx/v7/Adipose_Visceral_Omentum:GTEx/v7/Esophagus_Muscularis:GTEx/v6/Artery_Aorta		Yes	Aorta:Left_Ventricle:Liver:Pancreas:Spleen:IMR90:Mesenchymal_Stem_Cell:Mesendoderm:Trophoblast-like_Cell:hESC	1.327e-21	rs35883476;rs148466862;rs116508100;rs56057304;rs114406136:6:28217797_G_T:rs34388707:rs17737641;rs77093909:rs9461355:rs28360634:rs77093909:rs143099908;rs77093909:rs9468018:rs17737641;rs9468018;rs74820534:rs28360634;rs34388707:rs17737641;rs77093909;rs75188590:rs4711155:rs35883476;rs28360634:rs7776351;rs13201411;rs9366698:rs13201411;rs9366698:rs9366698:rs143099908:rs7776351;rs510987;rs9366698:rs7776351:rs2056923:rs116511049:rs143099908;rs56057304:rs510987;rs12174753:rs200973;rs12174753:rs510987:rs12174753:rs35883476:rs148466862;rs56057304:rs148466862;rs114406136;rs56057304:rs116508100:rs148466862;rs116508100:rs148466862;rs116508100:rs10946917:rs10946917;rs4711155:rs200973;rs200956;rs7776351;rs12174753:rs148466862	95
ENSG00000224582	LINC01015	6	29497197	29501345	1	antisense	100507362	LINC01015			0	0	0					Yes	Aorta:Left_Ventricle:Liver:Pancreas:Spleen:IMR90:Mesenchymal_Stem_Cell:Mesendoderm:Trophoblast-like_Cell:hESC	1.327e-21	rs114406136:rs35883476:rs148466862;rs114406136;rs116508100;rs56057304:rs116508100:rs148466862;rs56057304:6:28217797_G_T:rs148466862;rs116508100:rs148466862;rs116508100:rs34388707:rs17737641;rs77093909:rs9461355:rs28360634:rs77093909:rs143099908;rs77093909:rs4711155:rs35883476;rs28360634:rs10946917:rs10946917;rs4711155:rs13201411:rs143099908:rs7776351;rs510987;rs13201411;rs9366698:rs7776351;rs2056923:rs7776351:rs200956;rs7776351;rs2056923:rs116511049:rs143099908;rs56057304:rs510987;rs12174753:rs200973;rs12174753:rs510987:rs12174753:rs148466862:rs28360634;rs13204572:rs62396201:rs75188590:rs10456045:rs17737641;rs75188590;rs74820534:rs28360634;rs13204572;rs34388707:rs36048693:rs74820534:rs28360634;rs34388707:rs9468018:rs17737641:rs17737641;rs9468018;rs74820534:rs200973;rs200956;rs12174753	95
ENSG00000229281	GPR53P	6	29505481	29506564	-1	pseudogene	9292	GPR53P			0	0	0					Yes	Aorta:Left_Ventricle:Liver:Pancreas:Spleen:IMR90:Mesenchymal_Stem_Cell:Mesendoderm:Trophoblast-like_Cell:hESC	1.327e-21	rs114406136:rs35883476:rs148466862;rs114406136;rs116508100;rs56057304:rs116508100:rs148466862;rs56057304:6:28217797_G_T:rs148466862;rs116508100:rs148466862;rs116508100:rs34388707:rs17737641;rs77093909:rs9461355:rs28360634:rs77093909:rs143099908;rs77093909:rs4711155:rs35883476;rs28360634:rs10946917:rs10946917;rs4711155:rs13201411:rs143099908:rs7776351;rs510987;rs13201411;rs9366698:rs7776351;rs2056923:rs7776351:rs200956;rs7776351;rs2056923:rs116511049:rs143099908;rs56057304:rs510987;rs12174753:rs200973;rs12174753:rs510987:rs12174753:rs148466862:rs28360634;rs13204572:rs62396201:rs75188590:rs10456045:rs17737641;rs75188590;rs74820534:rs28360634;rs13204572;rs34388707:rs36048693:rs74820534:rs28360634;rs34388707:rs9468018:rs17737641:rs17737641;rs9468018;rs74820534:rs200973;rs200956;rs12174753	95
ENSG00000237988	OR2I1P	6	29520996	29521943	1	pseudogene	442197	OR2I1P			0	0	0					Yes	Promoter_anchored_loops:Left_Ventricle:Liver:IMR90:Mesenchymal_Stem_Cell:Mesendoderm:Trophoblast-like_Cell:hESC	1.327e-21	rs35883476:rs148466862;rs116508100;rs56057304:6:28217797_G_T:rs148466862;rs114406136;rs56057304:rs10946917:rs35883476;rs28360634:rs4711155:rs143099908:rs116511049:rs116508100:rs114406136:rs143099908;rs56057304:rs35883476;6:28217797_G_T:rs56057304:rs35883476;rs28360634;6:28217797_G_T:rs116508100;rs56057304:rs148466862;rs116508100:rs148466862	95
ENSG00000213886	UBD	6	29523292	29527702	-1	protein_coding	10537	UBD	0.0798958	0.401531	0	0	0					Yes	Promoter_anchored_loops:Left_Ventricle:Liver:IMR90:Mesenchymal_Stem_Cell:Mesendoderm:Trophoblast-like_Cell:hESC	1.327e-21	rs35883476:rs148466862;rs116508100;rs56057304:6:28217797_G_T:rs148466862;rs114406136;rs56057304:rs10946917:rs35883476;rs28360634:rs4711155:rs143099908:rs116511049:rs116508100:rs114406136:rs143099908;rs56057304:rs35883476;6:28217797_G_T:rs56057304:rs35883476;rs28360634;6:28217797_G_T:rs116508100;rs56057304:rs148466862;rs116508100:rs148466862	95
ENSG00000204681	GABBR1	6	29523406	29601753	-1	protein_coding	2550	GABBR1	0.99997	0.238892	0	0	367	1.3236e-28	0	eQTLcatalogue/BLUEPRINT_ge_monocyte:eQTLcatalogue/BLUEPRINT_ge_neutrophil:eQTLcatalogue/TwinsUK_ge_LCL:eQTLGen_cis_eQTLs:BIOSQTL/BIOS_eQTL_geneLevel:GTEx/v8/Whole_Blood:GTEx/v8/Brain_Putamen_basal_ganglia:GTEx/v8/Thyroid	-	Yes	Promoter_anchored_loops	5.751e-12	rs35883476;rs116508100;rs114406136;rs148466862;rs56057304;rs35883476:rs148466862;rs56057304:6:28217797_G_T:rs148466862	95
ENSG00000232173	OR2H5P	6	29541686	29542613	1	pseudogene	26713	OR2H5P			0	0	0					Yes	Promoter_anchored_loops:Left_Ventricle:Liver:IMR90:Mesenchymal_Stem_Cell:Mesendoderm:Trophoblast-like_Cell:hESC	1.327e-21	rs35883476:rs148466862;rs114406136;rs116508100;rs56057304:rs148466862;rs56057304:rs10946917:rs35883476;rs28360634:rs4711155:6:28217797_G_T:rs143099908:rs116511049:rs116508100:rs114406136:rs143099908;rs56057304:rs35883476;6:28217797_G_T:rs56057304:rs35883476;rs28360634;6:28217797_G_T:rs116508100;rs116508100:rs148466862	95
ENSG00000227609	TMEM183AP1	6	29545236	29545525	1	pseudogene	100048909	TMEM183AP1			0	0	0					Yes	Promoter_anchored_loops:Left_Ventricle:Liver:IMR90:Mesenchymal_Stem_Cell:Mesendoderm:Trophoblast-like_Cell:hESC	1.327e-21	rs35883476:rs148466862;rs114406136;rs116508100;rs56057304:rs148466862;rs56057304:rs10946917:rs35883476;rs28360634:rs4711155:6:28217797_G_T:rs143099908:rs116511049:rs116508100:rs114406136:rs143099908;rs56057304:rs35883476;6:28217797_G_T:rs56057304:rs35883476;rs28360634;6:28217797_G_T:rs116508100;rs116508100:rs148466862	95
ENSG00000201330	SNORD32B	6	29550026	29550109	1	snoRNA	692092	SNORD32B			0	0	0					Yes	Promoter_anchored_loops:Adult_Cortex:Left_Ventricle:Liver:IMR90:Mesenchymal_Stem_Cell:Mesendoderm:Trophoblast-like_Cell:hESC	1.327e-21	rs35883476:rs148466862;rs114406136;rs116508100;rs56057304:rs148466862;rs56057304:6:28217797_G_T:rs116508100:rs10946917:rs35883476;rs28360634:rs4711155:rs143099908:rs116511049:rs114406136:rs143099908;rs56057304:rs35883476;6:28217797_G_T:rs56057304:rs35883476;rs28360634;6:28217797_G_T:rs116508100;rs116508100:rs148466862	95
ENSG00000231301	RPL13AP	6	29550285	29550802	1	pseudogene	387043	RPL13AP			0	0	0					Yes	Promoter_anchored_loops:Adult_Cortex:Left_Ventricle:Liver:IMR90:Mesenchymal_Stem_Cell:Mesendoderm:Trophoblast-like_Cell:hESC	1.327e-21	rs35883476:rs148466862;rs116508100;rs56057304:6:28217797_G_T:rs148466862;rs114406136;rs56057304:rs116508100:rs10946917:rs35883476;rs28360634:rs4711155:rs143099908:rs116511049:rs114406136:rs143099908;rs56057304:rs35883476;6:28217797_G_T:rs56057304:rs35883476;rs28360634;6:28217797_G_T:rs116508100;rs56057304:rs148466862;rs116508100:rs148466862	95
ENSG00000204657	OR2H2	6	29555683	29556745	1	protein_coding	7932	OR2H2	0.0899459	0.696836	0	0	237	1.46357e-09	1.93261e-11	BIOSQTL/BIOS_eQTL_geneLevel:GTEx/v8/Whole_Blood:GTEx/v8/Esophagus_Mucosa:GTEx/v8/Heart_Atrial_Appendage:GTEx/v8/Heart_Left_Ventricle:GTEx/v8/Skin_Not_Sun_Exposed_Suprapubic:GTEx/v7/Heart_Left_Ventricle:GTEx/v7/Nerve_Tibial		Yes	Promoter_anchored_loops:Adult_Cortex:Left_Ventricle:Liver:IMR90:Mesenchymal_Stem_Cell:Mesendoderm:Trophoblast-like_Cell:hESC	1.327e-21	rs35883476;rs116511049;rs35883476:rs148466862;rs116508100;rs56057304:6:28217797_G_T:rs148466862;rs114406136;rs56057304:rs116508100:rs10946917:rs35883476;rs28360634:rs4711155:rs143099908:rs116511049:rs114406136:rs143099908;rs56057304:rs35883476;6:28217797_G_T:rs56057304:rs35883476;rs28360634;6:28217797_G_T:rs116508100;rs56057304:rs148466862;rs116508100:rs148466862	95
ENSG00000235238	SUMO2P1	6	29603837	29604120	-1	pseudogene	285829	SUMO2P1			0	0	0					Yes	Promoter_anchored_loops		rs35883476:rs148466862;rs116508100;rs56057304:6:28217797_G_T:rs148466862;rs114406136;rs56057304	95
ENSG00000216412	RPL12P2	6	37059088	37059582	1	pseudogene	646875	RPL12P2			0	0	1	2.27765e-05	0.049	DICE/T_CD4_TH2	-	No		6.278e-09	rs10947690	96
ENSG00000112130	RNF8	6	37321748	37362514	1	protein_coding	9025	RNF8	0.995893	-0.32835	0	0	1	3.3791e-05	1.42352e-13	GTEx/v8/Esophagus_Mucosa		Yes	Left_Ventricle:Liver:GM12878:IMR90:Mesenchymal_Stem_Cell:Mesendoderm:Trophoblast-like_Cell	6.278e-09	rs10947690	96
ENSG00000239953	RN7SL273P	6	37328961	37329256	1	misc_RNA	106481834	RN7SL273P			0	0	0					Yes	Left_Ventricle:Liver:GM12878:IMR90:Mesenchymal_Stem_Cell:Mesendoderm:Trophoblast-like_Cell	6.278e-09	rs10947690	96
ENSG00000137200	CMTR1	6	37400995	37450603	1	protein_coding	23070	CMTR1	0.999295	-0.452716	0	0	0					Yes	Left_Ventricle:Liver:Spleen:GM12878:IMR90:Mesenchymal_Stem_Cell:Mesendoderm:Trophoblast-like_Cell:hESC	6.278e-09	rs10947690	96
ENSG00000198937	CCDC167	6	37450696	37467698	-1	protein_coding	154467	CCDC167	0.00208988	0.155729	0	0	2	9.9037e-25	0	eQTLGen_cis_eQTLs:BIOSQTL/BIOS_eQTL_geneLevel:GTEx/v8/Esophagus_Mucosa:GTEx/v6/Esophagus_Mucosa	-	Yes	GM12878:IMR90:Mesenchymal_Stem_Cell:Mesendoderm:Trophoblast-like_Cell:hESC	6.278e-09	rs10947690	96
ENSG00000204110	RP1-153P14.8	6	37475124	37503392	1	lincRNA					0	0	1	2.8601e-11	0	eQTLGen_cis_eQTLs:BIOSQTL/BIOS_eQTL_geneLevel		Yes	Adult_Cortex:GM12878:IMR90:Mesenchymal_Stem_Cell:Mesendoderm:Trophoblast-like_Cell:hESC	6.278e-09	rs10947690	96
ENSG00000229559	RP1-153P14.3	6	37511329	37515056	-1	pseudogene					0	0	1	4.1049e-06	0.0118221	eQTLGen_cis_eQTLs		Yes	IMR90:Mesenchymal_Stem_Cell	6.278e-09	rs10947690	96
ENSG00000227920	RP1-153P14.5	6	37512921	37518636	1	lincRNA					0	0	1	4.0852e-06	0.0117566	eQTLGen_cis_eQTLs		Yes	IMR90:Mesenchymal_Stem_Cell	6.278e-09	rs10947690	96
ENSG00000263926	MIR4462	6	37523141	37523198	-1	miRNA	100616413	MIR4462			0	0	0					Yes	IMR90:Mesenchymal_Stem_Cell:Mesendoderm:hESC	6.278e-09	rs10947690	96
ENSG00000112139	MDGA1	6	37600284	37667082	-1	protein_coding	266727	MDGA1	0.995237	2.07709	1	28.6	2	8.1102e-169	0	eQTLcatalogue/GENCORD_ge_fibroblast:eQTLcatalogue/Lepik_2017_ge_blood:eQTLcatalogue/TwinsUK_ge_fat:eQTLcatalogue/TwinsUK_ge_skin:eQTLGen_cis_eQTLs:BIOSQTL/BIOS_eQTL_geneLevel:GTEx/v8/Adipose_Subcutaneous:GTEx/v8/Whole_Blood:GTEx/v8/Artery_Tibial:GTEx/v8/Esophagus_Mucosa:GTEx/v8/Esophagus_Muscularis:GTEx/v8/Lung:GTEx/v8/Muscle_Skeletal:GTEx/v8/Cells_Cultured_fibroblasts:GTEx/v8/Skin_Not_Sun_Exposed_Suprapubic:GTEx/v8/Skin_Sun_Exposed_Lower_leg:GTEx/v7/Adipose_Subcutaneous:GTEx/v7/Whole_Blood:GTEx/v7/Artery_Tibial:GTEx/v7/Esophagus_Mucosa:GTEx/v7/Cells_Transformed_fibroblasts:GTEx/v7/Skin_Not_Sun_Exposed_Suprapubic:GTEx/v7/Skin_Sun_Exposed_Lower_leg:GTEx/v6/Esophagus_Mucosa:GTEx/v6/Skin_Not_Sun_Exposed_Suprapubic:GTEx/v6/Skin_Sun_Exposed_Lower_leg	-	No		6.278e-09	rs10947690	96
ENSG00000200597	RNU1-87P	6	37883349	37883518	1	snRNA	106480178	RNU1-87P			0	0	0					Yes	IMR90	6.278e-09	rs10947690	96
ENSG00000218521	RP11-420A21.1	6	37970608	37971089	-1	pseudogene					0	0	0					Yes	IMR90:Mesenchymal_Stem_Cell:Mesendoderm:Trophoblast-like_Cell	6.278e-09	rs10947690	96
ENSG00000200706	SNORD45	6	38175050	38175121	1	snoRNA					0	0	1	4.30096e-05	0.049	DICE/T_CD8_naive	-	No		6.278e-09	rs10947690	96
ENSG00000238716	AL031905.1	6	38326924	38327005	-1	miRNA					0	0	0					Yes	IMR90:Mesenchymal_Stem_Cell	6.278e-09	rs10947690	96
ENSG00000226533	BTBD9-AS1	6	38449468	38450307	1	antisense	101929425	BTBD9-AS1			0	0	0					Yes	Left_Ventricle:Liver:GM12878:IMR90:Mesenchymal_Stem_Cell:Mesendoderm:Trophoblast-like_Cell:hESC	6.278e-09	rs10947690	96
ENSG00000199938	Y_RNA	6	38533726	38533831	1	misc_RNA					0	0	0					Yes	Left_Ventricle:IMR90:Mesenchymal_Stem_Cell:Mesendoderm:Trophoblast-like_Cell:hESC	6.278e-09	rs10947690	96
ENSG00000217227	RP1-319M7.2	6	38555099	38556305	1	pseudogene					0	0	0					Yes	Left_Ventricle:IMR90:Mesenchymal_Stem_Cell:Mesendoderm:Trophoblast-like_Cell:hESC	6.278e-09	rs10947690	96
ENSG00000124767	GLO1	6	38643701	38670917	-1	protein_coding	2739	GLO1	0.000220689	0.153508	0	0	0					Yes	Mesendoderm	6.278e-09	rs10947690	96
ENSG00000219273	RP1-217P22.2	6	38730681	38732470	1	pseudogene					0	0	0					Yes	Mesendoderm	6.278e-09	rs10947690	96
ENSG00000170950	PGK2	6	49753366	49755053	-1	protein_coding	5232	PGK2	9.50693e-06	-0.239828	0	0	0					Yes	IMR90	0.001369	rs17752199	97
ENSG00000226733	RP11-397G17.1	6	50061424	50066995	1	lincRNA					0	0	0					Yes	IMR90:Mesenchymal_Stem_Cell:Mesendoderm:Trophoblast-like_Cell:hESC	2.827e-08	rs17752199	97
ENSG00000230472	RP1-28O17.1	6	50555320	50604918	-1	lincRNA					0	0	0					Yes	Left_Ventricle:Mesenchymal_Stem_Cell:Mesendoderm:Trophoblast-like_Cell:hESC	2.827e-08	rs17752199	97
ENSG00000008197	TFAP2D	6	50681541	50740701	1	protein_coding	83741	TFAP2D	0.981587	-0.371347	0	0	0					Yes	Aorta:Left_Ventricle:IMR90:Mesenchymal_Stem_Cell:Mesendoderm:Neural_Progenitor_Cell:Trophoblast-like_Cell:hESC	2.827e-08	rs17752199	97
ENSG00000008196	TFAP2B	6	50786436	50815326	1	protein_coding	7021	TFAP2B	0.990904	0.192212	0	0	0					Yes	Promoter_anchored_loops:Fetal_Cortex:Liver:GM12878:IMR90:Mesenchymal_Stem_Cell:Mesendoderm:Neural_Progenitor_Cell:Trophoblast-like_Cell:hESC	2.827e-08	rs17752199	97
ENSG00000060303	RPS17P5	6	50824968	50825375	-1	pseudogene	442216	RPS17P5			0	0	0					Yes	IMR90:Mesendoderm:Neural_Progenitor_Cell:hESC	2.827e-08	rs17752199	97
ENSG00000216913	RP4-753D5.3	6	50865328	50865938	-1	pseudogene					0	0	0					Yes	IMR90:Mesenchymal_Stem_Cell:Mesendoderm:Trophoblast-like_Cell:hESC	2.827e-08	rs17752199	97
ENSG00000270306	RP3-437C15.2	6	51250080	51250647	-1	pseudogene					0	0	0					Yes	IMR90:Mesenchymal_Stem_Cell:Mesendoderm:hESC	2.827e-08	rs17752199	97
ENSG00000232702	RP3-437C15.1	6	51274879	51275335	-1	pseudogene					0	0	0					Yes	IMR90:Mesenchymal_Stem_Cell:Mesendoderm:hESC	2.827e-08	rs17752199	97
ENSG00000212532	SNORD66	6	51329488	51329563	1	snoRNA	692107	SNORD66			0	0	0					Yes	Left_Ventricle:Mesenchymal_Stem_Cell:Mesendoderm:hESC	2.827e-08	rs17752199	97
ENSG00000214641	RP11-793K1.1	6	51401953	51402341	-1	pseudogene					1	21.8	0					Yes	Left_Ventricle:Mesenchymal_Stem_Cell:Mesendoderm:Trophoblast-like_Cell:hESC	2.827e-08	rs17752199	97
ENSG00000228689	RP3-335N17.2	6	51464521	51487682	1	antisense					0	0	0					Yes	Left_Ventricle:Mesenchymal_Stem_Cell:Mesendoderm:Trophoblast-like_Cell:hESC	2.827e-08	rs17752199	97
ENSG00000170927	PKHD1	6	51480098	51952423	-1	protein_coding	5314	PKHD1	2.88609e-23	0.0141288	0	0	0					Yes	Mesendoderm:hESC	2.827e-08	rs17752199	97
ENSG00000240641	RN7SL580P	6	51840458	51840755	1	misc_RNA	106481081	RN7SL580P			0	0	0					Yes	Mesendoderm:Trophoblast-like_Cell:hESC	2.827e-08	rs17752199	97
ENSG00000264206	AL590391.1	6	51926413	51926504	-1	miRNA					0	0	0					Yes	Mesendoderm:hESC	2.827e-08	rs17752199	97
ENSG00000170915	PAQR8	6	52226219	52272575	1	protein_coding	85315	PAQR8	0.177869	2.00317	0	0	19	6.5529e-09	4.51671e-05	eQTLGen_cis_eQTLs	-	No		2.827e-08	rs17752199	97
ENSG00000271218	RP3-523E19.2	6	53783772	53785586	-1	antisense					0	0	0					Yes	Left_Ventricle	9.843e-08	rs17752199	97
ENSG00000146147	MLIP	6	53794780	54131078	1	protein_coding	90523	MLIP	1.01588e-11	0.0196743	0	0	0					Yes	Left_Ventricle	9.843e-08	rs17752199	97
ENSG00000236740	RP11-411K7.1	6	53794820	53862465	1	lincRNA	101927189	LOC101927189			0	0	0					Yes	Left_Ventricle	9.843e-08	rs17752199	97
ENSG00000266682	AL590558.1	6	63692989	63693075	-1	miRNA					0	0	0					Yes	IMR90:Mesenchymal_Stem_Cell	8.121e-10	rs1938061:rs68170059:rs4574611:rs4574611;rs68170059;rs9345731:rs4574611;rs68170059:rs4574611;rs9345731;rs1938061:rs9345731:rs9345731;rs9345737:rs9345737	99
ENSG00000198225	FKBP1C	6	63921351	63922929	1	protein_coding	642489	FKBP1C	0.000605467		0	0	0					Yes	Mesenchymal_Stem_Cell	4.665e-09	rs2214123	99
ENSG00000219940	SPTLC1P3	6	63937390	63937648	1	pseudogene	100874499	SPTLC1P3			0	0	3	4.39242e-05	0.049	DICE/T_CD4_TH2	-	Yes	Mesenchymal_Stem_Cell	4.665e-09	rs6915363;rs2214123	98:99
ENSG00000218520	RP11-184C23.4	6	63938992	63940015	-1	pseudogene					0	0	0					Yes	Mesenchymal_Stem_Cell	4.665e-09	rs2214123	99
ENSG00000146166	LGSN	6	63985856	64029882	-1	protein_coding	51557	LGSN	2.58999e-07	-0.165289	0	0	251	1.4509e-64	0	eQTLcatalogue/Naranbhai_2015_neutrophil_CD16:eQTLGen_cis_eQTLs:BRAINEAC/TCTX:GTEx/v8/Whole_Blood:GTEx/v7/Whole_Blood	+	Yes	Mesenchymal_Stem_Cell	6.63e-11	rs2881971;rs10944299;rs6915363;rs1938061:rs68170059:rs4574611:rs4574611;rs68170059;rs9345731:rs4574611;rs68170059:rs4574611;rs9345731;rs1938061:rs2214123	98:99
ENSG00000218617	RP3-407E4.2	6	64102127	64102511	1	pseudogene					0	0	0					Yes	Mesenchymal_Stem_Cell	3.475e-10	rs9345731:rs4574611:rs9345731;rs9345737:rs9345737:rs2214123	99
ENSG00000218274	RP3-407E4.3	6	64104912	64107011	-1	pseudogene					0	0	0					Yes	Mesenchymal_Stem_Cell	3.475e-10	rs9345731:rs4574611:rs9345731;rs9345737:rs9345737:rs2214123	99
ENSG00000218048	RP3-407E4.4	6	64150671	64153485	1	pseudogene					0	0	181	3.6411e-24	0	eQTLGen_cis_eQTLs	+	No		6.63e-11	rs2881971;rs10944299;rs6915363	98
ENSG00000225121	EEF1B2P5	6	64190039	64191781	1	pseudogene	442227	EEF1B2P5			0	0	0					Yes	Mesenchymal_Stem_Cell	4.665e-09	rs2214123	99
ENSG00000112245	PTP4A1	6	64231666	64293492	1	protein_coding	7803	PTP4A1	0.889901	-2.05835	0	0	76	2.2891e-08	0.000108432	eQTLGen_cis_eQTLs	-	Yes	IMR90:Mesenchymal_Stem_Cell	6.63e-11	rs2881971;rs10944299;rs6915363;rs2881971:rs4574611:rs2214123	98:99
ENSG00000266680	RP5-1148A21.3	6	64280910	64282313	-1	antisense					0	0	0					Yes	IMR90	9.957e-11	rs2881971	98
ENSG00000262651	RP11-164N20.2	6	64322666	64322808	-1	pseudogene					0	0	0					Yes	Mesenchymal_Stem_Cell	3.29e-10	rs2214123	99
ENSG00000213309	RPL9P18	6	64325732	64326266	-1	pseudogene	389404	RPL9P18			0	0	0					Yes	Mesenchymal_Stem_Cell	3.29e-10	rs2214123	99
ENSG00000118482	PHF3	6	64345725	64489229	1	protein_coding	23469	PHF3	0.999469	-0.978781	0	0	44	1.3407e-08	7.05219e-05	eQTLGen_cis_eQTLs:GTEx/v8/Esophagus_Gastroesophageal_Junction	+	Yes	Mesenchymal_Stem_Cell	6.63e-11	rs2881971;rs2214123	98:99
ENSG00000188107	EYS	6	64429876	66417118	-1	protein_coding	346007	EYS	8.21411e-09	-0.394014	15	18.15	246	9.66786e-05	0.0227184	BRAINEAC/PUTM:BRAINEAC/TCTX		Yes	Aorta:Left_Ventricle:Liver:Mesenchymal_Stem_Cell:Mesendoderm:Neural_Progenitor_Cell:hESC	6.63e-11	rs2881971;rs10944299;rs6915363;rs1938061;rs4574611;rs1938061:rs68170059:rs4574611:rs4574611;rs68170059;rs9345731:rs4574611;rs68170059:rs4574611;rs9345731;rs1938061:rs9345731:rs9345731;rs9345737:rs9345737:rs2214123:rs2881971:rs2881971;rs10944299:rs10944299:rs6915363	98:99
ENSG00000218813	RP11-59D5__B.3	6	64507082	64507924	1	pseudogene					0	0	25	7.11238e-07	0.049	DICE/T_CD4_TH2	-	No		4.098e-08	rs6915363	98
ENSG00000219653	GCNT1P4	6	64567334	64567662	1	pseudogene	100462829	GCNT1P4			0	0	0					Yes	Aorta:Left_Ventricle:IMR90:Mesenchymal_Stem_Cell:Mesendoderm:Trophoblast-like_Cell:hESC	9.957e-11	rs2881971:rs2881971;rs10944299:rs10944299:rs9345731:rs4574611:rs9345731;rs9345737:rs9345737:rs2214123:rs1938061:rs68170059:rs4574611;rs68170059;rs9345731:rs4574611;rs68170059:rs4574611;rs9345731;rs1938061	98:99
ENSG00000232120	RP11-349P19.1	6	65087688	65122672	1	antisense					0	0	0					Yes	Mesenchymal_Stem_Cell:Mesendoderm:hESC	9.957e-11	rs1938061:rs68170059:rs4574611:rs4574611;rs68170059;rs9345731:rs4574611;rs68170059:rs4574611;rs9345731;rs1938061:rs9345731:rs9345731;rs9345737:rs9345737:rs2881971:rs2214123	98:99
ENSG00000243828	RP11-307F22.2	6	65438730	65443730	-1	pseudogene					0	0	0					Yes	Aorta:Left_Ventricle:Right_Ventricle:IMR90:Mesenchymal_Stem_Cell:Mesendoderm:Neural_Progenitor_Cell:Trophoblast-like_Cell:hESC	6.63e-11	rs1938061:rs68170059:rs4574611:rs4574611;rs68170059;rs9345731:rs4574611;rs68170059:rs4574611;rs9345731;rs1938061:rs4574611;rs1938061:rs9345731:rs9345737:rs9345731;rs9345737:rs2214123:rs2881971;rs10944299:rs10944299:rs2881971:rs6915363	98:99
ENSG00000221312	AL109922.1	6	65684286	65684385	1	miRNA					0	0	0					Yes	Mesenchymal_Stem_Cell:Mesendoderm	8.121e-10	rs2881971;rs10944299:rs10944299:rs1938061:rs68170059:rs4574611:rs4574611;rs68170059;rs9345731:rs4574611;rs68170059:rs4574611;rs9345731;rs1938061:rs9345731:rs9345731;rs9345737:rs9345737	98:99
ENSG00000256352	AL109922.2	6	65720260	65720336	1	pseudogene					0	0	0					Yes	Aorta:Left_Ventricle:IMR90:Mesenchymal_Stem_Cell:Mesendoderm:hESC	6.63e-11	rs9345731:rs4574611:rs9345731;rs9345737:rs9345737:rs1938061:rs68170059:rs4574611;rs68170059;rs9345731:rs4574611;rs68170059:rs4574611;rs9345731;rs1938061:rs2881971;rs10944299:rs10944299:rs2214123:rs2881971:rs6915363:rs4574611;rs1938061	98:99
ENSG00000265187	AL109612.1	6	66176897	66176982	-1	miRNA					0	0	0					Yes	IMR90:Mesenchymal_Stem_Cell:Mesendoderm:Trophoblast-like_Cell:hESC	6.63e-11	rs2881971;rs10944299:rs10944299:rs2881971:rs6915363:rs1938061:rs68170059:rs4574611:rs4574611;rs68170059;rs9345731:rs4574611;rs68170059:rs4574611;rs9345731;rs1938061:rs9345731:rs9345731;rs9345737:rs9345737:rs2214123	98:99
ENSG00000220483	SLC25A51P1	6	66498310	66499180	1	pseudogene	442229	SLC25A51P1			0	0	38	1.15562e-06	1.34423e-10	GTEx/v8/Testis	+	Yes	Aorta:Left_Ventricle:Liver:Mesenchymal_Stem_Cell:Mesendoderm:hESC	6.63e-11	rs1938061;rs1938061:rs68170059:rs4574611:rs4574611;rs68170059;rs9345731:rs4574611;rs68170059:rs4574611;rs9345731;rs1938061:rs2881971:rs2881971;rs10944299:rs10944299:rs2214123	98:99
ENSG00000233859	ADH5P4	6	66546823	66547947	-1	pseudogene	642443	ADH5P4			5	13.8	3	1.11223e-05	0.0115863	GTEx/v8/Cells_Cultured_fibroblasts:GTEx/v7/Ovary	-	Yes	Aorta:Left_Ventricle:Liver:IMR90:Mesenchymal_Stem_Cell:Mesendoderm:Neural_Progenitor_Cell:Trophoblast-like_Cell:hESC	6.63e-11	rs4574611;rs68170059;rs9345731;rs1938061;rs9345737;rs2214123;rs9345731:rs4574611:rs9345731;rs9345737:rs9345737:rs2214123:rs2881971;rs10944299:rs10944299:rs6915363:rs2881971	98:99
ENSG00000218890	NUFIP1P	6	66803324	66804802	-1	pseudogene	89761	NUFIP1P			0	0	0					Yes	Mesenchymal_Stem_Cell:hESC	6.63e-11	rs2881971:rs2881971;rs10944299:rs10944299:rs1938061:rs68170059:rs4574611:rs4574611;rs68170059;rs9345731:rs4574611;rs68170059:rs4574611;rs9345731;rs1938061:rs2214123	98:99
ENSG00000221281	AC002485.1	6	67069318	67069392	1	miRNA					0	0	0					Yes	IMR90:Mesenchymal_Stem_Cell:Mesendoderm:Neural_Progenitor_Cell:hESC	6.63e-11	rs2881971:rs2881971;rs10944299:rs10944299:rs1938061:rs68170059:rs4574611:rs4574611;rs68170059;rs9345731:rs4574611;rs68170059:rs4574611;rs9345731;rs1938061:rs9345731:rs9345731;rs9345737:rs9345737:rs2214123	98:99
ENSG00000270521	RP11-24C14.1	6	67420135	67420720	-1	pseudogene					0	0	0					Yes	Mesenchymal_Stem_Cell	6.63e-11	rs2881971:rs2881971;rs10944299:rs10944299:rs1938061:rs68170059:rs4574611:rs4574611;rs68170059;rs9345731:rs4574611;rs68170059:rs4574611;rs9345731;rs1938061	98:99
ENSG00000238949	RNU7-66P	6	67438736	67438797	-1	snRNA	100151664	RNU7-66P			0	0	0					Yes	Mesenchymal_Stem_Cell	6.63e-11	rs2881971:rs2881971;rs10944299:rs10944299:rs1938061:rs68170059:rs4574611:rs4574611;rs68170059;rs9345731:rs4574611;rs68170059:rs4574611;rs9345731;rs1938061	98:99
ENSG00000271111	RP11-409K15.1	6	68166239	68167143	-1	pseudogene					0	0	0					Yes	Mesenchymal_Stem_Cell	8.121e-10	rs1938061:rs68170059:rs4574611:rs4574611;rs68170059;rs9345731:rs4574611;rs68170059:rs4574611;rs9345731;rs1938061	99
ENSG00000251965	RNA5SP208	6	68177124	68177201	-1	rRNA	100873468	RNA5SP208			0	0	0					Yes	Mesenchymal_Stem_Cell	8.121e-10	rs1938061:rs68170059:rs4574611:rs4574611;rs68170059;rs9345731:rs4574611;rs68170059:rs4574611;rs9345731;rs1938061	99
ENSG00000201015	RNU6-280P	6	68256544	68256647	1	snRNA	106481886	RNU6-280P			0	0	0					Yes	IMR90:Mesenchymal_Stem_Cell:hESC	3.611e-10	rs1938061:rs68170059:rs4574611:rs4574611;rs68170059;rs9345731:rs4574611;rs68170059:rs4574611;rs9345731;rs1938061:rs2214123:rs9345731:rs9345731;rs9345737:rs9345737	99
ENSG00000206672	Y_RNA	6	68335249	68335357	1	misc_RNA					0	0	0					Yes	IMR90:Mesendoderm	8.121e-10	rs1938061:rs68170059:rs4574611:rs4574611;rs68170059;rs9345731:rs4574611;rs68170059:rs4574611;rs9345731;rs1938061:rs9345731;rs9345737:rs9345731:rs9345737	99
ENSG00000270509	RP11-301G19.2	6	68643377	68644574	1	pseudogene					0	0	0					Yes	Aorta:IMR90:Mesenchymal_Stem_Cell:hESC	3.29e-10	rs4574611:rs2214123:rs1938061:rs68170059:rs4574611;rs68170059;rs9345731:rs4574611;rs68170059:rs4574611;rs9345731;rs1938061:rs9345731:rs9345731;rs9345737:rs9345737	99
ENSG00000223504	RP11-542F9.1	6	68765243	68770394	1	lincRNA	102723883	LOC102723883			0	0	0					Yes	IMR90:Mesenchymal_Stem_Cell:hESC	3.29e-10	rs1938061:rs68170059:rs4574611:rs4574611;rs68170059;rs9345731:rs4574611;rs68170059:rs4574611;rs9345731;rs1938061:rs2214123:rs9345731:rs9345731;rs9345737:rs9345737	99
ENSG00000226497	RP11-406O16.1	6	68936864	69039791	-1	lincRNA	101928280	LINC02549			0	0	0					Yes	Aorta:Left_Ventricle:IMR90:Mesenchymal_Stem_Cell:Mesendoderm:hESC	3.29e-10	rs1938061:rs68170059:rs4574611:rs4574611;rs68170059;rs9345731:rs4574611;rs68170059:rs4574611;rs9345731;rs1938061:rs9345731:rs9345731;rs9345737:rs9345737:rs2214123:rs4574611;rs1938061	99
ENSG00000266675	AL606923.1	6	69203331	69203418	1	miRNA					0	0	0					Yes	Mesenchymal_Stem_Cell	3.29e-10	rs1938061:rs68170059:rs4574611:rs4574611;rs68170059;rs9345731:rs4574611;rs68170059:rs4574611;rs9345731;rs1938061:rs9345731:rs9345731;rs9345737:rs9345737:rs2214123	99
ENSG00000218834	RP11-361F19.1	6	69308096	69308285	-1	pseudogene					0	0	0					Yes	Mesenchymal_Stem_Cell	5.416e-10	rs1938061:rs68170059:rs4574611:rs4574611;rs68170059;rs9345731:rs4574611;rs68170059:rs4574611;rs9345731;rs1938061:rs2214123	99
ENSG00000082293	COL19A1	6	70576463	70919679	1	protein_coding	1310	COL19A1	5.55032e-17	1.30528	0	0	6	1.2347e-13	0	eQTLGen_trans_eQTLs	+	No		3.744e-13	rs9074	231
ENSG00000266180	MIR4282	6	73677410	73677476	-1	miRNA	100423005	MIR4282			0	0	0					Yes	IMR90	4.926e-09	rs1414592	100
ENSG00000203909	DPPA5	6	74062785	74064018	-1	protein_coding	340168	DPPA5	0.000949315	0.361377	0	0	0					Yes	IMR90	3.014e-09	rs1414592	100
ENSG00000203908	KHDC3L	6	74072400	74073894	1	protein_coding	154288	KHDC3L	0.241205	-0.314037	0	0	0					Yes	IMR90	3.014e-09	rs1414592	100
ENSG00000231332	OOEP-AS1	6	74079427	74097440	1	antisense	106478938	OOEP-AS1			0	0	0					Yes	IMR90	3.014e-09	rs1414592	100
ENSG00000266346	AC019205.2	6	74142707	74142807	1	miRNA					0	0	0					Yes	IMR90:Mesenchymal_Stem_Cell	3.014e-09	rs1414592	100
ENSG00000223821	RP11-505P4.6	6	74201748	74202465	-1	antisense					0	0	0					Yes	Left_Ventricle:GM12878:Mesenchymal_Stem_Cell:Trophoblast-like_Cell	4.926e-09	rs1414592:rs3822957	100
ENSG00000156508	EEF1A1	6	74225473	74233520	-1	protein_coding	1915	EEF1A1	0.984461	-0.653026	0	0	0					Yes	Left_Ventricle:GM12878:Mesenchymal_Stem_Cell:Trophoblast-like_Cell	4.926e-09	rs1414592:rs3822957	100
ENSG00000229862	RP11-505P4.7	6	74233341	74280319	1	antisense					0	0	0					Yes	Left_Ventricle:GM12878:Mesenchymal_Stem_Cell:Trophoblast-like_Cell	4.926e-09	rs1414592:rs3822957	100
ENSG00000223967	RP11-505P4.5	6	74236467	74236602	-1	pseudogene					0	0	0					Yes	Left_Ventricle:GM12878:Mesenchymal_Stem_Cell:Trophoblast-like_Cell	4.926e-09	rs1414592:rs3822957	100
ENSG00000119899	SLC17A5	6	74303102	74363878	-1	protein_coding	26503	SLC17A5	0.0221962	-0.500453	0	0	0					Yes	Left_Ventricle:Liver:GM12878:IMR90:Mesenchymal_Stem_Cell:Mesendoderm:Trophoblast-like_Cell:hESC	3.014e-09	rs1414592:rs3822957	100
ENSG00000218459	RPS27P15	6	74328069	74328320	1	pseudogene	100271118	RPS27P15			0	0	0					Yes	IMR90:Mesenchymal_Stem_Cell:Mesendoderm	3.014e-09	rs1414592:rs3822957	100
ENSG00000231652	RP11-553A21.3	6	74403626	74405854	-1	antisense	101928489	LOC101928489			0	0	0					Yes	Left_Ventricle:Liver:GM12878:IMR90:Mesenchymal_Stem_Cell:Mesendoderm:Trophoblast-like_Cell:hESC	3.014e-09	rs1414592:rs3822957	100
ENSG00000156535	CD109	6	74405508	74538040	1	protein_coding	135228	CD109	2.28792e-32	-0.60936	0	0	0					Yes	Left_Ventricle:Liver:GM12878:IMR90:Mesenchymal_Stem_Cell:Mesendoderm:Trophoblast-like_Cell:hESC	3.014e-09	rs1414592:rs3822957	100
ENSG00000217268	TXNP7	6	74714236	74714528	-1	pseudogene	106480275	TXNP7			0	0	0					Yes	Left_Ventricle:Liver:IMR90:Mesenchymal_Stem_Cell:Mesendoderm:hESC	3.014e-09	rs3822957:rs1414592	100
ENSG00000223786	RP11-554D15.1	6	74779167	75400443	1	lincRNA	101928516	LOC101928516			0	0	0					Yes	Left_Ventricle:IMR90:Mesenchymal_Stem_Cell:Mesendoderm:hESC	3.014e-09	rs1414592	100
ENSG00000217178	RP11-9G10.1	6	74991982	74992376	1	pseudogene					0	0	0					Yes	Liver:IMR90:Mesenchymal_Stem_Cell:Mesendoderm:hESC	3.014e-09	rs1414592	100
ENSG00000272243	RP11-554D15.3	6	75239964	75443995	-1	lincRNA					0	0	0					Yes	IMR90:Mesendoderm	4.926e-09	rs1414592	100
ENSG00000218483	RP11-554D15.2	6	75320165	75320431	-1	pseudogene					0	0	0					Yes	Liver:Mesenchymal_Stem_Cell:Mesendoderm	3.014e-09	rs1414592	100
ENSG00000224583	RP11-554D15.4	6	75352100	75361718	1	lincRNA					0	0	0					Yes	Mesenchymal_Stem_Cell:Mesendoderm	3.014e-09	rs1414592	100
ENSG00000264884	AL590684.1	6	75429462	75429559	-1	miRNA					0	0	0					Yes	Mesenchymal_Stem_Cell	4.926e-09	rs1414592	100
ENSG00000112695	COX7A2	6	75947391	75960039	-1	protein_coding	1347	COX7A2	0.375561	0.18631	0	0	0					Yes	Adult_Cortex:Fetal_Cortex:Aorta:Left_Ventricle:Liver:GM12878:IMR90:Mesenchymal_Stem_Cell:Mesendoderm:Neural_Progenitor_Cell:Trophoblast-like_Cell:hESC	3.014e-09	rs3822957:rs1414592	100
ENSG00000112697	TMEM30A	6	75962640	75994684	-1	protein_coding	55754	TMEM30A	0.0406831	-0.0929268	0	0	32	1.5603e-08	2.79212e-27	eQTLGen_cis_eQTLs:GTEx/v8/Muscle_Skeletal:GTEx/v7/Muscle_Skeletal	-	Yes	Aorta:Left_Ventricle:Liver:GM12878:IMR90:Mesenchymal_Stem_Cell:Mesendoderm:Neural_Progenitor_Cell:Trophoblast-like_Cell:hESC	3.014e-09	rs3822957;rs1414592:rs3822957	100
ENSG00000225793	RP1-234P15.4	6	75994730	76006719	1	lincRNA					0	0	28	4.49006e-07	0.00224503	eQTLcatalogue/BLUEPRINT_ge_monocyte:eQTLcatalogue/BLUEPRINT_ge_neutrophil:eQTLcatalogue/TwinsUK_ge_LCL:GTEx/v8/Skin_Sun_Exposed_Lower_leg	-	Yes	Aorta:Left_Ventricle:Liver:GM12878:IMR90:Mesenchymal_Stem_Cell:Mesendoderm:Neural_Progenitor_Cell:Trophoblast-like_Cell:hESC	3.014e-09	rs1414592;rs1414592:rs3822957	100
ENSG00000118407	FILIP1	6	76001575	76203454	-1	protein_coding	27145	FILIP1	1.85338e-07	-0.333854	1	14.95	29	2.50862e-07	3.84552e-69	PsychENCODE_eQTLs:GTEx/v8/Cells_Cultured_fibroblasts:GTEx/v7/Cells_Transformed_fibroblasts:GTEx/v6/Cells_Transformed_fibroblasts	-	Yes	Liver:IMR90:Mesenchymal_Stem_Cell:Mesendoderm:Trophoblast-like_Cell:hESC	3.014e-09	rs1414592;rs3822957;rs1414592:rs3822957	100
ENSG00000203489	HMGB1P39	6	76028817	76029696	-1	pseudogene	100419972	HMGB1P39			0	0	0					Yes	Adrenal:Aorta:Bladder:Left_Ventricle:Liver:Right_Ventricle:GM12878:IMR90:Mesenchymal_Stem_Cell:Mesendoderm:Neural_Progenitor_Cell:Trophoblast-like_Cell:hESC	3.014e-09	rs1414592:rs3822957	100
ENSG00000237174	RP11-415D17.3	6	76066930	76096096	1	antisense					0	0	0					Yes	Aorta:Left_Ventricle:Liver:Right_Ventricle:GM12878:IMR90:Mesenchymal_Stem_Cell:Mesendoderm:Neural_Progenitor_Cell:Trophoblast-like_Cell:hESC	3.014e-09	rs1414592:rs3822957	100
ENSG00000221332	U3	6	76108577	76108783	-1	snoRNA					0	0	0					Yes	IMR90:Mesenchymal_Stem_Cell:Mesendoderm:Neural_Progenitor_Cell:Trophoblast-like_Cell:hESC	3.014e-09	rs1414592	100
ENSG00000263533	MIR4463	6	76138123	76138189	1	miRNA	100616389	MIR4463			0	0	0					Yes	Left_Ventricle:Liver:GM12878:IMR90:Mesenchymal_Stem_Cell:Mesendoderm:Neural_Progenitor_Cell:Trophoblast-like_Cell:hESC	3.014e-09	rs1414592	100
ENSG00000238156	RP11-415D17.4	6	76164660	76168616	1	lincRNA					0	0	0					Yes	Liver:IMR90:Mesenchymal_Stem_Cell:Mesendoderm:Trophoblast-like_Cell:hESC	3.014e-09	rs1414592	100
ENSG00000217680	RP11-415D17.1	6	76174839	76175286	1	pseudogene					0	0	0					Yes	Liver:IMR90:Mesenchymal_Stem_Cell:Mesendoderm:Trophoblast-like_Cell:hESC	3.014e-09	rs1414592	100
ENSG00000201291	RNU1-34P	6	76183454	76183610	-1	snRNA	106481607	RNU1-34P			0	0	0					Yes	Liver:IMR90:Mesenchymal_Stem_Cell:Mesendoderm:Trophoblast-like_Cell:hESC	3.014e-09	rs1414592	100
ENSG00000219722	RPL26P20	6	76209421	76209852	1	pseudogene	100271191	RPL26P20			1	14.95	0					Yes	Liver:IMR90:Mesenchymal_Stem_Cell:Mesendoderm:Trophoblast-like_Cell:hESC	3.014e-09	rs1414592;rs1414592:rs3822957	100
ENSG00000220730	RP11-474L11.3	6	76295838	76296177	1	pseudogene					0	0	0					Yes	Fetal_Cortex:Mesenchymal_Stem_Cell	1.338e-08	rs3822957	100
ENSG00000252137	RNU6-1338P	6	76302771	76302861	1	snRNA	106480150	RNU6-1338P			0	0	0					Yes	Mesenchymal_Stem_Cell	1.338e-08	rs3822957	100
ENSG00000112701	SENP6	6	76311225	76427997	1	protein_coding	26054	SENP6	0.999877	-0.687009	0	0	89	0	0	eQTLcatalogue/BLUEPRINT_ge_monocyte:eQTLcatalogue/BLUEPRINT_ge_neutrophil:eQTLcatalogue/CEDAR_monocyte_CD14:eQTLcatalogue/CEDAR_neutrophil_CD15:eQTLcatalogue/Fairfax_2014_naive:eQTLcatalogue/Lepik_2017_ge_blood:eQTLcatalogue/Naranbhai_2015_neutrophil_CD16:eQTLcatalogue/TwinsUK_ge_blood:eQTLGen_cis_eQTLs:BIOSQTL/BIOS_eQTL_geneLevel:xQTLServer_eQTLs:GTEx/v8/Adipose_Subcutaneous:GTEx/v8/Adipose_Visceral_Omentum:GTEx/v8/Whole_Blood:GTEx/v8/Artery_Aorta:GTEx/v8/Artery_Tibial:GTEx/v8/Brain_Cortex:GTEx/v8/Brain_Putamen_basal_ganglia:GTEx/v8/Breast_Mammary_Tissue:GTEx/v8/Esophagus_Mucosa:GTEx/v8/Esophagus_Muscularis:GTEx/v8/Heart_Atrial_Appendage:GTEx/v8/Lung:GTEx/v8/Nerve_Tibial:GTEx/v8/Cells_Cultured_fibroblasts:GTEx/v8/Skin_Not_Sun_Exposed_Suprapubic:GTEx/v8/Skin_Sun_Exposed_Lower_leg:GTEx/v8/Spleen:GTEx/v8/Thyroid:GTEx/v7/Adipose_Subcutaneous:GTEx/v7/Whole_Blood:GTEx/v7/Brain_Cerebellum:GTEx/v7/Esophagus_Mucosa:GTEx/v7/Nerve_Tibial:GTEx/v7/Cells_Transformed_fibroblasts:GTEx/v7/Skin_Not_Sun_Exposed_Suprapubic:GTEx/v7/Skin_Sun_Exposed_Lower_leg:GTEx/v7/Spleen:GTEx/v7/Thyroid:GTEx/v6/Adipose_Subcutaneous:GTEx/v6/Whole_Blood:GTEx/v6/Brain_Cerebellum:GTEx/v6/Nerve_Tibial:GTEx/v6/Cells_Transformed_fibroblasts:GTEx/v6/Skin_Not_Sun_Exposed_Suprapubic:GTEx/v6/Skin_Sun_Exposed_Lower_leg	-	Yes	Mesenchymal_Stem_Cell	3.014e-09	rs1414592;rs3822957	100
ENSG00000217488	RP11-474L11.5	6	76320674	76321661	-1	pseudogene					0	0	0					Yes	Liver:IMR90:Mesenchymal_Stem_Cell:hESC	1.338e-08	rs3822957:rs1414592	100
ENSG00000252498	RNU6-1016P	6	76353800	76353893	1	snRNA	106480630	RNU6-1016P			0	0	28	3.34245e-10	0	BIOSQTL/BIOS_eQTL_geneLevel	-	Yes	Liver:IMR90:Mesenchymal_Stem_Cell:hESC	3.014e-09	rs1414592;rs3822957:rs1414592	100
ENSG00000200091	RN7SKP163	6	76364686	76365015	-1	misc_RNA	106479168	RN7SKP163			0	0	0					Yes	Liver:IMR90:Mesenchymal_Stem_Cell:Mesendoderm:Trophoblast-like_Cell:hESC	4.926e-09	rs3822957:rs1414592	100
ENSG00000196586	MYO6	6	76458909	76629254	1	protein_coding	4646	MYO6	0.0177884	-0.139569	3	13.57	88	1.8839e-30	0	eQTLcatalogue/CEDAR_transverse_colon:PsychENCODE_eQTLs:DICE/T_CD4_TFH:DICE/T_CD4_TH17:eQTLGen_cis_eQTLs:BIOSQTL/BIOS_eQTL_geneLevel:GTEx/v8/Adipose_Subcutaneous:GTEx/v8/Adipose_Visceral_Omentum:GTEx/v8/Artery_Aorta:GTEx/v8/Brain_Cerebellar_Hemisphere:GTEx/v8/Brain_Cerebellum:GTEx/v8/Muscle_Skeletal:GTEx/v8/Skin_Not_Sun_Exposed_Suprapubic:GTEx/v8/Skin_Sun_Exposed_Lower_leg:GTEx/v7/Adipose_Subcutaneous:GTEx/v7/Artery_Aorta:GTEx/v7/Brain_Cerebellar_Hemisphere:GTEx/v7/Muscle_Skeletal:GTEx/v7/Skin_Not_Sun_Exposed_Suprapubic	+	Yes	Left_Ventricle:Liver:IMR90:Mesenchymal_Stem_Cell:Mesendoderm:Trophoblast-like_Cell:hESC	3.014e-09	rs3822957;rs1414592;rs3822957:rs1414592	100
ENSG00000252156	RNU6-155P	6	76477776	76477875	-1	snRNA	106481224	RNU6-155P			0	0	0					Yes	Left_Ventricle:Liver:IMR90:Mesenchymal_Stem_Cell:Mesendoderm:Trophoblast-like_Cell:hESC	3.014e-09	rs3822957:rs1414592	100
ENSG00000223169	RNA5SP209	6	76574956	76575052	-1	rRNA	100873469	RNA5SP209			0	0	0					Yes	Liver:Mesenchymal_Stem_Cell:Mesendoderm:Trophoblast-like_Cell:hESC	1.06e-08	rs3822957:rs1414592	100
ENSG00000239132	snoU13	6	76575681	76575783	1	snoRNA					0	0	0					Yes	Liver:Mesenchymal_Stem_Cell:Mesendoderm:Trophoblast-like_Cell:hESC	1.06e-08	rs3822957:rs1414592	100
ENSG00000200040	Y_RNA	6	76638230	76638342	1	misc_RNA					0	0	0					Yes	Liver:Mesenchymal_Stem_Cell:Mesendoderm:Trophoblast-like_Cell:hESC	1.364e-08	rs3822957	100
ENSG00000238697	RNU6-261P	6	77156705	77156806	-1	snRNA	106481885	RNU6-261P			0	0	0					Yes	Left_Ventricle:Liver:Mesenchymal_Stem_Cell:Mesendoderm:Trophoblast-like_Cell:hESC	1.06e-08	rs3822957	100
ENSG00000236635	RP11-35J1.1	6	77232168	77303340	-1	lincRNA	105377860	LINC02540			0	0	0					Yes	Left_Ventricle:Liver:Mesenchymal_Stem_Cell:Mesendoderm:Neural_Progenitor_Cell:Trophoblast-like_Cell:hESC	1.06e-08	rs3822957	100
ENSG00000272445	U6	6	77267370	77267471	-1	snRNA					0	0	0					Yes	Mesenchymal_Stem_Cell:Mesendoderm:Trophoblast-like_Cell:hESC	1.06e-08	rs3822957	100
ENSG00000231762	RP11-354K4.1	6	77370203	77372487	1	pseudogene					0	0	0					Yes	Mesendoderm:hESC	1.06e-08	rs3822957	100
ENSG00000271945	RP11-354K4.2	6	77484700	77485577	1	lincRNA					0	0	0					Yes	Mesenchymal_Stem_Cell:Mesendoderm:hESC	1.06e-08	rs3822957	100
ENSG00000135312	HTR1B	6	78171948	78173490	-1	protein_coding	3351	HTR1B	0.64556	-0.0213623	0	0	0					Yes	Adult_Cortex:Left_Ventricle:Liver:IMR90:Mesenchymal_Stem_Cell:Mesendoderm:Neural_Progenitor_Cell:Trophoblast-like_Cell:hESC	1.06e-08	rs3822957	100
ENSG00000219253	RPS6P7	6	78205836	78206388	1	pseudogene	100128162	RPS6P7			0	0	0					Yes	Left_Ventricle:Liver:IMR90:Mesenchymal_Stem_Cell:Mesendoderm:Neural_Progenitor_Cell:Trophoblast-like_Cell:hESC	1.06e-08	rs3822957	100
ENSG00000269964	MEI4	6	78400375	78636691	1	protein_coding	101928601	MEI4			0	0	0					Yes	Mesendoderm	1.06e-08	rs3822957	100
ENSG00000252932	SNORD112	6	78646918	78646988	1	snoRNA	692215	SNORD112			0	0	0					Yes	IMR90:Mesendoderm	1.06e-08	rs3822957	100
ENSG00000230309	RP3-390M24.1	6	79314184	79315753	-1	lincRNA					0	0	0					Yes	Aorta:IMR90:Mesenchymal_Stem_Cell:Mesendoderm:Neural_Progenitor_Cell:hESC	1.06e-08	rs3822957	100
ENSG00000229495	RP11-173D14.3	6	79519432	79523020	-1	lincRNA					0	0	0					Yes	Left_Ventricle:Liver:IMR90:Mesenchymal_Stem_Cell:Mesendoderm:Neural_Progenitor_Cell:Trophoblast-like_Cell:hESC	1.06e-08	rs3822957	100
ENSG00000146243	IRAK1BP1	6	79577189	79656157	1	protein_coding	134728	IRAK1BP1	0.000864774	-1.19321	0	0	0					Yes	IMR90:Mesenchymal_Stem_Cell:Mesendoderm	1.06e-08	rs3822957	100
ENSG00000198478	SH3BGRL2	6	80341000	80413372	1	protein_coding	83699	SH3BGRL2	7.16872e-06	0.561378	0	0	1	1.3249e-20	0	eQTLGen_trans_eQTLs		No			rs61691222	154
ENSG00000132423	COQ3	6	99817276	99842080	-1	protein_coding	51805	COQ3	7.05936e-10	0.497086	0	0	0					Yes	IMR90	1.805e-11	rs7751526:rs12374612;rs7751526:rs12530388;rs12374612;rs13217436:rs12374612;rs240769;rs13217436	101
ENSG00000132424	PNISR	6	99845927	99873207	-1	protein_coding	25957	PNISR	0.999085	-0.653628	0	0	0					Yes	IMR90	1.805e-11	rs7751526:rs12374612;rs7751526:rs12530388;rs12374612;rs13217436:rs12374612;rs240769;rs13217436	101
ENSG00000228506	RP11-98I9.4	6	99872798	99879249	1	antisense					0	0	0					Yes	IMR90	1.805e-11	rs7751526:rs12374612;rs7751526:rs12530388;rs12374612;rs13217436:rs12374612;rs240769;rs13217436	101
ENSG00000112237	CCNC	6	99990256	100016849	-1	protein_coding	892	CCNC	0.990105	-0.420268	0	0	0					Yes	Mesendoderm:Neural_Progenitor_Cell:hESC	1.805e-11	rs7751526:rs12374612;rs7751526:rs12530388;rs12374612;rs13217436:rs12374612;rs240769;rs13217436	101
ENSG00000272017	RP1-199J3.7	6	100015973	100016972	1	antisense					0	0	0					Yes	Mesendoderm:Neural_Progenitor_Cell:hESC	1.805e-11	rs7751526:rs12374612;rs7751526:rs12530388;rs12374612;rs13217436:rs12374612;rs240769;rs13217436	101
ENSG00000219755	RP1-199J3.5	6	100023588	100024332	1	pseudogene					0	0	0					Yes	Fetal_Cortex:Mesendoderm:Neural_Progenitor_Cell:hESC	1.805e-11	rs7751526:rs12374612;rs7751526:rs12530388;rs12374612;rs13217436:rs12374612;rs240769;rs13217436	101
ENSG00000112238	PRDM13	6	100054606	100063454	1	protein_coding	59336	PRDM13		-0.647442	0	0	0					Yes	Fetal_Cortex:Dorsolateral_Prefrontal_Cortex:IMR90:Mesendoderm:Neural_Progenitor_Cell:hESC	1.805e-11	rs7751526:rs12374612;rs7751526:rs12530388;rs12374612;rs13217436:rs12374612;rs240769;rs13217436	101
ENSG00000199303	Y_RNA	6	100090113	100090223	-1	misc_RNA					0	0	0					Yes	hESC	1.648e-09	rs7751526:rs12374612;rs7751526	101
ENSG00000152034	MCHR2	6	100367786	100442123	-1	protein_coding	84539	MCHR2	3.50211e-05	0.0398629	0	0	35	5.63213e-06	0.000709781	GTEx/v7/Brain_Cortex	+	Yes	IMR90:hESC	2.193e-12	rs12374612;rs240769;rs13217436;rs12530388;rs7751526:rs12374612;rs7751526:rs12530388;rs13217436:rs12374612;rs13217436:rs12374612:rs12374612;rs240769:rs240769;rs7751526:rs240769	101
ENSG00000229315	MCHR2-AS1	6	100441820	100524289	1	antisense	728012	MCHR2-AS1			0	0	0					Yes	IMR90:hESC	2.193e-12	rs7751526:rs12374612;rs7751526:rs12530388;rs12374612;rs13217436:rs12374612;rs240769;rs13217436:rs12374612:rs12374612;rs240769:rs240769;rs13217436;rs7751526:rs240769	101
ENSG00000219257	NPM1P38	6	100498248	100499112	-1	pseudogene	100128985	NPM1P38			0	0	0					Yes	Left_Ventricle:Mesendoderm:Trophoblast-like_Cell:hESC	1.833e-12	rs12530388;rs12374612;rs13217436:rs12374612;rs240769;rs13217436:rs7751526:rs12374612;rs7751526:rs12374612;rs13217436;rs7751526:rs12374612:rs12374612;rs240769:rs240769;rs13217436:rs240769:rs13200972:rs12374612;rs13217436:rs13217436:rs12530388	101
ENSG00000213177	PRDX2P4	6	100583940	100584539	1	pseudogene	442239	PRDX2P4			0	0	0					Yes	Aorta:Left_Ventricle:Liver:GM12878:IMR90:Mesenchymal_Stem_Cell:Mesendoderm:Neural_Progenitor_Cell:Trophoblast-like_Cell:hESC	4.024e-13	rs12374612:rs12374612;rs240769;rs13217436:rs12374612;rs240769:rs240769:rs12530388;rs12374612;rs13217436:rs7751526:rs12374612;rs7751526:rs13200972:rs12530388;rs9390701;rs13200972:rs9390701;rs13200972:rs12374612;rs13217436;rs7751526:rs240769;rs13217436:rs13217436:rs12530388;rs13217436:rs12530388;rs13200972:rs12530388:rs12530388;rs9390701:rs9390701	101
ENSG00000216378	RP3-344J20.1	6	100625085	100626068	1	pseudogene					0	0	0					Yes	GM12878:IMR90:Mesenchymal_Stem_Cell:Mesendoderm:Neural_Progenitor_Cell:Trophoblast-like_Cell:hESC	1.833e-12	rs7751526:rs12374612;rs240769;rs13217436:rs12374612:rs12374612;rs240769:rs240769;rs13217436:rs12374612;rs13217436;rs7751526:rs240769:rs12530388;rs12374612	101
ENSG00000112246	SIM1	6	100832891	100912805	-1	protein_coding	6492	SIM1	0.996936	0.572327	4	20.4	211	1.79268e-06	0.0159691	DICE/T_CD4_memory_TREG:BIOSQTL/BIOS_eQTL_geneLevel	+	Yes	Left_Ventricle:Liver:Spleen:GM12878:IMR90:Mesenchymal_Stem_Cell:Mesendoderm:Neural_Progenitor_Cell:Trophoblast-like_Cell:hESC	1.833e-12	rs12374612;rs7751526;rs240769;rs13217436;rs12530388;rs9390701;rs13200972;rs13217436:rs12374612;rs7751526:rs7751526:rs12374612;rs7751526:rs12374612:rs12374612;rs240769:rs240769;rs13217436:rs240769:rs12374612;rs13217436:rs13217436:rs12530388;rs12374612:rs12374612;rs13217436:rs13200972	101
ENSG00000228082	RP1-121G13.2	6	100874994	100885360	1	antisense					0	0	0					Yes	Liver:IMR90:Mesenchymal_Stem_Cell:Mesendoderm:Neural_Progenitor_Cell:Trophoblast-like_Cell:hESC	4.125e-12	rs7751526:rs12374612;rs7751526:rs12530388;rs12374612;rs13217436:rs12374612;rs240769;rs13217436:rs13200972:rs12374612:rs12374612;rs240769:rs240769	101
ENSG00000112249	ASCC3	6	100956070	101329248	-1	protein_coding	10973	ASCC3	1.42788e-10	0.106686	28	20.8	557	1.267e-94	0	eQTLcatalogue/Alasoo_2018_ge_macrophage_Salmonella:eQTLcatalogue/BrainSeq_ge_brain:eQTLcatalogue/CEDAR_monocyte_CD14:eQTLcatalogue/Fairfax_2014_LPS24:eQTLcatalogue/Fairfax_2014_LPS2:eQTLcatalogue/Nedelec_2016_ge_macrophage_naive:eQTLcatalogue/Nedelec_2016_ge_macrophage_Salmonella:eQTLcatalogue/TwinsUK_ge_LCL:eQTLcatalogue/TwinsUK_ge_skin:PsychENCODE_eQTLs:eQTLGen_cis_eQTLs:BIOSQTL/BIOS_eQTL_geneLevel:CMC_SVA_cis:GTEx/v8/Artery_Aorta:GTEx/v8/Artery_Coronary:GTEx/v8/Artery_Tibial:GTEx/v8/Brain_Caudate_basal_ganglia:GTEx/v8/Brain_Cerebellar_Hemisphere:GTEx/v8/Brain_Cerebellum:GTEx/v8/Brain_Cortex:GTEx/v8/Esophagus_Mucosa:GTEx/v8/Liver:GTEx/v8/Lung:GTEx/v8/Nerve_Tibial:GTEx/v8/Ovary:GTEx/v8/Pancreas:GTEx/v8/Cells_Cultured_fibroblasts:GTEx/v8/Skin_Not_Sun_Exposed_Suprapubic:GTEx/v8/Skin_Sun_Exposed_Lower_leg:GTEx/v8/Thyroid:GTEx/v7/Artery_Aorta:GTEx/v7/Artery_Tibial:GTEx/v7/Brain_Cerebellum:GTEx/v7/Brain_Cortex:GTEx/v7/Esophagus_Mucosa:GTEx/v7/Liver:GTEx/v7/Lung:GTEx/v7/Pancreas:GTEx/v7/Cells_Transformed_fibroblasts:GTEx/v7/Skin_Not_Sun_Exposed_Suprapubic:GTEx/v7/Skin_Sun_Exposed_Lower_leg:GTEx/v6/Artery_Aorta:GTEx/v6/Artery_Tibial:GTEx/v6/Esophagus_Mucosa:GTEx/v6/Lung:GTEx/v6/Cells_Transformed_fibroblasts:GTEx/v6/Skin_Sun_Exposed_Lower_leg	-	Yes	Left_Ventricle:Liver:IMR90:Mesenchymal_Stem_Cell:Mesendoderm:hESC	4.024e-13	rs12374612;rs240769;rs13217436;rs12530388;rs9390701;rs13200972;rs7751526;rs13217436:rs12530388;rs13217436:rs12374612;rs13217436:rs13217436:rs240769;rs12374612:rs12374612:rs12530388;rs13200972:rs12530388;rs13200972:rs13200972	101
ENSG00000220695	RP1-121G13.3	6	100978152	100978928	1	pseudogene					4	18.97	0					Yes	GM12878:IMR90:Mesenchymal_Stem_Cell:Mesendoderm:Trophoblast-like_Cell:hESC	1.613e-12	rs12374612;rs12530388;rs13217436:rs12374612;rs240769;rs13217436:rs7751526:rs12374612;rs7751526:rs12374612;rs13217436;rs7751526:rs12374612:rs12374612;rs240769:rs240769:rs240769;rs13217436:rs13217436:rs12530388;rs12374612:rs12374612;rs9390701;rs13217436:rs12530388;rs13217436:rs13200972:rs12530388;rs13200972:rs12530388;rs13200972	101
ENSG00000260000	RP3-467N11.1	6	101329347	101330863	1	antisense					1	10.17	542	1.7198e-16	7.23851e-14	PsychENCODE_eQTLs:eQTLGen_cis_eQTLs:CMC_SVA_cis:CMC_NoSVA_cis:GTEx/v8/Artery_Tibial:GTEx/v8/Brain_Anterior_cingulate_cortex_BA24:GTEx/v8/Brain_Cerebellum:GTEx/v8/Brain_Nucleus_accumbens_basal_ganglia:GTEx/v8/Pituitary:GTEx/v8/Skin_Not_Sun_Exposed_Suprapubic:GTEx/v8/Skin_Sun_Exposed_Lower_leg:GTEx/v7/Adipose_Subcutaneous:GTEx/v7/Artery_Tibial:GTEx/v7/Brain_Cerebellum:GTEx/v7/Skin_Not_Sun_Exposed_Suprapubic:GTEx/v7/Skin_Sun_Exposed_Lower_leg:GTEx/v6/Esophagus_Muscularis	+	Yes	Left_Ventricle:Liver:IMR90:Mesenchymal_Stem_Cell:Mesendoderm:hESC	4.024e-13	rs12530388;rs7751526;rs12374612;rs240769;rs13217436;rs9390701;rs13200972;rs13217436:rs12530388;rs13217436:rs12374612;rs13217436:rs13217436:rs240769;rs12374612:rs12374612:rs12530388;rs13200972:rs12530388;rs13200972:rs13200972	101
ENSG00000270987	RP3-467N11.2	6	101337479	101338214	1	pseudogene					3	14.99	0					Yes	Left_Ventricle:Liver:IMR90:Mesenchymal_Stem_Cell:Mesendoderm:hESC	4.024e-13	rs12530388;rs9390701;rs13200972;rs12374612;rs240769;rs13217436:rs12530388;rs13217436:rs12374612;rs13217436:rs13217436:rs240769;rs12374612:rs12374612:rs12530388;rs13217436;rs13200972:rs12530388;rs13200972:rs13200972	101
ENSG00000238999	snoU13	6	101405036	101405139	1	snoRNA					0	0	0					Yes	Left_Ventricle:Liver:Mesenchymal_Stem_Cell:Mesendoderm:hESC	4.024e-13	rs12374612;rs240769;rs9390701;rs13217436:rs12530388;rs13217436:rs12374612;rs13217436:rs13217436:rs240769;rs13217436:rs13200972:rs12374612;rs13217436:rs12374612:rs12530388;rs13217436;rs13200972:rs12530388:rs12530388;rs9390701:rs12530388;rs13200972:rs9390701:rs9390701;rs13200972:rs12530388;rs13200972:rs12374612;rs240769:rs12374612;rs7751526	101
ENSG00000164418	GRIK2	6	101846664	102517958	1	protein_coding	2898	GRIK2	0.994568	-0.622432	0	0	434	5.19706e-15	1.32176e-13	PsychENCODE_eQTLs:GTEx/v8/Adipose_Subcutaneous:GTEx/v8/Artery_Aorta:GTEx/v8/Artery_Tibial:GTEx/v8/Breast_Mammary_Tissue:GTEx/v8/Lung:GTEx/v8/Pancreas:GTEx/v8/Cells_Cultured_fibroblasts:GTEx/v8/Testis:GTEx/v7/Adipose_Subcutaneous:GTEx/v7/Artery_Tibial:GTEx/v7/Breast_Mammary_Tissue:GTEx/v7/Lung:GTEx/v7/Cells_Transformed_fibroblasts:GTEx/v6/Artery_Tibial:GTEx/v6/Lung:GTEx/v6/Cells_Transformed_fibroblasts	-	Yes	Promoter_anchored_loops:IMR90:Mesenchymal_Stem_Cell:hESC	4.024e-13	rs12374612;rs7751526;rs240769;rs13217436;rs12530388;rs9390701;rs13200972;rs13200972:rs9390701;rs13200972:rs12374612;rs13217436:rs12530388;rs13217436:rs12374612;rs13217436:rs13217436:rs240769	101
ENSG00000218475	RP11-93K7.1	6	101878287	101879429	-1	pseudogene					0	0	0					Yes	IMR90:Mesenchymal_Stem_Cell:hESC	6.505e-12	rs12374612;rs240769;rs9390701;rs13217436:rs12530388;rs13217436:rs12374612;rs13217436:rs13217436:rs240769	101
ENSG00000219757	RP11-793L10.1	6	102901242	102901667	-1	pseudogene					0	0	0					Yes	Left_Ventricle:Right_Ventricle:IMR90:Mesenchymal_Stem_Cell:Mesendoderm:Trophoblast-like_Cell:hESC	1.26e-12	rs13200972:rs12530388;rs9390701;rs13200972:rs9390701;rs9390701:rs12530388:rs12374612;rs240769;rs13217436:rs12530388;rs12374612;rs13217436:rs12374612;rs13217436:rs13217436:rs240769;rs13217436:rs12374612:rs12374612;rs240769:rs12374612;rs13217436;rs7751526:rs12530388;rs12374612:rs12530388;rs13200972	101
ENSG00000217120	RP1-76C18.1	6	103450389	103451772	1	pseudogene					0	0	0					Yes	Left_Ventricle:IMR90:Mesenchymal_Stem_Cell:Mesendoderm:Trophoblast-like_Cell:hESC	4.024e-13	rs13200972:rs12530388;rs9390701;rs13200972:rs9390701;rs9390701:rs12530388:rs7751526:rs12374612;rs7751526:rs12374612;rs240769;rs13217436:rs12374612:rs12374612;rs240769:rs240769;rs13217436:rs12374612;rs13217436;rs7751526:rs12530388;rs12374612;rs13217436:rs13217436:rs12530388;rs13217436:rs12530388;rs13200972:rs240769:rs9390701	101
ENSG00000202283	SNORA33	6	104031010	104031143	1	snoRNA	594839	SNORA33			0	0	0					Yes	Left_Ventricle	4.024e-13	rs12530388;rs9390701;rs13217436;rs13200972:rs12530388:rs12530388;rs9390701:rs12530388;rs13200972:rs9390701:rs9390701;rs13200972	101
ENSG00000216817	R3HDM2P2	6	104465508	104467623	-1	pseudogene	100129694	R3HDM2P2			0	0	0					Yes	Left_Ventricle:IMR90:Mesenchymal_Stem_Cell	1.26e-12	rs13200972:rs12530388;rs9390701;rs9390701:rs12530388:rs9390701;rs13200972	101
ENSG00000214428	NPM1P10	6	104473415	104474638	-1	pseudogene	10837	NPM1P10			0	0	0					Yes	Left_Ventricle:IMR90:Mesenchymal_Stem_Cell	1.26e-12	rs13200972:rs12530388;rs9390701;rs9390701:rs12530388:rs9390701;rs13200972	101
ENSG00000085382	HACE1	6	105175968	105307794	-1	protein_coding	57531	HACE1	0.00159566	-0.519621	0	0	61	1.9074e-20	0	eQTLcatalogue/GENCORD_ge_LCL:eQTLcatalogue/GENCORD_ge_T-cell:eQTLcatalogue/GEUVADIS_ge_LCL:eQTLcatalogue/TwinsUK_ge_LCL:PsychENCODE_eQTLs:eQTLGen_cis_eQTLs:BIOSQTL/BIOS_eQTL_geneLevel:CMC_SVA_cis:CMC_NoSVA_cis:GTEx/v8/Adipose_Subcutaneous:GTEx/v8/Adipose_Visceral_Omentum:GTEx/v8/Adrenal_Gland:GTEx/v8/Artery_Aorta:GTEx/v8/Brain_Cerebellar_Hemisphere:GTEx/v8/Brain_Cerebellum:GTEx/v8/Brain_Cortex:GTEx/v8/Brain_Frontal_Cortex_BA9:GTEx/v8/Brain_Nucleus_accumbens_basal_ganglia:GTEx/v8/Brain_Putamen_basal_ganglia:GTEx/v8/Esophagus_Muscularis:GTEx/v8/Heart_Left_Ventricle:GTEx/v8/Muscle_Skeletal:GTEx/v8/Nerve_Tibial:GTEx/v8/Cells_Cultured_fibroblasts:GTEx/v8/Skin_Not_Sun_Exposed_Suprapubic:GTEx/v8/Skin_Sun_Exposed_Lower_leg:GTEx/v8/Testis:GTEx/v8/Thyroid:GTEx/v7/Esophagus_Muscularis:GTEx/v7/Heart_Left_Ventricle:GTEx/v7/Muscle_Skeletal:GTEx/v7/Nerve_Tibial:GTEx/v7/Skin_Sun_Exposed_Lower_leg:GTEx/v7/Thyroid:GTEx/v6/Cells_EBV-transformed_lymphocytes	+	Yes	Mesenchymal_Stem_Cell:Mesendoderm:Trophoblast-like_Cell:hESC	4.503e-12	rs370771	102
ENSG00000252944	RNU6-897P	6	105214697	105214801	1	snRNA	106479963	RNU6-897P			0	0	0					Yes	Mesenchymal_Stem_Cell:Mesendoderm:Trophoblast-like_Cell:hESC	4.503e-12	rs370771	102
ENSG00000227535	RP11-809N15.2	6	105279004	105293695	-1	sense_overlapping					0	0	0					Yes	Mesenchymal_Stem_Cell:Mesendoderm:Trophoblast-like_Cell:hESC	4.503e-12	rs370771	102
ENSG00000271099	RP11-809N15.3	6	105308324	105309998	1	pseudogene					0	0	0					Yes	Mesenchymal_Stem_Cell:Mesendoderm:Trophoblast-like_Cell:hESC	4.503e-12	rs370771	102
ENSG00000203809	LINC00577	6	105384169	105388402	-1	lincRNA	100113403	LINC00577			1	10.22	63	3.94151e-08	0.000197075	eQTLcatalogue/HipSci_ge_iPSC:PsychENCODE_eQTLs:GTEx/v8/Brain_Caudate_basal_ganglia:GTEx/v8/Brain_Cortex:GTEx/v8/Brain_Putamen_basal_ganglia:GTEx/v7/Brain_Cortex:GTEx/v7/Brain_Putamen_basal_ganglia:GTEx/v6/Brain_Putamen_basal_ganglia	+	Yes	EP_correlation_organ_oneway:hESC	4.503e-12	rs370771	102
ENSG00000187772	LIN28B	6	105404923	105531207	1	protein_coding	389421	LIN28B	0.721962	-1.01937	4	13.51	58	3.00081e-18	1.45536e-15	PsychENCODE_eQTLs:CMC_SVA_cis:CMC_NoSVA_cis:GTEx/v8/Pituitary:GTEx/v7/Pituitary	-	Yes	hESC	4.503e-12	rs370771	102
ENSG00000212147	RNU6-1106P	6	105493437	105493543	-1	snRNA	106480053	RNU6-1106P			0	0	0					Yes	Mesenchymal_Stem_Cell:Mesendoderm:Neural_Progenitor_Cell:Trophoblast-like_Cell:hESC	4.503e-12	rs370771	102
ENSG00000112276	BVES	6	105544697	105585049	-1	protein_coding	11149	BVES	0.000308543	5.85211	0	0	0					Yes	Mesenchymal_Stem_Cell:Mesendoderm:hESC	4.503e-12	rs370771	102
ENSG00000203808	BVES-AS1	6	105584183	105617820	1	antisense	154442	BVES-AS1			0	0	3	3.58373e-06	0.0319109	GTEx/v7/Brain_Amygdala	-	Yes	Mesenchymal_Stem_Cell:Mesendoderm:hESC	4.503e-12	rs370771	102
ENSG00000132429	POPDC3	6	105606155	105627870	-1	protein_coding	64208	POPDC3	1.70814e-05		0	0	0					Yes	Mesenchymal_Stem_Cell:Mesendoderm:hESC	4.503e-12	rs370771	102
ENSG00000221544	AL359709.1	6	105629024	105629107	-1	miRNA					0	0	0					Yes	Mesenchymal_Stem_Cell:Mesendoderm:hESC	4.503e-12	rs370771	102
ENSG00000272102	RP3-355L5.5	6	105721095	105721635	-1	lincRNA					0	0	0					Yes	Mesenchymal_Stem_Cell:Mesendoderm:Trophoblast-like_Cell:hESC	4.503e-12	rs370771	102
ENSG00000085377	PREP	6	105725440	105850959	-1	protein_coding	5550	PREP	0.991044		0	0	0					Yes	EP_correlation_organ_oneway:Left_Ventricle:Mesenchymal_Stem_Cell:Mesendoderm:Trophoblast-like_Cell	4.503e-12	rs370771	102
ENSG00000231628	RP3-355L5.4	6	105726891	105729630	1	antisense					0	0	0					Yes	Mesenchymal_Stem_Cell:Mesendoderm:Trophoblast-like_Cell:hESC	4.503e-12	rs370771	102
ENSG00000216639	RP3-355L5.3	6	105746024	105746770	1	pseudogene					0	0	0					Yes	Mesenchymal_Stem_Cell:Mesendoderm:Trophoblast-like_Cell:hESC	4.503e-12	rs370771	102
ENSG00000219902	RPL35P3	6	105750328	105750698	-1	pseudogene	728010	RPL35P3			0	0	0					Yes	Mesenchymal_Stem_Cell:Mesendoderm:Trophoblast-like_Cell:hESC	4.503e-12	rs370771	102
ENSG00000244710	RN7SL47P	6	106731290	106731586	-1	misc_RNA	106479242	RN7SL47P			0	0	0					Yes	Mesenchymal_Stem_Cell	4.503e-12	rs370771	102
ENSG00000252444	RNU6-344P	6	106752051	106752161	1	snRNA	106480572	RNU6-344P			0	0	0					Yes	Mesenchymal_Stem_Cell	4.503e-12	rs370771	102
ENSG00000233941	RP11-404H14.1	6	106806441	106807592	-1	antisense					0	0	0					Yes	Mesenchymal_Stem_Cell	4.503e-12	rs370771	102
ENSG00000202386	RNA5SP211	6	106897256	106897372	1	rRNA	100873471	RNA5SP211			0	0	0					Yes	IMR90	5.736e-12	rs370771	102
ENSG00000200314	Y_RNA	6	106902703	106902804	1	misc_RNA					0	0	0					Yes	IMR90	5.736e-12	rs370771	102
ENSG00000112297	AIM1	6	106959730	107018326	1	protein_coding	202	AIM1	7.45739e-20	1.64128	0	0	0					Yes	Mesenchymal_Stem_Cell	4.503e-12	rs370771	102
ENSG00000202285	RNU6-117P	6	107186823	107186929	-1	snRNA	106481213	RNU6-117P			0	0	0					Yes	IMR90	4.503e-12	rs370771	102
ENSG00000118689	FOXO3	6	108881038	109005977	1	protein_coding	2309	FOXO3		-1.48776	0	0	0					Yes	IMR90	3.316e-06	rs7752418	103
ENSG00000228976	SUMO2P8	6	108939203	108939488	-1	pseudogene	100506244	SUMO2P8			0	0	0					Yes	Left_Ventricle:IMR90	2.975e-07	rs7752418	103
ENSG00000135535	CD164	6	109687717	109703762	-1	protein_coding	8763	CD164	0.401084	1.25902	0	0	21	9.9848e-08	0.00112826	eQTLGen_trans_eQTLs	-	No		1.045e-11	rs102275	166
ENSG00000203797	DDO	6	110712974	110736765	-1	protein_coding	8528	DDO	3.15188e-11	0.330042	0	0	21	5.62095e-07	0.00466929	eQTLGen_cis_eQTLs:GTEx/v8/Uterus	+	No		3.377e-06	rs7752418	103
ENSG00000219559	RP11-346C16.4	6	110883378	110883818	-1	pseudogene					0	0	0					Yes	Mesendoderm	2.975e-07	rs7752418	103
ENSG00000270934	RP11-346C16.6	6	110919296	110919908	1	pseudogene					0	0	0					Yes	Mesendoderm	2.975e-07	rs7752418	103
ENSG00000155115	GTF3C6	6	111279763	111289093	1	protein_coding	112495	GTF3C6	0.0117195	-0.0613635	0	0	1	7.36034e-05	0.00117655	GTEx/v7/Adipose_Subcutaneous		Yes	Fetal_Cortex	1.12e-06	rs7752418	103
ENSG00000238775	snoU13	6	111284669	111284772	1	snoRNA					0	0	0					Yes	Fetal_Cortex	1.12e-06	rs7752418	103
ENSG00000197498	RPF2	6	111303218	111349466	1	protein_coding	84154	RPF2	0.393259	0.508305	0	0	61	1.2364e-10	0	eQTLGen_cis_eQTLs	-	Yes	Fetal_Cortex	3.106e-08	rs7752418	103
ENSG00000112394	SLC16A10	6	111408781	111552397	1	protein_coding	117247	SLC16A10	0.067607		0	0	7	1.4291e-12	0	eQTLGen_trans_eQTLs:CMC_SVA_cis:GTEx/v8/Thyroid	+	No		7.42e-12	rs2064560;rs13054099;rs7752418	103:237
ENSG00000200926	RNU6-960P	6	111412416	111412535	-1	snRNA	106479991	RNU6-960P			0	0	0					Yes	Fetal_Cortex	1.12e-06	rs7752418	103
ENSG00000231046	RP11-428F8.2	6	111548950	111580237	-1	antisense					0	0	0					Yes	Fetal_Cortex:GM12878:Mesenchymal_Stem_Cell:hESC	2.975e-07	rs7752418	103
ENSG00000173214	KIAA1919	6	111580551	111592370	1	protein_coding	91749	KIAA1919	4.15685e-05	-0.962431	0	0	73	6.2956e-101	0	eQTLcatalogue/Alasoo_2018_ge_macrophage_Salmonella:eQTLcatalogue/BLUEPRINT_ge_T-cell:eQTLcatalogue/GENCORD_ge_fibroblast:eQTLcatalogue/GENCORD_ge_LCL:eQTLcatalogue/HipSci_ge_iPSC:eQTLcatalogue/Lepik_2017_ge_blood:eQTLcatalogue/Quach_2016_ge_monocyte_LPS:eQTLcatalogue/Quach_2016_ge_monocyte_naive:eQTLcatalogue/Quach_2016_ge_monocyte_Pam3CSK4:eQTLcatalogue/Quach_2016_ge_monocyte_R848:eQTLcatalogue/TwinsUK_ge_blood:eQTLcatalogue/TwinsUK_ge_LCL:DICE/T_CD4_TH1_17:DICE/T_CD4_TH2:eQTLGen_cis_eQTLs:BIOSQTL/BIOS_eQTL_geneLevel:CMC_SVA_cis:GTEx/v8/Adipose_Subcutaneous:GTEx/v8/Adipose_Visceral_Omentum:GTEx/v8/Adrenal_Gland:GTEx/v8/Whole_Blood:GTEx/v8/Artery_Aorta:GTEx/v8/Artery_Coronary:GTEx/v8/Artery_Tibial:GTEx/v8/Brain_Cerebellum:GTEx/v8/Breast_Mammary_Tissue:GTEx/v8/Colon_Sigmoid:GTEx/v8/Colon_Transverse:GTEx/v8/Esophagus_Gastroesophageal_Junction:GTEx/v8/Esophagus_Mucosa:GTEx/v8/Esophagus_Muscularis:GTEx/v8/Lung:GTEx/v8/Muscle_Skeletal:GTEx/v8/Nerve_Tibial:GTEx/v8/Pancreas:GTEx/v8/Pituitary:GTEx/v8/Prostate:GTEx/v8/Minor_Salivary_Gland:GTEx/v8/Cells_Cultured_fibroblasts:GTEx/v8/Skin_Not_Sun_Exposed_Suprapubic:GTEx/v8/Skin_Sun_Exposed_Lower_leg:GTEx/v8/Stomach:GTEx/v8/Testis:GTEx/v8/Thyroid:GTEx/v7/Adipose_Subcutaneous:GTEx/v7/Adipose_Visceral_Omentum:GTEx/v7/Adrenal_Gland:GTEx/v7/Whole_Blood:GTEx/v7/Artery_Aorta:GTEx/v7/Artery_Tibial:GTEx/v7/Breast_Mammary_Tissue:GTEx/v7/Colon_Sigmoid:GTEx/v7/Colon_Transverse:GTEx/v7/Esophagus_Gastroesophageal_Junction:GTEx/v7/Lung:GTEx/v7/Muscle_Skeletal:GTEx/v7/Nerve_Tibial:GTEx/v7/Ovary:GTEx/v7/Pancreas:GTEx/v7/Pituitary:GTEx/v7/Cells_Transformed_fibroblasts:GTEx/v7/Skin_Not_Sun_Exposed_Suprapubic:GTEx/v7/Skin_Sun_Exposed_Lower_leg:GTEx/v7/Small_Intestine_Terminal_Ileum:GTEx/v7/Stomach:GTEx/v7/Testis:GTEx/v7/Thyroid:GTEx/v6/Adipose_Subcutaneous:GTEx/v6/Adrenal_Gland:GTEx/v6/Artery_Aorta:GTEx/v6/Lung:GTEx/v6/Nerve_Tibial:GTEx/v6/Pancreas:GTEx/v6/Pituitary:GTEx/v6/Cells_Transformed_fibroblasts:GTEx/v6/Skin_Sun_Exposed_Lower_leg:GTEx/v6/Stomach:GTEx/v6/Testis:GTEx/v6/Thyroid	+	Yes	Fetal_Cortex:GM12878:Mesenchymal_Stem_Cell:hESC	3.106e-08	rs7752418	103
ENSG00000230177	RP5-1112D6.4	6	111599135	111599945	1	antisense					0	0	72	3.1385e-129	0	eQTLcatalogue/HipSci_ge_iPSC:eQTLcatalogue/Lepik_2017_ge_blood:eQTLcatalogue/Quach_2016_ge_monocyte_Pam3CSK4:eQTLcatalogue/TwinsUK_ge_LCL:eQTLGen_cis_eQTLs:BIOSQTL/BIOS_eQTL_geneLevel:GTEx/v8/Adipose_Subcutaneous:GTEx/v8/Adipose_Visceral_Omentum:GTEx/v8/Adrenal_Gland:GTEx/v8/Whole_Blood:GTEx/v8/Artery_Aorta:GTEx/v8/Artery_Coronary:GTEx/v8/Artery_Tibial:GTEx/v8/Colon_Sigmoid:GTEx/v8/Colon_Transverse:GTEx/v8/Esophagus_Gastroesophageal_Junction:GTEx/v8/Esophagus_Mucosa:GTEx/v8/Esophagus_Muscularis:GTEx/v8/Lung:GTEx/v8/Nerve_Tibial:GTEx/v8/Pancreas:GTEx/v8/Pituitary:GTEx/v8/Minor_Salivary_Gland:GTEx/v8/Cells_Cultured_fibroblasts:GTEx/v8/Skin_Not_Sun_Exposed_Suprapubic:GTEx/v8/Skin_Sun_Exposed_Lower_leg:GTEx/v8/Spleen:GTEx/v8/Stomach:GTEx/v8/Testis:GTEx/v8/Thyroid:GTEx/v7/Adipose_Subcutaneous:GTEx/v7/Adipose_Visceral_Omentum:GTEx/v7/Artery_Aorta:GTEx/v7/Colon_Transverse:GTEx/v7/Esophagus_Mucosa:GTEx/v7/Lung:GTEx/v7/Nerve_Tibial:GTEx/v7/Pancreas:GTEx/v7/Pituitary:GTEx/v7/Minor_Salivary_Gland:GTEx/v7/Cells_Transformed_fibroblasts:GTEx/v7/Skin_Not_Sun_Exposed_Suprapubic:GTEx/v7/Skin_Sun_Exposed_Lower_leg:GTEx/v7/Small_Intestine_Terminal_Ileum:GTEx/v7/Spleen:GTEx/v7/Stomach:GTEx/v7/Testis:GTEx/v7/Thyroid:GTEx/v6/Adipose_Subcutaneous:GTEx/v6/Artery_Aorta:GTEx/v6/Colon_Transverse:GTEx/v6/Pancreas:GTEx/v6/Pituitary:GTEx/v6/Cells_Transformed_fibroblasts:GTEx/v6/Stomach:GTEx/v6/Testis:GTEx/v6/Thyroid	+	Yes	GM12878:Mesenchymal_Stem_Cell:hESC	3.106e-08	rs7752418	103
ENSG00000271789	RP5-1112D6.7	6	111618329	111619713	1	lincRNA					0	0	69	4.35806e-21	3.55649e-16	eQTLcatalogue/HipSci_ge_iPSC:eQTLcatalogue/TwinsUK_ge_LCL:GTEx/v8/Adrenal_Gland:GTEx/v8/Brain_Nucleus_accumbens_basal_ganglia:GTEx/v8/Esophagus_Gastroesophageal_Junction:GTEx/v8/Nerve_Tibial:GTEx/v8/Ovary:GTEx/v8/Pituitary:GTEx/v8/Prostate:GTEx/v8/Cells_Cultured_fibroblasts:GTEx/v8/Skin_Not_Sun_Exposed_Suprapubic:GTEx/v8/Testis:GTEx/v8/Thyroid:GTEx/v7/Pituitary:GTEx/v7/Cells_Transformed_fibroblasts:GTEx/v7/Testis:GTEx/v7/Thyroid:GTEx/v6/Adrenal_Gland:GTEx/v6/Pituitary:GTEx/v6/Testis:GTEx/v6/Thyroid	+	Yes	GM12878:IMR90:Mesenchymal_Stem_Cell:Mesendoderm:hESC	3.106e-08	rs7752418	103
ENSG00000009413	REV3L	6	111620234	111804918	-1	protein_coding	5980	REV3L	1		3	11.73	70	1.53241e-41	2.46532e-38	eQTLcatalogue/TwinsUK_ge_LCL:PsychENCODE_eQTLs:xQTLServer_eQTLs:CMC_SVA_cis:CMC_NoSVA_cis:BRAINEAC/WHMT:GTEx/v8/Brain_Cerebellar_Hemisphere:GTEx/v8/Brain_Cerebellum:GTEx/v8/Brain_Cortex:GTEx/v8/Spleen:GTEx/v7/Brain_Cerebellum:GTEx/v7/Brain_Cortex:GTEx/v6/Brain_Cerebellum	+	Yes	Promoter_anchored_loops:Left_Ventricle:Liver:GM12878:IMR90:Mesenchymal_Stem_Cell:Mesendoderm:Trophoblast-like_Cell:hESC	3.106e-08	rs7752418	103
ENSG00000272356	RP5-1112D6.8	6	111630406	111634720	1	antisense					0	0	69	5.32237e-09	8.31656e-09	PsychENCODE_eQTLs:GTEx/v8/Brain_Cerebellar_Hemisphere:GTEx/v8/Pituitary:GTEx/v8/Thyroid:GTEx/v7/Thyroid	-	Yes	GM12878:IMR90:Mesenchymal_Stem_Cell:Mesendoderm:hESC	3.106e-08	rs7752418	103
ENSG00000220392	FCF1P5	6	111674905	111675386	1	pseudogene	106479045	FCF1P5			0	0	2	6.73868e-06	0.00170541	BIOSQTL/BIOS_eQTL_geneLevel:GTEx/v8/Skin_Not_Sun_Exposed_Suprapubic:GTEx/v8/Thyroid	+	Yes	Left_Ventricle:IMR90:Mesenchymal_Stem_Cell	2.975e-07	rs7752418	103
ENSG00000229276	REV3L-IT1	6	111681844	111682810	-1	sense_intronic	106478974	REV3L-IT1			1	11.73	0					Yes	Fetal_Cortex:Left_Ventricle:Liver:GM12878:IMR90:Mesenchymal_Stem_Cell:Mesendoderm:Trophoblast-like_Cell:hESC	3.106e-08	rs7752418	103
ENSG00000218676	BRD7P4	6	111751463	111752984	1	pseudogene	100287229	BRD7P4			0	0	0					Yes	Left_Ventricle:Liver:GM12878:IMR90:Mesenchymal_Stem_Cell:Mesendoderm:Trophoblast-like_Cell:hESC	3.106e-08	rs7752418	103
ENSG00000231889	TRAF3IP2-AS1	6	111804714	111919505	1	antisense	643749	TRAF3IP2-AS1			2	12.4	1	8.00742e-10	0.0484101	xQTLServer_eQTLs		Yes	Promoter_anchored_loops:Left_Ventricle:Liver:GM12878:IMR90:Mesenchymal_Stem_Cell:Mesendoderm:Trophoblast-like_Cell:hESC	2.975e-07	rs7752418	103
ENSG00000220506	RP3-415N12.1	6	111816194	111816916	-1	pseudogene					0	0	0					Yes	Promoter_anchored_loops:Left_Ventricle:Liver:GM12878:IMR90:Mesenchymal_Stem_Cell:Mesendoderm:Trophoblast-like_Cell:hESC	2.975e-07	rs7752418	103
ENSG00000056972	TRAF3IP2	6	111877657	111927481	-1	protein_coding	10758	TRAF3IP2	7.10961e-05	-1.02444	1	10.78	73	2.5715e-60	0	eQTLcatalogue/BLUEPRINT_ge_neutrophil:eQTLcatalogue/CEDAR_neutrophil_CD15:eQTLcatalogue/Fairfax_2012_B-cell_CD19:eQTLcatalogue/Fairfax_2014_naive:PsychENCODE_eQTLs:eQTLGen_cis_eQTLs:BIOSQTL/BIOS_eQTL_geneLevel:GTEx/v8/Cells_Cultured_fibroblasts:GTEx/v8/Skin_Not_Sun_Exposed_Suprapubic:GTEx/v7/Adipose_Subcutaneous:GTEx/v7/Skin_Not_Sun_Exposed_Suprapubic	+	Yes	Adult_Cortex:Fetal_Cortex:Left_Ventricle:IMR90:Mesenchymal_Stem_Cell:Mesendoderm:hESC	3.106e-08	rs7752418	103
ENSG00000255389	C6orf3	6	111921078	111923498	1	antisense	643749	TRAF3IP2-AS1			0	0	69	2.7838e-48	0	eQTLcatalogue/BrainSeq_ge_brain:PsychENCODE_eQTLs:eQTLGen_cis_eQTLs:BIOSQTL/BIOS_eQTL_geneLevel:CMC_SVA_cis:GTEx/v8/Adipose_Visceral_Omentum:GTEx/v8/Whole_Blood:GTEx/v8/Artery_Tibial:GTEx/v8/Brain_Anterior_cingulate_cortex_BA24:GTEx/v8/Brain_Cerebellar_Hemisphere:GTEx/v8/Brain_Cerebellum:GTEx/v8/Brain_Cortex:GTEx/v8/Brain_Frontal_Cortex_BA9:GTEx/v8/Brain_Hippocampus:GTEx/v8/Breast_Mammary_Tissue:GTEx/v8/Colon_Sigmoid:GTEx/v8/Esophagus_Gastroesophageal_Junction:GTEx/v8/Esophagus_Mucosa:GTEx/v8/Esophagus_Muscularis:GTEx/v8/Heart_Atrial_Appendage:GTEx/v8/Lung:GTEx/v8/Muscle_Skeletal:GTEx/v8/Pancreas:GTEx/v8/Pituitary:GTEx/v8/Cells_Cultured_fibroblasts:GTEx/v8/Skin_Not_Sun_Exposed_Suprapubic:GTEx/v8/Small_Intestine_Terminal_Ileum:GTEx/v8/Spleen:GTEx/v8/Stomach:GTEx/v8/Thyroid:GTEx/v7/Adipose_Visceral_Omentum:GTEx/v7/Artery_Tibial:GTEx/v7/Brain_Anterior_cingulate_cortex_BA24:GTEx/v7/Esophagus_Gastroesophageal_Junction:GTEx/v7/Esophagus_Muscularis:GTEx/v7/Heart_Atrial_Appendage:GTEx/v7/Lung:GTEx/v7/Nerve_Tibial:GTEx/v7/Cells_Transformed_fibroblasts:GTEx/v7/Small_Intestine_Terminal_Ileum:GTEx/v7/Thyroid	+	Yes	Adult_Cortex:Fetal_Cortex:Left_Ventricle:IMR90:Mesenchymal_Stem_Cell:Mesendoderm:hESC	3.106e-08	rs7752418	103
ENSG00000239015	snoU13	6	111967530	111967630	-1	snoRNA					0	0	0					Yes	Promoter_anchored_loops:Left_Ventricle:Liver:Right_Ventricle:Spleen:IMR90:Mesenchymal_Stem_Cell:Mesendoderm:Neural_Progenitor_Cell:Trophoblast-like_Cell:hESC	2.975e-07	rs7752418	103
ENSG00000010810	FYN	6	111981535	112194655	-1	protein_coding	2534	FYN	0.995636	-0.355551	0	0	0					Yes	IMR90:Mesenchymal_Stem_Cell	3.316e-06	rs7752418	103
ENSG00000112761	WISP3	6	112375275	112392171	1	protein_coding	8838	WISP3	0.00809086	0.513753	0	0	0					Yes	Promoter_anchored_loops:Left_Ventricle:Liver:GM12878:IMR90:Mesenchymal_Stem_Cell:Mesendoderm:Trophoblast-like_Cell:hESC	2.975e-07	rs7752418	103
ENSG00000074935	TUBE1	6	112391980	112408732	-1	protein_coding	51175	TUBE1	1.25133e-05	-0.810958	0	0	0					Yes	Left_Ventricle:IMR90:Mesenchymal_Stem_Cell:Mesendoderm:Trophoblast-like_Cell:hESC	2.975e-07	rs7752418	103
ENSG00000203778	FAM229B	6	112408802	112423993	1	protein_coding	619208	FAM229B	0.549545	0.334387	0	0	1	5.85464e-05	0.049	DICE/T_CD4_naive_activated		Yes	Left_Ventricle:IMR90:Mesenchymal_Stem_Cell:Mesendoderm:Trophoblast-like_Cell:hESC	2.975e-07	rs7752418	103
ENSG00000237234	RP1-142L7.5	6	112475967	112487670	1	antisense					0	0	0					Yes	IMR90:Mesenchymal_Stem_Cell	3.665e-06	rs7752418	103
ENSG00000218208	RP11-367G18.2	6	113902703	113903149	1	pseudogene					0	0	0					Yes	Left_Ventricle	2.975e-07	rs7752418	103
ENSG00000230943	RP11-367G18.1	6	113944737	113971276	-1	lincRNA	101927686	LINC02541			0	0	0					Yes	GM12878	8.851e-06	rs7752418	103
ENSG00000175967	RP11-544L8__B.4	6	114225302	114242806	1	antisense	285759	FLJ34503			0	0	0					Yes	IMR90	2.975e-07	rs7752418	103
ENSG00000025156	HSF2	6	122720691	122754264	1	protein_coding	3298	HSF2	0.91934	-0.603832	0	0	0					Yes	Mesenchymal_Stem_Cell	6.816e-11	rs728017	104
ENSG00000111897	SERINC1	6	122764499	122792967	-1	protein_coding	57515	SERINC1	0.0746215	0.168755	0	0	0					Yes	Mesenchymal_Stem_Cell	6.816e-11	rs728017	104
ENSG00000135549	PKIB	6	122793076	123047518	1	protein_coding	5570	PKIB	0.219497	0.867785	0	0	0					Yes	Mesenchymal_Stem_Cell	6.816e-11	rs728017	104
ENSG00000272472	RP11-95G17.2	6	122964533	122965916	1	lincRNA					0	0	0					Yes	Mesendoderm:hESC	6.816e-11	rs728017	104
ENSG00000164434	FABP7	6	123100620	123105219	1	protein_coding	2173	FABP7	0.0907135	0.100523	0	0	0					Yes	Left_Ventricle:Mesendoderm:hESC	6.816e-11	rs728017	104
ENSG00000172594	SMPDL3A	6	123110315	123130865	1	protein_coding	10924	SMPDL3A	1.66696e-13	0.283176	0	0	0					Yes	Left_Ventricle:Mesendoderm:hESC	6.816e-11	rs728017	104
ENSG00000232362	ATP5LP2	6	123180823	123181133	-1	pseudogene	53410	ATP5LP2			0	0	0					Yes	Mesendoderm:hESC	6.816e-11	rs728017	104
ENSG00000146352	CLVS2	6	123317116	123394072	1	protein_coding	134829	CLVS2	0.125513	0.896182	0	0	0					Yes	Mesendoderm:hESC	6.816e-11	rs728017	104
ENSG00000186439	TRDN	6	123537483	123958238	-1	protein_coding	10345	TRDN	1.81678e-10	-0.481171	0	0	0					Yes	Mesendoderm:hESC	6.816e-11	rs728017	104
ENSG00000235535	RP11-532N4.2	6	123732857	123792904	1	antisense					0	0	0					Yes	Left_Ventricle:Liver:Mesenchymal_Stem_Cell:Mesendoderm:hESC	6.816e-11	rs728017	104
ENSG00000216015	AL354936.1	6	124061579	124061677	-1	miRNA					0	0	0					Yes	Mesendoderm:hESC	6.816e-11	rs728017	104
ENSG00000188580	NKAIN2	6	124125286	125146803	1	protein_coding	154215	NKAIN2	0.00783239	-0.975111	1	12.23	0					Yes	Mesenchymal_Stem_Cell:Mesendoderm:hESC	6.816e-11	rs728017	104
ENSG00000237321	RP11-374A22.1	6	124144385	124150430	1	sense_intronic					0	0	0					Yes	Mesenchymal_Stem_Cell:Mesendoderm:hESC	6.816e-11	rs728017	104
ENSG00000236548	RP11-510H23.1	6	125230239	125284185	-1	antisense	7955	RNF217-AS1			0	0	0					Yes	Mesenchymal_Stem_Cell:hESC	6.816e-11	rs728017	104
ENSG00000146373	RNF217	6	125283691	125413779	1	protein_coding	154214	RNF217	0.0299837	-0.709887	0	0	0					Yes	Mesenchymal_Stem_Cell:hESC	6.816e-11	rs728017	104
ENSG00000111907	TPD52L1	6	125440195	125585553	1	protein_coding	7164	TPD52L1	0.00842006	0.000949749	0	0	0					Yes	Liver:IMR90:Mesenchymal_Stem_Cell:Mesendoderm:Trophoblast-like_Cell:hESC	6.816e-11	rs728017	104
ENSG00000226409	RP11-735G4.1	6	125691357	125695470	-1	antisense					0	0	0					Yes	IMR90	6.816e-11	rs728017	104
ENSG00000228704	RP11-138M12.1	6	125746773	125766329	-1	lincRNA					0	0	0					Yes	Mesenchymal_Stem_Cell	6.816e-11	rs728017	104
ENSG00000224506	RP1-293L8.2	6	125995499	126041364	1	lincRNA	643623	LINC02523			0	0	0					Yes	IMR90:Mesenchymal_Stem_Cell	6.816e-11	rs728017	104
ENSG00000251920	RNA5SP216	6	126300958	126301080	-1	rRNA	100873476	RNA5SP216			0	0	0					Yes	Liver	6.816e-11	rs728017	104
ENSG00000066651	TRMT11	6	126307576	126360422	1	protein_coding	60487	TRMT11	8.2383e-06	-0.44212	0	0	0					Yes	Liver	6.816e-11	rs728017	104
ENSG00000220548	VIMP1	6	126923502	126924795	-1	pseudogene	100130535	VIMP1			0	0	0					Yes	Left_Ventricle	6.816e-11	rs728017	104
ENSG00000217404	RPS4XP9	6	127004181	127004992	1	pseudogene	442257	RPS4XP9			0	0	0					Yes	hESC	6.816e-11	rs728017	104
ENSG00000093144	ECHDC1	6	127609855	127664754	-1	protein_coding	55862	ECHDC1	6.03175e-05	0.227821	0	0	0					Yes	Mesendoderm	1.14e-08	rs12194317:rs10447419	105
ENSG00000213131	YWHAZP4	6	127676901	127677934	1	pseudogene	246737	YWHAZP4			0	0	0					Yes	Mesendoderm	1.14e-08	rs12194317:rs10447419	105
ENSG00000220744	RPL5P18	6	127683658	127684548	1	pseudogene	389428	RPL5P18			0	0	0					Yes	Mesendoderm	5.218e-08	rs10447419:rs12194317	105
ENSG00000219284	RP11-151M7.1	6	127954103	127956466	-1	pseudogene					0	0	0					Yes	Mesenchymal_Stem_Cell	1.14e-08	rs12194317:rs10447419	105
ENSG00000233351	RP1-69D17.3	6	129800760	129802555	-1	antisense					0	0	0					Yes	Mesenchymal_Stem_Cell	1.14e-08	rs12194317:rs10447419	105
ENSG00000226149	RP1-69D17.4	6	129847771	129873732	-1	lincRNA					0	0	0					Yes	Mesenchymal_Stem_Cell:hESC	1.14e-08	rs12194317:rs10447419	105
ENSG00000219666	RP11-174C7.1	6	130104914	130105190	-1	pseudogene					0	0	0					Yes	Mesenchymal_Stem_Cell:Mesendoderm:hESC	1.14e-08	rs12194317:rs10447419	105
ENSG00000218725	RP11-174C7.2	6	130122053	130123359	1	pseudogene					0	0	0					Yes	Mesenchymal_Stem_Cell:Mesendoderm:hESC	1.14e-08	rs12194317:rs10447419	105
ENSG00000219302	RP11-174C7.3	6	130140782	130141315	-1	pseudogene					0	0	0					Yes	Mesenchymal_Stem_Cell:Mesendoderm:hESC	1.14e-08	rs12194317:rs10447419	105
ENSG00000203756	TMEM244	6	130152389	130182692	-1	protein_coding	253582	TMEM244	0.0370875	-0.246646	0	0	0					Yes	Mesenchymal_Stem_Cell:Mesendoderm	1.14e-08	rs12194317:rs10447419	105
ENSG00000198945	L3MBTL3	6	130334844	130462594	1	protein_coding	84456	L3MBTL3	0.999499	0.0178736	0	0	396	1.7542e-44	0	eQTLcatalogue/GEUVADIS_ge_LCL:eQTLcatalogue/Kasela_2017_T-cell_CD8:eQTLGen_cis_eQTLs:BIOSQTL/BIOS_eQTL_geneLevel:CMC_NoSVA_cis	-	Yes	Mesendoderm	1.14e-08	rs10447419;rs12194317;rs10447419:rs12194317	105
ENSG00000227678	RP11-73O6.3	6	130454555	130465515	-1	antisense					0	0	251	2.5738e-08	0.000114664	eQTLGen_cis_eQTLs:BIOSQTL/BIOS_eQTL_geneLevel:GTEx/v8/Adipose_Subcutaneous	+	Yes	GM12878:IMR90:Mesenchymal_Stem_Cell:Mesendoderm:Trophoblast-like_Cell:hESC	1.14e-08	rs10447419;rs12194317;rs10447419:rs12194317	105
ENSG00000164483	SAMD3	6	130465460	130686570	-1	protein_coding	154075	SAMD3	1.09708e-06	0.0881983	10	17.16	411	1.1491e-302	0	eQTLcatalogue/BLUEPRINT_ge_T-cell:eQTLcatalogue/CEDAR_T-cell_CD4:eQTLcatalogue/CEDAR_transverse_colon:eQTLcatalogue/Fairfax_2012_B-cell_CD19:eQTLcatalogue/HipSci_ge_iPSC:eQTLcatalogue/Kasela_2017_T-cell_CD4:eQTLcatalogue/Lepik_2017_ge_blood:PsychENCODE_eQTLs:DICE/T_CD4_TH17:DICE/T_CD4_memory_TREG:DICE/T_CD4_naive_TREG:eQTLGen_cis_eQTLs:BIOSQTL/BIOS_eQTL_geneLevel:GTEx/v8/Cells_EBV-transformed_lymphocytes:GTEx/v8/Whole_Blood:GTEx/v8/Brain_Cortex:GTEx/v6/Whole_Blood	-	Yes	Fetal_Cortex:Left_Ventricle:Right_Ventricle:IMR90:Mesenchymal_Stem_Cell:Mesendoderm:Trophoblast-like_Cell:hESC	1.14e-08	rs12194317;rs10447419;rs10447419:rs12194317	105
ENSG00000164484	TMEM200A	6	130686879	130764208	1	protein_coding	114801	TMEM200A	0.835246	-0.0806799	2	14.86	421	1.18812e-86	0	eQTLcatalogue/CEDAR_ileum:eQTLcatalogue/CEDAR_rectum:eQTLcatalogue/CEDAR_transverse_colon:eQTLcatalogue/GENCORD_ge_LCL:eQTLcatalogue/GEUVADIS_ge_LCL:eQTLcatalogue/HipSci_ge_iPSC:eQTLcatalogue/TwinsUK_ge_LCL:PsychENCODE_eQTLs:eQTLGen_cis_eQTLs:BIOSQTL/BIOS_eQTL_geneLevel:CMC_SVA_cis:CMC_NoSVA_cis:GTEx/v8/Cells_EBV-transformed_lymphocytes:GTEx/v8/Colon_Transverse:GTEx/v8/Nerve_Tibial:GTEx/v8/Skin_Sun_Exposed_Lower_leg:GTEx/v8/Small_Intestine_Terminal_Ileum:GTEx/v7/Cells_EBV-transformed_lymphocytes:GTEx/v7/Colon_Transverse:GTEx/v7/Nerve_Tibial:GTEx/v7/Small_Intestine_Terminal_Ileum:GTEx/v6/Cells_EBV-transformed_lymphocytes:GTEx/v6/Nerve_Tibial	+	Yes	Fetal_Cortex:Left_Ventricle:Right_Ventricle:IMR90:Mesenchymal_Stem_Cell:Mesendoderm:Trophoblast-like_Cell:hESC	1.14e-08	rs10447419;rs12194317;rs10447419:rs12194317	105
ENSG00000266556	AL137251.1	6	130755410	130755498	1	miRNA					1	10.28	0					Yes	Left_Ventricle:Right_Ventricle:IMR90:Mesenchymal_Stem_Cell:Mesendoderm:Neural_Progenitor_Cell:Trophoblast-like_Cell:hESC	1.14e-08	rs12194317;rs10447419:rs12194317	105
ENSG00000202438	Y_RNA	6	130895141	130895257	-1	misc_RNA					0	0	0					Yes	IMR90:Mesenchymal_Stem_Cell:Mesendoderm:Trophoblast-like_Cell:hESC	1.14e-08	rs12194317:rs10447419	105
ENSG00000229923	RP11-102N11.1	6	131018457	131018923	1	lincRNA					0	0	0					Yes	Aorta:Bladder:Hippocampus:Left_Ventricle:Liver:GM12878:IMR90:Mesenchymal_Stem_Cell:Mesendoderm:Neural_Progenitor_Cell:Trophoblast-like_Cell:hESC	1.14e-08	rs12194317:rs10447419	105
ENSG00000256162	SMLR1	6	131148546	131158275	1	protein_coding	100507203	SMLR1		0.89546	0	0	0					Yes	IMR90:Mesenchymal_Stem_Cell:Mesendoderm:Trophoblast-like_Cell:hESC	1.14e-08	rs12194317:rs10447419	105
ENSG00000079819	EPB41L2	6	131160487	131384462	-1	protein_coding	2037	EPB41L2	0.993883	0.254322	0	0	33	5.22644e-05	0.049	DICE/T_CD4_naive	+	Yes	IMR90:Mesenchymal_Stem_Cell	1.14e-08	rs10447419;rs10447419:rs12194317	105
ENSG00000118507	AKAP7	6	131456806	131604675	1	protein_coding	9465	AKAP7	0.00159877	-0.540171	0	0	2	1.5518e-05	0.0428107	eQTLGen_cis_eQTLs	+	Yes	Left_Ventricle:Mesenchymal_Stem_Cell	1.14e-08	rs12194317;rs10447419:rs12194317	105
ENSG00000218857	RP1-209B5.2	6	131505465	131506626	-1	pseudogene					0	0	0					Yes	Mesenchymal_Stem_Cell	1.14e-08	rs12194317:rs10447419	105
ENSG00000219776	RPL21P67	6	131790199	131790676	1	pseudogene	100271180	RPL21P67			0	0	0					Yes	Mesenchymal_Stem_Cell	1.14e-08	rs12194317:rs10447419	105
ENSG00000118520	ARG1	6	131894284	131905472	1	protein_coding	383	ARG1	0.000499883	-0.168128	0	0	0					Yes	IMR90:Mesenchymal_Stem_Cell:Mesendoderm:hESC	1.14e-08	rs12194317:rs10447419	105
ENSG00000112282	MED23	6	131895106	131949369	-1	protein_coding	9439	MED23	0.150658	-0.492582	0	0	0					Yes	Fetal_Cortex:IMR90:Mesenchymal_Stem_Cell:Mesendoderm:Trophoblast-like_Cell:hESC	1.14e-08	rs10447419:rs12194317	105
ENSG00000154269	ENPP3	6	131949582	132068553	1	protein_coding	5169	ENPP3	6.43746e-17	0.0386506	0	0	0					Yes	Fetal_Cortex:IMR90:Mesenchymal_Stem_Cell:Mesendoderm:Trophoblast-like_Cell:hESC	1.14e-08	rs10447419:rs12194317	105
ENSG00000252560	RNU4-18P	6	131963958	131964106	-1	snRNA	106480545	RNU4-18P			0	0	0					Yes	IMR90:Mesenchymal_Stem_Cell:Mesendoderm:hESC	1.14e-08	rs10447419:rs12194317	105
ENSG00000252107	RNA5SP220	6	140479728	140479831	-1	rRNA	100873480	RNA5SP220			0	0	0					Yes	hESC	6.687e-09	rs2077836:rs2876520;rs2077836	106
ENSG00000135577	NMBR	6	142379467	142409936	-1	protein_coding	4829	NMBR	0.000742389	0.00694347	0	0	2	3.63723e-05	0.0391954	GTEx/v7/Esophagus_Muscularis	+	No		1.656e-07	rs2077836	106
ENSG00000270983	RP11-137J7.3	6	142383854	142384190	1	pseudogene					0	0	0					Yes	Mesenchymal_Stem_Cell	6.687e-09	rs2876520;rs2077836:rs2077836	106
ENSG00000203733	GJE1	6	142454227	142456288	1	protein_coding	100126572	GJE1			0	0	0					Yes	IMR90:Mesenchymal_Stem_Cell:Mesendoderm:Trophoblast-like_Cell:hESC	1.098e-10	rs2876520;rs2077836:rs2077836:rs2876520	106
ENSG00000009844	VTA1	6	142468367	142545826	1	protein_coding	51534	VTA1	0.0824061	-1.10404	0	0	54	1.0031e-08	5.78666e-05	eQTLGen_cis_eQTLs	-	Yes	Adult_Cortex:Fetal_Cortex:IMR90:Mesenchymal_Stem_Cell:Mesendoderm:Trophoblast-like_Cell:hESC	1.098e-10	rs2876520;rs2077836;rs2077836:rs2876520:rs2077836	106
ENSG00000237494	RP11-753B14.1	6	142572984	142580769	-1	lincRNA					0	0	0					Yes	IMR90:Mesenchymal_Stem_Cell:Mesendoderm:hESC	6.687e-09	rs2876520;rs2077836:rs2077836	106
ENSG00000266843	AL360007.1	6	142583780	142583871	-1	miRNA					0	0	0					Yes	IMR90:Mesenchymal_Stem_Cell:Mesendoderm:hESC	6.687e-09	rs2876520;rs2077836:rs2077836	106
ENSG00000112414	GPR126	6	142622991	142767403	1	protein_coding	57211	GPR126	0.283489	-0.199655	0	0	73	4.7299e-11	0	eQTLGen_cis_eQTLs:BIOSQTL/BIOS_eQTL_geneLevel	-	Yes	Mesendoderm:hESC	1.098e-10	rs2876520;rs2077836;rs2077836:rs2077836	106
ENSG00000236366	RP11-440G9.1	6	142847592	142959026	-1	lincRNA	153910	LOC153910			5	15.25	0					Yes	IMR90:Mesenchymal_Stem_Cell:Mesendoderm:Trophoblast-like_Cell:hESC	1.098e-10	rs2876520;rs2077836;rs2077836:rs2077836:rs2876520	106
ENSG00000233138	RP1-67K17.3	6	143069580	143074896	1	antisense					0	0	0					Yes	hESC	7.446e-09	rs2876520;rs2077836:rs2077836	106
ENSG00000010818	HIVEP2	6	143072604	143266338	-1	protein_coding	3097	HIVEP2	1	-0.573572	0	0	0					Yes	Adult_Cortex:Fetal_Cortex:Liver:GM12878:IMR90:Mesenchymal_Stem_Cell:Mesendoderm:hESC	6.687e-09	rs2876520;rs2077836:rs2876520:rs2077836	106
ENSG00000237851	RP1-67K17.4	6	143109260	143115223	1	lincRNA					0	0	0					Yes	IMR90:Mesenchymal_Stem_Cell:Mesendoderm:hESC	7.446e-09	rs2876520;rs2077836:rs2876520:rs2077836	106
ENSG00000224460	RP11-439L18.2	6	143267184	143277835	-1	lincRNA					0	0	0					Yes	Liver:GM12878:IMR90:Mesenchymal_Stem_Cell:Mesendoderm:hESC	6.687e-09	rs2876520;rs2077836:rs2876520:rs2077836	106
ENSG00000232618	RP11-439L18.1	6	143271348	143277783	1	lincRNA					0	0	0					Yes	Liver:GM12878:IMR90:Mesenchymal_Stem_Cell:Mesendoderm:hESC	6.687e-09	rs2876520;rs2077836:rs2876520:rs2077836	106
ENSG00000229017	RP11-439L18.3	6	143287558	143359214	-1	antisense					0	0	0					Yes	Left_Ventricle:GM12878:IMR90:Mesenchymal_Stem_Cell:Mesendoderm:Trophoblast-like_Cell:hESC	1.098e-10	rs2077836:rs2876520	106
ENSG00000227192	RP1-45I4.3	6	143360562	143363461	-1	antisense					0	0	0					Yes	Aorta:Hippocampus:Left_Ventricle:Liver:GM12878:IMR90:Mesenchymal_Stem_Cell:Mesendoderm:Neural_Progenitor_Cell:Trophoblast-like_Cell:hESC	1.098e-10	rs2876520;rs2077836:rs2876520:rs2077836	106
ENSG00000146416	AIG1	6	143381633	143661441	1	protein_coding	51390	AIG1	1.90322e-05		0	0	1	6.95116e-05	0.049	DICE/B_cell_naive	+	Yes	Aorta:Hippocampus:Left_Ventricle:Liver:GM12878:IMR90:Mesenchymal_Stem_Cell:Mesendoderm:Neural_Progenitor_Cell:Trophoblast-like_Cell:hESC	1.098e-10	rs2876520;rs2077836;rs2077836:rs2876520:rs2077836	106
ENSG00000225752	RP1-45I4.2	6	143415171	143420782	-1	antisense					0	0	0					Yes	Left_Ventricle:GM12878:IMR90:Mesenchymal_Stem_Cell:Mesendoderm:hESC	1.098e-10	rs2876520;rs2077836:rs2077836:rs2876520	106
ENSG00000217495	RP1-95L4.2	6	143619907	143620691	-1	pseudogene					0	0	0					Yes	Aorta:Left_Ventricle:Liver:GM12878:IMR90:Mesenchymal_Stem_Cell:Mesendoderm:Trophoblast-like_Cell:hESC	1.098e-10	rs2077836:rs2876520	106
ENSG00000216642	RP1-95L4.3	6	143648412	143648792	1	pseudogene					0	0	0					Yes	Left_Ventricle:GM12878:IMR90:Mesenchymal_Stem_Cell:Mesendoderm:Trophoblast-like_Cell:hESC	1.098e-10	rs2077836:rs2876520	106
ENSG00000217648	RP1-95L4.4	6	143663383	143664520	1	pseudogene					0	0	0					Yes	Left_Ventricle:GM12878:IMR90:Mesenchymal_Stem_Cell:Mesendoderm:Trophoblast-like_Cell:hESC	1.098e-10	rs2077836:rs2876520	106
ENSG00000270655	RP1-20N2.7	6	143707718	143708546	1	pseudogene					0	0	0					Yes	Left_Ventricle:IMR90:Mesenchymal_Stem_Cell:Mesendoderm:Trophoblast-like_Cell:hESC	1.098e-10	rs2876520;rs2077836:rs2077836:rs2876520	106
ENSG00000189007	ADAT2	6	143743969	143771810	-1	protein_coding	134637	ADAT2	2.09084e-08	-0.214919	0	0	0					Yes	Fetal_Cortex:Left_Ventricle:Liver:GM12878:IMR90:Mesenchymal_Stem_Cell:Mesendoderm:Neural_Progenitor_Cell:Trophoblast-like_Cell:hESC	1.098e-10	rs2077836:rs2876520	106
ENSG00000218896	TUBB8P2	6	143757353	143757847	1	pseudogene	106478982	TUBB8P2			0	0	1	3.02215e-05	0.049	DICE/Monocyte_non_classical	-	Yes	Aorta:Hippocampus:Left_Ventricle:Liver:Right_Ventricle:Spleen:GM12878:IMR90:Mesenchymal_Stem_Cell:Mesendoderm:Neural_Progenitor_Cell:Trophoblast-like_Cell:hESC	1.098e-10	rs2876520;rs2077836:rs2876520:rs2077836	106
ENSG00000268402	AL031320.1	6	143759575	143764295	1	protein_coding					0	0	0					Yes	Aorta:Hippocampus:Left_Ventricle:Liver:Right_Ventricle:Spleen:GM12878:IMR90:Mesenchymal_Stem_Cell:Mesendoderm:Neural_Progenitor_Cell:Trophoblast-like_Cell:hESC	1.098e-10	rs2876520;rs2077836:rs2876520:rs2077836	106
ENSG00000223203	RNA5SP221	6	143770946	143771048	1	rRNA	106480759	RNA5SP221			0	0	0					Yes	Fetal_Cortex:Left_Ventricle:Liver:GM12878:IMR90:Mesenchymal_Stem_Cell:Mesendoderm:Neural_Progenitor_Cell:Trophoblast-like_Cell:hESC	1.098e-10	rs2077836:rs2876520	106
ENSG00000034693	PEX3	6	143771944	143811147	1	protein_coding	8504	PEX3	0.00276137	-0.410915	0	0	4	1.41179e-05	0.0355496	GTEx/v8/Stomach	+	Yes	Fetal_Cortex:Left_Ventricle:Liver:GM12878:IMR90:Mesenchymal_Stem_Cell:Mesendoderm:Neural_Progenitor_Cell:Trophoblast-like_Cell:hESC	1.098e-10	rs2077836;rs2077836:rs2876520	106
ENSG00000229036	RP1-20N2.6	6	143806116	143828464	1	antisense					0	0	0					Yes	Aorta:Left_Ventricle:Liver:GM12878:IMR90:Mesenchymal_Stem_Cell:Mesendoderm:Trophoblast-like_Cell:hESC	1.098e-10	rs2876520;rs2077836:rs2876520:rs2077836	106
ENSG00000241847	VDAC1P8	6	143811652	143812504	1	pseudogene	100310840	VDAC1P8			0	0	0					Yes	Aorta:Left_Ventricle:Liver:GM12878:IMR90:Mesenchymal_Stem_Cell:Mesendoderm:Trophoblast-like_Cell:hESC	1.098e-10	rs2876520;rs2077836:rs2876520:rs2077836	106
ENSG00000001036	FUCA2	6	143815948	143832827	-1	protein_coding	2519	FUCA2	0.000365584	0.179337	0	0	0					Yes	Adult_Cortex:Fetal_Cortex:Aorta:Left_Ventricle:Liver:GM12878:IMR90:Mesenchymal_Stem_Cell:Mesendoderm:Trophoblast-like_Cell:hESC	1.098e-10	rs2876520;rs2077836:rs2876520:rs2077836	106
ENSG00000112419	PHACTR2	6	143857982	144152322	1	protein_coding	9749	PHACTR2	0.00738942		0	0	0					Yes	IMR90	6.687e-09	rs2876520;rs2077836:rs2077836	106
ENSG00000257065	RP3-468K18.5	6	144128229	144165754	1	protein_coding					0	0	0					Yes	Mesenchymal_Stem_Cell	7.446e-09	rs2876520;rs2077836:rs2077836	106
ENSG00000118495	PLAGL1	6	144261437	144385735	-1	protein_coding	5325	PLAGL1	0.881694	-0.293562	0	0	0					Yes	GM12878:IMR90:Mesenchymal_Stem_Cell	1.098e-10	rs2876520;rs2077836:rs2876520:rs2077836	106
ENSG00000221796	AL356739.1	6	145669894	145669985	1	miRNA					0	0	0					Yes	Left_Ventricle:Mesenchymal_Stem_Cell	6.687e-09	rs2077836:rs2876520;rs2077836	106
ENSG00000009765	IYD	6	150690028	150727105	1	protein_coding	389434	IYD	0.0883092	8.24672	0	0	0					Yes	Mesenchymal_Stem_Cell	1.345e-07	rs9322335:rs3020314	107
ENSG00000220598	SSR1P1	6	150705443	150706256	-1	pseudogene	100420476	SSR1P1			0	0	0					Yes	Mesenchymal_Stem_Cell	1.345e-07	rs9322335:rs3020314	107
ENSG00000120278	PLEKHG1	6	150920999	151164799	1	protein_coding	57480	PLEKHG1	0.000178677	1.44566	0	0	0					Yes	IMR90	1.345e-07	rs9322335	107
ENSG00000232891	RP11-136K14.1	6	150921970	150926986	1	sense_intronic					0	0	0					Yes	IMR90	1.345e-07	rs9322335	107
ENSG00000224029	RP11-136K14.2	6	150945813	150947222	1	sense_intronic					0	0	0					Yes	IMR90	1.345e-07	rs9322335	107
ENSG00000155906	RMND1	6	151725989	151773259	-1	protein_coding	55005	RMND1	7.66495e-07	0.739249	0	0	7		0.049	CMC_SVA_cis	+	No		6.874e-10	rs9322335	107
ENSG00000120262	CCDC170	6	151815165	151942328	1	protein_coding	80129	CCDC170	1.02112e-19	1.38068	0	0	12	8.6351e-06	0.0243841	eQTLGen_cis_eQTLs	-	Yes	IMR90	5.044e-18	rs11756123;rs3020314	107
ENSG00000207422	RNU6-813P	6	151936908	151937014	-1	snRNA	106481438	RNU6-813P			0	0	0					Yes	IMR90:Mesenchymal_Stem_Cell:Mesendoderm	1.216e-06	rs3020314	107
ENSG00000091831	ESR1	6	151977826	152450754	1	protein_coding	2099	ESR1	0.987167	-1.05687	4	20.3	6	1.44196e-05	0.0451849	GTEx/v8/Brain_Caudate_basal_ganglia	-	Yes	Left_Ventricle:IMR90:Mesenchymal_Stem_Cell:Mesendoderm:hESC	5.044e-18	rs11756123;rs3020314;rs3020314:rs9322335:rs11756123;rs6557169:rs6557169:rs11756123	107
ENSG00000233823	RP3-443C4.2	6	152134411	152135314	-1	antisense					0	0	0					Yes	Liver:IMR90:Mesenchymal_Stem_Cell:Mesendoderm:hESC	5.044e-18	rs3020314:rs9322335:rs11756123;rs6557169:rs6557169:rs11756123	107
ENSG00000234577	SYNE1-AS1	6	152701681	152702699	1	antisense	100505475	SYNE1-AS1			0	0	0					Yes	Mesendoderm:hESC	5.044e-18	rs9322335:rs11756123;rs6557169:rs6557169:rs11756123:rs3020314	107
ENSG00000120279	MYCT1	6	153019030	153045702	1	protein_coding	80177	MYCT1	6.34323e-05	0.877283	0	0	1	1.90288e-05	0.0421246	GTEx/v8/Breast_Mammary_Tissue	+	Yes	Mesendoderm	5.044e-18	rs9322335;rs9322335:rs11756123;rs6557169:rs6557169:rs11756123:rs3020314	107
ENSG00000218792	HSPD1P16	6	153026870	153027263	1	pseudogene	100462985	HSPD1P16			0	0	0					Yes	Mesendoderm	5.044e-18	rs9322335:rs11756123;rs6557169:rs6557169:rs11756123:rs3020314	107
ENSG00000146469	VIP	6	153071933	153080900	1	protein_coding	7432	VIP	0.00582894	-0.126612	0	0	0					Yes	Mesenchymal_Stem_Cell:Mesendoderm	5.044e-18	rs9322335:rs11756123;rs6557169:rs6557169:rs11756123:rs3020314	107
ENSG00000217372	TUBB4BP7	6	153219182	153220415	1	pseudogene	442271	TUBB4BP7			0	0	0					Yes	IMR90	1.345e-07	rs9322335	107
ENSG00000199246	RNU6-896P	6	154002582	154002688	1	snRNA	106481922	RNU6-896P			0	0	0					Yes	IMR90	1.345e-07	rs9322335	107
ENSG00000146426	TIAM2	6	155153831	155578857	1	protein_coding	26230	TIAM2	0.12483		0	0	1	5.4779e-06	0.0355512	eQTLGen_trans_eQTLs	+	No		5.028e-12	rs2509805	165
ENSG00000120438	TCP1	6	160199530	160210781	-1	protein_coding	6950	TCP1	0.989086	0.1579	0	0	0					Yes	Mesenchymal_Stem_Cell	9.986e-11	rs9458641	108
ENSG00000207392	SNORA20	6	160201282	160201413	-1	snoRNA	677806	SNORA20			0	0	0					Yes	Mesenchymal_Stem_Cell	9.986e-11	rs9458641	108
ENSG00000206910	SNORA29	6	160206626	160206765	-1	snoRNA	677812	SNORA29			0	0	0					Yes	Mesenchymal_Stem_Cell	9.986e-11	rs9458641	108
ENSG00000112110	MRPL18	6	160210844	160219468	1	protein_coding	29074	MRPL18	0.000794103	1.58163	0	0	0					Yes	Mesenchymal_Stem_Cell	9.986e-11	rs9458641	108
ENSG00000146453	PNLDC1	6	160221298	160241736	1	protein_coding	154197	PNLDC1	2.54478e-08	0.0542436	0	0	0					Yes	Mesenchymal_Stem_Cell	9.986e-11	rs9458641	108
ENSG00000236823	RP1-249F5.3	6	160320218	160323542	1	lincRNA					0	0	0					Yes	Mesenchymal_Stem_Cell	9.986e-11	rs9458641	108
ENSG00000130368	MAS1	6	160327974	160329108	1	protein_coding	4142	MAS1	0.000870823	-0.186942	0	0	0					Yes	Mesenchymal_Stem_Cell	9.986e-11	rs9458641	108
ENSG00000197081	IGF2R	6	160390131	160534539	1	protein_coding	3482	IGF2R	0.999999	-0.31206	0	0	0					Yes	Mesenchymal_Stem_Cell	9.986e-11	rs9458641	108
ENSG00000268257	AIRN	6	160424323	160428696	-1	antisense	100271873	AIRN			0	0	0					Yes	Mesenchymal_Stem_Cell	9.986e-11	rs9458641	108
ENSG00000112499	SLC22A2	6	160592093	160698670	-1	protein_coding	6582	SLC22A2	1.41917e-09	0.905296	0	0	0					Yes	IMR90	3.725e-10	rs9458641	108
ENSG00000230234	RP1-276N6.2	6	160693649	160697162	1	lincRNA					0	0	0					Yes	IMR90	3.725e-10	rs9458641	108
ENSG00000146477	SLC22A3	6	160769300	160876014	1	protein_coding	6581	SLC22A3	3.31639e-05	0.310629	0	0	0					Yes	Mesenchymal_Stem_Cell	3.725e-10	rs9458641	108
ENSG00000256731	AL591069.1	6	160824666	160825898	1	pseudogene					0	0	0					Yes	IMR90:Mesenchymal_Stem_Cell	9.986e-11	rs9458641	108
ENSG00000213071	LPAL2	6	160874460	160932156	-1	pseudogene	80350	LPAL2			0	0	0					Yes	IMR90:Mesenchymal_Stem_Cell	9.986e-11	rs9458641	108
ENSG00000198670	LPA	6	160952515	161087407	-1	protein_coding	4018	LPA	2.44223e-32	0.0421444	0	0	0					Yes	Left_Ventricle:IMR90	3.725e-10	rs9458641	108
ENSG00000243831	RP1-81D8.4	6	161087260	161097555	-1	pseudogene					0	0	0					Yes	Left_Ventricle:IMR90	3.725e-10	rs9458641	108
ENSG00000224477	RP1-81D8.3	6	161119320	161121664	1	lincRNA					0	0	0					Yes	Left_Ventricle:IMR90	3.725e-10	rs9458641	108
ENSG00000122194	PLG	6	161123270	161174347	1	protein_coding	5340	PLG	0.00243512	0.479258	0	0	0					Yes	IMR90:Mesenchymal_Stem_Cell	9.986e-11	rs9458641	108
ENSG00000224371	RP11-235G24.1	6	161293920	161339681	-1	lincRNA					0	0	0					Yes	Left_Ventricle:IMR90:Mesenchymal_Stem_Cell	9.986e-11	rs9458641	108
ENSG00000220913	RP11-235G24.2	6	161326802	161334670	1	pseudogene					0	0	0					Yes	Left_Ventricle:IMR90:Mesenchymal_Stem_Cell	9.986e-11	rs9458641	108
ENSG00000233342	RP11-235G24.3	6	161347401	161348194	1	lincRNA					0	0	0					Yes	Left_Ventricle:IMR90:Mesenchymal_Stem_Cell	9.986e-11	rs9458641	108
ENSG00000231863	RP3-428L16.1	6	161352112	161390803	1	antisense					0	0	0					Yes	Fetal_Cortex:Left_Ventricle:IMR90:Mesenchymal_Stem_Cell	9.986e-11	rs9458641	108
ENSG00000272841	RP3-428L16.2	6	161411350	161413374	-1	antisense					0	0	0					Yes	Mesenchymal_Stem_Cell	9.986e-11	rs9458641	108
ENSG00000085511	MAP3K4	6	161412759	161538417	1	protein_coding	4216	MAP3K4	0.999992		0	0	0					Yes	Mesenchymal_Stem_Cell	9.986e-11	rs9458641	108
ENSG00000026652	AGPAT4	6	161551011	161695093	-1	protein_coding	56895	AGPAT4	0.6745	0.748253	0	0	0					Yes	Adult_Cortex:Fetal_Cortex:IMR90:Mesenchymal_Stem_Cell	9.986e-11	rs9458641	108
ENSG00000185345	PARK2	6	161768452	163148803	-1	protein_coding	5071	PARK2	0.0218088	0.549835	3	19.05	106	2.59956e-09	1.29978e-05	eQTLcatalogue/HipSci_ge_iPSC	-	Yes	Adult_Cortex:Fetal_Cortex:Left_Ventricle:Liver:IMR90:Mesenchymal_Stem_Cell:Mesendoderm:Neural_Progenitor_Cell:Trophoblast-like_Cell:hESC	6.481e-11	rs9458641;rs9458641:rs79222572:rs2322702:rs79222572;rs9459195:rs9459195	108:109
ENSG00000221021	AL035697.1	6	162036098	162036191	1	miRNA					0	0	0					Yes	Aorta:Left_Ventricle:IMR90:Mesenchymal_Stem_Cell:Mesendoderm:Trophoblast-like_Cell:hESC	6.481e-11	rs9458641	108
ENSG00000227913	KRT8P44	6	162989411	162990760	1	pseudogene	100129958	KRT8P44			0	0	0					Yes	Left_Ventricle:IMR90:Mesenchymal_Stem_Cell:Mesendoderm:hESC	9.986e-11	rs9458641:rs2322702:rs79222572:rs79222572;rs9459195:rs9459195	108:109
ENSG00000112530	PACRG	6	163148164	163736524	1	protein_coding	135138	PACRG	0.000104677	0.454746	1	13.56	104	4.72108e-12	1.88083e-52	PsychENCODE_eQTLs:CMC_SVA_cis:GTEx/v8/Artery_Tibial:GTEx/v8/Brain_Putamen_basal_ganglia:GTEx/v8/Colon_Sigmoid:GTEx/v8/Esophagus_Gastroesophageal_Junction:GTEx/v8/Esophagus_Muscularis:GTEx/v8/Muscle_Skeletal:GTEx/v7/Esophagus_Gastroesophageal_Junction:GTEx/v7/Esophagus_Muscularis:GTEx/v7/Nerve_Tibial:GTEx/v7/Skin_Not_Sun_Exposed_Suprapubic	-	Yes	Adult_Cortex:Fetal_Cortex:Left_Ventricle:Liver:IMR90:Mesenchymal_Stem_Cell:Mesendoderm:Neural_Progenitor_Cell:Trophoblast-like_Cell:hESC	6.481e-11	rs9458641;rs9458641:rs79222572:rs2322702:rs79222572;rs9459195:rs9459195	108:109
ENSG00000217557	RP11-157L10.1	6	163378290	163378580	-1	pseudogene					0	0	0					Yes	Left_Ventricle:IMR90:Mesenchymal_Stem_Cell:Mesendoderm:Trophoblast-like_Cell:hESC	9.986e-11	rs79222572:rs2322702:rs79222572;rs9459195:rs9459195:rs9458641	108:109
ENSG00000225437	RP1-257A15.1	6	163463589	163475193	-1	antisense	101929239	PACRG-AS2			0	0	0					Yes	Left_Ventricle:IMR90	5.428e-10	rs2322702:rs79222572:rs79222572;rs9459195	109
ENSG00000225683	AL078585.1	6	163586446	163612840	-1	protein_coding					0	0	0					Yes	Left_Ventricle:IMR90:Mesenchymal_Stem_Cell:Mesendoderm:hESC	9.986e-11	rs9458641:rs2322702:rs79222572:rs79222572;rs9459195:rs9459195	108:109
ENSG00000239136	snoU13	6	163647942	163648037	1	snoRNA					0	0	0					Yes	Left_Ventricle:Right_Ventricle:IMR90:Mesenchymal_Stem_Cell:Mesendoderm:Trophoblast-like_Cell:hESC	9.986e-11	rs9458641:rs2322702:rs79222572:rs79222572;rs9459195:rs9459195	108:109
ENSG00000217514	RP3-495O10.1	6	163784242	163784495	1	pseudogene					0	0	0					Yes	IMR90:Mesenchymal_Stem_Cell:Mesendoderm:hESC	9.986e-11	rs9458641:rs79222572:rs2322702:rs79222572;rs9459195:rs9459195	108:109
ENSG00000270419	CAHM	6	163834097	163834992	-1	lincRNA	100526820	CAHM			0	0	0					Yes	Adult_Cortex:Fetal_Cortex:Hippocampus:Left_Ventricle:IMR90:Mesenchymal_Stem_Cell:Mesendoderm:Neural_Progenitor_Cell:Trophoblast-like_Cell:hESC	9.986e-11	rs9458641:rs2322702:rs79222572:rs79222572;rs9459195:rs978164:rs9459195	108:109
ENSG00000112531	QKI	6	163835032	163999628	1	protein_coding	9444	QKI	0.963163	-0.183477	0	0	0					Yes	Adult_Cortex:Fetal_Cortex:Hippocampus:Left_Ventricle:IMR90:Mesenchymal_Stem_Cell:Mesendoderm:Neural_Progenitor_Cell:Trophoblast-like_Cell:hESC	9.986e-11	rs9458641:rs2322702:rs79222572:rs79222572;rs9459195:rs978164:rs9459195	108:109
ENSG00000228692	RP5-826L7.1	6	164007615	164009197	-1	lincRNA					0	0	0					Yes	Adult_Cortex:Left_Ventricle:IMR90:Mesenchymal_Stem_Cell:Mesendoderm:Neural_Progenitor_Cell:Trophoblast-like_Cell:hESC	9.986e-11	rs9458641:rs2322702:rs79222572:rs79222572;rs9459195	108:109
ENSG00000235538	RP1-230L10.1	6	164124936	164180873	1	lincRNA					0	0	16	2.32106e-05	0.049	DICE/T_CD4_TH1	+	Yes	IMR90:Mesenchymal_Stem_Cell:Mesendoderm:hESC	9.986e-11	rs79222572;rs9458641	108:109
ENSG00000266128	RN7SL366P	6	164261593	164261882	1	misc_RNA	106481023	RN7SL366P			0	0	0					Yes	Left_Ventricle:IMR90:Mesenchymal_Stem_Cell:Mesendoderm:hESC	9.986e-11	rs2322702:rs79222572:rs79222572;rs9459195:rs9458641	108:109
ENSG00000260422	RP1-155D22.2	6	164505055	164506693	-1	lincRNA					0	0	0					Yes	Adult_Cortex:Left_Ventricle:Liver:IMR90:Mesenchymal_Stem_Cell:Mesendoderm:Neural_Progenitor_Cell:Trophoblast-like_Cell:hESC	6.481e-11	rs9458641:rs2322702:rs79222572:rs79222572;rs9459195:rs9459195	108:109
ENSG00000230627	RP1-155D22.1	6	164529652	164530726	-1	lincRNA					0	0	0					Yes	Left_Ventricle:IMR90:Mesenchymal_Stem_Cell:Mesendoderm:Trophoblast-like_Cell:hESC	9.986e-11	rs9458641:rs2322702:rs79222572:rs79222572;rs9459195	108:109
ENSG00000226739	RP11-347L18.1	6	164767522	164769677	-1	lincRNA					0	0	0					Yes	IMR90:Mesenchymal_Stem_Cell:Mesendoderm:hESC	9.986e-11	rs9458641:rs2322702:rs79222572:rs79222572;rs9459195	108:109
ENSG00000227455	RP11-300M24.1	6	165241239	165245119	1	lincRNA					0	0	1	2.19565e-05	0.0415347	GTEx/v8/Brain_Hippocampus	-	Yes	Aorta:Left_Ventricle:Liver:IMR90:Mesenchymal_Stem_Cell:Mesendoderm:Neural_Progenitor_Cell:Trophoblast-like_Cell:hESC	6.481e-11	rs978164;rs2322702:rs79222572:rs79222572;rs9459195:rs9458641	108:109
ENSG00000217878	RP11-534P19.1	6	165530684	165531013	-1	pseudogene					0	0	0					Yes	Left_Ventricle:Liver:IMR90:Mesenchymal_Stem_Cell:Mesendoderm:Trophoblast-like_Cell:hESC	9.986e-11	rs9458641	108
ENSG00000112539	C6orf118	6	165693153	165723096	-1	protein_coding	168090	C6orf118	1.45572e-17	0.463119	0	0	0					Yes	Mesendoderm	9.986e-11	rs9458641	108
ENSG00000199523	RNA5SP226	6	165823051	165823165	1	rRNA	106479000	RNA5SP226			0	0	0					Yes	Left_Ventricle:IMR90:Mesenchymal_Stem_Cell:Mesendoderm:hESC	9.986e-11	rs9458641	108
ENSG00000206681	RNU6-730P	6	166131723	166131826	-1	snRNA	106479889	RNU6-730P			0	0	0					Yes	Left_Ventricle:IMR90:Mesenchymal_Stem_Cell	9.986e-11	rs9458641	108
ENSG00000164828	SUN1	7	855528	936072	1	protein_coding	23353	SUN1	0.835841	-0.0478047	0	0	1	1.0166e-06	0.00826741	eQTLGen_trans_eQTLs	+	No		1.634e-12	rs301817	1
ENSG00000105963	ADAP1	7	937540	995043	-1	protein_coding	11033	ADAP1	0.657927		0	0	1		0.049	CMC_SVA_cis	+	No		0.0003076	rs7777233	110
ENSG00000073067	CYP2W1	7	1022835	1029276	1	protein_coding	54905	CYP2W1	0.000980916		0	0	0					Yes	Promoter_anchored_loops	6.307e-15	rs73046311;rs7777233:rs73046311;rs11766945:rs73046311	110
ENSG00000164850	GPER1	7	1121844	1133451	1	protein_coding	2852	GPER1	0.725421	0.809124	0	0	1	3.43159e-05	0.049	DICE/T_CD8_naive	-	No		3.137e-15	rs10268609	110
ENSG00000178381	ZFAND2A	7	1191707	1200395	-1	protein_coding	90637	ZFAND2A	0.000389857		0	0	3	5.48742e-06	0.0274371	eQTLcatalogue/GENCORD_ge_T-cell	+	No		2.122e-08	rs7777233	110
ENSG00000229043	AC091729.9	7	1200010	1204903	1	antisense					0	0	1	4.9949e-06	0.0329014	eQTLGen_trans_eQTLs	+	No		3.744e-13	rs9074	231
ENSG00000164877	MICALL2	7	1468101	1499138	-1	protein_coding	79778	MICALL2	7.76189e-17		0	0	17	6.92454e-06	0.00247118	GTEx/v8/Lung	+	No		1.887e-08	rs11769049	110
ENSG00000164880	INTS1	7	1509913	1545489	-1	protein_coding	26173	INTS1	0.224121		0	0	0					Yes	Promoter_anchored_loops	3.397e-17	rs1637759:rs10268609;rs10235664;rs3996329;rs55810445:rs10235664:rs79447549	110
ENSG00000231927	AC102953.6	7	1548291	1549063	-1	antisense					0	0	0					Yes	Promoter_anchored_loops	3.397e-17	rs1637759:rs10268609;rs10235664;rs3996329;rs55810445:rs10235664:rs79447549	110
ENSG00000198517	MAFK	7	1570350	1582679	1	protein_coding	7975	MAFK	0.557286	-0.718425	0	0	13	0.00011054	0.00918888	PsychENCODE_eQTLs	-	Yes	EP_links_oneway:Promoter_anchored_loops:EP_correlation_cell_type_oneway	6.929e-18	rs10235664;rs55810445;rs10268609;rs3996329;rs55810445:rs10235664:rs10235664;rs55810445:rs10268609	110
ENSG00000256005	AC093734.1	7	1580047	1581609	1	pseudogene					0	0	0					Yes	EP_links_oneway:Promoter_anchored_loops	1.418e-17	rs10268609;rs10235664;rs3996329;rs55810445:rs1637759:rs73046311;rs7777233:rs73046311;rs11766945:rs73046311:rs10268609:rs10268609;rs11766945:rs10235664:rs10235664;rs55810445:rs79447549	110
ENSG00000164855	TMEM184A	7	1581871	1600457	-1	protein_coding	202915	TMEM184A	8.88852e-05	1.72893	0	0	0					Yes	Promoter_anchored_loops:Fetal_Cortex:Left_Ventricle:IMR90:Mesenchymal_Stem_Cell:Mesendoderm	5.269e-18	rs10268609:rs10268609;rs10235664;rs11766945:rs10268609;rs3996329;rs55810445:rs10235664:rs10235664;rs55810445:rs1637759:rs79447549:rs10268609;rs55810445:rs10268609;rs11766945:rs11766945:rs10268609;rs10235664:rs3996329:rs55810445:rs11769049:rs7777233:rs73046311;rs7777233	110
ENSG00000157778	PSMG3	7	1606966	1610641	-1	protein_coding	84262	PSMG3	0.194253		0	0	0					Yes	Promoter_anchored_loops:Left_Ventricle:IMR90:Mesenchymal_Stem_Cell:Mesendoderm	5.269e-18	rs10268609;rs10235664;rs3996329;rs55810445:rs10268609;rs55810445:rs1637759:rs10268609;rs11766945:rs79447549:rs11766945:rs10268609:rs10268609;rs11766945:rs10235664:rs10268609;rs10235664:rs3996329:rs55810445:rs10235664;rs55810445:rs11769049:rs7777233:rs73046311;rs7777233	110
ENSG00000230487	PSMG3-AS1	7	1609709	1629262	1	lincRNA	114796	PSMG3-AS1			0	0	0					Yes	Promoter_anchored_loops:Fetal_Cortex:Left_Ventricle:IMR90:Mesenchymal_Stem_Cell:Mesendoderm	5.269e-18	rs10268609;rs10235664;rs3996329;rs55810445:rs10268609;rs55810445:rs1637759:rs79447549:rs10268609;rs11766945:rs11766945:rs10268609:rs10268609;rs11766945:rs10235664:rs10268609;rs10235664:rs3996329:rs55810445:rs10235664;rs55810445:rs11769049:rs7777233:rs73046311;rs7777233	110
ENSG00000230444	TFAMP1	7	1654226	1654961	1	pseudogene	260341	TFAMP1			0	0	1	4.26773e-05	0.0141032	GTEx/v8/Pituitary	-	Yes	Promoter_anchored_loops:Left_Ventricle:IMR90:Mesenchymal_Stem_Cell:Mesendoderm:Trophoblast-like_Cell	5.269e-18	rs1637759;rs1637759:rs79447549:rs10268609;rs10235664:rs10268609;rs10235664;rs55810445:rs3996329:rs10268609;rs3996329;rs55810445:rs11769049:rs7777233:rs73046311;rs7777233:rs10268609;rs11766945:rs11766945:rs10268609:rs10268609;rs11766945:rs10235664:rs55810445:rs10235664;rs55810445	110
ENSG00000231476	AC074389.5	7	1660290	1661041	1	lincRNA					0	0	0					Yes	Left_Ventricle:IMR90:Mesenchymal_Stem_Cell:Mesendoderm:Trophoblast-like_Cell	5.269e-18	rs10268609;rs10235664:rs10268609;rs10235664;rs55810445:rs3996329:rs10268609;rs3996329;rs55810445:rs11769049:rs7777233:rs73046311;rs7777233:rs10268609;rs11766945:rs79447549:rs11766945:rs10268609:rs10268609;rs11766945:rs10235664:rs55810445:rs10235664;rs55810445:rs1637759	110
ENSG00000225968	ELFN1	7	1727755	1787590	1	protein_coding	392617	ELFN1	0.699066	-0.0225181	0	0	79	9.26985e-07	1.18978e-08	CMC_NoSVA_cis:GTEx/v8/Cells_Cultured_fibroblasts:GTEx/v7/Cells_Transformed_fibroblasts:GTEx/v6/Cells_Transformed_fibroblasts	+	Yes	Promoter_anchored_loops:IMR90:Mesenchymal_Stem_Cell	5.269e-18	rs10268609;rs10235664;rs3996329;rs55810445;rs73046311;rs7777233;rs1637759;rs55810445:rs10235664:rs10268609;rs10235664:rs10268609;rs55810445:rs3996329:rs79447549:rs55810445:rs10235664;rs55810445:rs1637759	110
ENSG00000234977	AC074389.7	7	1731542	1732086	-1	lincRNA					0	0	0					Yes	Promoter_anchored_loops:IMR90:Mesenchymal_Stem_Cell	6.664e-18	rs10268609:rs10268609;rs10235664;rs11766945:rs79447549:rs1637759:rs10268609;rs10235664:rs10268609;rs55810445:rs3996329:rs10268609;rs3996329;rs55810445:rs10235664:rs55810445:rs10235664;rs55810445	110
ENSG00000205971	AC074389.6	7	1732446	1733961	-1	protein_coding					0	0	0					Yes	Promoter_anchored_loops:IMR90:Mesenchymal_Stem_Cell	6.664e-18	rs10268609:rs10268609;rs10235664;rs11766945:rs79447549:rs1637759:rs10268609;rs10235664:rs10268609;rs55810445:rs3996329:rs10268609;rs3996329;rs55810445:rs10235664:rs55810445:rs10235664;rs55810445	110
ENSG00000236081	AC074389.9	7	1778266	1781927	-1	lincRNA	101927125	ELFN1-AS1			0	0	71	1.1677e-13	0	eQTLGen_cis_eQTLs:BIOSQTL/BIOS_eQTL_geneLevel:GTEx/v8/Testis:GTEx/v7/Testis	-	No		8.857e-09	rs11769049;rs7777233	110
ENSG00000266391	AC074389.1	7	1820330	1820427	-1	miRNA					1	10.22	0					Yes	Promoter_anchored_loops:IMR90:Mesenchymal_Stem_Cell:Mesendoderm	6.664e-18	rs7777233;rs10268609;rs10235664;rs3996329;rs55810445:rs55810445:rs10235664:rs1637759:rs79447549:rs10268609;rs11766945:rs11766945:rs10268609:rs10268609;rs11766945:rs10268609;rs10235664:rs10268609;rs55810445:rs3996329:rs10235664;rs55810445	110
ENSG00000002822	MAD1L1	7	1855429	2272878	-1	protein_coding	8379	MAD1L1	2.03781e-10	-0.0844627	8	16.12	250	1.0686e-49	0	eQTLcatalogue/BLUEPRINT_ge_monocyte:eQTLcatalogue/Fairfax_2012_B-cell_CD19:eQTLcatalogue/Fairfax_2014_naive:eQTLGen_cis_eQTLs:BIOSQTL/BIOS_eQTL_geneLevel:CMC_SVA_cis:GTEx/v8/Artery_Tibial:GTEx/v8/Esophagus_Gastroesophageal_Junction:GTEx/v8/Heart_Atrial_Appendage:GTEx/v8/Muscle_Skeletal:GTEx/v7/Artery_Tibial:GTEx/v7/Spleen:GTEx/v6/Artery_Tibial	+	Yes	Promoter_anchored_loops	6.664e-18	rs10268609;rs11766945;rs10235664;rs3996329;rs55810445;rs1637759;rs7777233;rs11769049;rs73046311;rs79447549;rs11766945:rs11766945	110
ENSG00000176349	AC110781.3	7	1878222	1889567	1	protein_coding					3	13.57	165	2.94143e-09	2.60757e-06	eQTLcatalogue/Quach_2016_ge_monocyte_R848:PsychENCODE_eQTLs:DICE/NK:GTEx/v8/Brain_Caudate_basal_ganglia:GTEx/v8/Brain_Hypothalamus:GTEx/v8/Brain_Nucleus_accumbens_basal_ganglia:GTEx/v8/Pituitary:GTEx/v7/Brain_Nucleus_accumbens_basal_ganglia:GTEx/v7/Pituitary:GTEx/v6/Brain_Nucleus_accumbens_basal_ganglia	+	Yes	Promoter_anchored_loops	5.269e-18	rs10268609;rs11766945;rs10235664;rs55810445;rs1637759;rs73046311;rs7777233;rs3996329;rs79447549	110
ENSG00000265089	MIR4655	7	1883816	1883889	-1	miRNA	100616160	MIR4655			1	11.55	1	6.19304e-05	0.049	DICE/Monocyte_non_classical	-	Yes	Promoter_anchored_loops:IMR90:Trophoblast-like_Cell	6.664e-18	rs10268609;rs11766945;rs79447549:rs10268609;rs10235664;rs11766945:rs10268609:rs11769049:rs7777233:rs73046311;rs7777233:rs10268609;rs10235664:rs10268609;rs55810445:rs3996329:rs10268609;rs3996329;rs55810445:rs10235664:rs55810445:rs1637759	110
ENSG00000122687	FTSJ2	7	2273866	2281840	-1	protein_coding	29960	FTSJ2	1.97488e-05	0.0965956	0	0	251	1.3729e-50	0	eQTLcatalogue/CEDAR_ileum:PsychENCODE_eQTLs:DICE/T_CD4_TH2:eQTLGen_cis_eQTLs:BIOSQTL/BIOS_eQTL_geneLevel:GTEx/v8/Adipose_Subcutaneous:GTEx/v8/Adipose_Visceral_Omentum:GTEx/v8/Whole_Blood:GTEx/v8/Artery_Tibial:GTEx/v8/Brain_Caudate_basal_ganglia:GTEx/v8/Brain_Cerebellar_Hemisphere:GTEx/v8/Brain_Cerebellum:GTEx/v8/Brain_Cortex:GTEx/v8/Brain_Frontal_Cortex_BA9:GTEx/v8/Brain_Hippocampus:GTEx/v8/Brain_Nucleus_accumbens_basal_ganglia:GTEx/v8/Brain_Spinal_cord_cervical_c-1:GTEx/v8/Breast_Mammary_Tissue:GTEx/v8/Colon_Sigmoid:GTEx/v8/Esophagus_Gastroesophageal_Junction:GTEx/v8/Esophagus_Mucosa:GTEx/v8/Esophagus_Muscularis:GTEx/v8/Heart_Left_Ventricle:GTEx/v8/Lung:GTEx/v8/Muscle_Skeletal:GTEx/v8/Nerve_Tibial:GTEx/v8/Pancreas:GTEx/v8/Pituitary:GTEx/v8/Cells_Cultured_fibroblasts:GTEx/v8/Skin_Not_Sun_Exposed_Suprapubic:GTEx/v8/Testis:GTEx/v7/Adipose_Visceral_Omentum:GTEx/v7/Artery_Tibial:GTEx/v7/Brain_Caudate_basal_ganglia:GTEx/v7/Brain_Cerebellar_Hemisphere:GTEx/v7/Brain_Cerebellum:GTEx/v7/Muscle_Skeletal:GTEx/v7/Nerve_Tibial:GTEx/v7/Pancreas:GTEx/v7/Cells_Transformed_fibroblasts:GTEx/v7/Skin_Not_Sun_Exposed_Suprapubic:GTEx/v6/Adipose_Visceral_Omentum:GTEx/v6/Brain_Caudate_basal_ganglia:GTEx/v6/Brain_Cerebellar_Hemisphere:GTEx/v6/Cells_Transformed_fibroblasts	+	Yes	Promoter_anchored_loops:Fetal_Cortex	5.269e-18	rs7777233;rs1637759;rs73046311;rs11766945;rs10268609;rs10235664;rs79447549;rs55810445;rs3996329;rs1637759:rs10268609	110
ENSG00000106268	NUDT1	7	2281857	2290781	1	protein_coding	4521	NUDT1	1.28825e-09		0	0	63	1.301e-112	0	eQTLcatalogue/HipSci_ge_iPSC:eQTLcatalogue/Lepik_2017_ge_blood:eQTLGen_cis_eQTLs:BIOSQTL/BIOS_eQTL_geneLevel:GTEx/v8/Cells_Cultured_fibroblasts	-	Yes	Promoter_anchored_loops:Fetal_Cortex	5.269e-18	rs1637759;rs73046311;rs7777233;rs10268609;rs11766945;rs79447549;rs3996329;rs1637759:rs10268609;rs10235664;rs55810445	110
ENSG00000106266	SNX8	7	2291405	2393953	-1	protein_coding	29886	SNX8	0.165171	-0.451639	0	0	5	2.93367e-05	2.20199e-14	GTEx/v8/Adipose_Subcutaneous:GTEx/v8/Skin_Sun_Exposed_Lower_leg	-	Yes	Promoter_anchored_loops:IMR90	6.664e-18	rs1637759;rs7777233:rs10268609:rs10268609;rs10235664;rs11766945:rs79447549:rs11769049:rs73046311;rs7777233:rs10268609;rs10235664:rs10268609;rs55810445:rs3996329:rs10268609;rs3996329;rs55810445	110
ENSG00000271098	RP5-1125K23.1	7	2327550	2328063	1	pseudogene					0	0	0					Yes	Promoter_anchored_loops:IMR90	1.62e-17	rs7777233:rs73046311;rs7777233:rs10268609;rs10235664;rs3996329;rs55810445:rs10235664:rs79447549:rs55810445	110
ENSG00000106263	EIF3B	7	2393721	2420380	1	protein_coding	8662	EIF3B	0.999971	0.333714	0	0	1	7.90244e-05	0.049	DICE/T_CD4_TFH		Yes	Promoter_anchored_loops:IMR90	6.664e-18	rs7777233;rs7777233:rs10268609:rs10268609;rs10235664;rs11766945:rs79447549:rs11769049:rs73046311;rs7777233:rs10268609;rs10235664:rs10268609;rs55810445:rs3996329:rs10268609;rs3996329;rs55810445	110
ENSG00000230914	AC004840.8	7	2423756	2428232	1	lincRNA					0	0	0					Yes	Promoter_anchored_loops	3.214e-17	rs10268609:rs10268609;rs10235664;rs11766945:rs10268609;rs3996329;rs55810445	110
ENSG00000271163	RP4-607J2.1	7	2433482	2433766	-1	pseudogene					0	0	0					Yes	Promoter_anchored_loops	3.214e-17	rs10268609:rs10268609;rs10235664;rs11766945:rs10268609;rs3996329;rs55810445	110
ENSG00000136213	CHST12	7	2443223	2474242	1	protein_coding	55501	CHST12	0.000240663		0	0	1	9.7177e-06	0.0485885	eQTLcatalogue/van_de_Bunt_2015_ge_pancreatic_islet		No			rs11766945	110
ENSG00000175873	AC004840.9	7	2477398	2487485	1	lincRNA					0	0	0					Yes	Promoter_anchored_loops	1.363e-16	rs10268609;rs11766945	110
ENSG00000264357	MIR4648	7	2566708	2566779	1	miRNA	100616116	MIR4648			0	0	0					Yes	Promoter_anchored_loops	4.071e-11	rs7777233:rs73046311;rs7777233	110
ENSG00000106009	BRAT1	7	2577511	2595361	-1	protein_coding	221927	BRAT1	3.85835e-09		0	0	1	1.68883e-05	0.00137276	GTEx/v7/Nerve_Tibial	+	No		4.802e-08	rs7777233	110
ENSG00000106012	IQCE	7	2598632	2654368	1	protein_coding	23288	IQCE	1.34473e-25	2.67671	0	0	2	3.92693e-05	0.049	DICE/T_CD8_naive_activated	-	No		2.442e-14	rs10235664;rs55810445	110
ENSG00000136295	TTYH3	7	2671585	2704436	1	protein_coding	80727	TTYH3	0.979599	0.801776	0	0	47	1.52109e-06	0.0128805	GTEx/v8/Brain_Hippocampus	+	No		6.174e-09	rs957360	111
ENSG00000146535	GNA12	7	2767746	2883958	-1	protein_coding	2768	GNA12	0.90827	-0.649008	0	0	0					Yes	Mesenchymal_Stem_Cell	1.322e-09	rs7793200:rs957360	111
ENSG00000231357	AC006028.11	7	2875255	2875656	1	pseudogene					0	0	0					Yes	Mesenchymal_Stem_Cell	1.322e-09	rs957360	111
ENSG00000198286	CARD11	7	2945775	3083579	-1	protein_coding	84433	CARD11	0.999939		0	0	34	4.3129e-07	0.00137173	PsychENCODE_eQTLs:eQTLGen_cis_eQTLs:CMC_NoSVA_cis	-	Yes	Mesenchymal_Stem_Cell:Mesendoderm	1.322e-09	rs957360;rs7793200:rs957360	111
ENSG00000237286	AC004906.3	7	2983669	2986725	1	antisense					0	0	0					Yes	Left_Ventricle:IMR90:Mesenchymal_Stem_Cell:Mesendoderm:hESC	1.322e-09	rs957360:rs7793200	111
ENSG00000201794	RN7SKP130	7	3038728	3039028	1	misc_RNA	106480873	RN7SKP130			0	0	0					Yes	IMR90:Mesenchymal_Stem_Cell:Mesendoderm:hESC	1.322e-09	rs957360	111
ENSG00000228334	AC024028.1	7	3122886	3126055	-1	lincRNA					0	0	4	1.81479e-05	0.0429998	PsychENCODE_eQTLs:DICE/T_CD4_naive	-	Yes	IMR90:Mesenchymal_Stem_Cell:Mesendoderm:Trophoblast-like_Cell:hESC	1.524e-11	rs1637759;rs7793200:rs957360	110:111
ENSG00000217455	AC091801.1	7	3179868	3214287	-1	protein_coding					0	0	40	1.07011e-05	1.34481e-12	GTEx/v8/Skin_Sun_Exposed_Lower_leg:GTEx/v7/Skin_Sun_Exposed_Lower_leg	-	Yes	IMR90:Mesenchymal_Stem_Cell:Mesendoderm	1.322e-09	rs7793200;rs957360;rs957360:rs7793200	111
ENSG00000231892	AC073316.2	7	3236258	3237888	-1	lincRNA					0	0	0					Yes	IMR90:Mesenchymal_Stem_Cell:Mesendoderm	1.322e-09	rs957360:rs7793200	111
ENSG00000236708	AC073316.1	7	3303664	3342084	-1	antisense					0	0	0					Yes	Aorta:Left_Ventricle:Liver:Spleen:IMR90:Mesenchymal_Stem_Cell:Mesendoderm:Trophoblast-like_Cell:hESC	1.322e-09	rs957360:rs7793200	111
ENSG00000146555	SDK1	7	3341080	4308632	1	protein_coding	221935	SDK1	0.005016	2.23971	5	16.57	264	1.25086e-54	0	eQTLcatalogue/BLUEPRINT_ge_neutrophil:eQTLcatalogue/BrainSeq_ge_brain:eQTLcatalogue/HipSci_ge_iPSC:eQTLcatalogue/Schwartzentruber_2018_ge_sensory_neuron:eQTLcatalogue/TwinsUK_ge_fat:PsychENCODE_eQTLs:eQTLGen_cis_eQTLs:BIOSQTL/BIOS_eQTL_geneLevel:CMC_SVA_cis:CMC_NoSVA_cis:GTEx/v8/Adipose_Subcutaneous:GTEx/v8/Adipose_Visceral_Omentum:GTEx/v8/Whole_Blood:GTEx/v8/Breast_Mammary_Tissue:GTEx/v8/Colon_Sigmoid:GTEx/v8/Esophagus_Mucosa:GTEx/v8/Heart_Left_Ventricle:GTEx/v8/Lung:GTEx/v8/Skin_Not_Sun_Exposed_Suprapubic:GTEx/v8/Skin_Sun_Exposed_Lower_leg:GTEx/v8/Small_Intestine_Terminal_Ileum:GTEx/v8/Thyroid:GTEx/v7/Adipose_Subcutaneous:GTEx/v7/Adipose_Visceral_Omentum:GTEx/v7/Whole_Blood:GTEx/v7/Heart_Left_Ventricle:GTEx/v7/Lung:GTEx/v6/Whole_Blood:GTEx/v6/Colon_Sigmoid	-	Yes	Aorta:Left_Ventricle:Liver:Spleen:IMR90:Mesenchymal_Stem_Cell:Mesendoderm:Trophoblast-like_Cell:hESC	1.322e-09	rs957360;rs7793200;rs957360:rs7793200	111
ENSG00000224593	RP11-30B1.1	7	3377521	3378233	1	pseudogene					0	0	0					Yes	IMR90:Mesenchymal_Stem_Cell:Mesendoderm	1.322e-09	rs957360	111
ENSG00000211544	AC069286.1	7	3458699	3458781	1	miRNA					0	0	0					Yes	Aorta:Left_Ventricle:Liver:IMR90:Mesenchymal_Stem_Cell:Mesendoderm:Trophoblast-like_Cell:hESC	1.322e-09	rs957360:rs7793200	111
ENSG00000236510	AC011284.3	7	3682447	3683416	-1	antisense					1	12.2	0					Yes	Left_Ventricle:Liver:IMR90:Mesenchymal_Stem_Cell:Mesendoderm:Trophoblast-like_Cell:hESC	1.322e-09	rs957360;rs957360:rs7793200	111
ENSG00000261809	CYP3A54P	7	4551590	4551664	-1	pseudogene	106480749	CYP3A54P			0	0	0					Yes	Promoter_anchored_loops:Liver:IMR90:Mesenchymal_Stem_Cell:Mesendoderm:hESC	1.322e-09	rs957360:rs7793200	111
ENSG00000238781	snoU13	7	4729111	4729214	1	snoRNA					0	0	0					Yes	Adult_Cortex:Fetal_Cortex	2.412e-08	rs7793200	111
ENSG00000146587	RBAK	7	5085452	5109119	1	protein_coding	57786	RBAK	0.0096769	3.28481	0	0	0					Yes	Mesenchymal_Stem_Cell	1.322e-09	rs7793200:rs957360	111
ENSG00000273313	RBAKDN	7	5111756	5112854	1	lincRNA	389458	RBAKDN			0	0	0					Yes	Mesenchymal_Stem_Cell	1.322e-09	rs7793200:rs957360	111
ENSG00000271526	RP4-668E10.2	7	9123652	9123805	1	pseudogene					0	0	0					Yes	Left_Ventricle:Mesenchymal_Stem_Cell	3.761e-08	rs57730670	112
ENSG00000233876	GAPDHP68	7	9654608	9655615	1	pseudogene	100132601	GAPDHP68			0	0	0					Yes	Mesenchymal_Stem_Cell	2.222e-15	rs2043540:rs11974384:rs7791726;rs11974384:rs7791726:rs7791726;rs11974384;rs2043540:rs11974384;rs2043540	112
ENSG00000271077	AC096553.5	7	9673900	9675333	1	pseudogene					0	0	0					Yes	Mesenchymal_Stem_Cell	2.222e-15	rs2043540:rs11974384:rs7791726;rs11974384:rs7791726:rs7791726;rs11974384;rs2043540:rs11974384;rs2043540	112
ENSG00000270611	GS1-69O6.1	7	9890553	9891015	1	pseudogene					0	0	0					Yes	Mesenchymal_Stem_Cell	3.761e-08	rs57730670	112
ENSG00000201774	Y_RNA	7	10941605	10941701	1	misc_RNA					0	0	0					Yes	Mesenchymal_Stem_Cell	2.6e-08	rs57730670:rs2043540:rs7791726	112
ENSG00000226827	NPM1P11	7	11297308	11298162	-1	pseudogene	10836	NPM1P11			0	0	0					Yes	Mesenchymal_Stem_Cell:Mesendoderm:hESC	1.694e-15	rs57730670:rs7791726:rs11974384:rs7791726;rs11974384:rs11974384;rs2043540:rs2043540:rs28562465	112
ENSG00000005108	THSD7A	7	11409984	11871824	-1	protein_coding	221981	THSD7A	0.999281	-0.67517	0	0	3	8.85359e-06	0.0208816	eQTLcatalogue/Kasela_2017_T-cell_CD4:PsychENCODE_eQTLs	+	Yes	Left_Ventricle:Liver:IMR90:Mesenchymal_Stem_Cell:Mesendoderm:Trophoblast-like_Cell:hESC	1.694e-15	rs11974384;rs7791726;rs2043540;rs57730670:rs7791726:rs11974384:rs7791726;rs11974384:rs11974384;rs2043540:rs2043540:rs7791726;rs2043540:rs28562465	112
ENSG00000230435	AC004160.4	7	11446582	11453705	1	antisense					0	0	0					Yes	Left_Ventricle:Liver:Right_Ventricle:IMR90:Mesenchymal_Stem_Cell:Mesendoderm:Neural_Progenitor_Cell:Trophoblast-like_Cell:hESC	1.694e-15	rs57730670:rs2043540:rs11974384:rs7791726;rs11974384:rs7791726:rs7791726;rs11974384;rs2043540:rs11974384;rs2043540:rs28562465	112
ENSG00000235920	AC073109.2	7	11859943	11860920	-1	pseudogene					0	0	0					Yes	Fetal_Cortex:Left_Ventricle:Liver:IMR90:Mesenchymal_Stem_Cell:Mesendoderm:Trophoblast-like_Cell:hESC	1.694e-15	rs7791726;rs11974384:rs7791726:rs2043540:rs7791726;rs11974384;rs2043540:rs11974384:rs57730670:rs11974384;rs2043540:rs28562465	112
ENSG00000106460	TMEM106B	7	12250867	12282993	1	protein_coding	54664	TMEM106B	0.515078	3.38065	9	21.2	192	2.32505e-69	0	eQTLcatalogue/BLUEPRINT_ge_monocyte:eQTLcatalogue/BLUEPRINT_ge_neutrophil:eQTLcatalogue/BLUEPRINT_ge_T-cell:eQTLcatalogue/CEDAR_monocyte_CD14:eQTLcatalogue/CEDAR_neutrophil_CD15:eQTLcatalogue/Fairfax_2014_IFN24:eQTLcatalogue/Fairfax_2014_LPS24:eQTLcatalogue/Fairfax_2014_naive:eQTLcatalogue/GENCORD_ge_LCL:eQTLcatalogue/GEUVADIS_ge_LCL:eQTLcatalogue/Naranbhai_2015_neutrophil_CD16:eQTLcatalogue/Quach_2016_ge_monocyte_IAV:eQTLcatalogue/TwinsUK_ge_fat:eQTLcatalogue/TwinsUK_ge_LCL:PsychENCODE_eQTLs:eQTLGen_cis_eQTLs:BIOSQTL/BIOS_eQTL_geneLevel:GTEx/v8/Adipose_Visceral_Omentum:GTEx/v8/Adrenal_Gland:GTEx/v8/Cells_EBV-transformed_lymphocytes:GTEx/v8/Whole_Blood:GTEx/v8/Artery_Tibial:GTEx/v8/Brain_Cerebellum:GTEx/v8/Brain_Cortex:GTEx/v8/Colon_Sigmoid:GTEx/v8/Colon_Transverse:GTEx/v8/Esophagus_Gastroesophageal_Junction:GTEx/v8/Esophagus_Mucosa:GTEx/v8/Esophagus_Muscularis:GTEx/v8/Heart_Atrial_Appendage:GTEx/v8/Heart_Left_Ventricle:GTEx/v8/Muscle_Skeletal:GTEx/v8/Pancreas:GTEx/v8/Stomach:GTEx/v8/Testis:GTEx/v7/Adrenal_Gland:GTEx/v7/Cells_EBV-transformed_lymphocytes:GTEx/v7/Whole_Blood:GTEx/v7/Artery_Tibial:GTEx/v7/Esophagus_Muscularis:GTEx/v7/Heart_Atrial_Appendage:GTEx/v7/Heart_Left_Ventricle:GTEx/v7/Muscle_Skeletal:GTEx/v7/Pancreas:GTEx/v6/Cells_EBV-transformed_lymphocytes:GTEx/v6/Whole_Blood:GTEx/v6/Cells_Transformed_fibroblasts:GTEx/v6/Skin_Sun_Exposed_Lower_leg	+	Yes	IMR90:Mesenchymal_Stem_Cell:Mesendoderm:hESC	1.694e-15	rs7791726;rs11974384;rs2043540;rs57730670;rs28562465;rs57730670:rs7791726:rs11974384:rs7791726;rs11974384:rs11974384;rs2043540:rs2043540:rs28562465	112
ENSG00000146530	VWDE	7	12370511	12443567	-1	protein_coding	221806	VWDE		0.87633	0	0	139	4.1387e-177	0	eQTLcatalogue/BLUEPRINT_ge_T-cell:eQTLcatalogue/GENCORD_ge_T-cell:eQTLcatalogue/HipSci_ge_iPSC:eQTLcatalogue/TwinsUK_ge_skin:PsychENCODE_eQTLs:DICE/T_CD4_TFH:DICE/T_CD4_TH17:DICE/T_CD4_TH1_17:eQTLGen_cis_eQTLs:BIOSQTL/BIOS_eQTL_geneLevel:CMC_SVA_cis:CMC_NoSVA_cis:GTEx/v8/Adrenal_Gland:GTEx/v8/Brain_Cortex:GTEx/v8/Breast_Mammary_Tissue:GTEx/v8/Esophagus_Mucosa:GTEx/v8/Lung:GTEx/v8/Nerve_Tibial:GTEx/v8/Minor_Salivary_Gland:GTEx/v8/Cells_Cultured_fibroblasts:GTEx/v8/Skin_Not_Sun_Exposed_Suprapubic:GTEx/v8/Skin_Sun_Exposed_Lower_leg:GTEx/v8/Small_Intestine_Terminal_Ileum:GTEx/v8/Spleen:GTEx/v8/Testis:GTEx/v8/Thyroid:GTEx/v7/Whole_Blood:GTEx/v7/Esophagus_Mucosa:GTEx/v7/Lung:GTEx/v7/Skin_Not_Sun_Exposed_Suprapubic:GTEx/v7/Skin_Sun_Exposed_Lower_leg:GTEx/v7/Spleen:GTEx/v6/Esophagus_Mucosa:GTEx/v6/Lung:GTEx/v6/Skin_Not_Sun_Exposed_Suprapubic:GTEx/v6/Skin_Sun_Exposed_Lower_leg	-	Yes	Left_Ventricle:Mesenchymal_Stem_Cell:Mesendoderm:hESC	1.694e-15	rs28562465;rs2043540;rs11974384;rs7791726;rs57730670;rs57730670:rs28562465	112
ENSG00000236048	AC013470.6	7	12510978	12512171	1	pseudogene					0	0	11	1.60407e-05	4.40392e-16	GTEx/v8/Testis	-	Yes	Left_Ventricle:IMR90:Mesenchymal_Stem_Cell:Mesendoderm:Trophoblast-like_Cell:hESC	1.694e-15	rs2043540;rs28562465;rs57730670:rs2043540:rs11974384:rs7791726;rs11974384:rs7791726:rs7791726;rs11974384;rs2043540:rs11974384	112
ENSG00000203523	TAS2R2P	7	12530721	12531630	1	pseudogene	338396	TAS2R2P			0	0	0					Yes	Left_Ventricle:Mesenchymal_Stem_Cell:Mesendoderm:Trophoblast-like_Cell:hESC	1.694e-15	rs57730670:rs28562465:rs7791726:rs11974384:rs7791726;rs11974384:rs11974384;rs2043540:rs2043540	112
ENSG00000226690	AC005281.1	7	12536055	12581536	1	lincRNA	102725191	LOC102725191			0	0	12	1.70633e-05	0.049	DICE/T_CD4_TH17	+	Yes	Left_Ventricle:Mesenchymal_Stem_Cell:Mesendoderm:Trophoblast-like_Cell:hESC	1.694e-15	rs57730670;rs57730670:rs28562465:rs7791726:rs11974384:rs7791726;rs11974384:rs11974384;rs2043540:rs2043540	112
ENSG00000224667	AC013470.8	7	12545633	12547104	1	pseudogene					0	0	0					Yes	Left_Ventricle:Mesenchymal_Stem_Cell:Mesendoderm:Trophoblast-like_Cell:hESC	1.694e-15	rs57730670:rs28562465:rs7791726:rs11974384:rs7791726;rs11974384:rs11974384;rs2043540:rs2043540	112
ENSG00000225606	AC005281.2	7	12609751	12611017	-1	antisense					0	0	0					Yes	IMR90:Mesenchymal_Stem_Cell:Mesendoderm:hESC	3.761e-08	rs57730670:rs28562465	112
ENSG00000006747	SCIN	7	12610203	12693228	1	protein_coding	85477	SCIN	4.0823e-16	0.0242818	0	0	3	0.000181866	0.0141206	PsychENCODE_eQTLs	-	Yes	IMR90:Mesenchymal_Stem_Cell:Mesendoderm:hESC	3.761e-08	rs28562465;rs57730670:rs28562465	112
ENSG00000229233	AC011891.5	7	12693804	12694610	1	lincRNA					0	0	21	5.72753e-06	3.58204e-07	GTEx/v7/Nerve_Tibial	-	No		3.761e-08	rs57730670	112
ENSG00000271253	CTD-2320J21.1	7	12725262	12725658	1	pseudogene					0	0	0					Yes	hESC	3.761e-08	rs57730670	112
ENSG00000122644	ARL4A	7	12726481	12730559	1	protein_coding	10124	ARL4A	0.640299	1.81094	0	0	114	5.77021e-15	2.88511e-11	eQTLcatalogue/BLUEPRINT_ge_neutrophil:eQTLGen_cis_eQTLs	-	Yes	hESC	1.694e-15	rs2043540;rs7791726;rs11974384;rs57730670	112
ENSG00000199470	SNORA64	7	12740383	12740514	-1	snoRNA	26784	SNORA64			0	0	0					Yes	hESC	3.761e-08	rs57730670	112
ENSG00000224330	AC005019.3	7	13893980	13898650	-1	lincRNA					0	0	0					Yes	IMR90	3.761e-08	rs57730670	112
ENSG00000213875	AC005019.2	7	13911481	13912138	1	pseudogene					0	0	0					Yes	IMR90	3.761e-08	rs57730670	112
ENSG00000006468	ETV1	7	13930853	14031050	-1	protein_coding	2115	ETV1	0.996674	1.9071	0	0	0					Yes	IMR90	2.222e-15	rs2043540:rs11974384:rs7791726;rs11974384:rs7791726:rs7791726;rs11974384;rs2043540:rs11974384;rs2043540	112
ENSG00000136267	DGKB	7	14184674	15014402	-1	protein_coding	1607	DGKB	0.669214	0.794772	0	0	0					Yes	IMR90:Mesenchymal_Stem_Cell	4.06e-08	rs28562465	112
ENSG00000233167	EEF1A1P26	7	14230420	14231782	1	pseudogene	100128637	EEF1A1P26			0	0	0					Yes	IMR90:Mesenchymal_Stem_Cell	4.06e-08	rs28562465	112
ENSG00000221428	AC006150.2	7	14815031	14815148	1	miRNA					0	0	0					Yes	Mesenchymal_Stem_Cell	4.06e-08	rs28562465	112
ENSG00000226323	AC006150.1	7	14853756	14856190	1	antisense					0	0	0					Yes	Left_Ventricle:IMR90:Mesenchymal_Stem_Cell:Trophoblast-like_Cell	2.222e-15	rs28562465:rs57730670:rs2043540:rs11974384:rs7791726;rs11974384:rs7791726:rs7791726;rs11974384;rs2043540:rs11974384;rs2043540	112
ENSG00000225816	AC006045.3	7	15025003	15025699	-1	pseudogene					0	0	0					Yes	IMR90:Mesenchymal_Stem_Cell	4.06e-08	rs28562465	112
ENSG00000227489	AC006458.3	7	15105832	15108276	1	lincRNA					0	0	0					Yes	IMR90:Mesenchymal_Stem_Cell	1.694e-15	rs57730670:rs7791726:rs11974384:rs7791726;rs11974384:rs11974384;rs2043540:rs2043540:rs28562465	112
ENSG00000106537	TSPAN13	7	16793160	16824161	1	protein_coding	27075	TSPAN13	0.609851	-0.0519861	0	0	6	1.0062e-07	0.00112767	eQTLGen_trans_eQTLs	+	No		1.634e-12	rs301817;rs9074	1:231
ENSG00000223813	AC007255.8	7	29553841	29603286	-1	antisense					0	0	0					Yes	IMR90	2.681e-08	rs10275634	113
ENSG00000176532	PRR15	7	29603427	29606911	1	protein_coding	222171	PRR15	0.446963	0.0614667	0	0	0					Yes	IMR90	2.681e-08	rs10275634	113
ENSG00000223437	TMSB4XP3	7	29665486	29665599	1	pseudogene	100873877	TMSB4XP3			0	0	0					Yes	IMR90	3.553e-08	rs10275634	113
ENSG00000136193	SCRN1	7	29959719	30029905	-1	protein_coding	9805	SCRN1	0.0651886	0.222481	0	0	1	1.0291e-06	0.00836143	eQTLGen_trans_eQTLs	+	No		6.884e-09	rs301817	1
ENSG00000106125	FAM188B	7	30811033	30932002	1	protein_coding	84182	FAM188B	2.24554e-15	-0.381728	0	0	0					Yes	Left_Ventricle:IMR90:Mesenchymal_Stem_Cell:Trophoblast-like_Cell:hESC	3.553e-08	rs10275634	113
ENSG00000229263	AC004691.5	7	30836307	30843026	-1	antisense					0	0	0					Yes	Left_Ventricle:IMR90:Mesenchymal_Stem_Cell:Trophoblast-like_Cell	2.681e-08	rs10275634	113
ENSG00000240583	AQP1	7	30893010	30965131	1	protein_coding	358	AQP1	0.0499256	0.039857	0	0	0					Yes	Mesenchymal_Stem_Cell:Mesendoderm	3.553e-08	rs10275634	113
ENSG00000250424	AQP1	7	30893010	30963427	1	protein_coding	358	AQP1		0.039857	0	0	0					Yes	Mesenchymal_Stem_Cell:Mesendoderm	3.553e-08	rs10275634	113
ENSG00000106128	GHRHR	7	30978284	31032869	1	protein_coding	2692	GHRHR	0.00267946	0.936191	0	0	0					Yes	Left_Ventricle:IMR90:Mesenchymal_Stem_Cell:Mesendoderm:Trophoblast-like_Cell:hESC	2.681e-08	rs10275634	113
ENSG00000078549	ADCYAP1R1	7	31092076	31151089	1	protein_coding	117	ADCYAP1R1	0.00133478	-0.216181	0	0	0					Yes	Left_Ventricle:IMR90:Mesenchymal_Stem_Cell:Trophoblast-like_Cell	2.681e-08	rs10275634	113
ENSG00000232887	AC006466.5	7	31158898	31159186	-1	pseudogene					0	0	0					Yes	Left_Ventricle:Right_Ventricle:IMR90:Mesenchymal_Stem_Cell:Mesendoderm:Trophoblast-like_Cell	3.553e-08	rs10275634	113
ENSG00000221751	AC006380.1	7	31356612	31356738	1	miRNA					0	0	0					Yes	IMR90:Mesenchymal_Stem_Cell:Mesendoderm	2.681e-08	rs10275634	113
ENSG00000271027	RP11-463M14.1	7	31370325	31370510	1	pseudogene					0	0	0					Yes	IMR90	3.553e-08	rs10275634	113
ENSG00000164600	NEUROD6	7	31377075	31380508	-1	protein_coding	63974	NEUROD6	0.681646	-0.41185	0	0	0					Yes	IMR90	3.553e-08	rs10275634	113
ENSG00000231418	AC006380.3	7	31454259	31460900	-1	lincRNA					0	0	0					Yes	Left_Ventricle:IMR90:Mesenchymal_Stem_Cell:Mesendoderm:Trophoblast-like_Cell:hESC	2.681e-08	rs10275634	113
ENSG00000180347	CCDC129	7	31553704	31698334	1	protein_coding	223075	CCDC129	2.61412e-17	-0.107494	0	0	0					Yes	Left_Ventricle:IMR90:Mesenchymal_Stem_Cell:Mesendoderm	3.553e-08	rs10275634	113
ENSG00000106341	PPP1R17	7	31726329	31748069	1	protein_coding	10842	PPP1R17	0.000392906	1.93777	0	0	0					Yes	Left_Ventricle:IMR90:Mesenchymal_Stem_Cell:Mesendoderm:Trophoblast-like_Cell:hESC	2.681e-08	rs10275634	113
ENSG00000154678	PDE1C	7	31790793	32338941	-1	protein_coding	5137	PDE1C	0.000270704	0.427654	0	0	1	0.00070949	0.043934	PsychENCODE_eQTLs	-	Yes	IMR90:Mesendoderm:hESC	3.553e-08	rs10275634	113
ENSG00000223070	AC006377.1	7	31833862	31833959	1	miRNA					0	0	0					Yes	Mesenchymal_Stem_Cell:Mesendoderm:Trophoblast-like_Cell:hESC	2.681e-08	rs10275634	113
ENSG00000236460	SNX2P2	7	31980874	31981196	1	pseudogene	100873785	SNX2P2			0	0	0					Yes	Mesenchymal_Stem_Cell	3.553e-08	rs10275634	113
ENSG00000226468	AC018641.7	7	32496575	32497370	-1	pseudogene					2	11.83	136	1.47149e-21	1.07962e-37	PsychENCODE_eQTLs:GTEx/v8/Brain_Anterior_cingulate_cortex_BA24:GTEx/v8/Brain_Caudate_basal_ganglia:GTEx/v8/Brain_Cerebellar_Hemisphere:GTEx/v8/Brain_Cerebellum:GTEx/v8/Brain_Cortex:GTEx/v8/Brain_Frontal_Cortex_BA9:GTEx/v8/Brain_Nucleus_accumbens_basal_ganglia:GTEx/v8/Esophagus_Gastroesophageal_Junction:GTEx/v8/Prostate:GTEx/v8/Testis:GTEx/v7/Brain_Cerebellar_Hemisphere:GTEx/v7/Brain_Cerebellum:GTEx/v7/Brain_Cortex:GTEx/v7/Testis:GTEx/v6/Brain_Cerebellar_Hemisphere:GTEx/v6/Brain_Cerebellum:GTEx/v6/Brain_Cortex:GTEx/v6/Testis	-	Yes	Mesendoderm:Trophoblast-like_Cell:hESC	4.439e-10	rs10275634;rs7799431	113
ENSG00000226421	SLC25A5P5	7	32511125	32512021	1	pseudogene	442525	SLC25A5P5			2	11.83	31	1.13666e-05	1.45882e-07	GTEx/v8/Brain_Cerebellum:GTEx/v8/Testis	+	Yes	Mesendoderm:Trophoblast-like_Cell:hESC	3.553e-08	rs10275634	113
ENSG00000106355	LSM5	7	32524951	32534895	-1	protein_coding	23658	LSM5	0.0182319	0.856766	0	0	31	5.2836e-06	1.11701e-10	eQTLcatalogue/BLUEPRINT_ge_monocyte:eQTLGen_cis_eQTLs:CMC_SVA_cis:GTEx/v8/Adipose_Subcutaneous	-	No		5.896e-05	rs10275634	113
ENSG00000105778	AVL9	7	32535038	33078516	1	protein_coding	23080	AVL9	0.000325495	0.605378	7	13.31	153	9.0593e-67	0	eQTLcatalogue/Fairfax_2014_IFN24:eQTLcatalogue/Fairfax_2014_LPS24:eQTLcatalogue/GEUVADIS_ge_LCL:eQTLcatalogue/Quach_2016_ge_monocyte_R848:eQTLcatalogue/TwinsUK_ge_LCL:PsychENCODE_eQTLs:DICE/T_CD4_naive_activated:eQTLGen_cis_eQTLs:BIOSQTL/BIOS_eQTL_geneLevel:GTEx/v8/Cells_EBV-transformed_lymphocytes:GTEx/v8/Artery_Tibial:GTEx/v8/Esophagus_Mucosa:GTEx/v8/Thyroid:GTEx/v7/Esophagus_Mucosa:GTEx/v7/Thyroid:GTEx/v6/Nerve_Tibial	-	No		4.439e-10	rs7799431;rs10275634	113
ENSG00000229358	DPY19L1P1	7	32620561	32801399	-1	pseudogene	100129460	DPY19L1P1			0	0	151	4.1365e-102	0	PsychENCODE_eQTLs:DICE/B_cell_naive:DICE/T_CD4_naive:DICE/Monocyte_classical:DICE/Monocyte_non_classical:DICE/NK:DICE/T_CD4_TFH:DICE/T_CD4_TH1:DICE/T_CD4_TH17:DICE/T_CD4_TH1_17:DICE/T_CD4_TH2:eQTLGen_cis_eQTLs:BIOSQTL/BIOS_eQTL_geneLevel:CMC_SVA_cis:CMC_NoSVA_cis:GTEx/v8/Adipose_Subcutaneous:GTEx/v8/Adipose_Visceral_Omentum:GTEx/v8/Whole_Blood:GTEx/v8/Artery_Tibial:GTEx/v8/Brain_Cerebellar_Hemisphere:GTEx/v8/Brain_Cerebellum:GTEx/v8/Breast_Mammary_Tissue:GTEx/v8/Colon_Sigmoid:GTEx/v8/Colon_Transverse:GTEx/v8/Esophagus_Gastroesophageal_Junction:GTEx/v8/Esophagus_Mucosa:GTEx/v8/Esophagus_Muscularis:GTEx/v8/Heart_Atrial_Appendage:GTEx/v8/Heart_Left_Ventricle:GTEx/v8/Lung:GTEx/v8/Muscle_Skeletal:GTEx/v8/Nerve_Tibial:GTEx/v8/Ovary:GTEx/v8/Pancreas:GTEx/v8/Prostate:GTEx/v8/Cells_Cultured_fibroblasts:GTEx/v8/Skin_Not_Sun_Exposed_Suprapubic:GTEx/v8/Skin_Sun_Exposed_Lower_leg:GTEx/v8/Small_Intestine_Terminal_Ileum:GTEx/v8/Spleen:GTEx/v8/Stomach:GTEx/v8/Testis:GTEx/v8/Thyroid:GTEx/v7/Adipose_Subcutaneous:GTEx/v7/Adipose_Visceral_Omentum:GTEx/v7/Whole_Blood:GTEx/v7/Artery_Tibial:GTEx/v7/Breast_Mammary_Tissue:GTEx/v7/Colon_Sigmoid:GTEx/v7/Colon_Transverse:GTEx/v7/Esophagus_Muscularis:GTEx/v7/Heart_Atrial_Appendage:GTEx/v7/Heart_Left_Ventricle:GTEx/v7/Lung:GTEx/v7/Muscle_Skeletal:GTEx/v7/Nerve_Tibial:GTEx/v7/Prostate:GTEx/v7/Cells_Transformed_fibroblasts:GTEx/v7/Skin_Not_Sun_Exposed_Suprapubic:GTEx/v7/Skin_Sun_Exposed_Lower_leg:GTEx/v7/Testis:GTEx/v7/Thyroid:GTEx/v6/Esophagus_Muscularis:GTEx/v6/Cells_Transformed_fibroblasts:GTEx/v6/Testis	+	No		4.439e-10	rs7799431;rs10275634	113
ENSG00000237004	ZNRF2P1	7	32768181	32768623	1	pseudogene	441208	ZNRF2P1			0	0	113	1.84729e-16	0	PsychENCODE_eQTLs:BIOSQTL/BIOS_eQTL_geneLevel:GTEx/v8/Cells_Cultured_fibroblasts	-	No		4.439e-10	rs10275634;rs7799431	113
ENSG00000207573	MIR550A2	7	32772593	32772689	1	miRNA	693134	MIR550A2			0	0	0					Yes	Promoter_anchored_loops		rs7799431	113
ENSG00000273014	RP11-225B17.2	7	32798494	32798965	1	lincRNA					0	0	164	2.38538e-16	1.19269e-12	eQTLcatalogue/Alasoo_2018_ge_macrophage_naive:eQTLcatalogue/BLUEPRINT_ge_monocyte:eQTLcatalogue/BLUEPRINT_ge_T-cell:eQTLcatalogue/GENCORD_ge_LCL:eQTLcatalogue/GEUVADIS_ge_LCL:eQTLcatalogue/Lepik_2017_ge_blood:eQTLcatalogue/Nedelec_2016_ge_macrophage_naive:eQTLcatalogue/Quach_2016_ge_monocyte_naive:eQTLcatalogue/Quach_2016_ge_monocyte_Pam3CSK4:eQTLcatalogue/Quach_2016_ge_monocyte_R848:eQTLcatalogue/TwinsUK_ge_blood:eQTLcatalogue/TwinsUK_ge_LCL:DICE/Monocyte_non_classical:GTEx/v8/Heart_Left_Ventricle:GTEx/v8/Cells_Cultured_fibroblasts:GTEx/v8/Spleen:GTEx/v7/Cells_Transformed_fibroblasts:GTEx/v6/Cells_Transformed_fibroblasts	-	No		4.439e-10	rs10275634;rs7799431	113
ENSG00000250756	RP11-225B17.1	7	32827946	32828054	1	pseudogene					7	13.31	0					No		5.798e-10	rs7799431	113
ENSG00000251999	SNORA31	7	32831426	32831558	1	snoRNA	677814	SNORA31			7	13.31	0					No		5.798e-10	rs7799431	113
ENSG00000272905	RP11-265E18.1	7	32885006	32885673	1	lincRNA					0	0	17	1.90139e-05	0.00624972	PsychENCODE_eQTLs:GTEx/v7/Heart_Left_Ventricle	+	Yes	Promoter_anchored_loops:Left_Ventricle:IMR90	1.865e-08	rs10275634;rs7799431;rs10275634:rs7799431	113
ENSG00000170852	KBTBD2	7	32907784	32933743	-1	protein_coding	25948	KBTBD2	0.991276	-0.0907293	0	0	131	7.5551e-116	0	eQTLGen_cis_eQTLs:BIOSQTL/BIOS_eQTL_geneLevel:GTEx/v8/Whole_Blood:GTEx/v8/Muscle_Skeletal:GTEx/v8/Cells_Cultured_fibroblasts	-	Yes	IMR90	4.439e-10	rs10275634;rs7799431	113
ENSG00000205763	RP9P	7	32956427	32982788	-1	pseudogene	441212	RP9P			0	0	136	9.74148e-15	1.98944e-42	PsychENCODE_eQTLs:eQTLGen_cis_eQTLs:CMC_SVA_cis:CMC_NoSVA_cis:GTEx/v8/Adipose_Subcutaneous:GTEx/v8/Adipose_Visceral_Omentum:GTEx/v8/Whole_Blood:GTEx/v8/Artery_Aorta:GTEx/v8/Artery_Tibial:GTEx/v8/Brain_Caudate_basal_ganglia:GTEx/v8/Brain_Cerebellar_Hemisphere:GTEx/v8/Brain_Cerebellum:GTEx/v8/Brain_Hippocampus:GTEx/v8/Colon_Sigmoid:GTEx/v8/Colon_Transverse:GTEx/v8/Esophagus_Gastroesophageal_Junction:GTEx/v8/Esophagus_Mucosa:GTEx/v8/Esophagus_Muscularis:GTEx/v8/Heart_Atrial_Appendage:GTEx/v8/Lung:GTEx/v8/Muscle_Skeletal:GTEx/v8/Nerve_Tibial:GTEx/v8/Pituitary:GTEx/v8/Prostate:GTEx/v8/Skin_Not_Sun_Exposed_Suprapubic:GTEx/v8/Skin_Sun_Exposed_Lower_leg:GTEx/v8/Spleen:GTEx/v8/Stomach:GTEx/v8/Testis:GTEx/v8/Thyroid:GTEx/v7/Artery_Tibial:GTEx/v7/Esophagus_Gastroesophageal_Junction:GTEx/v7/Esophagus_Muscularis:GTEx/v7/Heart_Atrial_Appendage:GTEx/v7/Lung:GTEx/v7/Nerve_Tibial:GTEx/v7/Stomach:GTEx/v7/Testis:GTEx/v7/Thyroid:GTEx/v6/Artery_Tibial:GTEx/v6/Esophagus_Muscularis:GTEx/v6/Heart_Atrial_Appendage:GTEx/v6/Nerve_Tibial	+	Yes	Left_Ventricle:IMR90:Mesenchymal_Stem_Cell:Mesendoderm:hESC	4.439e-10	rs10275634;rs7799431	113
ENSG00000224573	AC083863.5	7	32991038	32991268	1	pseudogene					0	0	0					Yes	Left_Ventricle:IMR90:Mesenchymal_Stem_Cell:Mesendoderm:hESC	4.439e-10	rs7799431	113
ENSG00000122642	FKBP9	7	32997017	33046543	1	protein_coding	11328	FKBP9	0.0723662	1.20819	0	0	138	4.87934e-32	0	eQTLcatalogue/BLUEPRINT_ge_monocyte:eQTLcatalogue/Lepik_2017_ge_blood:eQTLcatalogue/TwinsUK_ge_blood:eQTLcatalogue/TwinsUK_ge_LCL:PsychENCODE_eQTLs:eQTLGen_cis_eQTLs:BIOSQTL/BIOS_eQTL_geneLevel:GTEx/v8/Whole_Blood:GTEx/v8/Brain_Cerebellum:GTEx/v8/Muscle_Skeletal:GTEx/v8/Pituitary:GTEx/v8/Thyroid:GTEx/v7/Whole_Blood:GTEx/v7/Brain_Cerebellum:GTEx/v6/Whole_Blood:GTEx/v6/Pituitary	+	Yes	Left_Ventricle:IMR90:Mesenchymal_Stem_Cell:Mesendoderm:hESC	4.439e-10	rs10275634;rs7799431	113
ENSG00000252821	RNU6-388P	7	33041562	33041666	-1	snRNA	106479737	RNU6-388P			0	0	0					Yes	Left_Ventricle:Mesenchymal_Stem_Cell	1.865e-08	rs7799431	113
ENSG00000122643	NT5C3A	7	33053742	33102409	-1	protein_coding	51251	NT5C3A	0.0123722	-0.233356	0	0	0					Yes	Left_Ventricle:Right_Ventricle:GM12878:IMR90:Mesenchymal_Stem_Cell:Mesendoderm:Trophoblast-like_Cell:hESC	4.439e-10	rs7799431	113
ENSG00000229054	AC074338.4	7	33075824	33075994	-1	pseudogene					0	0	0					Yes	Left_Ventricle:Mesenchymal_Stem_Cell	1.865e-08	rs7799431	113
ENSG00000241420	RN7SL505P	7	33085412	33085702	-1	misc_RNA	106481758	RN7SL505P			0	0	0					Yes	Left_Ventricle:Right_Ventricle:GM12878:IMR90:Mesenchymal_Stem_Cell:Mesendoderm:Trophoblast-like_Cell:hESC	4.439e-10	rs7799431	113
ENSG00000164610	RP9	7	33134409	33149013	-1	protein_coding	6100	RP9	0.174163		0	0	133	6.5477e-10	1.26124e-18	PsychENCODE_eQTLs:CMC_SVA_cis:CMC_NoSVA_cis:GTEx/v8/Adipose_Subcutaneous:GTEx/v8/Adrenal_Gland:GTEx/v8/Artery_Tibial:GTEx/v8/Brain_Anterior_cingulate_cortex_BA24:GTEx/v8/Brain_Caudate_basal_ganglia:GTEx/v8/Brain_Frontal_Cortex_BA9:GTEx/v8/Brain_Nucleus_accumbens_basal_ganglia:GTEx/v8/Brain_Putamen_basal_ganglia:GTEx/v8/Brain_Spinal_cord_cervical_c-1:GTEx/v8/Esophagus_Gastroesophageal_Junction:GTEx/v8/Esophagus_Muscularis:GTEx/v8/Nerve_Tibial:GTEx/v8/Pituitary:GTEx/v8/Cells_Cultured_fibroblasts:GTEx/v8/Skin_Not_Sun_Exposed_Suprapubic:GTEx/v8/Stomach:GTEx/v7/Adipose_Subcutaneous:GTEx/v7/Artery_Tibial:GTEx/v7/Esophagus_Gastroesophageal_Junction:GTEx/v7/Esophagus_Muscularis:GTEx/v7/Nerve_Tibial:GTEx/v6/Artery_Aorta:GTEx/v6/Artery_Tibial	-	Yes	Left_Ventricle:IMR90:Mesenchymal_Stem_Cell:Mesendoderm:hESC	4.439e-10	rs10275634;rs7799431	113
ENSG00000252706	snoU13	7	33155178	33155242	-1	snoRNA					0	0	0					Yes	Adult_Cortex:Left_Ventricle:IMR90:Mesenchymal_Stem_Cell:Mesendoderm:hESC	4.439e-10	rs7799431	113
ENSG00000228015	AC074338.5	7	33168600	33168755	-1	pseudogene					0	0	0					Yes	IMR90:Mesenchymal_Stem_Cell	4.439e-10	rs7799431	113
ENSG00000122507	BBS9	7	33168856	33645680	1	protein_coding	27241	BBS9	6.37524e-10	0.196308	0	0	0					Yes	IMR90:Mesenchymal_Stem_Cell	4.439e-10	rs7799431	113
ENSG00000222741	RNA5SP229	7	33217352	33217450	1	rRNA	100873487	RNA5SP229			0	0	0					Yes	Mesenchymal_Stem_Cell	4.439e-10	rs7799431	113
ENSG00000224946	AC007312.3	7	33316446	33316703	-1	pseudogene					0	0	0					Yes	IMR90:Mesenchymal_Stem_Cell	1.865e-08	rs10275634:rs7799431	113
ENSG00000164619	BMPER	7	33944523	34195484	1	protein_coding	168667	BMPER	0.00107086	-0.333208	0	0	0					Yes	Mesenchymal_Stem_Cell	1.865e-08	rs7799431	113
ENSG00000202431	RNU6-438P	7	34337108	34337210	-1	snRNA	106479760	RNU6-438P			0	0	0					Yes	Mesenchymal_Stem_Cell	3.553e-08	rs10275634	113
ENSG00000265985	AC005686.1	7	34352562	34352657	-1	miRNA					0	0	0					Yes	Mesenchymal_Stem_Cell	3.553e-08	rs10275634	113
ENSG00000214841	AC005493.1	7	34685709	34699772	-1	protein_coding					0	0	0					Yes	IMR90:Mesenchymal_Stem_Cell	3.553e-08	rs10275634	113
ENSG00000187258	NPSR1	7	34697851	34917944	1	protein_coding	387129	NPSR1	8.1777e-07	0.111011	0	0	0					Yes	IMR90:Mesenchymal_Stem_Cell	3.553e-08	rs10275634	113
ENSG00000235379	RPL7P31	7	34750369	34751092	1	pseudogene	100270909	RPL7P31			0	0	0					Yes	IMR90:Mesenchymal_Stem_Cell	3.553e-08	rs10275634	113
ENSG00000230356	NCAPD2P1	7	34789865	34791665	-1	pseudogene	100421175	NCAPD2P1			0	0	0					Yes	IMR90	3.553e-08	rs10275634	113
ENSG00000242653	RN7SL132P	7	34793036	34793333	1	misc_RNA	106479270	RN7SL132P			0	0	0					Yes	IMR90	3.553e-08	rs10275634	113
ENSG00000251802	SNORA31	7	34932029	34932161	1	snoRNA	677814	SNORA31			0	0	0					Yes	Aorta:Left_Ventricle:Liver:Right_Ventricle:Spleen:GM12878:IMR90:Mesenchymal_Stem_Cell:Mesendoderm:Neural_Progenitor_Cell:Trophoblast-like_Cell:hESC	4.439e-10	rs7799431	113
ENSG00000221669	MIR548N	7	34980372	34980446	-1	miRNA	100302152	MIR548N			0	0	0					Yes	Aorta:GM12878:IMR90	1.865e-08	rs7799431	113
ENSG00000122515	ZMIZ2	7	44788180	44809477	1	protein_coding	83637	ZMIZ2	0.99962	0.416826	0	0	6	1.3203e-07	0.00141835	eQTLGen_trans_eQTLs	+	No		3.744e-13	rs9074	231
ENSG00000226392	RP4-736H5.1	7	67092818	67093006	1	pseudogene					0	0	0					Yes	Left_Ventricle:Mesendoderm:hESC	1.457e-08	rs57389877	114
ENSG00000237466	RP4-736H5.2	7	67093009	67093336	1	pseudogene					0	0	0					Yes	Left_Ventricle:Mesendoderm:hESC	1.457e-08	rs57389877	114
ENSG00000223948	RP11-421N10.1	7	67234616	67235455	-1	pseudogene					0	0	0					Yes	hESC	4.232e-08	rs57389877	114
ENSG00000225209	RP11-358M3.1	7	67485240	67497677	1	lincRNA	102723427	LOC102723427			0	0	0					Yes	IMR90:Mesenchymal_Stem_Cell:Mesendoderm:Trophoblast-like_Cell:hESC	1.457e-08	rs57389877	114
ENSG00000236531	RP5-945F2.2	7	67556210	67584196	1	lincRNA					0	0	0					Yes	Left_Ventricle:IMR90:Mesenchymal_Stem_Cell:Mesendoderm:Trophoblast-like_Cell:hESC	1.457e-08	rs57389877	114
ENSG00000232975	RP5-945F2.1	7	67562724	67563237	1	pseudogene					0	0	0					Yes	Mesenchymal_Stem_Cell:Mesendoderm	4.232e-08	rs57389877	114
ENSG00000237754	RP11-521C10.1	7	67706624	67707254	1	pseudogene					0	0	0					Yes	Left_Ventricle:IMR90:Mesenchymal_Stem_Cell:Mesendoderm:hESC	4.232e-08	rs57389877	114
ENSG00000236839	RP11-3P22.1	7	68652820	68654305	-1	lincRNA					0	0	0					Yes	Mesenchymal_Stem_Cell	4.232e-08	rs57389877	114
ENSG00000265655	AC069280.1	7	68655128	68655211	-1	miRNA					0	0	0					Yes	Mesenchymal_Stem_Cell	4.232e-08	rs57389877	114
ENSG00000200857	Y_RNA	7	68972496	68972608	-1	misc_RNA					0	0	0					Yes	Mesenchymal_Stem_Cell	4.232e-08	rs57389877	114
ENSG00000266210	RN7SL371P	7	69001035	69001303	-1	misc_RNA	106481839	RN7SL371P			0	0	0					Yes	Mesenchymal_Stem_Cell	4.232e-08	rs57389877	114
ENSG00000234215	RP5-942I16.1	7	69060944	69062434	-1	lincRNA					0	0	0					Yes	IMR90:Mesenchymal_Stem_Cell:Mesendoderm	4.232e-08	rs57389877	114
ENSG00000158321	AUTS2	7	69063905	70258054	1	protein_coding	26053	AUTS2	0.996187	-0.774736	0	0	2	4.0559e-08	0.000582138	eQTLGen_trans_eQTLs	-	Yes	IMR90:Mesenchymal_Stem_Cell:Mesendoderm	7.42e-12	rs2064560;rs13054099;rs57389877	114:237
ENSG00000236978	RP11-575M4.1	7	70302724	70302999	1	pseudogene					0	0	0					Yes	Mesenchymal_Stem_Cell	4.232e-08	rs57389877	114
ENSG00000201014	RNA5SP232	7	71378723	71378841	-1	rRNA	100873490	RNA5SP232			0	0	0					Yes	Mesenchymal_Stem_Cell	4.232e-08	rs57389877	114
ENSG00000206818	RNU6-849P	7	79541420	79541524	-1	snRNA	106481449	RNU6-849P			0	0	0					Yes	Liver	9.287e-10	rs2522832:rs73157796:rs2522832;rs73157796	115
ENSG00000230853	AC004159.1	7	79725916	79726531	-1	pseudogene					0	0	0					Yes	Mesendoderm	9.287e-10	rs2522832:rs73157796:rs2522832;rs73157796	115
ENSG00000127955	GNAI1	7	79763271	79848718	1	protein_coding	2770	GNAI1	0.917528	0.288401	0	0	0					Yes	hESC	9.287e-10	rs2522832:rs73157796:rs2522832;rs73157796	115
ENSG00000244392	RN7SL869P	7	79875242	79875538	1	misc_RNA	106481864	RN7SL869P			0	0	0					Yes	Mesendoderm	9.287e-10	rs2522832:rs73157796:rs2522832;rs73157796	115
ENSG00000229436	AC073850.6	7	80291647	80291901	-1	pseudogene					0	0	0					Yes	Mesendoderm	9.287e-10	rs2522832:rs73157796:rs2522832;rs73157796	115
ENSG00000075223	SEMA3C	7	80371854	80551675	-1	protein_coding	10512	SEMA3C	0.296856	-0.134329	0	0	0					Yes	Mesenchymal_Stem_Cell:Mesendoderm:hESC	4.31e-10	rs73157796:rs2522832:rs2522832;rs73157796	115
ENSG00000237896	AC005008.2	7	80804824	80828431	1	protein_coding					0	0	0					Yes	Left_Ventricle	9.287e-10	rs2522832:rs73157796:rs2522832;rs73157796	115
ENSG00000226671	AC005008.3	7	80820714	80821325	1	pseudogene					0	0	0					Yes	Left_Ventricle	9.287e-10	rs2522832:rs73157796:rs2522832;rs73157796	115
ENSG00000223514	AC004866.1	7	80964422	80964499	1	pseudogene					0	0	0					Yes	Left_Ventricle:Mesendoderm:hESC	2.014e-10	rs2522832:rs73157796:rs2522832;rs73157796:rs17210284	115
ENSG00000224134	AC004866.3	7	81061047	81062112	1	pseudogene					0	0	0					Yes	Mesenchymal_Stem_Cell:Mesendoderm	9.287e-10	rs2522832:rs73157796:rs2522832;rs73157796	115
ENSG00000232968	AC008163.6	7	81092352	81092929	-1	pseudogene					0	0	0					Yes	Left_Ventricle:IMR90:Mesenchymal_Stem_Cell:Mesendoderm:Neural_Progenitor_Cell:hESC	4.31e-10	rs73157796:rs2522832:rs2522832;rs73157796:rs17210284	115
ENSG00000234113	AC008163.4	7	81157719	81191099	-1	lincRNA					0	0	0					Yes	Mesenchymal_Stem_Cell:Mesendoderm	9.287e-10	rs2522832:rs73157796:rs2522832;rs73157796	115
ENSG00000233491	AC010091.1	7	81205702	81255532	-1	lincRNA	100128317	LOC100128317			0	0	0					Yes	Mesenchymal_Stem_Cell:Mesendoderm:hESC	2.014e-10	rs73157796:rs2522832:rs2522832;rs73157796:rs17210284	115
ENSG00000230196	AC010091.4	7	81240200	81240642	-1	pseudogene					0	0	0					Yes	Mesenchymal_Stem_Cell:Mesendoderm:hESC	2.014e-10	rs73157796:rs2522832:rs2522832;rs73157796:rs17210284	115
ENSG00000019991	HGF	7	81328322	81399754	-1	protein_coding	3082	HGF	0.994701	-0.594138	0	0	0					Yes	Left_Ventricle:IMR90:Mesenchymal_Stem_Cell:Mesendoderm:Neural_Progenitor_Cell:hESC	4.546e-11	rs2522832:rs73157796:rs2522832;rs73157796:rs17210284:rs12707530	115
ENSG00000263416	AC006145.1	7	81549519	81549586	-1	miRNA					0	0	0					Yes	Mesendoderm:hESC	9.287e-10	rs2522832:rs73157796:rs2522832;rs73157796:rs17210284	115
ENSG00000223770	MIR1255B1	7	81638493	81659271	1	antisense	101927356	MIR1255B1			0	0	0					Yes	Left_Ventricle:Liver:IMR90:Mesenchymal_Stem_Cell:Mesendoderm:Neural_Progenitor_Cell:Trophoblast-like_Cell:hESC	4.546e-11	rs73157796:rs2522832:rs2522832;rs73157796:rs17210284:rs12707530	115
ENSG00000221262	AC005159.1	7	81919393	81919478	1	miRNA					0	0	0					Yes	IMR90:Mesenchymal_Stem_Cell:Mesendoderm:hESC	2.014e-10	rs73157796:rs2522832:rs2522832;rs73157796:rs17210284	115
ENSG00000228711	AC004006.2	7	82286351	82286727	1	pseudogene					0	0	0					Yes	Mesenchymal_Stem_Cell:Mesendoderm:hESC	9.287e-10	rs2522832:rs73157796:rs2522832;rs73157796	115
ENSG00000186472	PCLO	7	82383329	82792246	-1	protein_coding	27445	PCLO	1	-0.00757724	11	21.9	39	2.23935e-06	0.0111968	eQTLcatalogue/CEDAR_T-cell_CD8:DICE/T_CD4_TH17:BRAINEAC/CRBL	+	Yes	Promoter_anchored_loops:Mesenchymal_Stem_Cell:Mesendoderm:Trophoblast-like_Cell:hESC	2.014e-10	rs2522832;rs17210284;rs12707530;rs2522832:rs73157796:rs2522832;rs73157796:rs17210284	115
ENSG00000202281	RNA5SP235	7	82647214	82647327	1	rRNA	100873493	RNA5SP235			0	0	0					Yes	Mesenchymal_Stem_Cell:Mesendoderm:hESC	2.014e-10	rs2522832:rs73157796:rs2522832;rs73157796:rs17210284	115
ENSG00000235503	AC079799.2	7	82984470	82991582	1	antisense					0	0	0					Yes	Left_Ventricle:Liver:Mesenchymal_Stem_Cell:Mesendoderm:Neural_Progenitor_Cell:Trophoblast-like_Cell:hESC	4.546e-11	rs2522832:rs73157796:rs2522832;rs73157796:rs17210284:rs12707530	115
ENSG00000170381	SEMA3E	7	82993222	83278326	-1	protein_coding	9723	SEMA3E	0.0304479	2.23784	0	0	0					Yes	IMR90:Mesenchymal_Stem_Cell:Mesendoderm:hESC	4.546e-11	rs2522832:rs73157796:rs2522832;rs73157796:rs17210284:rs12707530	115
ENSG00000230617	AC079987.2	7	83054196	83054318	1	pseudogene					0	0	0					Yes	IMR90:Mesenchymal_Stem_Cell:Mesendoderm:hESC	2.014e-10	rs2522832:rs73157796:rs2522832;rs73157796:rs17210284	115
ENSG00000230244	RAD23BP2	7	83292735	83293941	1	pseudogene	100130572	RAD23BP2			0	0	0					Yes	IMR90:Mesenchymal_Stem_Cell:Mesendoderm:Neural_Progenitor_Cell:Trophoblast-like_Cell:hESC	4.546e-11	rs2522832:rs73157796:rs2522832;rs73157796:rs17210284:rs12707530	115
ENSG00000222994	AC006322.1	7	83548918	83549019	-1	miRNA					0	0	0					Yes	Mesendoderm	9.287e-10	rs2522832:rs73157796:rs2522832;rs73157796	115
ENSG00000075213	SEMA3A	7	83585093	84122040	-1	protein_coding	10371	SEMA3A	0.988433	0.391534	0	0	0					Yes	Mesenchymal_Stem_Cell	9.287e-10	rs2522832:rs73157796:rs2522832;rs73157796	115
ENSG00000227982	RPL7P30	7	84157438	84158146	-1	pseudogene	100270908	RPL7P30			0	0	0					Yes	Mesenchymal_Stem_Cell	9.287e-10	rs2522832:rs73157796:rs2522832;rs73157796	115
ENSG00000235139	AC003984.1	7	84161792	84213638	1	lincRNA	101927378	LOC101927378			0	0	0					Yes	IMR90	9.287e-10	rs2522832:rs73157796:rs2522832;rs73157796	115
ENSG00000265050	AC092022.1	7	84295240	84295324	-1	miRNA					0	0	0					Yes	Mesenchymal_Stem_Cell:Mesendoderm:hESC	9.287e-10	rs2522832:rs73157796:rs2522832;rs73157796:rs17210284	115
ENSG00000235243	AC093716.1	7	84477193	84477569	-1	pseudogene					0	0	0					Yes	IMR90:Mesenchymal_Stem_Cell:Mesendoderm:hESC	2.014e-10	rs2522832:rs73157796:rs2522832;rs73157796:rs17210284	115
ENSG00000232605	HMGN2P11	7	84505870	84506272	1	pseudogene	3152	HMGN2P11			0	0	0					Yes	IMR90	2.014e-10	rs2522832:rs73157796:rs17210284	115
ENSG00000232019	AC074183.4	7	84568665	84569561	-1	lincRNA					0	0	0					Yes	Mesenchymal_Stem_Cell:Mesendoderm:hESC	2.014e-10	rs2522832:rs73157796:rs17210284:rs2522832;rs73157796	115
ENSG00000229251	HNRNPA1P8	7	84612863	84613825	1	pseudogene	402562	HNRNPA1P8			0	0	0					Yes	IMR90:Mesenchymal_Stem_Cell:Mesendoderm	9.287e-10	rs2522832:rs73157796:rs2522832;rs73157796:rs17210284	115
ENSG00000153993	SEMA3D	7	84624869	84816171	-1	protein_coding	223117	SEMA3D	3.5308e-05	0.161253	0	0	0					Yes	Mesenchymal_Stem_Cell	2.014e-10	rs2522832:rs73157796:rs2522832;rs73157796:rs17210284	115
ENSG00000230614	AC073958.2	7	85010434	85010691	-1	pseudogene					0	0	0					Yes	Mesenchymal_Stem_Cell	2.014e-10	rs2522832:rs73157796:rs17210284	115
ENSG00000227785	AC092013.1	7	85265329	85265660	-1	pseudogene					0	0	0					Yes	IMR90:Mesenchymal_Stem_Cell	5.054e-08	rs73157796:rs17210284:rs2522832	115
ENSG00000005471	ABCB4	7	87031013	87109751	-1	protein_coding	5244	ABCB4	0.000203043		0	0	5	9.448e-07	0.007765	eQTLGen_trans_eQTLs	+	No		6.386e-09	rs9074	231
ENSG00000238297	U3	7	107640237	107640427	-1	snoRNA					0	0	0					Yes	hESC	8.075e-10	rs58585296:rs1524273:rs58585296;rs1524273	116
ENSG00000091128	LAMB4	7	107663993	107770801	-1	protein_coding	22798	LAMB4	3.21022e-30	0.653141	0	0	0					Yes	Mesenchymal_Stem_Cell	3.354e-07	rs211792	117
ENSG00000135241	PNPLA8	7	108110866	108210110	-1	protein_coding	50640	PNPLA8	0.00813186	-0.204358	0	0	0					Yes	IMR90:Mesenchymal_Stem_Cell:Mesendoderm:Trophoblast-like_Cell:hESC	8.075e-10	rs211792:rs58585296:rs1524273:rs58585296;rs1524273	116:117
ENSG00000231006	RPL7P32	7	108150677	108151420	1	pseudogene	100130892	RPL7P32			0	0	0					Yes	Mesenchymal_Stem_Cell	3.15e-08	rs211792	117
ENSG00000177683	THAP5	7	108194987	108210194	-1	protein_coding	168451	THAP5	0.00279204	-0.0651936	0	0	36	5.07944e-07	3.8209e-65	GTEx/v8/Muscle_Skeletal:GTEx/v7/Prostate	-	Yes	IMR90:Mesenchymal_Stem_Cell:Mesendoderm:Trophoblast-like_Cell:hESC	1.298e-11	rs12705593;rs58585296;rs211792:rs58585296:rs1524273:rs58585296;rs1524273	116:117
ENSG00000128590	DNAJB9	7	108210012	108215294	1	protein_coding	4189	DNAJB9	0.224583	-1.05137	0	0	0					Yes	IMR90:Mesenchymal_Stem_Cell:Mesendoderm:Trophoblast-like_Cell:hESC	8.075e-10	rs211792:rs58585296:rs1524273:rs58585296;rs1524273	116:117
ENSG00000225647	AC005487.2	7	108238819	108254711	1	lincRNA					0	0	0					Yes	IMR90:Mesenchymal_Stem_Cell:Mesendoderm:Trophoblast-like_Cell:hESC	8.075e-10	rs211792:rs58585296:rs1524273:rs58585296;rs1524273	116:117
ENSG00000270425	CTA-369K23.1	7	108361052	108362045	-1	pseudogene					0	0	0					Yes	Left_Ventricle:IMR90:Mesenchymal_Stem_Cell:Mesendoderm:Trophoblast-like_Cell:hESC	1.047e-11	rs12705593:rs58585296:rs12705593;rs58585296:rs1524273:rs58585296;rs1524273:rs211792	116:117
ENSG00000205174	C7orf66	7	108524032	108524644	-1	protein_coding	154907	C7orf66	0.00581437	0.0618119	0	0	0					Yes	Left_Ventricle:IMR90:Mesenchymal_Stem_Cell:Mesendoderm:hESC	8.075e-10	rs58585296:rs1524273:rs58585296;rs1524273:rs211792	116:117
ENSG00000269185	FLJ00325	7	108540389	108540655	-1	protein_coding					0	0	0					Yes	Left_Ventricle:IMR90:Mesenchymal_Stem_Cell:Mesendoderm:hESC	8.075e-10	rs58585296:rs1524273:rs58585296;rs1524273:rs211792	116:117
ENSG00000229603	AC004014.3	7	108549510	108592723	1	lincRNA					0	0	0					Yes	Left_Ventricle:IMR90:Mesenchymal_Stem_Cell:Mesendoderm:hESC	8.075e-10	rs58585296:rs1524273:rs58585296;rs1524273:rs211792	116:117
ENSG00000227968	AC004014.4	7	108634088	108635086	-1	pseudogene					0	0	0					Yes	Aorta:Left_Ventricle:Liver:IMR90:Mesenchymal_Stem_Cell:Mesendoderm:Trophoblast-like_Cell:hESC	1.047e-11	rs58585296:rs1524273:rs58585296;rs1524273:rs12705593:rs12705593;rs58585296:rs211792	116:117
ENSG00000230941	AC002386.1	7	108962377	108966372	-1	lincRNA					0	0	0					Yes	Liver:Mesenchymal_Stem_Cell:Mesendoderm:hESC	1.047e-11	rs58585296:rs1524273:rs58585296;rs1524273:rs12705593:rs12705593;rs58585296:rs211792	116:117
ENSG00000234273	AC073071.1	7	109162038	109237223	-1	lincRNA					5	14.04	0					Yes	Left_Ventricle:Liver:Mesenchymal_Stem_Cell:Mesendoderm:Neural_Progenitor_Cell:hESC	8.075e-10	rs58585296;rs1524273;rs58585296:rs1524273:rs58585296;rs1524273:rs211792	116:117
ENSG00000230192	AC073387.2	7	109300151	109300859	1	pseudogene					0	0	0					Yes	Left_Ventricle:Mesenchymal_Stem_Cell:Mesendoderm:hESC	1.047e-11	rs58585296:rs1524273:rs58585296;rs1524273:rs211792:rs12705593:rs12705593;rs58585296	116:117
ENSG00000271368	RP11-10E6.1	7	109403631	109404414	1	pseudogene					0	0	0					Yes	Mesendoderm:hESC	8.075e-10	rs58585296:rs1524273:rs58585296;rs1524273:rs211792	116:117
ENSG00000237064	EIF3IP1	7	109599275	109600241	-1	pseudogene	442720	EIF3IP1			0	0	0					Yes	IMR90:Mesenchymal_Stem_Cell:Mesendoderm:hESC	1.047e-11	rs58585296:rs1524273:rs58585296;rs1524273:rs211792:rs12705593:rs12705593;rs58585296	116:117
ENSG00000232199	RPL3P8	7	109638491	109639681	-1	pseudogene	646620	RPL3P8			0	0	0					Yes	IMR90:Mesenchymal_Stem_Cell:Mesendoderm:hESC	1.047e-11	rs58585296:rs1524273:rs58585296;rs1524273:rs211792:rs12705593:rs12705593;rs58585296	116:117
ENSG00000226965	AC003088.1	7	110072296	110174811	-1	lincRNA					1	12.05	25	3.76815e-07	3.73142e-25	GTEx/v8/Cells_Cultured_fibroblasts:GTEx/v7/Cells_Transformed_fibroblasts	-	Yes	Left_Ventricle:IMR90:Mesenchymal_Stem_Cell:Mesendoderm:Trophoblast-like_Cell:hESC	1.047e-11	rs211792;rs211792:rs12705593:rs12705593;rs58585296:rs58585296:rs1524273:rs58585296;rs1524273	116:117
ENSG00000184903	IMMP2L	7	110303110	111202573	-1	protein_coding	83943	IMMP2L	0.0407609	-0.338556	0	0	0					Yes	Left_Ventricle:IMR90:Mesenchymal_Stem_Cell:Mesendoderm:hESC	1.047e-11	rs211792:rs58585296:rs1524273:rs58585296;rs1524273:rs12705593:rs12705593;rs58585296	116:117
ENSG00000228540	AC073326.3	7	110364215	110365881	-1	sense_intronic					0	0	0					Yes	Aorta:Left_Ventricle:IMR90:Mesenchymal_Stem_Cell:Mesendoderm:Trophoblast-like_Cell:hESC	1.047e-11	rs211792:rs12705593:rs12705593;rs58585296:rs58585296:rs1524273:rs58585296;rs1524273	116:117
ENSG00000221279	AC005161.1	7	110568374	110568453	1	miRNA					0	0	0					Yes	Aorta:Left_Ventricle:IMR90:Mesenchymal_Stem_Cell:Mesendoderm:Trophoblast-like_Cell:hESC	1.047e-11	rs211792:rs58585296:rs1524273:rs58585296;rs1524273:rs12705593:rs12705593;rs58585296	116:117
ENSG00000173114	LRRN3	7	110731062	110765510	1	protein_coding	54674	LRRN3	0.686452	-0.295742	0	0	0					Yes	Fetal_Cortex:Aorta:Left_Ventricle:IMR90:Mesenchymal_Stem_Cell:Mesendoderm:Neural_Progenitor_Cell:Trophoblast-like_Cell:hESC	1.047e-11	rs58585296;rs1524273:rs211792:rs58585296:rs1524273:rs12705593:rs12705593	116:117
ENSG00000238922	snoU13	7	110749324	110749413	-1	snoRNA					0	0	0					Yes	Aorta:Left_Ventricle:IMR90:Mesenchymal_Stem_Cell:Mesendoderm:Neural_Progenitor_Cell:Trophoblast-like_Cell:hESC	1.047e-11	rs211792:rs58585296:rs1524273:rs58585296;rs1524273:rs12705593:rs12705593;rs58585296	116:117
ENSG00000243621	AC003989.3	7	111034931	111035099	1	pseudogene					0	0	0					Yes	Mesenchymal_Stem_Cell	8.075e-10	rs58585296:rs1524273:rs58585296;rs1524273	116
ENSG00000227948	AC003989.4	7	111051375	111051939	1	pseudogene					0	0	0					Yes	Left_Ventricle:IMR90:Mesenchymal_Stem_Cell:Mesendoderm:Trophoblast-like_Cell:hESC	1.047e-11	rs58585296:rs1524273:rs58585296;rs1524273:rs211792:rs12705593:rs12705593;rs58585296	116:117
ENSG00000225572	DOCK4-AS1	7	111448572	111461829	1	antisense	100506413	DOCK4-AS1			0	0	0					Yes	Mesenchymal_Stem_Cell:Mesendoderm:hESC	1.047e-11	rs12705593:rs12705593;rs58585296:rs58585296:rs1524273:rs58585296;rs1524273:rs211792	116:117
ENSG00000222346	RNA5SP237	7	111593708	111593820	-1	rRNA	100873495	RNA5SP237			0	0	0					Yes	Mesenchymal_Stem_Cell	3.15e-08	rs211792	117
ENSG00000226851	AC004112.4	7	111968244	112049678	-1	antisense					0	0	0					Yes	Left_Ventricle:IMR90:Mesenchymal_Stem_Cell:Trophoblast-like_Cell:hESC	8.075e-10	rs211792:rs58585296:rs1524273:rs58585296;rs1524273	116:117
ENSG00000230999	MTND5P8	7	112012702	112013784	1	pseudogene	100873198	MTND5P8			0	0	0					Yes	IMR90:Mesenchymal_Stem_Cell:Mesendoderm	8.075e-10	rs211792:rs58585296:rs1524273:rs58585296;rs1524273	116:117
ENSG00000232922	AC004112.5	7	112013788	112014305	-1	pseudogene					0	0	0					Yes	IMR90:Mesenchymal_Stem_Cell:Mesendoderm	8.075e-10	rs211792:rs58585296:rs1524273:rs58585296;rs1524273	116:117
ENSG00000236232	AC004112.7	7	112014379	112015484	1	pseudogene					0	0	0					Yes	IMR90:Mesenchymal_Stem_Cell:Mesendoderm	8.075e-10	rs211792:rs58585296:rs1524273:rs58585296;rs1524273	116:117
ENSG00000006652	IFRD1	7	112063023	112121072	1	protein_coding	3475	IFRD1	0.105462	1.09445	0	0	0					Yes	Left_Ventricle:IMR90:Mesenchymal_Stem_Cell:Trophoblast-like_Cell:hESC	8.075e-10	rs211792:rs58585296:rs1524273:rs58585296;rs1524273	116:117
ENSG00000180019	AC079741.2	7	112086219	112086430	-1	pseudogene					0	0	0					Yes	Left_Ventricle:Mesenchymal_Stem_Cell:Mesendoderm:Trophoblast-like_Cell	8.075e-10	rs58585296:rs1524273:rs58585296;rs1524273:rs211792	116:117
ENSG00000181016	LSMEM1	7	112120908	112131117	1	protein_coding	286006	LSMEM1	0.00519486	0.481972	0	0	0					Yes	Mesenchymal_Stem_Cell:hESC	3.15e-08	rs211792	117
ENSG00000182965	NPM1P14	7	112160543	112161725	1	pseudogene	10833	NPM1P14			0	0	0					Yes	Left_Ventricle:hESC	8.075e-10	rs58585296:rs1524273:rs58585296;rs1524273:rs211792	116:117
ENSG00000223646	AC002463.3	7	112262433	112348135	1	lincRNA	101928012	LOC101928012			0	0	0					Yes	Left_Ventricle:Liver:hESC	3.15e-08	rs211792	117
ENSG00000164603	C7orf60	7	112459202	112579971	-1	protein_coding	154743	C7orf60	0.990811	-0.946903	0	0	0					Yes	Mesendoderm	3.354e-07	rs211792	117
ENSG00000270997	RP11-703P11.1	7	113055744	113056377	1	pseudogene					0	0	0					Yes	Left_Ventricle	3.327e-11	rs211792:rs8180817	117:118
ENSG00000154415	PPP1R3A	7	113516832	113715975	-1	protein_coding	5506	PPP1R3A	6.58741e-07	0.121611	0	0	0					Yes	Left_Ventricle:IMR90:Mesenchymal_Stem_Cell:Mesendoderm:Trophoblast-like_Cell:hESC	3.327e-11	rs8180817:rs10261857;rs62474669:rs62474669:rs10233079:rs10261857	118:119
ENSG00000128573	FOXP2	7	113726382	114333827	1	protein_coding	93986	FOXP2	0.996179	-0.404517	10	18.18	75	2.38452e-19	3.01145e-14	eQTLcatalogue/TwinsUK_ge_fat:CMC_SVA_cis:GTEx/v8/Adipose_Subcutaneous:GTEx/v8/Adipose_Visceral_Omentum:GTEx/v8/Adrenal_Gland:GTEx/v8/Pituitary:GTEx/v7/Adipose_Subcutaneous:GTEx/v7/Adipose_Visceral_Omentum:GTEx/v7/Breast_Mammary_Tissue:GTEx/v7/Pituitary:GTEx/v6/Adipose_Subcutaneous:GTEx/v6/Pituitary	-	Yes	Adult_Cortex:Fetal_Cortex:Aorta:Left_Ventricle:Liver:Psoas:Right_Ventricle:GM12878:IMR90:Mesenchymal_Stem_Cell:Mesendoderm:Neural_Progenitor_Cell:Trophoblast-like_Cell:hESC	3.327e-11	rs8180817;rs8180817:rs10261857;rs62474669:rs62474669:rs10261857:rs10233079	118:119
ENSG00000236580	RP11-95P9.1	7	113937169	113937484	-1	pseudogene					0	0	0					Yes	Left_Ventricle:IMR90:Mesenchymal_Stem_Cell:Mesendoderm:hESC	3.327e-11	rs8180817:rs10261857;rs62474669:rs62474669:rs10233079	118:119
ENSG00000224595	AC073626.2	7	114054299	114059930	-1	antisense					4	16.95	0					Yes	Aorta:Left_Ventricle:Liver:Right_Ventricle:GM12878:IMR90:Mesenchymal_Stem_Cell:Mesendoderm:Neural_Progenitor_Cell:Trophoblast-like_Cell:hESC	4.625e-11	rs8180817;rs8180817:rs62474669:rs10261857;rs62474669:rs10233079:rs10261857	118:119
ENSG00000202334	RNA5SP238	7	114253842	114253961	-1	rRNA	100873496	RNA5SP238			0	0	0					Yes	Aorta:Left_Ventricle:Liver:GM12878:IMR90:Mesenchymal_Stem_Cell:Mesendoderm:Trophoblast-like_Cell:hESC	3.327e-11	rs62474669:rs10261857;rs62474669:rs10261857:rs8180817:rs10233079	118:119
ENSG00000266229	AC020606.1	7	114269910	114270011	1	miRNA					0	0	0					Yes	Aorta:Left_Ventricle:Liver:GM12878:IMR90:Mesenchymal_Stem_Cell:Mesendoderm:Trophoblast-like_Cell:hESC	3.327e-11	rs62474669:rs10261857;rs62474669:rs10261857:rs8180817:rs10233079	118:119
ENSG00000272230	MIR3666	7	114293400	114293510	1	miRNA	100500896	MIR3666			0	0	0					Yes	Fetal_Cortex:Aorta:Left_Ventricle:Liver:GM12878:IMR90:Mesenchymal_Stem_Cell:Mesendoderm:Neural_Progenitor_Cell:Trophoblast-like_Cell:hESC	3.327e-11	rs8180817:rs62474669:rs10261857;rs62474669:rs10261857:rs10233079	118:119
ENSG00000135272	MDFIC	7	114562209	114659256	1	protein_coding	29969	MDFIC		-1.32194	0	0	23	1.758e-05	1.66788e-06	GTEx/v8/Colon_Sigmoid:GTEx/v8/Heart_Atrial_Appendage:GTEx/v8/Pancreas:GTEx/v8/Skin_Sun_Exposed_Lower_leg:GTEx/v7/Colon_Sigmoid	-	Yes	Fetal_Cortex:Left_Ventricle:GM12878:IMR90:Mesenchymal_Stem_Cell:Mesendoderm:Neural_Progenitor_Cell:Trophoblast-like_Cell:hESC	3.327e-11	rs8180817;rs62474669;rs8180817:rs10261857;rs62474669:rs62474669:rs10233079:rs10261857	118:119
ENSG00000233607	AC068610.5	7	114701591	114871409	-1	lincRNA	104355291	LINC01392			0	0	0					Yes	Left_Ventricle:IMR90:Mesenchymal_Stem_Cell:Mesendoderm:Trophoblast-like_Cell:hESC	3.327e-11	rs8180817:rs10261857;rs62474669:rs62474669:rs10233079:rs10261857	118:119
ENSG00000225535	AC068610.3	7	114719012	114766368	1	lincRNA	102724386	LINC01393			0	0	0					Yes	Aorta:Left_Ventricle:Liver:IMR90:Mesenchymal_Stem_Cell:Mesendoderm:Trophoblast-like_Cell:hESC	3.327e-11	rs62474669:rs10261857;rs62474669:rs8180817:rs10233079:rs10261857	118:119
ENSG00000226962	RAC1P6	7	114776529	114777274	-1	pseudogene	100422657	RAC1P6			0	0	0					Yes	Left_Ventricle:IMR90:Mesenchymal_Stem_Cell:Mesendoderm:Trophoblast-like_Cell:hESC	3.327e-11	rs10261857;rs62474669:rs62474669:rs10233079:rs8180817:rs10261857	118:119
ENSG00000199764	Y_RNA	7	114847948	114848050	-1	misc_RNA					0	0	0					Yes	Left_Ventricle:IMR90:Mesenchymal_Stem_Cell:Mesendoderm:Trophoblast-like_Cell:hESC	3.327e-11	rs8180817:rs10261857;rs62474669:rs62474669:rs10233079:rs10261857	118:119
ENSG00000244565	RP11-222O23.1	7	115143421	115144135	1	pseudogene					0	0	0					Yes	Aorta:Left_Ventricle:Liver:Right_Ventricle:GM12878:IMR90:Mesenchymal_Stem_Cell:Mesendoderm:Neural_Progenitor_Cell:Trophoblast-like_Cell:hESC	3.327e-11	rs8180817:rs62474669:rs10261857;rs62474669:rs10261857:rs10233079	118:119
ENSG00000202377	SNORA25	7	115221369	115221496	-1	snoRNA	109623459	SNORA25B			0	0	0					Yes	Aorta:Left_Ventricle:Liver:IMR90:Mesenchymal_Stem_Cell:Mesendoderm:Trophoblast-like_Cell:hESC	3.327e-11	rs8180817:rs10261857;rs62474669:rs62474669:rs10233079:rs10261857	118:119
ENSG00000242072	RP11-458K10.1	7	115287515	115316383	-1	lincRNA					0	0	0					Yes	Left_Ventricle:GM12878:IMR90:Mesenchymal_Stem_Cell:Mesendoderm:Neural_Progenitor_Cell:Trophoblast-like_Cell:hESC	3.327e-11	rs8180817:rs10233079:rs10261857:rs62474669:rs10261857;rs62474669	118:119
ENSG00000240973	RP11-458K10.2	7	115319399	115322672	-1	lincRNA	100506489	LOC100506489			0	0	0					Yes	Aorta:Left_Ventricle:Liver:Right_Ventricle:GM12878:IMR90:Mesenchymal_Stem_Cell:Mesendoderm:Neural_Progenitor_Cell:Trophoblast-like_Cell:hESC	3.327e-11	rs8180817:rs62474669:rs10261857;rs62474669:rs10261857:rs10233079	118:119
ENSG00000243345	RP11-458K10.3	7	115429783	115431103	1	lincRNA					0	0	0					Yes	Left_Ventricle:IMR90:Mesenchymal_Stem_Cell:Mesendoderm:hESC	3.327e-11	rs8180817:rs62474669:rs10261857;rs62474669:rs10261857:rs10233079	118:119
ENSG00000199224	Y_RNA	7	115473327	115473427	-1	misc_RNA					0	0	0					Yes	Aorta:Left_Ventricle:Liver:Right_Ventricle:GM12878:IMR90:Mesenchymal_Stem_Cell:Mesendoderm:Neural_Progenitor_Cell:Trophoblast-like_Cell:hESC	1.974e-11	rs8180817:rs62474669:rs10261857;rs62474669:rs10261857:rs10233018;rs2402267:rs34729439:rs2402267:rs10233018:rs10233079	118:119:120
ENSG00000105967	TFEC	7	115575202	115799950	-1	protein_coding	22797	TFEC	4.73106e-05	-0.865539	0	0	0					Yes	IMR90:Mesendoderm	1.1e-09	rs8180817	118
ENSG00000135269	TES	7	115850547	115898837	1	protein_coding	26136	TES	4.84137e-11	0.213295	0	0	1	4.76757e-05	0.0148388	GTEx/v8/Stomach	-	Yes	hESC	4.625e-11	rs10233079;rs8180817	118:119
ENSG00000243243	AC073130.3	7	115877983	115967950	-1	antisense					0	0	0					Yes	hESC	4.625e-11	rs8180817	118
ENSG00000237813	AC002066.1	7	115878314	116139519	-1	antisense					0	0	0					Yes	Mesendoderm	1.1e-09	rs8180817	118
ENSG00000237870	AC073130.1	7	115915660	115926788	-1	processed_transcript	102724434	LOC102724434			0	0	0					Yes	Mesendoderm	4.625e-11	rs8180817	118
ENSG00000105971	CAV2	7	115927434	116148595	1	protein_coding	858	CAV2	0.00411638	0.222321	0	0	4	9.0508e-05	6.28688e-11	GTEx/v8/Artery_Aorta	-	Yes	Mesendoderm	4.625e-11	rs10261857;rs62474669;rs8180817	118:119
ENSG00000216076	AC002066.2	7	115985909	115985998	-1	miRNA					0	0	0					Yes	hESC	4.625e-11	rs8180817	118
ENSG00000231210	AC006159.3	7	116211014	116254874	-1	lincRNA					0	0	0					Yes	Mesenchymal_Stem_Cell:Mesendoderm:hESC	1.974e-11	rs8180817:rs10233018;rs2402267:rs34729439:rs2402267:rs10233018	118:120
ENSG00000105976	MET	7	116312444	116438440	1	protein_coding	4233	MET	0.996413		0	0	0					Yes	Mesenchymal_Stem_Cell	3.327e-11	rs8180817	118
ENSG00000235945	AC002543.2	7	116513508	116516430	-1	pseudogene					0	0	0					Yes	IMR90:Mesenchymal_Stem_Cell:hESC	1.974e-11	rs8180817:rs10233018;rs2402267:rs34729439:rs2402267:rs10233018	118:120
ENSG00000252115	Y_RNA	7	116549931	116550018	-1	misc_RNA					0	0	0					Yes	Mesendoderm:hESC	1.974e-11	rs10233018;rs2402267:rs34729439:rs2402267:rs10233018	120
ENSG00000228368	AC106873.4	7	116605900	116607526	-1	protein_coding					0	0	0					Yes	Mesendoderm	1.974e-11	rs10233018;rs2402267:rs34729439:rs2402267:rs10233018	120
ENSG00000213050	TPM3P1	7	116612219	116612965	-1	pseudogene	252956	TPM3P1			0	0	0					Yes	Mesendoderm	1.974e-11	rs10233018;rs2402267:rs34729439:rs2402267:rs10233018	120
ENSG00000226367	ST7-AS2	7	116712126	116786534	-1	antisense	93654	ST7-AS2			0	0	0					Yes	Left_Ventricle:IMR90:Mesenchymal_Stem_Cell:Mesendoderm:Trophoblast-like_Cell:hESC	1.974e-11	rs8180817:rs62474669:rs10261857;rs62474669:rs34729439:rs2402267:rs10233018;rs2402267:rs10233018:rs12706172	118:119:120
ENSG00000227532	AC002542.2	7	116827602	116827794	-1	pseudogene					0	0	0					Yes	Mesenchymal_Stem_Cell:Mesendoderm	1.974e-11	rs10233018;rs2402267:rs34729439:rs2402267:rs10233018	120
ENSG00000105989	WNT2	7	116916685	116963343	-1	protein_coding	7472	WNT2	0.611106	-0.774082	0	0	2		0.049	CMC_SVA_cis	-	Yes	Left_Ventricle:Mesenchymal_Stem_Cell:Mesendoderm:hESC	1.974e-11	rs34729439;rs2402267;rs62474669:rs10261857;rs62474669:rs10233018;rs2402267:rs34729439:rs2402267:rs10233018:rs12706172	119:120
ENSG00000238202	AC002465.2	7	116940915	116962290	1	antisense					0	0	0					Yes	Left_Ventricle:IMR90:Mesenchymal_Stem_Cell:Mesendoderm:Trophoblast-like_Cell:hESC	1.974e-11	rs10233018;rs2402267:rs34729439:rs2402267:rs10233018:rs8180817:rs12706172:rs10264984	118:120
ENSG00000154438	ASZ1	7	117003276	117068177	-1	protein_coding	136991	ASZ1	1.71629e-06	0.0386283	0	0	0					Yes	Left_Ventricle:Liver:IMR90:Mesenchymal_Stem_Cell:Mesendoderm:Neural_Progenitor_Cell:Trophoblast-like_Cell:hESC	1.974e-11	rs12706172:rs8180817:rs34729439:rs2402267:rs10233018;rs2402267:rs10233018:rs10264984	118:120
ENSG00000214684	AC003045.1	7	117080036	117080834	-1	pseudogene					0	0	0					Yes	IMR90:Mesenchymal_Stem_Cell:Mesendoderm:Neural_Progenitor_Cell:hESC	1.974e-11	rs34729439:rs2402267:rs10233018;rs2402267:rs10233018:rs10264984:rs12706172	120
ENSG00000001626	CFTR	7	117105838	117356025	1	protein_coding	1080	CFTR	2.96391e-36	-0.23471	0	0	0					Yes	Promoter_anchored_loops:IMR90:Mesenchymal_Stem_Cell:Mesendoderm:Neural_Progenitor_Cell:hESC	1.974e-11	rs10233018:rs34729439:rs10264984:rs2402267:rs10233018;rs2402267:rs12706172	120
ENSG00000237974	AC000111.4	7	117127791	117127983	1	pseudogene					0	0	0					Yes	Left_Ventricle:IMR90:Mesenchymal_Stem_Cell:Mesendoderm:Trophoblast-like_Cell:hESC	1.974e-11	rs62474669:rs10261857;rs62474669:rs8180817:rs10233018;rs2402267:rs34729439:rs2402267:rs10233018:rs12706172:rs10264984	118:119:120
ENSG00000232661	AC000111.3	7	117200787	117204730	-1	antisense	111082987	CFTR-AS1			0	0	0					Yes	Aorta:Left_Ventricle:IMR90:Mesenchymal_Stem_Cell:Mesendoderm:Trophoblast-like_Cell:hESC	1.974e-11	rs10233018;rs2402267:rs34729439:rs2402267:rs10233018:rs10261857;rs62474669:rs62474669:rs10233079:rs10264984:rs12706172	119:120
ENSG00000234001	AC000111.5	7	117226261	117226470	-1	pseudogene					0	0	0					Yes	Aorta:Left_Ventricle:IMR90:Mesenchymal_Stem_Cell:Mesendoderm:Trophoblast-like_Cell:hESC	1.974e-11	rs10233018;rs2402267:rs34729439:rs2402267:rs10233018:rs10261857;rs62474669:rs62474669:rs10233079:rs10264984:rs12706172	119:120
ENSG00000083622	AC000111.6	7	117244845	117287469	-1	antisense					0	0	0					Yes	Left_Ventricle:Mesenchymal_Stem_Cell:Mesendoderm:hESC	1.974e-11	rs12706172:rs34729439:rs2402267:rs10233018;rs2402267:rs10233018:rs10264984	120
ENSG00000077063	CTTNBP2	7	117350705	117514193	-1	protein_coding	83992	CTTNBP2	2.59916e-06	-0.293653	6	16.03	128	7.29726e-27	2.72768e-21	eQTLcatalogue/BLUEPRINT_ge_monocyte:eQTLcatalogue/TwinsUK_ge_skin:PsychENCODE_eQTLs:CMC_SVA_cis:GTEx/v8/Adipose_Subcutaneous:GTEx/v8/Brain_Cerebellum:GTEx/v8/Colon_Sigmoid:GTEx/v8/Muscle_Skeletal:GTEx/v8/Ovary:GTEx/v8/Cells_Cultured_fibroblasts:GTEx/v8/Skin_Not_Sun_Exposed_Suprapubic:GTEx/v8/Skin_Sun_Exposed_Lower_leg:GTEx/v8/Spleen:GTEx/v8/Testis:GTEx/v8/Thyroid:GTEx/v7/Adipose_Subcutaneous:GTEx/v7/Ovary:GTEx/v7/Cells_Transformed_fibroblasts:GTEx/v7/Skin_Not_Sun_Exposed_Suprapubic:GTEx/v7/Skin_Sun_Exposed_Lower_leg:GTEx/v6/Adipose_Subcutaneous:GTEx/v6/Cells_Transformed_fibroblasts:GTEx/v6/Skin_Sun_Exposed_Lower_leg	-	Yes	Aorta:Left_Ventricle:IMR90:Mesenchymal_Stem_Cell:Mesendoderm:Trophoblast-like_Cell:hESC	1.974e-11	rs34729439;rs2402267;rs10233018;rs12706172;rs10264984;rs2402267:rs34729439:rs2402267:rs10233018:rs12706172:rs10264984	120
ENSG00000224136	AC007568.1	7	117522913	117523729	1	pseudogene					2	15.94	0					Yes	Aorta:Left_Ventricle:IMR90:Mesenchymal_Stem_Cell:Mesendoderm:Trophoblast-like_Cell:hESC	5.78e-11	rs10233018;rs2402267;rs34729439:rs2402267:rs10233018;rs2402267:rs12706172:rs10264984	120
ENSG00000234826	AC003084.2	7	117638912	117644099	-1	lincRNA					0	0	10	1.19712e-05	0.00128377	PsychENCODE_eQTLs	-	Yes	IMR90:Mesenchymal_Stem_Cell:Mesendoderm:Neural_Progenitor_Cell:Trophoblast-like_Cell:hESC	1.974e-11	rs10264984;rs12706172;rs10233018;rs2402267:rs34729439:rs2402267:rs10233018:rs12706172:rs10264984	120
ENSG00000128534	NAA38	7	117824086	117832878	1	protein_coding	51691	NAA38	0.00827246	0.525164	0	0	123	2.2488e-58	0	eQTLcatalogue/CEDAR_T-cell_CD4:eQTLcatalogue/Fairfax_2014_naive:eQTLcatalogue/GENCORD_ge_T-cell:eQTLGen_cis_eQTLs	-	Yes	Fetal_Cortex:IMR90:Mesenchymal_Stem_Cell:Mesendoderm:Trophoblast-like_Cell:hESC	1.974e-11	rs2402267;rs10233018;rs12706172;rs34729439;rs10264984;rs2402267:rs34729439:rs2402267:rs10264984:rs10233018	120
ENSG00000106013	ANKRD7	7	117854727	117882785	1	protein_coding	56311	ANKRD7	0.00752457	-0.162801	0	0	1	0.000154363	1.07744e-09	GTEx/v8/Esophagus_Muscularis	-	Yes	Fetal_Cortex:Aorta:Left_Ventricle:GM12878:IMR90:Mesenchymal_Stem_Cell:Mesendoderm:Trophoblast-like_Cell:hESC	1.974e-11	rs34729439;rs10233018;rs2402267:rs34729439:rs2402267:rs10233018:rs12706172:rs10264984	120
ENSG00000229982	RP11-515K14.1	7	118520157	118521342	-1	pseudogene					0	0	0					Yes	Mesenchymal_Stem_Cell	1.974e-11	rs10233018;rs2402267:rs34729439:rs2402267:rs10233018	120
ENSG00000270516	RP11-500M10.1	7	118818231	118819203	-1	pseudogene					0	0	0					Yes	Mesenchymal_Stem_Cell:hESC	1.974e-11	rs10233018;rs2402267:rs34729439:rs2402267:rs10233018	120
ENSG00000106025	TSPAN12	7	120427376	120498456	-1	protein_coding	23554	TSPAN12	0.554921	-0.48423	0	0	0					Yes	Trophoblast-like_Cell:hESC	1.974e-11	rs10233018;rs2402267:rs34729439:rs2402267:rs10233018:rs12706172	120
ENSG00000213261	AC093106.7	7	131346711	131347383	-1	pseudogene					0	0	0					Yes	Mesenchymal_Stem_Cell	2.752e-09	rs1986692	121
ENSG00000236238	AC093106.4	7	131350266	131350617	1	pseudogene					0	0	0					Yes	Mesenchymal_Stem_Cell	2.752e-09	rs1986692	121
ENSG00000236281	AC093106.5	7	131438505	131439011	-1	pseudogene					0	0	0					Yes	Left_Ventricle:IMR90:Mesenchymal_Stem_Cell:Mesendoderm:Trophoblast-like_Cell:hESC	2.752e-09	rs1986692	121
ENSG00000252811	AC008085.1	7	131537439	131537533	-1	miRNA					0	0	0					Yes	IMR90:Mesenchymal_Stem_Cell	2.752e-09	rs1986692	121
ENSG00000233263	AC009518.2	7	131577375	131578374	-1	pseudogene					0	0	0					Yes	Left_Ventricle:IMR90:Mesenchymal_Stem_Cell:Mesendoderm:Trophoblast-like_Cell:hESC	2.752e-09	rs1986692	121
ENSG00000236386	AC009518.3	7	131578581	131578833	1	pseudogene					0	0	0					Yes	Left_Ventricle:IMR90:Mesenchymal_Stem_Cell:Mesendoderm:Trophoblast-like_Cell:hESC	2.752e-09	rs1986692	121
ENSG00000224865	AC009518.4	7	131582400	131633712	1	lincRNA	101928782	LOC101928782			0	0	0					Yes	Left_Ventricle:IMR90:Mesenchymal_Stem_Cell:Mesendoderm:Trophoblast-like_Cell:hESC	2.752e-09	rs1986692	121
ENSG00000252849	snosnR60_Z15	7	131600994	131601081	-1	snoRNA					0	0	0					Yes	Left_Ventricle:IMR90:Mesenchymal_Stem_Cell:Trophoblast-like_Cell:hESC	2.752e-09	rs1986692	121
ENSG00000229532	AC105443.2	7	131771025	131772751	1	pseudogene					0	0	0					Yes	Mesenchymal_Stem_Cell	2.752e-09	rs1986692	121
ENSG00000221866	PLXNA4	7	131808091	132333447	-1	protein_coding	91584	PLXNA4	1	3.544	0	0	0					Yes	Left_Ventricle:IMR90:Mesenchymal_Stem_Cell:Mesendoderm:Neural_Progenitor_Cell:Trophoblast-like_Cell:hESC	2.752e-09	rs1986692	121
ENSG00000225144	AC018643.4	7	131948911	131956028	1	antisense					0	0	0					Yes	Left_Ventricle:IMR90:Mesenchymal_Stem_Cell:Mesendoderm:Trophoblast-like_Cell	2.752e-09	rs1986692	121
ENSG00000223436	AC011625.1	7	132037093	132052735	1	antisense					0	0	0					Yes	IMR90:Mesenchymal_Stem_Cell:Mesendoderm	2.752e-09	rs1986692	121
ENSG00000183470	AC009365.3	7	132333553	132413528	1	protein_coding	286023	FLJ40288			0	0	0					Yes	Left_Ventricle:IMR90:Mesenchymal_Stem_Cell:Mesendoderm:Neural_Progenitor_Cell:Trophoblast-like_Cell:hESC	2.752e-09	rs1986692	121
ENSG00000201009	SNORD46	7	132437783	132437886	1	snoRNA	94161	SNORD46			0	0	0					Yes	Left_Ventricle:Pancreas:IMR90:Mesenchymal_Stem_Cell:Mesendoderm:Trophoblast-like_Cell:hESC	2.752e-09	rs1986692	121
ENSG00000225881	AC009365.4	7	132443730	132445392	1	antisense	100506937	LOC100506937			0	0	0					Yes	Left_Ventricle:IMR90:Mesenchymal_Stem_Cell:Mesendoderm:Trophoblast-like_Cell:hESC	2.752e-09	rs1986692	121
ENSG00000106554	CHCHD3	7	132469629	132766848	-1	protein_coding	54927	CHCHD3	0.0404016	-0.607229	0	0	0					Yes	IMR90:Mesenchymal_Stem_Cell	2.752e-09	rs1986692	121
ENSG00000227197	AC009518.8	7	132515453	132534353	1	antisense					0	0	0					Yes	Left_Ventricle:Liver:IMR90:Mesenchymal_Stem_Cell:Mesendoderm:Trophoblast-like_Cell:hESC	2.752e-09	rs1986692	121
ENSG00000272393	U6	7	132767589	132767692	1	snRNA					0	0	0					Yes	IMR90:Mesenchymal_Stem_Cell	2.752e-09	rs1986692	121
ENSG00000237821	AC083873.4	7	132854174	132855272	-1	pseudogene					0	0	0					Yes	Left_Ventricle:IMR90:Mesenchymal_Stem_Cell:Mesendoderm:hESC	2.752e-09	rs1986692	121
ENSG00000131558	EXOC4	7	132937829	133751342	1	protein_coding	60412	EXOC4	0.000726958	0.416473	0	0	1	6.0834e-13	0	eQTLGen_cis_eQTLs:GTEx/v8/Skin_Sun_Exposed_Lower_leg:GTEx/v8/Thyroid	-	Yes	IMR90:Mesenchymal_Stem_Cell:Mesendoderm:Trophoblast-like_Cell:hESC	2.752e-09	rs1986692	121
ENSG00000238844	AC083875.1	7	132947395	132947485	-1	miRNA					0	0	0					Yes	IMR90:Mesenchymal_Stem_Cell:Mesendoderm:Trophoblast-like_Cell:hESC	2.752e-09	rs1986692	121
ENSG00000235429	AC083875.2	7	132999763	133000167	-1	pseudogene					0	0	0					Yes	Left_Ventricle:IMR90:Mesenchymal_Stem_Cell:Mesendoderm:Trophoblast-like_Cell:hESC	2.752e-09	rs1986692	121
ENSG00000235967	COX5BP3	7	133412121	133412487	-1	pseudogene	1332	COX5BP3			0	0	0					Yes	hESC	2.752e-09	rs1986692	121
ENSG00000226205	AC007790.4	7	133417246	133418348	-1	pseudogene					0	0	0					Yes	hESC	2.752e-09	rs1986692	121
ENSG00000155530	LRGUK	7	133812052	133949343	1	protein_coding	136332	LRGUK	1.91691e-08	-0.271387	0	0	1	3.0771e-155	0	eQTLcatalogue/BLUEPRINT_ge_monocyte:eQTLcatalogue/GENCORD_ge_T-cell:eQTLcatalogue/TwinsUK_ge_skin:eQTLGen_cis_eQTLs:BIOSQTL/BIOS_eQTL_geneLevel:CMC_SVA_cis:CMC_NoSVA_cis:GTEx/v8/Adipose_Subcutaneous:GTEx/v8/Adipose_Visceral_Omentum:GTEx/v8/Adrenal_Gland:GTEx/v8/Whole_Blood:GTEx/v8/Artery_Aorta:GTEx/v8/Artery_Coronary:GTEx/v8/Artery_Tibial:GTEx/v8/Brain_Cerebellar_Hemisphere:GTEx/v8/Brain_Cerebellum:GTEx/v8/Breast_Mammary_Tissue:GTEx/v8/Colon_Sigmoid:GTEx/v8/Colon_Transverse:GTEx/v8/Esophagus_Gastroesophageal_Junction:GTEx/v8/Esophagus_Mucosa:GTEx/v8/Esophagus_Muscularis:GTEx/v8/Heart_Atrial_Appendage:GTEx/v8/Liver:GTEx/v8/Lung:GTEx/v8/Muscle_Skeletal:GTEx/v8/Nerve_Tibial:GTEx/v8/Pancreas:GTEx/v8/Pituitary:GTEx/v8/Prostate:GTEx/v8/Minor_Salivary_Gland:GTEx/v8/Cells_Cultured_fibroblasts:GTEx/v8/Skin_Not_Sun_Exposed_Suprapubic:GTEx/v8/Skin_Sun_Exposed_Lower_leg:GTEx/v8/Small_Intestine_Terminal_Ileum:GTEx/v8/Spleen:GTEx/v8/Stomach:GTEx/v8/Testis:GTEx/v8/Thyroid:GTEx/v8/Vagina:GTEx/v7/Adipose_Subcutaneous:GTEx/v7/Adipose_Visceral_Omentum:GTEx/v7/Adrenal_Gland:GTEx/v7/Whole_Blood:GTEx/v7/Artery_Coronary:GTEx/v7/Artery_Tibial:GTEx/v7/Brain_Cerebellar_Hemisphere:GTEx/v7/Breast_Mammary_Tissue:GTEx/v7/Colon_Sigmoid:GTEx/v7/Colon_Transverse:GTEx/v7/Esophagus_Gastroesophageal_Junction:GTEx/v7/Esophagus_Mucosa:GTEx/v7/Esophagus_Muscularis:GTEx/v7/Heart_Atrial_Appendage:GTEx/v7/Liver:GTEx/v7/Lung:GTEx/v7/Muscle_Skeletal:GTEx/v7/Nerve_Tibial:GTEx/v7/Pancreas:GTEx/v7/Pituitary:GTEx/v7/Prostate:GTEx/v7/Cells_Transformed_fibroblasts:GTEx/v7/Skin_Not_Sun_Exposed_Suprapubic:GTEx/v7/Skin_Sun_Exposed_Lower_leg:GTEx/v7/Small_Intestine_Terminal_Ileum:GTEx/v7/Spleen:GTEx/v7/Stomach:GTEx/v7/Testis:GTEx/v7/Thyroid:GTEx/v6/Adipose_Subcutaneous:GTEx/v6/Adipose_Visceral_Omentum:GTEx/v6/Adrenal_Gland:GTEx/v6/Whole_Blood:GTEx/v6/Breast_Mammary_Tissue:GTEx/v6/Esophagus_Mucosa:GTEx/v6/Heart_Left_Ventricle:GTEx/v6/Liver:GTEx/v6/Lung:GTEx/v6/Muscle_Skeletal:GTEx/v6/Pancreas:GTEx/v6/Cells_Transformed_fibroblasts:GTEx/v6/Skin_Not_Sun_Exposed_Suprapubic:GTEx/v6/Skin_Sun_Exposed_Lower_leg:GTEx/v6/Stomach:GTEx/v6/Thyroid	+	Yes	Left_Ventricle:IMR90:Mesenchymal_Stem_Cell:Mesendoderm:Trophoblast-like_Cell:hESC	2.752e-09	rs1986692	121
ENSG00000231098	AC008154.4	7	133969252	133970807	1	antisense					0	0	1	6.27435e-09	6.58258e-37	GTEx/v8/Testis:GTEx/v7/Testis	+	Yes	IMR90:Mesendoderm:hESC	2.752e-09	rs1986692	121
ENSG00000205060	SLC35B4	7	133974084	134001803	-1	protein_coding	84912	SLC35B4	4.53843e-06	1.06712	0	0	1	9.1483e-28	0	eQTLcatalogue/Fairfax_2014_IFN24:eQTLGen_cis_eQTLs:GTEx/v8/Cells_Cultured_fibroblasts	-	Yes	IMR90:Mesendoderm:hESC	2.752e-09	rs1986692	121
ENSG00000229177	AC008154.5	7	134030823	134035543	-1	lincRNA					0	0	0					Yes	IMR90:Mesendoderm:hESC	2.752e-09	rs1986692	121
ENSG00000273297	RP11-38M8.1	7	134101042	134117205	-1	lincRNA					0	0	0					Yes	IMR90	2.752e-09	rs1986692	121
ENSG00000085662	AKR1B1	7	134127102	134144036	-1	protein_coding	231	AKR1B1	1.07346e-05	-0.0776756	0	0	1	3.5157e-08	0.000146041	eQTLGen_cis_eQTLs	+	Yes	Mesendoderm	2.752e-09	rs1986692	121
ENSG00000198074	AKR1B10	7	134212344	134226160	1	protein_coding	57016	AKR1B10	1.21801e-05	-0.354305	0	0	0					Yes	Mesenchymal_Stem_Cell:Mesendoderm:hESC	2.752e-09	rs3812281:rs1986692	121:122
ENSG00000227471	AKR1B15	7	134233888	134264627	1	protein_coding	441282	AKR1B15	4.52992e-15	-0.182654	0	0	0					Yes	Mesenchymal_Stem_Cell:Mesendoderm:hESC	2.752e-09	rs3812281:rs1986692	121:122
ENSG00000172331	BPGM	7	134331560	134364565	1	protein_coding	669	BPGM	0.126322	-0.197315	0	0	0					Yes	IMR90:Mesenchymal_Stem_Cell:Mesendoderm:Trophoblast-like_Cell:hESC	2.281e-09	rs3812281	122
ENSG00000230101	TUBB3P2	7	134419649	134419945	-1	pseudogene	100130187	TUBB3P2			0	0	0					Yes	Mesenchymal_Stem_Cell:Trophoblast-like_Cell:hESC	2.281e-09	rs3812281	122
ENSG00000122786	CALD1	7	134429003	134655479	1	protein_coding	800	CALD1	0.999098	-0.0733181	0	0	1	2.9636e-09	9.06454e-05	eQTLGen_trans_eQTLs		Yes	Mesenchymal_Stem_Cell:Trophoblast-like_Cell:hESC	2.281e-09	rs61691222;rs3812281	122:154
ENSG00000146856	AGBL3	7	134671259	134832715	1	protein_coding	340351	AGBL3		0.419659	0	0	0					Yes	Adult_Cortex:Fetal_Cortex	3.968e-09	rs3812281	122
ENSG00000122783	C7orf49	7	134777115	134855547	-1	protein_coding	78996	C7orf49	0.335422	0.903751	0	0	0					Yes	Adult_Cortex	1.851e-07	rs3812281	122
ENSG00000272941	RP11-134L10.1	7	134853155	134854299	1	antisense					0	0	0					Yes	Adult_Cortex	1.851e-07	rs3812281	122
ENSG00000105875	WDR91	7	134868590	134896316	-1	protein_coding	29062	WDR91	0.00140854	1.51521	0	0	0					Yes	Adult_Cortex:Fetal_Cortex:GM12878:IMR90:Mesenchymal_Stem_Cell:Mesendoderm:Trophoblast-like_Cell:hESC	2.281e-09	rs3812281	122
ENSG00000231794	AC009542.2	7	134883153	134887108	1	antisense					0	0	0					Yes	GM12878:IMR90:Mesenchymal_Stem_Cell:Mesendoderm:Trophoblast-like_Cell:hESC	2.281e-09	rs3812281	122
ENSG00000146857	STRA8	7	134916731	134943244	1	protein_coding	346673	STRA8	0.00268491	-0.110662	0	0	0					Yes	GM12878:IMR90:Mesenchymal_Stem_Cell:Mesendoderm:Trophoblast-like_Cell:hESC	2.281e-09	rs3812281	122
ENSG00000080802	CNOT4	7	135046547	135194875	-1	protein_coding	4850	CNOT4	0.996014	-0.890483	3	16.34	29	5.28946e-09	1.18385e-05	eQTLGen_cis_eQTLs:BIOSQTL/BIOS_eQTL_geneLevel	+	Yes	Adult_Cortex:Fetal_Cortex:Mesenchymal_Stem_Cell:Mesendoderm	2.281e-09	rs3812281	122
ENSG00000227073	SDHDP2	7	135129209	135129673	1	pseudogene	647081	SDHDP2			0	0	0					Yes	Aorta:Left_Ventricle:Liver:GM12878:IMR90:Mesenchymal_Stem_Cell:Mesendoderm:Trophoblast-like_Cell:hESC	2.281e-09	rs3812281	122
ENSG00000155561	NUP205	7	135242667	135333505	1	protein_coding	23165	NUP205	0.999999	-0.153535	0	0	33	1.3923e-16	0	eQTLGen_cis_eQTLs:BIOSQTL/BIOS_eQTL_geneLevel	+	Yes	IMR90:Mesenchymal_Stem_Cell:Mesendoderm:hESC	2.281e-09	rs3812281	122
ENSG00000271414	RP11-751K21.1	7	135335720	135336164	1	pseudogene					0	0	0					Yes	Fetal_Cortex:GM12878:IMR90:Mesenchymal_Stem_Cell:Mesendoderm:Trophoblast-like_Cell:hESC	2.281e-09	rs3812281	122
ENSG00000223718	AC093107.7	7	135344787	135345401	1	pseudogene					0	0	0					Yes	Adult_Cortex:Fetal_Cortex:GM12878:IMR90:Mesenchymal_Stem_Cell:Mesendoderm:Trophoblast-like_Cell:hESC	2.281e-09	rs3812281	122
ENSG00000243317	C7orf73	7	135347244	135378166	1	protein_coding	647087	C7orf73		-0.612504	0	0	43	9.6398e-65	0	eQTLcatalogue/Alasoo_2018_ge_macrophage_IFNg:eQTLcatalogue/Alasoo_2018_ge_macrophage_naive:eQTLcatalogue/BrainSeq_ge_brain:eQTLcatalogue/GENCORD_ge_fibroblast:eQTLcatalogue/GENCORD_ge_LCL:eQTLcatalogue/GENCORD_ge_T-cell:eQTLcatalogue/GEUVADIS_ge_LCL:eQTLcatalogue/HipSci_ge_iPSC:eQTLcatalogue/TwinsUK_ge_fat:eQTLcatalogue/TwinsUK_ge_LCL:eQTLcatalogue/TwinsUK_ge_skin:PsychENCODE_eQTLs:DICE/Monocyte_classical:eQTLGen_cis_eQTLs:BIOSQTL/BIOS_eQTL_geneLevel:GTEx/v8/Adipose_Subcutaneous:GTEx/v8/Adipose_Visceral_Omentum:GTEx/v8/Whole_Blood:GTEx/v8/Artery_Aorta:GTEx/v8/Artery_Tibial:GTEx/v8/Brain_Caudate_basal_ganglia:GTEx/v8/Brain_Cerebellar_Hemisphere:GTEx/v8/Brain_Cerebellum:GTEx/v8/Breast_Mammary_Tissue:GTEx/v8/Colon_Sigmoid:GTEx/v8/Colon_Transverse:GTEx/v8/Esophagus_Mucosa:GTEx/v8/Esophagus_Muscularis:GTEx/v8/Heart_Left_Ventricle:GTEx/v8/Lung:GTEx/v8/Muscle_Skeletal:GTEx/v8/Nerve_Tibial:GTEx/v8/Pancreas:GTEx/v8/Prostate:GTEx/v8/Cells_Cultured_fibroblasts:GTEx/v8/Skin_Not_Sun_Exposed_Suprapubic:GTEx/v8/Skin_Sun_Exposed_Lower_leg:GTEx/v8/Small_Intestine_Terminal_Ileum:GTEx/v8/Spleen:GTEx/v8/Testis:GTEx/v8/Thyroid:GTEx/v7/Cells_EBV-transformed_lymphocytes:GTEx/v7/Whole_Blood:GTEx/v7/Esophagus_Mucosa:GTEx/v7/Lung:GTEx/v7/Muscle_Skeletal:GTEx/v7/Nerve_Tibial:GTEx/v7/Pancreas:GTEx/v7/Cells_Transformed_fibroblasts:GTEx/v7/Skin_Sun_Exposed_Lower_leg:GTEx/v7/Small_Intestine_Terminal_Ileum:GTEx/v7/Thyroid:GTEx/v6/Muscle_Skeletal:GTEx/v6/Nerve_Tibial:GTEx/v6/Cells_Transformed_fibroblasts	+	Yes	Adult_Cortex:Fetal_Cortex:GM12878:IMR90:Mesenchymal_Stem_Cell:Mesendoderm:Trophoblast-like_Cell:hESC	2.281e-09	rs3812281	122
ENSG00000212303	RNU6-1154P	7	135350347	135350450	-1	snRNA	106480074	RNU6-1154P			0	0	0					Yes	Adult_Cortex:Fetal_Cortex:GM12878:IMR90:Mesenchymal_Stem_Cell:Mesendoderm:Trophoblast-like_Cell:hESC	2.281e-09	rs3812281	122
ENSG00000164707	SLC13A4	7	135365985	135414006	-1	protein_coding	26266	SLC13A4	0.915551	0.123871	0	0	39	5.1022e-27	0	eQTLcatalogue/GENCORD_ge_fibroblast:eQTLcatalogue/GENCORD_ge_LCL:eQTLcatalogue/GENCORD_ge_T-cell:eQTLcatalogue/Quach_2016_ge_monocyte_LPS:eQTLcatalogue/Quach_2016_ge_monocyte_naive:eQTLcatalogue/Quach_2016_ge_monocyte_Pam3CSK4:eQTLcatalogue/TwinsUK_ge_fat:eQTLcatalogue/TwinsUK_ge_LCL:eQTLGen_cis_eQTLs:BIOSQTL/BIOS_eQTL_geneLevel:GTEx/v8/Esophagus_Muscularis:GTEx/v8/Nerve_Tibial:GTEx/v7/Nerve_Tibial:GTEx/v6/Nerve_Tibial	-	Yes	Mesenchymal_Stem_Cell:Mesendoderm:hESC	2.281e-09	rs3812281	122
ENSG00000273219	RP11-644N4.1	7	135389285	135389589	1	antisense					0	0	38	1.26792e-11	3.79807e-22	eQTLcatalogue/HipSci_ge_iPSC:GTEx/v8/Nerve_Tibial:GTEx/v8/Cells_Cultured_fibroblasts:GTEx/v8/Skin_Sun_Exposed_Lower_leg:GTEx/v8/Thyroid:GTEx/v7/Nerve_Tibial:GTEx/v7/Cells_Transformed_fibroblasts:GTEx/v7/Skin_Sun_Exposed_Lower_leg:GTEx/v6/Nerve_Tibial:GTEx/v6/Skin_Sun_Exposed_Lower_leg	-	Yes	Mesenchymal_Stem_Cell:Mesendoderm:hESC	2.281e-09	rs3812281	122
ENSG00000189320	FAM180A	7	135413096	135433594	-1	protein_coding	389558	FAM180A	0.337078	-0.00839312	0	0	13	1.97198e-05	6.05441e-41	GTEx/v8/Heart_Left_Ventricle	+	Yes	Mesenchymal_Stem_Cell:Mesendoderm:hESC	2.281e-09	rs3812281	122
ENSG00000224746	AC015987.1	7	135611203	135617629	1	antisense					0	0	0					Yes	IMR90:Mesenchymal_Stem_Cell	3.831e-09	rs3812281	122
ENSG00000236338	AC015987.2	7	135611542	135613214	1	protein_coding					0	0	0					Yes	IMR90:Mesenchymal_Stem_Cell	3.831e-09	rs3812281	122
ENSG00000267697	LUZP6	7	135612022	135612198	-1	protein_coding	767558	LUZP6		0.110159	0	0	0					Yes	IMR90:Mesenchymal_Stem_Cell	3.831e-09	rs3812281	122
ENSG00000220982	AC009784.1	7	135929194	135929282	-1	miRNA					0	0	0					Yes	IMR90	2.752e-09	rs1986692	121
ENSG00000236503	AC009784.4	7	135947306	135947765	-1	pseudogene					0	0	0					Yes	IMR90	2.752e-09	rs1986692	121
ENSG00000231244	PSMC1P3	7	136398618	136399935	1	pseudogene	392100	PSMC1P3			0	0	0					Yes	Mesenchymal_Stem_Cell	3.831e-09	rs3812281	122
ENSG00000105894	PTN	7	136912088	137028611	-1	protein_coding	5764	PTN	0.289147	-0.732524	0	0	0					Yes	Mesenchymal_Stem_Cell	3.831e-09	rs3812281	122
ENSG00000202023	SNORD81	7	136972434	136972509	1	snoRNA	26769	SNORD81			0	0	0					Yes	Mesenchymal_Stem_Cell:Mesendoderm	2.281e-09	rs3812281	122
ENSG00000231114	AC078842.4	7	137003339	137011700	1	lincRNA					0	0	0					Yes	Mesenchymal_Stem_Cell	3.831e-09	rs3812281	122
ENSG00000228031	AC078842.3	7	137029676	137039229	-1	lincRNA					0	0	0					Yes	Mesenchymal_Stem_Cell	3.831e-09	rs3812281	122
ENSG00000157680	DGKI	7	137065783	137531838	-1	protein_coding	9162	DGKI	0.738016	-0.0814026	0	0	0					Yes	Mesenchymal_Stem_Cell	2.555e-09	rs3812281	122
ENSG00000230383	AC009245.3	7	137406731	137407592	1	pseudogene					0	0	0					Yes	Mesenchymal_Stem_Cell:Mesendoderm	2.281e-09	rs3812281	122
ENSG00000237243	AC022173.2	7	137638094	137642712	1	antisense					0	0	0					Yes	Mesenchymal_Stem_Cell:Mesendoderm	3.831e-09	rs3812281	122
ENSG00000226660	TRBV2	7	142000747	142001255	1	TR_V_gene	28620	TRBV2			0	0	7	1.0879e-10	0	eQTLGen_trans_eQTLs	-	No		1.287e-19	rs13204572;rs28360634;rs35883476	95
ENSG00000211734	TRBV5-1	7	142020496	142021363	1	TR_V_gene	28614	TRBV5-1			0	0	10	3.8625e-17	0	eQTLGen_trans_eQTLs	-	No		1.287e-19	rs13204572;rs28360634;rs35883476	95
ENSG00000230099	TRBV5-4	7	142168380	142169045	-1	TR_V_gene	28611	TRBV5-4			0	0	5	4.6763e-08	0.000631048	eQTLGen_trans_eQTLs	-	No		1.287e-19	rs28360634;rs13204572;rs35883476	95
ENSG00000211714	TRBV7-3	7	142247109	142247615	-1	TR_V_gene	28595	TRBV7-3			0	0	1	3.7605e-06	0.026215	eQTLGen_trans_eQTLs	-	No		4.573e-19	rs35883476;rs28360634	95
ENSG00000211747	TRBV20-1	7	142334163	142334913	1	TR_V_gene	28567	TRBV20-1			0	0	1	3.7028e-06	0.0258276	eQTLGen_trans_eQTLs	-	No		4.573e-19	rs35883476;rs28360634	95
ENSG00000186480	INSIG1	7	155089486	155101945	1	protein_coding	3638	INSIG1	0.124544	-0.786491	0	0	27	8.1321e-12	0	eQTLGen_trans_eQTLs	+	No		1.045e-11	rs102275	166
ENSG00000036448	MYOM2	8	1993155	2113475	1	protein_coding	9172	MYOM2	1.48718e-55	-0.0805482	0	0	2	1.418e-08	0.000189514	eQTLGen_trans_eQTLs	+	No		1.634e-12	rs301817	1
ENSG00000136573	BLK	8	11351510	11422113	1	protein_coding	640	BLK	2.86166e-07	-0.273662	0	0	6	2.2286e-09	7.42253e-05	eQTLGen_trans_eQTLs	+	No		3.744e-13	rs9074	231
ENSG00000079459	FDFT1	8	11653082	11696818	1	protein_coding	2222	FDFT1		1.28566	0	0	28	2.358e-09	7.36377e-05	eQTLGen_trans_eQTLs	+	No		1.045e-11	rs102275	166
ENSG00000264463	AC090133.1	8	12763347	12763430	1	miRNA					0	0	0					Yes	Mesenchymal_Stem_Cell	4.856e-10	rs12155793	123
ENSG00000250305	KIAA1456	8	12803151	12889012	1	protein_coding	57604	KIAA1456		14.2065	0	0	0					Yes	IMR90	4.856e-10	rs12155793	123
ENSG00000251468	RP11-369K16.1	8	12815896	12819709	1	pseudogene					0	0	0					Yes	IMR90	4.856e-10	rs12155793	123
ENSG00000200630	Y_RNA	8	13017687	13017788	1	misc_RNA					0	0	0					Yes	Mesendoderm	4.856e-10	rs12155793	123
ENSG00000253257	MTND4P7	8	13210910	13211039	-1	pseudogene	100873195	MTND4P7			0	0	0					Yes	hESC	1.38e-08	rs12155793	123
ENSG00000255457	RP11-436P7.1	8	13553083	13563015	1	pseudogene					0	0	0					Yes	Mesendoderm:Trophoblast-like_Cell:hESC	2.078e-10	rs12155793	123
ENSG00000255413	RP11-436P7.2	8	13599318	13600290	1	pseudogene					0	0	0					Yes	Mesenchymal_Stem_Cell:Mesendoderm:Trophoblast-like_Cell:hESC	2.078e-10	rs12155793	123
ENSG00000185053	SGCZ	8	13947373	15095848	-1	protein_coding	137868	SGCZ	0.00198582	0.145185	8	18.39	0					Yes	Mesenchymal_Stem_Cell:Mesendoderm:hESC	4.856e-10	rs12155793	123
ENSG00000214366	RP11-138H14.1	8	14166542	14167181	1	pseudogene					0	0	0					Yes	Mesenchymal_Stem_Cell:Mesendoderm:hESC	2.078e-10	rs12155793	123
ENSG00000252264	RNU7-153P	8	14176964	14177025	1	snRNA	106479082	RNU7-153P			0	0	0					Yes	Mesenchymal_Stem_Cell:Mesendoderm:hESC	2.078e-10	rs12155793	123
ENSG00000206950	Y_RNA	8	14190064	14190172	1	misc_RNA					0	0	0					Yes	Mesenchymal_Stem_Cell:Mesendoderm:hESC	2.078e-10	rs12155793	123
ENSG00000252035	RNU6-397P	8	14345285	14345388	-1	snRNA	106479741	RNU6-397P			0	0	0					Yes	Left_Ventricle:Mesenchymal_Stem_Cell:Mesendoderm:hESC	1.38e-08	rs12155793	123
ENSG00000255365	RP11-776K3.1	8	14547891	14548128	1	pseudogene					0	0	0					Yes	Mesendoderm:Trophoblast-like_Cell:hESC	2.078e-10	rs12155793	123
ENSG00000199127	MIR383	8	14710947	14711019	-1	miRNA	494332	MIR383			0	0	0					Yes	IMR90:Mesenchymal_Stem_Cell:Mesendoderm:Trophoblast-like_Cell:hESC	2.078e-10	rs12155793	123
ENSG00000255076	CTD-2023J5.1	8	14736566	14737328	-1	sense_intronic					0	0	0					Yes	IMR90:Mesenchymal_Stem_Cell:Mesendoderm:Trophoblast-like_Cell:hESC	2.078e-10	rs12155793	123
ENSG00000249368	RP11-782K4.1	8	15182805	15183078	1	pseudogene					0	0	0					Yes	Mesenchymal_Stem_Cell:Mesendoderm:hESC	4.856e-10	rs12155793	123
ENSG00000104723	TUSC3	8	15274724	15624158	1	protein_coding	7991	TUSC3	0.00189876	-0.135514	0	0	0					Yes	Mesenchymal_Stem_Cell:hESC	1.38e-08	rs12155793	123
ENSG00000223214	AC091559.1	8	15379393	15379475	1	miRNA					0	0	0					Yes	Mesenchymal_Stem_Cell:hESC	4.856e-10	rs12155793	123
ENSG00000248423	RP11-235P11.1	8	15546423	15547071	-1	pseudogene					0	0	0					Yes	Mesenchymal_Stem_Cell:Mesendoderm	2.078e-10	rs12155793	123
ENSG00000250483	PPM1AP1	8	15663658	15664792	-1	pseudogene	137012	PPM1AP1			0	0	0					Yes	Mesenchymal_Stem_Cell	1.38e-08	rs12155793	123
ENSG00000226836	RP11-77B22.1	8	15800634	15801041	1	pseudogene					0	0	0					Yes	Mesenchymal_Stem_Cell	2.078e-10	rs12155793	123
ENSG00000253648	RP11-77B22.2	8	15830824	15857833	1	lincRNA					0	0	0					Yes	Mesenchymal_Stem_Cell	2.078e-10	rs12155793	123
ENSG00000038945	MSR1	8	15965387	16424999	-1	protein_coding	4481	MSR1	8.20827e-16	1.81993	0	0	0					Yes	Mesenchymal_Stem_Cell	4.856e-10	rs12155793	123
ENSG00000253951	RP11-447G11.1	8	16133190	16133805	1	pseudogene					0	0	0					Yes	Left_Ventricle:Mesenchymal_Stem_Cell	2.078e-10	rs12155793	123
ENSG00000253934	MRPL49P2	8	16232127	16232591	1	pseudogene	346711	MRPL49P2			0	0	0					Yes	Left_Ventricle:Mesenchymal_Stem_Cell	2.078e-10	rs12155793	123
ENSG00000253184	RP11-13N12.2	8	16461764	16522388	1	lincRNA					0	0	0					Yes	IMR90:Mesenchymal_Stem_Cell:hESC	2.078e-10	rs12155793	123
ENSG00000264092	RN7SL474P	8	16720709	16721005	-1	misc_RNA	106481052	RN7SL474P			0	0	0					Yes	Mesenchymal_Stem_Cell:hESC	1.38e-08	rs12155793	123
ENSG00000244113	RP11-468H14.1	8	17007810	17008397	-1	pseudogene					0	0	0					Yes	Mesenchymal_Stem_Cell	4.856e-10	rs12155793	123
ENSG00000104219	ZDHHC2	8	17013538	17082308	1	protein_coding	51201	ZDHHC2	0.00703301	-0.645552	0	0	0					Yes	Mesenchymal_Stem_Cell	4.856e-10	rs12155793	123
ENSG00000175445	LPL	8	19759228	19824769	1	protein_coding	4023	LPL	3.33728e-06	1.04718	0	0	4		0.049	CMC_SVA_cis:CMC_NoSVA_cis	+	No		2.793e-10	rs7824087;rs7017108	124
ENSG00000036565	SLC18A1	8	20002366	20040717	-1	protein_coding	6570	SLC18A1	1.88883e-14	0.247528	0	0	1	1.1977e-05	0.0337149	eQTLGen_cis_eQTLs	-	Yes	Mesendoderm:Trophoblast-like_Cell:hESC	2.793e-10	rs34035110;rs6586924:rs34035110:rs7824087:rs2259056:rs7017108	124
ENSG00000147416	ATP6V1B2	8	20054878	20084330	1	protein_coding	526	ATP6V1B2	0.991449	-0.74185	0	0	0					Yes	Mesendoderm:Trophoblast-like_Cell:hESC	2.793e-10	rs6586924:rs34035110:rs7824087:rs2259056:rs7017108	124
ENSG00000222267	RNU6-892P	8	20087290	20087388	1	snRNA	106481460	RNU6-892P			0	0	0					Yes	Mesendoderm:hESC	2.793e-10	rs6586924:rs34035110:rs7824087:rs7017108	124
ENSG00000061337	LZTS1	8	20103676	20161474	-1	protein_coding	11178	LZTS1	0.525971	0.734389	0	0	1	4.00704e-06	0.0326332	GTEx/v7/Prostate	-	Yes	Left_Ventricle:IMR90:Mesenchymal_Stem_Cell:Mesendoderm:Trophoblast-like_Cell:hESC	2.793e-10	rs6586924;rs7824087:rs6586924:rs34035110:rs2259056:rs7017108	124
ENSG00000253164	RP11-563N12.2	8	20207721	20230280	1	lincRNA					0	0	0					Yes	IMR90:Mesendoderm:Trophoblast-like_Cell:hESC	2.793e-10	rs6586924:rs34035110:rs7824087:rs7017108:rs2259056	124
ENSG00000253178	RP11-404E12.1	8	20408712	20408916	1	pseudogene					0	0	0					Yes	Left_Ventricle:Liver:IMR90:Mesenchymal_Stem_Cell:Mesendoderm:Trophoblast-like_Cell:hESC	2.793e-10	rs6586924:rs34035110:rs7824087:rs7017108:rs2259056	124
ENSG00000251944	U3	8	20472340	20472437	-1	snoRNA					0	0	0					Yes	Left_Ventricle:IMR90:Mesenchymal_Stem_Cell:Mesendoderm:Trophoblast-like_Cell:hESC	2.793e-10	rs7824087:rs6586924:rs34035110:rs2259056:rs7017108	124
ENSG00000253300	RP11-108E14.1	8	20513202	20557645	-1	lincRNA					0	0	0					Yes	Left_Ventricle:Pancreas:Right_Ventricle:Spleen:IMR90:Mesenchymal_Stem_Cell:Mesendoderm:Trophoblast-like_Cell:hESC	2.793e-10	rs6586924:rs34035110:rs7824087:rs7017108	124
ENSG00000253866	TMEM97P2	8	20791946	20792348	-1	pseudogene	724059	TMEM97P2			0	0	0					Yes	Left_Ventricle:Pancreas:Spleen:IMR90:Mesenchymal_Stem_Cell:Mesendoderm:Trophoblast-like_Cell:hESC	7.577e-09	rs6586924:rs34035110:rs7824087	124
ENSG00000254260	RP11-369E15.1	8	20798939	20807686	1	lincRNA					0	0	0					Yes	Left_Ventricle:Pancreas:Spleen:IMR90:Mesenchymal_Stem_Cell:Mesendoderm:Trophoblast-like_Cell:hESC	7.577e-09	rs6586924:rs34035110:rs7824087	124
ENSG00000254092	RP11-369E15.3	8	20810156	20831388	-1	lincRNA					0	0	0					Yes	Left_Ventricle:Spleen:IMR90:Mesenchymal_Stem_Cell:Mesendoderm:Trophoblast-like_Cell:hESC	2.793e-10	rs6586924:rs34035110:rs7824087:rs7017108	124
ENSG00000253147	RP11-369E15.4	8	20810638	20826415	1	lincRNA	102467222	LOC102467222			0	0	0					Yes	Left_Ventricle:Spleen:IMR90:Mesenchymal_Stem_Cell:Mesendoderm:Trophoblast-like_Cell:hESC	2.793e-10	rs6586924:rs34035110:rs7824087:rs7017108	124
ENSG00000254026	RP11-369E15.2	8	20811523	20826415	1	lincRNA					0	0	0					Yes	Left_Ventricle:Spleen:IMR90:Mesenchymal_Stem_Cell:Mesendoderm:Trophoblast-like_Cell:hESC	2.793e-10	rs6586924:rs34035110:rs7824087:rs7017108	124
ENSG00000253199	RP11-421P23.1	8	20831308	20852630	1	lincRNA	286114	LINC02153			0	0	0					Yes	Left_Ventricle:Spleen:IMR90:Mesenchymal_Stem_Cell:Mesendoderm:Trophoblast-like_Cell:hESC	2.793e-10	rs6586924:rs34035110:rs7824087:rs7017108	124
ENSG00000254040	RP11-421P23.2	8	20880807	20886569	1	lincRNA					0	0	0					Yes	IMR90:Mesendoderm:hESC	7.577e-09	rs6586924:rs34035110:rs7824087	124
ENSG00000215945	AC021613.1	8	21013642	21013744	1	miRNA					0	0	0					Yes	Left_Ventricle:IMR90:Mesenchymal_Stem_Cell:Mesendoderm:Trophoblast-like_Cell:hESC	2.793e-10	rs6586924:rs34035110:rs7824087:rs7017108	124
ENSG00000254334	RP11-24P4.1	8	21155717	21166960	1	lincRNA	101929172	LOC101929172			0	0	0					Yes	Left_Ventricle:IMR90:Mesenchymal_Stem_Cell:Mesendoderm:hESC	2.793e-10	rs6586924:rs34035110:rs7824087:rs7017108	124
ENSG00000266713	AC009695.1	8	21351539	21351627	1	miRNA					0	0	0					Yes	Left_Ventricle:IMR90:Mesenchymal_Stem_Cell:Mesendoderm:hESC	7.577e-09	rs7824087:rs6586924:rs34035110	124
ENSG00000266630	AC022716.1	8	21407509	21407595	1	miRNA					0	0	0					Yes	Left_Ventricle:IMR90:Mesenchymal_Stem_Cell:Mesendoderm:Trophoblast-like_Cell:hESC	7.577e-09	rs7824087:rs6586924:rs34035110	124
ENSG00000168546	GFRA2	8	21547915	21669869	-1	protein_coding	2675	GFRA2	0.337128	-0.0982955	0	0	0					Yes	IMR90:Mesenchymal_Stem_Cell	9.7e-09	rs6586924:rs34035110	124
ENSG00000273484	OR6R2P	8	21654972	21655271	1	pseudogene	403294	OR6R2P			0	0	0					Yes	IMR90:Mesenchymal_Stem_Cell	9.7e-09	rs6586924:rs34035110	124
ENSG00000147443	DOK2	8	21766384	21771371	-1	protein_coding	9046	DOK2	2.33627e-06	0.269056	0	0	0					Yes	Left_Ventricle:Mesenchymal_Stem_Cell:Mesendoderm:Trophoblast-like_Cell	2.793e-10	rs6586924:rs34035110:rs7824087:rs7017108	124
ENSG00000130227	XPO7	8	21777180	21864096	1	protein_coding	23039	XPO7	0.999999	-0.565357	0	0	0					Yes	Left_Ventricle:Mesenchymal_Stem_Cell:Mesendoderm:Trophoblast-like_Cell	2.793e-10	rs6586924:rs34035110:rs7824087:rs7017108	124
ENSG00000157168	NRG1	8	31496902	32622548	1	protein_coding	3084	NRG1	0.947799		0	0	1	1.751e-07	0.00172205	eQTLGen_trans_eQTLs	+	No		1.045e-06	rs12878590	197
ENSG00000253570	RNF5P1	8	38458179	38458718	-1	pseudogene	286140	RNF5P1			0	0	6	3.9399e-80	0	eQTLGen_trans_eQTLs	-	No		1.542e-16	rs13204572;rs28360634;rs12525684;rs34388707	95
ENSG00000176209	SMIM19	8	42396298	42409603	1	protein_coding	114926	SMIM19	0.323328	0.309359	0	0	1	3.4874e-07	0.00321898	eQTLGen_trans_eQTLs	+	No		7.696e-12	rs2064560;rs13054099	237
ENSG00000253541	SEPT10P1	8	57389385	57390546	-1	pseudogene	389662	SEPT10P1			0	0	0					Yes	Left_Ventricle	1.16e-08	rs6471757	125
ENSG00000206975	RNU6-13P	8	57829643	57829749	1	snRNA	106480423	RNU6-13P			0	0	0					Yes	Left_Ventricle	1.16e-08	rs6471757	125
ENSG00000253614	RP11-513O17.3	8	58173785	58179172	1	lincRNA	286177	LOC286177			0	0	0					Yes	Left_Ventricle	1.16e-08	rs6471757	125
ENSG00000215117	LINC00588	8	58192102	58197290	1	lincRNA	26138	LINC00588			0	0	0					Yes	Left_Ventricle	1.16e-08	rs6471757	125
ENSG00000169122	FAM110B	8	58907068	59116838	1	protein_coding	90362	FAM110B	0.172626	-0.286252	0	0	7	3.169e-05	0.0328481	GTEx/v8/Brain_Caudate_basal_ganglia	-	No		1.01e-08	rs6471757	125
ENSG00000035681	NSMAF	8	59496063	59572403	-1	protein_coding	8439	NSMAF	3.18375e-08		0	0	0					Yes	IMR90:Mesendoderm	1.16e-08	rs6471757	125
ENSG00000242970	AC068522.4	8	59500979	59501323	-1	pseudogene					0	0	0					Yes	IMR90	1.16e-08	rs6471757	125
ENSG00000238433	snoU13	8	59574800	59574903	-1	snoRNA					0	0	0					Yes	IMR90:Mesendoderm	1.16e-08	rs6471757	125
ENSG00000198846	TOX	8	59717977	60031767	-1	protein_coding	9760	TOX	0.892971	-0.50401	5	17.39	0					Yes	Fetal_Cortex:Aorta:Hippocampus:Left_Ventricle:Liver:GM12878:IMR90:Mesenchymal_Stem_Cell:Mesendoderm:Neural_Progenitor_Cell:Trophoblast-like_Cell:hESC	1.337e-10	rs6471757	125
ENSG00000201231	RNU4-50P	8	59726971	59727111	-1	snRNA	106481871	RNU4-50P			0	0	0					Yes	Aorta:Left_Ventricle:IMR90:Mesenchymal_Stem_Cell:Mesendoderm:Neural_Progenitor_Cell:Trophoblast-like_Cell:hESC	1.337e-10	rs6471757	125
ENSG00000254048	RP11-328K2.1	8	59904279	59905497	-1	sense_intronic					0	0	0					Yes	Aorta:Left_Ventricle:Liver:Pancreas:GM12878:IMR90:Mesenchymal_Stem_Cell:Mesendoderm:Neural_Progenitor_Cell:Trophoblast-like_Cell:hESC	1.337e-10	rs6471757	125
ENSG00000167912	RP11-25K19.1	8	60031599	60033905	1	antisense					0	0	0					Yes	Fetal_Cortex:Aorta:Hippocampus:Left_Ventricle:Liver:GM12878:IMR90:Mesenchymal_Stem_Cell:Mesendoderm:Neural_Progenitor_Cell:Trophoblast-like_Cell:hESC	1.337e-10	rs6471757	125
ENSG00000206853	SNORA51	8	60049931	60050061	-1	snoRNA	677831	SNORA51			0	0	0					Yes	Aorta:Liver:IMR90:Mesenchymal_Stem_Cell:Mesendoderm:Trophoblast-like_Cell:hESC	1.16e-08	rs6471757	125
ENSG00000201763	RNA5SP267	8	60368444	60368569	1	rRNA	100873520	RNA5SP267			0	0	0					Yes	Left_Ventricle:Liver:IMR90:Mesenchymal_Stem_Cell:Mesendoderm:hESC	1.16e-08	rs6471757	125
ENSG00000254150	RP11-379I19.2	8	60470087	60470414	-1	pseudogene					0	0	0					Yes	Left_Ventricle:IMR90:Mesenchymal_Stem_Cell:Mesendoderm:hESC	1.16e-08	rs6471757	125
ENSG00000253260	RP11-379I19.1	8	60473886	60506260	-1	lincRNA					0	0	0					Yes	Left_Ventricle:IMR90:Mesenchymal_Stem_Cell:Mesendoderm:hESC	1.16e-08	rs6471757	125
ENSG00000253879	RP11-379I19.3	8	60513937	60526334	1	lincRNA					0	0	0					Yes	Left_Ventricle:IMR90:Mesenchymal_Stem_Cell:Mesendoderm:hESC	1.16e-08	rs6471757	125
ENSG00000253413	RP11-960H2.2	8	60672606	60672822	1	pseudogene					0	0	0					Yes	Left_Ventricle:IMR90:Mesenchymal_Stem_Cell:hESC	1.16e-08	rs6471757	125
ENSG00000253723	RP11-960H2.1	8	60733683	60733992	1	pseudogene					0	0	0					Yes	Left_Ventricle:Liver:IMR90:Mesenchymal_Stem_Cell:Mesendoderm:Neural_Progenitor_Cell:Trophoblast-like_Cell:hESC	1.337e-10	rs6471757	125
ENSG00000254775	RP11-27P7.1	8	60962146	60987274	1	lincRNA					0	0	0					Yes	Left_Ventricle:Liver:IMR90:Mesenchymal_Stem_Cell:Mesendoderm:Trophoblast-like_Cell:hESC	1.337e-10	rs6471757	125
ENSG00000254954	SLC2A13P1	8	61054380	61054701	1	pseudogene	106480239	SLC2A13P1			0	0	0					Yes	Left_Ventricle:Right_Ventricle:IMR90:Mesenchymal_Stem_Cell:Mesendoderm:Trophoblast-like_Cell:hESC	1.337e-10	rs6471757	125
ENSG00000178538	CA8	8	61099906	61193971	-1	protein_coding	767	CA8	0.783927	0.803921	0	0	0					Yes	Fetal_Cortex:IMR90:Mesenchymal_Stem_Cell:Mesendoderm:Trophoblast-like_Cell:hESC	4.478e-09	rs6471757	125
ENSG00000251396	RP11-163N6.2	8	61297147	61429354	-1	lincRNA					0	0	0					Yes	IMR90:Mesendoderm:Trophoblast-like_Cell:hESC	1.16e-08	rs6471757	125
ENSG00000226301	PDCL3P1	8	61299821	61300554	1	pseudogene	392225	PDCL3P1			0	0	0					Yes	Left_Ventricle:Mesendoderm:hESC	1.16e-08	rs6471757	125
ENSG00000255840	AC022555.1	8	61334378	61334454	-1	pseudogene					0	0	0					Yes	Left_Ventricle	1.16e-08	rs6471757	125
ENSG00000252753	RNU6-1202P	8	61397741	61397799	-1	snRNA		RNU6-1202P			0	0	0					Yes	Left_Ventricle:Mesenchymal_Stem_Cell:Mesendoderm:Trophoblast-like_Cell:hESC	1.337e-10	rs6471757	125
ENSG00000104388	RAB2A	8	61429416	61536186	1	protein_coding	5862	RAB2A	0.970736	-0.412665	0	0	0					Yes	IMR90:Mesendoderm:Trophoblast-like_Cell:hESC	1.16e-08	rs6471757	125
ENSG00000254869	RP11-91I20.2	8	61565061	61566120	-1	lincRNA					0	0	0					Yes	IMR90:Mesenchymal_Stem_Cell:Mesendoderm	1.16e-08	rs6471757	125
ENSG00000255289	RP11-91I20.1	8	61573379	61577089	1	lincRNA					0	0	0					Yes	IMR90:Mesenchymal_Stem_Cell:Mesendoderm	1.16e-08	rs6471757	125
ENSG00000171316	CHD7	8	61591337	61779465	1	protein_coding	55636	CHD7	1		0	0	0					Yes	IMR90:Mesenchymal_Stem_Cell:Mesendoderm	1.16e-08	rs6471757	125
ENSG00000254432	RP11-33I11.2	8	61721294	61722165	-1	antisense					0	0	0					Yes	Mesenchymal_Stem_Cell:Mesendoderm:Trophoblast-like_Cell	1.16e-08	rs6471757	125
ENSG00000271377	RP11-33I11.3	8	61818618	61819011	1	pseudogene					0	0	0					Yes	Mesenchymal_Stem_Cell:Trophoblast-like_Cell	1.16e-08	rs6471757	125
ENSG00000254777	AC022182.1	8	61822612	61879116	1	lincRNA					0	0	0					Yes	Mesenchymal_Stem_Cell:Trophoblast-like_Cell	1.16e-08	rs6471757	125
ENSG00000177182	CLVS1	8	61969717	62414204	1	protein_coding	157807	CLVS1	0.853643	0.312817	0	0	0					Yes	Left_Ventricle	1.16e-08	rs6471757	125
ENSG00000213881	NPM1P6	8	62114909	62115779	1	pseudogene	4875	NPM1P6			0	0	0					Yes	Left_Ventricle	1.16e-08	rs6471757	125
ENSG00000254222	RP11-787D18.2	8	62177183	62204598	-1	antisense					0	0	0					Yes	Left_Ventricle	6.8e-05	rs11777872	126
ENSG00000253711	RP11-787D18.1	8	62212723	62213628	-1	antisense					0	0	0					Yes	Left_Ventricle	6.8e-05	rs11777872	126
ENSG00000254285	KRT8P3	8	62490779	62492230	1	pseudogene	728638	KRT8P3			0	0	0					Yes	IMR90	1.16e-08	rs6471757	125
ENSG00000222898	RN7SKP97	8	62544239	62544571	-1	misc_RNA	106480463	RN7SKP97			0	0	0					Yes	IMR90	1.16e-08	rs6471757	125
ENSG00000251127	RP11-280G9.1	8	62671653	62678528	-1	lincRNA					0	0	0					Yes	Left_Ventricle:IMR90:Mesendoderm	5.616e-12	rs11777872:rs6471757:rs7824744:rs7837935	125:126:127
ENSG00000254120	RP11-705O24.2	8	62802398	62806765	1	lincRNA	111082988	LINC02155			0	0	0					Yes	Mesenchymal_Stem_Cell:hESC	3.878e-12	rs11777872:rs7824744:rs7837935	126:127
ENSG00000253544	RP11-705O24.4	8	62822543	62823361	-1	pseudogene					0	0	0					Yes	Mesenchymal_Stem_Cell:hESC	3.878e-12	rs11777872:rs7824744:rs7837935	126:127
ENSG00000137563	GGH	8	63927638	63951730	-1	protein_coding	8836	GGH	0.578463	0.319209	0	0	24	2.34235e-06	6.88849e-18	GTEx/v7/Cells_Transformed_fibroblasts:GTEx/v6/Cells_Transformed_fibroblasts	+	No		6.8e-05	rs11777872	126
ENSG00000253205	CTD-3046C4.1	8	64297397	64382763	-1	lincRNA					0	0	0					Yes	Aorta:Left_Ventricle:Liver:Mesenchymal_Stem_Cell:Mesendoderm:Neural_Progenitor_Cell:Trophoblast-like_Cell:hESC	3.878e-12	rs11777872:rs7824744:rs7837935:rs7002672	126:127
ENSG00000215096	IFITM8P	8	64321622	64322015	1	pseudogene	613204	IFITM8P			0	0	0					Yes	Left_Ventricle:IMR90:Mesenchymal_Stem_Cell:Mesendoderm:Trophoblast-like_Cell:hESC	3.878e-12	rs11777872:rs7824744:rs7837935:rs7002672	126:127
ENSG00000253894	RP11-45K10.2	8	64378407	64388040	1	lincRNA	102724612	LOC102724612			0	0	0					Yes	Aorta:Left_Ventricle:Liver:Mesenchymal_Stem_Cell:Mesendoderm:Neural_Progenitor_Cell:Trophoblast-like_Cell:hESC	3.878e-12	rs11777872:rs7824744:rs7837935:rs7002672	126:127
ENSG00000253583	RP11-573J24.1	8	64498558	64501966	1	lincRNA					1	17.57	0					Yes	Left_Ventricle:Liver:Mesenchymal_Stem_Cell:Mesendoderm:hESC	5.616e-12	rs11777872;rs11777872:rs7824744:rs7837935	126:127
ENSG00000252358	RN7SKP135	8	64521912	64522158	-1	misc_RNA	106480875	RN7SKP135			0	0	0					Yes	hESC	6.8e-05	rs11777872	126
ENSG00000253554	RP11-32K4.1	8	64599737	65281115	-1	antisense	102724623	LOC102724623			1	17.59	0					Yes	Promoter_anchored_loops:Aorta:Liver:Mesenchymal_Stem_Cell:Mesendoderm:Neural_Progenitor_Cell:Trophoblast-like_Cell:hESC	4.971e-08	rs11777872	126
ENSG00000253762	RP11-579E24.2	8	64617314	64664235	1	lincRNA					0	0	50	2.09108e-08	8.93777e-07	GTEx/v8/Colon_Sigmoid:GTEx/v8/Colon_Transverse:GTEx/v7/Colon_Sigmoid:GTEx/v7/Colon_Transverse:GTEx/v6/Colon_Sigmoid	+	Yes	Left_Ventricle:Liver:GM12878:Mesenchymal_Stem_Cell:Mesendoderm:Neural_Progenitor_Cell:Trophoblast-like_Cell:hESC	5.616e-12	rs11777872;rs11777872:rs7824744:rs7837935	126:127
ENSG00000253734	RP11-579E24.1	8	64681988	64698058	1	lincRNA	286184	LINC01289			0	0	52	6.20178e-09	3.16662e-06	GTEx/v8/Colon_Sigmoid:GTEx/v8/Colon_Transverse:GTEx/v7/Colon_Transverse	+	No		4.971e-08	rs11777872	126
ENSG00000253231	COX6CP8	8	65244484	65244709	1	pseudogene	106481680	COX6CP8			0	0	0					Yes	Aorta:Left_Ventricle:IMR90:Mesenchymal_Stem_Cell:Mesendoderm:Neural_Progenitor_Cell:Trophoblast-like_Cell:hESC	4.971e-08	rs11777872	126
ENSG00000254377	LINC00966	8	65285885	65296344	1	lincRNA	100130155	LINC00966			0	0	0					Yes	Promoter_anchored_loops:Aorta:Liver:Mesenchymal_Stem_Cell:Mesendoderm:Neural_Progenitor_Cell:Trophoblast-like_Cell:hESC	4.971e-08	rs11777872	126
ENSG00000207816	MIR124-2	8	65291706	65291814	1	miRNA	406908	MIR124-2			0	0	0					Yes	Promoter_anchored_loops:Aorta:Liver:Mesenchymal_Stem_Cell:Mesendoderm:Neural_Progenitor_Cell:Trophoblast-like_Cell:hESC	4.971e-08	rs11777872	126
ENSG00000253750	RP11-21C4.4	8	65466793	65467032	-1	pseudogene					0	0	0					Yes	Left_Ventricle:Mesenchymal_Stem_Cell:Mesendoderm:hESC	3.878e-12	rs7002672:rs7824744:rs7837935:rs11777872	126:127
ENSG00000253800	RP11-21C4.5	8	65483470	65483889	-1	pseudogene					0	0	0					Yes	Aorta:Left_Ventricle:GM12878:Mesenchymal_Stem_Cell:Mesendoderm:hESC	3.878e-12	rs7824744:rs7837935:rs7002672:rs7837935;rs7002672	127
ENSG00000254102	RP11-21C4.1	8	65486863	65494445	-1	antisense	401463	LOC401463			2	20.7	11	8.35661e-05	0.0446902	GTEx/v8/Adipose_Subcutaneous	-	Yes	Adult_Cortex:Fetal_Cortex:Aorta:Left_Ventricle:GM12878:Mesenchymal_Stem_Cell:Mesendoderm:hESC	3.878e-12	rs7824744;rs7837935;rs7002672:rs7824744:rs7837935:rs7837935;rs7002672	127
ENSG00000180828	BHLHE22	8	65492814	65496181	1	protein_coding	27319	BHLHE22	0.67798	-1.02624	2	20.7	7	3.48852e-05	0.0218464	GTEx/v8/Nerve_Tibial	-	Yes	Adult_Cortex:Fetal_Cortex:Aorta:Left_Ventricle:GM12878:Mesenchymal_Stem_Cell:Mesendoderm:hESC	3.878e-12	rs7824744;rs7837935;rs11777872;rs7002672:rs7824744:rs7837935:rs7837935;rs7002672	126:127
ENSG00000172817	CYP7B1	8	65500320	65711318	-1	protein_coding	9420	CYP7B1	2.13811e-06	-0.377929	8	20.7	71	3.48757e-24	1.74379e-20	eQTLcatalogue/GENCORD_ge_T-cell:eQTLcatalogue/TwinsUK_ge_fat:eQTLcatalogue/TwinsUK_ge_LCL:PsychENCODE_eQTLs:CMC_SVA_cis:CMC_NoSVA_cis:GTEx/v8/Adipose_Subcutaneous:GTEx/v8/Adrenal_Gland:GTEx/v8/Artery_Tibial:GTEx/v8/Esophagus_Mucosa:GTEx/v8/Ovary:GTEx/v8/Pancreas:GTEx/v8/Skin_Not_Sun_Exposed_Suprapubic:GTEx/v8/Skin_Sun_Exposed_Lower_leg:GTEx/v8/Thyroid:GTEx/v7/Adipose_Subcutaneous:GTEx/v7/Adrenal_Gland:GTEx/v7/Artery_Tibial:GTEx/v7/Skin_Not_Sun_Exposed_Suprapubic:GTEx/v7/Skin_Sun_Exposed_Lower_leg:GTEx/v7/Thyroid	-	Yes	Fetal_Cortex:Left_Ventricle:GM12878:Mesenchymal_Stem_Cell:Mesendoderm:Trophoblast-like_Cell:hESC	3.878e-12	rs7824744;rs7837935;rs7002672;rs7002672:rs7824744:rs7837935:rs7837935	127
ENSG00000254330	RP11-1D12.1	8	65616331	65647016	-1	sense_intronic					1	16.53	0					Yes	Aorta:Left_Ventricle:GM12878:Mesenchymal_Stem_Cell:Mesendoderm:Neural_Progenitor_Cell:Trophoblast-like_Cell:hESC	3.878e-12	rs7002672;rs7002672:rs7824744:rs7837935:rs7837935	127
ENSG00000254006	RP11-1D12.2	8	65713793	65730130	-1	lincRNA					0	0	55	7.2946e-21	0	eQTLcatalogue/BLUEPRINT_ge_neutrophil:eQTLGen_cis_eQTLs:BIOSQTL/BIOS_eQTL_geneLevel:GTEx/v8/Whole_Blood:GTEx/v8/Lung:GTEx/v8/Thyroid:GTEx/v7/Whole_Blood:GTEx/v7/Thyroid	+	Yes	GM12878:Mesendoderm:hESC	5.616e-12	rs7824744;rs7002672;rs7837935;rs7824744:rs7837935:rs7002672	127
ENSG00000253493	RP11-89A16.1	8	65885723	65886083	-1	pseudogene					0	0	0					Yes	Aorta:Left_Ventricle:Liver:GM12878:IMR90:Mesenchymal_Stem_Cell:Mesendoderm:Neural_Progenitor_Cell:Trophoblast-like_Cell:hESC	3.878e-12	rs7824744:rs7837935:rs7002672:rs11777872:rs7837935;rs7002672	126:127
ENSG00000239261	RPL31P41	8	66067642	66068013	1	pseudogene	100271201	RPL31P41			0	0	0					Yes	IMR90:Mesendoderm:Trophoblast-like_Cell:hESC	5.616e-12	rs7824744:rs7837935:rs7002672	127
ENSG00000254081	CTD-3025N20.2	8	66439243	66475015	-1	lincRNA	286186	LINC01299			0	0	0					Yes	Left_Ventricle:IMR90:Mesenchymal_Stem_Cell:Mesendoderm:Trophoblast-like_Cell:hESC	3.878e-12	rs7824744:rs7837935:rs7002672	127
ENSG00000272010	CTD-3025N20.3	8	66504085	66504707	-1	lincRNA					0	0	0					Yes	Left_Ventricle:Liver:GM12878:IMR90:Mesenchymal_Stem_Cell:Mesendoderm:Neural_Progenitor_Cell:Trophoblast-like_Cell:hESC	3.878e-12	rs7824744:rs7837935:rs7002672:rs7837935;rs7002672	127
ENSG00000200714	Y_RNA	8	66504966	66505055	1	misc_RNA					0	0	0					Yes	Left_Ventricle:Liver:GM12878:IMR90:Mesenchymal_Stem_Cell:Mesendoderm:Neural_Progenitor_Cell:Trophoblast-like_Cell:hESC	3.878e-12	rs7824744:rs7837935:rs7002672:rs7837935;rs7002672	127
ENSG00000104442	ARMC1	8	66514694	66546442	-1	protein_coding	55156	ARMC1	0.876352	1.58863	0	0	0					Yes	Promoter_anchored_loops:Adult_Cortex:Fetal_Cortex:Mesenchymal_Stem_Cell:Mesendoderm:Trophoblast-like_Cell:hESC	3.878e-12	rs7002672:rs7824744:rs7837935	127
ENSG00000066855	MTFR1	8	66556969	66683496	1	protein_coding	9650	MTFR1	2.18013e-05	0.172347	0	0	0					Yes	Adult_Cortex:Fetal_Cortex:Mesenchymal_Stem_Cell:Mesendoderm:Trophoblast-like_Cell:hESC	3.878e-12	rs7824744:rs7837935:rs7002672:rs7837935;rs7002672	127
ENSG00000254238	RP11-300E4.2	8	75938663	75941695	-1	antisense					0	0	0					Yes	Mesendoderm:hESC	5.438e-09	rs1433965	128
ENSG00000253712	RP11-697M17.2	8	76079939	76088891	-1	lincRNA					0	0	0					Yes	hESC	5.438e-09	rs1433965	128
ENSG00000249395	CASC9	8	76135639	76236976	-1	lincRNA	101805492	CASC9			0	0	0					Yes	Mesenchymal_Stem_Cell:Mesendoderm:hESC	5.438e-09	rs1433965	128
ENSG00000253229	HIGD1AP6	8	76214531	76214809	1	pseudogene	100874436	HIGD1AP6			0	0	0					Yes	Mesenchymal_Stem_Cell:Mesendoderm:hESC	5.438e-09	rs1433965	128
ENSG00000164749	HNF4G	8	76320149	76479078	1	protein_coding	3174	HNF4G	0.544634	2.06191	0	0	0					Yes	Adult_Cortex:Fetal_Cortex:IMR90:Mesenchymal_Stem_Cell:hESC	5.438e-09	rs1433965	128
ENSG00000221029	AC016194.1	8	76698600	76698695	-1	miRNA					0	0	0					Yes	Aorta:Left_Ventricle:IMR90:Mesenchymal_Stem_Cell:Mesendoderm:hESC	5.438e-09	rs1433965	128
ENSG00000238595	snoU13	8	76805035	76805139	-1	snoRNA					0	0	0					Yes	IMR90:Mesenchymal_Stem_Cell:Mesendoderm:hESC	5.438e-09	rs1433965	128
ENSG00000270866	RP11-706J10.2	8	77316233	77317326	1	lincRNA					0	0	0					Yes	Adult_Cortex:Fetal_Cortex:Aorta:Hippocampus:Left_Ventricle:Liver:GM12878:IMR90:Mesenchymal_Stem_Cell:Mesendoderm:Neural_Progenitor_Cell:Trophoblast-like_Cell:hESC	5.438e-09	rs1433965	128
ENSG00000271167	LINC01109	8	77316293	77319373	1	lincRNA	102216341	LINC01109			0	0	0					Yes	Adult_Cortex:Fetal_Cortex:Aorta:Hippocampus:Left_Ventricle:Liver:GM12878:IMR90:Mesenchymal_Stem_Cell:Mesendoderm:Neural_Progenitor_Cell:Trophoblast-like_Cell:hESC	5.438e-09	rs1433965	128
ENSG00000254300	LINC01111	8	77318889	77436591	1	lincRNA	101926978	LINC01111			0	0	0					Yes	Adult_Cortex:Fetal_Cortex:Aorta:Hippocampus:Left_Ventricle:Liver:GM12878:IMR90:Mesenchymal_Stem_Cell:Mesendoderm:Neural_Progenitor_Cell:Trophoblast-like_Cell:hESC	5.438e-09	rs1433965	128
ENSG00000253661	ZFHX4-AS1	8	77403435	77595513	-1	antisense	100192378	ZFHX4-AS1			4	22.6	72	1.80416e-07	0.000280304	GTEx/v8/Muscle_Skeletal:GTEx/v7/Muscle_Skeletal:GTEx/v6/Muscle_Skeletal	-	Yes	Promoter_anchored_loops:Adult_Cortex:Fetal_Cortex:Left_Ventricle:IMR90:Mesenchymal_Stem_Cell:Mesendoderm:hESC	5.438e-09	rs1433965	128
ENSG00000253681	RP11-115I9.1	8	77488786	77491580	-1	sense_intronic					0	0	0					Yes	Aorta:Liver:GM12878:IMR90:Mesenchymal_Stem_Cell:Mesendoderm:hESC	5.438e-09	rs1433965	128
ENSG00000254305	MRPL9P1	8	77515475	77516087	-1	pseudogene	137290	MRPL9P1			0	0	0					Yes	Aorta:Liver:GM12878:IMR90:Mesenchymal_Stem_Cell:Mesendoderm:hESC	5.438e-09	rs1433965	128
ENSG00000091656	ZFHX4	8	77593454	77779521	1	protein_coding	79776	ZFHX4	1	-1.62461	15	22.6	76	6.75524e-08	9.20975e-05	GTEx/v8/Esophagus_Mucosa:GTEx/v8/Lung:GTEx/v8/Thyroid:GTEx/v7/Thyroid	+	Yes	Promoter_anchored_loops:Adult_Cortex:Fetal_Cortex:Left_Ventricle:IMR90:Mesenchymal_Stem_Cell:Mesendoderm:hESC	5.438e-09	rs1433965	128
ENSG00000253416	RP11-48D4.2	8	77816827	77825635	1	lincRNA					0	0	0					Yes	Mesenchymal_Stem_Cell:Mesendoderm:Neural_Progenitor_Cell:hESC	5.438e-09	rs1433965	128
ENSG00000266712	hsa-mir-3149	8	77879004	77879086	-1	miRNA	100422921	MIR3149			0	0	0					Yes	IMR90:Mesenchymal_Stem_Cell:Mesendoderm:Neural_Progenitor_Cell:Trophoblast-like_Cell:hESC	5.438e-09	rs1433965	128
ENSG00000164751	PEX2	8	77892494	77913280	-1	protein_coding	5828	PEX2	0.0555565	1.6336	0	0	0					Yes	Adult_Cortex:Aorta:GM12878:IMR90:Mesenchymal_Stem_Cell:Mesendoderm:Neural_Progenitor_Cell:Trophoblast-like_Cell:hESC	5.438e-09	rs1433965	128
ENSG00000253952	HIGD1AP18	8	77925987	77926264	-1	pseudogene	100874456	HIGD1AP18			0	0	0					Yes	Aorta:Left_Ventricle:IMR90:Mesenchymal_Stem_Cell:Mesendoderm:Trophoblast-like_Cell:hESC	5.438e-09	rs1433965	128
ENSG00000222334	AC105242.1	8	78199052	78199131	1	miRNA					0	0	0					Yes	Aorta:Left_Ventricle:IMR90:Mesenchymal_Stem_Cell:Mesendoderm:hESC	5.438e-09	rs1433965	128
ENSG00000254366	RP11-38H17.1	8	78311308	78449526	1	lincRNA					0	0	0					Yes	Aorta:Left_Ventricle:Liver:GM12878:IMR90:Mesenchymal_Stem_Cell:Mesendoderm:Neural_Progenitor_Cell:Trophoblast-like_Cell:hESC	5.438e-09	rs1433965	128
ENSG00000254001	RP11-91P17.1	8	79060336	79066148	1	lincRNA					0	0	0					Yes	Mesenchymal_Stem_Cell:hESC	5.438e-09	rs1433965	128
ENSG00000252935	RNU6-1220P	8	79310750	79310857	-1	snRNA	106481565	RNU6-1220P			0	0	0					Yes	Mesendoderm:Neural_Progenitor_Cell:hESC	5.438e-09	rs1433965	128
ENSG00000254266	RP11-594N15.2	8	79338338	79470738	-1	lincRNA	101927003	PKIA-AS1			0	0	0					Yes	Mesenchymal_Stem_Cell:Mesendoderm:Trophoblast-like_Cell:hESC	5.438e-09	rs1433965	128
ENSG00000171033	PKIA	8	79428374	79517502	1	protein_coding	5569	PKIA	0.254973	-0.56387	0	0	0					Yes	hESC	5.438e-09	rs1433965	128
ENSG00000104427	ZC2HC1A	8	79578282	79632000	1	protein_coding	51101	ZC2HC1A	0.811433	-1.15334	0	0	0					Yes	Mesenchymal_Stem_Cell:Mesendoderm:hESC	5.438e-09	rs1433965	128
ENSG00000104267	CA2	8	86376081	86393722	1	protein_coding	760	CA2	0.10037		0	0	1	1.9747e-06	0.0151568	eQTLGen_trans_eQTLs		No			rs61691222	154
ENSG00000251904	RNA5SP272	8	89408666	89408776	-1	rRNA	100873525	RNA5SP272			0	0	0					Yes	Mesenchymal_Stem_Cell	5.436e-07	rs2740792	129
ENSG00000271156	RP11-642C5.1	8	89820547	89821137	-1	lincRNA					0	0	0					Yes	Mesenchymal_Stem_Cell	5.436e-07	rs2740792	129
ENSG00000251136	RP11-37B2.1	8	90621638	90769955	-1	lincRNA	101929709	LOC101929709			0	0	0					Yes	Adult_Cortex:GM12878:Mesenchymal_Stem_Cell:Mesendoderm:hESC	4.519e-08	rs2740792	129
ENSG00000104312	RIPK2	8	90769975	90803291	1	protein_coding	8767	RIPK2	0.554263	-0.266723	0	0	0					Yes	Adult_Cortex:GM12878:Mesenchymal_Stem_Cell:Mesendoderm:hESC	4.519e-08	rs2740792	129
ENSG00000253349	COX6B1P6	8	90835776	90836030	-1	pseudogene	100462851	COX6B1P6			0	0	0					Yes	Left_Ventricle:GM12878:IMR90:Mesenchymal_Stem_Cell:Mesendoderm:Trophoblast-like_Cell:hESC	4.519e-08	rs2740792	129
ENSG00000207359	RNU6-925P	8	90912949	90913052	-1	snRNA	106479975	RNU6-925P			0	0	0					Yes	Mesenchymal_Stem_Cell:Mesendoderm:hESC	4.519e-08	rs2740792	129
ENSG00000164823	OSGIN2	8	90914087	90940116	1	protein_coding	734	OSGIN2	0.988642	-0.518855	0	0	0					Yes	Mesenchymal_Stem_Cell:Mesendoderm:hESC	4.519e-08	rs2740792	129
ENSG00000104320	NBN	8	90945564	91015456	-1	protein_coding	4683	NBN	1.74404e-10	1.03295	0	0	127	8.3617e-09	1.17462e-21	eQTLGen_cis_eQTLs:GTEx/v8/Adipose_Subcutaneous:GTEx/v8/Artery_Tibial	-	Yes	Left_Ventricle:Liver:GM12878:IMR90:Mesenchymal_Stem_Cell:Mesendoderm:Neural_Progenitor_Cell:Trophoblast-like_Cell:hESC	4.519e-08	rs2740792	129
ENSG00000104325	DECR1	8	91013633	91064320	1	protein_coding	1666	DECR1	1.66744e-05	-0.0429996	0	0	26	4.31094e-05	0.00106048	GTEx/v8/Lung	-	Yes	Left_Ventricle:Liver:GM12878:IMR90:Mesenchymal_Stem_Cell:Mesendoderm:Neural_Progenitor_Cell:Trophoblast-like_Cell:hESC	4.519e-08	rs2740792	129
ENSG00000104327	CALB1	8	91070836	91107703	-1	protein_coding	793	CALB1	0.898925	-1.16992	0	0	0					Yes	Promoter_anchored_loops:Mesenchymal_Stem_Cell:Mesendoderm:hESC	4.519e-08	rs2740792	129
ENSG00000253394	LINC00534	8	91233716	91581546	1	lincRNA	100874052	LINC00534			0	0	0					Yes	Left_Ventricle:Liver:Mesenchymal_Stem_Cell:Mesendoderm:hESC	4.519e-08	rs2740792	129
ENSG00000265157	AF070718.1	8	91475555	91475604	-1	miRNA					0	0	0					Yes	Left_Ventricle:IMR90:Mesenchymal_Stem_Cell:Mesendoderm:Trophoblast-like_Cell:hESC	4.519e-08	rs2740792	129
ENSG00000199354	RNA5SP273	8	91523356	91523468	1	rRNA	100873526	RNA5SP273			0	0	0					Yes	Aorta:Left_Ventricle:Liver:IMR90:Mesenchymal_Stem_Cell:Mesendoderm:Neural_Progenitor_Cell:Trophoblast-like_Cell:hESC	1.513e-08	rs2740792:rs4478545	129:130
ENSG00000254180	AB015752.3	8	91546839	91632298	-1	processed_transcript					0	0	0					Yes	Aorta:Left_Ventricle:Liver:Right_Ventricle:GM12878:IMR90:Mesenchymal_Stem_Cell:Mesendoderm:Neural_Progenitor_Cell:Trophoblast-like_Cell:hESC	7.876e-09	rs2740792:rs4478545	129:130
ENSG00000253799	LINC01030	8	91605032	91618293	-1	lincRNA	101937451	LINC01030			0	0	0					Yes	Aorta:Left_Ventricle:Liver:Right_Ventricle:GM12878:IMR90:Mesenchymal_Stem_Cell:Mesendoderm:Neural_Progenitor_Cell:Trophoblast-like_Cell:hESC	7.876e-09	rs2740792:rs4478545	129:130
ENSG00000180694	TMEM64	8	91634223	91803860	-1	protein_coding	169200	TMEM64	0.157413	-0.124195	0	0	218	6.2374e-14	0	eQTLGen_cis_eQTLs:BIOSQTL/BIOS_eQTL_geneLevel:GTEx/v8/Adrenal_Gland:GTEx/v8/Muscle_Skeletal:GTEx/v8/Skin_Sun_Exposed_Lower_leg:GTEx/v8/Spleen:GTEx/v8/Thyroid:GTEx/v7/Adrenal_Gland:GTEx/v7/Muscle_Skeletal:GTEx/v7/Spleen	+	Yes	Adult_Cortex:Fetal_Cortex:Left_Ventricle:IMR90:Mesenchymal_Stem_Cell:Mesendoderm:Trophoblast-like_Cell:hESC	4.519e-08	rs2740792	129
ENSG00000246792	RP11-68L18.1	8	91658669	91668826	1	antisense					0	0	2	2.40626e-05	0.049	DICE/B_cell_naive	-	Yes	Promoter_anchored_loops:Left_Ventricle:Liver:GM12878:IMR90:Mesenchymal_Stem_Cell:Mesendoderm:Neural_Progenitor_Cell:Trophoblast-like_Cell:hESC	7.876e-09	rs2740792;rs2740792:rs4478545	129:130
ENSG00000254182	RP11-68L18.2	8	91713310	91714104	1	pseudogene					0	0	0					Yes	Aorta:Left_Ventricle:Liver:IMR90:Mesenchymal_Stem_Cell:Mesendoderm:Neural_Progenitor_Cell:Trophoblast-like_Cell:hESC	7.876e-09	rs2740792:rs4478545	129:130
ENSG00000123119	NECAB1	8	91803778	91971636	1	protein_coding	64168	NECAB1	0.377812	-1.69252	8	15.43	213	7.90069e-09	8.18382e-07	eQTLcatalogue/TwinsUK_ge_fat:DICE/B_cell_naive:GTEx/v8/Adipose_Subcutaneous:GTEx/v8/Artery_Aorta:GTEx/v8/Artery_Tibial:GTEx/v8/Esophagus_Mucosa:GTEx/v8/Heart_Atrial_Appendage:GTEx/v8/Cells_Cultured_fibroblasts:GTEx/v8/Skin_Not_Sun_Exposed_Suprapubic:GTEx/v8/Skin_Sun_Exposed_Lower_leg:GTEx/v8/Thyroid:GTEx/v7/Adipose_Subcutaneous:GTEx/v7/Artery_Aorta:GTEx/v7/Esophagus_Mucosa:GTEx/v7/Skin_Not_Sun_Exposed_Suprapubic:GTEx/v7/Skin_Sun_Exposed_Lower_leg:GTEx/v7/Thyroid	-	Yes	Adult_Cortex:Fetal_Cortex:Left_Ventricle:IMR90:Mesenchymal_Stem_Cell:Mesendoderm:Trophoblast-like_Cell:hESC	4.519e-08	rs2740792	129
ENSG00000254251	RP11-662G23.1	8	91818702	91871468	-1	antisense					2	15.43	227	4.49356e-23	1.19123e-17	eQTLcatalogue/TwinsUK_ge_fat:GTEx/v8/Adipose_Subcutaneous:GTEx/v8/Artery_Aorta:GTEx/v8/Artery_Coronary:GTEx/v8/Artery_Tibial:GTEx/v8/Breast_Mammary_Tissue:GTEx/v8/Colon_Sigmoid:GTEx/v8/Colon_Transverse:GTEx/v8/Esophagus_Gastroesophageal_Junction:GTEx/v8/Esophagus_Mucosa:GTEx/v8/Esophagus_Muscularis:GTEx/v8/Heart_Left_Ventricle:GTEx/v8/Lung:GTEx/v8/Nerve_Tibial:GTEx/v8/Pituitary:GTEx/v8/Skin_Not_Sun_Exposed_Suprapubic:GTEx/v8/Skin_Sun_Exposed_Lower_leg:GTEx/v7/Artery_Aorta:GTEx/v7/Artery_Tibial:GTEx/v7/Breast_Mammary_Tissue:GTEx/v7/Colon_Sigmoid:GTEx/v7/Esophagus_Gastroesophageal_Junction:GTEx/v7/Esophagus_Mucosa:GTEx/v7/Esophagus_Muscularis:GTEx/v7/Lung:GTEx/v7/Nerve_Tibial:GTEx/v7/Prostate:GTEx/v7/Skin_Sun_Exposed_Lower_leg:GTEx/v6/Artery_Aorta:GTEx/v6/Esophagus_Muscularis	-	Yes	Left_Ventricle:IMR90:Mesenchymal_Stem_Cell:Mesendoderm:Trophoblast-like_Cell:hESC	4.519e-08	rs2740792	129
ENSG00000253250	C8orf88	8	91970865	91997485	-1	protein_coding	100127983	C8orf88			0	0	230	3.4393e-12	1.35227e-08	eQTLcatalogue/Alasoo_2018_ge_macrophage_Salmonella:eQTLcatalogue/Fairfax_2014_IFN24:eQTLcatalogue/Fairfax_2014_LPS24:eQTLcatalogue/Fairfax_2014_LPS2:eQTLcatalogue/GENCORD_ge_fibroblast:eQTLcatalogue/Quach_2016_ge_monocyte_naive:PsychENCODE_eQTLs:GTEx/v8/Adipose_Visceral_Omentum:GTEx/v8/Artery_Aorta:GTEx/v8/Artery_Tibial:GTEx/v8/Esophagus_Mucosa:GTEx/v8/Heart_Atrial_Appendage:GTEx/v8/Cells_Cultured_fibroblasts:GTEx/v8/Skin_Not_Sun_Exposed_Suprapubic:GTEx/v8/Skin_Sun_Exposed_Lower_leg:GTEx/v7/Artery_Aorta:GTEx/v7/Artery_Tibial:GTEx/v7/Heart_Atrial_Appendage:GTEx/v7/Cells_Transformed_fibroblasts:GTEx/v7/Skin_Not_Sun_Exposed_Suprapubic:GTEx/v7/Skin_Sun_Exposed_Lower_leg:GTEx/v6/Artery_Aorta:GTEx/v6/Heart_Atrial_Appendage:GTEx/v6/Cells_Transformed_fibroblasts	-	Yes	Mesenchymal_Stem_Cell:Mesendoderm:Trophoblast-like_Cell:hESC	1.513e-08	rs2740792;rs2740792:rs4478545	129:130
ENSG00000155099	TMEM55A	8	92006024	92053292	-1	protein_coding	55529	TMEM55A	0.0219904	-0.862599	1	14.11	226	4.6561e-33	0	eQTLcatalogue/TwinsUK_ge_fat:PsychENCODE_eQTLs:DICE/NK:eQTLGen_cis_eQTLs:GTEx/v8/Adipose_Subcutaneous:GTEx/v8/Artery_Tibial:GTEx/v8/Brain_Cortex:GTEx/v8/Colon_Sigmoid:GTEx/v8/Heart_Atrial_Appendage:GTEx/v8/Muscle_Skeletal:GTEx/v8/Cells_Cultured_fibroblasts:GTEx/v8/Thyroid:GTEx/v7/Adipose_Subcutaneous:GTEx/v7/Artery_Tibial:GTEx/v7/Heart_Atrial_Appendage:GTEx/v7/Muscle_Skeletal	+	No		4.519e-08	rs2740792	129
ENSG00000253358	GS1-251I9.3	8	92028816	92030883	1	antisense					1	14.11	1	1.53142e-05	0.043769	GTEx/v6/Muscle_Skeletal	+	Yes	Promoter_anchored_loops:Left_Ventricle:Mesenchymal_Stem_Cell:Mesendoderm:Trophoblast-like_Cell	7.876e-09	rs2740792;rs2740792:rs4478545	129:130
ENSG00000253738	GS1-251I9.4	8	92072137	92082417	-1	antisense	100506365	OTUD6B-AS1			0	0	229	1.51728e-45	0	eQTLcatalogue/BLUEPRINT_ge_T-cell:eQTLcatalogue/GEUVADIS_ge_LCL:eQTLcatalogue/Lepik_2017_ge_blood:PsychENCODE_eQTLs:DICE/B_cell_naive:DICE/T_CD8_naive:DICE/Monocyte_classical:DICE/T_CD4_TFH:DICE/T_CD4_memory_TREG:eQTLGen_cis_eQTLs:BIOSQTL/BIOS_eQTL_geneLevel:GTEx/v8/Whole_Blood:GTEx/v8/Heart_Atrial_Appendage:GTEx/v8/Heart_Left_Ventricle:GTEx/v8/Lung:GTEx/v8/Muscle_Skeletal:GTEx/v8/Testis:GTEx/v7/Heart_Atrial_Appendage:GTEx/v7/Heart_Left_Ventricle:GTEx/v7/Testis:GTEx/v7/Thyroid:GTEx/v6/Testis	-	Yes	Promoter_anchored_loops:Left_Ventricle:GM12878:IMR90:Mesenchymal_Stem_Cell:Mesendoderm:Trophoblast-like_Cell:hESC	7.876e-09	rs2740792;rs2740792:rs4478545	129:130
ENSG00000155100	OTUD6B	8	92082424	92099323	1	protein_coding	51633	OTUD6B	6.25844e-08	-0.426253	0	0	10	6.2337e-20	0	PsychENCODE_eQTLs:eQTLGen_cis_eQTLs:CMC_SVA_cis:GTEx/v8/Artery_Aorta	-	Yes	Promoter_anchored_loops:Left_Ventricle:GM12878:IMR90:Mesenchymal_Stem_Cell:Mesendoderm:Trophoblast-like_Cell:hESC	7.876e-09	rs2740792;rs2740792:rs4478545	129:130
ENSG00000214954	LRRC69	8	92114060	92231464	1	protein_coding	100130742	LRRC69			0	0	249	1.0348e-32	0	eQTLcatalogue/HipSci_ge_iPSC:eQTLcatalogue/TwinsUK_ge_fat:eQTLcatalogue/TwinsUK_ge_skin:eQTLGen_cis_eQTLs:BIOSQTL/BIOS_eQTL_geneLevel:GTEx/v8/Adipose_Subcutaneous:GTEx/v8/Cells_EBV-transformed_lymphocytes:GTEx/v8/Esophagus_Muscularis:GTEx/v8/Heart_Atrial_Appendage:GTEx/v8/Heart_Left_Ventricle:GTEx/v8/Muscle_Skeletal:GTEx/v8/Skin_Not_Sun_Exposed_Suprapubic:GTEx/v8/Skin_Sun_Exposed_Lower_leg:GTEx/v8/Testis:GTEx/v8/Thyroid:GTEx/v7/Heart_Left_Ventricle:GTEx/v7/Skin_Not_Sun_Exposed_Suprapubic:GTEx/v7/Skin_Sun_Exposed_Lower_leg:GTEx/v7/Testis:GTEx/v7/Thyroid:GTEx/v6/Skin_Sun_Exposed_Lower_leg:GTEx/v6/Testis	+	Yes	Left_Ventricle:GM12878:IMR90:Mesenchymal_Stem_Cell:Mesendoderm:Trophoblast-like_Cell:hESC	7.876e-09	rs2740792;rs2740792:rs4478545	129:130
ENSG00000263888	RN7SL777P	8	92151489	92151751	1	misc_RNA		RN7SL777P			0	0	0					Yes	Left_Ventricle:IMR90:Mesenchymal_Stem_Cell:Mesendoderm:Trophoblast-like_Cell:hESC	7.876e-09	rs4478545	130
ENSG00000253525	CTD-2114J12.1	8	92169513	92170976	1	pseudogene					0	0	0					Yes	Left_Ventricle:Mesenchymal_Stem_Cell	7.876e-09	rs4478545	130
ENSG00000266194	MIR4661	8	92217713	92217787	1	miRNA	100616245	MIR4661			0	0	0					Yes	Left_Ventricle:IMR90:Mesenchymal_Stem_Cell:Mesendoderm:hESC	7.876e-09	rs4478545	130
ENSG00000147606	SLC26A7	8	92221722	92410378	1	protein_coding	115111	SLC26A7	3.32459e-08	-0.293846	0	0	158	9.90454e-13	1.37918e-22	eQTLcatalogue/TwinsUK_ge_skin:BIOSQTL/BIOS_eQTL_geneLevel:GTEx/v8/Artery_Tibial:GTEx/v8/Esophagus_Muscularis:GTEx/v8/Nerve_Tibial:GTEx/v7/Nerve_Tibial:GTEx/v6/Nerve_Tibial	-	Yes	Left_Ventricle:IMR90:Mesenchymal_Stem_Cell:Mesendoderm:hESC	7.876e-09	rs2740792;rs4478545	129:130
ENSG00000239134	snoU13	8	92476263	92476367	-1	snoRNA					0	0	0					Yes	Left_Ventricle:IMR90:Mesenchymal_Stem_Cell:Mesendoderm:Trophoblast-like_Cell:hESC	7.876e-09	rs4478545	130
ENSG00000253901	RP11-122C21.1	8	92555152	92919847	-1	lincRNA					0	0	0					Yes	Fetal_Cortex:Aorta:Left_Ventricle:Liver:IMR90:Mesenchymal_Stem_Cell:Mesendoderm:Neural_Progenitor_Cell:Trophoblast-like_Cell:hESC	7.876e-09	rs4478545	130
ENSG00000200151	RN7SKP231	8	92607193	92607469	1	misc_RNA	106479198	RN7SKP231			0	0	0					Yes	Left_Ventricle:IMR90:Mesenchymal_Stem_Cell:Mesendoderm:Trophoblast-like_Cell:hESC	7.876e-09	rs4478545	130
ENSG00000271202	RP11-122C21.4	8	92921966	92922395	-1	pseudogene					0	0	0					Yes	Fetal_Cortex:Left_Ventricle:Liver:IMR90:Mesenchymal_Stem_Cell:Mesendoderm:Neural_Progenitor_Cell:Trophoblast-like_Cell:hESC	7.876e-09	rs4478545	130
ENSG00000229182	MRPS16P1	8	92929735	92930146	1	pseudogene	137406	MRPS16P1			0	0	0					Yes	Fetal_Cortex:Left_Ventricle:Liver:IMR90:Mesenchymal_Stem_Cell:Mesendoderm:Neural_Progenitor_Cell:Trophoblast-like_Cell:hESC	7.876e-09	rs4478545	130
ENSG00000079102	RUNX1T1	8	92967203	93115514	-1	protein_coding	862	RUNX1T1	0.999122	-0.264651	0	0	0					Yes	Left_Ventricle:Liver:IMR90:Mesenchymal_Stem_Cell:Mesendoderm:Neural_Progenitor_Cell:Trophoblast-like_Cell:hESC	7.876e-09	rs4478545	130
ENSG00000253576	GS1-5L10.1	8	92988136	92989646	1	antisense					0	0	0					Yes	Left_Ventricle:IMR90:Mesenchymal_Stem_Cell:Mesendoderm:Trophoblast-like_Cell:hESC	7.876e-09	rs4478545	130
ENSG00000233778	RP11-777J24.1	8	93156316	93156663	-1	pseudogene					0	0	0					Yes	Mesenchymal_Stem_Cell:hESC	7.876e-09	rs4478545	130
ENSG00000253118	RP11-700E23.3	8	93364140	93364376	-1	pseudogene					0	0	0					Yes	Left_Ventricle:IMR90:Mesenchymal_Stem_Cell:Mesendoderm:hESC	7.876e-09	rs4478545	130
ENSG00000253682	RP11-700E23.2	8	93415773	93425873	-1	lincRNA					0	0	0					Yes	Aorta:Left_Ventricle:IMR90:Mesenchymal_Stem_Cell:Mesendoderm:hESC	7.876e-09	rs4478545	130
ENSG00000253749	RP11-700E23.1	8	93433078	93434026	-1	lincRNA					0	0	0					Yes	Aorta:Left_Ventricle:IMR90:Mesenchymal_Stem_Cell:Mesendoderm:hESC	7.876e-09	rs4478545	130
ENSG00000253371	RP11-587H10.1	8	93512811	93522044	-1	lincRNA					0	0	0					Yes	Left_Ventricle:IMR90:Mesenchymal_Stem_Cell:Mesendoderm:Trophoblast-like_Cell:hESC	7.876e-09	rs4478545	130
ENSG00000253634	RP11-587H10.2	8	93577671	93667722	-1	lincRNA	102724710	LOC102724710			0	0	0					Yes	Left_Ventricle:IMR90:Mesenchymal_Stem_Cell:Mesendoderm:hESC	7.876e-09	rs4478545	130
ENSG00000221172	AC091096.1	8	93647563	93647693	1	miRNA					0	0	0					Yes	Left_Ventricle:IMR90:Mesenchymal_Stem_Cell:Mesendoderm:hESC	7.876e-09	rs4478545	130
ENSG00000253177	RP11-100L22.1	8	93681064	93691822	1	lincRNA					0	0	0					Yes	Left_Ventricle:IMR90:Mesenchymal_Stem_Cell:Mesendoderm:hESC	7.876e-09	rs4478545	130
ENSG00000248858	RP11-100L22.2	8	93711970	93889865	-1	processed_transcript	441369	FLJ46284			0	0	0					Yes	Mesenchymal_Stem_Cell:Mesendoderm	7.876e-09	rs4478545	130
ENSG00000254020	RP11-100L22.4	8	93735252	93737339	-1	lincRNA					0	0	0					Yes	Left_Ventricle:IMR90:Mesenchymal_Stem_Cell:Mesendoderm:Trophoblast-like_Cell:hESC	7.876e-09	rs4478545	130
ENSG00000253577	RP11-100L22.3	8	93777930	93788679	1	lincRNA					0	0	0					Yes	Mesenchymal_Stem_Cell:hESC	7.876e-09	rs4478545	130
ENSG00000253197	CTD-3239E11.2	8	93895212	93977873	1	antisense					0	0	0					Yes	Mesenchymal_Stem_Cell:Mesendoderm	7.876e-09	rs4478545	130
ENSG00000205133	TRIQK	8	93895758	94029901	-1	protein_coding	286144	TRIQK		-1.06827	0	0	0					Yes	Left_Ventricle:IMR90:Mesenchymal_Stem_Cell:Mesendoderm:Trophoblast-like_Cell:hESC	7.876e-09	rs2740792:rs4478545	129:130
ENSG00000212999	AC117834.1	8	93895865	93898013	1	protein_coding					0	0	0					Yes	Mesenchymal_Stem_Cell:Mesendoderm	7.876e-09	rs4478545	130
ENSG00000251347	IRF5P1	8	93984803	93986966	1	pseudogene	100420406	IRF5P1			0	0	0					Yes	Left_Ventricle:IMR90:Mesenchymal_Stem_Cell:Mesendoderm:hESC	7.876e-09	rs4478545	130
ENSG00000254318	C8orf87	8	94146324	94179079	-1	protein_coding	389676	C8orf87		0.384816	0	0	0					Yes	Left_Ventricle:IMR90:Mesenchymal_Stem_Cell:Mesendoderm:hESC	7.876e-09	rs4478545	130
ENSG00000246662	LINC00535	8	94225531	94712661	-1	antisense	642924	LINC00535			6	16.99	0					No		1.853e-08	rs4478545	130
ENSG00000222416	RNA5SP274	8	94453505	94453612	1	rRNA	100873527	RNA5SP274			0	0	0					Yes	IMR90:Mesenchymal_Stem_Cell	7.876e-09	rs4478545	130
ENSG00000253781	ZNF317P1	8	94658294	94659320	1	pseudogene	100288659	ZNF317P1			1	14.24	0					No		3.623e-08	rs4478545	130
ENSG00000271971	CTD-2006H14.2	8	94727606	94728341	-1	antisense					0	0	0					Yes	Left_Ventricle:Mesenchymal_Stem_Cell:Trophoblast-like_Cell	5.918e-08	rs2740792:rs4478545	129:130
ENSG00000253854	RP11-10N23.2	8	94731802	94733395	1	antisense					0	0	0					Yes	Adult_Cortex:Left_Ventricle:Mesenchymal_Stem_Cell:Trophoblast-like_Cell	5.918e-08	rs4478545:rs2740792	129:130
ENSG00000183808	RBM12B	8	94741584	94753245	-1	protein_coding	389677	RBM12B	0.120425	-0.0740711	0	0	1	7.00259e-06	0.033959	GTEx/v6/Artery_Coronary	+	Yes	Left_Ventricle:Mesenchymal_Stem_Cell:Trophoblast-like_Cell	5.918e-08	rs4478545;rs2740792:rs4478545	129:130
ENSG00000253722	RP11-10N23.4	8	94745444	94746250	1	antisense					0	0	0					Yes	Left_Ventricle:Mesenchymal_Stem_Cell:Trophoblast-like_Cell	5.918e-08	rs2740792:rs4478545	129:130
ENSG00000212998	RBM12B-AS1	8	94752349	94753001	1	protein_coding	55472	RBM12B-AS1			0	0	0					Yes	Left_Ventricle:Mesenchymal_Stem_Cell:Trophoblast-like_Cell	5.918e-08	rs2740792:rs4478545	129:130
ENSG00000253848	RP11-10N23.5	8	94753421	94756762	1	antisense					0	0	50	2.78383e-08	1.00355e-88	GTEx/v8/Pituitary:GTEx/v8/Testis:GTEx/v7/Pituitary:GTEx/v7/Testis	+	Yes	Left_Ventricle:Mesenchymal_Stem_Cell:Trophoblast-like_Cell	4.143e-09	rs4478545;rs2914939;rs2740792:rs4478545	129:130
ENSG00000254057	RP3-388N13.3	8	94846682	94858971	-1	lincRNA					0	0	18	2.33785e-05	0.000133394	GTEx/v8/Thyroid	-	Yes	Adult_Cortex:Mesendoderm	7.876e-09	rs4478545;rs4478545:rs2740792	129:130
ENSG00000254387	RP3-388N13.2	8	94861789	94862303	1	pseudogene					0	0	0					Yes	Adult_Cortex:Mesendoderm	5.918e-08	rs4478545:rs2740792	129:130
ENSG00000164951	PDP1	8	94870035	94938294	1	protein_coding	54704	PDP1	0.340047	-0.967414	0	0	28	1.9347e-09	1.9581e-05	eQTLGen_cis_eQTLs:CMC_SVA_cis	+	Yes	Adult_Cortex:Mesendoderm	4.143e-09	rs4478545;rs4478545:rs2740792	129:130
ENSG00000264448	MIR378D2	8	94927962	94928910	-1	lincRNA	100616169	MIR378D2			0	0	0					Yes	Left_Ventricle:GM12878:IMR90:Mesenchymal_Stem_Cell:Mesendoderm:Trophoblast-like_Cell:hESC	7.876e-09	rs2740792:rs4478545	129:130
ENSG00000251234	PSMA2P2	8	94951592	94955105	-1	pseudogene	100131775	PSMA2P2			0	0	0					Yes	Left_Ventricle:GM12878:IMR90:Mesenchymal_Stem_Cell:Mesendoderm:Trophoblast-like_Cell:hESC	7.876e-09	rs2740792:rs4478545	129:130
ENSG00000240509	RPL34P18	8	94969566	94969919	-1	pseudogene	100271003	RPL34P18			0	0	0					Yes	Adult_Cortex:IMR90:Mesenchymal_Stem_Cell		rs4478545	130
ENSG00000263855	AC105081.1	8	94986082	94986151	1	miRNA					0	0	0					Yes	IMR90:Mesenchymal_Stem_Cell		rs4478545	130
ENSG00000079112	CDH17	8	95139399	95229531	-1	protein_coding	1015	CDH17	2.80756e-06	-0.035051	0	0	2	2.54036e-05	0.049	DICE/Monocyte_classical	-	No		2.053e-08	rs4478545	130
ENSG00000164949	GEM	8	95261481	95274578	-1	protein_coding	2669	GEM	6.12905e-06	0.457602	0	0	0					Yes	Left_Ventricle:IMR90:Mesenchymal_Stem_Cell	7.876e-09	rs4478545	130
ENSG00000265817	FSBP	8	95390605	95449180	-1	protein_coding	100861412	FSBP		-0.278829	0	0	0					Yes	Adult_Cortex:Fetal_Cortex:Mesenchymal_Stem_Cell	7.876e-09	rs4478545	130
ENSG00000180543	TSPYL5	8	98285717	98290176	-1	protein_coding	85453	TSPYL5	0.852598	-0.90409	0	0	1	3.1437e-06	0.0224928	eQTLGen_trans_eQTLs	+	No		5.38e-08	rs4852252	29
ENSG00000156804	FBXO32	8	124510129	124553446	-1	protein_coding	114907	FBXO32	0.972568	0.0163737	0	0	1	4.854e-06	0.0322055	eQTLGen_trans_eQTLs	+	No		7.696e-12	rs2064560;rs13054099	237
ENSG00000104549	SQLE	8	126010739	126034525	1	protein_coding	6713	SQLE	0.912971	1.17169	0	0	28	6.7366e-16	0	eQTLGen_trans_eQTLs	+	No		1.045e-11	rs102275	166
ENSG00000245164	LINC00861	8	126934552	126963493	-1	lincRNA	100130231	LINC00861			0	0	0					Yes	Left_Ventricle	9.52e-10	rs4628229	131
ENSG00000253651	SOD1P3	8	126964105	126964558	-1	pseudogene	101060005	SOD1P3			0	0	0					Yes	Left_Ventricle	9.52e-10	rs4628229	131
ENSG00000254227	RP11-622O11.4	8	127011238	127013245	-1	lincRNA					0	0	0					Yes	IMR90:Mesenchymal_Stem_Cell	2.277e-08	rs4628229	131
ENSG00000250563	KNOP1P5	8	127084831	127086475	1	pseudogene	100130158	KNOP1P5			0	0	0					Yes	Left_Ventricle:Liver:IMR90:Mesenchymal_Stem_Cell	3.272e-10	rs4628229	131
ENSG00000253841	RP11-622O11.5	8	127085290	127085776	-1	pseudogene					0	0	0					Yes	Left_Ventricle:Liver:IMR90:Mesenchymal_Stem_Cell	3.272e-10	rs4628229	131
ENSG00000221706	AC090573.1	8	127153920	127154003	-1	miRNA					0	0	0					Yes	Left_Ventricle:Mesenchymal_Stem_Cell:Mesendoderm	9.723e-10	rs4628229	131
ENSG00000244791	RP11-65D17.1	8	127337740	127341780	1	lincRNA	101927657	LOC101927657			0	0	0					Yes	IMR90	2.277e-08	rs4628229	131
ENSG00000253427	RP11-103H7.1	8	127486434	127504841	1	lincRNA					0	0	0					Yes	IMR90:Mesenchymal_Stem_Cell	9.52e-10	rs4628229	131
ENSG00000253220	RP11-103H7.2	8	127510394	127512548	1	lincRNA					0	0	0					Yes	IMR90:Mesenchymal_Stem_Cell	9.52e-10	rs4628229	131
ENSG00000207138	RNU6-869P	8	127517008	127517114	1	snRNA	106480616	RNU6-869P			0	0	0					Yes	IMR90:Mesenchymal_Stem_Cell	9.52e-10	rs4628229	131
ENSG00000168672	FAM84B	8	127564687	127570638	-1	protein_coding	157638	FAM84B	0.015691	-2.25777	0	0	0					Yes	IMR90	9.723e-10	rs4628229	131
ENSG00000254010	RP11-103H7.5	8	127569141	127569678	1	antisense					0	0	0					Yes	IMR90	9.723e-10	rs4628229	131
ENSG00000254286	RP11-89K10.1	8	127570120	127725660	1	antisense					0	0	0					Yes	IMR90	9.723e-10	rs4628229	131
ENSG00000253543	RP11-89K10.2	8	127594876	127595251	-1	pseudogene					0	0	0					Yes	IMR90	9.723e-10	rs4628229	131
ENSG00000212451	RNU11-4P	8	127683767	127683899	1	snRNA	106481174	RNU11-4P			0	0	0					Yes	IMR90:Mesenchymal_Stem_Cell	2.277e-08	rs4628229	131
ENSG00000253573	RP11-351C8.1	8	127779121	127802882	-1	lincRNA					0	0	0					Yes	Left_Ventricle:Right_Ventricle:GM12878:IMR90:Mesenchymal_Stem_Cell:Mesendoderm	3.272e-10	rs4628229	131
ENSG00000253438	PCAT1	8	127859300	128033259	1	lincRNA	100750225	PCAT1			0	0	0					Yes	Left_Ventricle:GM12878:IMR90:Mesenchymal_Stem_Cell:Mesendoderm:Trophoblast-like_Cell:hESC	3.272e-10	rs4628229	131
ENSG00000253264	PCAT2	8	128084939	128094466	-1	lincRNA	103164619	PCAT2			0	0	0					Yes	Left_Ventricle:IMR90:Mesenchymal_Stem_Cell:Mesendoderm	3.272e-10	rs4628229	131
ENSG00000224722	PRNCR1	8	128098508	128099755	-1	pseudogene	101867536	PRNCR1			0	0	0					Yes	Left_Ventricle:IMR90:Mesenchymal_Stem_Cell:Mesendoderm	3.272e-10	rs4628229	131
ENSG00000254166	CASC19	8	128197880	128215467	-1	lincRNA	103164619	CASC19			0	0	0					Yes	Left_Ventricle:Mesenchymal_Stem_Cell:Mesendoderm:hESC	3.272e-10	rs4628229	131
ENSG00000247844	CCAT1	8	128220111	128231333	-1	lincRNA	100507056	CCAT1			0	0	0					Yes	Left_Ventricle:Mesenchymal_Stem_Cell:Mesendoderm:hESC	3.272e-10	rs4628229	131
ENSG00000246228	CASC8	8	128302062	128494384	-1	antisense	727677	CASC8			0	0	0					Yes	IMR90:Mesenchymal_Stem_Cell:Mesendoderm:hESC	3.272e-10	rs4628229	131
ENSG00000271509	RP11-382A18.3	8	128304478	128304685	1	pseudogene					0	0	0					Yes	Left_Ventricle:IMR90:Mesenchymal_Stem_Cell:Mesendoderm:Trophoblast-like_Cell:hESC	3.272e-10	rs4628229	131
ENSG00000212993	POU5F1B	8	128426535	128432311	1	protein_coding	5462	POU5F1B	7.27271e-07	6.13054	0	0	0					Yes	Left_Ventricle:IMR90:Mesenchymal_Stem_Cell:Mesendoderm:hESC	3.272e-10	rs4628229	131
ENSG00000249375	CASC11	8	128698588	128746213	-1	lincRNA	100270680	CASC11			0	0	0					Yes	Fetal_Cortex:Left_Ventricle:Liver:Psoas:IMR90:Mesenchymal_Stem_Cell:Mesendoderm:Neural_Progenitor_Cell:Trophoblast-like_Cell:hESC	3.272e-10	rs4628229	131
ENSG00000136997	MYC	8	128747680	128753674	1	protein_coding	4609	MYC		-0.253125	0	0	0					Yes	Fetal_Cortex:Left_Ventricle:Liver:Psoas:IMR90:Mesenchymal_Stem_Cell:Mesendoderm:Neural_Progenitor_Cell:Trophoblast-like_Cell:hESC	3.272e-10	rs4628229	131
ENSG00000249859	PVT1	8	128806779	129113499	1	processed_transcript	5820	PVT1			0	0	0					Yes	Left_Ventricle:IMR90:Mesenchymal_Stem_Cell:Neural_Progenitor_Cell	3.272e-10	rs4628229	131
ENSG00000256655	TMEM75	8	128959126	128960591	-1	protein_coding	641384	TMEM75			0	0	0					Yes	Left_Ventricle:IMR90:Mesenchymal_Stem_Cell:Mesendoderm:Trophoblast-like_Cell	3.272e-10	rs4628229	131
ENSG00000221771	MIR1205	8	128972879	128972941	1	miRNA	100302161	MIR1205			0	0	0					Yes	Left_Ventricle:IMR90:Mesenchymal_Stem_Cell:Mesendoderm:Trophoblast-like_Cell	3.272e-10	rs4628229	131
ENSG00000207110	RNU1-106P	8	129011377	129011540	1	snRNA	106481624	RNU1-106P			0	0	0					Yes	Left_Ventricle:IMR90:Mesenchymal_Stem_Cell:Mesendoderm	3.272e-10	rs4628229	131
ENSG00000222501	RNU4-25P	8	129022628	129022857	-1	snRNA	106481870	RNU4-25P			0	0	0					Yes	Left_Ventricle:IMR90:Mesenchymal_Stem_Cell:Mesendoderm	3.272e-10	rs4628229	131
ENSG00000221176	MIR1207	8	129061398	129061484	1	miRNA	100302175	MIR1207			0	0	0					Yes	Liver:IMR90:Mesenchymal_Stem_Cell:Mesendoderm:Neural_Progenitor_Cell	3.272e-10	rs4628229	131
ENSG00000221261	MIR1208	8	129162362	129162434	1	miRNA	100302281	MIR1208			0	0	0					Yes	Bladder:Left_Ventricle:Psoas:IMR90:Mesenchymal_Stem_Cell:Mesendoderm:hESC	3.272e-10	rs4628229	131
ENSG00000201782	RN7SKP226	8	129232750	129233049	1	misc_RNA	106480903	RN7SKP226			0	0	0					Yes	Left_Ventricle:IMR90:Mesenchymal_Stem_Cell:Mesendoderm:hESC	3.272e-10	rs4628229	131
ENSG00000254275	RP11-89M16.1	8	129417515	129576925	-1	processed_transcript					0	0	0					Yes	Left_Ventricle:IMR90:Mesenchymal_Stem_Cell:Mesendoderm:Neural_Progenitor_Cell:hESC	3.272e-10	rs4628229	131
ENSG00000221351	AC068570.1	8	129832040	129832124	1	miRNA					0	0	0					Yes	Left_Ventricle:IMR90:Mesenchymal_Stem_Cell:Neural_Progenitor_Cell:hESC	3.272e-10	rs4628229	131
ENSG00000250400	LINC00977	8	130228713	130253496	-1	lincRNA	728724	LINC00977			0	0	0					Yes	IMR90:Mesenchymal_Stem_Cell:Mesendoderm:Trophoblast-like_Cell:hESC	3.272e-10	rs4628229	131
ENSG00000253225	RP11-1057N3.2	8	130263213	130263384	1	pseudogene					0	0	0					Yes	IMR90:Mesenchymal_Stem_Cell:Mesendoderm:Trophoblast-like_Cell:hESC	3.272e-10	rs4628229	131
ENSG00000222755	RN7SKP206	8	130303229	130303521	1	misc_RNA	106479187	RN7SKP206			0	0	0					Yes	Promoter_anchored_loops	9.52e-10	rs4628229	131
ENSG00000229140	CCDC26	8	130363937	130692485	-1	lincRNA	137196	CCDC26			0	0	0					Yes	Left_Ventricle:Liver:IMR90:Mesenchymal_Stem_Cell:Mesendoderm:Trophoblast-like_Cell:hESC	3.272e-10	rs4628229	131
ENSG00000253926	RP11-26E5.1	8	130428195	130458098	1	lincRNA					0	0	0					Yes	Left_Ventricle:IMR90:Mesenchymal_Stem_Cell:Mesendoderm:Neural_Progenitor_Cell:Trophoblast-like_Cell:hESC	3.272e-10	rs4628229	131
ENSG00000263763	MIR3686	8	130496303	130496388	-1	miRNA	100500839	MIR3686			0	0	0					Yes	Left_Ventricle:IMR90:Mesenchymal_Stem_Cell:Mesendoderm:Neural_Progenitor_Cell:hESC	3.272e-10	rs4628229	131
ENSG00000265513	hsa-mir-3673	8	130508088	130508189	-1	miRNA					0	0	0					Yes	Left_Ventricle:IMR90:Mesenchymal_Stem_Cell:Mesendoderm:Neural_Progenitor_Cell:hESC	3.272e-10	rs4628229	131
ENSG00000266096	AC011652.2	8	130508468	130508569	-1	miRNA					0	0	0					Yes	Left_Ventricle:IMR90:Mesenchymal_Stem_Cell:Mesendoderm:Neural_Progenitor_Cell:hESC	3.272e-10	rs4628229	131
ENSG00000265219	AC011652.1	8	130508758	130508857	-1	miRNA					0	0	0					Yes	Left_Ventricle:IMR90:Mesenchymal_Stem_Cell:Mesendoderm:Neural_Progenitor_Cell:hESC	3.272e-10	rs4628229	131
ENSG00000265687	AC016178.1	8	130509216	130509296	-1	miRNA					0	0	0					Yes	Left_Ventricle:IMR90:Mesenchymal_Stem_Cell:Mesendoderm:Neural_Progenitor_Cell:hESC	3.272e-10	rs4628229	131
ENSG00000264680	hsa-mir-3669	8	130509594	130509674	-1	miRNA					0	0	0					Yes	Left_Ventricle:IMR90:Mesenchymal_Stem_Cell:Mesendoderm:Neural_Progenitor_Cell:hESC	3.272e-10	rs4628229	131
ENSG00000266387	AC016178.2	8	130509833	130509913	-1	miRNA					0	0	0					Yes	Left_Ventricle:IMR90:Mesenchymal_Stem_Cell:Mesendoderm:Neural_Progenitor_Cell:hESC	3.272e-10	rs4628229	131
ENSG00000254223	RP11-419K12.1	8	130691381	130695925	-1	lincRNA					0	0	0					Yes	Left_Ventricle:Liver:IMR90:Mesenchymal_Stem_Cell:Mesendoderm:Trophoblast-like_Cell:hESC	3.272e-10	rs4628229	131
ENSG00000224110	RP11-274M4.1	8	130740990	130742691	1	pseudogene					0	0	0					Yes	Left_Ventricle:Mesenchymal_Stem_Cell	2.277e-08	rs4628229	131
ENSG00000252991	RNU6-1073P	9	1001858	1001963	-1	snRNA	106481518	RNU6-1073P			0	0	0					Yes	Mesenchymal_Stem_Cell	2.237e-09	rs10441718:rs7020099	132
ENSG00000228783	RP11-147I11.1	9	1011085	1011799	1	pseudogene					0	0	0					Yes	Mesenchymal_Stem_Cell	2.237e-09	rs10441718:rs7020099	132
ENSG00000224092	RP11-443B9.1	9	1977784	1978547	-1	pseudogene					0	0	0					Yes	IMR90:Mesendoderm	1.806e-10	rs10441718:rs7020099	132
ENSG00000222973	RNU2-25P	9	2162763	2162953	-1	snRNA	106480208	RNU2-25P			0	0	5	0.000281945	0.0205052	PsychENCODE_eQTLs	-	Yes	IMR90:Mesenchymal_Stem_Cell:Mesendoderm:hESC	1.806e-10	rs10441718;rs10441718:rs7020099	132
ENSG00000264615	RN7SL592P	9	2228963	2229241	-1	misc_RNA	106481851	RN7SL592P			0	0	0					Yes	IMR90	1.806e-10	rs10441718:rs7020099	132
ENSG00000080608	KIAA0020	9	2720469	2844241	-1	protein_coding	9933	KIAA0020	1.66222e-14	0.234295	0	0	1	2.67171e-05	0.0141549	GTEx/v8/Prostate	+	Yes	Mesendoderm:hESC	1.806e-10	rs10441718;rs10441718:rs7020099	132
ENSG00000236496	RP11-255J3.2	9	2875442	2876427	-1	pseudogene					0	0	0					Yes	Mesendoderm:hESC	1.806e-10	rs10441718:rs7020099	132
ENSG00000229184	RP11-255J3.3	9	2900320	2900804	-1	pseudogene					0	0	0					Yes	Left_Ventricle:Liver:IMR90:Mesenchymal_Stem_Cell:Mesendoderm:Trophoblast-like_Cell:hESC	1.806e-10	rs10441718:rs7020099	132
ENSG00000227835	CARM1P1	9	2907073	3053408	-1	pseudogene	100130873	CARM1P1			6	15.96	84	6.13216e-14	2.91722e-17	PsychENCODE_eQTLs:CMC_SVA_cis:CMC_NoSVA_cis:GTEx/v8/Testis:GTEx/v7/Testis:GTEx/v6/Testis	+	Yes	IMR90:Mesenchymal_Stem_Cell:Mesendoderm:hESC	1.806e-10	rs10441718;rs7020099;rs10441718:rs7020099	132
ENSG00000221450	AL589675.1	9	2924323	2924410	-1	miRNA					0	0	0					Yes	Mesendoderm:hESC	1.806e-10	rs10441718:rs7020099	132
ENSG00000236511	RP11-32F11.2	9	3181589	3198517	1	lincRNA					0	0	0					Yes	IMR90:Mesenchymal_Stem_Cell:Mesendoderm:Trophoblast-like_Cell:hESC	1.806e-10	rs10441718:rs7020099	132
ENSG00000080298	RFX3	9	3218297	3526004	-1	protein_coding	5991	RFX3	0.999773	-0.894417	0	0	0					Yes	Fetal_Cortex	3.699e-08	rs10441718:rs7020099	132
ENSG00000203286	AL365202.1	9	3452305	3469181	-1	protein_coding					0	0	0					Yes	hESC	2.237e-09	rs10441718:rs7020099	132
ENSG00000232104	RP11-509J21.1	9	3526723	3671646	1	lincRNA	101929302	RFX3-AS1			0	0	1	2.46737e-05	0.049	DICE/T_CD4_memory_TREG	-	Yes	Fetal_Cortex	5.386e-10	rs10441718;rs10441718:rs7020099	132
ENSG00000237359	RP11-509J21.2	9	3647335	3648338	1	lincRNA					0	0	0					Yes	IMR90:Mesenchymal_Stem_Cell:Mesendoderm:hESC	1.806e-10	rs10441718:rs7020099	132
ENSG00000235326	RP11-509J21.3	9	3674546	3691814	1	lincRNA					0	0	0					Yes	IMR90:Mesenchymal_Stem_Cell:Mesendoderm:hESC	1.806e-10	rs10441718:rs7020099	132
ENSG00000226669	RP11-509J21.4	9	3684076	3689626	-1	lincRNA					0	0	1	0.000109502	0.00170727	GTEx/v8/Nerve_Tibial	-	Yes	IMR90:Mesenchymal_Stem_Cell:Mesendoderm:Trophoblast-like_Cell:hESC	1.806e-10	rs7020099;rs10441718:rs7020099	132
ENSG00000107249	GLIS3	9	3824127	4348392	-1	protein_coding	169792	GLIS3	0.000100597	-0.548104	0	0	0					Yes	IMR90:Mesenchymal_Stem_Cell:Mesendoderm:Neural_Progenitor_Cell:hESC	1.806e-10	rs10441718:rs7020099	132
ENSG00000237009	GLIS3-AS1	9	3898642	3901248	1	antisense	84850	GLIS3-AS1			0	0	0					Yes	Mesendoderm	2.237e-09	rs10441718:rs7020099	132
ENSG00000230001	RP11-70J12.1	9	4070906	4071884	-1	sense_intronic					0	0	0					Yes	Mesendoderm	2.237e-09	rs10441718:rs7020099	132
ENSG00000228322	RP11-358M14.2	9	4299390	4306046	1	antisense					0	0	0					Yes	Fetal_Cortex	3.699e-08	rs10441718:rs7020099	132
ENSG00000221730	AL162419.1	9	4378423	4378494	-1	miRNA					0	0	0					Yes	Mesenchymal_Stem_Cell	1.806e-10	rs10441718:rs7020099	132
ENSG00000200941	RNU6-694P	9	4386410	4386556	-1	snRNA	106479872	RNU6-694P			0	0	0					Yes	Mesenchymal_Stem_Cell	1.806e-10	rs10441718:rs7020099	132
ENSG00000106688	SLC1A1	9	4490444	4587469	1	protein_coding	6505	SLC1A1	0.00127117	-0.251911	0	0	0					Yes	Mesenchymal_Stem_Cell	2.237e-09	rs10441718:rs7020099	132
ENSG00000106686	SPATA6L	9	4553386	4666674	-1	protein_coding	55064	SPATA6L	1.92357e-11	0.452151	0	0	0					Yes	Fetal_Cortex	3.699e-08	rs10441718:rs7020099	132
ENSG00000225893	RP11-6J24.3	9	4633027	4633756	1	pseudogene					0	0	0					Yes	IMR90:Mesenchymal_Stem_Cell:Trophoblast-like_Cell	1.806e-10	rs10441718:rs7020099	132
ENSG00000205808	PPAPDC2	9	4662298	4665256	1	protein_coding	403313	PPAPDC2	0.810403	1.03705	0	0	0					Yes	Fetal_Cortex	3.699e-08	rs10441718:rs7020099	132
ENSG00000106993	CDC37L1	9	4679559	4708398	1	protein_coding	55664	CDC37L1	0.935601	0.622466	0	0	0					Yes	Mesenchymal_Stem_Cell:Mesendoderm:hESC	1.806e-10	rs10441718:rs7020099	132
ENSG00000238362	AL158147.1	9	4968097	4968185	1	miRNA					0	0	0					Yes	Mesenchymal_Stem_Cell	2.237e-09	rs10441718:rs7020099	132
ENSG00000096968	JAK2	9	4985033	5128183	1	protein_coding	3717	JAK2	0.969035	-1.00501	0	0	0					Yes	Mesenchymal_Stem_Cell	2.237e-09	rs10441718:rs7020099	132
ENSG00000120210	INSL6	9	5131979	5185668	-1	protein_coding	11172	INSL6	4.56933e-05	-0.415065	0	0	0					Yes	Mesenchymal_Stem_Cell	2.237e-09	rs10441718:rs7020099	132
ENSG00000237553	RP11-140C18.2	9	5193339	5193558	-1	pseudogene					0	0	0					Yes	Mesenchymal_Stem_Cell	2.237e-09	rs10441718:rs7020099	132
ENSG00000153707	PTPRD	9	8314246	10612723	-1	protein_coding	5789	PTPRD	1	-0.573834	0	0	23	2.56946e-05	5.5971e-05	GTEx/v8/Esophagus_Muscularis	+	Yes	Fetal_Cortex:Mesenchymal_Stem_Cell:Mesendoderm:Neural_Progenitor_Cell:Trophoblast-like_Cell:hESC	1.937e-16	rs10809463;rs10124645:rs10959753:rs11515055;rs10959753:rs72711012:rs10809327:rs1121465:rs10959560;rs72694269;rs1121465:rs10959560;rs1121465:rs10756205:rs10959560:rs72694269:rs1931388:rs1931388;rs10756205:rs11515055;rs10959560;rs13289090:rs1931388;rs1387292;rs10756205:rs1387292;rs10756205:rs1387292:rs1931388;rs11515055;rs10756205;rs13289090:rs11515055:rs1564999:rs10809463:rs10959753;rs10809520:rs10959753;rs7861458;rs10809520:rs10809520:rs10959753;rs7861458:rs7861458;rs10809520:rs7861458	133
ENSG00000235389	RP11-134K1.3	9	8700595	8701552	-1	sense_intronic					0	0	0					Yes	IMR90:Mesendoderm	2.751e-14	rs10124645:rs11515055;rs10959753:rs10959753:rs10809463:rs10959753;rs10809520:rs10959753;rs7861458;rs10809520:rs10809520	133
ENSG00000212695	RP11-134K1.2	9	8713311	8713841	1	pseudogene					0	0	0					Yes	IMR90:Mesendoderm	2.751e-14	rs10124645:rs11515055;rs10959753:rs10959753:rs10809463:rs10959753;rs10809520:rs10959753;rs7861458;rs10809520:rs10809520	133
ENSG00000251699	SNORD27	9	8888136	8888207	1	snoRNA	9301	SNORD27			0	0	0					Yes	IMR90	5.567e-13	rs10959753;rs7861458:rs7861458;rs10809520:rs7861458:rs1564999	133
ENSG00000234021	RP11-75C9.2	9	8936079	8963077	1	lincRNA					0	0	0					Yes	IMR90	1.381e-14	rs1931388;rs1387292;rs10756205:rs1387292;rs10756205:rs11515055;rs10959560;rs13289090:rs1931388;rs11515055;rs10756205;rs13289090:rs1387292:rs11515055:rs10124645:rs11515055;rs10959753:rs1564999:rs10959753	133
ENSG00000212829	RPS26P3	9	9090876	9091311	1	pseudogene	441386	RPS26P3			0	0	0					Yes	IMR90	2.888e-09	rs7861458	133
ENSG00000234360	RP11-87N24.1	9	10532145	10532411	1	pseudogene					0	0	0					Yes	Left_Ventricle:Liver:Right_Ventricle:IMR90:Mesenchymal_Stem_Cell:Mesendoderm:Neural_Progenitor_Cell:Trophoblast-like_Cell:hESC	1.937e-16	rs72711012:rs10809327:rs1121465:rs10959560;rs72694269;rs1121465:rs10959560;rs1121465:rs1931388:rs11515055;rs10959560;rs13289090:rs1931388;rs1387292;rs10756205:rs1387292;rs10756205:rs72694269:rs1387292:rs1931388;rs11515055;rs10756205;rs13289090:rs11515055:rs10124645:rs11515055;rs10959753:rs1564999:rs10959753:rs10809463:rs10959753;rs7861458;rs10809520:rs10959753;rs7861458:rs7861458;rs10809520:rs7861458:rs10756205:rs10959560:rs1931388;rs10756205:rs10959560;rs13289090:rs13289090:rs10809520	133
ENSG00000226717	RP11-87N24.2	9	10613202	10620420	1	lincRNA	101929428	PTPRD-AS2			0	0	0					Yes	Fetal_Cortex:Mesenchymal_Stem_Cell:Mesendoderm:Neural_Progenitor_Cell:Trophoblast-like_Cell:hESC	1.937e-16	rs10124645:rs10959753:rs11515055;rs10959753:rs72711012:rs10809327:rs1121465:rs10959560;rs72694269;rs1121465:rs10959560;rs1121465:rs10756205:rs10959560:rs72694269:rs1931388:rs1931388;rs10756205:rs11515055;rs10959560;rs13289090:rs1931388;rs1387292;rs10756205:rs1387292;rs10756205:rs1387292:rs1931388;rs11515055;rs10756205;rs13289090:rs11515055:rs1564999:rs10809463:rs10959753;rs10809520:rs10959753;rs7861458;rs10809520:rs10809520:rs10959753;rs7861458:rs7861458;rs10809520:rs7861458	133
ENSG00000232035	RP11-87N24.3	9	10631750	10632203	-1	lincRNA					0	0	0					Yes	Mesenchymal_Stem_Cell:Mesendoderm:Neural_Progenitor_Cell:Trophoblast-like_Cell:hESC	1.937e-16	rs72711012:rs10809327:rs1121465:rs10959560;rs72694269;rs1121465:rs10959560;rs1121465:rs10756205:rs10959560:rs72694269:rs1931388:rs1931388;rs10756205:rs11515055;rs10959560;rs13289090:rs1931388;rs1387292;rs10756205:rs1387292;rs10756205:rs1387292:rs1931388;rs11515055;rs10756205;rs13289090:rs11515055:rs10124645:rs11515055;rs10959753:rs1564999:rs10959753:rs10809463:rs10959753;rs10809520:rs10959753;rs7861458;rs10809520:rs10809520:rs10959753;rs7861458:rs7861458;rs10809520:rs7861458	133
ENSG00000227138	RP11-421B23.2	9	10777357	10777525	1	pseudogene					0	0	0					Yes	Left_Ventricle:Liver:Mesenchymal_Stem_Cell:Mesendoderm:hESC	1.937e-16	rs72711012:rs10809327:rs1121465:rs10959560;rs72694269;rs1121465:rs10959560;rs1121465:rs10124645:rs10959753:rs11515055;rs10959753:rs10809463:rs1931388;rs1387292;rs10756205:rs1387292;rs10756205:rs11515055;rs10959560;rs13289090:rs1931388;rs11515055;rs10756205;rs13289090:rs1387292:rs11515055:rs1564999:rs10959753;rs10809520:rs10959753;rs7861458;rs7861458:rs7861458;rs10809520:rs7861458:rs1931388:rs72694269:rs10809520	133
ENSG00000230589	IMP3P1	9	10829752	10830308	-1	pseudogene	646087	IMP3P1			0	0	0					Yes	Left_Ventricle:Liver:Right_Ventricle:Mesenchymal_Stem_Cell:Mesendoderm:Neural_Progenitor_Cell:Trophoblast-like_Cell:hESC	1.937e-16	rs72711012:rs10809327:rs1121465:rs10959560;rs72694269;rs1121465:rs10959560;rs1121465:rs1931388;rs1387292;rs10756205:rs1387292;rs10756205:rs11515055;rs10959560;rs13289090:rs1931388;rs11515055;rs10756205;rs13289090:rs1387292:rs11515055:rs10124645:rs11515055;rs10959753:rs1564999:rs10959753:rs10959753;rs7861458:rs7861458;rs10809520:rs7861458:rs10809463:rs10756205:rs10959560:rs72694269:rs1931388:rs1931388;rs10756205:rs10959560;rs13289090:rs13289090:rs10959753;rs10809520:rs10959753;rs7861458;rs10809520:rs10809520	133
ENSG00000270372	RP11-109M17.2	9	10948372	10948481	-1	lincRNA					0	0	0					Yes	Left_Ventricle:Liver:Mesenchymal_Stem_Cell:Mesendoderm:Neural_Progenitor_Cell:Trophoblast-like_Cell:hESC	1.937e-16	rs10809327:rs72711012:rs1121465:rs10959560;rs72694269;rs1121465:rs10959560;rs1121465:rs1931388:rs11515055;rs10959560;rs13289090:rs1931388;rs1387292;rs10756205:rs1387292;rs10756205:rs72694269:rs1387292:rs10124645:rs11515055;rs10959753:rs10959753:rs10809463:rs10959753;rs7861458:rs7861458;rs10809520:rs7861458:rs1564999:rs10756205:rs10959560:rs1931388;rs10756205:rs10959560;rs13289090:rs13289090:rs1931388;rs11515055;rs10756205;rs13289090:rs11515055:rs10959753;rs10809520:rs10959753;rs7861458;rs10809520:rs10809520	133
ENSG00000234146	RP11-109M17.1	9	11011748	11013096	1	pseudogene					2	13.45	0					Yes	Left_Ventricle:Mesenchymal_Stem_Cell:Mesendoderm:hESC	1.937e-16	rs72711012;rs72711012:rs10809327:rs1121465:rs10959560;rs72694269;rs1121465:rs10959560;rs1121465:rs10124645:rs11515055;rs10959753:rs10959753:rs10809463:rs10959753;rs7861458:rs7861458;rs10809520:rs7861458:rs1564999:rs1931388:rs11515055;rs10959560;rs13289090:rs1931388;rs1387292;rs10756205:rs1387292;rs10756205:rs72694269:rs1387292:rs1931388;rs11515055;rs10756205;rs13289090:rs11515055	133
ENSG00000230365	RP11-23D5.1	9	11275314	11276314	-1	lincRNA					1	12.94	5	4.85039e-05	3.18477e-05	GTEx/v8/Testis	+	Yes	Aorta:Left_Ventricle:Right_Ventricle:Mesenchymal_Stem_Cell:Mesendoderm:Trophoblast-like_Cell:hESC	1.937e-16	rs11515055;rs10959753;rs1931388;rs1387292;rs10756205;rs10124645;rs10124645:rs10959753:rs11515055;rs10959753:rs10809463:rs10959753;rs7861458:rs7861458;rs10809520:rs7861458:rs1564999:rs72711012:rs10809327:rs1121465:rs10959560;rs72694269;rs1121465:rs10959560;rs1121465:rs1931388:rs10756205:rs10959560;rs13289090:rs1387292;rs10756205:rs11515055;rs10959560;rs13289090:rs13289090:rs1931388;rs10756205:rs1931388;rs10756205:rs72694269:rs1387292:rs10959753;rs7861458;rs10809520:rs10959560	133
ENSG00000224935	RP11-74C3.1	9	12098660	12159147	-1	lincRNA					0	0	0					Yes	Mesenchymal_Stem_Cell:Mesendoderm:hESC	2.751e-14	rs72711012:rs10809327:rs1121465:rs10959560;rs72694269;rs1121465:rs10959560;rs1121465:rs10124645:rs10959753:rs11515055;rs10959753:rs10809463:rs10959753;rs7861458;rs10809520:rs10959753;rs7861458:rs7861458;rs10809520:rs7861458:rs1564999:rs10809520	133
ENSG00000231491	RP11-71E22.1	9	12287320	12288238	1	pseudogene					0	0	1	0.000533478	0.0348477	PsychENCODE_eQTLs	-	Yes	Left_Ventricle:Liver:IMR90:Mesenchymal_Stem_Cell:Mesendoderm:Neural_Progenitor_Cell:Trophoblast-like_Cell:hESC	1.937e-16	rs10124645;rs72711012:rs10809327:rs1121465:rs10959560;rs72694269;rs1121465:rs10959560;rs1121465:rs1931388;rs1387292;rs10756205:rs1387292;rs10756205:rs11515055;rs10959560;rs13289090:rs1931388;rs11515055;rs10756205;rs13289090:rs1387292:rs11515055:rs10124645:rs11515055;rs10959753:rs1564999:rs10959753:rs10959753;rs7861458;rs10809520:rs10959753;rs10809520:rs10809463:rs10809520:rs10959753;rs7861458:rs7861458;rs10809520:rs7861458:rs10756205:rs10959560:rs72694269:rs1931388:rs1931388;rs10756205:rs10959560;rs13289090:rs13289090	133
ENSG00000222581	RNU2-47P	9	12300266	12300451	-1	snRNA	106480672	RNU2-47P			0	0	0					Yes	Left_Ventricle:Liver:IMR90:Mesenchymal_Stem_Cell:Mesendoderm:Neural_Progenitor_Cell:Trophoblast-like_Cell:hESC	1.937e-16	rs72711012:rs10809327:rs1121465:rs10959560;rs72694269;rs1121465:rs10959560;rs1121465:rs1931388;rs1387292;rs10756205:rs1387292;rs10756205:rs11515055;rs10959560;rs13289090:rs1931388;rs11515055;rs10756205;rs13289090:rs1387292:rs11515055:rs10124645:rs11515055;rs10959753:rs1564999:rs10959753:rs10959753;rs7861458;rs10809520:rs10959753;rs10809520:rs10809463:rs10809520:rs10959753;rs7861458:rs7861458;rs10809520:rs7861458:rs10756205:rs10959560:rs72694269:rs1931388:rs1931388;rs10756205:rs10959560;rs13289090:rs13289090	133
ENSG00000107165	TYRP1	9	12685439	12710290	1	protein_coding	7306	TYRP1	4.48056e-21	0.242775	0	0	51	3.74802e-06	0.00310396	GTEx/v8/Testis	-	Yes	Mesenchymal_Stem_Cell:hESC	3.752e-13	rs10959753;rs7861458;rs10124645:rs10959753:rs11515055;rs10959753:rs10809463:rs544565:rs72711012:rs10809327:rs1121465:rs10959560;rs72694269;rs1121465:rs10959560;rs1121465	133:134
ENSG00000235448	RP11-3L8.3	9	12700100	12814344	-1	antisense	101929467	LURAP1L-AS1			0	0	0					Yes	Mesenchymal_Stem_Cell	4.327e-13	rs10124645:rs10959753:rs11515055;rs10959753:rs10809463:rs544565	133:134
ENSG00000243115	RN7SL849P	9	12764762	12765054	-1	misc_RNA	106479531	RN7SL849P			0	0	0					Yes	Mesenchymal_Stem_Cell:Mesendoderm:hESC	2.995e-08	rs544565	134
ENSG00000153714	LURAP1L	9	12775020	12822130	1	protein_coding	286343	LURAP1L	0.0766243	0.220603	0	0	0					Yes	Mesenchymal_Stem_Cell:Mesendoderm:hESC	2.995e-08	rs544565	134
ENSG00000222658	Y_RNA	9	12885320	12885416	1	misc_RNA					0	0	0					Yes	Mesenchymal_Stem_Cell:Mesendoderm:hESC	4.327e-13	rs544565:rs10124645:rs10959753:rs11515055;rs10959753:rs10809463	133:134
ENSG00000214121	TDPX2	9	12972842	12973437	-1	pseudogene		TDPX2			0	0	0					Yes	Mesenchymal_Stem_Cell:hESC	2.995e-08	rs544565	134
ENSG00000234586	RP11-382H24.2	9	13021693	13022891	-1	pseudogene					0	0	0					Yes	IMR90:Mesenchymal_Stem_Cell:Mesendoderm:Trophoblast-like_Cell:hESC	4.327e-13	rs544565:rs10124645:rs10959753:rs11515055;rs10959753:rs10809463	133:134
ENSG00000107186	MPDZ	9	13105703	13279589	-1	protein_coding	8777	MPDZ		0.345885	0	0	0					Yes	Aorta:Left_Ventricle:IMR90:Mesenchymal_Stem_Cell:Mesendoderm:Trophoblast-like_Cell:hESC	5.567e-13	rs544565:rs10959753;rs7861458:rs7861458;rs10809520:rs7861458:rs1564999	133:134
ENSG00000234740	RP11-272P10.2	9	13274509	13279186	-1	sense_intronic					0	0	0					Yes	Aorta:Left_Ventricle:IMR90:Mesenchymal_Stem_Cell:Mesendoderm:Trophoblast-like_Cell:hESC	5.567e-13	rs544565:rs10959753;rs7861458:rs7861458;rs10809520:rs7861458:rs1564999	133:134
ENSG00000223672	RP11-272P10.3	9	13322805	13323449	-1	pseudogene					0	0	0					Yes	Aorta:Left_Ventricle:Liver:IMR90:Mesenchymal_Stem_Cell:Mesendoderm:Neural_Progenitor_Cell:Trophoblast-like_Cell:hESC	2.995e-08	rs544565	134
ENSG00000270547	RP11-536O18.2	9	13406379	13433052	-1	lincRNA	401492	LINC01235			0	0	0					Yes	Aorta:Left_Ventricle:Liver:Lung:Right_Ventricle:IMR90:Mesenchymal_Stem_Cell:Mesendoderm:Neural_Progenitor_Cell:Trophoblast-like_Cell:hESC	2.995e-08	rs544565	134
ENSG00000226197	RP11-536O18.1	9	13446490	13487510	1	lincRNA					0	0	0					Yes	Mesenchymal_Stem_Cell:Mesendoderm:hESC	2.995e-08	rs544565	134
ENSG00000205636	LINC00583	9	13927970	13945609	1	lincRNA	100113404	LINC00583			0	0	0					Yes	Aorta:Left_Ventricle:Right_Ventricle:IMR90:Mesenchymal_Stem_Cell:Mesendoderm:Trophoblast-like_Cell:hESC	2.995e-08	rs544565	134
ENSG00000229268	PES1P2	9	13986174	13987908	1	pseudogene	347193	PES1P2			0	0	0					Yes	IMR90:Mesenchymal_Stem_Cell:Mesendoderm:Trophoblast-like_Cell:hESC	2.995e-08	rs544565	134
ENSG00000235533	RP11-284P20.3	9	14025970	14030114	1	lincRNA					0	0	0					Yes	Mesenchymal_Stem_Cell:Mesendoderm:hESC	2.995e-08	rs544565	134
ENSG00000147862	NFIB	9	14081842	14398982	-1	protein_coding	4781	NFIB	0.990809	-0.0875399	0	0	6	9.785e-56	0	eQTLGen_cis_eQTLs:eQTLGen_trans_eQTLs	-	Yes	Aorta:Left_Ventricle:Liver:IMR90:Mesenchymal_Stem_Cell:Mesendoderm:Trophoblast-like_Cell:hESC	2.995e-08	rs544565;rs61691222	134:154
ENSG00000234982	RP11-280O24.3	9	14204247	14205038	1	pseudogene					0	0	0					Yes	Aorta:Bladder:Left_Ventricle:Liver:Right_Ventricle:IMR90:Mesenchymal_Stem_Cell:Mesendoderm:Trophoblast-like_Cell:hESC	4.327e-13	rs544565:rs10124645:rs10959753:rs11515055;rs10959753:rs10809463:rs10959753;rs7861458:rs7861458;rs10809520:rs7861458:rs1564999	133:134
ENSG00000225472	RP11-120J1.1	9	14317084	14357907	1	antisense					0	0	0					Yes	Left_Ventricle:IMR90:Mesenchymal_Stem_Cell:Mesendoderm:Trophoblast-like_Cell:hESC	2.995e-08	rs544565	134
ENSG00000273399	RP11-408A13.3	9	14586767	14587324	-1	lincRNA					0	0	0					Yes	Mesenchymal_Stem_Cell:Mesendoderm:hESC	2.995e-08	rs544565	134
ENSG00000272871	RP11-408A13.4	9	14588795	14590063	-1	lincRNA					0	0	0					Yes	Mesenchymal_Stem_Cell:Mesendoderm:hESC	2.995e-08	rs544565	134
ENSG00000229029	RP11-408A13.1	9	14593575	14594198	1	pseudogene					0	0	0					Yes	Mesenchymal_Stem_Cell:Mesendoderm:hESC	2.995e-08	rs544565	134
ENSG00000175893	ZDHHC21	9	14611069	14693469	-1	protein_coding	340481	ZDHHC21	0.0512304	1.0098	0	0	0					Yes	IMR90:Mesenchymal_Stem_Cell:Mesendoderm:Trophoblast-like_Cell:hESC	5.567e-13	rs10959753;rs7861458:rs7861458;rs10809520:rs7861458:rs1564999:rs544565	133:134
ENSG00000147869	CER1	9	14719722	14722715	-1	protein_coding	9350	CER1	2.57823e-05	-0.00799085	0	0	0					Yes	Left_Ventricle:IMR90:Mesenchymal_Stem_Cell:Mesendoderm:Trophoblast-like_Cell:hESC	5.567e-13	rs10959753;rs7861458:rs7861458:rs7861458;rs10809520:rs1564999:rs544565	133:134
ENSG00000164946	FREM1	9	14734664	14910993	-1	protein_coding	158326	FREM1		2.02423	0	0	0					Yes	Mesenchymal_Stem_Cell:Mesendoderm	2.995e-08	rs544565	134
ENSG00000234297	RP11-54D18.4	9	15055055	15056050	1	pseudogene					0	0	0					Yes	Mesenchymal_Stem_Cell:Mesendoderm:hESC	2.995e-08	rs544565	134
ENSG00000240613	RN7SL98P	9	15525782	15526079	-1	misc_RNA	106479259	RN7SL98P			0	0	0					Yes	IMR90	8.226e-09	rs12003380	135
ENSG00000213362	FTH1P12	9	15527131	15527681	-1	pseudogene	2504	FTH1P12			0	0	0					Yes	IMR90	8.226e-09	rs12003380	135
ENSG00000207433	RNU6-246P	9	15544186	15544292	1	snRNA	106481884	RNU6-246P			0	0	0					Yes	IMR90	8.226e-09	rs12003380	135
ENSG00000164989	CCDC171	9	15552895	16061661	1	protein_coding	203238	CCDC171		0.21605	0	0	0					Yes	IMR90	8.226e-09	rs12003380	135
ENSG00000207360	RNU6-14P	9	15776179	15776284	-1	snRNA	100873746	RNU6-14P			0	0	0					Yes	IMR90:Mesenchymal_Stem_Cell:Mesendoderm	8.226e-09	rs12003380	135
ENSG00000205549	C9orf92	9	16203933	16276311	-1	protein_coding	100129385	C9orf92		0.529074	0	0	0					Yes	Mesenchymal_Stem_Cell:Mesendoderm:hESC	8.226e-09	rs12003380	135
ENSG00000173068	BNC2	9	16409501	16870841	-1	protein_coding	54796	BNC2	0.999466	0.551639	0	0	0					Yes	IMR90	8.226e-09	rs12003380	135
ENSG00000231756	RP11-183I6.2	9	16473186	16476235	1	antisense					0	0	0					Yes	IMR90:Mesenchymal_Stem_Cell:hESC	8.226e-09	rs12003380	135
ENSG00000230694	RP11-62F24.1	9	16625674	16626388	1	antisense					0	0	0					Yes	Mesenchymal_Stem_Cell	8.226e-09	rs12003380	135
ENSG00000234779	RP11-62F24.2	9	16726812	16727522	1	antisense	111216284	BNC2-AS1			0	0	0					Yes	Left_Ventricle:IMR90:Mesenchymal_Stem_Cell:Mesendoderm:hESC	8.226e-09	rs12003380	135
ENSG00000233551	RP11-335H2.2	9	16775571	16775843	-1	pseudogene					0	0	0					Yes	IMR90	8.226e-09	rs12003380	135
ENSG00000226470	RP11-132E11.3	9	17096299	17096444	-1	pseudogene					0	0	0					Yes	Left_Ventricle:IMR90:Mesenchymal_Stem_Cell:Mesendoderm:hESC	8.226e-09	rs12003380	135
ENSG00000237083	RP11-132E11.4	9	17108302	17108602	-1	pseudogene					0	0	0					Yes	Left_Ventricle:IMR90:Mesenchymal_Stem_Cell:Mesendoderm:hESC	8.226e-09	rs12003380	135
ENSG00000044459	CNTLN	9	17134980	17503921	1	protein_coding	54875	CNTLN		0.696826	1	11.93	1	4.47073e-08	0.000223537	eQTLcatalogue/Quach_2016_ge_monocyte_LPS:eQTLcatalogue/Quach_2016_ge_monocyte_naive:eQTLcatalogue/Quach_2016_ge_monocyte_Pam3CSK4	+	No		8.226e-09	rs12003380	135
ENSG00000224488	RP11-492A12.2	9	17447143	17448541	-1	pseudogene					0	0	0					Yes	Left_Ventricle:Liver:IMR90:Mesenchymal_Stem_Cell:Mesendoderm:Trophoblast-like_Cell:hESC	8.226e-09	rs12003380	135
ENSG00000107295	SH3GL2	9	17579080	17797127	1	protein_coding	6456	SH3GL2	0.916295	-0.33635	0	0	0					Yes	Mesendoderm:hESC	8.226e-09	rs12003380	135
ENSG00000228810	PABPC1P11	9	17589159	17591316	-1	pseudogene	100421058	PABPC1P11			0	0	0					Yes	Mesendoderm:hESC	8.226e-09	rs12003380	135
ENSG00000147874	HAUS6	9	19053141	19103117	-1	protein_coding	54801	HAUS6	6.60893e-10	0.300678	0	0	0					Yes	Mesenchymal_Stem_Cell	8.226e-09	rs12003380	135
ENSG00000201118	Y_RNA	9	19089591	19089686	1	misc_RNA					0	0	0					Yes	Mesenchymal_Stem_Cell	8.226e-09	rs12003380	135
ENSG00000264126	RN7SL158P	9	19106479	19106788	-1	misc_RNA		RN7SL158P			0	0	0					Yes	Mesenchymal_Stem_Cell	8.226e-09	rs12003380	135
ENSG00000232176	RP11-146N23.1	9	19200333	19201044	-1	pseudogene					0	0	0					Yes	Left_Ventricle	8.226e-09	rs12003380	135
ENSG00000137145	DENND4C	9	19230433	19374139	1	protein_coding	55667	DENND4C	0.406968		0	0	0					Yes	Left_Ventricle	8.226e-09	rs12003380	135
ENSG00000184995	IFNE	9	21480841	21482312	-1	protein_coding	338376	IFNE	8.78739e-07	0.0260896	0	0	0					Yes	Mesenchymal_Stem_Cell	4.434e-15	rs10966059:rs10119773	136
ENSG00000199177	MIR31	9	21512114	21512184	-1	miRNA	407035	MIR31			0	0	0					Yes	Mesenchymal_Stem_Cell	4.434e-15	rs10966059:rs10119773	136
ENSG00000099810	MTAP	9	21802542	21931646	1	protein_coding	4507	MTAP	0.000179316	1.58922	0	0	0					Yes	Mesenchymal_Stem_Cell:Mesendoderm	4.434e-15	rs10966059:rs10119773	136
ENSG00000264545	RP11-145E5.5	9	21802635	22032985	1	protein_coding					0	0	0					Yes	Mesenchymal_Stem_Cell:Mesendoderm	4.434e-15	rs10966059:rs10119773	136
ENSG00000266732	AL359922.1	9	21808057	21808123	-1	miRNA					0	0	0					Yes	Mesenchymal_Stem_Cell:Mesendoderm	4.434e-15	rs10966059:rs10119773	136
ENSG00000229298	TUBB8P1	9	21811620	21812346	-1	pseudogene	100418937	TUBB8P1			0	0	0					Yes	Mesenchymal_Stem_Cell:Mesendoderm	4.434e-15	rs10966059:rs10119773	136
ENSG00000234840	RP11-399D6.2	9	22646199	22824212	1	lincRNA	441389	LINC01239			0	0	0					Yes	Mesenchymal_Stem_Cell:Mesendoderm	4.434e-15	rs10966059:rs10119773	136
ENSG00000224549	RP11-370B11.3	9	22767174	22768315	1	lincRNA					0	0	0					Yes	Promoter_anchored_loops	4.434e-15	rs10966059:rs10119773	136
ENSG00000265572	AL391117.1	9	22953018	22953102	-1	miRNA					0	0	0					Yes	Mesenchymal_Stem_Cell:Mesendoderm	4.434e-15	rs10966059:rs10119773	136
ENSG00000227607	SUMO2P2	9	23632104	23632358	1	pseudogene	100859924	SUMO2P2			0	0	0					Yes	Mesenchymal_Stem_Cell:Mesendoderm:hESC	4.434e-15	rs10966059:rs10119773	136
ENSG00000233906	RP11-315I14.2	9	23671786	23672397	-1	lincRNA					0	0	0					Yes	Mesenchymal_Stem_Cell:Mesendoderm:hESC	4.434e-15	rs10966059:rs10119773:rs4531131	136:137
ENSG00000226626	RP11-315I14.5	9	23681892	23682660	1	pseudogene					0	0	0					Yes	Mesenchymal_Stem_Cell:Mesendoderm:hESC	4.434e-15	rs10966059:rs10119773:rs4531131	136:137
ENSG00000107105	ELAVL2	9	23690102	23826335	-1	protein_coding	1993	ELAVL2	0.972928	-0.832763	3	19.76	15	4.207e-06	5.03206e-08	GTEx/v8/Adipose_Subcutaneous:GTEx/v8/Esophagus_Muscularis	-	Yes	Left_Ventricle:IMR90:Mesenchymal_Stem_Cell:Mesendoderm:hESC	4.434e-15	rs10966059;rs10119773;rs10966059:rs10119773:rs4531131	136:137
ENSG00000231460	RP11-321L2.1	9	23829668	23849912	1	lincRNA					0	0	0					Yes	Left_Ventricle:IMR90:Mesenchymal_Stem_Cell:Mesendoderm:hESC	4.434e-15	rs10966059:rs10119773:rs4531131	136:137
ENSG00000237414	RP11-321L2.2	9	23894988	23898052	-1	lincRNA					0	0	2	4.8465e-08	1.8025e-22	GTEx/v8/Testis:GTEx/v7/Testis	-	Yes	IMR90:Mesenchymal_Stem_Cell:Mesendoderm:hESC	4.434e-15	rs10119773;rs4531131	136:137
ENSG00000205442	IZUMO3	9	24542950	24545944	-1	protein_coding	100129669	IZUMO3		1.29202	0	0	0					Yes	Mesenchymal_Stem_Cell:Mesendoderm:Trophoblast-like_Cell:hESC	4.434e-15	rs10966059:rs10119773:rs4531131	136:137
ENSG00000269957	RP11-20A20.2	9	24545950	24591991	1	lincRNA					0	0	0					Yes	Mesenchymal_Stem_Cell:Mesendoderm:Trophoblast-like_Cell:hESC	4.434e-15	rs10966059:rs10119773:rs4531131	136:137
ENSG00000216088	AL157830.1	9	24872710	24872796	-1	miRNA					0	0	0					Yes	Mesenchymal_Stem_Cell:Mesendoderm	7.748e-08	rs4531131	137
ENSG00000223088	RMRPP5	9	24905467	24905733	1	misc_RNA	106481874	RMRPP5			0	0	0					Yes	IMR90:Mesendoderm	4.604e-08	rs4531131	137
ENSG00000198680	TUSC1	9	25676396	25678856	-1	protein_coding	286319	TUSC1	0.324672	1.71192	0	0	0					Yes	Mesenchymal_Stem_Cell:Mesendoderm:hESC	4.434e-15	rs4531131:rs10966059:rs10119773	136:137
ENSG00000236306	RP11-33G16.1	9	25780054	25784560	1	lincRNA	101929582	LINC01241			0	0	0					Yes	IMR90:Mesenchymal_Stem_Cell:Mesendoderm:hESC	4.604e-08	rs4531131	137
ENSG00000270683	RP11-477G9.1	9	25937910	25938432	1	pseudogene					0	0	0					Yes	IMR90:Mesenchymal_Stem_Cell:Mesendoderm:hESC	7.748e-08	rs4531131	137
ENSG00000266429	AL442639.1	9	26614038	26614123	-1	miRNA					0	0	0					Yes	Left_Ventricle:Mesendoderm:hESC	4.434e-15	rs4531131:rs10966059:rs10119773	136:137
ENSG00000252580	SNORA31	9	26796171	26796302	-1	snoRNA	677814	SNORA31			0	0	0					Yes	Left_Ventricle:Mesendoderm:hESC	4.604e-08	rs4531131	137
ENSG00000253400	RP11-337A23.6	9	26801731	26805860	1	lincRNA					0	0	1	9.04653e-06	0.0452327	eQTLcatalogue/HipSci_ge_iPSC	-	Yes	Mesendoderm:hESC	2.101e-08	rs4531131	137
ENSG00000120159	CAAP1	9	26840683	26892802	-1	protein_coding	79886	CAAP1	0.708932	-0.482712	0	0	0					Yes	Fetal_Cortex:Mesendoderm:hESC	4.604e-08	rs4531131	137
ENSG00000232466	RP11-337A23.5	9	26880176	26880547	-1	pseudogene					0	0	0					Yes	Mesendoderm:hESC	4.604e-08	rs4531131	137
ENSG00000240306	RN7SL100P	9	26895676	26895968	1	misc_RNA	106480948	RN7SL100P			0	0	0					Yes	Fetal_Cortex:Mesendoderm:hESC	4.604e-08	rs4531131	137
ENSG00000137055	PLAA	9	26904081	26947461	-1	protein_coding	9373	PLAA	0.648657	-0.44167	0	0	0					Yes	Mesendoderm:hESC	4.604e-08	rs4531131	137
ENSG00000096872	IFT74	9	26947037	27062928	1	protein_coding	80173	IFT74	9.26889e-06	-0.450404	0	0	0					Yes	Mesendoderm:hESC	4.604e-08	rs4531131	137
ENSG00000234676	RP11-337A23.3	9	26955778	26956293	-1	antisense	101929602	IFT74-AS1			0	0	0					Yes	Mesendoderm:hESC	4.604e-08	rs4531131	137
ENSG00000120156	TEK	9	27109139	27230173	1	protein_coding	7010	TEK	0.999993	0.253704	0	0	14	9.956e-16	0	eQTLGen_cis_eQTLs	-	No		4.882e-08	rs4531131	137
ENSG00000223162	RNA5SP280	9	27198285	27198399	1	rRNA	100873533	RNA5SP280			0	0	0					Yes	Left_Ventricle	7.748e-08	rs4531131	137
ENSG00000231459	LINC00032	9	27245682	27282791	-1	lincRNA	158035	LINC00032			0	0	0					Yes	Left_Ventricle:IMR90:Mesenchymal_Stem_Cell:hESC	2.101e-08	rs4531131	137
ENSG00000120160	EQTN	9	27284656	27297137	-1	protein_coding	54586	EQTN	1.3335e-07	0.656959	0	0	0					Yes	Left_Ventricle:IMR90:Mesenchymal_Stem_Cell:hESC	2.101e-08	rs4531131	137
ENSG00000120162	MOB3B	9	27325207	27529779	-1	protein_coding	79817	MOB3B	0.0303778	1.34091	0	0	0					Yes	IMR90:Mesenchymal_Stem_Cell	2.101e-08	rs4531131	137
ENSG00000147896	IFNK	9	27524312	27526496	1	protein_coding	56832	IFNK	9.61085e-09	1.73772	0	0	0					Yes	IMR90:Mesenchymal_Stem_Cell	2.101e-08	rs4531131	137
ENSG00000215441	CTAGE12P	9	27608380	27610743	-1	pseudogene	392298	CTAGE12P			0	0	0					Yes	Mesenchymal_Stem_Cell	7.748e-08	rs4531131	137
ENSG00000260390	RP11-575I8.1	9	27829274	27844479	1	lincRNA					0	0	0					Yes	IMR90:Mesenchymal_Stem_Cell	7.748e-08	rs4531131	137
ENSG00000229060	RP11-20P5.2	9	28148209	28149234	1	pseudogene					0	0	0					Yes	IMR90	2.702e-09	rs13294993	138
ENSG00000224955	RP11-32I2.1	9	28598666	28599290	-1	pseudogene					0	0	0					Yes	IMR90	1.171e-12	rs13296641;rs4372089;rs13294993:rs4372089:rs13296641:rs13296641;rs4372089:rs13301468:rs11790404;rs13301468	138
ENSG00000230276	RP11-373A6.1	9	29254073	29254424	-1	pseudogene					0	0	0					Yes	IMR90:Mesenchymal_Stem_Cell	2.667e-12	rs13301468:rs11790404:rs13296641;rs4372089;rs13294993:rs4372089:rs13296641	138
ENSG00000229834	RP11-48L13.1	9	29636484	29636851	1	pseudogene					0	0	0					Yes	Left_Ventricle:hESC	2.589e-11	rs4531131:rs13296641:rs13301468	137:138
ENSG00000230097	RP11-460C6.1	9	29824740	29826709	-1	pseudogene					0	0	0					Yes	Mesenchymal_Stem_Cell:Mesendoderm:Neural_Progenitor_Cell:hESC	1.171e-12	rs13294993:rs13296641;rs4372089;rs13294993:rs4372089:rs13296641:rs13296641;rs4372089:rs13301468:rs11790404	138
ENSG00000239155	snoU13	9	30178473	30178575	-1	snoRNA					0	0	0					Yes	Mesendoderm:Neural_Progenitor_Cell:hESC	1.171e-12	rs13294993:rs13296641;rs4372089;rs13294993:rs4372089:rs13296641:rs13296641;rs4372089:rs13301468:rs11790404;rs13301468:rs11790404	138
ENSG00000232060	RP11-255N24.4	9	30558878	30559479	-1	pseudogene					0	0	0					Yes	hESC	2.667e-12	rs13296641;rs4372089;rs13294993:rs4372089:rs13296641	138
ENSG00000239792	RP11-255N24.1	9	30670962	30671964	-1	pseudogene					0	0	0					Yes	hESC	2.667e-12	rs13294993:rs13296641;rs4372089;rs13294993:rs4372089:rs13296641:rs13301468	138
ENSG00000221111	AL590726.2	9	30771095	30771197	-1	miRNA					0	0	0					Yes	hESC	2.667e-12	rs13294993:rs13296641;rs4372089;rs13294993:rs4372089:rs13296641	138
ENSG00000235626	KRT18P66	9	30773462	30774730	1	pseudogene	442405	KRT18P66			0	0	0					Yes	hESC	2.667e-12	rs13294993:rs13296641;rs4372089;rs13294993:rs4372089:rs13296641	138
ENSG00000211510	AL590726.1	9	30774226	30774317	1	miRNA					0	0	0					Yes	hESC	2.667e-12	rs13294993:rs13296641;rs4372089;rs13294993:rs4372089:rs13296641	138
ENSG00000226246	KRT18P36	9	30799469	30800744	-1	pseudogene	442406	KRT18P36			0	0	0					Yes	Mesenchymal_Stem_Cell:Mesendoderm:hESC	1.171e-12	rs13294993:rs13296641;rs4372089;rs13294993:rs4372089:rs13296641:rs13301468:rs13296641;rs4372089:rs11790404;rs13301468:rs11790404	138
ENSG00000233278	RPS26P2	9	30831876	30832223	-1	pseudogene	646753	RPS26P2			0	0	0					Yes	Mesenchymal_Stem_Cell:Mesendoderm:hESC	1.171e-12	rs13294993:rs13296641;rs4372089;rs13294993:rs4372089:rs13296641:rs13301468:rs13296641;rs4372089:rs11790404;rs13301468:rs11790404	138
ENSG00000214020	FTLP4	9	30935483	30935975	1	pseudogene	100129251	FTLP4			0	0	0					Yes	Mesenchymal_Stem_Cell:Mesendoderm:hESC	1.171e-12	rs13294993:rs13296641:rs13301468:rs13296641;rs4372089;rs13294993:rs4372089:rs11790404:rs13296641	138
ENSG00000228557	HSPA8P17	9	30988083	30990570	1	pseudogene	100533658	HSPA8P17			0	0	0					Yes	Left_Ventricle:hESC	2.667e-12	rs13296641;rs4372089;rs13294993:rs4372089:rs13296641:rs13294993	138
ENSG00000223421	RP11-572H4.1	9	31165616	31166978	-1	pseudogene					1	14.09	0					Yes	Aorta:Mesenchymal_Stem_Cell:Mesendoderm:hESC	2.667e-12	rs13296641;rs4372089;rs13294993:rs4372089:rs13296641:rs13301468:rs11790404	138
ENSG00000232203	SLC25A6P2	9	31253899	31254775	1	pseudogene	138412	SLC25A6P2			2	19.59	0					Yes	Aorta:Left_Ventricle:Mesenchymal_Stem_Cell:Mesendoderm:hESC	1.171e-12	rs13296641;rs13301468;rs13301468:rs11790404:rs13296641;rs4372089;rs13294993:rs4372089:rs13296641:rs13296641	138
ENSG00000260720	RP11-271O3.1	9	31371609	31381488	-1	lincRNA	101929620	LINC01243			0	0	0					Yes	Left_Ventricle:Mesenchymal_Stem_Cell:Mesendoderm:hESC	1.171e-12	rs13296641:rs13301468:rs13294993:rs13296641;rs4372089;rs13294993:rs4372089:rs13296641;rs4372089:rs11790404	138
ENSG00000226998	RP11-291J9.1	9	31505278	31505941	1	pseudogene					0	0	0					Yes	Left_Ventricle:Liver:Mesenchymal_Stem_Cell:Mesendoderm:hESC	1.171e-12	rs13294993:rs13296641;rs4372089;rs13294993:rs4372089:rs13296641:rs13296641;rs4372089:rs13301468:rs11790404;rs13301468:rs11790404	138
ENSG00000229080	RP11-291J9.2	9	31505944	31506613	1	pseudogene					0	0	0					Yes	Left_Ventricle:Liver:Mesenchymal_Stem_Cell:Mesendoderm:hESC	1.171e-12	rs13294993:rs13296641;rs4372089;rs13294993:rs4372089:rs13296641:rs13296641;rs4372089:rs13301468:rs11790404;rs13301468:rs11790404	138
ENSG00000235148	HMGB3P23	9	31644574	31645158	-1	pseudogene	100288563	HMGB3P23			0	0	0					Yes	Left_Ventricle:Mesenchymal_Stem_Cell:Mesendoderm:hESC	1.171e-12	rs13294993:rs13296641:rs13296641;rs4372089:rs13296641;rs4372089;rs13294993:rs4372089:rs13301468:rs11790404;rs13301468:rs11790404	138
ENSG00000252313	RNA5SP281	9	32293556	32293690	1	rRNA	100873534	RNA5SP281			0	0	0					Yes	Liver:Mesenchymal_Stem_Cell:Mesendoderm:hESC	1.171e-12	rs13296641;rs4372089;rs13294993:rs4372089:rs13296641:rs13294993:rs13296641;rs4372089:rs13301468:rs11790404:rs11790404;rs13301468	138
ENSG00000225347	SLC25A5P8	9	32333455	32334352	-1	pseudogene	392301	SLC25A5P8			0	0	0					Yes	IMR90:Mesenchymal_Stem_Cell:Mesendoderm:Trophoblast-like_Cell:hESC	1.171e-12	rs13294993:rs13296641;rs4372089;rs13294993:rs4372089:rs13296641:rs13296641;rs4372089:rs13301468:rs11790404	138
ENSG00000122729	ACO1	9	32384618	32454767	1	protein_coding	48	ACO1	3.56928e-08	-0.258723	0	0	0					Yes	Mesenchymal_Stem_Cell	2.702e-09	rs13294993	138
ENSG00000165264	NDUFB6	9	32552997	32573160	-1	protein_coding	4712	NDUFB6	0.0472184	-0.237905	0	0	0					Yes	Mesenchymal_Stem_Cell	2.702e-09	rs13294993	138
ENSG00000232303	RP11-205M20.7	9	32566146	32567124	-1	pseudogene					0	0	0					Yes	Mesenchymal_Stem_Cell	2.702e-09	rs13294993	138
ENSG00000241043	GVQW1	9	32566787	32568619	1	protein_coding	101362076	GVQW1			0	0	0					Yes	Mesenchymal_Stem_Cell	2.702e-09	rs13294993	138
ENSG00000236184	TCEA1P4	9	32979558	32980401	-1	pseudogene	100421350	TCEA1P4			0	0	0					Yes	Mesenchymal_Stem_Cell	2.702e-09	rs13294993	138
ENSG00000164970	FAM219A	9	34398182	34458568	-1	protein_coding	203259	FAM219A	0.272603	-1.0739	0	0	0					Yes	Left_Ventricle	7.979e-17	rs62535714:rs7857936	139
ENSG00000122735	DNAI1	9	34457412	34520982	1	protein_coding	27019	DNAI1	0.000127344	-0.492507	0	0	0					Yes	Left_Ventricle	7.979e-17	rs62535714:rs7857936	139
ENSG00000251697	RN7SKP24	9	34478620	34478903	1	misc_RNA	106480840	RN7SKP24			0	0	0					Yes	Left_Ventricle	7.979e-17	rs62535714:rs7857936	139
ENSG00000137070	IL11RA	9	34650699	34661889	1	protein_coding	3590	IL11RA	3.74046e-17	-0.45751	0	0	1	4.1366e-06	0.0282387	eQTLGen_trans_eQTLs	-	No		3.744e-13	rs9074	231
ENSG00000228307	OR2S1P	9	36013181	36014130	1	pseudogene	392313	OR2S1P			0	0	2	1.09711e-05	0.049	DICE/T_CD4_naive_TREG		No			rs3174276	139
ENSG00000159921	GNE	9	36214438	36277053	-1	protein_coding	10020	GNE	4.85674e-07	0.685671	0	0	3	0.000422354	0.0287579	PsychENCODE_eQTLs	+	No		6.269e-16	rs1329571	139
ENSG00000222760	RNU4-53P	9	36267780	36267919	1	snRNA	106479582	RNU4-53P			0	0	0					Yes	Adult_Cortex	1.031e-16	rs7857936:rs62535714:rs62535709:rs7857936;rs13291566	139
ENSG00000266255	MIR4475	9	36823536	36823596	-1	miRNA	100616289	MIR4475			0	0	0					Yes	GM12878:IMR90:Mesenchymal_Stem_Cell:Mesendoderm:Trophoblast-like_Cell:hESC	1.391e-17	rs62535709:rs7857936:rs62535714:rs1329572:rs57172187:rs1329571:rs7857936;rs13291566:rs13291566:rs765566	139
ENSG00000196092	PAX5	9	36833272	37034103	-1	protein_coding	5079	PAX5	0.984244	-0.198032	13	17.6	59	8.88496e-11	0	BIOSQTL/BIOS_eQTL_geneLevel	-	Yes	Aorta:Liver:Spleen:GM12878:IMR90:Mesenchymal_Stem_Cell:Mesendoderm:Neural_Progenitor_Cell:Trophoblast-like_Cell:hESC	1.391e-17	rs3174276;rs10973149;rs7867479;rs57172187;rs1329572;rs1329571;rs62535714:rs7857936:rs62535709:rs7857936;rs13291566:rs13291566:rs765566:rs3174276:rs10973149:rs10973159;rs3174276:rs7867479:rs10973160:rs10973159:rs10973159;rs10973160:rs57172187:rs1329572	139
ENSG00000258885	RP11-344B23.2	9	36856552	36861372	1	antisense					0	0	0					Yes	GM12878:IMR90:Mesenchymal_Stem_Cell:Mesendoderm:Trophoblast-like_Cell:hESC	1.391e-17	rs62535709:rs62535714:rs7857936:rs7857936;rs13291566:rs13291566:rs765566:rs3174276:rs10973149:rs10973159;rs3174276:rs7867479:rs10973160:rs10973159:rs10973159;rs10973160:rs57172187:rs1329572:rs1329571	139
ENSG00000264922	MIR4540	9	36864251	36864305	-1	miRNA	100616278	MIR4540			0	0	0					Yes	GM12878:IMR90:Mesenchymal_Stem_Cell:Mesendoderm:Trophoblast-like_Cell:hESC	1.391e-17	rs62535709:rs62535714:rs7857936:rs7857936;rs13291566:rs13291566:rs765566:rs3174276:rs10973149:rs10973159;rs3174276:rs7867479:rs10973160:rs10973159:rs10973159;rs10973160:rs57172187:rs1329572:rs1329571	139
ENSG00000265368	MIR4476	9	36893459	36893528	-1	miRNA	100616456	MIR4476			0	0	0					Yes	Left_Ventricle:Liver:GM12878:IMR90:Mesenchymal_Stem_Cell:Mesendoderm:Trophoblast-like_Cell:hESC	1.391e-17	rs62535709:rs7857936:rs62535714:rs3174276:rs10973149:rs10973159;rs3174276:rs7867479:rs10973160:rs10973159:rs10973159;rs10973160:rs57172187:rs1329572:rs1329571:rs7857936;rs13291566:rs13291566:rs765566	139
ENSG00000250850	RP11-297B17.3	9	37002694	37008037	1	antisense					6	17.6	93	3.6897e-51	0	eQTLcatalogue/GENCORD_ge_LCL:eQTLcatalogue/GEUVADIS_ge_LCL:eQTLcatalogue/TwinsUK_ge_LCL:eQTLGen_cis_eQTLs:BIOSQTL/BIOS_eQTL_geneLevel:GTEx/v8/Spleen:GTEx/v7/Small_Intestine_Terminal_Ileum	-	Yes	Aorta:Liver:Spleen:GM12878:IMR90:Mesenchymal_Stem_Cell:Mesendoderm:Neural_Progenitor_Cell:Trophoblast-like_Cell:hESC	1.391e-17	rs7867479;rs57172187;rs1329572;rs1329571;rs10973149;rs7857936;rs62535714:rs7857936:rs62535709:rs7857936;rs13291566:rs13291566:rs765566:rs3174276:rs10973149:rs10973159;rs3174276:rs7867479:rs10973160:rs10973159:rs10973159;rs10973160:rs57172187:rs1329572	139
ENSG00000125385	RP11-297B17.2	9	37046832	37047234	1	pseudogene					1	13	0					Yes	Adult_Cortex:Fetal_Cortex:Aorta:Left_Ventricle:Liver:Spleen:GM12878:IMR90:Mesenchymal_Stem_Cell:Mesendoderm:Neural_Progenitor_Cell:Trophoblast-like_Cell:hESC	1.391e-17	rs62535714;rs7857936:rs62535714:rs62535709:rs7857936;rs13291566:rs13291566:rs765566:rs1329572:rs57172187:rs1329571:rs3174276:rs10973149:rs10973159;rs3174276:rs7867479:rs10973160:rs10973159:rs10973159;rs10973160	139
ENSG00000232920	RP11-465M18.1	9	37073528	37075789	-1	lincRNA					1	13.9	0					Yes	Promoter_anchored_loops:Aorta:Left_Ventricle:Liver:Spleen:GM12878:IMR90:Mesenchymal_Stem_Cell:Mesendoderm:Neural_Progenitor_Cell:Trophoblast-like_Cell:hESC	1.391e-17	rs62535714;rs7857936:rs62535714:rs62535709:rs7857936;rs13291566:rs13291566:rs765566:rs1329572:rs57172187:rs1329571:rs3174276:rs10973149:rs10973159;rs3174276:rs7867479:rs10973160:rs10973159:rs10973159;rs10973160	139
ENSG00000260100	RP11-220I1.5	9	37078810	37079773	-1	lincRNA					1	13.9	0					Yes	Promoter_anchored_loops:Adult_Cortex:Fetal_Cortex:Aorta:Left_Ventricle:Liver:Spleen:GM12878:IMR90:Mesenchymal_Stem_Cell:Mesendoderm:Neural_Progenitor_Cell:Trophoblast-like_Cell:hESC	1.391e-17	rs62535714;rs7857936:rs62535714:rs62535709:rs7857936;rs13291566:rs13291566:rs765566:rs1329572:rs57172187:rs1329571:rs3174276:rs10973149:rs10973159;rs3174276:rs7867479:rs10973160:rs10973159:rs10973159;rs10973160	139
ENSG00000233137	RP11-220I1.1	9	37079893	37090398	1	lincRNA					2	13.9	157	3.9564e-98	0	PsychENCODE_eQTLs:eQTLGen_cis_eQTLs:BIOSQTL/BIOS_eQTL_geneLevel:CMC_SVA_cis:GTEx/v7/Adipose_Subcutaneous:GTEx/v7/Adrenal_Gland:GTEx/v7/Lung:GTEx/v7/Muscle_Skeletal:GTEx/v7/Cells_Transformed_fibroblasts:GTEx/v7/Testis:GTEx/v6/Muscle_Skeletal	+	Yes	Promoter_anchored_loops:Adult_Cortex:Fetal_Cortex:Aorta:Left_Ventricle:Liver:Spleen:GM12878:IMR90:Mesenchymal_Stem_Cell:Mesendoderm:Neural_Progenitor_Cell:Trophoblast-like_Cell:hESC	1.391e-17	rs62535714;rs7857936;rs57172187;rs3174276;rs10973149;rs10973159;rs7867479;rs10973160;rs1329571;rs13291566;rs765566;rs7857936:rs62535714:rs62535709:rs7857936;rs13291566:rs13291566:rs765566:rs1329572:rs57172187:rs1329571:rs3174276:rs10973149:rs10973159;rs3174276:rs7867479:rs10973160:rs10973159:rs10973159	139
ENSG00000233242	RP11-220I1.2	9	37112545	37115487	-1	antisense					0	0	0					Yes	Promoter_anchored_loops:Left_Ventricle:Liver:GM12878:IMR90:Mesenchymal_Stem_Cell:Mesendoderm:Trophoblast-like_Cell:hESC	1.391e-17	rs7857936:rs62535714:rs62535709:rs1329572:rs57172187:rs1329571:rs7857936;rs13291566:rs13291566:rs765566:rs3174276:rs10973149:rs10973159;rs3174276:rs7867479:rs10973160:rs10973159:rs10973159;rs10973160	139
ENSG00000147905	ZCCHC7	9	37120536	37358146	1	protein_coding	84186	ZCCHC7	3.37485e-09	0.160586	16	20.1	304	2.6543e-196	0	eQTLcatalogue/BLUEPRINT_ge_neutrophil:eQTLcatalogue/CEDAR_neutrophil_CD15:eQTLcatalogue/Lepik_2017_ge_blood:eQTLcatalogue/Naranbhai_2015_neutrophil_CD16:PsychENCODE_eQTLs:DICE/T_CD4_TFH:DICE/T_CD4_TH17:DICE/T_CD4_TH2:DICE/T_CD4_memory_TREG:eQTLGen_cis_eQTLs:BIOSQTL/BIOS_eQTL_geneLevel:CMC_SVA_cis:CMC_NoSVA_cis:GTEx/v8/Brain_Hippocampus:GTEx/v8/Muscle_Skeletal:GTEx/v7/Muscle_Skeletal	+	Yes	Promoter_anchored_loops:Adult_Cortex:Fetal_Cortex:Aorta:Left_Ventricle:Liver:GM12878:IMR90:Mesenchymal_Stem_Cell:Mesendoderm:Trophoblast-like_Cell:hESC	1.391e-17	rs62535714;rs7857936;rs62535709;rs13291566;rs3174276;rs10973149;rs10973159;rs7867479;rs10973160;rs57172187;rs1329572;rs1329571;rs765566;rs7857936:rs62535714:rs62535709:rs7857936;rs13291566:rs13291566:rs765566:rs3174276:rs10973149:rs10973159;rs3174276:rs7867479:rs10973160:rs10973159:rs10973159;rs10973160:rs57172187:rs1329572:rs1329571	139
ENSG00000200502	Y_RNA	9	37160134	37160234	1	misc_RNA					2	19.34	0					Yes	Aorta:Left_Ventricle:Liver:GM12878:IMR90:Mesenchymal_Stem_Cell:Mesendoderm:Trophoblast-like_Cell:hESC	1.391e-17	rs62535714;rs62535714:rs7857936:rs62535709:rs7857936;rs13291566:rs13291566:rs765566:rs3174276:rs10973149:rs10973159;rs3174276:rs7867479:rs10973160:rs10973159:rs10973159;rs10973160:rs57172187:rs1329572:rs1329571	139
ENSG00000228292	RP11-220I1.4	9	37205109	37205365	-1	pseudogene					1	11.76	0					Yes	Promoter_anchored_loops:Aorta:Liver:GM12878:IMR90:Mesenchymal_Stem_Cell:Mesendoderm:Trophoblast-like_Cell:hESC	1.391e-17	rs62535714;rs62535714:rs7857936:rs62535709:rs3174276:rs10973149:rs10973159;rs3174276:rs7867479:rs10973160:rs10973159:rs10973159;rs10973160:rs57172187:rs1329572:rs1329571:rs7857936;rs13291566:rs13291566:rs765566	139
ENSG00000216070	AL158155.1	9	37296020	37296101	-1	miRNA					1	13.3	0					Yes	Aorta:Left_Ventricle:Liver:Spleen:GM12878:IMR90:Mesenchymal_Stem_Cell:Mesendoderm:Neural_Progenitor_Cell:Trophoblast-like_Cell:hESC	1.391e-17	rs7857936;rs1329572:rs57172187:rs1329571:rs7857936:rs62535714:rs62535709:rs7857936;rs13291566:rs13291566:rs765566:rs3174276:rs10973149:rs10973159;rs3174276:rs7867479:rs10973160:rs10973159:rs10973159;rs10973160	139
ENSG00000206784	Y_RNA	9	37322256	37322368	1	misc_RNA					1	16.49	0					Yes	Aorta:Left_Ventricle:Liver:Spleen:GM12878:IMR90:Mesenchymal_Stem_Cell:Mesendoderm:Neural_Progenitor_Cell:Trophoblast-like_Cell:hESC	1.391e-17	rs62535714;rs3174276:rs10973149:rs10973159;rs3174276:rs7867479:rs10973160:rs10973159:rs10973159;rs10973160:rs57172187:rs1329572:rs1329571:rs62535714:rs7857936:rs62535709:rs7857936;rs13291566:rs13291566:rs765566	139
ENSG00000224648	RP11-397D12.4	9	37383175	37384431	-1	lincRNA					1	10.61	0					Yes	Promoter_anchored_loops:EP_correlation_cell_type_oneway:Aorta:Left_Ventricle:Liver:Spleen:GM12878:IMR90:Mesenchymal_Stem_Cell:Mesendoderm:Trophoblast-like_Cell:hESC	1.391e-17	rs765566;rs62535709:rs62535714:rs7857936:rs1329572:rs57172187:rs1329571:rs7857936;rs13291566:rs3174276:rs10973149:rs10973159;rs3174276:rs7867479:rs10973160:rs10973159:rs10973159;rs10973160	139
ENSG00000137106	GRHPR	9	37422663	37436987	1	protein_coding	9380	GRHPR	0.00013344	0.724692	0	0	143	1.4804e-135	0	eQTLcatalogue/Fairfax_2012_B-cell_CD19:eQTLcatalogue/Lepik_2017_ge_blood:eQTLcatalogue/TwinsUK_ge_fat:eQTLGen_cis_eQTLs:BIOSQTL/BIOS_eQTL_geneLevel:GTEx/v8/Whole_Blood:GTEx/v8/Cells_Cultured_fibroblasts:GTEx/v7/Cells_Transformed_fibroblasts	-	Yes	Spleen:GM12878:IMR90:Mesenchymal_Stem_Cell:Mesendoderm:Trophoblast-like_Cell:hESC	1.391e-17	rs62535709;rs3174276;rs10973159;rs7867479;rs10973160;rs57172187;rs62535714;rs7857936;rs13291566;rs765566;rs62535714:rs7857936:rs3174276:rs10973149:rs10973159;rs3174276:rs7867479:rs10973160:rs10973159:rs10973159;rs10973160:rs57172187:rs1329572:rs1329571:rs62535709:rs7857936;rs13291566:rs13291566:rs765566	139
ENSG00000236156	CHCHD4P3	9	37434174	37434583	1	pseudogene	106480792	CHCHD4P3			0	0	56	1.3312e-14	0	eQTLGen_cis_eQTLs:BIOSQTL/BIOS_eQTL_geneLevel	-	Yes	Spleen:GM12878:IMR90:Mesenchymal_Stem_Cell:Mesendoderm:Trophoblast-like_Cell:hESC	1.391e-17	rs57172187;rs62535714;rs62535709;rs62535714:rs7857936:rs3174276:rs10973149:rs10973159;rs3174276:rs7867479:rs10973160:rs10973159:rs10973159;rs10973160:rs57172187:rs1329572:rs1329571:rs62535709:rs7857936;rs13291566:rs13291566:rs765566	139
ENSG00000168795	ZBTB5	9	37438111	37465396	-1	protein_coding	9925	ZBTB5	0.798455	-0.923732	0	0	124	1.838e-17	0	eQTLcatalogue/TwinsUK_ge_fat:eQTLGen_cis_eQTLs:BIOSQTL/BIOS_eQTL_geneLevel:GTEx/v8/Artery_Aorta:GTEx/v8/Esophagus_Mucosa:GTEx/v8/Nerve_Tibial:GTEx/v8/Pancreas:GTEx/v8/Skin_Sun_Exposed_Lower_leg:GTEx/v8/Thyroid:GTEx/v7/Adrenal_Gland	+	Yes	Adult_Cortex:Fetal_Cortex:Liver:GM12878:IMR90:Mesenchymal_Stem_Cell:Mesendoderm:Trophoblast-like_Cell:hESC	1.391e-17	rs62535709;rs57172187;rs62535714;rs765566;rs62535714:rs7857936:rs3174276:rs10973149:rs10973159;rs3174276:rs7867479:rs10973160:rs10973159:rs10973159;rs10973160:rs57172187:rs1329572:rs1329571:rs62535709:rs7857936;rs13291566:rs13291566:rs765566	139
ENSG00000264255	RN7SL463P	9	37459392	37459706	-1	misc_RNA		RN7SL463P			0	0	0					Yes	Liver:GM12878:IMR90:Mesenchymal_Stem_Cell:Mesendoderm:Trophoblast-like_Cell:hESC	1.391e-17	rs62535714:rs3174276:rs10973149:rs10973159;rs3174276:rs7867479:rs10973160:rs10973159:rs10973159;rs10973160:rs57172187:rs1329572:rs1329571:rs7857936:rs62535709:rs7857936;rs13291566:rs13291566:rs765566	139
ENSG00000187988	RP11-405L18.2	9	37477146	37478314	1	pseudogene					0	0	0					Yes	Adult_Cortex:Fetal_Cortex:Liver:GM12878:IMR90:Mesenchymal_Stem_Cell:Mesendoderm:Trophoblast-like_Cell:hESC	1.391e-17	rs7857936:rs62535714:rs62535709:rs7857936;rs13291566:rs3174276:rs10973149:rs10973159;rs3174276:rs7867479:rs10973160:rs10973159:rs10973159;rs10973160:rs57172187:rs1329572:rs1329571:rs13291566:rs765566	139
ENSG00000137054	POLR1E	9	37485932	37503694	1	protein_coding	64425	POLR1E	1.02879e-05	0.231738	0	0	263	1.6968e-40	0	eQTLcatalogue/CEDAR_T-cell_CD4:eQTLcatalogue/Fairfax_2014_IFN24:eQTLcatalogue/Fairfax_2014_LPS24:eQTLcatalogue/Kasela_2017_T-cell_CD4:eQTLGen_cis_eQTLs:BIOSQTL/BIOS_eQTL_geneLevel:CMC_SVA_cis:CMC_NoSVA_cis	-	Yes	GM12878:IMR90	1.391e-17	rs62535709;rs1329571;rs10973149;rs1329572;rs7867479;rs7857936;rs62535714;rs13291566;rs765566;rs1329572:rs57172187:rs1329571:rs62535714:rs3174276:rs10973149:rs10973159;rs3174276:rs7867479:rs10973160:rs10973159:rs10973159;rs10973160	139
ENSG00000230188	RP11-405L18.4	9	37490418	37490890	-1	pseudogene					0	0	2	8.20271e-05	7.35145e-62	GTEx/v8/Nerve_Tibial	-	Yes	GM12878:IMR90	1.391e-17	rs62535709;rs1329572:rs57172187:rs1329571:rs62535714:rs3174276:rs10973149:rs10973159;rs3174276:rs7867479:rs10973160:rs10973159:rs10973159;rs10973160	139
ENSG00000234160	RP11-613M10.6	9	37509147	37510296	1	antisense					0	0	26	2.0914e-17	0	eQTLGen_cis_eQTLs:BIOSQTL/BIOS_eQTL_geneLevel	+	Yes	GM12878:IMR90	1.391e-17	rs57172187;rs62535709;rs62535714;rs1329572:rs57172187:rs1329571:rs62535714:rs3174276:rs10973149:rs10973159;rs3174276:rs7867479:rs10973160:rs10973159:rs10973159;rs10973160	139
ENSG00000147912	FBXO10	9	37510889	37588871	-1	protein_coding	26267	FBXO10	0.00149253	-1.03811	0	0	57	2.52577e-10	0	eQTLGen_cis_eQTLs:BIOSQTL/BIOS_eQTL_geneLevel:GTEx/v8/Whole_Blood	+	No		7.979e-17	rs62535709;rs7857936;rs62535714	139
ENSG00000256966	RP11-613M10.8	9	37512544	37592466	-1	protein_coding	26267	FBXO10			0	0	53	2.52577e-10	0	BIOSQTL/BIOS_eQTL_geneLevel	+	No		7.979e-17	rs7857936;rs62535714;rs62535709	139
ENSG00000175768	TOMM5	9	37582643	37592639	-1	protein_coding	401505	TOMM5	0.588882	0.0509233	0	0	41	1.2674e-08	7.05716e-05	eQTLGen_cis_eQTLs:CMC_SVA_cis	-	No		1.391e-17	rs1329572;rs1329571;rs13291566;rs7857936	139
ENSG00000070601	FRMPD1	9	37650997	37746901	1	protein_coding	22844	FRMPD1	3.53211e-10	0.874477	0	0	0					Yes	Left_Ventricle:IMR90:Mesenchymal_Stem_Cell:Mesendoderm	1.391e-17	rs1329572:rs57172187:rs1329571:rs62535709:rs62535714:rs7857936:rs7857936;rs13291566:rs13291566:rs765566:rs3174276:rs10973149:rs10973159;rs3174276:rs7867479:rs10973160:rs10973159:rs10973159;rs10973160	139
ENSG00000201287	RN7SKP171	9	37661744	37662046	-1	misc_RNA	106480887	RN7SKP171			0	0	0					Yes	Left_Ventricle:IMR90:Mesenchymal_Stem_Cell:Mesendoderm	1.391e-17	rs1329572:rs57172187:rs1329571:rs62535709:rs62535714:rs7857936:rs7857936;rs13291566:rs13291566:rs765566:rs3174276:rs10973149:rs10973159;rs3174276:rs7867479:rs10973160:rs10973159:rs10973159;rs10973160	139
ENSG00000165275	TRMT10B	9	37753804	37778969	1	protein_coding	158234	TRMT10B	8.98477e-05	1.54968	0	0	25	3.7704e-07	0.00117603	eQTLGen_cis_eQTLs	-	Yes	GM12878	9.535e-11	rs7857936;rs62535714	139
ENSG00000122741	DCAF10	9	37800499	37867663	1	protein_coding	79269	DCAF10	0.967143	1.60808	0	0	2	1.85534e-05	0.00195435	PsychENCODE_eQTLs:GTEx/v7/Skin_Not_Sun_Exposed_Suprapubic	+	No		2.036e-16	rs62535709;rs62535714	139
ENSG00000213839	RP11-3J10.4	9	37885680	37886387	1	pseudogene					0	0	6	8.70015e-06	0.0114116	GTEx/v8/Pancreas	+	No		1.843e-15	rs1329571	139
ENSG00000200026	U8	9	38147425	38147558	1	snoRNA	727676	SNORD118			0	0	0					Yes	Mesenchymal_Stem_Cell	9.735e-17	rs62535709:rs7857936:rs62535714	139
ENSG00000223716	RP11-113O24.3	9	38360424	38376427	1	lincRNA					0	0	0					Yes	IMR90	1.617e-17	rs3174276:rs10973149:rs10973159;rs3174276:rs7867479:rs10973160:rs10973159:rs10973159;rs10973160:rs57172187:rs1329572	139
ENSG00000137124	ALDH1B1	9	38392661	38398658	1	protein_coding	219	ALDH1B1	0.000426749	0.968441	0	0	0					Yes	IMR90	1.617e-17	rs3174276:rs10973149:rs10973159;rs3174276:rs7867479:rs10973160:rs10973159:rs10973159;rs10973160:rs57172187:rs1329572	139
ENSG00000137142	IGFBPL1	9	38408991	38424444	-1	protein_coding	347252	IGFBPL1	0.00850393		0	0	0					Yes	IMR90	1.026e-09	rs62535714	139
ENSG00000225254	RP11-403F21.1	9	38452779	38454067	-1	pseudogene					0	0	0					Yes	IMR90:Mesenchymal_Stem_Cell	1.391e-17	rs1329572:rs57172187:rs1329571:rs62535709:rs62535714:rs7857936:rs7857936;rs13291566:rs13291566:rs765566:rs3174276:rs10973149:rs10973159;rs3174276:rs7867479:rs10973160:rs10973159:rs10973159;rs10973160	139
ENSG00000215165	RP11-403F21.3	9	38478468	38479347	1	pseudogene					0	0	0					Yes	IMR90:Mesenchymal_Stem_Cell	1.391e-17	rs1329572:rs57172187:rs1329571:rs62535709:rs62535714:rs7857936:rs7857936;rs13291566:rs13291566:rs765566:rs3174276:rs10973149:rs10973159;rs3174276:rs7867479:rs10973160:rs10973159:rs10973159;rs10973160	139
ENSG00000165092	ALDH1A1	9	75515578	75695358	-1	protein_coding	216	ALDH1A1	0.993851	-0.0809465	0	0	2	2.3559e-08	0.00031679	eQTLGen_trans_eQTLs	-	No		7.42e-12	rs2064560;rs13054099	237
ENSG00000231373	RP11-466A17.1	9	80071211	80141613	1	antisense	101927422	GNA14-AS1			0	0	0					Yes	IMR90	2.815e-08	rs11138500	140
ENSG00000233457	RP11-336N8.1	9	80765448	80766109	-1	pseudogene					0	0	0					Yes	Mesenchymal_Stem_Cell	2.815e-08	rs11138500	140
ENSG00000222452	RN7SKP59	9	80780381	80780694	1	misc_RNA	106479121	RN7SKP59			0	0	0					Yes	Mesenchymal_Stem_Cell	2.815e-08	rs11138500	140
ENSG00000233947	RP11-336N8.2	9	80793179	80794428	1	pseudogene					0	0	0					Yes	Mesenchymal_Stem_Cell	2.815e-08	rs11138500	140
ENSG00000228781	RP11-336N8.3	9	80795130	80795609	-1	pseudogene					0	0	0					Yes	Mesenchymal_Stem_Cell	2.815e-08	rs11138500	140
ENSG00000234819	RP11-336N8.4	9	80834036	80834273	1	pseudogene					0	0	0					Yes	IMR90:Mesenchymal_Stem_Cell	2.815e-08	rs11138500	140
ENSG00000135069	PSAT1	9	80912059	80945009	1	protein_coding	29968	PSAT1	2.11054e-09	-0.265016	0	0	0					Yes	IMR90:Mesenchymal_Stem_Cell	2.815e-08	rs11138500	140
ENSG00000270627	RP11-216F5.1	9	81204074	81204455	1	pseudogene					0	0	0					Yes	Mesenchymal_Stem_Cell:Mesendoderm	2.815e-08	rs11138500	140
ENSG00000237257	MTND2P8	9	81356636	81357660	-1	pseudogene	100873178	MTND2P8			0	0	0					Yes	Left_Ventricle:Mesenchymal_Stem_Cell	2.815e-08	rs11138500	140
ENSG00000226234	KRT18P24	9	81651329	81652484	-1	pseudogene	340460	KRT18P24			0	0	0					Yes	Liver:IMR90:Mesenchymal_Stem_Cell:Mesendoderm:hESC	2.815e-08	rs11138500	140
ENSG00000260995	RP11-165H23.1	9	81750337	81760589	-1	lincRNA	101927450	LOC101927450			0	0	0					Yes	Left_Ventricle:Mesenchymal_Stem_Cell:Mesendoderm:hESC	2.815e-08	rs11138500	140
ENSG00000186940	CHCHD2P9	9	82006219	82006674	1	pseudogene	645345	CHCHD2P9			0	0	0					Yes	Mesenchymal_Stem_Cell:Mesendoderm:hESC	2.815e-08	rs11138500	140
ENSG00000233086	RP11-375O18.2	9	82120719	82147257	-1	lincRNA					0	0	0					Yes	Aorta:Left_Ventricle:Liver:IMR90:Mesenchymal_Stem_Cell:Mesendoderm:Trophoblast-like_Cell:hESC	2.815e-08	rs11138500	140
ENSG00000106829	TLE4	9	82186688	82341658	1	protein_coding	7091	TLE4	0.999922	-0.891753	0	0	0					Yes	Left_Ventricle:Mesenchymal_Stem_Cell:Mesendoderm:Trophoblast-like_Cell:hESC	2.815e-08	rs11138500	140
ENSG00000240979	RP11-79D8.2	9	82340984	82341236	1	pseudogene					0	0	0					Yes	Left_Ventricle:IMR90:Mesenchymal_Stem_Cell:Mesendoderm:Trophoblast-like_Cell:hESC	2.815e-08	rs11138500	140
ENSG00000270691	RP11-403N16.5	9	82465786	82466413	1	pseudogene					0	0	0					Yes	IMR90:Mesenchymal_Stem_Cell:Mesendoderm:Trophoblast-like_Cell:hESC	2.815e-08	rs11138500	140
ENSG00000238002	NPAP1P6	9	82477934	82481790	1	pseudogene	100533675	NPAP1P6			0	0	0					Yes	IMR90:Mesenchymal_Stem_Cell:Mesendoderm:Trophoblast-like_Cell:hESC	2.815e-08	rs11138500	140
ENSG00000232494	RP11-403N16.2	9	82489611	82501593	-1	lincRNA					0	0	0					Yes	Left_Ventricle:IMR90:Mesenchymal_Stem_Cell:Mesendoderm:Trophoblast-like_Cell:hESC	2.815e-08	rs11138500	140
ENSG00000260564	RP11-403N16.3	9	82503916	82506922	1	lincRNA					0	0	0					Yes	Left_Ventricle:IMR90:Mesenchymal_Stem_Cell:Mesendoderm:Trophoblast-like_Cell:hESC	2.815e-08	rs11138500	140
ENSG00000230945	RP11-394O9.1	9	82645494	82649470	1	lincRNA					0	0	0					Yes	Aorta:Left_Ventricle:Liver:IMR90:Mesenchymal_Stem_Cell:Mesendoderm:Trophoblast-like_Cell:hESC	2.815e-08	rs11138500	140
ENSG00000236521	NPAP1P4	9	82971944	82975253	-1	pseudogene	100533674	NPAP1P4			0	0	0					Yes	Left_Ventricle:IMR90:Mesenchymal_Stem_Cell:Mesendoderm:hESC	2.815e-08	rs11138500	140
ENSG00000232981	RP11-117O7.2	9	83178486	83179545	-1	pseudogene					0	0	0					Yes	IMR90:Mesenchymal_Stem_Cell:Mesendoderm:Trophoblast-like_Cell:hESC	2.815e-08	rs11138500	140
ENSG00000225901	MTND2P9	9	83179947	83180877	-1	pseudogene	100884155	MTND2P9			0	0	0					Yes	IMR90:Mesenchymal_Stem_Cell:Mesendoderm:Trophoblast-like_Cell:hESC	2.815e-08	rs11138500	140
ENSG00000221581	AL353707.1	9	83349157	83349244	-1	miRNA					0	0	0					Yes	Mesenchymal_Stem_Cell:Mesendoderm:hESC	2.815e-08	rs11138500	140
ENSG00000234637	RPS19P6	9	83397253	83397685	-1	pseudogene	100271078	RPS19P6			0	0	0					Yes	IMR90:Mesendoderm:hESC	2.815e-08	rs11138500	140
ENSG00000226798	RP11-289F5.1	9	83484673	83486210	-1	lincRNA					0	0	0					Yes	Mesendoderm:hESC	2.815e-08	rs11138500	140
ENSG00000237072	RP11-232A1.2	9	84103223	84103752	1	pseudogene					0	0	0					Yes	IMR90:Mesenchymal_Stem_Cell:Mesendoderm:Trophoblast-like_Cell:hESC	2.815e-08	rs11138500	140
ENSG00000196781	TLE1	9	84198598	84304220	-1	protein_coding	7088	TLE1	0.957285		0	0	0					Yes	Left_Ventricle:IMR90:Mesenchymal_Stem_Cell:Mesendoderm:hESC	2.815e-08	rs11138500	140
ENSG00000233926	RP11-154D17.1	9	84304628	84391815	1	lincRNA	101927502	LOC101927502			0	0	0					Yes	Left_Ventricle:IMR90:Mesenchymal_Stem_Cell:Mesendoderm:hESC	2.815e-08	rs11138500	140
ENSG00000207206	RNU6-1035P	9	84340158	84340264	-1	snRNA	106481507	RNU6-1035P			0	0	0					Yes	IMR90:Mesenchymal_Stem_Cell:Mesendoderm	2.815e-08	rs11138500	140
ENSG00000252167	RNA5SP287	9	84500411	84500513	1	rRNA	100873540	RNA5SP287			0	0	0					Yes	IMR90:Mesenchymal_Stem_Cell:Mesendoderm:hESC	2.815e-08	rs11138500	140
ENSG00000200969	SNORD95	9	84503833	84503900	1	snoRNA	619570	SNORD95			0	0	0					Yes	IMR90:Mesenchymal_Stem_Cell:Mesendoderm:hESC	2.815e-08	rs11138500	140
ENSG00000267559	RP11-383M4.6	9	84545141	84592004	-1	lincRNA					0	0	0					Yes	IMR90	2.815e-08	rs11138500	140
ENSG00000237770	SPATA31D2P	9	84583753	84586985	1	pseudogene	100130636	SPATA31D2P			0	0	0					Yes	IMR90	2.815e-08	rs11138500	140
ENSG00000214929	SPATA31D1	9	84603687	84610171	1	protein_coding	389763	SPATA31D1	2.73057e-09	0.0558784	0	0	0					Yes	Left_Ventricle:Liver:IMR90:Mesenchymal_Stem_Cell:hESC	2.815e-08	rs11138500	140
ENSG00000231649	SPATA31B1	9	84672562	84678597	-1	pseudogene	404770	SPATA31B1			0	0	0					Yes	Mesenchymal_Stem_Cell	2.815e-08	rs11138500	140
ENSG00000230360	DDX10P2	9	84701070	84703683	-1	pseudogene	401533	DDX10P2			0	0	0					Yes	Left_Ventricle:IMR90:Mesenchymal_Stem_Cell:Mesendoderm	2.815e-08	rs11138500	140
ENSG00000235377	RP11-388B24.4	9	84745667	84746547	1	pseudogene					0	0	0					Yes	Aorta:Left_Ventricle:Liver:IMR90:Mesenchymal_Stem_Cell:Mesendoderm:hESC	2.815e-08	rs11138500	140
ENSG00000228430	RP11-15B24.5	9	84887671	85179347	1	lincRNA					0	0	0					Yes	Left_Ventricle:Mesenchymal_Stem_Cell	2.815e-08	rs11138500	140
ENSG00000225085	RP11-15B24.1	9	85020103	85021154	1	lincRNA					0	0	0					Yes	Left_Ventricle:IMR90:Mesenchymal_Stem_Cell	2.815e-08	rs11138500	140
ENSG00000228046	RP11-15B24.2	9	85042265	85042940	-1	pseudogene					0	0	0					Yes	Left_Ventricle:IMR90:Mesenchymal_Stem_Cell:Mesendoderm	2.815e-08	rs11138500	140
ENSG00000228123	RP11-15B24.3	9	85046804	85047820	-1	pseudogene					0	0	0					Yes	Left_Ventricle:IMR90:Mesenchymal_Stem_Cell:Mesendoderm	2.815e-08	rs11138500	140
ENSG00000232749	RP11-15B24.4	9	85068260	85070140	1	lincRNA					0	0	0					Yes	Left_Ventricle:IMR90:Mesenchymal_Stem_Cell:Mesendoderm	2.815e-08	rs11138500	140
ENSG00000233309	RPS6P12	9	85358982	85359707	-1	pseudogene	100270867	RPS6P12			0	0	0					Yes	Left_Ventricle:Right_Ventricle:IMR90:Mesenchymal_Stem_Cell:Mesendoderm	2.815e-08	rs11138500	140
ENSG00000165105	RASEF	9	85594500	85678092	-1	protein_coding	158158	RASEF	3.27123e-05	0.160681	0	0	0					Yes	Left_Ventricle:IMR90:Mesenchymal_Stem_Cell:Mesendoderm	2.815e-08	rs11138500	140
ENSG00000165030	NFIL3	9	94171327	94186144	-1	protein_coding	4783	NFIL3	0.9486		0	0	1	7.3463e-06	0.045062	eQTLGen_trans_eQTLs	-	No		8.669e-11	rs102275	166
ENSG00000185963	BICD2	9	95473645	95527094	-1	protein_coding	23299	BICD2	0.332594	-0.97368	0	0	22	6.33671e-06	0.0316835	eQTLcatalogue/BLUEPRINT_ge_neutrophil	-	No		4.302e-11	rs10821163;rs1806524	141
ENSG00000187984	ANKRD19P	9	95571670	95650975	1	pseudogene	138649	ANKRD19P			0	0	24	0.00129448	0.0373733	BRAINEAC/CRBL		No		1.367e-10	rs10821163;rs1806524	141
ENSG00000226721	EEF1DP2	9	95599108	95599950	-1	pseudogene	442429	EEF1DP2			0	0	6	8.97174e-05	0.00766161	PsychENCODE_eQTLs	+	No		2.865e-10	rs12349299;rs56275034;rs7023933	141
ENSG00000127081	ZNF484	9	95607874	95640304	-1	protein_coding	83744	ZNF484	4.8836e-09	0.251834	0	0	0					Yes	Promoter_anchored_loops	1.19e-10	rs7023933;rs56275034:rs7023933;rs12349299;rs56275034:rs10821163:rs12553775:rs1806524	141
ENSG00000127084	FGD3	9	95709733	95798518	1	protein_coding	89846	FGD3	8.70335e-06	0.0584467	0	0	94	2.7921e-08	0.000120927	eQTLGen_cis_eQTLs	+	Yes	IMR90	8.017e-12	rs10821163;rs12349299;rs56275034:rs12349299:rs10821163:rs7023933;rs12349299:rs7023933;rs56275034:rs7023933	141
ENSG00000157303	SUSD3	9	95820989	95847420	1	protein_coding	203328	SUSD3	0.00319514		0	0	1	1.2402e-05	0.0347501	eQTLGen_cis_eQTLs	-	Yes	IMR90	1.968e-10	rs10821163;rs1806524;rs12349299;rs56275034:rs12349299:rs10821163:rs7023933;rs12349299:rs7023933;rs56275034:rs7023933	141
ENSG00000223446	RP11-274J16.5	9	95857221	95857811	-1	antisense					0	0	0					Yes	Promoter_anchored_loops:Left_Ventricle:IMR90:Mesenchymal_Stem_Cell	9.636e-13	rs7023933;rs56275034:rs7023933;rs12349299;rs56275034:rs10821163:rs7023933:rs12349299;rs56275034:rs56275034:rs12349299:rs7023933	141
ENSG00000165233	C9orf89	9	95858500	95875565	1	protein_coding	84270	C9orf89	5.82582e-05		0	0	266	3.9966e-22	0	eQTLGen_cis_eQTLs:GTEx/v6/Artery_Tibial	-	Yes	Promoter_anchored_loops:Left_Ventricle:IMR90:Mesenchymal_Stem_Cell	9.636e-13	rs12349299;rs56275034;rs10821163;rs7023933;rs1806524;rs76488437;rs12553775;rs56275034:rs7023933;rs56275034:rs10821163:rs7023933:rs12349299;rs56275034:rs56275034:rs12349299:rs7023933	141
ENSG00000131669	NINJ1	9	95883771	95896570	-1	protein_coding	4814	NINJ1	0.0612939	0.727531	0	0	329	1.0691e-33	0	eQTLGen_cis_eQTLs:GTEx/v8/Cells_EBV-transformed_lymphocytes:GTEx/v8/Whole_Blood	-	Yes	Promoter_anchored_loops:Left_Ventricle:IMR90:Mesendoderm	9.636e-13	rs12349299;rs56275034;rs10821163;rs7023933;rs1806524;rs76488437;rs12553775;rs1806524:rs12553775:rs56275034:rs10821163:rs7023933;rs56275034:rs10821163;rs1806524:rs76488437;rs56275034:rs12349299;rs56275034:rs12349299:rs7023933;rs12349299:rs7023933:rs7023933	141
ENSG00000203364	RP11-370F5.4	9	95909322	95910838	1	lincRNA					0	0	0					Yes	Left_Ventricle:IMR90:Mesendoderm	9.636e-13	rs56275034:rs10821163:rs7023933;rs56275034:rs10821163;rs1806524:rs76488437;rs56275034:rs12349299;rs56275034:rs12349299:rs7023933;rs12349299:rs7023933:rs7023933;rs12349299;rs56275034	141
ENSG00000165238	WNK2	9	95947198	96082854	1	protein_coding	65268	WNK2	0.792762		0	0	201	2.04183e-11	0	eQTLGen_cis_eQTLs:BIOSQTL/BIOS_eQTL_geneLevel:GTEx/v8/Skin_Sun_Exposed_Lower_leg:GTEx/v8/Thyroid	-	Yes	Spleen:IMR90:Mesenchymal_Stem_Cell:Mesendoderm:hESC	9.636e-13	rs10821163;rs1806524;rs56275034:rs10821163:rs7023933;rs56275034:rs10821163;rs1806524:rs76488437;rs56275034:rs12349299;rs56275034:rs12349299:rs7023933;rs12349299:rs7023933:rs7023933;rs12349299;rs56275034	141
ENSG00000204352	C9orf129	9	96080481	96108696	-1	protein_coding	445577	C9orf129	0.375839	-0.0524508	0	0	94	2.04183e-11	0	BIOSQTL/BIOS_eQTL_geneLevel:GTEx/v8/Testis:GTEx/v7/Testis	-	Yes	IMR90:Mesendoderm:Neural_Progenitor_Cell:Trophoblast-like_Cell:hESC	9.636e-13	rs10821163;rs12349299;rs56275034:rs12349299:rs10821163:rs7023933;rs12349299:rs7023933;rs56275034:rs7023933:rs56275034:rs7023933;rs56275034:rs10821163;rs1806524:rs76488437;rs56275034	141
ENSG00000200570	RNU6-829P	9	96137838	96137949	1	snRNA	106479933	RNU6-829P			0	0	0					Yes	Left_Ventricle:IMR90:Mesenchymal_Stem_Cell:Mesendoderm:Trophoblast-like_Cell:hESC	9.636e-13	rs12349299;rs56275034:rs12349299:rs10821163:rs7023933;rs12349299:rs7023933;rs56275034:rs7023933:rs56275034:rs7023933;rs56275034:rs10821163;rs1806524:rs76488437;rs56275034	141
ENSG00000201074	Y_RNA	9	96180137	96180248	1	misc_RNA					2	15.03	0					Yes	Left_Ventricle:Liver:GM12878:Mesenchymal_Stem_Cell:Mesendoderm:Trophoblast-like_Cell:hESC	9.636e-13	rs12349299;rs56275034;rs10821163;rs56275034:rs10821163:rs7023933;rs56275034:rs10821163;rs1806524:rs76488437;rs56275034:rs7023933;rs56275034:rs7023933:rs12349299	141
ENSG00000237385	RP11-165J3.5	9	96192624	96193581	-1	antisense					0	0	161	1.84101e-24	0	DICE/B_cell_naive:DICE/T_CD4_naive:DICE/Monocyte_classical:DICE/Monocyte_non_classical:DICE/T_CD4_TH1:DICE/T_CD4_TH17:DICE/T_CD4_TH1_17:DICE/T_CD4_memory_TREG:DICE/T_CD4_naive_TREG:BIOSQTL/BIOS_eQTL_geneLevel:GTEx/v8/Brain_Cerebellum:GTEx/v7/Brain_Cerebellum:GTEx/v6/Nerve_Tibial	+	Yes	Left_Ventricle:Liver:GM12878:Mesenchymal_Stem_Cell:Mesendoderm:Trophoblast-like_Cell:hESC	9.636e-13	rs12349299;rs56275034;rs7023933;rs76488437;rs10821163;rs12553775;rs1806524;rs56275034:rs10821163:rs7023933;rs56275034:rs10821163;rs1806524:rs76488437;rs56275034:rs7023933;rs56275034:rs7023933:rs12349299	141
ENSG00000227603	RP11-165J3.6	9	96197614	96199403	-1	antisense					0	0	190	0	0	PsychENCODE_eQTLs:DICE/B_cell_naive:DICE/T_CD4_naive:DICE/T_CD4_naive_activated:DICE/T_CD8_naive:DICE/T_CD8_naive_activated:DICE/Monocyte_classical:DICE/Monocyte_non_classical:DICE/NK:DICE/T_CD4_TFH:DICE/T_CD4_TH1:DICE/T_CD4_TH17:DICE/T_CD4_TH1_17:DICE/T_CD4_TH2:DICE/T_CD4_memory_TREG:DICE/T_CD4_naive_TREG:eQTLGen_cis_eQTLs:BIOSQTL/BIOS_eQTL_geneLevel:GTEx/v8/Adipose_Subcutaneous:GTEx/v8/Adipose_Visceral_Omentum:GTEx/v8/Adrenal_Gland:GTEx/v8/Cells_EBV-transformed_lymphocytes:GTEx/v8/Whole_Blood:GTEx/v8/Artery_Aorta:GTEx/v8/Artery_Coronary:GTEx/v8/Artery_Tibial:GTEx/v8/Brain_Amygdala:GTEx/v8/Brain_Anterior_cingulate_cortex_BA24:GTEx/v8/Brain_Caudate_basal_ganglia:GTEx/v8/Brain_Cerebellar_Hemisphere:GTEx/v8/Brain_Cerebellum:GTEx/v8/Brain_Cortex:GTEx/v8/Brain_Frontal_Cortex_BA9:GTEx/v8/Brain_Hippocampus:GTEx/v8/Brain_Hypothalamus:GTEx/v8/Brain_Nucleus_accumbens_basal_ganglia:GTEx/v8/Brain_Putamen_basal_ganglia:GTEx/v8/Brain_Spinal_cord_cervical_c-1:GTEx/v8/Brain_Substantia_nigra:GTEx/v8/Breast_Mammary_Tissue:GTEx/v8/Colon_Sigmoid:GTEx/v8/Colon_Transverse:GTEx/v8/Esophagus_Gastroesophageal_Junction:GTEx/v8/Esophagus_Mucosa:GTEx/v8/Esophagus_Muscularis:GTEx/v8/Heart_Atrial_Appendage:GTEx/v8/Heart_Left_Ventricle:GTEx/v8/Liver:GTEx/v8/Lung:GTEx/v8/Muscle_Skeletal:GTEx/v8/Nerve_Tibial:GTEx/v8/Ovary:GTEx/v8/Pancreas:GTEx/v8/Pituitary:GTEx/v8/Prostate:GTEx/v8/Minor_Salivary_Gland:GTEx/v8/Cells_Cultured_fibroblasts:GTEx/v8/Skin_Not_Sun_Exposed_Suprapubic:GTEx/v8/Skin_Sun_Exposed_Lower_leg:GTEx/v8/Small_Intestine_Terminal_Ileum:GTEx/v8/Spleen:GTEx/v8/Stomach:GTEx/v8/Testis:GTEx/v8/Thyroid:GTEx/v8/Uterus:GTEx/v8/Vagina:GTEx/v7/Adipose_Subcutaneous:GTEx/v7/Adipose_Visceral_Omentum:GTEx/v7/Adrenal_Gland:GTEx/v7/Cells_EBV-transformed_lymphocytes:GTEx/v7/Whole_Blood:GTEx/v7/Artery_Aorta:GTEx/v7/Artery_Coronary:GTEx/v7/Artery_Tibial:GTEx/v7/Brain_Anterior_cingulate_cortex_BA24:GTEx/v7/Brain_Caudate_basal_ganglia:GTEx/v7/Brain_Cerebellar_Hemisphere:GTEx/v7/Brain_Cerebellum:GTEx/v7/Brain_Cortex:GTEx/v7/Brain_Frontal_Cortex_BA9:GTEx/v7/Brain_Hippocampus:GTEx/v7/Brain_Nucleus_accumbens_basal_ganglia:GTEx/v7/Brain_Putamen_basal_ganglia:GTEx/v7/Brain_Substantia_nigra:GTEx/v7/Breast_Mammary_Tissue:GTEx/v7/Colon_Sigmoid:GTEx/v7/Colon_Transverse:GTEx/v7/Esophagus_Gastroesophageal_Junction:GTEx/v7/Esophagus_Mucosa:GTEx/v7/Esophagus_Muscularis:GTEx/v7/Heart_Atrial_Appendage:GTEx/v7/Heart_Left_Ventricle:GTEx/v7/Liver:GTEx/v7/Lung:GTEx/v7/Muscle_Skeletal:GTEx/v7/Nerve_Tibial:GTEx/v7/Ovary:GTEx/v7/Pancreas:GTEx/v7/Pituitary:GTEx/v7/Prostate:GTEx/v7/Minor_Salivary_Gland:GTEx/v7/Cells_Transformed_fibroblasts:GTEx/v7/Skin_Not_Sun_Exposed_Suprapubic:GTEx/v7/Skin_Sun_Exposed_Lower_leg:GTEx/v7/Small_Intestine_Terminal_Ileum:GTEx/v7/Spleen:GTEx/v7/Stomach:GTEx/v7/Testis:GTEx/v7/Thyroid:GTEx/v7/Vagina:GTEx/v6/Adipose_Subcutaneous:GTEx/v6/Adipose_Visceral_Omentum:GTEx/v6/Cells_EBV-transformed_lymphocytes:GTEx/v6/Whole_Blood:GTEx/v6/Artery_Aorta:GTEx/v6/Artery_Tibial:GTEx/v6/Brain_Anterior_cingulate_cortex_BA24:GTEx/v6/Brain_Caudate_basal_ganglia:GTEx/v6/Brain_Cerebellar_Hemisphere:GTEx/v6/Brain_Cerebellum:GTEx/v6/Brain_Cortex:GTEx/v6/Brain_Frontal_Cortex_BA9:GTEx/v6/Brain_Putamen_basal_ganglia:GTEx/v6/Breast_Mammary_Tissue:GTEx/v6/Colon_Sigmoid:GTEx/v6/Colon_Transverse:GTEx/v6/Esophagus_Gastroesophageal_Junction:GTEx/v6/Esophagus_Mucosa:GTEx/v6/Esophagus_Muscularis:GTEx/v6/Heart_Atrial_Appendage:GTEx/v6/Heart_Left_Ventricle:GTEx/v6/Lung:GTEx/v6/Muscle_Skeletal:GTEx/v6/Nerve_Tibial:GTEx/v6/Ovary:GTEx/v6/Pancreas:GTEx/v6/Pituitary:GTEx/v6/Prostate:GTEx/v6/Cells_Transformed_fibroblasts:GTEx/v6/Skin_Not_Sun_Exposed_Suprapubic:GTEx/v6/Skin_Sun_Exposed_Lower_leg:GTEx/v6/Small_Intestine_Terminal_Ileum:GTEx/v6/Spleen:GTEx/v6/Stomach:GTEx/v6/Testis:GTEx/v6/Thyroid	+	Yes	Left_Ventricle:Liver:GM12878:Mesenchymal_Stem_Cell:Mesendoderm:Trophoblast-like_Cell:hESC	9.636e-13	rs12349299;rs56275034;rs7023933;rs76488437;rs12553775;rs1806524;rs10821163;rs56275034:rs10821163:rs7023933;rs56275034:rs10821163;rs1806524:rs76488437;rs56275034:rs7023933;rs56275034:rs7023933:rs12349299	141
ENSG00000188938	FAM120AOS	9	96208776	96215874	-1	protein_coding	158293	FAM120AOS	0.514391	0.00743144	1	11.72	394	4.8318e-69	0	eQTLcatalogue/BLUEPRINT_ge_monocyte:eQTLcatalogue/BLUEPRINT_ge_neutrophil:eQTLcatalogue/BLUEPRINT_ge_T-cell:eQTLcatalogue/CEDAR_neutrophil_CD15:eQTLcatalogue/Fairfax_2014_IFN24:eQTLcatalogue/Fairfax_2014_LPS2:eQTLcatalogue/Fairfax_2014_naive:eQTLcatalogue/GEUVADIS_ge_LCL:eQTLcatalogue/HipSci_ge_iPSC:eQTLcatalogue/Lepik_2017_ge_blood:eQTLcatalogue/Nedelec_2016_ge_macrophage_naive:eQTLcatalogue/Quach_2016_ge_monocyte_IAV:eQTLcatalogue/Quach_2016_ge_monocyte_LPS:eQTLcatalogue/Quach_2016_ge_monocyte_naive:eQTLcatalogue/Quach_2016_ge_monocyte_Pam3CSK4:eQTLcatalogue/Quach_2016_ge_monocyte_R848:eQTLcatalogue/TwinsUK_ge_blood:PsychENCODE_eQTLs:eQTLGen_cis_eQTLs:BIOSQTL/BIOS_eQTL_geneLevel:GTEx/v8/Adipose_Visceral_Omentum:GTEx/v8/Artery_Aorta:GTEx/v8/Artery_Tibial:GTEx/v8/Brain_Cerebellum:GTEx/v8/Breast_Mammary_Tissue:GTEx/v8/Colon_Sigmoid:GTEx/v8/Colon_Transverse:GTEx/v8/Esophagus_Mucosa:GTEx/v8/Esophagus_Muscularis:GTEx/v8/Lung:GTEx/v8/Muscle_Skeletal:GTEx/v8/Nerve_Tibial:GTEx/v8/Cells_Cultured_fibroblasts:GTEx/v8/Skin_Not_Sun_Exposed_Suprapubic:GTEx/v8/Thyroid:GTEx/v7/Esophagus_Mucosa:GTEx/v7/Esophagus_Muscularis:GTEx/v7/Lung:GTEx/v7/Muscle_Skeletal:GTEx/v7/Cells_Transformed_fibroblasts:GTEx/v7/Thyroid:GTEx/v6/Cells_Transformed_fibroblasts	-	Yes	Promoter_anchored_loops:Adult_Cortex:Left_Ventricle:Liver:IMR90:Mesenchymal_Stem_Cell:Mesendoderm:Trophoblast-like_Cell:hESC	9.636e-13	rs12349299;rs56275034;rs10821163;rs7023933;rs1806524;rs12553775;rs76488437;rs7023933:rs10821163:rs12349299;rs56275034:rs7023933;rs56275034:rs56275034:rs10821163;rs1806524:rs76488437;rs56275034:rs12349299:rs7023933	141
ENSG00000048828	FAM120A	9	96214004	96328397	1	protein_coding	23196	FAM120A	0.999907	-0.298117	11	22.4	390	9.4616e-26	0	eQTLcatalogue/Fairfax_2012_B-cell_CD19:eQTLcatalogue/Fairfax_2014_naive:eQTLGen_cis_eQTLs:GTEx/v8/Esophagus_Mucosa:GTEx/v8/Esophagus_Muscularis:GTEx/v7/Brain_Anterior_cingulate_cortex_BA24:GTEx/v7/Esophagus_Mucosa	+	Yes	Promoter_anchored_loops:Adult_Cortex:Left_Ventricle:Liver:IMR90:Mesenchymal_Stem_Cell:Mesendoderm:Trophoblast-like_Cell:hESC	9.636e-13	rs12349299;rs56275034;rs10821163;rs7023933;rs1806524;rs76488437;rs12553775;rs7023933:rs10821163:rs12349299;rs56275034:rs7023933;rs56275034:rs56275034:rs10821163;rs1806524:rs76488437;rs56275034:rs12349299:rs7023933	141
ENSG00000263875	AL353629.1	9	96327975	96328082	-1	miRNA					2	22.4	3	1.98452e-06	0.00038378	GTEx/v6/Lung	+	Yes	Adult_Cortex:Left_Ventricle:Liver:GM12878:IMR90:Mesenchymal_Stem_Cell:Mesendoderm:Trophoblast-like_Cell:hESC	9.636e-13	rs7023933;rs56275034;rs10821163;rs56275034:rs7023933:rs10821163:rs12349299;rs56275034:rs12349299:rs7023933;rs12349299:rs7023933;rs12349299;rs56275034:rs56275034:rs12553775:rs1806524	141
ENSG00000197724	PHF2	9	96338689	96441869	1	protein_coding	5253	PHF2	0.994132	0.745198	3	13.97	370	5.2598e-39	0	eQTLcatalogue/BLUEPRINT_ge_monocyte:eQTLcatalogue/Fairfax_2014_naive:PsychENCODE_eQTLs:eQTLGen_cis_eQTLs:BIOSQTL/BIOS_eQTL_geneLevel:CMC_SVA_cis:GTEx/v8/Esophagus_Muscularis:GTEx/v8/Nerve_Tibial:GTEx/v8/Testis:GTEx/v7/Esophagus_Gastroesophageal_Junction:GTEx/v7/Esophagus_Muscularis	-	Yes	Left_Ventricle:Liver:GM12878:IMR90:Mesenchymal_Stem_Cell:Mesendoderm:Trophoblast-like_Cell:hESC	9.636e-13	rs1806524;rs12553775;rs12349299;rs56275034;rs10821163;rs7023933;rs76488437;rs56275034:rs12349299:rs10821163:rs7023933;rs12349299:rs7023933;rs56275034:rs7023933:rs7023933;rs56275034:rs56275034:rs12553775:rs1806524	141
ENSG00000265347	MIR4291	9	96581639	96581703	1	miRNA	100422927	MIR4291			0	0	0					Yes	hESC	3.769e-09	rs1806524:rs12553775	141
ENSG00000231990	RP11-53B5.1	9	96619365	96620615	1	lincRNA	101928014	LOC101928014			0	0	7	0.00012254	0.0100471	PsychENCODE_eQTLs	+	Yes	IMR90:Mesenchymal_Stem_Cell:Mesendoderm:hESC	8.017e-12	rs1806524;rs12349299;rs56275034:rs12349299:rs10821163:rs7023933;rs12349299:rs7023933;rs56275034:rs7023933:rs1806524:rs12553775:rs56275034:rs10821163;rs1806524:rs76488437;rs56275034	141
ENSG00000131668	BARX1	9	96713905	96717654	-1	protein_coding	56033	BARX1	0.690516		0	0	51	4.24743e-06	6.85944e-10	DICE/T_CD4_TH2:GTEx/v8/Nerve_Tibial:GTEx/v8/Skin_Sun_Exposed_Lower_leg:GTEx/v8/Small_Intestine_Terminal_Ileum	+	No		5.31e-10	rs12553775;rs1806524	141
ENSG00000269946	RP11-2B6.3	9	96928571	96962909	1	lincRNA					0	0	21	4.06937e-06	0.049	DICE/T_CD4_naive_activated	-	Yes	IMR90:Mesenchymal_Stem_Cell:Mesendoderm	9.636e-13	rs1806524;rs7023933;rs56275034:rs7023933;rs12349299;rs56275034:rs10821163:rs7023933:rs12349299;rs56275034:rs56275034:rs10821163;rs1806524:rs76488437;rs56275034:rs12553775:rs1806524:rs182923402;rs28377268:rs12349299:rs7023933	141:142
ENSG00000199165	MIRLET7A1	9	96938234	96938325	1	miRNA	406881	MIRLET7A1			0	0	0					Yes	IMR90:Mesenchymal_Stem_Cell:Mesendoderm	9.636e-13	rs7023933;rs56275034:rs7023933;rs12349299;rs56275034:rs10821163:rs7023933:rs12349299;rs56275034:rs56275034:rs10821163;rs1806524:rs76488437;rs56275034:rs12553775:rs1806524:rs182923402;rs28377268:rs12349299:rs7023933	141:142
ENSG00000199072	MIRLET7F1	9	96938629	96938715	1	miRNA	406888	MIRLET7F1			0	0	0					Yes	IMR90:Mesenchymal_Stem_Cell:Mesendoderm	9.636e-13	rs7023933;rs56275034:rs7023933;rs12349299;rs56275034:rs10821163:rs7023933:rs12349299;rs56275034:rs56275034:rs10821163;rs1806524:rs76488437;rs56275034:rs12553775:rs1806524:rs182923402;rs28377268:rs12349299:rs7023933	141:142
ENSG00000269929	RP11-2B6.2	9	96938740	96940174	1	lincRNA					0	0	0					Yes	IMR90:Mesenchymal_Stem_Cell:Mesendoderm	9.636e-13	rs7023933;rs56275034:rs7023933;rs12349299;rs56275034:rs10821163:rs7023933:rs12349299;rs56275034:rs56275034:rs10821163;rs1806524:rs76488437;rs56275034:rs12553775:rs1806524:rs182923402;rs28377268:rs12349299:rs7023933	141:142
ENSG00000230262	MIRLET7DHG	9	96938884	96966850	-1	lincRNA	158257	MIRLET7DHG			0	0	0					Yes	Promoter_anchored_loops:IMR90:Mesenchymal_Stem_Cell:Mesendoderm	1.367e-10	rs10821163;rs1806524:rs76488437;rs56275034:rs76488437:rs1806524:rs12553775	141
ENSG00000199133	MIRLET7D	9	96941116	96941202	1	miRNA	406886	MIRLET7D			0	0	0					Yes	IMR90:Mesenchymal_Stem_Cell:Mesendoderm	9.636e-13	rs7023933;rs56275034:rs7023933;rs12349299;rs56275034:rs10821163:rs7023933:rs12349299;rs56275034:rs56275034:rs10821163;rs1806524:rs76488437;rs56275034:rs12553775:rs1806524:rs182923402;rs28377268:rs12349299:rs7023933	141:142
ENSG00000238792	snoU13	9	96995760	96995863	1	snoRNA					0	0	0					Yes	IMR90:Mesenchymal_Stem_Cell:Mesendoderm	2.962e-09	rs1806524:rs12553775	141
ENSG00000237679	VDAC1P11	9	97049981	97050832	-1	pseudogene	100310841	VDAC1P11			0	0	0					Yes	Fetal_Cortex	7.43e-09	rs182923402;rs28377268	142
ENSG00000148110	HIATL1	9	97136833	97223324	1	protein_coding	84641	HIATL1	0.0239502	-0.606655	0	0	45	4.1445e-07	0.00129838	eQTLGen_cis_eQTLs:GTEx/v8/Brain_Anterior_cingulate_cortex_BA24	-	Yes	Promoter_anchored_loops	1.367e-11	rs12553775;rs10821163;rs56275034:rs10821163:rs7023933;rs56275034:rs10821163;rs1806524:rs76488437:rs12553775:rs1806524	141
ENSG00000130957	FBP2	9	97321002	97356075	-1	protein_coding	8789	FBP2	0.00139312	0.298357	0	0	0					Yes	IMR90:Mesenchymal_Stem_Cell:Mesendoderm:Trophoblast-like_Cell	1.412e-09	rs28377268:rs182923402	142
ENSG00000165140	FBP1	9	97365415	97402531	-1	protein_coding	2203	FBP1	0.0985908	0.308276	0	0	0					Yes	Left_Ventricle:IMR90:Mesenchymal_Stem_Cell:Mesendoderm:Trophoblast-like_Cell:hESC	1.412e-09	rs182923402;rs28377268:rs28377268:rs182923402	142
ENSG00000148120	C9orf3	9	97488983	97849441	1	protein_coding	84909	C9orf3	5.19688e-12	-0.237468	0	0	0					Yes	Left_Ventricle:IMR90:Mesenchymal_Stem_Cell:Mesendoderm	1.412e-09	rs28377268:rs182923402	142
ENSG00000252153	MIR2278	9	97572244	97572339	1	miRNA	100313780	MIR2278			0	0	0					Yes	Mesenchymal_Stem_Cell	3.838e-09	rs182923402;rs28377268	142
ENSG00000230815	RP11-49O14.3	9	97586554	97587055	1	sense_intronic					0	0	0					Yes	Mesenchymal_Stem_Cell	3.838e-09	rs182923402;rs28377268	142
ENSG00000224764	RP11-54O15.3	9	97690833	97697228	-1	antisense					0	0	0					Yes	Left_Ventricle:IMR90:Mesenchymal_Stem_Cell	3.838e-09	rs182923402;rs28377268	142
ENSG00000207563	MIR23B	9	97847490	97847586	1	miRNA	407011	MIR23B			0	0	0					Yes	IMR90	3.838e-09	rs182923402;rs28377268	142
ENSG00000207864	MIR27B	9	97847727	97847823	1	miRNA	407019	MIR27B			0	0	0					Yes	IMR90	3.838e-09	rs182923402;rs28377268	142
ENSG00000207617	MIR3074	9	97848296	97848376	-1	miRNA	100422842	MIR3074			0	0	0					Yes	IMR90	3.838e-09	rs182923402;rs28377268	142
ENSG00000158169	FANCC	9	97861336	98079991	-1	protein_coding	2176	FANCC	5.87975e-10	-1.12976	0	0	81	2.8601e-11	0	eQTLGen_cis_eQTLs	+	Yes	Promoter_anchored_loops:Fetal_Cortex:GM12878:IMR90:Mesenchymal_Stem_Cell:Mesendoderm:Neural_Progenitor_Cell:Trophoblast-like_Cell:hESC	1.412e-09	rs182923402;rs28377268;rs28377268:rs28377268:rs182923402	142
ENSG00000229065	RP11-80I15.4	9	97875990	97876743	1	antisense					0	0	0					Yes	IMR90	3.838e-09	rs182923402;rs28377268	142
ENSG00000223849	RP11-80I15.1	9	97885803	97886150	1	pseudogene					0	0	0					Yes	Fetal_Cortex:IMR90:Mesenchymal_Stem_Cell:Mesendoderm:hESC	1.412e-09	rs182923402;rs28377268:rs28377268:rs182923402	142
ENSG00000251884	RNA5SP288	9	97904731	97904823	-1	rRNA	100873541	RNA5SP288			0	0	0					Yes	IMR90:Mesenchymal_Stem_Cell:Mesendoderm:hESC	1.412e-09	rs182923402;rs28377268:rs28377268:rs182923402	142
ENSG00000238746	snoU13	9	97934777	97934880	-1	snoRNA					0	0	0					Yes	IMR90:Mesenchymal_Stem_Cell:Mesendoderm:Trophoblast-like_Cell:hESC	1.412e-09	rs182923402;rs28377268:rs28377268:rs182923402	142
ENSG00000230221	RP11-173G21.1	9	98054620	98057092	1	pseudogene					0	0	0					Yes	IMR90:Mesenchymal_Stem_Cell:Mesendoderm:Neural_Progenitor_Cell:hESC	1.412e-09	rs182923402;rs28377268:rs28377268:rs182923402	142
ENSG00000271384	RP11-435O5.7	9	98169272	98169944	-1	lincRNA					0	0	4	0.000162579	0.0269873	PsychENCODE_eQTLs:GTEx/v8/Muscle_Skeletal	+	Yes	Fetal_Cortex:IMR90:Mesenchymal_Stem_Cell	3.838e-09	rs182923402;rs28377268	142
ENSG00000213761	MT1P1	9	98175549	98175731	-1	pseudogene	493987	MT1P1			0	0	0					Yes	IMR90:Mesenchymal_Stem_Cell	3.838e-09	rs182923402;rs28377268	142
ENSG00000237857	RP11-435O5.2	9	98177116	98189078	-1	lincRNA					0	0	3	6.87091e-05	5.0315e-07	GTEx/v7/Cells_Transformed_fibroblasts	+	Yes	IMR90:Mesenchymal_Stem_Cell	3.838e-09	rs182923402;rs28377268	142
ENSG00000185920	PTCH1	9	98205262	98279339	-1	protein_coding	5727	PTCH1	0.999999	0.305978	5	22.7	91	4.9214e-273	0	eQTLcatalogue/BLUEPRINT_ge_T-cell:eQTLcatalogue/CEDAR_T-cell_CD8:eQTLcatalogue/Fairfax_2012_B-cell_CD19:eQTLcatalogue/GENCORD_ge_fibroblast:eQTLcatalogue/GENCORD_ge_T-cell:eQTLcatalogue/GEUVADIS_ge_LCL:eQTLcatalogue/Lepik_2017_ge_blood:eQTLcatalogue/TwinsUK_ge_fat:eQTLcatalogue/TwinsUK_ge_LCL:PsychENCODE_eQTLs:DICE/B_cell_naive:DICE/T_CD4_naive:DICE/T_CD4_naive_activated:DICE/T_CD8_naive:DICE/T_CD8_naive_activated:DICE/T_CD4_TFH:DICE/T_CD4_TH17:DICE/T_CD4_TH1_17:DICE/T_CD4_TH2:DICE/T_CD4_memory_TREG:DICE/T_CD4_naive_TREG:eQTLGen_cis_eQTLs:BIOSQTL/BIOS_eQTL_geneLevel:CMC_SVA_cis:GTEx/v8/Whole_Blood:GTEx/v8/Artery_Aorta:GTEx/v8/Esophagus_Mucosa:GTEx/v8/Esophagus_Muscularis:GTEx/v8/Heart_Atrial_Appendage:GTEx/v8/Heart_Left_Ventricle:GTEx/v8/Liver:GTEx/v8/Lung:GTEx/v8/Cells_Cultured_fibroblasts:GTEx/v8/Skin_Sun_Exposed_Lower_leg:GTEx/v8/Spleen:GTEx/v7/Whole_Blood:GTEx/v7/Artery_Aorta:GTEx/v7/Heart_Left_Ventricle:GTEx/v7/Liver:GTEx/v7/Cells_Transformed_fibroblasts:GTEx/v7/Skin_Sun_Exposed_Lower_leg:GTEx/v7/Spleen:GTEx/v6/Cells_Transformed_fibroblasts:GTEx/v6/Spleen	+	Yes	Adult_Cortex:Fetal_Cortex:Aorta:Left_Ventricle:Liver:Pancreas:Spleen:GM12878:IMR90:Mesenchymal_Stem_Cell:Mesendoderm:Neural_Progenitor_Cell:Trophoblast-like_Cell:hESC	1.412e-09	rs28377268;rs182923402;rs28377268:rs182923402	142
ENSG00000271314	RP11-435O5.6	9	98257206	98257661	1	antisense					0	0	54	1.23006e-07	0.00061503	eQTLcatalogue/GENCORD_ge_T-cell:eQTLcatalogue/GEUVADIS_ge_LCL:DICE/B_cell_naive:DICE/T_CD4_naive:DICE/T_CD4_TH2:DICE/T_CD4_naive_TREG	+	Yes	Adult_Cortex:Fetal_Cortex:Aorta:Left_Ventricle:Liver:Pancreas:Spleen:GM12878:IMR90:Mesenchymal_Stem_Cell:Mesendoderm:Neural_Progenitor_Cell:Trophoblast-like_Cell:hESC	1.412e-09	rs28377268;rs182923402;rs28377268:rs28377268:rs182923402	142
ENSG00000271155	RP11-435O5.5	9	98268517	98269918	1	antisense					1	22.7	36	9.01666e-06	0.000994074	PsychENCODE_eQTLs	+	Yes	Aorta:Left_Ventricle:Liver:Pancreas:Spleen:GM12878:IMR90:Mesenchymal_Stem_Cell:Mesendoderm:Neural_Progenitor_Cell:Trophoblast-like_Cell:hESC	1.412e-09	rs182923402;rs28377268;rs28377268:rs182923402	142
ENSG00000271659	RP11-435O5.4	9	98276327	98276802	1	antisense					3	22.7	0					Yes	Adult_Cortex:Fetal_Cortex:Aorta:Left_Ventricle:Liver:Pancreas:Spleen:GM12878:IMR90:Mesenchymal_Stem_Cell:Mesendoderm:Neural_Progenitor_Cell:Trophoblast-like_Cell:hESC	1.412e-09	rs182923402;rs28377268;rs28377268:rs182923402	142
ENSG00000229345	RP11-332M4.1	9	98361827	98368568	-1	lincRNA					0	0	0					Yes	Left_Ventricle:IMR90:Mesenchymal_Stem_Cell:Mesendoderm:Neural_Progenitor_Cell:Trophoblast-like_Cell:hESC	1.412e-09	rs182923402;rs28377268:rs28377268:rs182923402	142
ENSG00000228142	RP11-180I4.2	9	98412436	98478000	1	lincRNA					0	0	0					Yes	Aorta:Left_Ventricle:Liver:Spleen:IMR90:Mesenchymal_Stem_Cell:Mesendoderm:Trophoblast-like_Cell:hESC	1.412e-09	rs182923402;rs28377268:rs28377268:rs182923402	142
ENSG00000227358	RP11-180I4.1	9	98415194	98415548	1	pseudogene					0	0	0					Yes	Aorta:Left_Ventricle:Liver:Spleen:IMR90:Mesenchymal_Stem_Cell:Mesendoderm:Trophoblast-like_Cell:hESC	1.412e-09	rs182923402;rs28377268:rs28377268:rs182923402	142
ENSG00000175611	LINC00476	9	98521513	98638259	-1	processed_transcript	100128782	LINC00476			0	0	1	1.1727e-05	0.0329537	eQTLGen_cis_eQTLs	-	Yes	Adult_Cortex:Fetal_Cortex:Aorta:Bladder:Left_Ventricle:GM12878:IMR90:Mesenchymal_Stem_Cell:Mesendoderm:Neural_Progenitor_Cell:Trophoblast-like_Cell:hESC	5.902e-12	rs182923402;rs28377268:rs10821163:rs12349299;rs56275034:rs7023933;rs56275034:rs7023933:rs56275034:rs28377268:rs182923402	141:142
ENSG00000268926	DKFZP434H0512	9	98534605	98537013	1	protein_coding					0	0	0					Yes	Adult_Cortex:Left_Ventricle:IMR90:Mesenchymal_Stem_Cell:Mesendoderm:Trophoblast-like_Cell:hESC	1.412e-09	rs182923402;rs28377268:rs28377268:rs182923402	142
ENSG00000252847	RNU2-46P	9	98622186	98622298	1	snRNA	106480218	RNU2-46P			0	0	0					Yes	Aorta:Bladder:Left_Ventricle:GM12878:IMR90:Mesenchymal_Stem_Cell:Mesendoderm:Neural_Progenitor_Cell:Trophoblast-like_Cell:hESC	5.902e-12	rs182923402;rs28377268:rs10821163:rs12349299;rs56275034:rs7023933;rs56275034:rs7023933:rs56275034:rs28377268:rs182923402	141:142
ENSG00000182150	ERCC6L2	9	98637983	98776842	1	protein_coding	375748	ERCC6L2	0.00155591	-1.16765	0	0	0					Yes	Adult_Cortex:Fetal_Cortex:Aorta:Bladder:Left_Ventricle:GM12878:IMR90:Mesenchymal_Stem_Cell:Mesendoderm:Neural_Progenitor_Cell:Trophoblast-like_Cell:hESC	5.902e-12	rs182923402;rs28377268:rs10821163:rs12349299;rs56275034:rs7023933;rs56275034:rs7023933:rs56275034:rs28377268:rs182923402	141:142
ENSG00000199202	RNA5SP289	9	98667287	98667423	1	rRNA	100873542	RNA5SP289			0	0	1	0.000420835	0.0286726	PsychENCODE_eQTLs		Yes	Left_Ventricle:IMR90:Mesenchymal_Stem_Cell:Mesendoderm:Trophoblast-like_Cell:hESC	1.412e-09	rs182923402;rs28377268:rs28377268:rs182923402	142
ENSG00000237631	RP11-72B4.2	9	98680418	98680986	1	pseudogene					0	0	0					Yes	Aorta:Left_Ventricle:Liver:Spleen:GM12878:IMR90:Mesenchymal_Stem_Cell:Mesendoderm:Neural_Progenitor_Cell:Trophoblast-like_Cell:hESC	1.412e-09	rs182923402;rs28377268:rs28377268:rs182923402	142
ENSG00000225194	LINC00092	9	98782014	98790247	-1	lincRNA	100188953	LINC00092			0	0	0					Yes	Adult_Cortex:Aorta:Bladder:Hippocampus:Left_Ventricle:Liver:Pancreas:Spleen:GM12878:IMR90:Mesenchymal_Stem_Cell:Mesendoderm:Neural_Progenitor_Cell:Trophoblast-like_Cell:hESC	1.412e-09	rs182923402;rs28377268:rs28377268:rs182923402	142
ENSG00000237212	RP11-569G13.2	9	98857493	98864194	1	lincRNA					0	0	0					Yes	Aorta:Left_Ventricle:Pancreas:IMR90:Mesenchymal_Stem_Cell:Mesendoderm:Neural_Progenitor_Cell:Trophoblast-like_Cell:hESC	1.412e-09	rs182923402;rs28377268:rs28377268:rs182923402	142
ENSG00000201938	Y_RNA	9	98865361	98865456	-1	misc_RNA					0	0	0					Yes	Aorta:Left_Ventricle:Pancreas:IMR90:Mesenchymal_Stem_Cell:Mesendoderm:Neural_Progenitor_Cell:Trophoblast-like_Cell:hESC	1.412e-09	rs182923402;rs28377268:rs28377268:rs182923402	142
ENSG00000224546	EIF4BP3	9	98908289	98910138	1	pseudogene	100128771	EIF4BP3			0	0	1	1.90728e-05	0.0233181	GTEx/v7/Cells_Transformed_fibroblasts	+	Yes	Left_Ventricle:GM12878:IMR90:Mesenchymal_Stem_Cell:Mesendoderm:Trophoblast-like_Cell:hESC	1.412e-09	rs182923402;rs28377268;rs28377268:rs182923402	142
ENSG00000130948	HSD17B3	9	98997588	99064434	-1	protein_coding	3293	HSD17B3	2.48712e-05	-0.0525461	0	0	17	3.9083e-06	1.14437e-07	eQTLGen_cis_eQTLs:GTEx/v8/Cells_Cultured_fibroblasts	+	Yes	IMR90:Mesenchymal_Stem_Cell:Mesendoderm:Trophoblast-like_Cell:hESC	1.412e-09	rs182923402;rs28377268;rs28377268:rs28377268:rs182923402	142
ENSG00000265367	AL160269.1	9	98998105	98998204	-1	miRNA					0	0	0					Yes	Adult_Cortex:Aorta:Bladder:Dorsolateral_Prefrontal_Cortex:Left_Ventricle:Liver:Right_Ventricle:Spleen:GM12878:IMR90:Mesenchymal_Stem_Cell:Mesendoderm:Neural_Progenitor_Cell:Trophoblast-like_Cell:hESC	1.412e-09	rs182923402;rs28377268:rs28377268:rs182923402	142
ENSG00000232283	RP11-240L7.4	9	99008744	99012675	1	antisense	105376162	HSD17B3-AS1			0	0	0					Yes	IMR90:Mesenchymal_Stem_Cell:Mesendoderm:Trophoblast-like_Cell:hESC	1.412e-09	rs182923402;rs28377268:rs28377268:rs182923402	142
ENSG00000207276	RNU6-1160P	9	99018498	99018601	-1	snRNA	106481546	RNU6-1160P			0	0	0					Yes	IMR90:Mesenchymal_Stem_Cell:Mesendoderm:Trophoblast-like_Cell:hESC	1.412e-09	rs182923402;rs28377268:rs28377268:rs182923402	142
ENSG00000130958	SLC35D2	9	99082988	99145992	-1	protein_coding	11046	SLC35D2	9.13442e-05	-0.0291554	0	0	0					Yes	Left_Ventricle:IMR90:Mesenchymal_Stem_Cell:Mesendoderm	1.412e-09	rs28377268:rs182923402	142
ENSG00000165244	ZNF367	9	99148223	99180611	-1	protein_coding	195828	ZNF367	0.802012	-0.672294	0	0	0					Yes	Mesenchymal_Stem_Cell	3.838e-09	rs182923402;rs28377268	142
ENSG00000238251	RP11-172F4.2	9	99169566	99170079	1	pseudogene					0	0	0					Yes	Mesenchymal_Stem_Cell	3.838e-09	rs182923402;rs28377268	142
ENSG00000130956	HABP4	9	99212483	99253618	1	protein_coding	22927	HABP4	0.0049325	-0.489071	0	0	0					Yes	Adult_Cortex:Fetal_Cortex:IMR90:Mesenchymal_Stem_Cell:Mesendoderm	1.412e-09	rs28377268:rs182923402	142
ENSG00000081377	CDC14B	9	99252523	99382112	-1	protein_coding	8555	CDC14B	0.576307	-1.17286	0	0	0					Yes	IMR90:Mesenchymal_Stem_Cell	1.412e-09	rs182923402;rs28377268:rs28377268:rs182923402	142
ENSG00000081386	ZNF510	9	99518147	99540411	-1	protein_coding	22869	ZNF510	2.36025e-09	2.14176	0	0	0					Yes	IMR90	1.412e-09	rs28377268:rs182923402	142
ENSG00000196597	ZNF782	9	99578754	99637905	-1	protein_coding	158431	ZNF782	4.92957e-05	-0.757548	0	0	0					Yes	IMR90	3.838e-09	rs182923402;rs28377268	142
ENSG00000188801	ZNF322P1	9	99959537	99961910	-1	pseudogene	387328	ZNF322P1			0	0	217	2.19084e-10	0.009	xQTLServer_eQTLs:CMC_SVA_trans:CMC_NoSVA_cis:CMC_NoSVA_trans	+	No		1.002e-12	rs62396201;rs3846845;rs1614887;rs12525684;rs7763910;rs9368443	95
ENSG00000136842	TMOD1	9	100263462	100364030	1	protein_coding	7111	TMOD1	0.856622	0.280702	0	0	0					Yes	IMR90	3.838e-09	rs182923402;rs28377268	142
ENSG00000228174	RP11-244N9.6	9	100274988	100280118	-1	antisense					0	0	0					Yes	IMR90	3.838e-09	rs182923402;rs28377268	142
ENSG00000136938	ANP32B	9	100745643	100778225	1	protein_coding	10541	ANP32B	0.957395		0	0	0					Yes	Left_Ventricle	3.838e-09	rs182923402;rs28377268	142
ENSG00000236896	RP11-535C21.3	9	100748833	100749938	-1	antisense					0	0	0					Yes	Left_Ventricle	3.838e-09	rs182923402;rs28377268	142
ENSG00000165029	ABCA1	9	107543283	107690518	-1	protein_coding	19	ABCA1	0.0016588	0.0827742	0	0	27	5.6028e-09	0.000119454	eQTLGen_trans_eQTLs	-	No		1.045e-11	rs102275	166
ENSG00000181634	TNFSF15	9	117546915	117568406	-1	protein_coding	9966	TNFSF15	0.364139	-1.40369	0	0	0					Yes	Mesendoderm	9.8e-08	rs2418449	143
ENSG00000221734	AL390240.1	9	117554474	117554546	1	miRNA					0	0	0					Yes	Left_Ventricle:Mesendoderm	9.8e-08	rs2418449	143
ENSG00000106952	TNFSF8	9	117656003	117692697	-1	protein_coding	944	TNFSF8	0.852777	1.464	0	0	0					Yes	Mesendoderm	9.8e-08	rs2418449	143
ENSG00000234692	RP11-445L6.3	9	118014817	118016530	-1	lincRNA					0	0	0					Yes	Mesendoderm:hESC	9.8e-08	rs2418449	143
ENSG00000228714	RP11-284G10.1	9	118501942	118506518	-1	lincRNA	101928775	LOC101928775			0	0	0					Yes	Left_Ventricle:Mesendoderm:hESC	2.276e-09	rs12376100:rs2418449	143
ENSG00000226604	PAPPA-AS2	9	119048108	119051048	-1	antisense	103611155	PAPPA-AS2			0	0	0					Yes	Mesendoderm:hESC	9.8e-08	rs2418449	143
ENSG00000216182	AL137024.1	9	119155868	119155955	-1	miRNA					0	0	0					Yes	hESC	9.8e-08	rs2418449	143
ENSG00000148219	ASTN2	9	119187504	120177348	-1	protein_coding	23245	ASTN2	0.989172		5	14.88	1	1.31732e-05	0.0465275	GTEx/v6/Muscle_Skeletal	-	Yes	Left_Ventricle:Liver:IMR90:Mesenchymal_Stem_Cell:Mesendoderm:Neural_Progenitor_Cell:Trophoblast-like_Cell:hESC	7.465e-13	rs12376100;rs2418449;rs12376100:rs2418449;rs12376100:rs2418449:rs1536428:rs13284474:rs10465137	143:145
ENSG00000119401	TRIM32	9	119449581	119463579	1	protein_coding	22954	TRIM32	0.0973176	-0.438257	0	0	2	6.428e-06	0.0182901	eQTLGen_cis_eQTLs	+	Yes	Mesendoderm:hESC	7.465e-13	rs2418449;rs12376100;rs12376100:rs2418449	143
ENSG00000265662	AL354981.1	9	119861286	119861385	1	miRNA					0	0	0					Yes	Aorta:Left_Ventricle:Liver:Pancreas:Spleen:IMR90:Mesenchymal_Stem_Cell:Mesendoderm:Trophoblast-like_Cell:hESC	7.465e-13	rs2418449:rs1536428:rs12376100:rs2418449;rs12376100:rs913930:rs10465137:rs13284474	143:144:145
ENSG00000230734	RPL10P3	9	119942907	119943374	-1	pseudogene	619445	RPL10P3			0	0	0					Yes	IMR90:Mesenchymal_Stem_Cell:Mesendoderm:hESC	2.051e-12	rs2418449:rs10465137	143:145
ENSG00000207268	SNORA70C	9	119943345	119943479	-1	snoRNA	100124538	SNORA70C			0	0	0					Yes	IMR90:Mesenchymal_Stem_Cell:Mesendoderm:hESC	2.051e-12	rs2418449:rs10465137	143:145
ENSG00000201140	RN7SKP128	9	119959397	119959699	1	misc_RNA	106479151	RN7SKP128			0	0	0					Yes	IMR90:Mesenchymal_Stem_Cell:Mesendoderm:hESC	2.051e-12	rs2418449:rs10465137	143:145
ENSG00000222413	RN7SKP125	9	120039264	120039565	1	misc_RNA	106479150	RN7SKP125			0	0	0					Yes	IMR90:Mesenchymal_Stem_Cell:Mesendoderm:Trophoblast-like_Cell:hESC	7.465e-13	rs1536428:rs2418449;rs12376100:rs2418449:rs7038716:rs10465137:rs12376100:rs13284474	143:144:145
ENSG00000233516	RP11-388N2.1	9	120224572	120228538	-1	lincRNA					0	0	0					Yes	Left_Ventricle:IMR90:Mesenchymal_Stem_Cell:Mesendoderm:Neural_Progenitor_Cell:Trophoblast-like_Cell:hESC	7.465e-13	rs2418449:rs2418449;rs12376100:rs10465137:rs1536428:rs13284474:rs12376100	143:145
ENSG00000233569	RP11-500B12.1	9	120410884	120419305	1	lincRNA	101928797	LOC101928797			0	0	19	4.20806e-09	2.84797e-14	PsychENCODE_eQTLs:BIOSQTL/BIOS_eQTL_geneLevel:GTEx/v8/Brain_Cerebellum:GTEx/v8/Brain_Frontal_Cortex_BA9:GTEx/v8/Stomach:GTEx/v8/Testis:GTEx/v7/Testis	+	Yes	Left_Ventricle:IMR90:Mesenchymal_Stem_Cell:Mesendoderm:hESC	2.051e-12	rs913930;rs7038716;rs10465137:rs2418449:rs913930:rs7038716	143:144:145
ENSG00000235133	RPL35AP22	9	120447532	120447866	-1	pseudogene	100271507	RPL35AP22			0	0	0					Yes	Mesenchymal_Stem_Cell:Mesendoderm:Trophoblast-like_Cell:hESC	2.051e-12	rs2418449:rs913930:rs7038716:rs10465137	143:144:145
ENSG00000136869	TLR4	9	120466610	120479149	1	protein_coding	7099	TLR4	4.18065e-06	-0.800744	0	0	53	0	0	eQTLcatalogue/BLUEPRINT_ge_neutrophil:eQTLcatalogue/CEDAR_neutrophil_CD15:eQTLcatalogue/Lepik_2017_ge_blood:eQTLcatalogue/Naranbhai_2015_neutrophil_CD16:eQTLcatalogue/TwinsUK_ge_blood:PsychENCODE_eQTLs:eQTLGen_cis_eQTLs:BIOSQTL/BIOS_eQTL_geneLevel:GTEx/v8/Whole_Blood:GTEx/v8/Esophagus_Muscularis:GTEx/v7/Whole_Blood:GTEx/v6/Whole_Blood	-	Yes	Mesenchymal_Stem_Cell:Mesendoderm:Trophoblast-like_Cell:hESC	2.051e-12	rs913930;rs7038716;rs2418449:rs913930:rs7038716:rs10465137	143:144:145
ENSG00000201444	RNU6-1082P	9	120470274	120470380	-1	snRNA	106480041	RNU6-1082P			0	0	0					Yes	Mesenchymal_Stem_Cell:Mesendoderm:Trophoblast-like_Cell:hESC	2.051e-12	rs2418449:rs913930:rs7038716:rs10465137	143:144:145
ENSG00000251847	snoZ13_snr52	9	120493653	120493749	-1	snoRNA					0	0	0					Yes	IMR90:Mesenchymal_Stem_Cell:Mesendoderm:hESC	2.051e-12	rs10465137:rs913930:rs7038716	144:145
ENSG00000228512	RP11-281A20.2	9	120545726	120630349	1	lincRNA					0	0	38	6.9099e-11	0	BIOSQTL/BIOS_eQTL_geneLevel:GTEx/v8/Whole_Blood	-	Yes	IMR90:Mesenchymal_Stem_Cell:Mesendoderm:hESC	2.051e-12	rs913930;rs7038716;rs2418449:rs10465137:rs913930:rs7038716	143:144:145
ENSG00000231901	RP11-281A20.1	9	120602600	120659534	-1	lincRNA					0	0	0					Yes	IMR90:Mesenchymal_Stem_Cell:Mesendoderm:hESC	2.051e-12	rs10465137:rs913930:rs7038716	144:145
ENSG00000234782	TPT1P9	9	120845142	120845660	-1	pseudogene	389787	TPT1P9			0	0	0					Yes	Mesenchymal_Stem_Cell:Mesendoderm:Trophoblast-like_Cell:hESC	2.051e-12	rs10465137:rs913930:rs7038716	144:145
ENSG00000225050	RP11-349E4.1	9	121450030	121468238	-1	lincRNA					0	0	0					Yes	IMR90:Mesenchymal_Stem_Cell:Mesendoderm:Neural_Progenitor_Cell:Trophoblast-like_Cell:hESC	2.051e-12	rs2418449:rs913930:rs7038716:rs10465137	143:144:145
ENSG00000235201	RP11-127L21.1	9	121502841	121507590	1	lincRNA					0	0	0					Yes	Left_Ventricle:IMR90:Mesenchymal_Stem_Cell:Mesendoderm:Trophoblast-like_Cell:hESC	2.051e-12	rs10465137:rs2418449:rs913930:rs7038716	143:144:145
ENSG00000231166	TUBB4BP6	9	121526145	121526623	1	pseudogene	100996306	TUBB4BP6			0	0	0					Yes	Left_Ventricle:IMR90:Mesenchymal_Stem_Cell:Mesendoderm:Trophoblast-like_Cell:hESC	2.051e-12	rs7038716:rs2418449:rs913930:rs10465137:rs12376100:rs2418449;rs12376100	143:144:145
ENSG00000078725	BRINP1	9	121915736	122131745	-1	protein_coding	1620	BRINP1	0.995424	-0.376686	0	0	0					Yes	Liver:IMR90:Mesenchymal_Stem_Cell:Mesendoderm:Neural_Progenitor_Cell:Trophoblast-like_Cell:hESC	1.289e-09	rs913930:rs7038716:rs2418449	143:144
ENSG00000260970	RP11-295D22.1	9	122257653	122286403	1	protein_coding					0	0	0					Yes	Left_Ventricle:IMR90:Mesenchymal_Stem_Cell:Mesendoderm:Trophoblast-like_Cell:hESC	2.051e-12	rs7038716:rs10465137:rs2418449:rs913930:rs12376100:rs2418449;rs12376100	143:144:145
ENSG00000261432	RP11-360A18.2	9	122697331	122700110	1	lincRNA	106146149	LINC01613			0	0	0					Yes	Left_Ventricle:Liver:Pancreas:IMR90:Mesenchymal_Stem_Cell:Mesendoderm:Neural_Progenitor_Cell:Trophoblast-like_Cell:hESC	7.465e-13	rs913930:rs10465137:rs2418449:rs7038716:rs2418449;rs12376100:rs12376100	143:144:145
ENSG00000225960	RP11-360A18.1	9	122735372	122736600	1	lincRNA					0	0	0					Yes	IMR90:Mesenchymal_Stem_Cell	1.289e-09	rs2418449:rs913930:rs7038716	143:144
ENSG00000207814	MIR147A	9	123007257	123007328	-1	miRNA	406939	MIR147A			0	0	0					Yes	IMR90:Mesenchymal_Stem_Cell:Mesendoderm:hESC	2.051e-12	rs913930:rs7038716:rs10465137	144:145
ENSG00000136861	CDK5RAP2	9	123151147	123342448	-1	protein_coding	55755	CDK5RAP2	5.70876e-16	-0.167916	0	0	0					Yes	Mesenchymal_Stem_Cell	1.744e-09	rs913930:rs7038716	144
ENSG00000119402	FBXW2	9	123514256	123555690	-1	protein_coding	26190	FBXW2	0.976204	-0.800477	0	0	0					Yes	Left_Ventricle	8.312e-07	rs1778896	146
ENSG00000214654	RP11-27I1.4	9	123555829	123561848	1	pseudogene					0	0	0					Yes	Left_Ventricle	8.312e-07	rs1778896	146
ENSG00000226752	PSMD5-AS1	9	123587106	123616651	1	antisense	253039	PSMD5-AS1			0	0	34	1.1691e-06	0.00352625	eQTLGen_cis_eQTLs	+	No		2.051e-12	rs10465137	145
ENSG00000204136	GGTA1P	9	124207269	124262306	-1	pseudogene	2681	GGTA1P			0	0	2	3.3608e-07	0.00305608	eQTLGen_trans_eQTLs	+	No		7.42e-12	rs2064560;rs13054099	237
ENSG00000264227	RN7SL227P	9	125061389	125061642	-1	misc_RNA		RN7SL227P			0	0	0					Yes	hESC	8.312e-07	rs1778896	146
ENSG00000228914	OR1H1P	9	125370315	125371079	1	pseudogene	26742	OR1H1P			0	0	0					Yes	IMR90	1.714e-08	rs1778896:rs7044210:rs667138	146
ENSG00000234156	RP11-64P14.7	9	125372194	125401964	1	antisense					0	0	0					Yes	IMR90	1.714e-08	rs1778896:rs7044210:rs667138	146
ENSG00000165202	OR1Q1	9	125376948	125378026	1	protein_coding	158131	OR1Q1	0.000120115	0.696008	0	0	0					Yes	IMR90	1.714e-08	rs1778896:rs7044210:rs667138	146
ENSG00000171484	OR1B1	9	125390858	125391852	-1	protein_coding	347169	OR1B1	0.000898341	0.716731	0	0	0					Yes	IMR90	1.714e-08	rs1778896:rs7044210:rs667138	146
ENSG00000056586	RC3H2	9	125606835	125667620	-1	protein_coding	54542	RC3H2	1	-1.5987	0	0	0					Yes	IMR90	1.714e-08	rs1778896:rs7044210:rs667138	146
ENSG00000212447	SNORD90	9	125642492	125642602	-1	snoRNA	692206	SNORD90			0	0	0					Yes	IMR90	1.714e-08	rs1778896:rs7044210:rs667138	146
ENSG00000186130	ZBTB6	9	125670335	125675609	-1	protein_coding	10773	ZBTB6	0.357933	0.135577	0	0	0					Yes	IMR90	1.714e-08	rs1778896:rs7044210:rs667138	146
ENSG00000171448	ZBTB26	9	125677845	125693779	-1	protein_coding	57684	ZBTB26	0.0154751	-0.96491	0	0	21	7.15711e-07	0.0010626	GTEx/v7/Brain_Cortex:GTEx/v7/Brain_Nucleus_accumbens_basal_ganglia	-	Yes	Left_Ventricle	2.757e-08	rs1778896	146
ENSG00000261094	RP11-355O1.11	9	125699902	125702612	1	sense_overlapping					0	0	0					Yes	Left_Ventricle	8.312e-07	rs1778896	146
ENSG00000011454	RABGAP1	9	125703112	125867145	1	protein_coding	23637	RABGAP1	1	1.34729	0	0	0					Yes	Left_Ventricle	8.312e-07	rs1778896	146
ENSG00000222351	Y_RNA	9	125708267	125708373	-1	misc_RNA					0	0	0					Yes	Left_Ventricle	8.312e-07	rs1778896	146
ENSG00000225078	RP11-123N4.4	9	125824124	125825591	-1	pseudogene					0	0	0					Yes	Left_Ventricle:Mesenchymal_Stem_Cell:Mesendoderm	1.714e-08	rs667138:rs1778896:rs78046250:rs7044210	146
ENSG00000236901	MIR600HG	9	125871773	125877756	-1	sense_intronic	81571	MIR600HG			0	0	0					Yes	IMR90:Mesenchymal_Stem_Cell:Mesendoderm:Trophoblast-like_Cell	1.714e-08	rs1778896:rs7044210:rs667138:rs78046250	146
ENSG00000148204	CRB2	9	126118449	126142603	1	protein_coding	286204	CRB2	3.46015e-05	-0.987535	0	0	1	0.000173543	5.98131e-11	GTEx/v8/Whole_Blood	-	No		4.735e-07	rs667138	146
ENSG00000119522	DENND1A	9	126141933	126692431	-1	protein_coding	57706	DENND1A	0.904475	-0.0551646	27	20.7	137	1.0916e-157	0	eQTLcatalogue/Fairfax_2014_naive:eQTLcatalogue/Lepik_2017_ge_blood:eQTLGen_cis_eQTLs:BIOSQTL/BIOS_eQTL_geneLevel:CMC_SVA_cis:GTEx/v8/Adipose_Subcutaneous:GTEx/v8/Adipose_Visceral_Omentum:GTEx/v8/Whole_Blood:GTEx/v8/Breast_Mammary_Tissue:GTEx/v8/Esophagus_Mucosa:GTEx/v8/Heart_Left_Ventricle:GTEx/v8/Nerve_Tibial:GTEx/v8/Skin_Sun_Exposed_Lower_leg:GTEx/v7/Adipose_Subcutaneous:GTEx/v7/Adipose_Visceral_Omentum:GTEx/v7/Skin_Sun_Exposed_Lower_leg:GTEx/v6/Adipose_Subcutaneous	+	Yes	Adult_Cortex:Fetal_Cortex:Liver:IMR90:Mesenchymal_Stem_Cell:Mesendoderm:hESC	4.627e-09	rs1778896;rs667138;rs78046250;rs7044210;rs7044210:rs1778896:rs78046250:rs667138	146
ENSG00000207991	MIR601	9	126164804	126164882	-1	miRNA	693186	MIR601			0	0	0					Yes	Fetal_Cortex:IMR90:Mesenchymal_Stem_Cell:Mesendoderm:hESC	1.714e-08	rs78046250:rs667138:rs1778896:rs7044210	146
ENSG00000237336	RP11-230L22.4	9	126254163	126255435	1	antisense					0	0	0					Yes	IMR90:Mesenchymal_Stem_Cell:Mesendoderm:hESC	1.714e-08	rs1778896:rs7044210:rs667138:rs78046250	146
ENSG00000222722	AL161790.1	9	126347663	126347736	-1	miRNA					0	0	0					Yes	Aorta:Left_Ventricle:Liver:Pancreas:Right_Ventricle:GM12878:IMR90:Mesenchymal_Stem_Cell:Mesendoderm:Neural_Progenitor_Cell:Trophoblast-like_Cell:hESC	4.627e-09	rs667138:rs1778896:rs78046250:rs7044210	146
ENSG00000230826	RP11-417B4.2	9	126498716	126514220	1	antisense					3	16.07	0					Yes	Fetal_Cortex:Left_Ventricle:Liver:GM12878:IMR90:Mesenchymal_Stem_Cell:Mesendoderm:Neural_Progenitor_Cell:Trophoblast-like_Cell:hESC	4.627e-09	rs1778896;rs667138:rs78046250:rs1778896:rs7044210	146
ENSG00000229115	RP11-417B4.3	9	126521499	126522054	1	pseudogene					1	10.57	0					Yes	Aorta:Hippocampus:Left_Ventricle:Liver:Pancreas:Right_Ventricle:GM12878:IMR90:Mesenchymal_Stem_Cell:Mesendoderm:Neural_Progenitor_Cell:Trophoblast-like_Cell:hESC	4.627e-09	rs1778896;rs1778896:rs667138:rs78046250	146
ENSG00000234881	PIGFP2	9	126605315	126605965	1	pseudogene	100422349	PIGFP2			4	17.88	0					Yes	Aorta:Dorsolateral_Prefrontal_Cortex:Hippocampus:Left_Ventricle:Liver:Right_Ventricle:Spleen:GM12878:IMR90:Mesenchymal_Stem_Cell:Mesendoderm:Neural_Progenitor_Cell:Trophoblast-like_Cell:hESC	4.627e-09	rs1778896;rs667138;rs1778896:rs7044210:rs667138:rs78046250	146
ENSG00000106689	LHX2	9	126763949	126795580	1	protein_coding	9355	LHX2	0.94679		0	0	12	5.6412e-07	0.00299564	BRAINEAC/HIPP		Yes	Adult_Cortex:Fetal_Cortex:Dorsolateral_Prefrontal_Cortex:Left_Ventricle:Liver:Lung:Pancreas:Psoas:Right_Ventricle:Spleen:GM12878:IMR90:Mesenchymal_Stem_Cell:Mesendoderm:Neural_Progenitor_Cell:Trophoblast-like_Cell:hESC	4.627e-09	rs78046250;rs1778896:rs7044210:rs667138:rs78046250	146
ENSG00000236668	RP11-85O21.2	9	126768556	126771675	-1	antisense	100505588	LOC100505588			0	0	1	0.00068343	0.0426309	PsychENCODE_eQTLs	-	Yes	Adult_Cortex:Fetal_Cortex:Dorsolateral_Prefrontal_Cortex:Left_Ventricle:Liver:Lung:Pancreas:Psoas:Right_Ventricle:Spleen:GM12878:IMR90:Mesenchymal_Stem_Cell:Mesendoderm:Neural_Progenitor_Cell:Trophoblast-like_Cell:hESC	4.627e-09	rs667138;rs1778896:rs78046250:rs667138:rs7044210	146
ENSG00000231227	RP11-85O21.4	9	126772809	126773393	1	sense_overlapping					0	0	0					Yes	Adult_Cortex:Fetal_Cortex:Dorsolateral_Prefrontal_Cortex:Left_Ventricle:Liver:Lung:Pancreas:Psoas:Right_Ventricle:Spleen:GM12878:IMR90:Mesenchymal_Stem_Cell:Mesendoderm:Neural_Progenitor_Cell:Trophoblast-like_Cell:hESC	4.627e-09	rs1778896:rs78046250:rs667138:rs7044210	146
ENSG00000234921	RP11-85O21.5	9	126793903	126794803	-1	antisense					0	0	63	2.46074e-06	0.00721332	GTEx/v8/Brain_Caudate_basal_ganglia	-	Yes	EP_correlation_cell_type_oneway:Dorsolateral_Prefrontal_Cortex:Left_Ventricle:Liver:Lung:Pancreas:Psoas:Right_Ventricle:Spleen:GM12878:IMR90:Mesenchymal_Stem_Cell:Mesendoderm:Neural_Progenitor_Cell:Trophoblast-like_Cell:hESC	4.627e-09	rs1778896;rs78046250:rs1778896:rs7044210:rs667138	146
ENSG00000119408	NEK6	9	127019885	127115586	1	protein_coding	10783	NEK6	0.644138	-0.314011	0	0	20	1.2051e-06	0.0036528	eQTLGen_cis_eQTLs	+	Yes	Fetal_Cortex:IMR90:Mesenchymal_Stem_Cell	5.724e-08	rs10760391;rs1778896:rs78046250:rs667138	146:147
ENSG00000235204	RP11-121A14.2	9	127021529	127023435	-1	antisense	613206	LOC613206			0	0	0					Yes	Fetal_Cortex:IMR90:Mesenchymal_Stem_Cell	5.964e-08	rs1778896:rs78046250:rs667138	146
ENSG00000227200	RP11-121A14.3	9	127025155	127028088	1	sense_intronic					0	0	0					Yes	Fetal_Cortex:IMR90:Mesenchymal_Stem_Cell	5.964e-08	rs1778896:rs78046250:rs667138	146
ENSG00000264237	AL137846.1	9	127112735	127112810	-1	miRNA					0	0	0					Yes	IMR90:Mesenchymal_Stem_Cell:Mesendoderm	8.312e-07	rs1778896	146
ENSG00000136930	PSMB7	9	127115745	127177723	-1	protein_coding	5695	PSMB7	0.941262	-0.188455	0	0	0					Yes	Promoter_anchored_loops:Fetal_Cortex:IMR90:Mesenchymal_Stem_Cell:Trophoblast-like_Cell	1.714e-08	rs10986606:rs10760391:rs1778896:rs78046250:rs667138:rs7044210	146:147
ENSG00000136931	NR5A1	9	127243516	127269709	-1	protein_coding	2516	NR5A1	0.947523	-0.832653	0	0	0					Yes	Promoter_anchored_loops	6.462e-08	rs667138:rs78046250:rs1778896	146
ENSG00000148200	NR6A1	9	127279554	127533589	-1	protein_coding	2649	NR6A1	0.99232	-1.61088	0	0	0					Yes	Fetal_Cortex	4.237e-08	rs10760391:rs10986606:rs10986606;rs10760391	147
ENSG00000224020	MIR181A2HG	9	127420746	127460910	1	antisense	100379345	MIR181A2HG			0	0	0					Yes	IMR90:Mesenchymal_Stem_Cell:Mesendoderm:Trophoblast-like_Cell	1.714e-08	rs1778896:rs667138:rs78046250:rs10760391:rs10986606:rs10986606;rs10760391:rs7044210	146:147
ENSG00000207595	MIR181A2	9	127454721	127454830	1	miRNA	406954	MIR181A2			0	0	0					Yes	Promoter_anchored_loops	2.99e-08	rs10986606:rs10760391	147
ENSG00000207737	MIR181B2	9	127455989	127456077	1	miRNA	406956	MIR181B2			0	0	0					Yes	Promoter_anchored_loops	2.99e-08	rs10986606:rs10760391	147
ENSG00000236643	RP11-175D17.3	9	127532402	127535206	1	antisense					0	0	0					Yes	Fetal_Cortex	4.237e-08	rs10760391:rs10986606:rs10986606;rs10760391	147
ENSG00000185585	OLFML2A	9	127539437	127577164	1	protein_coding	169611	OLFML2A	1.74427e-05	0.45172	0	0	137	4.51265e-09	9.71551e-07	PsychENCODE_eQTLs:GTEx/v8/Brain_Caudate_basal_ganglia:GTEx/v8/Brain_Putamen_basal_ganglia:GTEx/v8/Esophagus_Muscularis:GTEx/v7/Brain_Caudate_basal_ganglia	+	Yes	Fetal_Cortex	2.99e-08	rs10986606;rs10760391;rs10760391:rs10986606:rs10986606	147
ENSG00000136918	WDR38	9	127615755	127620160	1	protein_coding	401551	WDR38	0.000345295	0.178961	0	0	198	4.39174e-17	2.69286e-21	GTEx/v8/Artery_Coronary:GTEx/v8/Esophagus_Gastroesophageal_Junction:GTEx/v8/Heart_Atrial_Appendage:GTEx/v8/Nerve_Tibial:GTEx/v8/Thyroid:GTEx/v7/Esophagus_Gastroesophageal_Junction:GTEx/v7/Nerve_Tibial:GTEx/v7/Thyroid	+	Yes	Promoter_anchored_loops:IMR90	2.99e-08	rs10986606;rs10760391;rs10986606:rs10760391	147
ENSG00000136942	RPL35	9	127620159	127624260	-1	protein_coding	11224	RPL35	0.527875	-0.226456	0	0	151	1.53796e-08	7.6898e-05	eQTLcatalogue/CEDAR_platelet:GTEx/v8/Cells_Cultured_fibroblasts:GTEx/v7/Cells_Transformed_fibroblasts	-	Yes	Promoter_anchored_loops:IMR90	2.99e-08	rs10760391;rs10986606;rs10760391:rs10986606:rs10986606	147
ENSG00000136950	ARPC5L	9	127624409	127640003	1	protein_coding	81873	ARPC5L	0.775599	-1.2707	0	0	226	1.30611e-29	1.86565e-27	eQTLcatalogue/Schwartzentruber_2018_ge_sensory_neuron:eQTLcatalogue/TwinsUK_ge_fat:eQTLcatalogue/TwinsUK_ge_skin:eQTLGen_cis_eQTLs:BRAINEAC/CRBL:BRAINEAC/FCTX:BRAINEAC/TCTX:BRAINEAC/THAL:BRAINEAC/WHMT:BRAINEAC/aveALL:GTEx/v8/Adrenal_Gland:GTEx/v8/Brain_Cerebellar_Hemisphere:GTEx/v8/Brain_Cerebellum:GTEx/v8/Brain_Hypothalamus:GTEx/v8/Brain_Putamen_basal_ganglia:GTEx/v8/Lung:GTEx/v8/Muscle_Skeletal:GTEx/v8/Nerve_Tibial:GTEx/v8/Ovary:GTEx/v8/Pituitary:GTEx/v8/Prostate:GTEx/v8/Skin_Not_Sun_Exposed_Suprapubic:GTEx/v8/Skin_Sun_Exposed_Lower_leg:GTEx/v8/Thyroid:GTEx/v7/Adrenal_Gland:GTEx/v7/Brain_Cerebellar_Hemisphere:GTEx/v7/Brain_Cerebellum:GTEx/v7/Nerve_Tibial:GTEx/v7/Pituitary:GTEx/v7/Skin_Not_Sun_Exposed_Suprapubic:GTEx/v7/Skin_Sun_Exposed_Lower_leg:GTEx/v7/Thyroid:GTEx/v6/Brain_Cerebellar_Hemisphere:GTEx/v6/Brain_Cerebellum:GTEx/v6/Pancreas:GTEx/v6/Skin_Not_Sun_Exposed_Suprapubic:GTEx/v6/Thyroid	-	Yes	Promoter_anchored_loops:IMR90	2.99e-08	rs10986606;rs10760391;rs10760391:rs10986606:rs10986606	147
ENSG00000136935	GOLGA1	9	127640646	127710771	-1	protein_coding	2800	GOLGA1	0.00610739	-0.699248	0	0	234	1.3752e-48	0	eQTLcatalogue/CEDAR_ileum:eQTLcatalogue/TwinsUK_ge_LCL:DICE/Monocyte_non_classical:DICE/T_CD4_TH1_17:DICE/T_CD4_naive_TREG:eQTLGen_cis_eQTLs:BIOSQTL/BIOS_eQTL_geneLevel:GTEx/v8/Adipose_Subcutaneous:GTEx/v8/Artery_Aorta:GTEx/v8/Artery_Tibial:GTEx/v8/Brain_Cerebellar_Hemisphere:GTEx/v8/Brain_Cerebellum:GTEx/v8/Colon_Sigmoid:GTEx/v8/Colon_Transverse:GTEx/v8/Esophagus_Gastroesophageal_Junction:GTEx/v8/Esophagus_Muscularis:GTEx/v8/Lung:GTEx/v8/Muscle_Skeletal:GTEx/v8/Prostate:GTEx/v8/Skin_Not_Sun_Exposed_Suprapubic:GTEx/v8/Stomach:GTEx/v8/Thyroid:GTEx/v7/Adipose_Subcutaneous:GTEx/v7/Artery_Tibial:GTEx/v7/Brain_Cerebellar_Hemisphere:GTEx/v7/Brain_Cerebellum:GTEx/v7/Colon_Transverse:GTEx/v7/Esophagus_Muscularis:GTEx/v7/Lung:GTEx/v7/Muscle_Skeletal:GTEx/v6/Artery_Tibial:GTEx/v6/Colon_Transverse:GTEx/v6/Esophagus_Muscularis:GTEx/v6/Muscle_Skeletal	-	Yes	Liver:GM12878:IMR90:Mesenchymal_Stem_Cell:Mesendoderm:hESC	2.99e-08	rs10986606;rs10760391;rs10760391:rs10986606:rs10986606	147
ENSG00000199313	RNU4-82P	9	127649689	127649828	-1	snRNA	106481198	RNU4-82P			0	0	0					Yes	Adult_Cortex:Liver:GM12878:IMR90:Mesenchymal_Stem_Cell:Mesendoderm:Trophoblast-like_Cell:hESC	2.99e-08	rs10760391:rs10986606:rs10986606;rs10760391	147
ENSG00000264641	AL354928.1	9	127659112	127659211	1	miRNA					0	0	0					Yes	Adult_Cortex:Liver:GM12878:IMR90:Mesenchymal_Stem_Cell:Mesendoderm:Trophoblast-like_Cell:hESC	2.99e-08	rs10760391:rs10986606:rs10986606;rs10760391	147
ENSG00000173611	SCAI	9	127704887	127905785	-1	protein_coding	286205	SCAI	0.999445		15	22.1	205	1.16264e-21	0	eQTLcatalogue/BLUEPRINT_ge_T-cell:eQTLcatalogue/TwinsUK_ge_fat:PsychENCODE_eQTLs:eQTLGen_cis_eQTLs:CMC_SVA_cis:GTEx/v8/Adipose_Subcutaneous:GTEx/v8/Adipose_Visceral_Omentum:GTEx/v8/Adrenal_Gland:GTEx/v8/Artery_Aorta:GTEx/v8/Artery_Tibial:GTEx/v8/Brain_Cortex:GTEx/v8/Brain_Hippocampus:GTEx/v8/Breast_Mammary_Tissue:GTEx/v8/Colon_Sigmoid:GTEx/v8/Colon_Transverse:GTEx/v8/Esophagus_Gastroesophageal_Junction:GTEx/v8/Esophagus_Mucosa:GTEx/v8/Esophagus_Muscularis:GTEx/v8/Heart_Atrial_Appendage:GTEx/v8/Muscle_Skeletal:GTEx/v8/Nerve_Tibial:GTEx/v8/Cells_Cultured_fibroblasts:GTEx/v8/Skin_Not_Sun_Exposed_Suprapubic:GTEx/v8/Skin_Sun_Exposed_Lower_leg:GTEx/v8/Thyroid:GTEx/v7/Adipose_Subcutaneous:GTEx/v7/Adrenal_Gland:GTEx/v7/Esophagus_Gastroesophageal_Junction:GTEx/v7/Muscle_Skeletal:GTEx/v7/Nerve_Tibial:GTEx/v7/Skin_Sun_Exposed_Lower_leg:GTEx/v7/Thyroid:GTEx/v6/Adipose_Subcutaneous	+	No		2.99e-08	rs10986606;rs10760391	147
ENSG00000177736	RP11-474P12.3	9	127730573	127731223	-1	pseudogene					0	0	0					Yes	IMR90:Mesenchymal_Stem_Cell	4.136e-08	rs10760391:rs10986606:rs10986606;rs10760391	147
ENSG00000119414	PPP6C	9	127908852	127952218	-1	protein_coding	5537	PPP6C	0.988609	-0.703512	16	21.3	248	8.0861e-72	0	eQTLcatalogue/Alasoo_2018_ge_macrophage_naive:eQTLcatalogue/Alasoo_2018_ge_macrophage_Salmonella:eQTLcatalogue/BLUEPRINT_ge_monocyte:eQTLcatalogue/BLUEPRINT_ge_neutrophil:eQTLcatalogue/BLUEPRINT_ge_T-cell:eQTLcatalogue/CEDAR_neutrophil_CD15:eQTLcatalogue/Fairfax_2012_B-cell_CD19:eQTLcatalogue/Lepik_2017_ge_blood:eQTLcatalogue/Nedelec_2016_ge_macrophage_Listeria:eQTLcatalogue/Nedelec_2016_ge_macrophage_naive:eQTLcatalogue/Quach_2016_ge_monocyte_IAV:eQTLcatalogue/Quach_2016_ge_monocyte_LPS:eQTLcatalogue/Quach_2016_ge_monocyte_naive:eQTLcatalogue/Quach_2016_ge_monocyte_Pam3CSK4:eQTLcatalogue/Quach_2016_ge_monocyte_R848:PsychENCODE_eQTLs:eQTLGen_cis_eQTLs:BIOSQTL/BIOS_eQTL_geneLevel:xQTLServer_eQTLs:GTEx/v8/Adipose_Subcutaneous:GTEx/v8/Adipose_Visceral_Omentum:GTEx/v8/Whole_Blood:GTEx/v8/Artery_Tibial:GTEx/v8/Brain_Anterior_cingulate_cortex_BA24:GTEx/v8/Brain_Caudate_basal_ganglia:GTEx/v8/Brain_Frontal_Cortex_BA9:GTEx/v8/Brain_Hippocampus:GTEx/v8/Brain_Nucleus_accumbens_basal_ganglia:GTEx/v8/Brain_Putamen_basal_ganglia:GTEx/v8/Colon_Transverse:GTEx/v8/Esophagus_Mucosa:GTEx/v8/Lung:GTEx/v8/Muscle_Skeletal:GTEx/v8/Nerve_Tibial:GTEx/v8/Minor_Salivary_Gland:GTEx/v8/Cells_Cultured_fibroblasts:GTEx/v8/Skin_Not_Sun_Exposed_Suprapubic:GTEx/v8/Skin_Sun_Exposed_Lower_leg:GTEx/v8/Spleen:GTEx/v8/Stomach:GTEx/v8/Testis:GTEx/v8/Thyroid:GTEx/v7/Adipose_Subcutaneous:GTEx/v7/Adipose_Visceral_Omentum:GTEx/v7/Whole_Blood:GTEx/v7/Brain_Anterior_cingulate_cortex_BA24:GTEx/v7/Brain_Caudate_basal_ganglia:GTEx/v7/Brain_Hippocampus:GTEx/v7/Brain_Hypothalamus:GTEx/v7/Breast_Mammary_Tissue:GTEx/v7/Colon_Sigmoid:GTEx/v7/Colon_Transverse:GTEx/v7/Lung:GTEx/v7/Muscle_Skeletal:GTEx/v7/Nerve_Tibial:GTEx/v7/Cells_Transformed_fibroblasts:GTEx/v7/Skin_Not_Sun_Exposed_Suprapubic:GTEx/v7/Skin_Sun_Exposed_Lower_leg:GTEx/v7/Testis:GTEx/v7/Thyroid:GTEx/v6/Adipose_Subcutaneous:GTEx/v6/Adipose_Visceral_Omentum:GTEx/v6/Whole_Blood:GTEx/v6/Brain_Caudate_basal_ganglia:GTEx/v6/Brain_Putamen_basal_ganglia:GTEx/v6/Breast_Mammary_Tissue:GTEx/v6/Colon_Sigmoid:GTEx/v6/Colon_Transverse:GTEx/v6/Esophagus_Mucosa:GTEx/v6/Lung:GTEx/v6/Muscle_Skeletal:GTEx/v6/Nerve_Tibial:GTEx/v6/Cells_Transformed_fibroblasts:GTEx/v6/Skin_Not_Sun_Exposed_Suprapubic:GTEx/v6/Skin_Sun_Exposed_Lower_leg:GTEx/v6/Stomach:GTEx/v6/Thyroid	+	Yes	Adult_Cortex:Fetal_Cortex:Mesenchymal_Stem_Cell	2.99e-08	rs10760391;rs10986606;rs10760391:rs10986606:rs10986606	147
ENSG00000232630	PRPS1P2	9	127912932	127913868	1	pseudogene	100421295	PRPS1P2			13	21.3	214	3.7439e-53	0	PsychENCODE_eQTLs:DICE/T_CD4_naive_activated:DICE/T_CD8_naive_activated:DICE/Monocyte_classical:eQTLGen_cis_eQTLs:BIOSQTL/BIOS_eQTL_geneLevel:CMC_SVA_cis:CMC_NoSVA_cis:GTEx/v8/Adipose_Subcutaneous:GTEx/v8/Adipose_Visceral_Omentum:GTEx/v8/Whole_Blood:GTEx/v8/Artery_Aorta:GTEx/v8/Artery_Coronary:GTEx/v8/Artery_Tibial:GTEx/v8/Brain_Caudate_basal_ganglia:GTEx/v8/Brain_Cerebellar_Hemisphere:GTEx/v8/Brain_Cerebellum:GTEx/v8/Brain_Hippocampus:GTEx/v8/Brain_Nucleus_accumbens_basal_ganglia:GTEx/v8/Breast_Mammary_Tissue:GTEx/v8/Colon_Sigmoid:GTEx/v8/Colon_Transverse:GTEx/v8/Esophagus_Gastroesophageal_Junction:GTEx/v8/Esophagus_Mucosa:GTEx/v8/Esophagus_Muscularis:GTEx/v8/Heart_Atrial_Appendage:GTEx/v8/Heart_Left_Ventricle:GTEx/v8/Lung:GTEx/v8/Muscle_Skeletal:GTEx/v8/Nerve_Tibial:GTEx/v8/Pancreas:GTEx/v8/Pituitary:GTEx/v8/Cells_Cultured_fibroblasts:GTEx/v8/Skin_Not_Sun_Exposed_Suprapubic:GTEx/v8/Skin_Sun_Exposed_Lower_leg:GTEx/v8/Spleen:GTEx/v8/Testis:GTEx/v8/Thyroid:GTEx/v7/Adipose_Subcutaneous:GTEx/v7/Adipose_Visceral_Omentum:GTEx/v7/Artery_Aorta:GTEx/v7/Artery_Coronary:GTEx/v7/Artery_Tibial:GTEx/v7/Brain_Cerebellar_Hemisphere:GTEx/v7/Brain_Cerebellum:GTEx/v7/Brain_Frontal_Cortex_BA9:GTEx/v7/Colon_Sigmoid:GTEx/v7/Colon_Transverse:GTEx/v7/Esophagus_Mucosa:GTEx/v7/Esophagus_Muscularis:GTEx/v7/Lung:GTEx/v7/Muscle_Skeletal:GTEx/v7/Nerve_Tibial:GTEx/v7/Pancreas:GTEx/v7/Pituitary:GTEx/v7/Cells_Transformed_fibroblasts:GTEx/v7/Skin_Sun_Exposed_Lower_leg:GTEx/v7/Spleen:GTEx/v7/Stomach:GTEx/v7/Thyroid:GTEx/v6/Artery_Aorta:GTEx/v6/Artery_Tibial:GTEx/v6/Colon_Transverse:GTEx/v6/Esophagus_Mucosa:GTEx/v6/Lung:GTEx/v6/Nerve_Tibial:GTEx/v6/Pancreas:GTEx/v6/Cells_Transformed_fibroblasts:GTEx/v6/Thyroid	-	Yes	Adult_Cortex:Fetal_Cortex	2.99e-08	rs10760391;rs10986606;rs10986606:rs10760391	147
ENSG00000235332	RP11-366O20.5	9	127956928	127958100	-1	pseudogene					3	15.58	0					Yes	Adult_Cortex:Fetal_Cortex:Mesenchymal_Stem_Cell	4.237e-08	rs10760391;rs10760391:rs10986606:rs10986606	147
ENSG00000136933	RABEPK	9	127962821	127996437	1	protein_coding	10244	RABEPK	4.19209e-06	0.131061	4	13.83	249	0	0	eQTLcatalogue/BLUEPRINT_ge_monocyte:eQTLcatalogue/BLUEPRINT_ge_neutrophil:eQTLcatalogue/BLUEPRINT_ge_T-cell:eQTLcatalogue/CEDAR_monocyte_CD14:eQTLcatalogue/CEDAR_neutrophil_CD15:eQTLcatalogue/Fairfax_2014_IFN24:eQTLcatalogue/Fairfax_2014_LPS24:eQTLcatalogue/Fairfax_2014_LPS2:eQTLcatalogue/Fairfax_2014_naive:eQTLcatalogue/GENCORD_ge_LCL:eQTLcatalogue/GENCORD_ge_T-cell:eQTLcatalogue/HipSci_ge_iPSC:eQTLcatalogue/Lepik_2017_ge_blood:eQTLcatalogue/Naranbhai_2015_neutrophil_CD16:eQTLcatalogue/Nedelec_2016_ge_macrophage_Listeria:eQTLcatalogue/Nedelec_2016_ge_macrophage_Salmonella:eQTLcatalogue/Quach_2016_ge_monocyte_naive:eQTLcatalogue/TwinsUK_ge_blood:PsychENCODE_eQTLs:DICE/Monocyte_classical:eQTLGen_cis_eQTLs:BIOSQTL/BIOS_eQTL_geneLevel:CMC_SVA_cis:CMC_NoSVA_cis:GTEx/v8/Adipose_Subcutaneous:GTEx/v8/Adipose_Visceral_Omentum:GTEx/v8/Cells_EBV-transformed_lymphocytes:GTEx/v8/Whole_Blood:GTEx/v8/Artery_Aorta:GTEx/v8/Artery_Tibial:GTEx/v8/Breast_Mammary_Tissue:GTEx/v8/Esophagus_Gastroesophageal_Junction:GTEx/v8/Esophagus_Mucosa:GTEx/v8/Esophagus_Muscularis:GTEx/v8/Heart_Atrial_Appendage:GTEx/v8/Heart_Left_Ventricle:GTEx/v8/Lung:GTEx/v8/Muscle_Skeletal:GTEx/v8/Nerve_Tibial:GTEx/v8/Pituitary:GTEx/v8/Minor_Salivary_Gland:GTEx/v8/Cells_Cultured_fibroblasts:GTEx/v8/Skin_Not_Sun_Exposed_Suprapubic:GTEx/v8/Skin_Sun_Exposed_Lower_leg:GTEx/v8/Thyroid:GTEx/v7/Adipose_Subcutaneous:GTEx/v7/Adipose_Visceral_Omentum:GTEx/v7/Whole_Blood:GTEx/v7/Artery_Tibial:GTEx/v7/Esophagus_Mucosa:GTEx/v7/Esophagus_Muscularis:GTEx/v7/Heart_Left_Ventricle:GTEx/v7/Lung:GTEx/v7/Nerve_Tibial:GTEx/v7/Cells_Transformed_fibroblasts:GTEx/v7/Skin_Not_Sun_Exposed_Suprapubic:GTEx/v7/Skin_Sun_Exposed_Lower_leg:GTEx/v7/Thyroid:GTEx/v6/Whole_Blood:GTEx/v6/Heart_Left_Ventricle:GTEx/v6/Lung:GTEx/v6/Nerve_Tibial:GTEx/v6/Skin_Not_Sun_Exposed_Suprapubic:GTEx/v6/Skin_Sun_Exposed_Lower_leg:GTEx/v6/Thyroid	+	Yes	Promoter_anchored_loops	2.99e-08	rs10760391;rs10986606	147
ENSG00000239705	RP11-65N13.8	9	128003942	128019297	1	antisense					0	0	184	4.79199e-09	1.44176e-05	GTEx/v8/Testis:GTEx/v7/Testis:GTEx/v6/Testis	-	No		2.99e-08	rs10986606;rs10760391	147
ENSG00000165219	GAPVD1	9	128024073	128129486	1	protein_coding	26130	GAPVD1	1	-0.165866	0	0	212	4.57254e-22	0	PsychENCODE_eQTLs:eQTLGen_cis_eQTLs:BIOSQTL/BIOS_eQTL_geneLevel:GTEx/v8/Adipose_Subcutaneous:GTEx/v8/Whole_Blood:GTEx/v8/Artery_Coronary:GTEx/v8/Artery_Tibial:GTEx/v8/Brain_Cerebellar_Hemisphere:GTEx/v8/Brain_Cerebellum:GTEx/v8/Breast_Mammary_Tissue:GTEx/v8/Esophagus_Mucosa:GTEx/v8/Lung:GTEx/v8/Muscle_Skeletal:GTEx/v8/Nerve_Tibial:GTEx/v8/Skin_Not_Sun_Exposed_Suprapubic:GTEx/v8/Skin_Sun_Exposed_Lower_leg:GTEx/v8/Thyroid:GTEx/v7/Whole_Blood:GTEx/v7/Artery_Tibial:GTEx/v7/Muscle_Skeletal:GTEx/v7/Nerve_Tibial:GTEx/v7/Skin_Not_Sun_Exposed_Suprapubic:GTEx/v7/Skin_Sun_Exposed_Lower_leg:GTEx/v7/Thyroid:GTEx/v6/Artery_Tibial:GTEx/v6/Muscle_Skeletal:GTEx/v6/Nerve_Tibial:GTEx/v6/Skin_Sun_Exposed_Lower_leg:GTEx/v6/Thyroid	+	No		2.99e-08	rs10760391;rs10986606	147
ENSG00000227845	RP11-184B22.2	9	128134604	128135045	-1	pseudogene					0	0	0					Yes	Promoter_anchored_loops:Adult_Cortex	4.237e-08	rs10986606:rs10760391:rs10986606;rs10760391	147
ENSG00000119487	MAPKAP1	9	128199672	128469513	-1	protein_coding	79109	MAPKAP1	0.999737	-0.870989	0	0	108	3.1837e-06	0.000799362	eQTLcatalogue/Quach_2016_ge_monocyte_IAV:eQTLGen_cis_eQTLs:GTEx/v8/Testis	+	No		2.99e-08	rs10986606;rs10760391	147
ENSG00000167081	PBX3	9	128509624	128729656	1	protein_coding	5090	PBX3	0.592665	-0.360121	0	0	192	6.8183e-11	0	eQTLcatalogue/Fairfax_2014_IFN24:eQTLcatalogue/Fairfax_2014_LPS2:PsychENCODE_eQTLs:DICE/T_CD4_naive_TREG:eQTLGen_cis_eQTLs:GTEx/v8/Skin_Not_Sun_Exposed_Suprapubic	+	No		2.99e-08	rs10986606;rs10760391	147
ENSG00000228392	RP11-343J18.1	9	129032400	129038197	-1	lincRNA	101929116	LOC101929116			0	0	0					Yes	IMR90:Mesenchymal_Stem_Cell	4.136e-08	rs1778896:rs10760391:rs10986606:rs10986606;rs10760391	146:147
ENSG00000196814	MVB12B	9	129089128	129269320	1	protein_coding	89853	MVB12B	0.622017	0.728142	0	0	0					Yes	Fetal_Cortex:Mesenchymal_Stem_Cell	4.136e-08	rs10760391:rs10986606:rs10986606;rs10760391	147
ENSG00000253079	NRON	9	129170320	129170689	-1	misc_RNA	641373	NRON			0	0	0					Yes	Mesenchymal_Stem_Cell	4.136e-08	rs10760391:rs10986606:rs10986606;rs10760391	147
ENSG00000252985	SNORD116	9	129189172	129189249	1	snoRNA					0	0	0					Yes	Mesenchymal_Stem_Cell	4.136e-08	rs10760391:rs10986606:rs10986606;rs10760391	147
ENSG00000226078	RP11-205K6.2	9	129289897	129292622	1	lincRNA					0	0	0					Yes	IMR90:Mesenchymal_Stem_Cell	2.99e-08	rs10760391:rs10986606:rs667138:rs1778896:rs78046250:rs10986606;rs10760391	146:147
ENSG00000221768	AL356309.1	9	129293194	129293270	-1	miRNA	100302147	MIR1302-7			0	0	0					Yes	IMR90:Mesenchymal_Stem_Cell	2.99e-08	rs10760391:rs10986606:rs667138:rs1778896:rs78046250:rs10986606;rs10760391	146:147
ENSG00000160293	VAV2	9	136627016	136857726	-1	protein_coding	7410	VAV2	0.00251877	0.240729	0	0	1	3.72409e-06	0.0186205	eQTLcatalogue/TwinsUK_ge_fat	+	No		1.02e-08	rs10745389	148
ENSG00000271525	RP11-349K21.1	9	136944026	136944566	1	pseudogene					0	0	0					Yes	Promoter_anchored_loops		rs10745389	148
ENSG00000232355	RP11-263F14.3	9	137760082	137760321	1	pseudogene					0	0	0					Yes	IMR90:Mesendoderm	9.51e-09	rs10745389	148
ENSG00000160339	FCN2	9	137772654	137779924	1	protein_coding	2220	FCN2	1.9323e-09	0.789701	0	0	32	4.06594e-09	2.22863e-05	BIOSQTL/BIOS_eQTL_geneLevel:GTEx/v8/Adipose_Subcutaneous:GTEx/v7/Adipose_Subcutaneous	+	Yes	IMR90:Mesendoderm	9.51e-09	rs10745389	148
ENSG00000085265	FCN1	9	137801431	137809809	-1	protein_coding	2219	FCN1	1.25646e-11	-0.140435	0	0	33	1.9685e-44	0	eQTLcatalogue/BLUEPRINT_ge_neutrophil:eQTLcatalogue/CEDAR_neutrophil_CD15:PsychENCODE_eQTLs:DICE/Monocyte_non_classical:eQTLGen_cis_eQTLs:BIOSQTL/BIOS_eQTL_geneLevel:GTEx/v8/Whole_Blood:GTEx/v7/Whole_Blood:GTEx/v6/Whole_Blood	+	Yes	Spleen	9.51e-09	rs10745389	148
ENSG00000236403	RP11-447M12.2	9	137828997	137835041	1	lincRNA					0	0	32	3.7236e-185	0	eQTLcatalogue/BLUEPRINT_ge_monocyte:eQTLcatalogue/BLUEPRINT_ge_neutrophil:eQTLcatalogue/Lepik_2017_ge_blood:eQTLcatalogue/TwinsUK_ge_blood:eQTLGen_cis_eQTLs:BIOSQTL/BIOS_eQTL_geneLevel:GTEx/v6/Whole_Blood	-	Yes	Spleen	9.51e-09	rs10745389	148
ENSG00000130558	OLFM1	9	137967268	138013025	1	protein_coding	10439	OLFM1	0.935994		0	0	33	0	0	eQTLcatalogue/BLUEPRINT_ge_monocyte:eQTLcatalogue/CEDAR_monocyte_CD14:eQTLcatalogue/Fairfax_2014_IFN24:eQTLcatalogue/Fairfax_2014_LPS24:eQTLcatalogue/Fairfax_2014_LPS2:eQTLcatalogue/Fairfax_2014_naive:eQTLcatalogue/Lepik_2017_ge_blood:eQTLcatalogue/TwinsUK_ge_blood:DICE/Monocyte_classical:DICE/Monocyte_non_classical:eQTLGen_cis_eQTLs:BIOSQTL/BIOS_eQTL_geneLevel:GTEx/v8/Whole_Blood	-	Yes	IMR90	9.51e-09	rs10745389	148
ENSG00000178243	C9orf62	9	138235095	138238408	1	protein_coding	157927	C9orf62		1.63847	0	0	0					Yes	IMR90:Mesenchymal_Stem_Cell:Mesendoderm	3.675e-08	rs10745389	148
ENSG00000235572	RP11-555H7.2	9	138244530	138246066	1	lincRNA					0	0	0					Yes	Mesenchymal_Stem_Cell:Mesendoderm	3.675e-08	rs10745389	148
ENSG00000122136	OBP2A	9	138437985	138441815	1	protein_coding	29991	OBP2A	0.000133914	0.573204	0	0	6	0.000165186	0.013001	PsychENCODE_eQTLs	-	No		3.675e-08	rs10745389	148
ENSG00000122133	PAEP	9	138453602	138458801	1	protein_coding	5047	PAEP	0.0316184	0.493078	0	0	0					Yes	IMR90:Mesenchymal_Stem_Cell	9.51e-09	rs10745389	148
ENSG00000237339	RP11-98L5.2	9	138466781	138478958	1	lincRNA	100130954	LINC01502			0	0	0					Yes	IMR90:Mesenchymal_Stem_Cell	9.51e-09	rs10745389	148
ENSG00000224045	RP11-98L5.4	9	138479848	138483821	1	pseudogene					0	0	0					Yes	IMR90:Mesenchymal_Stem_Cell	9.51e-09	rs10745389	148
ENSG00000213221	DNLZ	9	139253932	139258241	-1	protein_coding	728489	DNLZ	0.00894156		0	0	0					Yes	Promoter_anchored_loops	1.34e-08	rs112535944:rs58193745	149
ENSG00000233016	SNHG7	9	139615818	139622636	-1	antisense	84973	SNHG7			0	0	1	2.1949e-06	0.00647766	eQTLGen_cis_eQTLs	+	No		2.622e-10	rs112535944	149
ENSG00000238268	RP11-229P13.19	9	139869546	139871433	1	processed_transcript					0	0	1	1.6208e-05	0.0446929	eQTLGen_cis_eQTLs	+	No		2.622e-10	rs112535944	149
ENSG00000169583	CLIC3	9	139889087	139891255	-1	protein_coding	9022	CLIC3	0.000387773	-0.501829	0	0	0					Yes	Promoter_anchored_loops	1.34e-08	rs112535944:rs58193745	149
ENSG00000107281	NPDC1	9	139933922	139940655	-1	protein_coding	56654	NPDC1	0.703402		0	0	7	7.4366e-07	0.00235901	eQTLGen_cis_eQTLs	+	No		6.669e-09	rs112535944	149
ENSG00000176978	DPP7	9	140004994	140009629	-1	protein_coding	29952	DPP7	2.02498e-15		0	0	0					Yes	Promoter_anchored_loops	2.622e-10	rs112535944	149
ENSG00000184709	LRRC26	9	140063210	140064503	-1	protein_coding	389816	LRRC26	0.0284394		0	0	0					Yes	Adult_Cortex	6.669e-09	rs112535944	149
ENSG00000261793	RP11-350O14.18	9	140063306	140066436	-1	processed_transcript					0	0	0					Yes	Adult_Cortex	6.669e-09	rs112535944	149
ENSG00000263697	MIR3621	9	140063638	140063722	-1	miRNA	100500811	MIR3621			0	0	0					Yes	Adult_Cortex	6.669e-09	rs112535944	149
ENSG00000185863	TMEM210	9	140065310	140066861	-1	protein_coding	100505993	TMEM210	0.313443	-0.304367	0	0	0					Yes	Adult_Cortex	6.669e-09	rs112535944	149
ENSG00000176248	ANAPC2	9	140069236	140082989	-1	protein_coding	29882	ANAPC2	0.987269		0	0	0					Yes	Promoter_anchored_loops	1.34e-08	rs112535944:rs58193745	149
ENSG00000176101	SSNA1	9	140083099	140084822	1	protein_coding	8636	SSNA1	0.00800261	0.332385	0	0	0					Yes	Promoter_anchored_loops	1.34e-08	rs112535944:rs58193745	149
ENSG00000188986	NELFB	9	140149625	140167998	1	protein_coding	25920	NELFB	0.748854		0	0	10	1.3808e-10	0	eQTLGen_cis_eQTLs	-	No		2.622e-10	rs112535944	149
ENSG00000198113	TOR4A	9	140172201	140177093	1	protein_coding	54863	TOR4A	0.215534	-0.913807	0	0	0					Yes	Adult_Cortex	6.669e-09	rs112535944	149
ENSG00000187609	EXD3	9	140201348	140317714	-1	protein_coding	54932	EXD3	1.18855e-08		0	0	9	2.6792e-12	0	eQTLGen_cis_eQTLs:BIOSQTL/BIOS_eQTL_geneLevel	+	Yes	Adult_Cortex	2.622e-10	rs112535944;rs112535944:rs58193745	149
ENSG00000272272	snoU13	9	140315596	140315690	1	snoRNA					0	0	0					Yes	Adult_Cortex	6.669e-09	rs112535944:rs58193745	149
ENSG00000188747	NOXA1	9	140317802	140328858	1	protein_coding	10811	NOXA1	4.73428e-06		0	0	3	2.27798e-05	3.46298e-42	GTEx/v8/Thyroid	-	Yes	Adult_Cortex	6.669e-09	rs112535944;rs112535944:rs58193745	149
ENSG00000165802	NSMF	9	140342022	140353786	-1	protein_coding	26012	NSMF	0.0465462	-0.798965	0	0	9	5.388e-11	0	eQTLGen_cis_eQTLs	-	Yes	Promoter_anchored_loops	2.622e-10	rs112535944;rs58193745;rs112535944:rs58193745	149
ENSG00000159247	TUBBP5	9	141044565	141071821	1	pseudogene	643224	TUBBP5			0	0	0					Yes	Promoter_anchored_loops	6.669e-09	rs112535944:rs58193745	149
ENSG00000067064	IDI1	10	1085848	1095110	-1	protein_coding	3422	IDI1	0.00205001	-0.346599	0	0	0					Yes	Adult_Cortex:Fetal_Cortex	3.022e-09	rs997934:rs4880918;rs997934:rs7095591:rs4880918	150
ENSG00000047056	WDR37	10	1095478	1178237	1	protein_coding	22884	WDR37	0.996767	-1.12493	0	0	0					Yes	Adult_Cortex:Fetal_Cortex	3.022e-09	rs997934:rs4880918;rs997934:rs7095591:rs4880918	150
ENSG00000229205	LINC00200	10	1205708	1210612	1	lincRNA	399706	LINC00200			0	0	0					Yes	Mesenchymal_Stem_Cell:Mesendoderm:hESC	3.022e-09	rs4880918:rs997934:rs4880918;rs997934:rs7095591	150
ENSG00000185736	ADARB2	10	1228073	1779670	-1	protein_coding	105	ADARB2	0.738169	2.59713	1	13.29	0					Yes	Mesenchymal_Stem_Cell	3.467e-08	rs4880918;rs7095591	150
ENSG00000233052	RP11-398B16.2	10	1403196	1403832	-1	sense_intronic					0	0	0					Yes	Mesendoderm:hESC	3.022e-09	rs4880918:rs997934:rs4880918;rs997934:rs7095591	150
ENSG00000234962	LINC00700	10	2047667	2056542	-1	lincRNA	282980	LINC00700			0	0	0					Yes	Mesenchymal_Stem_Cell:Mesendoderm:hESC	3.022e-09	rs4880918:rs997934:rs4880918;rs997934:rs7095591	150
ENSG00000226694	RP11-69C17.2	10	2114039	2123291	1	lincRNA					0	0	0					Yes	Left_Ventricle:Mesendoderm:hESC	3.022e-09	rs4880918:rs997934:rs4880918;rs997934:rs7095591	150
ENSG00000252998	RNU6-889P	10	2140361	2140463	1	snRNA	106480402	RNU6-889P			0	0	0					Yes	hESC	3.022e-09	rs4880918:rs997934:rs4880918;rs997934:rs7095591	150
ENSG00000227912	RP11-69C17.3	10	2208526	2211654	1	lincRNA					0	0	0					Yes	Mesenchymal_Stem_Cell:Mesendoderm:hESC	3.022e-09	rs4880918:rs997934:rs4880918;rs997934:rs7095591	150
ENSG00000231326	RP11-69C17.4	10	2211334	2231668	-1	lincRNA					0	0	0					Yes	Mesenchymal_Stem_Cell:Mesendoderm:hESC	3.022e-09	rs4880918:rs997934:rs4880918;rs997934:rs7095591	150
ENSG00000212156	RNU6-576P	10	2241581	2241682	1	snRNA	106479821	RNU6-576P			0	0	0					Yes	IMR90:Mesenchymal_Stem_Cell:Mesendoderm:hESC	3.022e-09	rs4880918:rs997934:rs4880918;rs997934:rs7095591	150
ENSG00000234556	LINC00701	10	2347277	2357269	-1	lincRNA	399708	LINC00701			0	0	0					Yes	Mesenchymal_Stem_Cell	3.022e-09	rs4880918:rs997934:rs4880918;rs997934:rs7095591	150
ENSG00000234170	RP11-446F3.2	10	2488447	2489546	-1	lincRNA					0	0	0					Yes	IMR90:Mesenchymal_Stem_Cell:Mesendoderm:Neural_Progenitor_Cell:hESC	3.022e-09	rs4880918:rs997934:rs4880918;rs997934:rs7095591	150
ENSG00000264261	AC024908.1	10	2495329	2495418	-1	miRNA					0	0	0					Yes	IMR90:Mesenchymal_Stem_Cell:Mesendoderm:Neural_Progenitor_Cell:hESC	3.022e-09	rs4880918:rs997934:rs4880918;rs997934:rs7095591	150
ENSG00000237500	RP11-526P5.1	10	2541913	2542762	1	lincRNA					0	0	0					Yes	Liver:IMR90:Mesenchymal_Stem_Cell:Mesendoderm:Neural_Progenitor_Cell:Trophoblast-like_Cell:hESC	3.022e-09	rs4880918:rs997934:rs4880918;rs997934:rs7095591	150
ENSG00000235281	RP11-526P5.2	10	2543975	2609431	1	lincRNA					0	0	0					Yes	Liver:IMR90:Mesenchymal_Stem_Cell:Mesendoderm:Neural_Progenitor_Cell:Trophoblast-like_Cell:hESC	3.022e-09	rs4880918:rs997934:rs4880918;rs997934:rs7095591	150
ENSG00000231743	RP11-89K18.1	10	2978213	2978633	1	pseudogene					0	0	0					Yes	Left_Ventricle:IMR90:Mesenchymal_Stem_Cell:Mesendoderm:Neural_Progenitor_Cell:Trophoblast-like_Cell:hESC	3.022e-09	rs4880918:rs997934:rs4880918;rs997934:rs7095591	150
ENSG00000234182	RP11-118K6.2	10	3052723	3055303	1	lincRNA					0	0	0					Yes	Mesenchymal_Stem_Cell:Mesendoderm:Trophoblast-like_Cell:hESC	3.022e-09	rs4880918:rs997934:rs4880918;rs997934:rs7095591	150
ENSG00000273001	RP11-118K6.3	10	3107616	3108193	-1	lincRNA					0	0	0					Yes	IMR90:Mesenchymal_Stem_Cell:Mesendoderm:Neural_Progenitor_Cell:hESC	3.022e-09	rs4880918:rs997934:rs4880918;rs997934:rs7095591	150
ENSG00000067057	PFKP	10	3108525	3179904	1	protein_coding	5214	PFKP	7.08343e-15		0	0	0					Yes	IMR90:Mesenchymal_Stem_Cell:Mesendoderm:Neural_Progenitor_Cell:hESC	3.022e-09	rs4880918:rs997934:rs4880918;rs997934:rs7095591	150
ENSG00000237399	PITRM1-AS1	10	3183824	3210164	1	processed_transcript	100507034	PITRM1-AS1			0	0	0					Yes	Mesendoderm:hESC	3.022e-09	rs4880918:rs997934:rs4880918;rs997934:rs7095591	150
ENSG00000136770	DNAJC1	10	22045466	22292698	-1	protein_coding	64215	DNAJC1	1.42209e-08		0	0	1	5.6522e-06	0.0364824	eQTLGen_trans_eQTLs	-	No		3.751e-09	rs102275	166
ENSG00000099256	PRTFDC1	10	25137536	25241533	-1	protein_coding	56952	PRTFDC1	5.27828e-09	0.736466	0	0	1	6.2663e-06	0.0397041	eQTLGen_trans_eQTLs		No			rs61691222	154
ENSG00000095739	BAMBI	10	28966271	28971868	1	protein_coding	25805	BAMBI	0.00217666		0	0	1	1.0728e-06	0.00866398	eQTLGen_trans_eQTLs		No			rs61691222	154
ENSG00000072422	RHOBTB1	10	62629196	62761198	-1	protein_coding	9886	RHOBTB1	0.00183823	-0.452042	0	0	1	2.4433e-07	0.00235459	eQTLGen_trans_eQTLs	+	No		1.555e-08	rs1555132	230
ENSG00000213609	RP11-170M17.2	10	65662211	65663005	-1	pseudogene					0	0	0					Yes	Mesenchymal_Stem_Cell:Mesendoderm	2.547e-08	rs1993849:rs6480132	151
ENSG00000226426	RP11-174J11.1	10	65796105	65797040	-1	lincRNA					0	0	0					Yes	Aorta:Left_Ventricle:Liver:GM12878:IMR90:Mesenchymal_Stem_Cell:Mesendoderm:Neural_Progenitor_Cell:Trophoblast-like_Cell:hESC	2.547e-08	rs1993849:rs6480132	151
ENSG00000235489	DBF4P1	10	65928715	65930611	-1	pseudogene	645084	DBF4P1			0	0	0					Yes	Left_Ventricle:IMR90:Mesenchymal_Stem_Cell:Mesendoderm:Trophoblast-like_Cell:hESC	2.547e-08	rs1993849:rs6480132	151
ENSG00000233900	RPL17P35	10	66380131	66380679	-1	pseudogene	100271284	RPL17P35			0	0	0					Yes	IMR90:Mesenchymal_Stem_Cell:Mesendoderm:hESC	2.547e-08	rs1993849:rs6480132	151
ENSG00000270648	CYP2C61P	10	66522640	66522929	-1	pseudogene	106480734	CYP2C61P			0	0	0					Yes	GM12878:Mesenchymal_Stem_Cell:Mesendoderm:hESC	2.547e-08	rs1993849:rs6480132	151
ENSG00000216740	ANXA2P3	10	66585329	66586336	1	pseudogene	305	ANXA2P3			0	0	0					Yes	Aorta:Left_Ventricle:IMR90:Mesenchymal_Stem_Cell:Mesendoderm:Neural_Progenitor_Cell:Trophoblast-like_Cell:hESC	2.547e-08	rs1993849:rs6480132	151
ENSG00000224714	RP11-179K3.2	10	66660894	66684276	-1	lincRNA	101928887	LOC101928887			0	0	0					Yes	Mesenchymal_Stem_Cell:Mesendoderm:hESC	2.547e-08	rs1993849:rs6480132	151
ENSG00000270754	NEK4P3	10	66814218	66814761	1	pseudogene	100421728	NEK4P3			0	0	0					Yes	Left_Ventricle:Mesenchymal_Stem_Cell:Mesendoderm:Neural_Progenitor_Cell:hESC	2.547e-08	rs1993849:rs6480132	151
ENSG00000227173	MYL6P3	10	66929196	66929627	-1	pseudogene	100129561	MYL6P3			0	0	0					Yes	Left_Ventricle:IMR90:Mesenchymal_Stem_Cell:Mesendoderm:hESC	2.547e-08	rs1993849:rs6480132	151
ENSG00000233724	RP11-252C24.2	10	67007790	67008550	-1	pseudogene					0	0	0					Yes	Mesenchymal_Stem_Cell:Mesendoderm:hESC	2.547e-08	rs1993849:rs6480132	151
ENSG00000235356	RP11-428G2.1	10	67073543	67074728	1	lincRNA					0	0	0					Yes	Mesenchymal_Stem_Cell:Mesendoderm:hESC	4.087e-06	rs1993849:rs6480132	151
ENSG00000228065	RP11-222A11.1	10	67330096	67526299	1	lincRNA					0	0	0					Yes	Left_Ventricle:Mesenchymal_Stem_Cell:Mesendoderm:Trophoblast-like_Cell:hESC	2.547e-08	rs1993849:rs6480132	151
ENSG00000253012	AC022538.1	10	67469818	67469902	1	miRNA					0	0	0					Yes	Mesenchymal_Stem_Cell:Mesendoderm:hESC	2.547e-08	rs1993849:rs6480132	151
ENSG00000273360	RP11-210G22.1	10	67839001	67878084	1	antisense					0	0	6	3.50904e-05	1.04485e-12	GTEx/v8/Testis	+	Yes	Mesenchymal_Stem_Cell:Mesendoderm:hESC	2.547e-08	rs6480132;rs1993849:rs6480132	151
ENSG00000252203	snoR442	10	68254457	68254557	1	snoRNA					0	0	0					Yes	Mesendoderm:hESC	2.547e-08	rs1993849:rs6480132	151
ENSG00000239000	snoU13	10	68374995	68375096	-1	snoRNA					0	0	0					Yes	Aorta:Left_Ventricle:Liver:Mesenchymal_Stem_Cell:Mesendoderm:Trophoblast-like_Cell:hESC	2.547e-08	rs1993849:rs6480132	151
ENSG00000198739	LRRTM3	10	68685764	68859588	1	protein_coding	347731	LRRTM3	0.852645	-1.41387	0	0	0					Yes	Left_Ventricle:Mesenchymal_Stem_Cell:Mesendoderm:hESC	2.547e-08	rs1993849:rs6480132	151
ENSG00000225299	RP11-344A5.1	10	68812367	68814786	1	antisense					0	0	0					Yes	IMR90:Mesenchymal_Stem_Cell:hESC	2.547e-08	rs1993849:rs6480132	151
ENSG00000226448	RP11-93L14.1	10	69093881	69094640	1	pseudogene					0	0	0					Yes	IMR90:Mesendoderm:hESC	2.547e-08	rs1993849:rs6480132	151
ENSG00000213606	AKR1B10P1	10	69510042	69510983	1	pseudogene	340888	AKR1B10P1			0	0	0					Yes	hESC	0.0001753	rs1993849	151
ENSG00000225922	RP11-57G10.1	10	69553528	69554003	1	pseudogene					0	0	0					Yes	Mesenchymal_Stem_Cell:Mesendoderm:Trophoblast-like_Cell	3.123e-08	rs1993849:rs6480132	151
ENSG00000213551	DNAJC9	10	74943120	75008620	-1	protein_coding	23234	DNAJC9	0.547006	-0.144862	0	0	0					Yes	Fetal_Cortex:Left_Ventricle	3.681e-07	rs3740317:rs3088142	152
ENSG00000182180	MRPS16	10	75006510	75012451	-1	protein_coding	51021	MRPS16	0.0827659	-0.462252	0	0	0					Yes	Left_Ventricle	3.681e-07	rs3740317:rs3088142	152
ENSG00000236756	DNAJC9-AS1	10	75007118	75036742	1	antisense	414245	DNAJC9-AS1			0	0	0					Yes	Fetal_Cortex:Left_Ventricle	3.681e-07	rs3740317:rs3088142	152
ENSG00000227540	RP11-152N13.5	10	75012549	75014107	1	antisense					0	0	0					Yes	Left_Ventricle	3.681e-07	rs3740317:rs3088142	152
ENSG00000200356	RNU6-833P	10	75038820	75038926	1	snRNA	106481444	RNU6-833P			0	0	0					Yes	Left_Ventricle	3.681e-07	rs3740317:rs3088142	152
ENSG00000270808	RP11-574K11.27	10	75500296	75500581	-1	pseudogene					0	0	0					Yes	Adult_Cortex:Fetal_Cortex	3.681e-07	rs3740317:rs3088142	152
ENSG00000176986	SEC24C	10	75504120	75531919	1	protein_coding	9632	SEC24C	0.999992	-0.699069	0	0	0					Yes	Adult_Cortex:Fetal_Cortex	3.681e-07	rs3740317:rs3088142	152
ENSG00000172586	CHCHD1	10	75541805	75543410	1	protein_coding	118487	CHCHD1	0.103831	-0.584068	0	0	0					Yes	Fetal_Cortex	3.681e-07	rs3740317:rs3088142	152
ENSG00000214655	ZSWIM8	10	75545340	75561551	1	protein_coding	23053	ZSWIM8	1		0	0	0					Yes	Fetal_Cortex	3.681e-07	rs3740317:rs3088142	152
ENSG00000272589	ZSWIM8-AS1	10	75556272	75561157	-1	antisense	100507331	ZSWIM8-AS1			0	0	0					Yes	Fetal_Cortex	3.681e-07	rs3740317:rs3088142	152
ENSG00000148660	CAMK2G	10	75572259	75634343	-1	protein_coding	818	CAMK2G	0.994506	-0.708644	0	0	0					Yes	Left_Ventricle:GM12878:IMR90:Mesenchymal_Stem_Cell:Mesendoderm	1.305e-10	rs3740317:rs3088142	152
ENSG00000229990	RP11-574K11.8	10	75601591	75606324	1	antisense					0	0	0					Yes	Adult_Cortex:Fetal_Cortex:Left_Ventricle:GM12878:IMR90:Mesenchymal_Stem_Cell:Mesendoderm	1.305e-10	rs3740317:rs3088142	152
ENSG00000122861	PLAU	10	75668935	75677255	1	protein_coding	5328	PLAU	0.00055027	-0.421669	0	0	0					Yes	IMR90	1.523e-07	rs3740317:rs3088142	152
ENSG00000222047	C10orf55	10	75669727	75682535	-1	protein_coding	414236	C10orf55	0.00506564	0.123162	0	0	0					Yes	GM12878	1.523e-07	rs3740317:rs3088142	152
ENSG00000035403	VCL	10	75757872	75879918	1	protein_coding	7414	VCL	0.99487	-0.242381	0	0	3	3.8183e-07	0.00119431	eQTLGen_cis_eQTLs	-	Yes	Fetal_Cortex	3.681e-07	rs3740317;rs3740317:rs3088142	152
ENSG00000225761	RP11-417O11.5	10	75764895	75787673	1	sense_intronic					0	0	0					Yes	Adult_Cortex:Fetal_Cortex:Left_Ventricle:Liver:GM12878:IMR90:Mesenchymal_Stem_Cell:Trophoblast-like_Cell	1.305e-10	rs3088142:rs3740317	152
ENSG00000267957	RP11-178G16.4	10	75880013	75880621	-1	lincRNA					0	0	0					Yes	Adult_Cortex:Fetal_Cortex:Aorta:Left_Ventricle:Liver:Right_Ventricle:Spleen:GM12878:IMR90:Mesenchymal_Stem_Cell:Mesendoderm:Trophoblast-like_Cell:hESC	1.305e-10	rs3088142:rs3740317	152
ENSG00000269772	RP11-178G16.5	10	75880800	75881121	1	lincRNA					0	0	0					Yes	Adult_Cortex:Fetal_Cortex:Aorta:Left_Ventricle:Liver:Right_Ventricle:Spleen:GM12878:IMR90:Mesenchymal_Stem_Cell:Mesendoderm:Trophoblast-like_Cell:hESC	1.305e-10	rs3088142:rs3740317	152
ENSG00000185009	AP3M1	10	75881524	75910821	-1	protein_coding	26985	AP3M1	0.768618	-1.1725	0	0	81	1.1766e-20	0	eQTLGen_cis_eQTLs	+	Yes	Adult_Cortex:Fetal_Cortex:Aorta:Left_Ventricle:Liver:Right_Ventricle:Spleen:GM12878:IMR90:Mesenchymal_Stem_Cell:Mesendoderm:Trophoblast-like_Cell:hESC	1.305e-10	rs3740317;rs3088142;rs3088142:rs3740317	152
ENSG00000156110	ADK	10	75910960	76469061	1	protein_coding	132	ADK	0.322841	-0.0833735	0	0	133	1.085e-84	0	eQTLcatalogue/Fairfax_2014_naive:eQTLGen_cis_eQTLs	+	Yes	Adult_Cortex:Fetal_Cortex:Aorta:Left_Ventricle:Liver:Right_Ventricle:Spleen:GM12878:IMR90:Mesenchymal_Stem_Cell:Mesendoderm:Trophoblast-like_Cell:hESC	1.305e-10	rs3740317;rs3088142;rs3088142:rs3740317	152
ENSG00000236900	TIMM9P1	10	76104308	76104563	-1	pseudogene	100862726	TIMM9P1			0	0	0					Yes	Aorta:Left_Ventricle:Liver:Right_Ventricle:GM12878:IMR90:Mesenchymal_Stem_Cell:Mesendoderm:Trophoblast-like_Cell:hESC	1.305e-10	rs3740317:rs3088142	152
ENSG00000214629	RPSAP6	10	76131293	76132174	1	pseudogene	414254	RPSAP6			0	0	0					Yes	Aorta:Left_Ventricle:Liver:GM12878:IMR90:Mesenchymal_Stem_Cell:Mesendoderm:Trophoblast-like_Cell:hESC	1.305e-10	rs3740317:rs3088142:rs6480792	152:153
ENSG00000213731	RAB5CP1	10	76183193	76183772	-1	pseudogene	100420734	RAB5CP1			0	0	0					Yes	Fetal_Cortex:Aorta:Left_Ventricle:Liver:GM12878:IMR90:Mesenchymal_Stem_Cell:Mesendoderm:Trophoblast-like_Cell:hESC	1.305e-10	rs3088142:rs3740317	152
ENSG00000232342	RP11-46O21.2	10	76265890	76290311	-1	antisense					0	0	0					Yes	Left_Ventricle:Liver:GM12878:IMR90:Mesenchymal_Stem_Cell:Mesendoderm:hESC	1.305e-10	rs3740317:rs3088142	152
ENSG00000226253	MRPL35P3	10	76287342	76287705	1	pseudogene	359744	MRPL35P3			0	0	0					Yes	Left_Ventricle:Liver:GM12878:IMR90:Mesenchymal_Stem_Cell:Mesendoderm:hESC	1.305e-10	rs3740317:rs3088142	152
ENSG00000206756	Y_RNA	10	76311150	76311251	1	misc_RNA					0	0	0					Yes	Adult_Cortex:Fetal_Cortex:Left_Ventricle:Liver:GM12878:IMR90:Mesenchymal_Stem_Cell:Mesendoderm:hESC	1.305e-10	rs3740317:rs3088142	152
ENSG00000271710	RP11-312P12.3	10	76401168	76401534	-1	pseudogene					0	0	0					Yes	Liver:GM12878:IMR90:Mesenchymal_Stem_Cell:Mesendoderm:Trophoblast-like_Cell:hESC	1.305e-10	rs3740317:rs3088142	152
ENSG00000214626	POLR3DP1	10	76414714	76415889	1	pseudogene	100422384	POLR3DP1			0	0	0					Yes	Liver:GM12878:IMR90:Mesenchymal_Stem_Cell:Mesendoderm:Trophoblast-like_Cell:hESC	1.305e-10	rs3740317:rs3088142	152
ENSG00000213525	RP11-383B24.3	10	76504144	76504465	-1	pseudogene					0	0	0					Yes	GM12878:IMR90:Mesenchymal_Stem_Cell:Mesendoderm:hESC	1.523e-07	rs3740317:rs3088142	152
ENSG00000272748	RP11-222G7.2	10	76581368	76581888	-1	lincRNA					0	0	0					Yes	Fetal_Cortex:IMR90:Mesenchymal_Stem_Cell	6.877e-10	rs3740317:rs3088142	152
ENSG00000156650	KAT6B	10	76585340	76792380	1	protein_coding	23522	KAT6B	1	-1.22404	0	0	62	3.81661e-06	0.00301261	CMC_SVA_cis:CMC_NoSVA_cis:GTEx/v8/Muscle_Skeletal	-	Yes	Fetal_Cortex:IMR90:Mesenchymal_Stem_Cell	6.877e-10	rs3740317;rs3740317:rs3088142	152
ENSG00000234149	RP11-77G23.2	10	76762813	76784932	-1	antisense					0	0	0					Yes	Left_Ventricle:GM12878:IMR90:Mesenchymal_Stem_Cell:Mesendoderm:Trophoblast-like_Cell:hESC	1.305e-10	rs3740317:rs3088142	152
ENSG00000227186	RP11-77G23.5	10	76783233	76784009	-1	antisense					0	0	0					Yes	Left_Ventricle:GM12878:IMR90:Mesenchymal_Stem_Cell:Mesendoderm:Trophoblast-like_Cell:hESC	1.305e-10	rs3740317:rs3088142	152
ENSG00000188716	DUPD1	10	76797594	76818272	-1	protein_coding	338599	DUPD1	1.17861e-07	-0.113151	2	18.6	141	8.10749e-29	1.88784e-24	GTEx/v8/Heart_Left_Ventricle:GTEx/v8/Muscle_Skeletal:GTEx/v7/Heart_Left_Ventricle:GTEx/v7/Muscle_Skeletal:GTEx/v6/Heart_Left_Ventricle:GTEx/v6/Muscle_Skeletal	-	Yes	Fetal_Cortex:IMR90	1.305e-10	rs3740317;rs3088142;rs3088142:rs3740317	152
ENSG00000237882	PPIAP13	10	76849006	76849483	-1	pseudogene	5485	PPIAP13			5	16.37	57	5.74141e-08	2.94708e-16	GTEx/v8/Muscle_Skeletal:GTEx/v7/Muscle_Skeletal	+	Yes	IMR90	1.305e-10	rs3088142;rs3740317;rs3740317:rs3088142	152
ENSG00000079393	DUSP13	10	76854192	76868979	-1	protein_coding	51207	DUSP13	9.9945e-08	-0.133763	6	22.7	143	8.84809e-58	2.541e-50	PsychENCODE_eQTLs:eQTLGen_cis_eQTLs:BIOSQTL/BIOS_eQTL_geneLevel:GTEx/v8/Esophagus_Mucosa:GTEx/v8/Muscle_Skeletal:GTEx/v8/Skin_Not_Sun_Exposed_Suprapubic:GTEx/v8/Skin_Sun_Exposed_Lower_leg:GTEx/v8/Testis:GTEx/v7/Heart_Atrial_Appendage:GTEx/v7/Muscle_Skeletal:GTEx/v7/Testis:GTEx/v6/Testis	-	Yes	IMR90	1.305e-10	rs3088142;rs3740317;rs3740317:rs3088142	152
ENSG00000156671	SAMD8	10	76859344	76941881	1	protein_coding	142891	SAMD8	0.0043517	-1.23015	9	22.7	135	2.10116e-09	4.19483e-06	PsychENCODE_eQTLs:eQTLGen_cis_eQTLs:BIOSQTL/BIOS_eQTL_geneLevel:BRAINEAC/MEDU:GTEx/v8/Esophagus_Gastroesophageal_Junction:GTEx/v8/Nerve_Tibial:GTEx/v8/Cells_Cultured_fibroblasts:GTEx/v8/Thyroid:GTEx/v7/Nerve_Tibial:GTEx/v7/Cells_Transformed_fibroblasts:GTEx/v7/Thyroid:GTEx/v6/Cells_Transformed_fibroblasts	-	Yes	Adult_Cortex:Fetal_Cortex:IMR90	1.305e-10	rs3088142;rs3740317;rs3740317:rs3088142	152
ENSG00000232437	RP11-487I5.4	10	76884975	76885620	1	pseudogene					0	0	0					Yes	GM12878:IMR90:Mesenchymal_Stem_Cell:Mesendoderm	3.283e-10	rs3740317:rs3088142	152
ENSG00000263626	AL392111.1	10	76944716	76944816	1	miRNA					2	12.69	0					Yes	IMR90:Mesenchymal_Stem_Cell:Mesendoderm	5.289e-10	rs3740317;rs3740317:rs3088142	152
ENSG00000165637	VDAC2	10	76969912	76991206	1	protein_coding	7417	VDAC2	0.819301		1	10.55	145	5.47153e-54	0	eQTLcatalogue/BLUEPRINT_ge_monocyte:eQTLcatalogue/BLUEPRINT_ge_neutrophil:eQTLcatalogue/BLUEPRINT_ge_T-cell:eQTLcatalogue/GENCORD_ge_fibroblast:eQTLcatalogue/GEUVADIS_ge_LCL:eQTLcatalogue/Lepik_2017_ge_blood:eQTLcatalogue/Quach_2016_ge_monocyte_IAV:eQTLcatalogue/Quach_2016_ge_monocyte_naive:eQTLcatalogue/Quach_2016_ge_monocyte_Pam3CSK4:eQTLcatalogue/Quach_2016_ge_monocyte_R848:eQTLcatalogue/TwinsUK_ge_fat:eQTLcatalogue/TwinsUK_ge_LCL:eQTLcatalogue/TwinsUK_ge_skin:eQTLGen_cis_eQTLs:BIOSQTL/BIOS_eQTL_geneLevel:GTEx/v8/Adipose_Subcutaneous:GTEx/v8/Adipose_Visceral_Omentum:GTEx/v8/Adrenal_Gland:GTEx/v8/Whole_Blood:GTEx/v8/Artery_Aorta:GTEx/v8/Artery_Coronary:GTEx/v8/Artery_Tibial:GTEx/v8/Brain_Caudate_basal_ganglia:GTEx/v8/Breast_Mammary_Tissue:GTEx/v8/Colon_Transverse:GTEx/v8/Esophagus_Gastroesophageal_Junction:GTEx/v8/Esophagus_Mucosa:GTEx/v8/Esophagus_Muscularis:GTEx/v8/Heart_Atrial_Appendage:GTEx/v8/Heart_Left_Ventricle:GTEx/v8/Lung:GTEx/v8/Muscle_Skeletal:GTEx/v8/Nerve_Tibial:GTEx/v8/Ovary:GTEx/v8/Pancreas:GTEx/v8/Minor_Salivary_Gland:GTEx/v8/Cells_Cultured_fibroblasts:GTEx/v8/Skin_Not_Sun_Exposed_Suprapubic:GTEx/v8/Skin_Sun_Exposed_Lower_leg:GTEx/v8/Stomach:GTEx/v8/Testis:GTEx/v8/Thyroid:GTEx/v7/Adipose_Subcutaneous:GTEx/v7/Adipose_Visceral_Omentum:GTEx/v7/Adrenal_Gland:GTEx/v7/Whole_Blood:GTEx/v7/Artery_Aorta:GTEx/v7/Artery_Tibial:GTEx/v7/Breast_Mammary_Tissue:GTEx/v7/Colon_Transverse:GTEx/v7/Esophagus_Gastroesophageal_Junction:GTEx/v7/Esophagus_Mucosa:GTEx/v7/Esophagus_Muscularis:GTEx/v7/Heart_Left_Ventricle:GTEx/v7/Lung:GTEx/v7/Muscle_Skeletal:GTEx/v7/Nerve_Tibial:GTEx/v7/Ovary:GTEx/v7/Pancreas:GTEx/v7/Minor_Salivary_Gland:GTEx/v7/Cells_Transformed_fibroblasts:GTEx/v7/Skin_Not_Sun_Exposed_Suprapubic:GTEx/v7/Skin_Sun_Exposed_Lower_leg:GTEx/v7/Stomach:GTEx/v7/Testis:GTEx/v7/Thyroid:GTEx/v6/Adipose_Subcutaneous:GTEx/v6/Whole_Blood:GTEx/v6/Artery_Tibial:GTEx/v6/Esophagus_Muscularis:GTEx/v6/Muscle_Skeletal:GTEx/v6/Nerve_Tibial:GTEx/v6/Cells_Transformed_fibroblasts:GTEx/v6/Skin_Sun_Exposed_Lower_leg:GTEx/v6/Testis	-	Yes	Adult_Cortex:Fetal_Cortex:GM12878:IMR90:Mesenchymal_Stem_Cell	1.305e-10	rs3088142;rs3740317;rs3088142:rs3740317	152
ENSG00000165644	COMTD1	10	76993727	76995788	-1	protein_coding	118881	COMTD1	5.22497e-06	-0.0880774	0	0	151	3.1113e-134	0	eQTLcatalogue/CEDAR_T-cell_CD4:eQTLcatalogue/CEDAR_T-cell_CD8:eQTLcatalogue/Kasela_2017_T-cell_CD4:eQTLcatalogue/Kasela_2017_T-cell_CD8:PsychENCODE_eQTLs:eQTLGen_cis_eQTLs:BIOSQTL/BIOS_eQTL_geneLevel:GTEx/v8/Whole_Blood:GTEx/v8/Artery_Aorta:GTEx/v8/Artery_Tibial:GTEx/v8/Esophagus_Mucosa:GTEx/v8/Esophagus_Muscularis:GTEx/v8/Lung:GTEx/v8/Cells_Cultured_fibroblasts:GTEx/v8/Skin_Sun_Exposed_Lower_leg:GTEx/v8/Thyroid:GTEx/v7/Lung	+	Yes	Adult_Cortex:Fetal_Cortex:GM12878:IMR90:Mesenchymal_Stem_Cell	1.305e-10	rs3088142;rs3740317;rs3088142:rs3740317	152
ENSG00000226051	ZNF503-AS1	10	77029577	77133258	1	lincRNA	253264	ZNF503-AS1			0	0	144	2.56683e-48	0	eQTLcatalogue/TwinsUK_ge_skin:DICE/T_CD8_naive:BIOSQTL/BIOS_eQTL_geneLevel:GTEx/v8/Adipose_Subcutaneous:GTEx/v8/Breast_Mammary_Tissue:GTEx/v8/Colon_Transverse:GTEx/v8/Esophagus_Mucosa:GTEx/v8/Heart_Atrial_Appendage:GTEx/v8/Heart_Left_Ventricle:GTEx/v8/Lung:GTEx/v8/Muscle_Skeletal:GTEx/v8/Nerve_Tibial:GTEx/v8/Pituitary:GTEx/v8/Minor_Salivary_Gland:GTEx/v8/Skin_Not_Sun_Exposed_Suprapubic:GTEx/v8/Skin_Sun_Exposed_Lower_leg:GTEx/v8/Small_Intestine_Terminal_Ileum:GTEx/v8/Stomach:GTEx/v8/Thyroid:GTEx/v7/Adipose_Subcutaneous:GTEx/v7/Breast_Mammary_Tissue:GTEx/v7/Colon_Transverse:GTEx/v7/Esophagus_Mucosa:GTEx/v7/Heart_Atrial_Appendage:GTEx/v7/Heart_Left_Ventricle:GTEx/v7/Muscle_Skeletal:GTEx/v7/Pituitary:GTEx/v7/Minor_Salivary_Gland:GTEx/v7/Skin_Not_Sun_Exposed_Suprapubic:GTEx/v7/Skin_Sun_Exposed_Lower_leg:GTEx/v7/Stomach:GTEx/v7/Thyroid:GTEx/v6/Colon_Transverse:GTEx/v6/Esophagus_Mucosa:GTEx/v6/Heart_Atrial_Appendage:GTEx/v6/Heart_Left_Ventricle:GTEx/v6/Skin_Not_Sun_Exposed_Suprapubic:GTEx/v6/Skin_Sun_Exposed_Lower_leg:GTEx/v6/Thyroid	-	No		1.305e-10	rs3740317;rs3088142	152
ENSG00000233313	HMGA1P5	10	77036134	77036404	-1	pseudogene	387063	HMGA1P5			0	0	140	3.14735e-34	4.85597e-80	GTEx/v8/Colon_Transverse:GTEx/v8/Esophagus_Mucosa:GTEx/v8/Minor_Salivary_Gland:GTEx/v8/Skin_Not_Sun_Exposed_Suprapubic:GTEx/v8/Thyroid:GTEx/v7/Colon_Transverse:GTEx/v7/Esophagus_Mucosa:GTEx/v7/Minor_Salivary_Gland:GTEx/v7/Skin_Not_Sun_Exposed_Suprapubic:GTEx/v7/Thyroid:GTEx/v6/Colon_Transverse:GTEx/v6/Esophagus_Mucosa:GTEx/v6/Lung:GTEx/v6/Skin_Sun_Exposed_Lower_leg:GTEx/v6/Thyroid	-	No		1.305e-10	rs3740317;rs3088142	152
ENSG00000270087	RP11-399K21.11	10	77039484	77161004	-1	lincRNA					0	0	130	4.00077e-09	2.34213e-09	GTEx/v8/Brain_Hypothalamus:GTEx/v8/Heart_Atrial_Appendage:GTEx/v8/Heart_Left_Ventricle:GTEx/v7/Heart_Atrial_Appendage:GTEx/v7/Heart_Left_Ventricle:GTEx/v6/Adipose_Subcutaneous	-	Yes	Left_Ventricle:IMR90:Mesenchymal_Stem_Cell:Mesendoderm:Trophoblast-like_Cell:hESC	1.305e-10	rs3740317;rs3088142;rs6480792:rs1909696	152:153
ENSG00000236797	SPA17P1	10	77142151	77142602	-1	pseudogene	171424	SPA17P1			0	0	0					Yes	Promoter_anchored_loops	8.073e-06	rs6480792	153
ENSG00000165655	ZNF503	10	77157588	77161664	-1	protein_coding	84858	ZNF503	0.887882	-0.94488	0	0	86	7.4503e-30	0	eQTLGen_cis_eQTLs	-	Yes	Left_Ventricle:IMR90:Mesenchymal_Stem_Cell:Mesendoderm:Trophoblast-like_Cell:hESC	3.296e-09	rs3740317;rs3088142;rs1909696;rs6480792;rs6480792:rs1909696	152:153
ENSG00000237149	ZNF503-AS2	10	77160759	77168738	1	processed_transcript	100131213	ZNF503-AS2			0	0	0					Yes	Left_Ventricle:IMR90:Mesenchymal_Stem_Cell:Mesendoderm:Trophoblast-like_Cell:hESC	3.296e-09	rs6480792:rs1909696	153
ENSG00000273248	RP11-399K21.13	10	77168731	77169084	-1	lincRNA					0	0	0					Yes	Left_Ventricle:IMR90:Mesenchymal_Stem_Cell:Mesendoderm:Trophoblast-like_Cell:hESC	3.296e-09	rs6480792:rs1909696	153
ENSG00000272692	RP11-399K21.14	10	77168915	77171600	1	lincRNA					0	0	0					Yes	Left_Ventricle:IMR90:Mesenchymal_Stem_Cell:Mesendoderm:Trophoblast-like_Cell:hESC	3.296e-09	rs6480792:rs1909696	153
ENSG00000236842	RP11-399K21.10	10	77190329	77191346	-1	antisense					0	0	0					Yes	Left_Ventricle:IMR90:Mesenchymal_Stem_Cell:Mesendoderm:Trophoblast-like_Cell:hESC	3.296e-09	rs6480792:rs1909696	153
ENSG00000207583	MIR606	10	77312216	77312311	1	miRNA	693191	MIR606			0	0	0					Yes	Aorta:Bladder:Left_Ventricle:IMR90:Mesenchymal_Stem_Cell:Mesendoderm:Trophoblast-like_Cell:hESC	3.296e-09	rs1909696;rs6480792:rs1909696:rs6480792	153
ENSG00000148655	C10orf11	10	77360998	78319925	1	protein_coding	83938	C10orf11	0.0410566	0.0298164	5	18.29	11	2.6762e-20	0	eQTLGen_cis_eQTLs	-	Yes	Left_Ventricle:IMR90:Mesenchymal_Stem_Cell:Mesendoderm:Trophoblast-like_Cell:hESC	3.296e-09	rs1909696;rs6480792;rs3740317;rs3088142;rs6480792:rs1909696	152:153
ENSG00000268659	RP11-310J24.3	10	77402234	77402857	1	sense_intronic					0	0	0					Yes	Aorta:Left_Ventricle:IMR90:Mesenchymal_Stem_Cell:Mesendoderm:Trophoblast-like_Cell:hESC	3.296e-09	rs6480792:rs1909696	153
ENSG00000228280	RP11-367B6.2	10	77502498	77503513	1	sense_intronic					0	0	2	8.05145e-05	3.43115e-14	GTEx/v8/Testis	-	Yes	Left_Ventricle:IMR90:Mesenchymal_Stem_Cell:Mesendoderm:hESC	3.296e-09	rs1909696;rs6480792;rs6480792:rs1909696	153
ENSG00000215921	AL731568.1	10	77583444	77583536	-1	miRNA					1	12.05	0					Yes	IMR90:Mesenchymal_Stem_Cell:Mesendoderm:hESC	1.369e-08	rs1909696;rs6480792;rs6480792:rs1909696:rs6480792	153
ENSG00000221232	AC012047.1	10	77887009	77887069	-1	miRNA					0	0	0					Yes	Mesenchymal_Stem_Cell	2.254e-08	rs6480792	153
ENSG00000265486	RN7SL518P	10	78001782	78002071	-1	misc_RNA	106481847	RN7SL518P			0	0	0					Yes	IMR90:Mesendoderm:hESC	3.296e-09	rs1909696;rs6480792:rs1909696:rs6480792	153
ENSG00000201954	RNU6-673P	10	78020558	78020661	-1	snRNA	106481394	RNU6-673P			0	0	0					Yes	IMR90:Mesendoderm:hESC	3.296e-09	rs1909696;rs6480792:rs1909696:rs6480792	153
ENSG00000230575	RP11-369F10.2	10	78197166	78198533	-1	antisense					0	0	0					Yes	Mesenchymal_Stem_Cell:Mesendoderm:hESC	5.289e-10	rs3740317:rs3088142:rs1909696;rs6480792:rs1909696:rs6480792	152:153
ENSG00000269256	RP11-325D15.2	10	78318108	78320752	-1	antisense					0	0	0					Yes	Mesenchymal_Stem_Cell:Mesendoderm	3.296e-09	rs1909696;rs6480792:rs1909696:rs6480792	153
ENSG00000252888	SNORA31	10	78595135	78595260	-1	snoRNA	677814	SNORA31			0	0	0					Yes	Left_Ventricle:IMR90:Mesenchymal_Stem_Cell:Mesendoderm:hESC	5.289e-10	rs1909696;rs6480792:rs1909696:rs6480792:rs3740317:rs3088142	152:153
ENSG00000224948	ATP5G1P8	10	78596326	78596619	1	pseudogene	100288222	ATP5G1P8			0	0	0					Yes	Left_Ventricle:IMR90:Mesenchymal_Stem_Cell:Mesendoderm:hESC	5.289e-10	rs1909696;rs6480792:rs1909696:rs6480792:rs3740317:rs3088142	152:153
ENSG00000156113	KCNMA1	10	78629359	79398353	-1	protein_coding	3778	KCNMA1	0.999217		0	0	0					Yes	IMR90	1.523e-07	rs3740317:rs3088142	152
ENSG00000236467	RP11-443A13.5	10	78647802	78740382	1	antisense	101929328	KCNMA1-AS1			0	0	0					Yes	Left_Ventricle:IMR90:Mesenchymal_Stem_Cell:Mesendoderm:Trophoblast-like_Cell:hESC	5.289e-10	rs1909696;rs6480792:rs1909696:rs6480792:rs3740317:rs3088142	152:153
ENSG00000225497	RP11-180I22.2	10	78907410	78909858	1	antisense	101929310	KCNMA1-AS2			0	0	0					Yes	Mesenchymal_Stem_Cell:Mesendoderm	3.296e-09	rs1909696;rs6480792:rs1909696:rs6480792	153
ENSG00000224500	RP11-328K22.1	10	79073699	79075452	1	antisense					0	0	0					Yes	Left_Ventricle:IMR90:Mesenchymal_Stem_Cell:Mesendoderm:hESC	5.289e-10	rs1909696;rs6480792:rs1909696:rs6480792:rs3740317:rs3088142	152:153
ENSG00000225652	RP11-619F23.2	10	79114162	79136371	1	antisense					0	0	0					Yes	Left_Ventricle:IMR90:Mesenchymal_Stem_Cell	5.289e-10	rs1909696;rs6480792:rs1909696:rs6480792:rs3740317:rs3088142	152:153
ENSG00000228092	COX6CP15	10	79193330	79193540	-1	pseudogene	106480268	COX6CP15			0	0	0					Yes	IMR90:Mesenchymal_Stem_Cell:Mesendoderm	3.283e-10	rs3740317:rs3088142:rs1909696;rs6480792:rs1909696:rs6480792	152:153
ENSG00000213514	RP11-428P16.2	10	79490524	79494527	1	pseudogene					0	0	0					Yes	Mesenchymal_Stem_Cell	1.369e-08	rs1909696;rs6480792:rs1909696:rs6480792	153
ENSG00000199664	RNU6-1266P	10	79536709	79536813	-1	snRNA	106480118	RNU6-1266P			0	0	0					Yes	IMR90:Mesenchymal_Stem_Cell	5.289e-10	rs3740317:rs3088142:rs1909696;rs6480792:rs1909696:rs6480792	152:153
ENSG00000213513	RP13-39P12.2	10	79540095	79541634	-1	pseudogene					0	0	0					Yes	IMR90:Mesenchymal_Stem_Cell	5.289e-10	rs3740317:rs3088142:rs1909696;rs6480792:rs1909696:rs6480792	152:153
ENSG00000228748	RP13-39P12.3	10	79542624	79552934	1	antisense					0	0	0					Yes	IMR90:Mesenchymal_Stem_Cell	5.289e-10	rs3740317:rs3088142:rs1909696;rs6480792:rs1909696:rs6480792	152:153
ENSG00000095564	BTAF1	10	93683526	93790082	1	protein_coding	9044	BTAF1	1	-1.51977	0	0	1	2.9139e-06	0.0211482	eQTLGen_trans_eQTLs	+	No		9.996e-07	rs2058919	194
ENSG00000176273	SLC35G1	10	95653730	95715819	1	protein_coding	159371	SLC35G1	0.917136	-0.688312	0	0	1	6.3061e-07	0.00553315	eQTLGen_trans_eQTLs	-	No		1.219e-16	rs4632195;rs62098013;rs10164055	227
ENSG00000107438	PDLIM1	10	96997329	97050781	-1	protein_coding	9124	PDLIM1	1.38008e-05		0	0	1	3.2388e-14	0	eQTLGen_trans_eQTLs		No			rs61691222	154
ENSG00000099194	SCD	10	102106881	102124591	1	protein_coding	6319	SCD	0.887398	0.060418	0	0	28	1.3524e-25	0	eQTLGen_trans_eQTLs	+	No		1.045e-11	rs102275	166
ENSG00000107833	NPM3	10	103541082	103543170	-1	protein_coding	10360	NPM3	0.859176	-0.407072	0	0	25	1.4305e-18	0	eQTLGen_cis_eQTLs	+	No		1.225e-08	rs61691222	154
ENSG00000166189	HPS6	10	103825147	103827792	1	protein_coding	79803	HPS6	0.301742	-0.08466	0	0	4	1.353e-06	0.00410566	eQTLGen_cis_eQTLs	+	No		1.365e-05	rs61691222	154
ENSG00000198728	LDB1	10	103867317	103880210	-1	protein_coding	8861	LDB1	0.879454		0	0	0					Yes	Adult_Cortex:Fetal_Cortex:Liver:IMR90:Mesenchymal_Stem_Cell	1.225e-08	rs61691222	154
ENSG00000148840	PPRC1	10	103892787	103910082	1	protein_coding	23082	PPRC1	0.999999	-0.46264	0	0	0					Yes	Adult_Cortex:Fetal_Cortex:Liver:IMR90:Mesenchymal_Stem_Cell	1.546e-07	rs61691222	154
ENSG00000166197	NOLC1	10	103911933	103923627	1	protein_coding	9221	NOLC1	0.246823	-0.402926	0	0	0					Yes	Liver:IMR90:Mesenchymal_Stem_Cell	4.191e-06	rs61691222	154
ENSG00000119915	ELOVL3	10	103986085	103989346	1	protein_coding	83401	ELOVL3	0.0100894	-0.633403	0	0	0					Yes	Adult_Cortex:GM12878:IMR90:Mesenchymal_Stem_Cell:Mesendoderm:Trophoblast-like_Cell:hESC	1.546e-07	rs61691222	154
ENSG00000107859	PITX3	10	103989943	104001231	-1	protein_coding	5309	PITX3	0.76836	-0.34108	0	0	3	7.41646e-05	6.08783e-10	GTEx/v7/Testis	+	Yes	Promoter_anchored_loops:IMR90:Mesenchymal_Stem_Cell	1.225e-08	rs61691222	154
ENSG00000107862	GBF1	10	104005289	104142656	1	protein_coding	8729	GBF1	4.12351e-07	-0.0780151	0	0	0					Yes	Promoter_anchored_loops:IMR90:Mesenchymal_Stem_Cell	1.37e-06	rs61691222	154
ENSG00000251989	AL160011.1	10	104020987	104021063	1	miRNA					0	0	0					Yes	IMR90:Mesenchymal_Stem_Cell	4.191e-06	rs61691222	154
ENSG00000077150	NFKB2	10	104153867	104162281	1	protein_coding	4791	NFKB2	0.999696	-0.681517	0	0	0					Yes	Left_Ventricle:Liver:GM12878:IMR90:Mesenchymal_Stem_Cell:Mesendoderm:Trophoblast-like_Cell:hESC	1.225e-08	rs61691222	154
ENSG00000059915	PSD	10	104162376	104181296	-1	protein_coding	5662	PSD	0.987334		0	0	10	6.36859e-05	0.00762733	GTEx/v8/Colon_Transverse	+	No		3.701e-07	rs61691222	154
ENSG00000107872	FBXL15	10	104178946	104182893	1	protein_coding	79176	FBXL15	0.00210112	-1.73975	0	0	11	1.3916e-06	0.00419589	eQTLGen_cis_eQTLs	+	Yes	EP_correlation_cell_type_oneway	1.225e-08	rs61691222	154
ENSG00000107874	CUEDC2	10	104183002	104192418	-1	protein_coding	79004	CUEDC2	0.0719074	-0.180116	0	0	0					Yes	Adult_Cortex:Fetal_Cortex	1.225e-08	rs61691222	154
ENSG00000202569	MIR146B	10	104196269	104196341	1	miRNA	574447	MIR146B			0	0	0					Yes	Adult_Cortex:Fetal_Cortex	1.225e-08	rs61691222	154
ENSG00000269609	RP11-18I14.10	10	104209574	104220863	1	processed_transcript	100505761	RPARP-AS1			0	0	27	2.7712e-15	0	PsychENCODE_eQTLs:eQTLGen_cis_eQTLs:BIOSQTL/BIOS_eQTL_geneLevel:GTEx/v8/Whole_Blood:GTEx/v7/Lung	+	Yes	IMR90:Mesenchymal_Stem_Cell:hESC	1.225e-08	rs61691222	154
ENSG00000120055	C10orf95	10	104209594	104211300	-1	protein_coding	79946	C10orf95	0.0113912	-0.659448	0	0	0					Yes	IMR90:Mesenchymal_Stem_Cell:hESC	8.306e-08	rs61691222	154
ENSG00000138111	TMEM180	10	104221149	104236802	1	protein_coding	79847	TMEM180	0.000178664	2.88275	0	0	27	3.41554e-17	0	eQTLcatalogue/BLUEPRINT_ge_T-cell:eQTLcatalogue/Fairfax_2014_IFN24:eQTLcatalogue/Fairfax_2014_LPS24:eQTLcatalogue/TwinsUK_ge_fat:eQTLcatalogue/van_de_Bunt_2015_ge_pancreatic_islet:DICE/T_CD4_naive:BIOSQTL/BIOS_eQTL_geneLevel:CMC_SVA_cis:CMC_NoSVA_cis:GTEx/v8/Adipose_Subcutaneous:GTEx/v8/Adipose_Visceral_Omentum:GTEx/v8/Artery_Aorta:GTEx/v8/Artery_Tibial:GTEx/v8/Brain_Cerebellar_Hemisphere:GTEx/v8/Brain_Cerebellum:GTEx/v8/Breast_Mammary_Tissue:GTEx/v8/Colon_Sigmoid:GTEx/v8/Esophagus_Gastroesophageal_Junction:GTEx/v8/Esophagus_Muscularis:GTEx/v8/Heart_Atrial_Appendage:GTEx/v8/Lung:GTEx/v8/Nerve_Tibial:GTEx/v8/Ovary:GTEx/v8/Cells_Cultured_fibroblasts:GTEx/v8/Testis:GTEx/v8/Thyroid:GTEx/v7/Adipose_Subcutaneous:GTEx/v7/Adipose_Visceral_Omentum:GTEx/v7/Artery_Aorta:GTEx/v7/Artery_Tibial:GTEx/v7/Brain_Cerebellum:GTEx/v7/Breast_Mammary_Tissue:GTEx/v7/Esophagus_Muscularis:GTEx/v7/Lung:GTEx/v7/Nerve_Tibial:GTEx/v7/Testis:GTEx/v7/Thyroid:GTEx/v6/Adipose_Subcutaneous:GTEx/v6/Artery_Aorta:GTEx/v6/Artery_Tibial:GTEx/v6/Breast_Mammary_Tissue:GTEx/v6/Esophagus_Muscularis:GTEx/v6/Thyroid	-	Yes	Adult_Cortex:Fetal_Cortex:IMR90:Mesenchymal_Stem_Cell:hESC	1.225e-08	rs61691222	154
ENSG00000138107	ACTR1A	10	104238986	104262482	-1	protein_coding	10121	ACTR1A	0.941234	-0.272535	0	0	15	7.3131e-12	0	eQTLGen_cis_eQTLs:BIOSQTL/BIOS_eQTL_geneLevel:GTEx/v8/Brain_Caudate_basal_ganglia:GTEx/v8/Brain_Putamen_basal_ganglia:GTEx/v8/Brain_Spinal_cord_cervical_c-1:GTEx/v7/Brain_Putamen_basal_ganglia	-	Yes	Promoter_anchored_loops:Adult_Cortex:Fetal_Cortex:Aorta:Left_Ventricle:Liver:Pancreas:Right_Ventricle:Spleen:GM12878:IMR90:Mesenchymal_Stem_Cell:Mesendoderm:Trophoblast-like_Cell:hESC	1.225e-08	rs61691222	154
ENSG00000273262	RP11-18I14.11	10	104242796	104243316	1	antisense					0	0	24	4.08072e-09	0.000335986	GTEx/v6/Esophagus_Mucosa:GTEx/v6/Esophagus_Muscularis	+	Yes	Aorta:Left_Ventricle:Liver:Pancreas:Right_Ventricle:Spleen:GM12878:IMR90:Mesenchymal_Stem_Cell:Mesendoderm:Trophoblast-like_Cell:hESC	1.225e-08	rs61691222	154
ENSG00000107882	SUFU	10	104263744	104393292	1	protein_coding	51684	SUFU	0.999161	0.12486	1	10.59	26	2.0077e-22	0	eQTLcatalogue/BLUEPRINT_ge_monocyte:eQTLcatalogue/Lepik_2017_ge_blood:eQTLGen_cis_eQTLs:BIOSQTL/BIOS_eQTL_geneLevel:GTEx/v8/Artery_Tibial:GTEx/v8/Esophagus_Mucosa:GTEx/v8/Cells_Cultured_fibroblasts:GTEx/v8/Testis:GTEx/v7/Artery_Tibial	-	Yes	Promoter_anchored_loops:Adult_Cortex:Fetal_Cortex:Aorta:Left_Ventricle:Liver:Pancreas:Right_Ventricle:Spleen:GM12878:IMR90:Mesenchymal_Stem_Cell:Mesendoderm:Trophoblast-like_Cell:hESC	1.225e-08	rs61691222	154
ENSG00000242311	RN7SL21P	10	104285722	104286001	1	misc_RNA		RN7SL21P			0	0	0					Yes	Promoter_anchored_loops:IMR90:Mesenchymal_Stem_Cell	1.37e-06	rs61691222	154
ENSG00000228657	RP11-170J3.2	10	104332514	104332982	-1	pseudogene					0	0	0					Yes	IMR90:Mesenchymal_Stem_Cell	1.225e-08	rs61691222	154
ENSG00000207029	RNU6-43P	10	104351281	104351387	1	snRNA	106478921	RNU6-43P			1	10.59	0					Yes	Adult_Cortex:IMR90:Mesenchymal_Stem_Cell	1.225e-08	rs61691222	154
ENSG00000272933	RP11-47A8.5	10	104402549	104403897	-1	lincRNA					0	0	27	8.07186e-07	0.00323613	PsychENCODE_eQTLs:GTEx/v8/Brain_Caudate_basal_ganglia:GTEx/v8/Brain_Cortex:GTEx/v8/Brain_Nucleus_accumbens_basal_ganglia:GTEx/v8/Skin_Sun_Exposed_Lower_leg:GTEx/v7/Brain_Caudate_basal_ganglia:GTEx/v6/Brain_Anterior_cingulate_cortex_BA24:GTEx/v6/Brain_Nucleus_accumbens_basal_ganglia	+	Yes	Promoter_anchored_loops:GM12878:IMR90:Mesenchymal_Stem_Cell	1.225e-08	rs61691222	154
ENSG00000171206	TRIM8	10	104404253	104418164	1	protein_coding	81603	TRIM8	0.992012	-0.52129	1	13	27	2.9048e-29	0	eQTLcatalogue/Fairfax_2014_LPS2:eQTLcatalogue/TwinsUK_ge_skin:PsychENCODE_eQTLs:eQTLGen_cis_eQTLs:BIOSQTL/BIOS_eQTL_geneLevel:xQTLServer_eQTLs:CMC_SVA_cis:GTEx/v8/Adipose_Subcutaneous:GTEx/v8/Brain_Anterior_cingulate_cortex_BA24:GTEx/v8/Esophagus_Mucosa:GTEx/v8/Heart_Left_Ventricle:GTEx/v8/Pancreas:GTEx/v8/Skin_Sun_Exposed_Lower_leg:GTEx/v8/Stomach:GTEx/v7/Breast_Mammary_Tissue:GTEx/v7/Pancreas:GTEx/v7/Skin_Sun_Exposed_Lower_leg	+	Yes	Promoter_anchored_loops:GM12878:IMR90:Mesenchymal_Stem_Cell	1.225e-08	rs61691222	154
ENSG00000138175	ARL3	10	104433488	104474164	-1	protein_coding	403	ARL3	0.716101	-0.600026	1	11.08	21	5.556e-09	8.307e-12	PsychENCODE_eQTLs:eQTLGen_cis_eQTLs:GTEx/v8/Cells_Cultured_fibroblasts:GTEx/v8/Skin_Not_Sun_Exposed_Suprapubic	-	Yes	Adult_Cortex:Fetal_Cortex:GM12878:IMR90:Mesenchymal_Stem_Cell	1.225e-08	rs61691222	154
ENSG00000156398	SFXN2	10	104474295	104503249	1	protein_coding	118980	SFXN2	0.00108457	-0.837011	1	11.08	23	1.06026e-07	6.69967e-34	eQTLcatalogue/HipSci_ge_iPSC:eQTLcatalogue/Lepik_2017_ge_blood:eQTLcatalogue/TwinsUK_ge_LCL:GTEx/v8/Artery_Aorta:GTEx/v8/Heart_Atrial_Appendage:GTEx/v8/Nerve_Tibial:GTEx/v8/Pituitary:GTEx/v8/Cells_Cultured_fibroblasts:GTEx/v8/Testis:GTEx/v8/Thyroid:GTEx/v7/Nerve_Tibial:GTEx/v7/Thyroid:GTEx/v6/Thyroid	+	Yes	Adult_Cortex:Fetal_Cortex:GM12878:IMR90:Mesenchymal_Stem_Cell	1.225e-08	rs61691222	154
ENSG00000166272	WBP1L	10	104503727	104576021	1	protein_coding	54838	WBP1L	0.909387	0.61464	0	0	24	3.81396e-19	9.50114e-17	PsychENCODE_eQTLs:eQTLGen_cis_eQTLs:BIOSQTL/BIOS_eQTL_geneLevel:CMC_SVA_cis:GTEx/v8/Esophagus_Mucosa:GTEx/v8/Muscle_Skeletal:GTEx/v8/Skin_Sun_Exposed_Lower_leg:GTEx/v7/Esophagus_Mucosa:GTEx/v7/Skin_Sun_Exposed_Lower_leg:GTEx/v6/Esophagus_Mucosa	-	Yes	Adult_Cortex:Fetal_Cortex:GM12878:IMR90:Mesenchymal_Stem_Cell	1.225e-08	rs61691222	154
ENSG00000252994	RNU6-1231P	10	104563686	104563788	1	snRNA	106480104	RNU6-1231P			0	0	0					Yes	Adrenal:Liver:GM12878:IMR90:Mesenchymal_Stem_Cell:Mesendoderm:Trophoblast-like_Cell:hESC	8.237e-07	rs61691222	154
ENSG00000148795	CYP17A1	10	104590288	104597290	-1	protein_coding	1586	CYP17A1	0.0350306	0.086682	0	0	20	5.79391e-09	1.18885e-05	eQTLGen_cis_eQTLs:BIOSQTL/BIOS_eQTL_geneLevel	-	Yes	Promoter_anchored_loops:Adult_Cortex:Adrenal:Liver:GM12878:IMR90:Mesenchymal_Stem_Cell:Mesendoderm:Trophoblast-like_Cell:hESC	1.225e-08	rs61691222	154
ENSG00000203886	CYP17A1-AS1	10	104592478	104594273	1	antisense	102724307	CYP17A1-AS1			0	0	20	5.79391e-09	1.18885e-05	BIOSQTL/BIOS_eQTL_geneLevel	-	Yes	Promoter_anchored_loops:Adult_Cortex:Adrenal:Liver:GM12878:IMR90:Mesenchymal_Stem_Cell:Mesendoderm:Trophoblast-like_Cell:hESC	1.225e-08	rs61691222	154
ENSG00000213061	PFN1P11	10	104597768	104605230	-1	pseudogene	100873784	PFN1P11			0	0	0					Yes	Adult_Cortex:Fetal_Cortex:Left_Ventricle:IMR90:Mesenchymal_Stem_Cell:Mesendoderm:Trophoblast-like_Cell:hESC	1.225e-08	rs61691222	154
ENSG00000236937	PTGES3P4	10	104605352	104605707	1	pseudogene	106480775	PTGES3P4			0	0	0					Yes	Adult_Cortex:Fetal_Cortex:Left_Ventricle:IMR90:Mesenchymal_Stem_Cell:Mesendoderm:Trophoblast-like_Cell:hESC	1.225e-08	rs61691222	154
ENSG00000166275	C10orf32	10	104613980	104624718	1	protein_coding	119032	C10orf32	0.0316379	0.490358	0	0	23	5.9631e-51	0	eQTLcatalogue/TwinsUK_ge_skin:PsychENCODE_eQTLs:eQTLGen_cis_eQTLs:BIOSQTL/BIOS_eQTL_geneLevel:CMC_SVA_cis:GTEx/v8/Skin_Not_Sun_Exposed_Suprapubic:GTEx/v8/Skin_Sun_Exposed_Lower_leg:GTEx/v7/Skin_Sun_Exposed_Lower_leg	+	Yes	Left_Ventricle:IMR90:Mesenchymal_Stem_Cell:Mesendoderm:Trophoblast-like_Cell:hESC	1.225e-08	rs61691222	154
ENSG00000270316	C10orf32-ASMT	10	104614029	104661656	1	protein_coding	100528007	C10orf32-ASMT			0	0	0					Yes	Left_Ventricle:IMR90:Mesenchymal_Stem_Cell:Mesendoderm:Trophoblast-like_Cell:hESC	1.326e-06	rs61691222	154
ENSG00000201080	RNU6-372P	10	104628178	104628276	1	snRNA		RNU6-372P			0	0	0					Yes	Adult_Cortex:Left_Ventricle:IMR90:Mesenchymal_Stem_Cell:Mesendoderm:Trophoblast-like_Cell:hESC	1.326e-06	rs61691222	154
ENSG00000214435	AS3MT	10	104629273	104661656	1	protein_coding	57412	AS3MT	5.09138e-07	0.726881	0	0	27	3.8539e-66	0	PsychENCODE_eQTLs:eQTLGen_cis_eQTLs:BIOSQTL/BIOS_eQTL_geneLevel:CMC_SVA_cis:GTEx/v8/Adipose_Subcutaneous:GTEx/v8/Adipose_Visceral_Omentum:GTEx/v8/Artery_Tibial:GTEx/v8/Brain_Caudate_basal_ganglia:GTEx/v8/Brain_Cerebellar_Hemisphere:GTEx/v8/Brain_Cerebellum:GTEx/v8/Brain_Nucleus_accumbens_basal_ganglia:GTEx/v8/Breast_Mammary_Tissue:GTEx/v8/Colon_Sigmoid:GTEx/v8/Esophagus_Mucosa:GTEx/v8/Esophagus_Muscularis:GTEx/v8/Lung:GTEx/v8/Nerve_Tibial:GTEx/v8/Pituitary:GTEx/v8/Cells_Cultured_fibroblasts:GTEx/v8/Skin_Not_Sun_Exposed_Suprapubic:GTEx/v8/Skin_Sun_Exposed_Lower_leg:GTEx/v8/Thyroid:GTEx/v7/Adipose_Subcutaneous:GTEx/v7/Adipose_Visceral_Omentum:GTEx/v7/Artery_Tibial:GTEx/v7/Nerve_Tibial:GTEx/v7/Skin_Sun_Exposed_Lower_leg:GTEx/v7/Thyroid	+	Yes	Adult_Cortex:Left_Ventricle:IMR90:Mesenchymal_Stem_Cell:Mesendoderm:Trophoblast-like_Cell:hESC	1.225e-08	rs61691222	154
ENSG00000235266	RP11-753C18.8	10	104647631	104647945	-1	pseudogene					0	0	0					Yes	Left_Ventricle:Liver:GM12878:IMR90:Mesenchymal_Stem_Cell:Mesendoderm:Trophoblast-like_Cell:hESC	8.237e-07	rs61691222	154
ENSG00000272912	RP11-724N1.1	10	104674342	104675161	1	lincRNA					0	0	0					Yes	Left_Ventricle:Liver:GM12878:IMR90:Mesenchymal_Stem_Cell:Mesendoderm:Trophoblast-like_Cell:hESC	8.237e-07	rs61691222	154
ENSG00000148842	CNNM2	10	104678050	104849978	1	protein_coding	54805	CNNM2	0.994106	-0.511524	0	0	8	0.00010304	1.6994e-16	GTEx/v8/Whole_Blood:GTEx/v8/Skin_Sun_Exposed_Lower_leg	+	Yes	Left_Ventricle:Liver:GM12878:IMR90:Mesenchymal_Stem_Cell:Mesendoderm:Trophoblast-like_Cell:hESC	8.237e-07	rs61691222	154
ENSG00000076685	NT5C2	10	104845940	104953056	-1	protein_coding	22978	NT5C2	0.0521979	0.0483286	0	0	0					Yes	Adult_Cortex:Fetal_Cortex	1.225e-08	rs61691222	154
ENSG00000237827	RP11-332O19.2	10	104884774	104885173	-1	pseudogene					0	0	0					Yes	Aorta:Left_Ventricle:Liver:Right_Ventricle:GM12878:IMR90:Mesenchymal_Stem_Cell:Mesendoderm:Trophoblast-like_Cell:hESC	8.237e-07	rs61691222	154
ENSG00000229256	ST13P13	10	104975466	104976557	1	pseudogene	401648	ST13P13			0	0	0					Yes	Left_Ventricle:GM12878:IMR90:Mesenchymal_Stem_Cell	1.326e-06	rs61691222	154
ENSG00000235376	RPEL1	10	105005644	105007773	1	protein_coding	729020	RPEL1	0.00239907		0	0	0					Yes	Promoter_anchored_loops:Adult_Cortex:Left_Ventricle:Liver:GM12878:IMR90:Mesenchymal_Stem_Cell:Mesendoderm:Trophoblast-like_Cell:hESC	1.225e-08	rs61691222	154
ENSG00000148798	INA	10	105036920	105050108	1	protein_coding	9118	INA	0.292917	-0.860661	0	0	0					Yes	Adult_Cortex:Fetal_Cortex:Left_Ventricle:Liver:GM12878:IMR90:Mesenchymal_Stem_Cell:Mesendoderm:Trophoblast-like_Cell:hESC	1.225e-08	rs61691222	154
ENSG00000156374	PCGF6	10	105062553	105110891	-1	protein_coding	84108	PCGF6	0.000251716	-0.491785	0	0	0					Yes	Adult_Cortex:Fetal_Cortex	1.546e-07	rs61691222	154
ENSG00000212413	RNU11-3P	10	105072193	105072325	-1	snRNA	106479562	RNU11-3P			0	0	0					Yes	GM12878:IMR90:Mesenchymal_Stem_Cell:Trophoblast-like_Cell	1.326e-06	rs61691222	154
ENSG00000173915	USMG5	10	105148798	105156223	-1	protein_coding	84833	USMG5	0.243352	-0.219458	0	0	9	1.0708e-20	0	eQTLGen_cis_eQTLs	-	Yes	Adult_Cortex	8.306e-08	rs61691222	154
ENSG00000221767	MIR1307	10	105154010	105154158	-1	miRNA	100302174	MIR1307			0	0	0					Yes	Adult_Cortex	1.326e-06	rs61691222	154
ENSG00000148843	PDCD11	10	105156405	105206049	1	protein_coding	22984	PDCD11	0.468449	-0.805378	0	0	0					Yes	Adult_Cortex	1.326e-06	rs61691222	154
ENSG00000138172	CALHM2	10	105206543	105212660	-1	protein_coding	51063	CALHM2	5.29268e-07	-0.689941	0	0	24	2.2603e-12	0	eQTLcatalogue/Lepik_2017_ge_blood:eQTLGen_cis_eQTLs:GTEx/v8/Skin_Not_Sun_Exposed_Suprapubic	-	Yes	Adult_Cortex:Fetal_Cortex	1.225e-08	rs61691222	154
ENSG00000273485	RP11-225H22.7	10	105209953	105210609	1	antisense					0	0	0					Yes	Adult_Cortex:Fetal_Cortex	1.546e-07	rs61691222	154
ENSG00000234699	RP11-225H22.4	10	105212603	105222452	1	antisense					0	0	2	0.000190451	0.000729295	GTEx/v8/Whole_Blood	+	Yes	Adult_Cortex:Fetal_Cortex	3.046e-08	rs61691222	154
ENSG00000185933	CALHM1	10	105213144	105218645	-1	protein_coding	255022	CALHM1	9.35702e-05	0.209561	0	0	0					Yes	Adult_Cortex:Fetal_Cortex	1.546e-07	rs61691222	154
ENSG00000107957	SH3PXD2A	10	105348285	105615301	-1	protein_coding	9644	SH3PXD2A	0.232738	-1.21155	0	0	1	9.3152e-08	0.0010591	eQTLGen_trans_eQTLs	-	No		2.885e-08	rs7534271	5
ENSG00000065618	COL17A1	10	105791044	105845760	-1	protein_coding	1308	COL17A1	5.82447e-11	-0.457013	0	0	13	2.86213e-05	0.0409803	GTEx/v8/Esophagus_Gastroesophageal_Junction	-	No		2.578e-13	rs11192230	155
ENSG00000148834	GSTO1	10	105995114	106027217	1	protein_coding	9446	GSTO1	0.0150378	0.556924	0	0	3		0.049	CMC_NoSVA_cis	+	No		0.0002898	rs971527	155
ENSG00000266852	MIR4482-1	10	106028080	106028177	-1	miRNA	100616323	MIR4482-1			0	0	0					Yes	Mesenchymal_Stem_Cell:Mesendoderm:Trophoblast-like_Cell:hESC	5.349e-25	rs1021363:rs2496004:rs11192230:rs11192198:rs11192230;rs61867294;rs11192249:rs2451483;rs73334050:rs11192198;rs2451483;rs11192249:rs11192249:rs11192230;rs11192249:rs10884028:rs2151971:rs11599236:rs2496038:rs971527:rs4350297:rs61867294;rs4350297:rs2451483:rs7096926:rs73334050:rs11192230	155
ENSG00000065621	GSTO2	10	106028631	106064703	1	protein_coding	119391	GSTO2	1.66971e-07	0.0298912	0	0	45	1.5859e-05	0.0156196	PsychENCODE_eQTLs:eQTLGen_cis_eQTLs:GTEx/v7/Heart_Left_Ventricle	+	Yes	Mesenchymal_Stem_Cell:Mesendoderm:Trophoblast-like_Cell:hESC	5.349e-25	rs2496038;rs11192230;rs11192249;rs971527;rs1021363:rs2496004:rs11192230:rs11192198:rs11192230;rs61867294;rs11192249:rs2451483;rs73334050:rs11192198;rs2451483;rs11192249:rs11192249:rs11192230;rs11192249:rs10884028:rs2151971:rs11599236:rs2496038:rs971527:rs4350297:rs61867294;rs4350297:rs2451483:rs7096926:rs73334050:rs11192230	155
ENSG00000148841	ITPRIP	10	106071894	106098162	-1	protein_coding	85450	ITPRIP	1.35269e-05	0.357391	0	0	146	3.0963e-06	0.00607409	BRAINEAC/TCTX:GTEx/v8/Artery_Aorta	-	Yes	Mesendoderm:hESC	4.21e-11	rs2451483;rs73334050;rs17118048;rs10884028	155
ENSG00000270075	RP11-127L20.5	10	106071899	106073639	1	antisense					0	0	0					Yes	Mesenchymal_Stem_Cell:Mesendoderm:Trophoblast-like_Cell:hESC	5.349e-25	rs1021363:rs2496004:rs11192230:rs11192198:rs11192230;rs61867294;rs11192249:rs2451483;rs73334050:rs11192198;rs2451483;rs11192249:rs11192249:rs11192230;rs11192249:rs10884028:rs2451483:rs7096926	155
ENSG00000228261	RP11-127L20.3	10	106083127	106086762	1	lincRNA					0	0	0					Yes	Mesendoderm:hESC	4.21e-11	rs10884028	155
ENSG00000231233	CCDC147-AS1	10	106111349	106113333	-1	antisense	100505869	CCDC147-AS1			0	0	245	2.39e-09	2.59302e-05	PsychENCODE_eQTLs:eQTLGen_cis_eQTLs:CMC_SVA_cis	-	Yes	Mesendoderm:hESC	5.759e-21	rs11599236;rs2151971;rs10884028;rs61867294;rs11192249;rs11192230;rs971527;rs73334050;rs2451483	155
ENSG00000120051	CCDC147	10	106113522	106214848	1	protein_coding	159686	CCDC147	3.42062e-18	-0.580409	0	0	0					Yes	Mesendoderm:hESC	4.21e-11	rs10884028	155
ENSG00000238620	snoU13	10	106159563	106159661	1	snoRNA					0	0	0					Yes	Mesenchymal_Stem_Cell:Mesendoderm:Trophoblast-like_Cell:hESC	5.349e-25	rs1021363:rs11192198:rs2451483:rs2496004:rs2451483;rs73334050:rs7096926:rs11192230:rs11192230;rs61867294;rs11192249:rs11192198;rs2451483;rs11192249:rs11192249:rs11192230;rs11192249:rs10884028:rs2151971:rs11599236:rs2496038:rs971527:rs4350297:rs61867294;rs4350297:rs11192198;rs73334050:rs17118048:rs73334050:rs11192230	155
ENSG00000225768	RP11-127O4.3	10	106234697	106240032	-1	lincRNA	101927523	LOC101927523			0	0	0					Yes	Left_Ventricle:Mesenchymal_Stem_Cell:Mesendoderm:hESC	5.349e-25	rs1021363:rs2496004:rs11192230:rs11192198:rs11192230;rs61867294;rs11192249:rs2451483;rs73334050:rs11192198;rs2451483;rs11192249:rs11192249:rs11192230;rs11192249:rs10884028:rs2451483:rs7096926:rs73334050:rs11192230;rs61867294:rs971527	155
ENSG00000237761	RP11-127O4.2	10	106375860	106376731	1	lincRNA					0	0	0					Yes	Left_Ventricle:Mesenchymal_Stem_Cell:Mesendoderm:hESC	5.349e-25	rs1021363:rs2496004:rs11192230:rs11192198:rs11192230;rs61867294;rs11192249:rs2451483;rs73334050:rs11192198;rs2451483;rs11192249:rs11192249:rs11192230;rs11192249:rs2496038:rs971527:rs61867294;rs4350297:rs4350297:rs2451483:rs7096926:rs73334050:rs11192230	155
ENSG00000156395	SORCS3	10	106400859	107024993	1	protein_coding	22986	SORCS3	0.325134	0.170375	88	20.6	672	2.0077e-44	0	eQTLcatalogue/HipSci_ge_iPSC:PsychENCODE_eQTLs:DICE/T_CD4_naive:DICE/T_CD4_TH2:eQTLGen_cis_eQTLs:BIOSQTL/BIOS_eQTL_geneLevel:GTEx/v8/Adipose_Subcutaneous:GTEx/v8/Adrenal_Gland:GTEx/v8/Nerve_Tibial:GTEx/v8/Pituitary:GTEx/v7/Adrenal_Gland:GTEx/v7/Nerve_Tibial:GTEx/v7/Pituitary:GTEx/v6/Adipose_Subcutaneous:GTEx/v6/Adrenal_Gland:GTEx/v6/Nerve_Tibial	-	Yes	Promoter_anchored_loops:Adult_Cortex:Mesendoderm:Trophoblast-like_Cell:hESC	5.349e-25	rs2496038;rs11599236;rs971527;rs61867294;rs4350297;rs11192198;rs1021363;rs2451483;rs73334050;rs11192230;rs11192249;rs2496004;rs17118048;rs7096926;rs2151971;rs2496038:rs971527:rs61867294;rs4350297:rs11192249:rs11192198:rs2451483;rs73334050:rs11192230;rs11192249:rs11192230:rs11192230;rs11192249:rs11599236:rs4350297:rs1021363:rs2451483:rs2496004:rs7096926:rs11192198;rs11192249:rs11192198;rs73334050:rs17118048:rs73334050:rs11192230	155
ENSG00000226387	SORCS3-AS1	10	106424366	106425958	-1	antisense	100505890	SORCS3-AS1			0	0	0					Yes	Adult_Cortex:Mesendoderm:Trophoblast-like_Cell:hESC	5.349e-25	rs2151971:rs2496038:rs971527:rs61867294;rs4350297:rs4350297:rs1021363:rs11192198:rs2451483:rs2496004:rs2451483;rs73334050:rs7096926:rs11192230:rs11192230;rs61867294;rs11192249:rs11192198;rs2451483;rs11192249:rs11192249:rs11192230;rs73334050:rs17118048:rs73334050:rs11192230	155
ENSG00000207068	RNU6-463P	10	107294417	107294523	1	snRNA	106481325	RNU6-463P			0	0	0					Yes	IMR90:Mesenchymal_Stem_Cell:Mesendoderm:hESC	5.349e-25	rs1021363:rs2496004:rs11192230:rs11192198:rs11192230;rs61867294;rs11192249:rs2451483;rs73334050:rs11192198;rs2451483;rs11192249:rs11192249:rs11192230;rs11192249:rs2151971:rs11599236:rs2496038:rs971527:rs4350297:rs2451483:rs7096926:rs73334050:rs11192230;rs61867294:rs11192230;rs73334050;rs11192249	155
ENSG00000233477	RP11-45P22.2	10	107445141	107445623	-1	pseudogene					0	0	0					Yes	IMR90:Mesenchymal_Stem_Cell:Mesendoderm:Trophoblast-like_Cell:hESC	5.349e-25	rs2496038:rs4350297:rs971527:rs61867294;rs4350297:rs1021363:rs11192198:rs2451483:rs2496004:rs2451483;rs73334050:rs7096926:rs11192230:rs11192230;rs61867294;rs11192249:rs11192198;rs2451483;rs11192249:rs11192249:rs11192230;rs11192249:rs73334050:rs11192230;rs61867294:rs10884028:rs2151971:rs11599236;rs2151971:rs11599236:rs61867294:rs61867294;rs73334050:rs17118048:rs11192230;rs73334050;rs11192249	155
ENSG00000213260	YWHAZP5	10	107446080	107446809	1	pseudogene	86123	YWHAZP5			0	0	8	2.22435e-05	0.000839323	GTEx/v8/Nerve_Tibial:GTEx/v7/Nerve_Tibial	+	Yes	IMR90:Mesenchymal_Stem_Cell:Mesendoderm:Trophoblast-like_Cell:hESC	5.349e-25	rs971527;rs2496038:rs4350297:rs971527:rs61867294;rs4350297:rs1021363:rs11192198:rs2451483:rs2496004:rs2451483;rs73334050:rs7096926:rs11192230:rs11192230;rs61867294;rs11192249:rs11192198;rs2451483;rs11192249:rs11192249:rs11192230;rs11192249:rs73334050:rs11192230;rs61867294:rs10884028:rs2151971:rs11599236;rs2151971:rs11599236:rs61867294:rs61867294;rs73334050:rs17118048:rs11192230;rs73334050;rs11192249	155
ENSG00000229466	RP11-56I23.1	10	107568533	107578955	-1	lincRNA					0	0	0					Yes	IMR90:Mesenchymal_Stem_Cell:Mesendoderm:Trophoblast-like_Cell:hESC	5.349e-25	rs2151971:rs11599236:rs2496038:rs971527:rs4350297:rs61867294;rs4350297:rs11192198:rs61867294:rs1021363:rs2496004:rs61867294;rs11192249:rs2451483;rs73334050:rs2451483:rs7096926:rs11192230:rs11192230;rs61867294;rs11192249:rs11192198;rs2451483;rs11192249:rs11192249:rs11192230;rs11192249:rs73334050:rs11192230;rs61867294:rs11192198;rs73334050:rs17118048:rs11192230;rs73334050;rs11192249	155
ENSG00000229775	RP11-298H24.1	10	107900022	107948480	1	lincRNA	105378470	LOC105378470			0	0	0					Yes	IMR90:Mesenchymal_Stem_Cell:Mesendoderm:hESC	5.349e-25	rs10884028:rs2151971:rs11599236:rs2496038:rs971527:rs4350297:rs61867294;rs4350297:rs11192198:rs61867294:rs1021363:rs2496004:rs61867294;rs11192249:rs2451483;rs73334050:rs2451483:rs7096926:rs11192230:rs11192230;rs61867294;rs11192249:rs11192198;rs2451483;rs11192249:rs11192249:rs11192230;rs11192249:rs73334050:rs11192230;rs61867294:rs11599236;rs2151971:rs11192198;rs73334050:rs17118048:rs11192230;rs73334050;rs11192249	155
ENSG00000215002	RP11-446H13.2	10	108309864	108310879	1	pseudogene					0	0	0					Yes	Fetal_Cortex:IMR90:Mesenchymal_Stem_Cell:Mesendoderm:hESC	5.349e-25	rs10884028:rs2151971:rs2496038:rs971527:rs61867294;rs4350297:rs4350297:rs11192198:rs61867294:rs1021363:rs2496004:rs61867294;rs11192249:rs2451483;rs73334050:rs2451483:rs7096926:rs11192249:rs11192230;rs61867294;rs11192249:rs73334050:rs11192230;rs61867294:rs11192230:rs11192230;rs11192249:rs11192198;rs2451483;rs11192249	155
ENSG00000108018	SORCS1	10	108333421	108924292	-1	protein_coding	114815	SORCS1	0.969566		0	0	0					Yes	IMR90:Mesenchymal_Stem_Cell:hESC	5.349e-25	rs2496038:rs4350297:rs971527:rs61867294;rs4350297:rs1021363:rs11192198:rs2451483:rs2496004:rs2451483;rs73334050:rs7096926:rs11192230:rs11192230;rs61867294;rs11192249:rs11192198;rs2451483;rs11192249:rs11192249:rs11192230;rs11192249:rs73334050:rs11192230	155
ENSG00000200626	RNA5SP325	10	108729779	108729908	1	rRNA	100873591	RNA5SP325			0	0	0					Yes	IMR90:Mesenchymal_Stem_Cell	5.349e-25	rs2496038:rs4350297:rs971527:rs61867294;rs4350297:rs1021363:rs11192198:rs2451483:rs2496004:rs2451483;rs73334050:rs7096926:rs11192230:rs11192230;rs61867294;rs11192249:rs11192198;rs2451483;rs11192249:rs11192249:rs11192230;rs11192249:rs73334050:rs11192230;rs61867294:rs2151971:rs11599236:rs61867294:rs61867294;rs11192249	155
ENSG00000200079	RNA5SP326	10	109221318	109221427	1	rRNA	100873592	RNA5SP326			0	0	0					Yes	IMR90:Mesendoderm	5.349e-25	rs2151971:rs11599236:rs2496038:rs971527:rs4350297:rs61867294;rs4350297:rs11192198:rs61867294:rs1021363:rs2496004:rs61867294;rs11192249:rs2451483;rs73334050:rs2451483:rs7096926	155
ENSG00000119913	TECTB	10	114043493	114064793	1	protein_coding	6975	TECTB	5.94967e-09	0.707836	0	0	0					Yes	IMR90:Mesenchymal_Stem_Cell:Mesendoderm:hESC	1.277e-08	rs111442587	156
ENSG00000243316	GUCY2GP	10	114067939	114116332	-1	pseudogene	390003	GUCY2GP			0	0	0					Yes	IMR90:Mesenchymal_Stem_Cell:Mesendoderm:hESC	1.277e-08	rs111442587	156
ENSG00000197142	ACSL5	10	114133776	114188138	1	protein_coding	51703	ACSL5	0.0167637	-0.200081	0	0	0					Yes	IMR90	4.943e-06	rs111442587	156
ENSG00000232934	RP11-324O2.3	10	114165977	114169252	-1	antisense					0	0	0					Yes	IMR90:Mesenchymal_Stem_Cell:Mesendoderm:hESC	1.277e-08	rs111442587	156
ENSG00000270599	RP11-324O2.6	10	114172053	114179765	-1	antisense					0	0	0					Yes	IMR90:Mesenchymal_Stem_Cell:Mesendoderm:hESC	1.277e-08	rs111442587	156
ENSG00000023041	ZDHHC6	10	114190058	114206672	-1	protein_coding	64429	ZDHHC6	0.00067586	0.16713	0	0	0					Yes	Left_Ventricle:IMR90:Mesenchymal_Stem_Cell:Mesendoderm:hESC	1.277e-08	rs111442587	156
ENSG00000151532	VTI1A	10	114206756	114578503	1	protein_coding	143187	VTI1A	0.413424	-1.59457	0	0	4	2.13959e-07	0.00418599	GTEx/v6/Pituitary	-	Yes	Left_Ventricle:IMR90:Mesenchymal_Stem_Cell:Mesendoderm:hESC	1.277e-08	rs111442587	156
ENSG00000234017	RP11-214N15.5	10	114308391	114308631	-1	pseudogene					0	0	0					Yes	Left_Ventricle:Liver:IMR90:Mesenchymal_Stem_Cell:Mesendoderm:Neural_Progenitor_Cell:Trophoblast-like_Cell:hESC	1.277e-08	rs111442587	156
ENSG00000264763	MIR4295	10	114393929	114394013	1	miRNA	100422909	MIR4295			0	0	0					Yes	IMR90:Mesenchymal_Stem_Cell:Mesendoderm:hESC	1.277e-08	rs111442587	156
ENSG00000233340	RP11-25C19.3	10	114431571	114437578	-1	antisense					0	0	0					Yes	IMR90:Mesenchymal_Stem_Cell:Mesendoderm:hESC	1.277e-08	rs111442587	156
ENSG00000225292	RP11-57H14.3	10	114648494	114665870	1	sense_intronic					0	0	0					Yes	IMR90:Mesenchymal_Stem_Cell	1.277e-08	rs111442587	156
ENSG00000148737	TCF7L2	10	114710009	114927437	1	protein_coding	6934	TCF7L2	0.989605	0.260678	0	0	0					Yes	EP_correlation_cell_type_oneway	9.773e-07	rs111442587	156
ENSG00000227560	RP11-139K1.2	10	114747235	114747624	1	pseudogene					0	0	0					Yes	IMR90:Mesenchymal_Stem_Cell:Mesendoderm:Trophoblast-like_Cell:hESC	1.277e-08	rs111442587	156
ENSG00000238380	RNU7-165P	10	115113184	115113243	1	snRNA	106479087	RNU7-165P			0	0	0					Yes	IMR90:Mesenchymal_Stem_Cell:Mesendoderm:Trophoblast-like_Cell:hESC	1.277e-08	rs111442587	156
ENSG00000230018	RP11-481H12.1	10	115242375	115242872	1	pseudogene					0	0	2	0.000377406	0.0261841	PsychENCODE_eQTLs	+	Yes	Left_Ventricle:IMR90:Mesendoderm:Trophoblast-like_Cell:hESC	1.277e-08	rs111442587	156
ENSG00000148702	HABP2	10	115310596	115349361	1	protein_coding	3026	HABP2	1.17395e-14	-0.127699	0	0	0					Yes	IMR90:Mesendoderm:Trophoblast-like_Cell:hESC	1.277e-08	rs111442587	156
ENSG00000197893	NRAP	10	115348475	115423886	-1	protein_coding	4892	NRAP	2.58649e-31	0.0326137	0	0	1	0.000154803	6.88335e-17	GTEx/v8/Muscle_Skeletal	+	No		5.011e-05	rs111442587	156
ENSG00000165806	CASP7	10	115438942	115490662	1	protein_coding	840	CASP7	0.000373926	0.381962	0	0	17	7.6222e-07	0.00031566	PsychENCODE_eQTLs:eQTLGen_cis_eQTLs	+	No		1.277e-08	rs111442587	156
ENSG00000165816	VWA2	10	115999018	116051272	1	protein_coding	340706	VWA2	2.57814e-13	-0.00793417	0	0	0					Yes	IMR90	3.612e-08	rs10749240	157
ENSG00000228484	RP11-106M7.1	10	116524547	116539662	1	lincRNA	101927692	LOC101927692			0	0	0					Yes	hESC	3.612e-08	rs10749240	157
ENSG00000165832	TRUB1	10	116697952	116737430	1	protein_coding	142940	TRUB1	0.000523645	0.0107007	0	0	0					Yes	Mesendoderm	3.612e-08	rs10749240	157
ENSG00000205433	SNRPGP6	10	118168768	118168987	1	pseudogene	100861574	SNRPGP6			0	0	0					Yes	Mesendoderm	3.612e-08	rs10749240	157
ENSG00000203837	PNLIPRP3	10	118187379	118237469	1	protein_coding	119548	PNLIPRP3	2.75274e-09	1.07944	0	0	0					Yes	Mesendoderm	3.612e-08	rs10749240	157
ENSG00000227096	HMGB3P8	10	118198980	118199556	-1	pseudogene	100506039	HMGB3P8			0	0	0					Yes	Mesendoderm	3.612e-08	rs10749240	157
ENSG00000232091	PNLIPP1	10	118336820	118342829	1	pseudogene	100419068	PNLIPP1			0	0	0					Yes	IMR90:Mesenchymal_Stem_Cell:Mesendoderm	3.612e-08	rs10749240	157
ENSG00000187021	PNLIPRP1	10	118349897	118368687	1	protein_coding	5407	PNLIPRP1	6.28353e-10	0.173795	0	0	0					Yes	IMR90:Mesenchymal_Stem_Cell:Mesendoderm	3.612e-08	rs10749240	157
ENSG00000165862	PNLIPRP2	10	118380465	118404654	1	polymorphic_pseudogene	5408	PNLIPRP2	2.85563e-05		0	0	0					Yes	IMR90:Mesenchymal_Stem_Cell:Mesendoderm:Neural_Progenitor_Cell:hESC	3.612e-08	rs10749240	157
ENSG00000165863	C10orf82	10	118423207	118429775	-1	protein_coding	143379	C10orf82	0.00387838	-0.129298	0	0	0					Yes	Adult_Cortex:Fetal_Cortex:IMR90:Mesenchymal_Stem_Cell:Mesendoderm:Neural_Progenitor_Cell:Trophoblast-like_Cell:hESC	3.612e-08	rs10749240	157
ENSG00000232767	RP11-498B4.5	10	118429614	118432250	1	antisense	105378499	LOC105378499			0	0	0					Yes	Adult_Cortex:Fetal_Cortex:IMR90:Mesenchymal_Stem_Cell:Mesendoderm:Neural_Progenitor_Cell:Trophoblast-like_Cell:hESC	3.612e-08	rs10749240	157
ENSG00000225302	RP11-539I5.1	10	118592512	118609716	-1	antisense					0	0	0					Yes	Adult_Cortex:Fetal_Cortex:Left_Ventricle:Liver:IMR90:Mesenchymal_Stem_Cell:Mesendoderm:Neural_Progenitor_Cell:Trophoblast-like_Cell:hESC	3.612e-08	rs10749240	157
ENSG00000188316	ENO4	10	118609023	118671299	1	protein_coding	387712	ENO4			0	0	0					Yes	Adult_Cortex:Fetal_Cortex:Left_Ventricle:Liver:IMR90:Mesenchymal_Stem_Cell:Mesendoderm:Neural_Progenitor_Cell:Trophoblast-like_Cell:hESC	3.612e-08	rs10749240	157
ENSG00000187164	KIAA1598	10	118643742	118886097	-1	protein_coding	57698	KIAA1598	0.886314	-1.17282	0	0	34	8.1609e-19	0	eQTLGen_cis_eQTLs:BIOSQTL/BIOS_eQTL_geneLevel:BRAINEAC/THAL	-	Yes	Adult_Cortex:Fetal_Cortex	3.612e-08	rs10749240	157
ENSG00000234474	RP11-501J20.2	10	118918167	118928570	-1	lincRNA	101927704	MIR3663HG			0	0	0					Yes	Adult_Cortex:Fetal_Cortex:IMR90:Mesenchymal_Stem_Cell:Mesendoderm:Trophoblast-like_Cell:hESC	3.612e-08	rs10749240	157
ENSG00000266782	MIR3663	10	118927189	118927285	-1	miRNA	100500893	MIR3663			0	0	0					Yes	Adult_Cortex:Fetal_Cortex:IMR90:Mesenchymal_Stem_Cell:Mesendoderm:Trophoblast-like_Cell:hESC	3.612e-08	rs10749240	157
ENSG00000236171	RP11-501J20.3	10	118955679	118956165	-1	pseudogene					0	0	0					Yes	IMR90:Mesenchymal_Stem_Cell:Mesendoderm:Trophoblast-like_Cell:hESC	3.612e-08	rs10749240	157
ENSG00000186795	KCNK18	10	118957000	118969810	1	protein_coding	338567	KCNK18	0.000349561	0.0302831	0	0	0					Yes	IMR90:Mesenchymal_Stem_Cell:Mesendoderm:Trophoblast-like_Cell:hESC	3.612e-08	rs10749240	157
ENSG00000165650	PDZD8	10	119040000	119134978	-1	protein_coding	118987	PDZD8	0.997264	-0.468731	0	0	34	3.1244e-20	0	PsychENCODE_eQTLs:eQTLGen_cis_eQTLs:BIOSQTL/BIOS_eQTL_geneLevel:CMC_NoSVA_cis	-	No		3.612e-08	rs10749240	157
ENSG00000229847	EMX2OS	10	119232726	119304579	-1	antisense	196047	EMX2OS			0	0	0					Yes	hESC	3.612e-08	rs10749240	157
ENSG00000170370	EMX2	10	119301955	119309056	1	protein_coding	2018	EMX2	0.941755	-1.15789	0	0	0					Yes	hESC	3.612e-08	rs10749240	157
ENSG00000238276	RP11-245J24.1	10	120001076	120027222	1	processed_transcript					0	0	0					Yes	IMR90:Mesenchymal_Stem_Cell:Mesendoderm:Trophoblast-like_Cell	3.612e-08	rs10749240	157
ENSG00000266281	AL356865.2	10	120305606	120305676	1	miRNA					0	0	0					Yes	Mesenchymal_Stem_Cell:hESC	3.612e-08	rs10749240	157
ENSG00000166033	HTRA1	10	124221041	124274424	1	protein_coding	5654	HTRA1	0.0169475		0	0	1	4.3734e-06	0.0294831	eQTLGen_trans_eQTLs	-	No		9.157e-10	rs102275	166
ENSG00000184281	TSSC4	11	2421718	2425106	1	protein_coding	10078	TSSC4	0.0132782	0.70148	0	0	10	5.5536e-14	0	eQTLGen_trans_eQTLs	-	No		1.287e-19	rs13204572;rs28360634;rs35883476	95
ENSG00000132274	TRIM22	11	5710919	5758319	1	protein_coding	10346	TRIM22	3.15622e-12	1.62647	0	0	2	3.4961e-11	0	eQTLGen_trans_eQTLs	+	No		7.42e-12	rs2064560;rs13054099	237
ENSG00000255323	CTD-2140G10.1	11	22467234	22513565	-1	lincRNA	102723378	LINC01495			0	0	0					Yes	Mesendoderm	8.401e-09	rs12285422	158
ENSG00000255357	RP11-34N19.1	11	22513658	22524392	1	lincRNA					0	0	0					Yes	Mesendoderm	8.401e-09	rs12285422	158
ENSG00000222427	RNA5SP338	11	22709897	22709981	1	rRNA	100873601	RNA5SP338			0	0	0					Yes	Mesenchymal_Stem_Cell:Mesendoderm:hESC	8.401e-09	rs12285422	158
ENSG00000198168	SVIP	11	22835345	22851845	-1	protein_coding	258010	SVIP	0.0114316	-1.24706	0	0	0					Yes	IMR90:Mesenchymal_Stem_Cell:Mesendoderm:hESC	8.401e-09	rs12285422	158
ENSG00000246225	RP11-17A1.3	11	22850926	22966939	1	antisense					0	0	0					Yes	IMR90:Mesenchymal_Stem_Cell:Mesendoderm:hESC	8.401e-09	rs12285422	158
ENSG00000255359	CCDC179	11	22868477	22881972	-1	protein_coding	100500938	CCDC179		-0.260775	0	0	0					Yes	IMR90:Mesenchymal_Stem_Cell:Mesendoderm:hESC	8.401e-09	rs12285422	158
ENSG00000255418	RP11-266A24.1	11	23186446	23224707	1	lincRNA					0	0	0					Yes	IMR90:Mesenchymal_Stem_Cell:Mesendoderm:Neural_Progenitor_Cell:hESC	8.401e-09	rs12285422	158
ENSG00000271491	RP11-787P24.4	11	23391662	23399190	-1	pseudogene					0	0	0					Yes	Mesenchymal_Stem_Cell:Mesendoderm	8.401e-09	rs12285422	158
ENSG00000255293	RP11-787P24.1	11	23425351	23427649	1	pseudogene					0	0	0					Yes	IMR90:Mesenchymal_Stem_Cell:Mesendoderm:hESC	8.401e-09	rs12285422	158
ENSG00000254564	RP11-787P24.2	11	23453223	23453345	1	pseudogene					0	0	0					Yes	IMR90:Mesenchymal_Stem_Cell:Mesendoderm:hESC	8.401e-09	rs12285422	158
ENSG00000264478	AC100767.1	11	23493190	23493259	-1	miRNA					0	0	0					Yes	Left_Ventricle:IMR90:Mesenchymal_Stem_Cell:Mesendoderm:hESC	8.401e-09	rs12285422	158
ENSG00000254465	PRKRIRP4	11	23499614	23501976	1	pseudogene	100129382	PRKRIRP4			0	0	0					Yes	Left_Ventricle:IMR90:Mesenchymal_Stem_Cell:Mesendoderm:hESC	8.401e-09	rs12285422	158
ENSG00000240881	RP11-713P14.1	11	23541868	23542748	1	pseudogene					0	0	0					Yes	IMR90:Mesenchymal_Stem_Cell:Mesendoderm:Neural_Progenitor_Cell:Trophoblast-like_Cell:hESC	8.401e-09	rs12285422	158
ENSG00000255193	RP11-945A11.1	11	23752134	23818516	1	lincRNA					0	0	0					Yes	Left_Ventricle:IMR90:Mesenchymal_Stem_Cell:Mesendoderm:hESC	8.401e-09	rs12285422	158
ENSG00000254861	RP11-945A11.2	11	23782876	23826144	-1	lincRNA					0	0	0					Yes	IMR90:Mesenchymal_Stem_Cell	7.401e-07	rs12285422	158
ENSG00000252519	RNU6-783P	11	23871324	23871428	1	snRNA	106479912	RNU6-783P			0	0	0					Yes	IMR90:Mesenchymal_Stem_Cell:Mesendoderm:hESC	8.401e-09	rs12285422	158
ENSG00000254594	RP11-2F20.1	11	24257023	24283764	-1	lincRNA	105376594	LOC105376594			0	0	0					Yes	hESC	8.401e-09	rs12285422	158
ENSG00000187398	LUZP2	11	24518516	25104150	1	protein_coding	338645	LUZP2	8.71328e-05	1.73069	4	12.98	2	0.000644139	0.0406326	PsychENCODE_eQTLs	-	Yes	IMR90:Mesenchymal_Stem_Cell:hESC	8.401e-09	rs12285422	158
ENSG00000255489	CTC-830E23.1	11	24722821	24723121	1	pseudogene					0	0	0					Yes	Mesenchymal_Stem_Cell:Mesendoderm:hESC	8.401e-09	rs12285422	158
ENSG00000265837	AC015820.1	11	25558824	25558917	1	miRNA					0	0	0					Yes	IMR90:Mesenchymal_Stem_Cell:Mesendoderm:Trophoblast-like_Cell:hESC	8.401e-09	rs12285422	158
ENSG00000255454	RP11-46P12.1	11	25652266	25652587	1	pseudogene					0	0	0					Yes	Mesenchymal_Stem_Cell:Mesendoderm:hESC	8.401e-09	rs12285422	158
ENSG00000254456	RP11-405K6.1	11	25756317	25803305	1	lincRNA					0	0	0					Yes	Mesenchymal_Stem_Cell:Mesendoderm:hESC	8.401e-09	rs12285422	158
ENSG00000254754	RP11-20J1.1	11	25945735	25948355	1	lincRNA					0	0	0					Yes	Liver:IMR90:Mesenchymal_Stem_Cell:Mesendoderm:Trophoblast-like_Cell:hESC	8.401e-09	rs12285422	158
ENSG00000255086	RP11-336F14.1	11	26067534	26069145	1	pseudogene					0	0	0					Yes	IMR90:Mesenchymal_Stem_Cell:Mesendoderm:hESC	8.401e-09	rs12285422	158
ENSG00000255243	CTD-2507G9.1	11	26210670	26229894	1	lincRNA					0	0	0					Yes	IMR90:Mesenchymal_Stem_Cell:Mesendoderm:Neural_Progenitor_Cell:Trophoblast-like_Cell:hESC	8.401e-09	rs12285422	158
ENSG00000134343	ANO3	11	26210829	26684835	1	protein_coding	63982	ANO3	4.08914e-13	2.71387	0	0	0					Yes	IMR90:Mesenchymal_Stem_Cell:Mesendoderm:Neural_Progenitor_Cell:Trophoblast-like_Cell:hESC	8.401e-09	rs12285422	158
ENSG00000254819	RP11-430L3.1	11	26307258	26309554	-1	lincRNA	105376599	LOC105376599			0	0	0					Yes	IMR90:Mesenchymal_Stem_Cell:Mesendoderm:Neural_Progenitor_Cell:hESC	8.401e-09	rs12285422	158
ENSG00000169550	MUC15	11	26580580	26593780	-1	protein_coding	143662	MUC15	3.93192e-05	-0.00422311	0	0	0					Yes	Aorta:Left_Ventricle:IMR90:Mesenchymal_Stem_Cell	7.714e-13	rs227032;rs326755:rs326755:rs11030380:rs11030380;rs7940756:rs227032	159:160
ENSG00000148942	SLC5A12	11	26688566	26744974	-1	protein_coding	159963	SLC5A12	2.14727e-05	7.2897	0	0	0					Yes	IMR90:Mesenchymal_Stem_Cell	2.44e-10	rs227032;rs326755:rs227032:rs326755:rs324300;rs326755:rs324300:rs324300	160
ENSG00000176971	FIBIN	11	27015628	27018630	1	protein_coding	387758	FIBIN	0.308533	0.197329	0	0	0					Yes	IMR90	1.112e-08	rs227032;rs326755:rs227032:rs326755:rs324300;rs326755	160
ENSG00000129151	BBOX1	11	27062272	27149356	1	protein_coding	8424	BBOX1	1.50173e-12	0.117079	0	0	0					Yes	Left_Ventricle:IMR90:Mesenchymal_Stem_Cell:Mesendoderm:hESC	4.006e-14	rs12285422:rs227032;rs326755:rs227032:rs326755:rs324300:rs324300;rs227032:rs704614:rs324300;rs704614:rs1415118:rs2582894:rs11030380	158:159:160
ENSG00000254560	RP11-1L12.3	11	27068733	27241660	-1	antisense	103695435	BBOX1-AS1			0	0	0					Yes	Left_Ventricle:IMR90:Mesenchymal_Stem_Cell	4.006e-14	rs11030380:rs2582894:rs227032;rs326755:rs227032:rs326755:rs324300:rs324300;rs227032	159:160
ENSG00000109881	CCDC34	11	27352374	27385415	-1	protein_coding	91057	CCDC34	4.91355e-07	-0.41837	0	0	1	3.32868e-05	0.0486823	GTEx/v7/Whole_Blood	-	Yes	Left_Ventricle:IMR90	7.714e-13	rs2582894;rs2582894:rs11030380:rs11030380;rs7940756:rs227032;rs326755:rs227032:rs324300:rs324300;rs227032	159:160
ENSG00000205213	LGR4	11	27387508	27494322	-1	protein_coding	55366	LGR4	0.994113	0.243578	0	0	0					Yes	Left_Ventricle:IMR90:Mesenchymal_Stem_Cell	2.44e-10	rs227032:rs324300:rs324300;rs227032:rs227032;rs326755:rs326755	160
ENSG00000254862	RP11-159H22.2	11	27493276	27503980	1	antisense	105376671	LOC105376671			0	0	0					Yes	Left_Ventricle:IMR90:Mesenchymal_Stem_Cell	2.44e-10	rs227032:rs324300:rs324300;rs227032:rs227032;rs326755:rs326755	160
ENSG00000242527	RP11-159H22.1	11	27505397	27505675	1	pseudogene					0	0	0					Yes	Left_Ventricle:IMR90:Mesenchymal_Stem_Cell	2.44e-10	rs227032:rs324300:rs324300;rs227032:rs227032;rs326755:rs326755	160
ENSG00000148943	LIN7C	11	27516123	27528320	-1	protein_coding	55327	LIN7C	0.0300652	-0.643347	0	0	0					Yes	Left_Ventricle:IMR90:Mesenchymal_Stem_Cell:Mesendoderm:hESC	1.578e-14	rs2582894:rs11030380:rs11030380;rs7940756:rs227032;rs326755:rs227032:rs324300:rs324300;rs227032:rs1415118:rs7940756:rs326755	159:160
ENSG00000245573	BDNF-AS	11	27528385	27719721	1	antisense	497258	BDNF-AS			0	0	0					Yes	Left_Ventricle:IMR90:Mesenchymal_Stem_Cell:Mesendoderm:hESC	1.578e-14	rs2582894:rs11030380:rs11030380;rs7940756:rs227032;rs326755:rs227032:rs324300:rs324300;rs227032:rs1415118:rs7940756:rs326755	159:160
ENSG00000212289	RNA5SP339	11	27543152	27543273	-1	rRNA	100873602	RNA5SP339			0	0	0					Yes	Left_Ventricle:IMR90:Mesenchymal_Stem_Cell:Mesendoderm:hESC	1.578e-14	rs2582894:rs11030380:rs11030380;rs7940756:rs227032;rs326755:rs227032:rs324300:rs324300;rs227032:rs1415118:rs7940756:rs326755	159:160
ENSG00000240036	RP11-587D21.1	11	27603227	27603602	1	pseudogene					0	0	0					Yes	Left_Ventricle:IMR90:Mesenchymal_Stem_Cell:Mesendoderm:Trophoblast-like_Cell:hESC	1.578e-14	rs2582894:rs11030380:rs11030380;rs7940756:rs7940756:rs227032;rs326755:rs227032:rs326755:rs324300:rs324300;rs227032:rs704614:rs1415118:rs324300;rs704614	159:160
ENSG00000254934	LINC00678	11	27639173	27656174	-1	lincRNA	101410541	LINC00678			0	0	0					Yes	Left_Ventricle:IMR90:Mesenchymal_Stem_Cell:Mesendoderm:Trophoblast-like_Cell:hESC	1.578e-14	rs2582894:rs11030380:rs11030380;rs7940756:rs7940756:rs227032:rs324300:rs324300;rs227032:rs1415118:rs227032;rs326755:rs326755:rs324300;rs326755	159:160
ENSG00000176697	BDNF	11	27676440	27743605	-1	protein_coding	627	BDNF	0.946719	0.108206	0	0	25	3.19923e-09	1.10701e-06	GTEx/v8/Cells_Cultured_fibroblasts:GTEx/v7/Cells_Transformed_fibroblasts:GTEx/v6/Cells_Transformed_fibroblasts	+	Yes	Aorta:Left_Ventricle:Liver:Pancreas:Right_Ventricle:GM12878:IMR90:Mesenchymal_Stem_Cell:Mesendoderm:Neural_Progenitor_Cell:Trophoblast-like_Cell:hESC	1.578e-14	rs2582894;rs11030380;rs2582894:rs11030380:rs11030380;rs7940756:rs7940756:rs227032;rs326755:rs326755:rs1415118:rs227032:rs324300:rs324300;rs227032:rs324300;rs326755	159:160
ENSG00000255496	RP11-587D21.4	11	27717859	27899195	-1	sense_overlapping					0	0	9	0.000302546	0.0217605	PsychENCODE_eQTLs	+	Yes	Aorta:Left_Ventricle:Liver:Pancreas:IMR90:Mesenchymal_Stem_Cell:Mesendoderm:Trophoblast-like_Cell:hESC	1.578e-14	rs2582894;rs2582894:rs11030380:rs227032;rs326755:rs326755:rs11030380;rs7940756:rs7940756:rs1848393:rs227032:rs324300:rs324300;rs227032:rs1415118	159:160:161
ENSG00000177447	CBX3P1	11	27827990	27828543	1	pseudogene	159770	CBX3P1			0	0	0					Yes	Aorta:Left_Ventricle:Liver:Right_Ventricle:IMR90:Mesenchymal_Stem_Cell:Mesendoderm:Neural_Progenitor_Cell:Trophoblast-like_Cell:hESC	1.578e-14	rs227032;rs326755:rs326755:rs2582894:rs11030380:rs11030380;rs7940756:rs7940756:rs1848393:rs227032:rs324300:rs324300	159:160:161
ENSG00000224411	RP11-1033A18.1	11	27910385	27912580	-1	pseudogene					0	0	0					Yes	Aorta:Left_Ventricle:Liver:Pancreas:IMR90:Mesenchymal_Stem_Cell:Mesendoderm:Trophoblast-like_Cell:hESC	1.578e-14	rs2582894:rs11030380:rs227032;rs326755:rs326755:rs11030380;rs7940756:rs7940756:rs1848393:rs227032:rs324300:rs324300;rs227032:rs1415118	159:160:161
ENSG00000255094	RP11-406D1.2	11	28000216	28041122	-1	lincRNA					1	18.32	0					Yes	Left_Ventricle:IMR90:Mesenchymal_Stem_Cell:Mesendoderm:hESC	1.578e-14	rs2582894;rs2582894:rs11030380:rs11030380;rs7940756:rs7940756:rs227032;rs326755:rs326755:rs227032:rs324300:rs324300;rs227032:rs1848393	159:160:161
ENSG00000121621	KIF18A	11	28042167	28129855	-1	protein_coding	81930	KIF18A	0.149441	-0.472005	0	0	30	1.07136e-06	0.000833801	GTEx/v8/Artery_Tibial:GTEx/v8/Thyroid:GTEx/v7/Thyroid:GTEx/v6/Thyroid	+	Yes	IMR90:Mesenchymal_Stem_Cell:Mesendoderm:Trophoblast-like_Cell:hESC	1.578e-14	rs2582894;rs2582894:rs11030380:rs11030380;rs7940756:rs7940756	159
ENSG00000207874	MIR610	11	28078362	28078457	1	miRNA	693195	MIR610			0	0	0					Yes	Left_Ventricle:IMR90:Mesenchymal_Stem_Cell:Mesendoderm:hESC	1.578e-14	rs2582894:rs11030380:rs11030380;rs7940756:rs7940756:rs227032;rs326755:rs326755:rs227032:rs324300:rs324300;rs227032:rs1848393	159:160:161
ENSG00000169519	METTL15	11	28129795	28355054	1	protein_coding	196074	METTL15	0.000155431	-1.29305	0	0	35	1.47903e-13	0	eQTLcatalogue/BLUEPRINT_ge_monocyte:eQTLcatalogue/BLUEPRINT_ge_neutrophil:eQTLcatalogue/BrainSeq_ge_brain:eQTLcatalogue/Fairfax_2014_naive:eQTLcatalogue/GEUVADIS_ge_LCL:eQTLcatalogue/Lepik_2017_ge_blood:eQTLcatalogue/TwinsUK_ge_fat:PsychENCODE_eQTLs:eQTLGen_cis_eQTLs:CMC_SVA_cis:CMC_NoSVA_cis:GTEx/v8/Adipose_Subcutaneous:GTEx/v8/Adrenal_Gland:GTEx/v8/Whole_Blood:GTEx/v8/Brain_Caudate_basal_ganglia:GTEx/v8/Brain_Cortex:GTEx/v8/Brain_Nucleus_accumbens_basal_ganglia:GTEx/v8/Breast_Mammary_Tissue:GTEx/v8/Colon_Transverse:GTEx/v8/Esophagus_Mucosa:GTEx/v8/Esophagus_Muscularis:GTEx/v8/Lung:GTEx/v8/Nerve_Tibial:GTEx/v8/Pituitary:GTEx/v8/Skin_Not_Sun_Exposed_Suprapubic:GTEx/v8/Skin_Sun_Exposed_Lower_leg:GTEx/v8/Stomach:GTEx/v8/Testis:GTEx/v8/Thyroid:GTEx/v7/Adipose_Subcutaneous:GTEx/v7/Adrenal_Gland:GTEx/v7/Esophagus_Mucosa:GTEx/v7/Esophagus_Muscularis:GTEx/v7/Lung:GTEx/v7/Skin_Not_Sun_Exposed_Suprapubic:GTEx/v7/Skin_Sun_Exposed_Lower_leg:GTEx/v7/Testis:GTEx/v7/Thyroid:GTEx/v6/Adipose_Subcutaneous:GTEx/v6/Cells_Transformed_fibroblasts	-	Yes	IMR90:Mesenchymal_Stem_Cell:Mesendoderm:Trophoblast-like_Cell:hESC	1.578e-14	rs2582894;rs2582894:rs11030380:rs11030380;rs7940756:rs7940756	159
ENSG00000271332	RP11-797J4.1	11	28166454	28166751	-1	pseudogene					0	0	0					Yes	IMR90:Mesenchymal_Stem_Cell	2.187e-11	rs2582894:rs11030380;rs7940756:rs11030380:rs7940756	159
ENSG00000222385	RN7SKP158	11	28282741	28283066	-1	misc_RNA	106480883	RN7SKP158			0	0	0					Yes	Left_Ventricle:IMR90:Mesenchymal_Stem_Cell:Mesendoderm:Trophoblast-like_Cell:hESC	1.578e-14	rs2582894:rs11030380:rs11030380;rs7940756:rs7940756:rs1415118	159:160
ENSG00000238149	AC104978.1	11	28308782	28309172	-1	pseudogene					0	0	0					Yes	Left_Ventricle:IMR90:Mesenchymal_Stem_Cell:Mesendoderm:Trophoblast-like_Cell:hESC	1.578e-14	rs2582894:rs11030380:rs11030380;rs7940756:rs7940756:rs1415118	159:160
ENSG00000255322	RP11-22P4.1	11	28373654	28548588	1	lincRNA					0	0	0					Yes	Left_Ventricle:IMR90:Mesenchymal_Stem_Cell:Mesendoderm:Trophoblast-like_Cell:hESC	1.578e-14	rs2582894:rs11030380:rs11030380;rs7940756:rs7940756	159
ENSG00000254606	RP11-22P4.2	11	28538379	28540888	1	lincRNA					0	0	0					Yes	Left_Ventricle:IMR90:Mesenchymal_Stem_Cell:Mesendoderm:hESC	2.187e-11	rs2582894:rs11030380;rs7940756:rs11030380:rs7940756	159
ENSG00000248990	RP11-960D24.1	11	28700730	28705016	1	lincRNA					1	20.3	0					Yes	Left_Ventricle:IMR90:Mesenchymal_Stem_Cell:Mesendoderm:Neural_Progenitor_Cell:Trophoblast-like_Cell:hESC	1.578e-14	rs7940756;rs2582894:rs11030380:rs11030380	159
ENSG00000249867	RP11-115J23.1	11	28724162	29085368	1	lincRNA					0	0	0					Yes	Left_Ventricle:Liver:IMR90:Mesenchymal_Stem_Cell:Mesendoderm:Neural_Progenitor_Cell:Trophoblast-like_Cell:hESC	1.578e-14	rs2582894:rs11030380:rs11030380;rs7940756:rs7940756	159
ENSG00000272882	OR2BH1P	11	29008182	29009045	1	pseudogene	403238	OR2BH1P			0	0	0					Yes	Aorta:Left_Ventricle:Liver:IMR90:Mesenchymal_Stem_Cell:Mesendoderm:Trophoblast-like_Cell:hESC	1.578e-14	rs2582894:rs11030380:rs1848393:rs11030380;rs7940756:rs7940756	159:161
ENSG00000254526	RP11-466I1.1	11	29181503	29288281	1	lincRNA					0	0	0					Yes	Aorta:Left_Ventricle:IMR90:Mesenchymal_Stem_Cell:Mesendoderm:Neural_Progenitor_Cell:Trophoblast-like_Cell:hESC	1.578e-14	rs2582894:rs11030380:rs11030380;rs7940756:rs7940756	159
ENSG00000255450	CTD-2063L20.1	11	29297202	29298112	1	pseudogene					0	0	0					Yes	Aorta:Left_Ventricle:IMR90:Mesenchymal_Stem_Cell:Mesendoderm:Trophoblast-like_Cell:hESC	1.578e-14	rs2582894:rs10835763:rs11030380:rs11030380;rs7940756:rs7940756:rs1848393	159:161
ENSG00000211499	AC110056.1	11	29298236	29298352	1	miRNA					0	0	0					Yes	Aorta:Left_Ventricle:IMR90:Mesenchymal_Stem_Cell:Mesendoderm:Trophoblast-like_Cell:hESC	1.578e-14	rs2582894:rs10835763:rs11030380:rs11030380;rs7940756:rs7940756:rs1848393	159:161
ENSG00000254530	RP11-460B17.3	11	29357425	29615842	-1	lincRNA					1	14.28	59	1.21404e-06	3.98993e-05	GTEx/v8/Testis	+	Yes	Left_Ventricle:Liver:IMR90:Mesenchymal_Stem_Cell:Mesendoderm:Neural_Progenitor_Cell:Trophoblast-like_Cell:hESC	8.672e-11	rs227032;rs326755;rs324300;rs704614;rs326755:rs227032:rs326755:rs324300:rs324300;rs227032:rs1848393:rs1415118:rs2582894	159:160:161
ENSG00000255281	RP11-460B17.1	11	29413072	29415391	1	pseudogene					0	0	0					Yes	Left_Ventricle:Mesenchymal_Stem_Cell:Mesendoderm:hESC	8.672e-11	rs10835763:rs1848393:rs2582894:rs1415118	159:160:161
ENSG00000255227	RP11-460B17.2	11	29467034	29478940	1	lincRNA					0	0	0					Yes	Left_Ventricle:Liver:Right_Ventricle:IMR90:Mesenchymal_Stem_Cell:Mesendoderm:Neural_Progenitor_Cell:Trophoblast-like_Cell:hESC	4.006e-14	rs227032;rs326755:rs227032:rs324300:rs324300;rs227032:rs704614:rs324300;rs704614:rs1415118:rs1848393:rs10835763:rs326755:rs2582894:rs11030380:rs324300;rs326755	159:160:161
ENSG00000255029	CTD-3012A18.1	11	29540623	29574186	1	lincRNA					0	0	92	1.09869e-40	0	eQTLcatalogue/BLUEPRINT_ge_neutrophil:BIOSQTL/BIOS_eQTL_geneLevel:GTEx/v6/Whole_Blood	-	Yes	Aorta:Left_Ventricle:Liver:Right_Ventricle:IMR90:Mesenchymal_Stem_Cell:Mesendoderm:Neural_Progenitor_Cell:Trophoblast-like_Cell:hESC	8.672e-11	rs227032;rs326755;rs324300;rs704614;rs326755:rs326755:rs1415118:rs1848393:rs227032:rs324300;rs326755:rs324300:rs324300;rs227032:rs704614:rs324300;rs704614:rs10835763:rs2582894	159:160:161
ENSG00000255117	RP5-1027O15.1	11	29616465	29652211	1	lincRNA	105376606	LINC02546			0	0	54	2.58803e-06	0.0059496	GTEx/v8/Testis:GTEx/v7/Testis:GTEx/v6/Testis	-	Yes	Left_Ventricle:Liver:IMR90:Mesenchymal_Stem_Cell:Mesendoderm:Neural_Progenitor_Cell:Trophoblast-like_Cell:hESC	8.672e-11	rs227032;rs324300;rs326755;rs704614;rs326755:rs227032:rs326755:rs324300:rs324300;rs227032:rs1848393:rs1415118:rs2582894	159:160:161
ENSG00000255047	HNRNPRP2	11	29690433	29691175	-1	pseudogene	100421354	HNRNPRP2			0	0	0					Yes	Left_Ventricle:IMR90:Mesenchymal_Stem_Cell:Mesendoderm:Neural_Progenitor_Cell:Trophoblast-like_Cell:hESC	8.672e-11	rs227032;rs326755:rs326755:rs227032:rs324300:rs324300;rs227032:rs1415118:rs1848393:rs10835763:rs2582894	159:160:161
ENSG00000254734	CTD-3138F19.1	11	29735456	29903261	1	lincRNA					0	0	0					Yes	Left_Ventricle:Mesenchymal_Stem_Cell:Mesendoderm:hESC	2.44e-10	rs227032;rs326755:rs227032:rs326755:rs1848393:rs324300:rs324300;rs227032:rs1415118	160:161
ENSG00000243505	RN7SL240P	11	29742946	29743238	-1	misc_RNA	106479310	RN7SL240P			0	0	0					Yes	Left_Ventricle:Mesenchymal_Stem_Cell:Mesendoderm:hESC	2.44e-10	rs227032;rs326755:rs227032:rs326755:rs1848393:rs324300:rs324300;rs227032:rs1415118	160:161
ENSG00000240554	RPL7AP58	11	29747311	29748112	1	pseudogene	645846	RPL7AP58			0	0	0					Yes	Left_Ventricle:Mesenchymal_Stem_Cell:Mesendoderm:hESC	2.44e-10	rs227032;rs326755:rs227032:rs326755:rs1848393:rs324300:rs324300;rs227032:rs1415118	160:161
ENSG00000261340	RP11-215H22.1	11	30001660	30003939	-1	lincRNA	106456574	LINC01616			0	0	24	8.49251e-06	2.41282e-05	GTEx/v8/Brain_Caudate_basal_ganglia:GTEx/v8/Skin_Sun_Exposed_Lower_leg:GTEx/v7/Brain_Caudate_basal_ganglia:GTEx/v7/Nerve_Tibial	-	Yes	Adrenal:Aorta:Left_Ventricle:Liver:Right_Ventricle:IMR90:Mesenchymal_Stem_Cell:Mesendoderm:Neural_Progenitor_Cell:Trophoblast-like_Cell:hESC	1.578e-14	rs704614;rs227032;rs326755;rs1415118;rs704614:rs324300;rs704614:rs227032;rs326755:rs227032:rs326755:rs1415118:rs1848393:rs324300:rs324300;rs227032:rs324300;rs326755:rs10835763:rs80067584:rs2582894:rs11030380	159:160:161:162
ENSG00000182255	KCNA4	11	30031288	30038570	-1	protein_coding	3739	KCNA4	0.946234	-1.24615	0	0	41	3.67076e-06	1.77804e-20	GTEx/v8/Nerve_Tibial:GTEx/v8/Skin_Sun_Exposed_Lower_leg:GTEx/v7/Nerve_Tibial:GTEx/v7/Skin_Sun_Exposed_Lower_leg	-	Yes	Adrenal:Aorta:Left_Ventricle:Liver:Right_Ventricle:IMR90:Mesenchymal_Stem_Cell:Mesendoderm:Neural_Progenitor_Cell:Trophoblast-like_Cell:hESC	1.578e-14	rs1415118;rs227032;rs326755;rs324300;rs704614:rs324300;rs704614:rs227032;rs326755:rs227032:rs326755:rs1415118:rs1848393:rs324300:rs324300;rs227032:rs324300;rs326755:rs10835763:rs80067584:rs2582894:rs11030380	159:160:161:162
ENSG00000254532	RP11-624D11.2	11	30065605	30105890	-1	lincRNA					0	0	0					Yes	Left_Ventricle:Liver:IMR90:Mesenchymal_Stem_Cell:Mesendoderm:Neural_Progenitor_Cell:Trophoblast-like_Cell:hESC	8.672e-11	rs2582894:rs227032;rs326755:rs326755:rs227032:rs324300:rs324300;rs227032:rs1415118:rs1848393:rs324300;rs326755:rs704614:rs324300;rs704614	159:160:161
ENSG00000255288	RP4-562D20.2	11	30188710	30188853	1	pseudogene					0	0	0					Yes	Left_Ventricle:Liver:IMR90:Mesenchymal_Stem_Cell:Mesendoderm:Trophoblast-like_Cell:hESC	8.672e-11	rs2582894:rs227032;rs326755:rs227032:rs326755:rs324300:rs324300;rs227032:rs1415118:rs1848393:rs324300;rs326755:rs704614:rs324300;rs704614	159:160:161
ENSG00000131808	FSHB	11	30252563	30256808	1	protein_coding	2488	FSHB	0.0128992	0.0592911	0	0	0					Yes	Left_Ventricle:Mesenchymal_Stem_Cell:Mesendoderm:hESC	8.672e-11	rs1848393:rs227032;rs326755:rs227032:rs326755:rs324300:rs324300;rs227032:rs1415118	160:161
ENSG00000152219	ARL14EP	11	30344598	30359774	1	protein_coding	120534	ARL14EP	0.151697	-0.308298	0	0	82	1.98637e-17	9.93185e-14	eQTLcatalogue/BLUEPRINT_ge_neutrophil:eQTLGen_cis_eQTLs:BRAINEAC/TCTX:GTEx/v8/Muscle_Skeletal	-	Yes	Aorta:Left_Ventricle:Liver:Right_Ventricle:GM12878:IMR90:Mesenchymal_Stem_Cell:Mesendoderm:Neural_Progenitor_Cell:Trophoblast-like_Cell:hESC	4.006e-14	rs227032;rs326755;rs324300;rs704614;rs1848393;rs1848393:rs2582894:rs227032;rs326755:rs227032:rs326755:rs324300:rs324300;rs227032:rs1415118:rs80067584:rs10835763:rs3026389:rs3026389;rs1540320:rs1540320:rs324300;rs326755:rs704614:rs324300;rs704614:rs11030380	159:160:161:162
ENSG00000242353	RP4-710M3.1	11	30389695	30390193	1	pseudogene					0	0	0					Yes	Promoter_anchored_loops:Left_Ventricle:IMR90:Mesenchymal_Stem_Cell:Mesendoderm:Neural_Progenitor_Cell:Trophoblast-like_Cell:hESC	8.672e-11	rs1848393	161
ENSG00000066382	MPPED2	11	30406040	30608419	-1	protein_coding	744	MPPED2	0.970565	0.0216018	0	0	243	4.16631e-21	2.75178e-16	GTEx/v8/Artery_Aorta:GTEx/v8/Muscle_Skeletal:GTEx/v8/Nerve_Tibial:GTEx/v8/Testis:GTEx/v7/Artery_Aorta:GTEx/v7/Muscle_Skeletal:GTEx/v7/Testis:GTEx/v6/Muscle_Skeletal:GTEx/v6/Testis	+	Yes	Left_Ventricle:IMR90:Mesenchymal_Stem_Cell:Mesendoderm:Neural_Progenitor_Cell:Trophoblast-like_Cell:hESC	1.742e-11	rs1848393;rs10835763;rs1848393:rs1540320:rs3026389;rs1540320:rs227032;rs326755:rs227032:rs326755:rs324300:rs324300;rs227032	160:161
ENSG00000255480	RP4-710M3.2	11	30447099	30450815	1	antisense					0	0	0					Yes	Aorta:Dorsolateral_Prefrontal_Cortex:Left_Ventricle:Liver:Pancreas:Right_Ventricle:GM12878:IMR90:Mesenchymal_Stem_Cell:Mesendoderm:Neural_Progenitor_Cell:Trophoblast-like_Cell:hESC	4.006e-14	rs1848393:rs227032;rs326755:rs326755:rs1415118:rs227032:rs324300:rs324300;rs227032:rs704614:rs324300;rs704614:rs10835763:rs80067584:rs2582894:rs324300;rs326755:rs11030380:rs3026389:rs3026389;rs1540320:rs1540320	159:160:161:162
ENSG00000254489	RP5-1024C24.1	11	30605677	30652055	1	antisense	105376609	LOC105376609			0	0	0					Yes	Left_Ventricle:IMR90:Mesenchymal_Stem_Cell:Mesendoderm:Neural_Progenitor_Cell:Trophoblast-like_Cell:hESC	1.742e-11	rs1848393:rs1540320:rs3026389;rs1540320:rs227032;rs326755:rs227032:rs326755:rs324300:rs324300;rs227032	160:161
ENSG00000170959	DCDC1	11	30851916	31391357	-1	protein_coding	341019	DCDC1	9.13495e-05	-0.825531	19	21	140	1.06868e-15	2.07062e-60	BIOSQTL/BIOS_eQTL_geneLevel:CMC_SVA_cis:CMC_NoSVA_cis:GTEx/v8/Testis:GTEx/v8/Thyroid:GTEx/v7/Testis:GTEx/v6/Testis	+	Yes	Fetal_Cortex:IMR90:Mesenchymal_Stem_Cell:Mesendoderm:Neural_Progenitor_Cell:Trophoblast-like_Cell:hESC	5.937e-12	rs1848393;rs10835763;rs3026389;rs1540320;rs3026389:rs3026389;rs1540320:rs1540320:rs227032;rs326755:rs326755:rs10835763:rs1848393	160:161
ENSG00000251968	AL133376.1	11	31195471	31195552	1	miRNA					1	10.19	0					Yes	Left_Ventricle:IMR90:Mesenchymal_Stem_Cell:Mesendoderm:hESC	5.937e-12	rs10835763;rs1540320:rs3026389;rs1540320:rs80067584:rs1415118:rs227032;rs326755:rs326755:rs10835763:rs1848393:rs3026389	160:161:162
ENSG00000221629	AL162614.1	11	31227306	31227441	1	miRNA					0	0	0					Yes	Left_Ventricle:Mesenchymal_Stem_Cell:Mesendoderm:hESC	5.937e-12	rs1540320:rs3026389;rs1540320:rs227032;rs326755:rs326755:rs10835763:rs3026389:rs227032	160:161
ENSG00000255370	CYCSP25	11	31302219	31302534	-1	pseudogene	120528	CYCSP25			0	0	0					Yes	Left_Ventricle:Liver:IMR90:Mesenchymal_Stem_Cell:Mesendoderm:Neural_Progenitor_Cell:hESC	5.937e-12	rs10835763:rs1540320:rs3026389;rs1540320:rs3026389:rs80067584:rs1848393	161:162
ENSG00000255525	RP1-296L11.1	11	31327232	31336095	1	antisense					4	20.1	0					Yes	Left_Ventricle:GM12878:IMR90:Mesenchymal_Stem_Cell:Mesendoderm:hESC	5.937e-12	rs10835763;rs10835763:rs3026389:rs3026389;rs1540320:rs1540320:rs227032;rs326755:rs326755:rs80067584:rs1848393	160:161:162
ENSG00000170946	DNAJC24	11	31391387	31453396	1	protein_coding	120526	DNAJC24	7.24727e-07	-1.03812	0	0	210	7.68094e-10	4.70072e-10	eQTLcatalogue/Quach_2016_ge_monocyte_R848:PsychENCODE_eQTLs:GTEx/v8/Artery_Tibial:GTEx/v8/Esophagus_Muscularis:GTEx/v8/Skin_Not_Sun_Exposed_Suprapubic:GTEx/v8/Testis:GTEx/v7/Testis:GTEx/v6/Colon_Transverse:GTEx/v6/Muscle_Skeletal:GTEx/v6/Testis	-	Yes	Fetal_Cortex:IMR90:Mesenchymal_Stem_Cell:Mesendoderm:Neural_Progenitor_Cell:Trophoblast-like_Cell:hESC	5.937e-12	rs10835763;rs1848393;rs3026389:rs3026389;rs1540320:rs1540320:rs227032;rs326755:rs326755:rs10835763:rs1848393	160:161
ENSG00000148950	IMMP1L	11	31453948	31531192	-1	protein_coding	196294	IMMP1L	0.0207132	0.0151483	0	0	113	1.50802e-07	8.74084e-05	GTEx/v8/Adipose_Subcutaneous:GTEx/v8/Breast_Mammary_Tissue:GTEx/v7/Breast_Mammary_Tissue:GTEx/v6/Breast_Mammary_Tissue	-	Yes	Fetal_Cortex:Left_Ventricle:IMR90:Mesenchymal_Stem_Cell:Mesendoderm:Neural_Progenitor_Cell:Trophoblast-like_Cell:hESC	5.937e-12	rs10835763;rs1848393;rs3026389:rs3026389;rs1540320:rs1540320:rs80067584:rs227032;rs326755:rs227032:rs10835763:rs1848393	160:161:162
ENSG00000221338	AC108456.1	11	31457017	31457110	-1	miRNA					0	0	0					Yes	Left_Ventricle:GM12878:IMR90:Mesenchymal_Stem_Cell:Mesendoderm:Neural_Progenitor_Cell:Trophoblast-like_Cell:hESC	5.937e-12	rs1540320:rs3026389;rs1540320:rs3026389:rs80067584:rs227032;rs326755:rs326755:rs10835763:rs1848393	160:161:162
ENSG00000109911	ELP4	11	31531297	31805546	1	protein_coding	26610	ELP4	0.0125583	-0.412136	1	10.96	109	6.44737e-11	6.98132e-16	GTEx/v8/Adipose_Subcutaneous:GTEx/v8/Adipose_Visceral_Omentum:GTEx/v8/Nerve_Tibial:GTEx/v8/Cells_Cultured_fibroblasts:GTEx/v7/Adipose_Subcutaneous:GTEx/v7/Adipose_Visceral_Omentum	-	Yes	Fetal_Cortex:Left_Ventricle:IMR90:Mesenchymal_Stem_Cell:Mesendoderm:Neural_Progenitor_Cell:Trophoblast-like_Cell:hESC	5.937e-12	rs3026389;rs1540320;rs10835763;rs3026389:rs3026389;rs1540320:rs1540320:rs80067584:rs227032;rs326755:rs227032:rs10835763:rs1848393	160:161:162
ENSG00000228061	Z83001.1	11	31658875	31789501	-1	antisense					0	0	78	1.26676e-06	0.000166604	PsychENCODE_eQTLs	-	Yes	Left_Ventricle:IMR90:Mesenchymal_Stem_Cell:Mesendoderm:Neural_Progenitor_Cell:Trophoblast-like_Cell:hESC	5.937e-12	rs1848393;rs10835763;rs10835763:rs3026389:rs3026389;rs1540320:rs1540320:rs227032;rs326755:rs326755:rs1848393	160:161
ENSG00000203504	AC131571.2	11	31705636	31707478	1	pseudogene					0	0	0					Yes	Left_Ventricle:IMR90:Mesenchymal_Stem_Cell:Mesendoderm:Neural_Progenitor_Cell:Trophoblast-like_Cell:hESC	5.937e-12	rs1415118:rs10835763:rs1540320:rs3026389;rs1540320:rs3026389:rs227032;rs326755:rs227032:rs326755:rs324300:rs324300;rs227032:rs80067584:rs1848393	160:161:162
ENSG00000203418	AC131571.1	11	31706615	31706873	-1	pseudogene					0	0	0					Yes	Left_Ventricle:IMR90:Mesenchymal_Stem_Cell:Mesendoderm:Neural_Progenitor_Cell:Trophoblast-like_Cell:hESC	5.937e-12	rs1415118:rs10835763:rs1540320:rs3026389;rs1540320:rs3026389:rs227032;rs326755:rs227032:rs326755:rs324300:rs324300;rs227032:rs80067584:rs1848393	160:161:162
ENSG00000007372	PAX6	11	31806340	31839509	-1	protein_coding	5080	PAX6	0.998808	-1.95552	12	17.26	136	2.70511e-10	0	eQTLGen_cis_eQTLs:BIOSQTL/BIOS_eQTL_geneLevel:CMC_SVA_cis:GTEx/v7/Adipose_Subcutaneous:GTEx/v7/Adipose_Visceral_Omentum:GTEx/v7/Artery_Tibial:GTEx/v7/Breast_Mammary_Tissue	-	Yes	Left_Ventricle:IMR90:Mesenchymal_Stem_Cell:Mesendoderm:Neural_Progenitor_Cell:Trophoblast-like_Cell:hESC	5.937e-12	rs3026389;rs1540320;rs10835763;rs10835763:rs1540320:rs3026389;rs1540320:rs80067584:rs227032;rs326755:rs326755:rs1848393	160:161:162
ENSG00000272286	Z83307.3	11	31807987	31808519	-1	lincRNA					1	10.96	80	1.02416e-15	4.04932e-13	PsychENCODE_eQTLs	+	Yes	Promoter_anchored_loops:Left_Ventricle:IMR90:Mesenchymal_Stem_Cell:Mesendoderm:Neural_Progenitor_Cell:Trophoblast-like_Cell:hESC	5.937e-12	rs3026389;rs1540320;rs10835763;rs80067584:rs10835763:rs1540320:rs3026389;rs1540320:rs227032;rs326755:rs326755:rs1848393	160:161:162
ENSG00000049449	RCN1	11	31833939	32127301	1	protein_coding	5954	RCN1	0.0163386	-0.0886329	12	17.26	0					Yes	Left_Ventricle:IMR90:Mesenchymal_Stem_Cell:Mesendoderm:Neural_Progenitor_Cell:Trophoblast-like_Cell:hESC	1.211e-11	rs3026389;rs1540320;rs10835763:rs1540320:rs3026389;rs1540320:rs80067584:rs227032;rs326755:rs326755:rs1848393	160:161:162
ENSG00000254584	RP1-17K7.2	11	32057527	32062864	-1	antisense	100506675	LOC100506675			0	0	0					Yes	Left_Ventricle:IMR90:Mesenchymal_Stem_Cell:Mesendoderm:Trophoblast-like_Cell:hESC	5.937e-12	rs10835763:rs1540320:rs3026389;rs1540320:rs1848393:rs3026389	161
ENSG00000254836	RP1-17K7.3	11	32074389	32074806	-1	antisense					0	0	0					Yes	Left_Ventricle:IMR90:Mesenchymal_Stem_Cell:Mesendoderm:Trophoblast-like_Cell:hESC	5.937e-12	rs10835763:rs1540320:rs3026389;rs1540320:rs1848393:rs3026389	161
ENSG00000254627	RP1-17K7.1	11	32086458	32093719	1	sense_intronic					0	0	0					Yes	IMR90:Mesenchymal_Stem_Cell:Mesendoderm:hESC	1.12e-09	rs10835763	161
ENSG00000212551	U3	11	32103310	32103518	1	snoRNA					0	0	0					Yes	IMR90:Mesenchymal_Stem_Cell:Mesendoderm:hESC	1.12e-09	rs10835763	161
ENSG00000255490	EIF4A2P5	11	32106657	32107258	1	pseudogene	106480446	EIF4A2P5			0	0	0					Yes	IMR90:Mesenchymal_Stem_Cell:Mesendoderm:hESC	1.12e-09	rs10835763	161
ENSG00000255252	RP1-65P5.3	11	32118689	32126637	-1	antisense					0	0	0					Yes	Promoter_anchored_loops:IMR90:Mesenchymal_Stem_Cell:Mesendoderm:Trophoblast-like_Cell:hESC	1.742e-11	rs10835763:rs1540320:rs3026389;rs1540320:rs1848393	161
ENSG00000227160	RP1-65P5.1	11	32133595	32364955	-1	pseudogene					0	0	0					Yes	Mesenchymal_Stem_Cell:Mesendoderm:hESC	1.199e-09	rs80067584	162
ENSG00000255375	RP1-65P5.5	11	32154245	32165125	1	lincRNA					0	0	0					Yes	IMR90:Mesenchymal_Stem_Cell:Mesendoderm:Trophoblast-like_Cell:hESC	1.742e-11	rs10835763:rs1540320:rs3026389;rs1540320:rs1848393	161
ENSG00000184937	WT1	11	32409321	32457176	-1	protein_coding	7490	WT1		0.494647	0	0	0					Yes	Fetal_Cortex:Mesenchymal_Stem_Cell:Mesendoderm:Neural_Progenitor_Cell:Trophoblast-like_Cell:hESC	5.937e-12	rs10835763:rs3026389:rs3026389;rs1540320:rs1540320:rs80067584	161:162
ENSG00000183242	WT1-AS	11	32457064	32480315	1	antisense	51352	WT1-AS			0	0	0					Yes	Fetal_Cortex:Mesenchymal_Stem_Cell:Mesendoderm:Neural_Progenitor_Cell:Trophoblast-like_Cell:hESC	5.937e-12	rs10835763:rs3026389:rs3026389;rs1540320:rs1540320:rs80067584	161:162
ENSG00000149100	EIF3M	11	32605344	32627808	1	protein_coding	10480	EIF3M	0.981661	0.0967695	2	16.31	83	2.6287e-11	0	eQTLGen_cis_eQTLs:GTEx/v8/Adipose_Subcutaneous:GTEx/v8/Adipose_Visceral_Omentum:GTEx/v8/Artery_Aorta:GTEx/v8/Artery_Tibial:GTEx/v8/Breast_Mammary_Tissue:GTEx/v8/Colon_Transverse:GTEx/v8/Esophagus_Mucosa:GTEx/v8/Nerve_Tibial:GTEx/v8/Skin_Not_Sun_Exposed_Suprapubic:GTEx/v8/Thyroid:GTEx/v7/Adipose_Subcutaneous:GTEx/v7/Adipose_Visceral_Omentum:GTEx/v7/Nerve_Tibial:GTEx/v7/Pancreas:GTEx/v7/Small_Intestine_Terminal_Ileum:GTEx/v7/Thyroid	-	Yes	GM12878:IMR90:Mesenchymal_Stem_Cell:Mesendoderm:Trophoblast-like_Cell:hESC	5.937e-12	rs80067584;rs80067584:rs10835763:rs3026389:rs3026389;rs1540320:rs1540320	161:162
ENSG00000270903	HNRNPA3P9	11	32613339	32614317	-1	pseudogene	100421415	HNRNPA3P9			2	16.31	1	0.000152153	6.72729e-13	GTEx/v8/Muscle_Skeletal	-	Yes	GM12878:IMR90:Mesenchymal_Stem_Cell:Mesendoderm:Trophoblast-like_Cell:hESC	5.937e-12	rs80067584;rs80067584:rs10835763:rs3026389:rs3026389;rs1540320:rs1540320	161:162
ENSG00000186714	CCDC73	11	32623792	32816204	-1	protein_coding	493860	CCDC73	1.1903e-13	-0.239822	4	16.31	0					Yes	GM12878:Mesenchymal_Stem_Cell:Mesendoderm:Trophoblast-like_Cell:hESC	1.117e-09	rs80067584;rs80067584:rs10835763	161:162
ENSG00000244535	RP1-181J22.1	11	32779814	32780160	1	pseudogene					0	0	65	2.98354e-08	4.55373e-05	BIOSQTL/BIOS_eQTL_geneLevel	-	Yes	Left_Ventricle:Mesenchymal_Stem_Cell:Mesendoderm:hESC	3.8e-10	rs80067584;rs1415118:rs80067584:rs10835763	160:161:162
ENSG00000135378	PRRG4	11	32851489	32879669	1	protein_coding	79056	PRRG4	0.181402	-0.656974	0	0	31	3.27567e-05	0.0031546	PsychENCODE_eQTLs	+	Yes	hESC	1.451e-09	rs80067584	162
ENSG00000060749	QSER1	11	32914724	33014862	1	protein_coding	79832	QSER1	0.999936	-1.00992	0	0	0					Yes	Fetal_Cortex:IMR90:Mesendoderm:hESC	5.937e-12	rs3026389:rs3026389;rs1540320:rs80067584	161:162
ENSG00000121690	DEPDC7	11	33037410	33055128	1	protein_coding	91614	DEPDC7	1.25057e-05	0.0693093	0	0	33	0.000322479	0.0229564	PsychENCODE_eQTLs	-	No		1.274e-09	rs80067584	162
ENSG00000176148	TCP11L1	11	33060963	33127489	1	protein_coding	55346	TCP11L1	0.088047	-1.15366	0	0	1	1.22551e-05	0.00829203	BIOSQTL/BIOS_eQTL_geneLevel	+	Yes	Liver:GM12878:IMR90:Mesenchymal_Stem_Cell:Mesendoderm:Trophoblast-like_Cell:hESC	1.117e-09	rs80067584	162
ENSG00000213713	PIGCP1	11	33097112	33098006	-1	pseudogene	5280	PIGCP1			0	0	0					Yes	Liver:GM12878:IMR90:Mesenchymal_Stem_Cell:Mesendoderm:Trophoblast-like_Cell:hESC	1.117e-09	rs80067584	162
ENSG00000241255	RP1-89D4.1	11	33258554	33258955	1	pseudogene					0	0	0					Yes	GM12878	1.451e-09	rs80067584	162
ENSG00000110422	HIPK3	11	33278218	33378569	1	protein_coding	10114	HIPK3	0.893187	-1.55551	0	0	0					Yes	GM12878	1.451e-09	rs80067584	162
ENSG00000223134	AL122015.1	11	33376011	33376091	1	miRNA					0	0	0					Yes	GM12878:Mesenchymal_Stem_Cell:Mesendoderm:Trophoblast-like_Cell:hESC	1.117e-09	rs80067584	162
ENSG00000254537	RP1-130L23.1	11	33424762	33425151	1	pseudogene					0	0	0					Yes	Mesenchymal_Stem_Cell	1.451e-09	rs80067584	162
ENSG00000255207	RP1-305G21.1	11	33472192	33472489	1	pseudogene					0	0	0					Yes	Mesenchymal_Stem_Cell:Mesendoderm:hESC	1.117e-09	rs80067584	162
ENSG00000110427	KIAA1549L	11	33563618	33695648	1	protein_coding	25758	KIAA1549L	0.00370823	0.621534	0	0	0					Yes	Mesenchymal_Stem_Cell:Mesendoderm:hESC	1.117e-09	rs10835763:rs80067584	161:162
ENSG00000255202	RP4-541C22.5	11	33686766	33718247	-1	antisense					0	0	0					Yes	Mesenchymal_Stem_Cell:Mesendoderm:hESC	1.117e-09	rs80067584	162
ENSG00000205177	C11orf91	11	33719807	33722347	-1	protein_coding	100131378	C11orf91		0.82658	0	0	0					Yes	Left_Ventricle:IMR90:Mesenchymal_Stem_Cell:Mesendoderm:Trophoblast-like_Cell:hESC	1.117e-09	rs80067584	162
ENSG00000085063	CD59	11	33719807	33757991	-1	protein_coding	966	CD59	0.0683809	0.475806	0	0	0					Yes	Left_Ventricle:IMR90:Mesenchymal_Stem_Cell:Mesendoderm:Trophoblast-like_Cell:hESC	1.117e-09	rs80067584	162
ENSG00000110429	FBXO3	11	33762485	33796089	-1	protein_coding	26273	FBXO3	0.96976	-0.201697	0	0	0					Yes	Left_Ventricle:Mesenchymal_Stem_Cell	1.199e-09	rs80067584	162
ENSG00000254508	RP11-646J21.5	11	33796245	33797216	1	antisense	101928440	FBXO3-DT			0	0	0					Yes	Left_Ventricle:Mesenchymal_Stem_Cell	1.199e-09	rs80067584	162
ENSG00000255272	RP11-646J21.6	11	33797734	33801041	1	antisense					0	0	0					Yes	Left_Ventricle:Mesenchymal_Stem_Cell	1.199e-09	rs80067584	162
ENSG00000255161	RP11-646J21.7	11	33808600	33809341	-1	pseudogene					0	0	0					Yes	Left_Ventricle:Mesenchymal_Stem_Cell:Mesendoderm	1.451e-09	rs80067584	162
ENSG00000255169	RP11-646J21.3	11	33826314	33827187	1	lincRNA					0	0	0					Yes	Left_Ventricle:Mesenchymal_Stem_Cell:Mesendoderm	1.451e-09	rs80067584	162
ENSG00000254619	RP11-646J21.4	11	33831691	33832724	1	lincRNA					0	0	0					Yes	Left_Ventricle:Mesenchymal_Stem_Cell:Mesendoderm	1.451e-09	rs80067584	162
ENSG00000135363	LMO2	11	33880122	33913836	-1	protein_coding	4005	LMO2	0.753952	0.0110124	0	0	0					Yes	Left_Ventricle		rs80067584	162
ENSG00000184566	AC132216.1	11	33902189	33903338	1	protein_coding					0	0	0					Yes	Left_Ventricle		rs80067584	162
ENSG00000254669	RP5-945I17.2	11	35600978	35606858	-1	lincRNA					0	0	0					Yes	Left_Ventricle	1.199e-09	rs80067584	162
ENSG00000179431	FJX1	11	35639735	35642419	1	protein_coding	24147	FJX1	0.823951		0	0	0					Yes	Left_Ventricle	1.199e-09	rs80067584	162
ENSG00000254498	CTD-2119L1.1	11	36717867	36719417	1	pseudogene					0	0	0					Yes	Mesenchymal_Stem_Cell:Mesendoderm:hESC	8.459e-10	rs11034747:rs1825119;rs11034747:rs1825119:rs3980104:rs12365013	163
ENSG00000251838	SNORA31	11	37723675	37723770	-1	snoRNA	677814	SNORA31			0	0	0					Yes	Left_Ventricle:Liver:IMR90:Mesenchymal_Stem_Cell:Mesendoderm:Neural_Progenitor_Cell:Trophoblast-like_Cell:hESC	8.459e-10	rs3980104:rs12365013:rs11034747:rs1825119;rs11034747:rs1825119	163
ENSG00000242834	RPL7AP56	11	37747216	37748006	1	pseudogene	100271536	RPL7AP56			0	0	0					Yes	Left_Ventricle:Liver:IMR90:Mesenchymal_Stem_Cell:Mesendoderm:Neural_Progenitor_Cell:Trophoblast-like_Cell:hESC	8.459e-10	rs3980104:rs12365013:rs11034747:rs1825119;rs11034747:rs1825119	163
ENSG00000254516	RP11-159D8.1	11	37960151	37976213	1	lincRNA	105376633	LOC105376633			0	0	0					Yes	Aorta:Left_Ventricle:Liver:Right_Ventricle:IMR90:Mesenchymal_Stem_Cell:Mesendoderm:Neural_Progenitor_Cell:Trophoblast-like_Cell:hESC	8.459e-10	rs3980104:rs12365013:rs11034747:rs1825119;rs11034747:rs1825119	163
ENSG00000254784	RP11-436H16.1	11	38232939	38234349	1	pseudogene					0	0	0					Yes	Left_Ventricle:Mesenchymal_Stem_Cell:Mesendoderm:hESC	8.459e-10	rs3980104:rs12365013:rs11034747:rs1825119:rs1825119;rs11034747	163
ENSG00000255477	RP11-63D14.1	11	38520545	38521736	1	lincRNA					1	10.91	467	4.2698e-44	0	eQTLcatalogue/Lepik_2017_ge_blood:eQTLGen_cis_eQTLs:BIOSQTL/BIOS_eQTL_geneLevel:GTEx/v8/Whole_Blood:GTEx/v7/Whole_Blood	-	Yes	Aorta:Left_Ventricle:Mesenchymal_Stem_Cell:Mesendoderm:hESC	8.459e-10	rs11034747;rs1825119;rs3980104;rs12365013;rs3980104:rs12365013:rs11034747:rs1825119:rs1825119	163
ENSG00000255175	RP11-277K23.1	11	38639814	38667906	-1	lincRNA	103312105	LOC103312105			0	0	0					Yes	Left_Ventricle:Mesenchymal_Stem_Cell:Mesendoderm:hESC	8.459e-10	rs11034747:rs1825119:rs1825119;rs11034747:rs3980104:rs12365013	163
ENSG00000254562	RP11-64I17.1	11	38668026	38695791	1	lincRNA	101928536	LINC01493			0	0	464	5.50385e-24	3.51757e-22	GTEx/v8/Testis:GTEx/v7/Testis:GTEx/v6/Testis	-	Yes	Left_Ventricle:Mesenchymal_Stem_Cell:Mesendoderm:hESC	8.459e-10	rs11034747;rs1825119;rs3980104;rs12365013;rs11034747:rs1825119:rs1825119;rs11034747:rs3980104:rs12365013	163
ENSG00000240975	RP11-313M3.1	11	39183003	39183517	1	pseudogene					0	0	0					Yes	Left_Ventricle:Mesenchymal_Stem_Cell:Mesendoderm:hESC	8.459e-10	rs3980104:rs12365013:rs11034747:rs1825119;rs11034747:rs1825119	163
ENSG00000201591	RNU6-99P	11	39282657	39282763	1	snRNA	106479610	RNU6-99P			0	0	0					Yes	Mesenchymal_Stem_Cell:Mesendoderm:hESC	8.459e-10	rs3980104:rs11034747:rs1825119;rs11034747:rs1825119:rs12365013	163
ENSG00000264020	AC027806.1	11	39752359	39752453	1	miRNA					0	0	0					Yes	Left_Ventricle:IMR90:Mesenchymal_Stem_Cell:Mesendoderm:hESC	8.459e-10	rs11034747:rs1825119:rs1825119;rs11034747:rs3980104:rs12365013	163
ENSG00000255347	RP11-40H19.1	11	40105260	40106067	-1	pseudogene					0	0	0					Yes	IMR90:Mesenchymal_Stem_Cell:Mesendoderm:hESC	8.459e-10	rs11034747:rs1825119;rs11034747:rs1825119:rs3980104:rs12365013	163
ENSG00000148948	LRRC4C	11	40135753	41481323	-1	protein_coding	57689	LRRC4C	0.953731	-1.11504	0	0	0					Yes	IMR90:Mesenchymal_Stem_Cell	1.275e-09	rs1825119:rs3980104:rs12365013	163
ENSG00000206806	Y_RNA	11	40373114	40373222	1	misc_RNA					0	0	0					Yes	Mesenchymal_Stem_Cell	1.275e-09	rs3980104:rs12365013	163
ENSG00000254579	RP11-407P18.1	11	40466854	40468691	-1	pseudogene					0	0	0					Yes	IMR90:Mesenchymal_Stem_Cell:Mesendoderm	8.459e-10	rs3980104:rs11034747:rs1825119;rs11034747:rs1825119:rs12365013	163
ENSG00000266526	AC090720.1	11	40635652	40635765	1	miRNA					0	0	0					Yes	Mesenchymal_Stem_Cell	2.798e-06	rs3980104	163
ENSG00000221357	AC104387.1	11	40781072	40781155	1	miRNA					0	0	0					Yes	Mesenchymal_Stem_Cell	1.119e-06	rs3980104	163
ENSG00000252922	RNU6-365P	11	41144457	41144562	-1	snRNA	106479728	RNU6-365P			0	0	0					Yes	Left_Ventricle:IMR90:Mesenchymal_Stem_Cell:hESC	8.459e-10	rs1825119:rs3980104:rs12365013:rs11034747:rs1825119;rs11034747	163
ENSG00000255132	RP11-63C8.1	11	41416145	41448054	1	lincRNA					0	0	0					Yes	IMR90	1.039e-09	rs11034747:rs1825119:rs1825119;rs11034747:rs3980104:rs12365013	163
ENSG00000255388	RP11-124G5.3	11	41540445	41735998	-1	lincRNA					0	0	0					Yes	Left_Ventricle:IMR90	1.039e-09	rs3980104:rs12365013	163
ENSG00000242729	RP11-124G5.1	11	41559984	41560536	1	pseudogene					0	0	0					Yes	Left_Ventricle:IMR90:Mesenchymal_Stem_Cell	8.459e-10	rs3980104:rs11034747:rs1825119;rs11034747:rs1825119:rs12365013	163
ENSG00000255171	RP11-375D13.2	11	41736118	41857992	1	lincRNA	102723644	LINC01499			0	0	0					Yes	Left_Ventricle:IMR90	1.039e-09	rs3980104:rs12365013	163
ENSG00000254668	RP11-375D13.1	11	41819093	41819514	1	pseudogene					0	0	0					Yes	IMR90	1.039e-09	rs3980104:rs12365013	163
ENSG00000255279	RP11-375D13.4	11	41877470	41897547	1	lincRNA					0	0	0					Yes	IMR90:Mesenchymal_Stem_Cell	1.039e-09	rs3980104:rs12365013	163
ENSG00000244953	RP11-613D13.8	11	43965337	43968756	-1	lincRNA					0	0	0					Yes	Left_Ventricle	1.056e-07	rs112181005;rs10838612	164
ENSG00000255447	CTD-2210P24.6	11	45834770	45846809	1	lincRNA					0	0	18	2.36755e-05	0.00236402	PsychENCODE_eQTLs	-	No		8.589e-08	rs112181005;rs10838612	164
ENSG00000121671	CRY2	11	45868669	45904798	1	protein_coding	1408	CRY2	0.993283	-1.28555	0	0	0					Yes	Mesenchymal_Stem_Cell		rs10838612	164
ENSG00000121653	MAPK8IP1	11	45907202	45928016	1	protein_coding	9479	MAPK8IP1	0.999001	-0.226009	0	0	56	1.4406e-07	0.000475654	eQTLGen_cis_eQTLs	-	No		7.373e-09	rs112181005;rs10838612	164
ENSG00000165905	GYLTL1B	11	45943172	45950647	1	protein_coding	120071	GYLTL1B	8.27411e-12	0.313349	0	0	4	1.55805e-05	0.00030405	GTEx/v7/Nerve_Tibial:GTEx/v6/Muscle_Skeletal	+	No		3.269e-09	rs10838612;rs112181005	164
ENSG00000135365	PHF21A	11	45950871	46142985	-1	protein_coding	51317	PHF21A	0.999675	-0.109893	0	0	0					Yes	IMR90:Mesenchymal_Stem_Cell		rs10838612	164
ENSG00000263539	AC024475.1	11	46134673	46134769	-1	miRNA					0	0	0					Yes	IMR90:Mesenchymal_Stem_Cell		rs10838612	164
ENSG00000254653	RP11-702F3.1	11	46138129	46138869	1	lincRNA					0	0	0					Yes	IMR90:Mesenchymal_Stem_Cell		rs10838612	164
ENSG00000255269	RP11-702F3.4	11	46235372	46237409	-1	lincRNA					0	0	0					Yes	Liver:IMR90:Mesenchymal_Stem_Cell:Mesendoderm:Trophoblast-like_Cell:hESC	1.085e-09	rs112181005;rs10838612:rs112181005:rs10838612	164
ENSG00000254639	CTD-2589M5.5	11	46259933	46260818	1	lincRNA					0	0	0					Yes	Fetal_Cortex	8.458e-07	rs112181005	164
ENSG00000264102	MIR4688	11	46397952	46398034	1	miRNA	100616368	MIR4688			0	0	0					Yes	Promoter_anchored_loops:IMR90:Mesenchymal_Stem_Cell	9.674e-08	rs112181005;rs10838612:rs10838612	164
ENSG00000110492	MDK	11	46402306	46405375	1	protein_coding	4192	MDK	0.0224328	-0.438483	0	0	16	0.000260996	0.000461256	GTEx/v8/Esophagus_Mucosa	-	Yes	Promoter_anchored_loops:IMR90:Mesenchymal_Stem_Cell	8.159e-08	rs112181005;rs10838612;rs10838612:rs112181005:rs10838612	164
ENSG00000180720	CHRM4	11	46406640	46408107	-1	protein_coding	1132	CHRM4	0.916844	-0.156543	0	0	0					Yes	Promoter_anchored_loops:IMR90:Mesenchymal_Stem_Cell	1.318e-07	rs112181005;rs10838612:rs112181005:rs10838612	164
ENSG00000110497	AMBRA1	11	46417964	46615675	-1	protein_coding	55626	AMBRA1	0.999972	-0.701715	0	0	0					Yes	Promoter_anchored_loops	1.424e-07	rs112181005;rs10838612	164
ENSG00000244313	RP11-425L10.1	11	46450163	46450700	-1	pseudogene					0	0	0					Yes	Left_Ventricle:Liver:GM12878:IMR90:Mesenchymal_Stem_Cell:Mesendoderm:Trophoblast-like_Cell:hESC	1.085e-09	rs10838612:rs112181005	164
ENSG00000265014	MIR3160-1	11	46473355	46473439	-1	miRNA	100422827	MIR3160-1			0	0	0					Yes	Left_Ventricle:Liver:GM12878:IMR90:Mesenchymal_Stem_Cell:Mesendoderm:Trophoblast-like_Cell:hESC	1.085e-09	rs10838612:rs112181005	164
ENSG00000180423	HARBI1	11	46624411	46639459	-1	protein_coding	283254	HARBI1	0.00570134	-0.629323	0	0	0					Yes	Promoter_anchored_loops	8.025e-07	rs112181005	164
ENSG00000175224	ATG13	11	46638826	46696368	1	protein_coding	9776	ATG13	0.984297	-0.658639	0	0	53	4.097e-06	0.00292923	BIOSQTL/BIOS_eQTL_geneLevel	-	Yes	Promoter_anchored_loops	8.129e-08	rs112181005;rs10838612	164
ENSG00000175220	ARHGAP1	11	46698630	46722165	-1	protein_coding	392	ARHGAP1	0.185565	-0.389142	1	15.62	124	2.2161e-18	1.06279e-25	eQTLcatalogue/TwinsUK_ge_fat:GTEx/v8/Adipose_Subcutaneous:GTEx/v8/Adipose_Visceral_Omentum:GTEx/v8/Artery_Aorta:GTEx/v8/Artery_Tibial:GTEx/v8/Brain_Cortex:GTEx/v8/Breast_Mammary_Tissue:GTEx/v8/Colon_Sigmoid:GTEx/v8/Colon_Transverse:GTEx/v8/Esophagus_Gastroesophageal_Junction:GTEx/v8/Esophagus_Mucosa:GTEx/v8/Esophagus_Muscularis:GTEx/v8/Heart_Left_Ventricle:GTEx/v8/Liver:GTEx/v8/Lung:GTEx/v8/Muscle_Skeletal:GTEx/v8/Nerve_Tibial:GTEx/v8/Ovary:GTEx/v8/Pancreas:GTEx/v8/Pituitary:GTEx/v8/Cells_Cultured_fibroblasts:GTEx/v8/Skin_Not_Sun_Exposed_Suprapubic:GTEx/v8/Skin_Sun_Exposed_Lower_leg:GTEx/v8/Stomach:GTEx/v8/Thyroid:GTEx/v7/Adipose_Subcutaneous:GTEx/v7/Adipose_Visceral_Omentum:GTEx/v7/Artery_Aorta:GTEx/v7/Artery_Tibial:GTEx/v7/Breast_Mammary_Tissue:GTEx/v7/Esophagus_Mucosa:GTEx/v7/Esophagus_Muscularis:GTEx/v7/Heart_Left_Ventricle:GTEx/v7/Lung:GTEx/v7/Muscle_Skeletal:GTEx/v7/Nerve_Tibial:GTEx/v7/Pancreas:GTEx/v7/Pituitary:GTEx/v7/Skin_Not_Sun_Exposed_Suprapubic:GTEx/v7/Skin_Sun_Exposed_Lower_leg:GTEx/v7/Stomach:GTEx/v7/Thyroid:GTEx/v6/Esophagus_Mucosa:GTEx/v6/Muscle_Skeletal:GTEx/v6/Nerve_Tibial:GTEx/v6/Pancreas:GTEx/v6/Skin_Sun_Exposed_Lower_leg	+	Yes	Promoter_anchored_loops:Liver:IMR90:Mesenchymal_Stem_Cell:Mesendoderm:Trophoblast-like_Cell:hESC	1.085e-09	rs112181005;rs10838612;rs10838612:rs10838612:rs112181005	164
ENSG00000175213	ZNF408	11	46722368	46727462	1	protein_coding	79797	ZNF408	7.89161e-06	-0.0780348	1	15.62	124	3.83624e-11	1.26003e-11	PsychENCODE_eQTLs:BIOSQTL/BIOS_eQTL_geneLevel:GTEx/v8/Adipose_Visceral_Omentum:GTEx/v8/Artery_Aorta:GTEx/v8/Artery_Tibial:GTEx/v8/Colon_Transverse:GTEx/v8/Esophagus_Mucosa:GTEx/v8/Esophagus_Muscularis:GTEx/v8/Lung:GTEx/v8/Nerve_Tibial:GTEx/v8/Pituitary:GTEx/v8/Stomach:GTEx/v8/Thyroid:GTEx/v7/Artery_Aorta:GTEx/v7/Artery_Tibial:GTEx/v7/Breast_Mammary_Tissue:GTEx/v7/Esophagus_Muscularis:GTEx/v7/Nerve_Tibial:GTEx/v7/Pituitary:GTEx/v7/Thyroid:GTEx/v6/Adipose_Subcutaneous:GTEx/v6/Thyroid	+	Yes	Promoter_anchored_loops:Liver:IMR90:Mesenchymal_Stem_Cell:Mesendoderm:Trophoblast-like_Cell:hESC	1.085e-09	rs112181005;rs10838612;rs10838612:rs10838612:rs112181005	164
ENSG00000180210	F2	11	46740730	46761056	1	protein_coding	2147	F2	0.959943	-0.037985	2	12.13	122	1.07716e-10	6.69233e-11	BIOSQTL/BIOS_eQTL_geneLevel:GTEx/v8/Artery_Tibial:GTEx/v8/Brain_Cerebellum:GTEx/v8/Esophagus_Muscularis:GTEx/v8/Testis:GTEx/v7/Artery_Tibial:GTEx/v7/Esophagus_Muscularis	+	Yes	Liver:IMR90:Mesenchymal_Stem_Cell:Mesendoderm:Trophoblast-like_Cell:hESC	1.085e-09	rs112181005;rs10838612;rs10838612:rs10838612:rs112181005	164
ENSG00000175216	CKAP5	11	46764598	46867847	-1	protein_coding	9793	CKAP5	1	-0.360017	0	0	29	1.47391e-05	0.00665967	GTEx/v7/Brain_Cortex	+	Yes	Adult_Cortex:Fetal_Cortex:GM12878:IMR90:Mesenchymal_Stem_Cell:Mesendoderm:Trophoblast-like_Cell:hESC	1.085e-09	rs112181005;rs112181005:rs112181005;rs10838612	164
ENSG00000263540	MIR5582	11	46774675	46774742	-1	miRNA	100847020	MIR5582			0	0	0					Yes	Aorta:Left_Ventricle:Liver:Right_Ventricle:GM12878:IMR90:Mesenchymal_Stem_Cell:Mesendoderm:Neural_Progenitor_Cell:Trophoblast-like_Cell:hESC	1.085e-09	rs112181005;rs10838612:rs112181005:rs10838612	164
ENSG00000252427	SNORD67	11	46780316	46780423	-1	snoRNA	692108	SNORD67			0	0	0					Yes	Adult_Cortex:Aorta:Left_Ventricle:Liver:Right_Ventricle:GM12878:IMR90:Mesenchymal_Stem_Cell:Mesendoderm:Neural_Progenitor_Cell:Trophoblast-like_Cell:hESC	1.085e-09	rs112181005;rs10838612:rs112181005:rs10838612	164
ENSG00000212135	SNORD67	11	46783939	46784049	-1	snoRNA	692108	SNORD67			0	0	0					Yes	Adult_Cortex:Aorta:Left_Ventricle:Liver:Right_Ventricle:GM12878:IMR90:Mesenchymal_Stem_Cell:Mesendoderm:Neural_Progenitor_Cell:Trophoblast-like_Cell:hESC	1.085e-09	rs112181005;rs10838612:rs112181005:rs10838612	164
ENSG00000247675	LRP4-AS1	11	46867963	46895947	1	antisense	100507401	LRP4-AS1			2	15.93	123	5.69278e-13	8.5552e-18	GTEx/v8/Nerve_Tibial:GTEx/v8/Pancreas:GTEx/v7/Nerve_Tibial:GTEx/v7/Pancreas:GTEx/v6/Nerve_Tibial:GTEx/v6/Pancreas	+	Yes	Adult_Cortex:Fetal_Cortex:GM12878:IMR90:Mesenchymal_Stem_Cell:Mesendoderm:Trophoblast-like_Cell:hESC	1.085e-09	rs112181005;rs10838612;rs112181005:rs112181005	164
ENSG00000134569	LRP4	11	46878419	46940193	-1	protein_coding	4038	LRP4	0.100209	0.314362	4	15.93	125	5.52307e-24	7.95622e-54	PsychENCODE_eQTLs:CMC_SVA_cis:GTEx/v8/Brain_Caudate_basal_ganglia:GTEx/v8/Brain_Nucleus_accumbens_basal_ganglia:GTEx/v8/Brain_Putamen_basal_ganglia:GTEx/v8/Liver:GTEx/v8/Nerve_Tibial:GTEx/v8/Pancreas:GTEx/v8/Spleen:GTEx/v8/Thyroid:GTEx/v7/Nerve_Tibial:GTEx/v7/Pancreas:GTEx/v7/Thyroid:GTEx/v6/Liver:GTEx/v6/Nerve_Tibial:GTEx/v6/Pancreas	-	Yes	Promoter_anchored_loops:Adult_Cortex:Fetal_Cortex:Left_Ventricle:Liver:Spleen:GM12878:IMR90:Mesenchymal_Stem_Cell:Mesendoderm:Neural_Progenitor_Cell:Trophoblast-like_Cell:hESC	1.085e-09	rs112181005;rs10838612;rs112181005:rs112181005	164
ENSG00000149179	C11orf49	11	46958240	47185936	1	protein_coding	79096	C11orf49	5.45468e-07	0.564558	2	14.74	129	3.9681e-28	0	eQTLcatalogue/BLUEPRINT_ge_monocyte:eQTLcatalogue/Lepik_2017_ge_blood:eQTLGen_cis_eQTLs:BIOSQTL/BIOS_eQTL_geneLevel:GTEx/v8/Artery_Coronary:GTEx/v8/Esophagus_Mucosa:GTEx/v8/Muscle_Skeletal:GTEx/v8/Nerve_Tibial:GTEx/v8/Testis:GTEx/v7/Esophagus_Mucosa:GTEx/v7/Nerve_Tibial:GTEx/v6/Esophagus_Mucosa:GTEx/v6/Nerve_Tibial	-	Yes	Adult_Cortex:Left_Ventricle:Liver:Spleen:GM12878:IMR90:Mesenchymal_Stem_Cell:Mesendoderm:Neural_Progenitor_Cell:Trophoblast-like_Cell:hESC	1.085e-09	rs112181005;rs10838612;rs10838612:rs112181005	164
ENSG00000271350	CTD-2384B9.1	11	47062578	47063496	-1	pseudogene					0	0	87	7.00026e-12	2.32937e-52	PsychENCODE_eQTLs:GTEx/v8/Testis:GTEx/v6/Nerve_Tibial	-	Yes	IMR90:Mesenchymal_Stem_Cell:Mesendoderm:hESC	1.085e-09	rs10838612;rs112181005;rs10838612:rs112181005	164
ENSG00000255520	RP11-390K5.3	11	47144655	47152352	-1	antisense					0	0	66	1.34505e-07	1.2253e-10	BIOSQTL/BIOS_eQTL_geneLevel:GTEx/v8/Testis:GTEx/v7/Brain_Cerebellar_Hemisphere	-	Yes	Left_Ventricle:Liver:Spleen:GM12878:IMR90:Mesenchymal_Stem_Cell:Mesendoderm:Trophoblast-like_Cell:hESC	1.085e-09	rs112181005;rs10838612;rs10838612:rs112181005	164
ENSG00000149182	ARFGAP2	11	47185848	47198676	-1	protein_coding	84364	ARFGAP2	0.562991	-0.150782	1	13.37	12	4.59998e-05	4.65178e-11	GTEx/v8/Esophagus_Mucosa:GTEx/v7/Esophagus_Mucosa	-	Yes	Promoter_anchored_loops:Left_Ventricle:Liver:Spleen:GM12878:IMR90:Mesenchymal_Stem_Cell:Mesendoderm:Neural_Progenitor_Cell:Trophoblast-like_Cell:hESC	1.085e-09	rs112181005;rs10838612;rs10838612:rs112181005	164
ENSG00000270060	RP11-390K5.6	11	47189832	47191114	-1	sense_intronic					1	13.37	0					Yes	EP_links_oneway:Promoter_anchored_loops:Left_Ventricle:Liver:Spleen:GM12878:IMR90:Mesenchymal_Stem_Cell:Mesendoderm:Neural_Progenitor_Cell:Trophoblast-like_Cell:hESC	1.085e-09	rs112181005;rs112181005:rs112181005;rs10838612	164
ENSG00000165912	PACSIN3	11	47199076	47207994	-1	protein_coding	29763	PACSIN3	0.016793	-0.514939	0	0	120	1.29461e-12	9.47482e-24	GTEx/v8/Colon_Sigmoid:GTEx/v8/Colon_Transverse:GTEx/v8/Esophagus_Mucosa:GTEx/v8/Skin_Not_Sun_Exposed_Suprapubic:GTEx/v7/Colon_Sigmoid	+	Yes	Promoter_anchored_loops	1.085e-09	rs10838612;rs112181005;rs10838612:rs112181005	164
ENSG00000243802	RP11-390K5.1	11	47212732	47213093	-1	pseudogene					0	0	76	0.000135701	3.33129e-05	GTEx/v8/Brain_Cerebellum:GTEx/v8/Esophagus_Mucosa	-	No		4.462e-09	rs112181005;rs10838612	164
ENSG00000266540	RN7SL772P	11	47227396	47227672	1	misc_RNA		RN7SL772P			0	0	0					Yes	Adult_Cortex:Fetal_Cortex	7.723e-09	rs112181005;rs10838612:rs112181005	164
ENSG00000134574	DDB2	11	47236493	47260767	1	protein_coding	1643	DDB2	0.00511791	0.677015	3	12.11	136	5.639e-181	0	eQTLcatalogue/BLUEPRINT_ge_monocyte:eQTLcatalogue/BrainSeq_ge_brain:eQTLcatalogue/CEDAR_monocyte_CD14:eQTLcatalogue/Fairfax_2014_naive:eQTLcatalogue/Quach_2016_ge_monocyte_IAV:eQTLcatalogue/Quach_2016_ge_monocyte_LPS:eQTLcatalogue/Quach_2016_ge_monocyte_R848:eQTLcatalogue/TwinsUK_ge_skin:DICE/Monocyte_classical:DICE/Monocyte_non_classical:eQTLGen_cis_eQTLs:BIOSQTL/BIOS_eQTL_geneLevel:GTEx/v8/Adipose_Subcutaneous:GTEx/v8/Whole_Blood:GTEx/v8/Breast_Mammary_Tissue:GTEx/v8/Esophagus_Mucosa:GTEx/v8/Heart_Atrial_Appendage:GTEx/v8/Heart_Left_Ventricle:GTEx/v8/Muscle_Skeletal:GTEx/v8/Skin_Not_Sun_Exposed_Suprapubic:GTEx/v8/Skin_Sun_Exposed_Lower_leg:GTEx/v7/Adipose_Subcutaneous:GTEx/v7/Muscle_Skeletal:GTEx/v7/Skin_Sun_Exposed_Lower_leg	-	Yes	Promoter_anchored_loops	1.085e-09	rs112181005;rs10838612;rs10838612:rs112181005	164
ENSG00000256897	RP11-17G12.2	11	47241769	47243302	-1	antisense					1	12.11	47	1.5903e-06	0.00200105	DICE/Monocyte_classical:eQTLGen_cis_eQTLs:BIOSQTL/BIOS_eQTL_geneLevel:GTEx/v8/Heart_Atrial_Appendage:GTEx/v7/Adipose_Subcutaneous	+	Yes	Left_Ventricle:Liver:GM12878:IMR90:Mesenchymal_Stem_Cell:Mesendoderm:hESC	1.085e-09	rs112181005;rs10838612;rs10838612:rs112181005	164
ENSG00000134575	ACP2	11	47260853	47270457	-1	protein_coding	53	ACP2	0.000525977	-0.370782	3	14.51	137	0	0	eQTLcatalogue/BLUEPRINT_ge_monocyte:eQTLcatalogue/BLUEPRINT_ge_neutrophil:eQTLcatalogue/BLUEPRINT_ge_T-cell:eQTLcatalogue/CEDAR_monocyte_CD14:eQTLcatalogue/CEDAR_T-cell_CD4:eQTLcatalogue/Fairfax_2012_B-cell_CD19:eQTLcatalogue/Fairfax_2014_IFN24:eQTLcatalogue/Fairfax_2014_LPS2:eQTLcatalogue/Fairfax_2014_naive:eQTLcatalogue/GENCORD_ge_LCL:eQTLcatalogue/GEUVADIS_ge_LCL:eQTLcatalogue/Lepik_2017_ge_blood:eQTLcatalogue/Quach_2016_ge_monocyte_IAV:eQTLcatalogue/Quach_2016_ge_monocyte_LPS:eQTLcatalogue/Quach_2016_ge_monocyte_naive:eQTLcatalogue/Quach_2016_ge_monocyte_Pam3CSK4:eQTLcatalogue/Quach_2016_ge_monocyte_R848:eQTLcatalogue/TwinsUK_ge_blood:eQTLcatalogue/TwinsUK_ge_LCL:eQTLcatalogue/TwinsUK_ge_skin:DICE/T_CD8_naive_activated:DICE/Monocyte_classical:DICE/T_CD4_memory_TREG:DICE/T_CD4_naive_TREG:eQTLGen_cis_eQTLs:BIOSQTL/BIOS_eQTL_geneLevel:GTEx/v8/Adipose_Subcutaneous:GTEx/v8/Adipose_Visceral_Omentum:GTEx/v8/Adrenal_Gland:GTEx/v8/Cells_EBV-transformed_lymphocytes:GTEx/v8/Whole_Blood:GTEx/v8/Brain_Cerebellar_Hemisphere:GTEx/v8/Brain_Cerebellum:GTEx/v8/Brain_Cortex:GTEx/v8/Breast_Mammary_Tissue:GTEx/v8/Esophagus_Mucosa:GTEx/v8/Heart_Atrial_Appendage:GTEx/v8/Heart_Left_Ventricle:GTEx/v8/Liver:GTEx/v8/Lung:GTEx/v8/Muscle_Skeletal:GTEx/v8/Nerve_Tibial:GTEx/v8/Pancreas:GTEx/v8/Pituitary:GTEx/v8/Cells_Cultured_fibroblasts:GTEx/v8/Skin_Not_Sun_Exposed_Suprapubic:GTEx/v8/Skin_Sun_Exposed_Lower_leg:GTEx/v8/Spleen:GTEx/v8/Testis:GTEx/v8/Thyroid:GTEx/v7/Adipose_Subcutaneous:GTEx/v7/Adipose_Visceral_Omentum:GTEx/v7/Cells_EBV-transformed_lymphocytes:GTEx/v7/Whole_Blood:GTEx/v7/Brain_Cerebellum:GTEx/v7/Breast_Mammary_Tissue:GTEx/v7/Esophagus_Mucosa:GTEx/v7/Heart_Atrial_Appendage:GTEx/v7/Heart_Left_Ventricle:GTEx/v7/Lung:GTEx/v7/Muscle_Skeletal:GTEx/v7/Nerve_Tibial:GTEx/v7/Pituitary:GTEx/v7/Skin_Not_Sun_Exposed_Suprapubic:GTEx/v7/Skin_Sun_Exposed_Lower_leg:GTEx/v7/Spleen:GTEx/v7/Testis:GTEx/v7/Thyroid:GTEx/v6/Cells_EBV-transformed_lymphocytes:GTEx/v6/Whole_Blood:GTEx/v6/Esophagus_Mucosa:GTEx/v6/Heart_Atrial_Appendage:GTEx/v6/Heart_Left_Ventricle:GTEx/v6/Lung:GTEx/v6/Skin_Sun_Exposed_Lower_leg:GTEx/v6/Thyroid	+	Yes	Adult_Cortex:Fetal_Cortex:Left_Ventricle:Liver:GM12878:IMR90:Mesenchymal_Stem_Cell:Mesendoderm:hESC	1.085e-09	rs112181005;rs10838612;rs10838612:rs112181005	164
ENSG00000025434	NR1H3	11	47269851	47290396	1	protein_coding	10062	NR1H3	0.856186	0.657584	4	16.18	134	2.3229e-278	0	eQTLcatalogue/BLUEPRINT_ge_neutrophil:eQTLcatalogue/BLUEPRINT_ge_T-cell:eQTLcatalogue/Fairfax_2012_B-cell_CD19:eQTLcatalogue/Fairfax_2014_naive:eQTLcatalogue/GEUVADIS_ge_LCL:eQTLcatalogue/Lepik_2017_ge_blood:eQTLcatalogue/TwinsUK_ge_fat:eQTLcatalogue/TwinsUK_ge_LCL:eQTLcatalogue/TwinsUK_ge_skin:eQTLGen_cis_eQTLs:BIOSQTL/BIOS_eQTL_geneLevel:GTEx/v8/Adipose_Subcutaneous:GTEx/v8/Cells_EBV-transformed_lymphocytes:GTEx/v8/Artery_Aorta:GTEx/v8/Brain_Anterior_cingulate_cortex_BA24:GTEx/v8/Brain_Caudate_basal_ganglia:GTEx/v8/Brain_Hypothalamus:GTEx/v8/Brain_Nucleus_accumbens_basal_ganglia:GTEx/v8/Colon_Sigmoid:GTEx/v8/Esophagus_Muscularis:GTEx/v8/Heart_Atrial_Appendage:GTEx/v8/Heart_Left_Ventricle:GTEx/v8/Liver:GTEx/v8/Nerve_Tibial:GTEx/v8/Cells_Cultured_fibroblasts:GTEx/v8/Testis:GTEx/v7/Adipose_Subcutaneous:GTEx/v7/Cells_EBV-transformed_lymphocytes:GTEx/v7/Artery_Aorta:GTEx/v7/Heart_Atrial_Appendage:GTEx/v7/Nerve_Tibial:GTEx/v7/Cells_Transformed_fibroblasts:GTEx/v7/Testis:GTEx/v6/Cells_EBV-transformed_lymphocytes:GTEx/v6/Nerve_Tibial:GTEx/v6/Cells_Transformed_fibroblasts	-	Yes	Adult_Cortex:Fetal_Cortex:Left_Ventricle:Liver:GM12878:IMR90:Mesenchymal_Stem_Cell:Mesendoderm:hESC	1.085e-09	rs112181005;rs10838612;rs10838612:rs112181005	164
ENSG00000110514	MADD	11	47290712	47351582	1	protein_coding	8567	MADD	0.000901823	-0.37505	3	16.18	120	5.64322e-20	0	eQTLcatalogue/Fairfax_2014_naive:eQTLcatalogue/Quach_2016_ge_monocyte_IAV:eQTLcatalogue/Quach_2016_ge_monocyte_LPS:eQTLcatalogue/Quach_2016_ge_monocyte_naive:eQTLcatalogue/Quach_2016_ge_monocyte_Pam3CSK4:eQTLcatalogue/Quach_2016_ge_monocyte_R848:eQTLGen_cis_eQTLs:BIOSQTL/BIOS_eQTL_geneLevel:GTEx/v8/Adipose_Visceral_Omentum:GTEx/v8/Brain_Caudate_basal_ganglia:GTEx/v8/Brain_Cerebellar_Hemisphere:GTEx/v8/Brain_Cerebellum:GTEx/v8/Brain_Cortex:GTEx/v8/Breast_Mammary_Tissue:GTEx/v8/Heart_Atrial_Appendage:GTEx/v8/Heart_Left_Ventricle:GTEx/v8/Muscle_Skeletal:GTEx/v8/Cells_Cultured_fibroblasts:GTEx/v8/Skin_Sun_Exposed_Lower_leg:GTEx/v8/Testis:GTEx/v8/Thyroid:GTEx/v7/Brain_Cerebellar_Hemisphere:GTEx/v7/Brain_Cerebellum:GTEx/v7/Heart_Atrial_Appendage:GTEx/v7/Heart_Left_Ventricle:GTEx/v7/Cells_Transformed_fibroblasts:GTEx/v7/Thyroid:GTEx/v6/Brain_Cerebellum:GTEx/v6/Heart_Atrial_Appendage:GTEx/v6/Heart_Left_Ventricle	+	Yes	Adult_Cortex:Fetal_Cortex:Left_Ventricle:Liver:GM12878:IMR90:Mesenchymal_Stem_Cell:Mesendoderm:Trophoblast-like_Cell:hESC	1.085e-09	rs112181005;rs10838612;rs112181005:rs112181005	164
ENSG00000256746	RP11-17G12.3	11	47292208	47293661	-1	antisense	101928943	LOC101928943			0	0	0					Yes	Adult_Cortex:Fetal_Cortex:Left_Ventricle:Liver:GM12878:IMR90:Mesenchymal_Stem_Cell:Mesendoderm:Trophoblast-like_Cell:hESC	3.269e-09	rs112181005:rs112181005;rs10838612	164
ENSG00000134571	MYBPC3	11	47352957	47374253	-1	protein_coding	4607	MYBPC3	1.35054e-06	-0.432352	0	0	120	3.7588e-52	0	eQTLcatalogue/Fairfax_2014_naive:eQTLcatalogue/Quach_2016_ge_monocyte_IAV:eQTLGen_cis_eQTLs:BIOSQTL/BIOS_eQTL_geneLevel	-	Yes	IMR90:Mesenchymal_Stem_Cell:Mesendoderm	1.085e-09	rs112181005;rs10838612;rs10838612:rs112181005	164
ENSG00000066336	SPI1	11	47376411	47400127	-1	protein_coding	6688	SPI1	0.897231		0	0	7	1.89874e-06	0.0094937	eQTLcatalogue/Fairfax_2014_naive:GTEx/v8/Thyroid	-	Yes	Promoter_anchored_loops:Adult_Cortex:IMR90:Mesenchymal_Stem_Cell:Mesendoderm	9.199e-09	rs112181005;rs10838612;rs10838612:rs112181005	164
ENSG00000255197	RP11-750H9.5	11	47404699	47430741	-1	antisense					0	0	38	6.2398e-09	4.51264e-05	eQTLGen_cis_eQTLs:BIOSQTL/BIOS_eQTL_geneLevel	+	Yes	IMR90:Mesenchymal_Stem_Cell	6.557e-09	rs112181005	164
ENSG00000265910	AC090559.2	11	47407633	47407733	-1	miRNA					0	0	0					Yes	Promoter_anchored_loops:IMR90:Mesenchymal_Stem_Cell	9.199e-09	rs112181005;rs10838612:rs112181005	164
ENSG00000264583	MIR4487	11	47422521	47422593	1	miRNA	100616222	MIR4487			0	0	0					Yes	Promoter_anchored_loops:Adult_Cortex:Fetal_Cortex:IMR90:Mesenchymal_Stem_Cell	6.649e-09	rs112181005;rs10838612:rs112181005	164
ENSG00000165915	SLC39A13	11	47428683	47438047	1	protein_coding	91252	SLC39A13	0.011852	-0.332419	0	0	15	0.000742872	1.07199e-09	GTEx/v8/Nerve_Tibial	+	Yes	Promoter_anchored_loops:Adult_Cortex:Fetal_Cortex:IMR90:Mesenchymal_Stem_Cell	6.649e-09	rs112181005;rs10838612:rs112181005	164
ENSG00000165916	PSMC3	11	47440320	47447993	-1	protein_coding	5702	PSMC3	0.9792	-0.404697	0	0	53	5.6908e-09	2.90527e-08	eQTLGen_cis_eQTLs:GTEx/v8/Adrenal_Gland:GTEx/v8/Colon_Transverse:GTEx/v7/Colon_Transverse	+	Yes	Promoter_anchored_loops	1.085e-09	rs112181005;rs10838612	164
ENSG00000165917	RAPSN	11	47459308	47470730	-1	protein_coding	5913	RAPSN	0.0326445	0.0487816	0	0	110	7.5443e-10	5.34591e-12	PsychENCODE_eQTLs:GTEx/v8/Brain_Frontal_Cortex_BA9:GTEx/v8/Nerve_Tibial:GTEx/v8/Skin_Not_Sun_Exposed_Suprapubic:GTEx/v8/Skin_Sun_Exposed_Lower_leg:GTEx/v7/Skin_Not_Sun_Exposed_Suprapubic:GTEx/v7/Skin_Sun_Exposed_Lower_leg:GTEx/v6/Skin_Sun_Exposed_Lower_leg	-	Yes	Adult_Cortex	1.085e-09	rs112181005;rs10838612	164
ENSG00000252327	RNU6-1302P	11	47461557	47461617	-1	snRNA		RNU6-1302P			0	0	0					Yes	Adult_Cortex	6.649e-09	rs112181005;rs10838612:rs112181005	164
ENSG00000149187	CELF1	11	47487496	47587121	-1	protein_coding	10658	CELF1	0.998617	-0.376216	0	0	44	2.87796e-13	1.43898e-09	eQTLcatalogue/Quach_2016_ge_monocyte_LPS:eQTLcatalogue/Quach_2016_ge_monocyte_Pam3CSK4:eQTLcatalogue/Quach_2016_ge_monocyte_R848	+	Yes	Promoter_anchored_loops	1.085e-09	rs112181005;rs10838612	164
ENSG00000265467	AC090559.1	11	47507374	47507465	-1	miRNA					0	0	0					Yes	IMR90	1.056e-07	rs112181005;rs10838612	164
ENSG00000270072	RP11-750H9.7	11	47535157	47536441	-1	sense_intronic					0	0	0					Yes	Adult_Cortex:Left_Ventricle:Liver:GM12878:IMR90:Mesenchymal_Stem_Cell:hESC	8.129e-08	rs112181005:rs112181005;rs10838612	164
ENSG00000265559	RN7SL652P	11	47579088	47579385	-1	misc_RNA	106479460	RN7SL652P			0	0	0					Yes	Adult_Cortex	8.458e-07	rs112181005	164
ENSG00000213619	NDUFS3	11	47586888	47606114	1	protein_coding	4722	NDUFS3	0.047137	-0.0123446	0	0	12	3.03686e-07	2.74832e-09	eQTLcatalogue/Quach_2016_ge_monocyte_LPS:GTEx/v8/Heart_Atrial_Appendage:GTEx/v8/Cells_Cultured_fibroblasts	-	Yes	Promoter_anchored_loops	8.159e-08	rs112181005;rs10838612	164
ENSG00000110536	PTPMT1	11	47586982	47595013	1	protein_coding	114971	PTPMT1	0.459152		0	0	62	4.7133e-08	0.000183637	eQTLcatalogue/Quach_2016_ge_monocyte_Pam3CSK4:eQTLcatalogue/Quach_2016_ge_monocyte_R848:PsychENCODE_eQTLs:eQTLGen_cis_eQTLs:GTEx/v8/Skin_Sun_Exposed_Lower_leg:GTEx/v8/Thyroid:GTEx/v7/Skin_Sun_Exposed_Lower_leg	-	Yes	Promoter_anchored_loops	1.085e-09	rs112181005;rs10838612	164
ENSG00000123444	KBTBD4	11	47593749	47600567	-1	protein_coding	55709	KBTBD4	0.0180744	-0.492621	0	0	1	0.000609741	0.0388617	PsychENCODE_eQTLs	+	Yes	Adult_Cortex:Fetal_Cortex:GM12878:IMR90:Mesenchymal_Stem_Cell	7.723e-09	rs112181005;rs112181005:rs112181005;rs10838612	164
ENSG00000200376	RNU5E-10P	11	47598023	47598140	-1	snRNA	100873888	RNU5E-10P			0	0	0					Yes	Adult_Cortex:Fetal_Cortex	7.723e-09	rs112181005;rs10838612:rs112181005	164
ENSG00000231880	KBTBD4	11	47599277	47599823	1	protein_coding	55709	KBTBD4		-0.492621	0	0	0					Yes	Adult_Cortex:Fetal_Cortex	7.723e-09	rs112181005;rs10838612:rs112181005	164
ENSG00000196666	FAM180B	11	47608198	47610746	1	protein_coding	399888	FAM180B	0.315838		0	0	27	6.32657e-05	5.36864e-05	GTEx/v8/Brain_Frontal_Cortex_BA9	+	Yes	Adult_Cortex:Fetal_Cortex:GM12878:IMR90:Mesenchymal_Stem_Cell	7.723e-09	rs112181005;rs112181005:rs112181005;rs10838612	164
ENSG00000172247	C1QTNF4	11	47611216	47616211	-1	protein_coding	114900	C1QTNF4	0.679081		0	0	121	1.7601e-33	0	eQTLGen_cis_eQTLs:BIOSQTL/BIOS_eQTL_geneLevel:GTEx/v8/Adipose_Subcutaneous:GTEx/v8/Artery_Tibial:GTEx/v8/Esophagus_Gastroesophageal_Junction:GTEx/v8/Esophagus_Mucosa:GTEx/v8/Heart_Atrial_Appendage:GTEx/v8/Lung:GTEx/v8/Muscle_Skeletal:GTEx/v8/Nerve_Tibial:GTEx/v8/Cells_Cultured_fibroblasts:GTEx/v8/Skin_Not_Sun_Exposed_Suprapubic:GTEx/v8/Skin_Sun_Exposed_Lower_leg:GTEx/v8/Spleen:GTEx/v7/Adipose_Subcutaneous:GTEx/v7/Lung:GTEx/v7/Muscle_Skeletal:GTEx/v7/Nerve_Tibial:GTEx/v7/Cells_Transformed_fibroblasts:GTEx/v6/Adipose_Subcutaneous:GTEx/v6/Lung:GTEx/v6/Nerve_Tibial:GTEx/v6/Cells_Transformed_fibroblasts	-	Yes	Adult_Cortex:GM12878:IMR90:Mesenchymal_Stem_Cell	1.085e-09	rs10838612;rs112181005;rs112181005:rs112181005	164
ENSG00000223187	Y_RNA	11	47636450	47636546	-1	misc_RNA					0	0	0					Yes	GM12878:IMR90:Mesenchymal_Stem_Cell	8.129e-08	rs112181005:rs112181005;rs10838612	164
ENSG00000109919	MTCH2	11	47638867	47664175	-1	protein_coding	23788	MTCH2	0.166788	0.0369336	0	0	2	0.00016985	5.95045e-16	GTEx/v8/Brain_Cortex:GTEx/v7/Muscle_Skeletal	+	No		1.382e-06	rs112181005	164
ENSG00000165923	AGBL2	11	47681143	47736941	-1	protein_coding	79841	AGBL2	6.81051e-12	-0.765874	0	0	51	3.0503e-10	0	eQTLGen_cis_eQTLs:GTEx/v8/Cells_EBV-transformed_lymphocytes:GTEx/v8/Colon_Transverse:GTEx/v7/Artery_Tibial	-	Yes	Left_Ventricle:IMR90:Mesendoderm:Trophoblast-like_Cell:hESC	1.085e-09	rs112181005;rs10838612	164
ENSG00000109920	FNBP4	11	47738072	47788995	-1	protein_coding	23360	FNBP4	0.999993	-0.713792	0	0	14	4.37125e-06	3.53043e-20	eQTLGen_cis_eQTLs:GTEx/v8/Muscle_Skeletal:GTEx/v6/Muscle_Skeletal	-	Yes	Left_Ventricle:IMR90:Mesendoderm:Trophoblast-like_Cell:hESC	8.129e-08	rs112181005;rs10838612	164
ENSG00000200090	Y_RNA	11	47748446	47748544	-1	misc_RNA					0	0	0					Yes	Promoter_anchored_loops:Left_Ventricle:IMR90:Mesendoderm:Trophoblast-like_Cell:hESC	8.129e-08	rs112181005:rs112181005;rs10838612	164
ENSG00000252447	snoU13	11	47749098	47749189	1	snoRNA					0	0	0					Yes	Promoter_anchored_loops:Left_Ventricle:IMR90:Mesendoderm:Trophoblast-like_Cell:hESC	8.129e-08	rs112181005:rs112181005;rs10838612	164
ENSG00000030066	NUP160	11	47799639	47870107	-1	protein_coding	23279	NUP160	0.0239792	-0.345694	0	0	38	1.3291e-10	0	eQTLGen_cis_eQTLs:GTEx/v8/Whole_Blood:GTEx/v8/Lung:GTEx/v7/Lung	+	Yes	Fetal_Cortex	6.557e-09	rs112181005;rs10838612:rs112181005	164
ENSG00000271543	RP11-692M12.5	11	47817721	47817931	1	pseudogene					0	0	0					Yes	IMR90:Mesenchymal_Stem_Cell:Mesendoderm:Trophoblast-like_Cell:hESC	8.129e-08	rs112181005;rs10838612	164
ENSG00000252941	RNA5SP340	11	47825848	47825954	-1	rRNA	100873603	RNA5SP340			0	0	0					Yes	IMR90:Mesenchymal_Stem_Cell:Mesendoderm:Trophoblast-like_Cell:hESC	8.129e-08	rs112181005;rs10838612	164
ENSG00000149177	PTPRJ	11	48002113	48189670	1	protein_coding	5795	PTPRJ	2.38654e-05		0	0	47	2.2454e-30	0	PsychENCODE_eQTLs:eQTLGen_cis_eQTLs:GTEx/v8/Adipose_Subcutaneous:GTEx/v8/Whole_Blood:GTEx/v8/Artery_Tibial:GTEx/v8/Esophagus_Mucosa:GTEx/v8/Esophagus_Muscularis:GTEx/v8/Nerve_Tibial:GTEx/v8/Pancreas:GTEx/v8/Skin_Not_Sun_Exposed_Suprapubic:GTEx/v8/Skin_Sun_Exposed_Lower_leg:GTEx/v7/Adipose_Subcutaneous:GTEx/v7/Brain_Cerebellar_Hemisphere:GTEx/v7/Skin_Sun_Exposed_Lower_leg	-	No		1.085e-09	rs112181005;rs10838612	164
ENSG00000086205	FOLH1	11	49168187	49230222	-1	protein_coding	2346	FOLH1	0.253397	-0.0941583	0	0	3	0.00393062	0.0408454	BRAINEAC/PUTM		No		2.705e-12	rs61903412	168
ENSG00000181273	OR5AK2	11	56756347	56757342	1	protein_coding	390181	OR5AK2	2.87905e-07	-0.138667	0	0	108	1.22624e-06	0.00424564	BRAINEAC/TCTX		No		2.122e-13	rs76525968;rs2509805	165
ENSG00000134817	APLNR	11	57001051	57004709	-1	protein_coding	187	APLNR	0.43246	0.741685	0	0	1	0.000416993	9.05989e-05	GTEx/v8/Skin_Not_Sun_Exposed_Suprapubic	+	Yes	EP_correlation_cell_type_oneway:Fetal_Cortex	2.945e-12	rs2509805;rs76525968;rs76525968:rs2509805	165
ENSG00000149115	TNKS1BP1	11	57067112	57092426	-1	protein_coding	85456	TNKS1BP1	0.0297109	-0.277863	0	0	7	3.2012e-05	0.010116	GTEx/v8/Adrenal_Gland:GTEx/v7/Adrenal_Gland	+	Yes	Adult_Cortex:Fetal_Cortex:IMR90	1.907e-12	rs76525968;rs2509805;rs2509805:rs76525968:rs2509805	165
ENSG00000254662	RP11-872D17.4	11	57093077	57095432	1	antisense					0	0	0					Yes	Adult_Cortex:Fetal_Cortex:IMR90	1.907e-12	rs2509805:rs76525968:rs2509805;rs76525968	165
ENSG00000149136	SSRP1	11	57093459	57103351	-1	protein_coding	6749	SSRP1	0.999693	-0.546304	0	0	0					Yes	Promoter_anchored_loops:IMR90	1.907e-12	rs2509805:rs76525968:rs2509805;rs76525968	165
ENSG00000238692	snoU13	11	57096333	57096435	-1	snoRNA					0	0	0					Yes	Adult_Cortex:Fetal_Cortex:IMR90	1.907e-12	rs2509805:rs76525968:rs2509805;rs76525968	165
ENSG00000109991	P2RX3	11	57105848	57138073	1	protein_coding	5024	P2RX3	0.0114976	-0.175016	0	0	1	3.39457e-05	3.989e-06	GTEx/v7/Heart_Left_Ventricle		Yes	Promoter_anchored_loops:IMR90	1.907e-12	rs2509805;rs2509805:rs76525968:rs2509805;rs76525968	165
ENSG00000266018	AP000781.1	11	57127196	57127295	1	miRNA					0	0	0					Yes	Adult_Cortex:Fetal_Cortex:IMR90:Mesendoderm:hESC	1.907e-12	rs76525968:rs2509805:rs2509805;rs76525968	165
ENSG00000156575	PRG3	11	57144242	57148623	-1	protein_coding	10394	PRG3	0.000177441	0.169775	0	0	0					Yes	IMR90:Mesendoderm:hESC	1.907e-12	rs76525968:rs2509805	165
ENSG00000186652	PRG2	11	57154267	57158130	-1	protein_coding	5553	PRG2	1.36695e-05	-0.16199	0	0	1	3.03031e-05	2.17763e-10	GTEx/v7/Thyroid	-	Yes	IMR90:Mesendoderm:hESC	1.907e-12	rs2509805;rs76525968;rs76525968:rs2509805	165
ENSG00000254979	RP11-872D17.8	11	57154838	57191532	-1	protein_coding					0	0	0					Yes	IMR90:Mesenchymal_Stem_Cell:Mesendoderm:Trophoblast-like_Cell:hESC	1.58e-12	rs76525968:rs2509805	165
ENSG00000134802	SLC43A3	11	57174427	57195053	-1	protein_coding	29015	SLC43A3	0.000317449	0.0246953	0	0	0					Yes	EP_correlation_cell_type_oneway:IMR90:Mesenchymal_Stem_Cell:Mesendoderm:Trophoblast-like_Cell:hESC	1.58e-12	rs76525968:rs2509805	165
ENSG00000252070	RNA5SP341	11	57217656	57217772	1	rRNA	100873604	RNA5SP341			0	0	0					Yes	Adult_Cortex:Fetal_Cortex:IMR90	1.907e-12	rs76525968:rs2509805	165
ENSG00000222998	RN7SKP259	11	57219163	57219495	1	misc_RNA	106481751	RN7SKP259			0	0	0					Yes	Adult_Cortex:Fetal_Cortex:IMR90	1.907e-12	rs76525968:rs2509805	165
ENSG00000186907	RTN4RL2	11	57228022	57245007	1	protein_coding	349667	RTN4RL2	0.975815		0	0	0					Yes	EP_correlation_cell_type_oneway:IMR90	1.907e-12	rs76525968:rs2509805	165
ENSG00000255301	RP11-624G17.3	11	57243966	57245007	-1	antisense					0	0	0					Yes	IMR90:Mesenchymal_Stem_Cell:Mesendoderm:Neural_Progenitor_Cell:Trophoblast-like_Cell:hESC	1.907e-12	rs76525968:rs2509805	165
ENSG00000149150	SLC43A1	11	57252007	57283259	-1	protein_coding	8501	SLC43A1	7.85327e-05	-0.136928	0	0	19	4.93186e-06	7.73287e-12	GTEx/v8/Brain_Cerebellum:GTEx/v8/Pancreas:GTEx/v7/Adrenal_Gland	+	Yes	EP_correlation_cell_type_oneway:Liver:IMR90:Mesenchymal_Stem_Cell:Trophoblast-like_Cell:hESC	9.253e-13	rs2509805;rs76525968;rs76525968:rs2509805	165
ENSG00000251995	Y_RNA	11	57278032	57278117	1	misc_RNA					0	0	0					Yes	IMR90:Mesenchymal_Stem_Cell:Mesendoderm:Neural_Progenitor_Cell:Trophoblast-like_Cell:hESC	1.907e-12	rs76525968:rs2509805	165
ENSG00000134809	TIMM10	11	57295936	57298276	-1	protein_coding	26519	TIMM10	0.00949476	0.000100078	0	0	133	1.3888e-230	0	eQTLcatalogue/BLUEPRINT_ge_T-cell:eQTLcatalogue/CEDAR_B-cell_CD19:eQTLcatalogue/CEDAR_monocyte_CD14:eQTLcatalogue/CEDAR_rectum:eQTLcatalogue/CEDAR_T-cell_CD4:eQTLcatalogue/CEDAR_T-cell_CD8:eQTLcatalogue/CEDAR_transverse_colon:eQTLcatalogue/Fairfax_2012_B-cell_CD19:eQTLcatalogue/Fairfax_2014_IFN24:eQTLcatalogue/Fairfax_2014_LPS24:eQTLcatalogue/Fairfax_2014_LPS2:eQTLcatalogue/Fairfax_2014_naive:eQTLcatalogue/GENCORD_ge_fibroblast:eQTLcatalogue/GENCORD_ge_T-cell:eQTLcatalogue/GEUVADIS_ge_LCL:eQTLcatalogue/HipSci_ge_iPSC:eQTLcatalogue/Kasela_2017_T-cell_CD4:eQTLcatalogue/Lepik_2017_ge_blood:eQTLcatalogue/TwinsUK_ge_fat:eQTLcatalogue/TwinsUK_ge_LCL:eQTLcatalogue/TwinsUK_ge_skin:PsychENCODE_eQTLs:DICE/B_cell_naive:DICE/T_CD4_naive:DICE/Monocyte_classical:DICE/T_CD4_TFH:DICE/T_CD4_TH17:DICE/T_CD4_TH2:DICE/T_CD4_memory_TREG:eQTLGen_cis_eQTLs:BIOSQTL/BIOS_eQTL_geneLevel:GTEx/v8/Adipose_Subcutaneous:GTEx/v8/Adipose_Visceral_Omentum:GTEx/v8/Adrenal_Gland:GTEx/v8/Cells_EBV-transformed_lymphocytes:GTEx/v8/Whole_Blood:GTEx/v8/Artery_Aorta:GTEx/v8/Artery_Coronary:GTEx/v8/Artery_Tibial:GTEx/v8/Brain_Caudate_basal_ganglia:GTEx/v8/Breast_Mammary_Tissue:GTEx/v8/Colon_Sigmoid:GTEx/v8/Colon_Transverse:GTEx/v8/Esophagus_Gastroesophageal_Junction:GTEx/v8/Esophagus_Mucosa:GTEx/v8/Esophagus_Muscularis:GTEx/v8/Heart_Atrial_Appendage:GTEx/v8/Heart_Left_Ventricle:GTEx/v8/Liver:GTEx/v8/Lung:GTEx/v8/Muscle_Skeletal:GTEx/v8/Nerve_Tibial:GTEx/v8/Pancreas:GTEx/v8/Prostate:GTEx/v8/Minor_Salivary_Gland:GTEx/v8/Cells_Cultured_fibroblasts:GTEx/v8/Skin_Not_Sun_Exposed_Suprapubic:GTEx/v8/Skin_Sun_Exposed_Lower_leg:GTEx/v8/Small_Intestine_Terminal_Ileum:GTEx/v8/Stomach:GTEx/v8/Testis:GTEx/v8/Thyroid:GTEx/v8/Vagina:GTEx/v7/Adipose_Subcutaneous:GTEx/v7/Adipose_Visceral_Omentum:GTEx/v7/Adrenal_Gland:GTEx/v7/Cells_EBV-transformed_lymphocytes:GTEx/v7/Artery_Aorta:GTEx/v7/Artery_Tibial:GTEx/v7/Colon_Transverse:GTEx/v7/Esophagus_Gastroesophageal_Junction:GTEx/v7/Esophagus_Mucosa:GTEx/v7/Esophagus_Muscularis:GTEx/v7/Heart_Atrial_Appendage:GTEx/v7/Lung:GTEx/v7/Muscle_Skeletal:GTEx/v7/Nerve_Tibial:GTEx/v7/Pancreas:GTEx/v7/Cells_Transformed_fibroblasts:GTEx/v7/Skin_Not_Sun_Exposed_Suprapubic:GTEx/v7/Skin_Sun_Exposed_Lower_leg:GTEx/v7/Stomach:GTEx/v7/Testis:GTEx/v7/Thyroid:GTEx/v6/Adipose_Subcutaneous:GTEx/v6/Adipose_Visceral_Omentum:GTEx/v6/Artery_Tibial:GTEx/v6/Esophagus_Mucosa:GTEx/v6/Esophagus_Muscularis:GTEx/v6/Heart_Atrial_Appendage:GTEx/v6/Lung:GTEx/v6/Muscle_Skeletal:GTEx/v6/Nerve_Tibial:GTEx/v6/Pancreas:GTEx/v6/Skin_Sun_Exposed_Lower_leg:GTEx/v6/Stomach:GTEx/v6/Thyroid	-	Yes	Adult_Cortex:Fetal_Cortex:Liver:IMR90:Mesenchymal_Stem_Cell:Trophoblast-like_Cell:hESC	2.122e-13	rs76525968;rs2509805;rs76525968:rs2509805	165
ENSG00000214872	SMTNL1	11	57308979	57318108	1	protein_coding	219537	SMTNL1	6.40315e-06		0	0	33	3.97979e-13	6.53495e-29	eQTLcatalogue/GEUVADIS_ge_LCL:eQTLcatalogue/TwinsUK_ge_fat:eQTLcatalogue/TwinsUK_ge_LCL:eQTLcatalogue/TwinsUK_ge_skin:eQTLGen_cis_eQTLs:BIOSQTL/BIOS_eQTL_geneLevel:GTEx/v8/Whole_Blood	-	Yes	Promoter_anchored_loops:Liver:IMR90:Mesenchymal_Stem_Cell:Trophoblast-like_Cell:hESC	1.907e-12	rs2509805;rs76525968;rs2509805:rs76525968:rs2509805	165
ENSG00000156587	UBE2L6	11	57319129	57335757	-1	protein_coding	9246	UBE2L6	0.0140103		0	0	1	9.58965e-06	0.0479483	eQTLcatalogue/Kasela_2017_T-cell_CD8		Yes	GM12878:IMR90:Mesenchymal_Stem_Cell	1.907e-12	rs2509805;rs76525968:rs2509805	165
ENSG00000240371	RPS4XP13	11	57343765	57344553	-1	pseudogene	390183	RPS4XP13			0	0	0					Yes	Promoter_anchored_loops:GM12878:IMR90:Mesenchymal_Stem_Cell	1.907e-12	rs2509805:rs76525968:rs2509805;rs76525968	165
ENSG00000149131	SERPING1	11	57364860	57382326	1	protein_coding	710	SERPING1	0.972837	-0.519499	2	15.38	133	5.2228e-254	0	eQTLcatalogue/BLUEPRINT_ge_neutrophil:eQTLcatalogue/CEDAR_platelet:eQTLGen_cis_eQTLs:BIOSQTL/BIOS_eQTL_geneLevel:GTEx/v8/Whole_Blood:GTEx/v7/Whole_Blood:GTEx/v7/Thyroid	+	Yes	EP_correlation_cell_type_oneway:Adult_Cortex:Fetal_Cortex:Liver:IMR90:Mesenchymal_Stem_Cell:hESC	2.122e-13	rs76525968;rs2509805;rs76525968:rs2509805	165
ENSG00000254602	AP000662.4	11	57405497	57420263	1	sense_overlapping					0	0	123	1.25767e-16	4.13721e-12	PsychENCODE_eQTLs:GTEx/v8/Adipose_Visceral_Omentum:GTEx/v8/Artery_Aorta:GTEx/v8/Esophagus_Muscularis:GTEx/v8/Thyroid:GTEx/v7/Thyroid:GTEx/v6/Thyroid	-	Yes	Adult_Cortex:Fetal_Cortex:Aorta:Left_Ventricle:Liver:Lung:Pancreas:Spleen:GM12878:IMR90:Mesenchymal_Stem_Cell:Mesendoderm:Neural_Progenitor_Cell:Trophoblast-like_Cell:hESC	2.122e-13	rs76525968;rs2509805;rs76525968:rs2509805	165
ENSG00000208009	MIR130A	11	57408671	57408759	1	miRNA	406919	MIR130A			0	0	0					Yes	Adult_Cortex:Fetal_Cortex:Aorta:Left_Ventricle:Liver:Lung:Pancreas:Spleen:GM12878:IMR90:Mesenchymal_Stem_Cell:Mesendoderm:Neural_Progenitor_Cell:Trophoblast-like_Cell:hESC	1.58e-12	rs76525968:rs2509805	165
ENSG00000166793	YPEL4	11	57412560	57417417	-1	protein_coding	219539	YPEL4	0.805555	-2.01157	0	0	133	3.25368e-76	0	eQTLcatalogue/Alasoo_2018_ge_macrophage_IFNg_Salmonella:eQTLcatalogue/Alasoo_2018_ge_macrophage_IFNg:eQTLcatalogue/Alasoo_2018_ge_macrophage_naive:eQTLcatalogue/Alasoo_2018_ge_macrophage_Salmonella:eQTLcatalogue/BLUEPRINT_ge_monocyte:eQTLcatalogue/Fairfax_2014_IFN24:eQTLcatalogue/Fairfax_2014_LPS24:eQTLcatalogue/Fairfax_2014_LPS2:eQTLcatalogue/Fairfax_2014_naive:eQTLcatalogue/GENCORD_ge_LCL:eQTLcatalogue/GEUVADIS_ge_LCL:eQTLcatalogue/Nedelec_2016_ge_macrophage_Listeria:eQTLcatalogue/Nedelec_2016_ge_macrophage_naive:eQTLcatalogue/Nedelec_2016_ge_macrophage_Salmonella:eQTLcatalogue/Quach_2016_ge_monocyte_IAV:eQTLcatalogue/Quach_2016_ge_monocyte_LPS:eQTLcatalogue/Quach_2016_ge_monocyte_naive:eQTLcatalogue/Quach_2016_ge_monocyte_Pam3CSK4:eQTLcatalogue/Quach_2016_ge_monocyte_R848:eQTLcatalogue/TwinsUK_ge_LCL:DICE/Monocyte_classical:eQTLGen_cis_eQTLs:BIOSQTL/BIOS_eQTL_geneLevel:GTEx/v8/Adipose_Subcutaneous:GTEx/v8/Colon_Transverse:GTEx/v8/Lung:GTEx/v8/Skin_Not_Sun_Exposed_Suprapubic:GTEx/v8/Skin_Sun_Exposed_Lower_leg:GTEx/v7/Adipose_Subcutaneous:GTEx/v7/Lung:GTEx/v7/Skin_Not_Sun_Exposed_Suprapubic:GTEx/v6/Lung:GTEx/v6/Skin_Sun_Exposed_Lower_leg	-	Yes	Aorta:Left_Ventricle:Liver:Lung:Pancreas:Spleen:GM12878:IMR90:Mesenchymal_Stem_Cell:Mesendoderm:Neural_Progenitor_Cell:Trophoblast-like_Cell:hESC	2.122e-13	rs2509805;rs76525968;rs2509805:rs76525968	165
ENSG00000172409	CLP1	11	57416465	57429340	1	protein_coding	10978	CLP1	0.937605	-0.832602	2	21.8	133	3.2397e-37	0	eQTLcatalogue/BLUEPRINT_ge_monocyte:eQTLcatalogue/CEDAR_monocyte_CD14:eQTLcatalogue/Fairfax_2014_IFN24:eQTLcatalogue/Fairfax_2014_naive:eQTLcatalogue/Quach_2016_ge_monocyte_IAV:eQTLcatalogue/Quach_2016_ge_monocyte_naive:eQTLGen_cis_eQTLs:BIOSQTL/BIOS_eQTL_geneLevel:GTEx/v8/Whole_Blood:GTEx/v7/Whole_Blood	-	Yes	Aorta:Left_Ventricle:Liver:Lung:Pancreas:Spleen:GM12878:IMR90:Mesenchymal_Stem_Cell:Mesendoderm:Neural_Progenitor_Cell:Trophoblast-like_Cell:hESC	2.122e-13	rs2509805;rs76525968;rs2509805:rs76525968	165
ENSG00000156599	ZDHHC5	11	57435219	57468659	1	protein_coding	25921	ZDHHC5	0.999924	-0.831025	2	21.8	133	3.9204e-194	0	eQTLcatalogue/BLUEPRINT_ge_monocyte:eQTLcatalogue/BLUEPRINT_ge_neutrophil:eQTLcatalogue/CEDAR_monocyte_CD14:eQTLcatalogue/CEDAR_neutrophil_CD15:eQTLcatalogue/CEDAR_T-cell_CD4:eQTLcatalogue/CEDAR_T-cell_CD8:eQTLcatalogue/Fairfax_2012_B-cell_CD19:eQTLcatalogue/Fairfax_2014_IFN24:eQTLcatalogue/Fairfax_2014_LPS24:eQTLcatalogue/Fairfax_2014_naive:eQTLcatalogue/GEUVADIS_ge_LCL:eQTLcatalogue/Lepik_2017_ge_blood:eQTLcatalogue/Quach_2016_ge_monocyte_IAV:eQTLcatalogue/Quach_2016_ge_monocyte_naive:eQTLcatalogue/Quach_2016_ge_monocyte_R848:DICE/Monocyte_classical:DICE/T_CD4_memory_TREG:eQTLGen_cis_eQTLs:BIOSQTL/BIOS_eQTL_geneLevel:GTEx/v8/Adipose_Subcutaneous:GTEx/v8/Adipose_Visceral_Omentum:GTEx/v8/Whole_Blood:GTEx/v8/Artery_Tibial:GTEx/v8/Heart_Atrial_Appendage:GTEx/v8/Heart_Left_Ventricle:GTEx/v8/Lung:GTEx/v8/Muscle_Skeletal:GTEx/v8/Nerve_Tibial:GTEx/v8/Pancreas:GTEx/v8/Skin_Not_Sun_Exposed_Suprapubic:GTEx/v8/Skin_Sun_Exposed_Lower_leg:GTEx/v8/Spleen:GTEx/v8/Testis:GTEx/v7/Whole_Blood:GTEx/v7/Artery_Aorta:GTEx/v7/Artery_Tibial:GTEx/v7/Heart_Left_Ventricle:GTEx/v7/Lung:GTEx/v7/Muscle_Skeletal:GTEx/v7/Nerve_Tibial:GTEx/v7/Pancreas:GTEx/v7/Skin_Sun_Exposed_Lower_leg:GTEx/v6/Whole_Blood:GTEx/v6/Lung:GTEx/v6/Muscle_Skeletal:GTEx/v6/Nerve_Tibial	+	Yes	Promoter_anchored_loops:Adult_Cortex:Fetal_Cortex:Aorta:Left_Ventricle:Liver:Lung:Pancreas:Spleen:GM12878:IMR90:Mesenchymal_Stem_Cell:Mesendoderm:Neural_Progenitor_Cell:Trophoblast-like_Cell:hESC	2.122e-13	rs2509805;rs76525968;rs2509805:rs76525968:rs2509805	165
ENSG00000156603	MED19	11	57471186	57479693	-1	protein_coding	219541	MED19	0.68379	-0.1517	1	11.04	131	0	0	eQTLcatalogue/Fairfax_2014_IFN24:eQTLcatalogue/Fairfax_2014_LPS2:eQTLcatalogue/Fairfax_2014_naive:eQTLcatalogue/HipSci_ge_iPSC:eQTLcatalogue/Lepik_2017_ge_blood:eQTLcatalogue/TwinsUK_ge_blood:eQTLcatalogue/TwinsUK_ge_fat:eQTLcatalogue/TwinsUK_ge_LCL:eQTLcatalogue/TwinsUK_ge_skin:eQTLGen_cis_eQTLs:BIOSQTL/BIOS_eQTL_geneLevel:GTEx/v8/Adipose_Subcutaneous:GTEx/v8/Adipose_Visceral_Omentum:GTEx/v8/Adrenal_Gland:GTEx/v8/Whole_Blood:GTEx/v8/Artery_Tibial:GTEx/v8/Brain_Cerebellar_Hemisphere:GTEx/v8/Brain_Cerebellum:GTEx/v8/Breast_Mammary_Tissue:GTEx/v8/Colon_Sigmoid:GTEx/v8/Colon_Transverse:GTEx/v8/Esophagus_Gastroesophageal_Junction:GTEx/v8/Esophagus_Mucosa:GTEx/v8/Esophagus_Muscularis:GTEx/v8/Heart_Atrial_Appendage:GTEx/v8/Heart_Left_Ventricle:GTEx/v8/Liver:GTEx/v8/Lung:GTEx/v8/Muscle_Skeletal:GTEx/v8/Nerve_Tibial:GTEx/v8/Pancreas:GTEx/v8/Cells_Cultured_fibroblasts:GTEx/v8/Skin_Not_Sun_Exposed_Suprapubic:GTEx/v8/Skin_Sun_Exposed_Lower_leg:GTEx/v8/Spleen:GTEx/v8/Stomach:GTEx/v8/Thyroid:GTEx/v8/Vagina:GTEx/v7/Adipose_Subcutaneous:GTEx/v7/Adipose_Visceral_Omentum:GTEx/v7/Artery_Tibial:GTEx/v7/Colon_Transverse:GTEx/v7/Esophagus_Gastroesophageal_Junction:GTEx/v7/Esophagus_Mucosa:GTEx/v7/Esophagus_Muscularis:GTEx/v7/Heart_Atrial_Appendage:GTEx/v7/Heart_Left_Ventricle:GTEx/v7/Liver:GTEx/v7/Lung:GTEx/v7/Muscle_Skeletal:GTEx/v7/Nerve_Tibial:GTEx/v7/Pancreas:GTEx/v7/Skin_Not_Sun_Exposed_Suprapubic:GTEx/v7/Skin_Sun_Exposed_Lower_leg:GTEx/v7/Thyroid:GTEx/v6/Adipose_Subcutaneous:GTEx/v6/Artery_Tibial:GTEx/v6/Breast_Mammary_Tissue:GTEx/v6/Esophagus_Mucosa:GTEx/v6/Heart_Atrial_Appendage:GTEx/v6/Muscle_Skeletal:GTEx/v6/Cells_Transformed_fibroblasts:GTEx/v6/Skin_Not_Sun_Exposed_Suprapubic:GTEx/v6/Skin_Sun_Exposed_Lower_leg:GTEx/v6/Thyroid	-	Yes	Adult_Cortex:Fetal_Cortex:Aorta:Left_Ventricle:Liver:Spleen:GM12878:IMR90:Mesenchymal_Stem_Cell:Mesendoderm:Trophoblast-like_Cell:hESC	2.122e-13	rs2509805;rs76525968;rs2509805:rs76525968:rs2509805	165
ENSG00000213593	TMX2	11	57480072	57508445	1	protein_coding	51075	TMX2	0.429914	0.120517	1	11.04	129	8.16433e-68	0	eQTLcatalogue/BLUEPRINT_ge_monocyte:eQTLcatalogue/GEUVADIS_ge_LCL:eQTLcatalogue/Quach_2016_ge_monocyte_IAV:PsychENCODE_eQTLs:eQTLGen_cis_eQTLs:BIOSQTL/BIOS_eQTL_geneLevel:GTEx/v8/Whole_Blood:GTEx/v8/Esophagus_Mucosa:GTEx/v8/Nerve_Tibial	+	Yes	Adult_Cortex:Fetal_Cortex:Aorta:Left_Ventricle:Liver:Spleen:GM12878:IMR90:Mesenchymal_Stem_Cell:Mesendoderm:Trophoblast-like_Cell:hESC	2.122e-13	rs2509805;rs76525968;rs76525968:rs2509805	165
ENSG00000254462	TMX2-CTNND1	11	57480077	57559058	1	protein_coding	100528016	TMX2-CTNND1			5	18.45	0					Yes	Adult_Cortex:Fetal_Cortex:Aorta:Left_Ventricle:Liver:Spleen:GM12878:IMR90:Mesenchymal_Stem_Cell:Mesendoderm:Trophoblast-like_Cell:hESC	1.58e-12	rs2509805;rs76525968:rs2509805	165
ENSG00000213592	AP000662.9	11	57485516	57486002	-1	pseudogene					1	11.04	0					Yes	Adult_Cortex:Fetal_Cortex:GM12878:IMR90:Mesenchymal_Stem_Cell:Mesendoderm:Trophoblast-like_Cell:hESC	1.58e-12	rs2509805;rs76525968:rs2509805	165
ENSG00000211450	C11orf31	11	57508825	57510986	1	protein_coding	280636	C11orf31	0.000781712	-0.641634	0	0	85	2.63333e-06	0.002043	GTEx/v8/Thyroid	-	Yes	Adult_Cortex:Fetal_Cortex:GM12878:IMR90:Mesenchymal_Stem_Cell:Mesendoderm:Trophoblast-like_Cell:hESC	2.122e-13	rs2509805;rs76525968;rs2509805:rs76525968:rs2509805	165
ENSG00000254732	RP11-691N7.6	11	57509635	57560715	1	protein_coding					4	18.45	0					Yes	Promoter_anchored_loops:Adult_Cortex:Fetal_Cortex:GM12878:IMR90:Mesenchymal_Stem_Cell:Mesendoderm:Trophoblast-like_Cell:hESC	1.58e-12	rs2509805;rs2509805:rs76525968:rs2509805;rs76525968	165
ENSG00000233436	BTBD18	11	57510986	57519253	-1	protein_coding	643376	BTBD18		-0.504689	0	0	0					Yes	Promoter_anchored_loops:GM12878:IMR90:Mesenchymal_Stem_Cell:Mesendoderm:Trophoblast-like_Cell:hESC	1.58e-12	rs2509805:rs76525968:rs2509805;rs76525968	165
ENSG00000198561	CTNND1	11	57520715	57587018	1	protein_coding	1500	CTNND1	0.995313	-1.42886	5	18.45	60	2.74828e-05	2.04157e-08	GTEx/v8/Nerve_Tibial:GTEx/v6/Nerve_Tibial	-	Yes	Promoter_anchored_loops:Adult_Cortex:Fetal_Cortex:Aorta:Left_Ventricle:GM12878:IMR90:Mesenchymal_Stem_Cell:Mesendoderm:Trophoblast-like_Cell:hESC	3.573e-13	rs2509805;rs76525968;rs2509805:rs76525968:rs2509805	165
ENSG00000255303	OR5BA1P	11	57633770	57634751	-1	pseudogene	81210	OR5BA1P			0	0	0					Yes	IMR90:Mesenchymal_Stem_Cell:Mesendoderm:Trophoblast-like_Cell:hESC	5.083e-13	rs2509805	165
ENSG00000255266	RP11-734C14.2	11	57637794	57638043	-1	pseudogene					0	0	0					Yes	IMR90:Mesenchymal_Stem_Cell:Mesendoderm:Trophoblast-like_Cell:hESC	5.083e-13	rs2509805	165
ENSG00000180714	OR5AZ1P	11	57684769	57685711	-1	pseudogene	283193	OR5AZ1P			3	13.04	0					Yes	Mesendoderm:Trophoblast-like_Cell:hESC	1.111e-12	rs2509805	165
ENSG00000254749	OR5BD1P	11	57713070	57713886	-1	pseudogene	79483	OR5BD1P			0	0	0					Yes	Mesendoderm:Trophoblast-like_Cell:hESC	2.349e-12	rs2509805	165
ENSG00000254601	CYCSP26	11	57772858	57773177	1	pseudogene	360178	CYCSP26			0	0	0					Yes	Left_Ventricle:IMR90:Mesendoderm:Trophoblast-like_Cell:hESC	2.349e-12	rs2509805	165
ENSG00000186509	OR9Q1	11	57791353	57949088	1	protein_coding	219956	OR9Q1	0.0085949	0.818099	0	0	0					Yes	Left_Ventricle:IMR90:Mesendoderm:Trophoblast-like_Cell:hESC	2.349e-12	rs2509805	165
ENSG00000200817	RNU6-899P	11	57794178	57794284	-1	snRNA	106479964	RNU6-899P			0	0	0					Yes	Left_Ventricle:IMR90:Mesendoderm:Trophoblast-like_Cell:hESC	2.349e-12	rs2509805	165
ENSG00000172381	OR6Q1	11	57798402	57799403	1	protein_coding	219952	OR6Q1	0.00486335	-0.127256	0	0	0					Yes	Left_Ventricle:IMR90:Mesendoderm:Trophoblast-like_Cell:hESC	2.349e-12	rs2509805	165
ENSG00000236541	VN2R9P	11	57808180	57809132	-1	pseudogene	648315	VN2R9P			0	0	0					Yes	IMR90:Mesendoderm:hESC	2.349e-12	rs2509805	165
ENSG00000255146	RP11-659P15.1	11	57811582	57827610	-1	lincRNA					0	0	0					Yes	IMR90:Mesendoderm:hESC	2.349e-12	rs2509805	165
ENSG00000254853	RP11-659P15.2	11	57839850	57842910	-1	pseudogene					0	0	0					Yes	Left_Ventricle:IMR90:Mesenchymal_Stem_Cell:Mesendoderm:Trophoblast-like_Cell:hESC	5.083e-13	rs2509805	165
ENSG00000255131	OR9L1P	11	57844820	57846075	-1	pseudogene	79301	OR9L1P			0	0	0					Yes	Left_Ventricle:IMR90:Mesenchymal_Stem_Cell:Mesendoderm:Trophoblast-like_Cell:hESC	5.083e-13	rs2509805	165
ENSG00000272685	OR9I3P	11	57876192	57877133	-1	pseudogene	81155	OR9I3P			0	0	0					Yes	Left_Ventricle:IMR90:Mesenchymal_Stem_Cell:Mesendoderm:Trophoblast-like_Cell:hESC	5.083e-13	rs2509805	165
ENSG00000172377	OR9I1	11	57885972	57886916	-1	protein_coding	219954	OR9I1	0.612331	-0.0958818	0	0	0					Yes	Left_Ventricle:IMR90:Mesenchymal_Stem_Cell:Mesendoderm:Trophoblast-like_Cell:hESC	2.122e-13	rs2509805	165
ENSG00000186508	OR9I2P	11	57911967	57912869	1	pseudogene	81156	OR9I2P			0	0	0					Yes	Adult_Cortex:Left_Ventricle:IMR90:Mesenchymal_Stem_Cell:Mesendoderm:Trophoblast-like_Cell:hESC	2.122e-13	rs2509805	165
ENSG00000272569	OR5BL1P	11	57938570	57939193	1	pseudogene	81205	OR5BL1P			0	0	0					Yes	Left_Ventricle:IMR90:Mesenchymal_Stem_Cell:Mesendoderm:Trophoblast-like_Cell:hESC	2.122e-13	rs2509805	165
ENSG00000186513	OR9Q2	11	57957906	57958990	1	protein_coding	219957	OR9Q2	1.2991e-07	0.444138	0	0	0					Yes	Left_Ventricle:IMR90:Mesenchymal_Stem_Cell:Mesendoderm:Trophoblast-like_Cell:hESC	2.122e-13	rs2509805	165
ENSG00000197887	OR1S2	11	57970674	57971653	-1	protein_coding	219958	OR1S2	0.00106333	0.12023	0	0	0					Yes	Left_Ventricle:IMR90:Mesenchymal_Stem_Cell:Mesendoderm:Trophoblast-like_Cell:hESC	2.122e-13	rs2509805	165
ENSG00000172774	OR1S1	11	57982217	57983195	1	protein_coding	219959	OR1S1	0.0079009	0.55228	0	0	0					Yes	Left_Ventricle:IMR90:Mesenchymal_Stem_Cell:Mesendoderm:Trophoblast-like_Cell:hESC	2.122e-13	rs2509805	165
ENSG00000180475	OR10Q1	11	57995354	57996390	-1	protein_coding	219960	OR10Q1	0.254569	0.858658	0	0	0					Yes	Left_Ventricle:IMR90:Mesenchymal_Stem_Cell:Mesendoderm:Trophoblast-like_Cell:hESC	2.122e-13	rs2509805	165
ENSG00000254589	EIF4A2P3	11	58009515	58010569	-1	pseudogene	100133309	EIF4A2P3			0	0	0					Yes	Left_Ventricle:IMR90:Mesendoderm:hESC	5.083e-13	rs2509805	165
ENSG00000172772	OR10W1	11	58034264	58035732	-1	protein_coding	81341	OR10W1	0.047326	0.00986994	0	0	0					Yes	Left_Ventricle:IMR90:Mesendoderm:hESC	5.083e-13	rs2509805	165
ENSG00000272900	OR10Q2P	11	58059298	58060237	-1	pseudogene	81345	OR10Q2P			0	0	0					Yes	Left_Ventricle:IMR90:Mesenchymal_Stem_Cell:Mesendoderm:Neural_Progenitor_Cell:Trophoblast-like_Cell:hESC	2.122e-13	rs2509805:rs76525968:rs2509805;rs76525968	165
ENSG00000255218	OR5BC1P	11	58085109	58085847	-1	pseudogene	81208	OR5BC1P			0	0	0					Yes	Left_Ventricle:Right_Ventricle:IMR90:Mesenchymal_Stem_Cell:Mesendoderm:Trophoblast-like_Cell:hESC	2.122e-13	rs2509805:rs76525968:rs2509805;rs76525968	165
ENSG00000255431	OR5B19P	11	58111210	58112137	-1	pseudogene	81211	OR5B19P			0	0	0					Yes	Left_Ventricle:Right_Ventricle:IMR90:Mesenchymal_Stem_Cell:Mesendoderm:Trophoblast-like_Cell:hESC	2.122e-13	rs2509805:rs76525968:rs2509805;rs76525968	165
ENSG00000255096	OR5B10P	11	58116462	58117103	-1	pseudogene	390186	OR5B10P			0	0	0					Yes	Left_Ventricle:Right_Ventricle:IMR90:Mesenchymal_Stem_Cell:Mesendoderm:Trophoblast-like_Cell:hESC	2.122e-13	rs2509805:rs76525968:rs2509805;rs76525968	165
ENSG00000255333	AP000435.3	11	58121477	58121972	-1	pseudogene					0	0	0					Yes	Left_Ventricle:IMR90:Mesenchymal_Stem_Cell:Mesendoderm:Trophoblast-like_Cell:hESC	2.122e-13	rs2509805	165
ENSG00000197786	OR5B17	11	58125597	58126542	-1	protein_coding	219965	OR5B17	0.0772363	0.11037	0	0	1	0.000744528	0.0409893	BRAINEAC/TCTX		Yes	Left_Ventricle:IMR90:Mesenchymal_Stem_Cell:Mesendoderm:Trophoblast-like_Cell:hESC	2.122e-13	rs2509805	165
ENSG00000233499	OR5B1P	11	58133309	58134236	-1	pseudogene	401692	OR5B1P			0	0	0					Yes	Left_Ventricle:IMR90:Mesenchymal_Stem_Cell:Mesendoderm:Trophoblast-like_Cell:hESC	2.122e-13	rs2509805	165
ENSG00000273408	OR5B15P	11	58155056	58155959	-1	pseudogene	81215	OR5B15P			0	0	0					Yes	Left_Ventricle:IMR90:Mesenchymal_Stem_Cell:Mesendoderm:Trophoblast-like_Cell:hESC	2.122e-13	rs2509805	165
ENSG00000172769	OR5B3	11	58169937	58170882	-1	protein_coding	441608	OR5B3	0.00100173	0.0983666	0	0	0					Yes	Left_Ventricle:IMR90:Mesenchymal_Stem_Cell:Mesendoderm:Trophoblast-like_Cell:hESC	5.083e-13	rs2509805	165
ENSG00000172365	OR5B2	11	58189738	58190786	-1	protein_coding	390190	OR5B2	0.00563537	0.488023	0	0	0					Yes	Left_Ventricle:IMR90:Mesenchymal_Stem_Cell:Mesendoderm:Trophoblast-like_Cell:hESC	5.083e-13	rs2509805	165
ENSG00000255299	RP11-655C2.3	11	58265361	58273231	-1	lincRNA					0	0	0					Yes	Left_Ventricle:IMR90:Mesenchymal_Stem_Cell:Mesendoderm:Neural_Progenitor_Cell:Trophoblast-like_Cell:hESC	5.083e-13	rs76525968:rs2509805	165
ENSG00000198283	OR5B21	11	58274648	58275578	-1	protein_coding	219968	OR5B21	9.44945e-05	-0.114879	0	0	0					Yes	Left_Ventricle:IMR90:Mesenchymal_Stem_Cell:Mesendoderm:Neural_Progenitor_Cell:Trophoblast-like_Cell:hESC	5.083e-13	rs76525968:rs2509805	165
ENSG00000110031	LPXN	11	58294344	58345693	-1	protein_coding	9404	LPXN	0.0172004	-0.501834	0	0	106	3.1192e-09	2.59269e-05	eQTLGen_cis_eQTLs	-	Yes	Promoter_anchored_loops:Adult_Cortex:Fetal_Cortex:Aorta:Left_Ventricle:GM12878:IMR90:Mesenchymal_Stem_Cell:Mesendoderm:Neural_Progenitor_Cell:Trophoblast-like_Cell:hESC	3.573e-13	rs76525968;rs2509805;rs2509805:rs2509805;rs76525968:rs76525968	165
ENSG00000186660	ZFP91	11	58346584	58388515	1	protein_coding	80829	ZFP91	0.983773	-0.545159	0	0	95	1.7918e-10	0	eQTLGen_cis_eQTLs	+	Yes	Promoter_anchored_loops:Adult_Cortex:Fetal_Cortex:Aorta:Left_Ventricle:GM12878:IMR90:Mesenchymal_Stem_Cell:Mesendoderm:Neural_Progenitor_Cell:Trophoblast-like_Cell:hESC	2.122e-13	rs76525968;rs2509805;rs2509805:rs2509805;rs76525968:rs76525968	165
ENSG00000255073	ZFP91-CNTF	11	58346645	58392112	1	protein_coding	386607	ZFP91-CNTF			0	0	0					Yes	Promoter_anchored_loops:Adult_Cortex:Fetal_Cortex:Aorta:Left_Ventricle:GM12878:IMR90:Mesenchymal_Stem_Cell:Mesendoderm:Neural_Progenitor_Cell:Trophoblast-like_Cell:hESC	1.58e-12	rs2509805:rs2509805;rs76525968:rs76525968	165
ENSG00000269570	AP001350.1	11	58378589	58378759	-1	protein_coding					0	0	0					Yes	Aorta:Left_Ventricle:Liver:GM12878:IMR90:Mesenchymal_Stem_Cell:Mesendoderm:Neural_Progenitor_Cell:Trophoblast-like_Cell:hESC	5.083e-13	rs2509805:rs76525968:rs2509805;rs76525968	165
ENSG00000242689	CNTF	11	58390146	58393198	1	protein_coding	1270	CNTF	0.000349252	-0.109965	0	0	53	1.59609e-05	7.61744e-28	GTEx/v8/Brain_Cortex:GTEx/v8/Muscle_Skeletal:GTEx/v8/Skin_Not_Sun_Exposed_Suprapubic	-	Yes	Adult_Cortex:Aorta:Left_Ventricle:Liver:GM12878:IMR90:Mesenchymal_Stem_Cell:Mesendoderm:Neural_Progenitor_Cell:Trophoblast-like_Cell:hESC	2.122e-13	rs2509805;rs76525968:rs2509805:rs2509805;rs76525968	165
ENSG00000149124	GLYAT	11	58407899	58499447	-1	protein_coding	10249	GLYAT	8.03824e-05	-0.431791	0	0	0					Yes	IMR90:Mesenchymal_Stem_Cell:Mesendoderm	5.083e-13	rs2509805	165
ENSG00000265783	AP000445.3	11	58433274	58433366	1	miRNA					0	0	0					Yes	IMR90:Mesenchymal_Stem_Cell:Mesendoderm	1.907e-12	rs76525968:rs2509805	165
ENSG00000197254	AP000445.1	11	58452559	58459341	1	pseudogene					0	0	68	1.95808e-06	7.06072e-37	GTEx/v8/Nerve_Tibial	+	Yes	Promoter_anchored_loops:Left_Ventricle:IMR90:Mesenchymal_Stem_Cell	2.122e-13	rs2509805	165
ENSG00000254926	AP000445.2	11	58516472	58528526	-1	pseudogene					0	0	0					Yes	Mesenchymal_Stem_Cell	2.349e-12	rs2509805	165
ENSG00000255265	TMA16P1	11	58563710	58564327	-1	pseudogene	100101405	TMA16P1			0	0	0					Yes	Mesenchymal_Stem_Cell:Mesendoderm	5.083e-13	rs2509805	165
ENSG00000156689	GLYATL2	11	58601542	58671688	-1	protein_coding	219970	GLYATL2	9.09625e-11	0.975784	0	0	0					Yes	Fetal_Cortex:IMR90:Mesenchymal_Stem_Cell:Mesendoderm:Trophoblast-like_Cell:hESC	1.907e-12	rs2509805:rs76525968:rs2509805;rs76525968	165
ENSG00000254717	GLYATL1P2	11	58645775	58660933	1	pseudogene	100129933	GLYATL1P2			0	0	0					Yes	IMR90:Mesenchymal_Stem_Cell:Mesendoderm:Trophoblast-like_Cell:hESC	1.907e-12	rs76525968:rs2509805	165
ENSG00000166840	GLYATL1	11	58672871	58811000	1	protein_coding	92292	GLYATL1	6.26859e-05	0.548812	0	0	0					Yes	Fetal_Cortex:IMR90:Mesenchymal_Stem_Cell:Mesendoderm:Trophoblast-like_Cell:hESC	1.907e-12	rs2509805:rs76525968:rs2509805;rs76525968	165
ENSG00000224130	AP001652.1	11	58672897	58676071	1	protein_coding					0	0	0					Yes	Fetal_Cortex:IMR90:Mesenchymal_Stem_Cell:Mesendoderm:Trophoblast-like_Cell:hESC	1.907e-12	rs2509805:rs76525968:rs2509805;rs76525968	165
ENSG00000255523	RP11-780O24.2	11	58684488	58696162	-1	antisense					0	0	0					Yes	Mesenchymal_Stem_Cell:Mesendoderm:hESC	2.349e-12	rs2509805	165
ENSG00000255240	RP11-142C4.6	11	58701116	58826132	-1	antisense	283194	LOC283194			0	0	0					Yes	Mesenchymal_Stem_Cell:Mesendoderm:hESC	2.349e-12	rs2509805	165
ENSG00000254877	RP11-142C4.4	11	58735069	58735764	-1	pseudogene					0	0	0					Yes	Mesenchymal_Stem_Cell:Mesendoderm:hESC	2.349e-12	rs2509805	165
ENSG00000255189	GLYATL1P1	11	58746260	58761593	1	pseudogene	100129032	GLYATL1P1			0	0	0					Yes	Mesenchymal_Stem_Cell:Mesendoderm:hESC	2.349e-12	rs2509805	165
ENSG00000254399	GLYATL1P4	11	58810210	58818444	1	pseudogene	643637	GLYATL1P4			0	0	0					Yes	Mesenchymal_Stem_Cell:Mesendoderm:hESC	2.349e-12	rs2509805	165
ENSG00000255151	GLYATL1P3	11	58853780	58862259	1	pseudogene	100287520	GLYATL1P3			0	0	0					Yes	Mesenchymal_Stem_Cell:Mesendoderm:Trophoblast-like_Cell:hESC	2.349e-12	rs2509805	165
ENSG00000189057	FAM111B	11	58874658	58894883	1	protein_coding	374393	FAM111B	7.17099e-11	0.138846	0	0	0					Yes	Mesenchymal_Stem_Cell:Mesendoderm:Trophoblast-like_Cell:hESC	2.349e-12	rs2509805	165
ENSG00000245571	AP001258.4	11	58897606	58910488	-1	lincRNA	101927204	FAM111A-DT			0	0	0					Yes	Adult_Cortex:Fetal_Cortex:GM12878:IMR90:Mesenchymal_Stem_Cell:Mesendoderm:Trophoblast-like_Cell:hESC	1.58e-12	rs2509805:rs76525968	165
ENSG00000255381	AP001258.5	11	58909594	58910083	-1	pseudogene					0	0	0					Yes	Adult_Cortex:Fetal_Cortex:GM12878:IMR90:Mesenchymal_Stem_Cell:Mesendoderm:Trophoblast-like_Cell:hESC	1.58e-12	rs2509805:rs76525968	165
ENSG00000166801	FAM111A	11	58910221	58922512	1	protein_coding	63901	FAM111A	3.22457e-09	-0.985217	0	0	0					Yes	Adult_Cortex:Fetal_Cortex:GM12878:IMR90:Mesenchymal_Stem_Cell:Mesendoderm:Trophoblast-like_Cell:hESC	1.58e-12	rs2509805:rs76525968	165
ENSG00000110042	DTX4	11	58938903	58976060	1	protein_coding	23220	DTX4	0.594144	-1.15628	0	0	0					Yes	Adult_Cortex:Fetal_Cortex:Mesenchymal_Stem_Cell:Mesendoderm:Trophoblast-like_Cell:hESC	1.907e-12	rs2509805:rs76525968:rs2509805;rs76525968	165
ENSG00000197629	MPEG1	11	58975983	58980424	-1	protein_coding	219972	MPEG1	3.45678e-12	1.26122	0	0	0					Yes	GM12878:IMR90:Mesenchymal_Stem_Cell:Mesendoderm:Trophoblast-like_Cell:hESC	5.083e-13	rs2509805:rs76525968:rs2509805;rs76525968	165
ENSG00000263999	RN7SL42P	11	58981880	58982172	-1	misc_RNA	106479240	RN7SL42P			0	0	0					Yes	GM12878:IMR90:Mesenchymal_Stem_Cell:Mesendoderm:Trophoblast-like_Cell:hESC	5.083e-13	rs2509805:rs76525968:rs2509805;rs76525968	165
ENSG00000225802	RP11-1036E20.10	11	59022833	59026959	1	pseudogene					0	0	0					Yes	IMR90:Mesenchymal_Stem_Cell	2.349e-12	rs2509805	165
ENSG00000254799	SLC25A47P1	11	59030862	59031275	-1	pseudogene	105369316	SLC25A47P1			0	0	0					Yes	IMR90:Mesenchymal_Stem_Cell	2.349e-12	rs2509805	165
ENSG00000252893	RNU7-58P	11	59326273	59326334	1	snRNA	100151653	RNU7-58P			0	0	0					Yes	Adult_Cortex:Fetal_Cortex	1.907e-12	rs2509805:rs76525968	165
ENSG00000110048	OSBP	11	59341871	59383617	-1	protein_coding	5007	OSBP	0.999543	-0.87512	0	0	0					Yes	IMR90:Mesenchymal_Stem_Cell:hESC	1.58e-12	rs76525968:rs2509805	165
ENSG00000264559	MIR3162	11	59362550	59362631	-1	miRNA	100422880	MIR3162			0	0	0					Yes	IMR90:Mesenchymal_Stem_Cell:hESC	1.58e-12	rs76525968:rs2509805	165
ENSG00000255139	AP000442.1	11	59383902	59407334	1	antisense					0	0	0					Yes	IMR90:Mesenchymal_Stem_Cell:hESC	1.58e-12	rs76525968:rs2509805	165
ENSG00000166889	PATL1	11	59404189	59436453	-1	protein_coding	219988	PATL1	0.991974	-0.367218	0	0	0					Yes	Adult_Cortex:Fetal_Cortex:Left_Ventricle:IMR90:Mesenchymal_Stem_Cell:Mesendoderm:Trophoblast-like_Cell:hESC	1.58e-12	rs2509805:rs76525968:rs2509805;rs76525968	165
ENSG00000255355	AP000640.2	11	59436785	59443514	1	antisense					0	0	0					Yes	Adult_Cortex:Fetal_Cortex:Left_Ventricle:IMR90:Mesenchymal_Stem_Cell:Mesendoderm:Trophoblast-like_Cell:hESC	1.58e-12	rs2509805:rs76525968:rs2509805;rs76525968	165
ENSG00000223223	RN7SKP192	11	59473530	59473856	-1	misc_RNA	106480892	RN7SKP192			0	0	0					Yes	Mesenchymal_Stem_Cell	2.349e-12	rs2509805	165
ENSG00000254477	AP000640.10	11	59520488	59522448	-1	antisense					0	0	0					Yes	Left_Ventricle:Mesenchymal_Stem_Cell	2.349e-12	rs2509805	165
ENSG00000234964	FABP5P7	11	59548786	59549195	-1	pseudogene	728641	FABP5P7			0	0	0					Yes	Left_Ventricle:Mesenchymal_Stem_Cell	2.349e-12	rs2509805	165
ENSG00000270929	SRD5A3P1	11	59665658	59666606	1	pseudogene	390203	SRD5A3P1			0	0	0					Yes	Mesenchymal_Stem_Cell	2.349e-12	rs2509805	165
ENSG00000110079	MS4A4A	11	60048014	60076445	1	protein_coding	51338	MS4A4A	0.000743082	-0.23827	0	0	0					Yes	Mesenchymal_Stem_Cell	2.349e-12	rs2509805	165
ENSG00000166927	MS4A7	11	60145955	60163424	1	protein_coding	58475	MS4A7	9.27325e-06	0.410095	0	0	1	2.5637e-06	0.0188058	eQTLGen_trans_eQTLs	+	No		1.045e-06	rs12878590	197
ENSG00000166930	MS4A5	11	60197062	60222687	1	protein_coding	64232	MS4A5	0.00920454	0.260054	0	0	0					Yes	Mesenchymal_Stem_Cell	2.395e-12	rs2509805	165
ENSG00000156738	MS4A1	11	60223225	60238233	1	protein_coding	931	MS4A1	0.0153882	0.269177	0	0	6	8.6179e-11	0	eQTLGen_trans_eQTLs	+	No		3.744e-13	rs9074	231
ENSG00000166961	MS4A15	11	60524426	60544205	1	protein_coding	219995	MS4A15	0.0384682	-0.122458	0	0	0					Yes	Mesenchymal_Stem_Cell:Mesendoderm	2.349e-12	rs2509805	165
ENSG00000172689	MS4A10	11	60552821	60568778	1	protein_coding	341116	MS4A10	1.79435e-08	3.12367	0	0	0					Yes	Mesenchymal_Stem_Cell:Mesendoderm	2.349e-12	rs2509805	165
ENSG00000256944	RP11-881M11.1	11	60680638	60681524	-1	antisense					0	0	0					Yes	Fetal_Cortex	1.907e-06	rs198457	166
ENSG00000110108	TMEM109	11	60681346	60690915	1	protein_coding	79073	TMEM109	0.0518905	-0.925978	0	0	0					Yes	Fetal_Cortex	1.907e-06	rs198457	166
ENSG00000256196	RP11-881M11.4	11	60685941	60692869	-1	antisense					0	0	0					Yes	Fetal_Cortex	1.907e-06	rs198457	166
ENSG00000006118	TMEM132A	11	60691935	60704631	1	protein_coding	54972	TMEM132A	2.88926e-06		0	0	3	5.49646e-05	0.00322175	GTEx/v8/Spleen	-	Yes	Fetal_Cortex	6.877e-11	rs102275;rs198457	166
ENSG00000256713	PGA5	11	61008514	61018920	1	protein_coding	5222	PGA5	0.00127358	0.0513857	0	0	1	0.000103115	0.025554	GTEx/v8/Whole_Blood	+	No		5.362e-06	rs102275	166
ENSG00000167992	VWCE	11	61025762	61062896	-1	protein_coding	220001	VWCE	5.90266e-13	-0.457823	0	0	0					Yes	Promoter_anchored_loops	1.045e-11	rs102275	166
ENSG00000167986	DDB1	11	61066923	61110068	-1	protein_coding	1642	DDB1	0.999992	-1.1253	0	0	2	5.74786e-06	0.0362981	GTEx/v7/Cells_EBV-transformed_lymphocytes	+	Yes	IMR90	1.471e-10	rs102275;rs198457	166
ENSG00000149476	DAK	11	61100682	61120767	1	protein_coding	26007	DAK	2.79479e-07	-1.07856	0	0	0					Yes	IMR90	1.471e-10	rs198457	166
ENSG00000162144	CYB561A3	11	61116217	61129771	-1	protein_coding	220002	CYB561A3	0.0587317	-0.713241	0	0	0					Yes	Adult_Cortex:Fetal_Cortex	1.907e-06	rs198457	166
ENSG00000149483	TMEM138	11	61129473	61136981	1	protein_coding	51524	TMEM138	0.531121	-0.907268	0	0	0					Yes	Adult_Cortex:Fetal_Cortex	1.907e-06	rs198457	166
ENSG00000187049	TMEM216	11	61159159	61166335	1	protein_coding	51259	TMEM216	0.00201929	-0.381412	0	0	0					Yes	Adult_Cortex:Fetal_Cortex	1.907e-06	rs198457	166
ENSG00000149532	CPSF7	11	61170121	61197503	-1	protein_coding	79869	CPSF7	0.99133	-1.55329	0	0	1	0.000191832	4.53035e-12	GTEx/v8/Adipose_Subcutaneous	+	Yes	Adult_Cortex:Fetal_Cortex	6.064e-11	rs102275;rs198457	166
ENSG00000256591	RP11-286N22.8	11	61196692	61253294	1	protein_coding					0	0	0					Yes	Adult_Cortex:Fetal_Cortex	1.907e-06	rs198457	166
ENSG00000167985	SDHAF2	11	61197514	61215001	1	protein_coding	54949	SDHAF2	6.97874e-05	0.630342	0	0	0					Yes	Adult_Cortex:Fetal_Cortex	1.907e-06	rs198457	166
ENSG00000240823	RN7SL23P	11	61211602	61211899	1	misc_RNA	106480482	RN7SL23P			0	0	0					Yes	IMR90	1.471e-10	rs198457	166
ENSG00000255931	RP11-286N22.10	11	61263912	61267548	1	lincRNA					0	0	0					Yes	Adult_Cortex:Fetal_Cortex	1.471e-10	rs198457	166
ENSG00000266006	MIR4488	11	61276068	61276129	1	miRNA	100616470	MIR4488			0	0	0					Yes	Promoter_anchored_loops	4.733e-11	rs102275:rs174532	166
ENSG00000204950	LRRC10B	11	61276272	61278482	1	protein_coding	390205	LRRC10B		0.211958	0	0	0					Yes	Promoter_anchored_loops	4.733e-11	rs102275:rs174532	166
ENSG00000011347	SYT7	11	61282785	61348620	-1	protein_coding	9066	SYT7	0.904579		0	0	0					Yes	Adult_Cortex:Fetal_Cortex:IMR90:Mesenchymal_Stem_Cell	1.471e-10	rs198457	166
ENSG00000256443	RP11-794G24.1	11	61306988	61309731	-1	lincRNA					0	0	0					Yes	EP_links_oneway:IMR90	1.471e-10	rs198457	166
ENSG00000250230	RP11-855O10.2	11	61355966	61375022	1	lincRNA	101927495	LOC101927495			0	0	0					Yes	Adult_Cortex:Fetal_Cortex:IMR90:Mesenchymal_Stem_Cell	1.471e-10	rs198457	166
ENSG00000243742	RPLP0P2	11	61382508	61406921	1	pseudogene	113157	RPLP0P2			0	0	0					Yes	Promoter_anchored_loops:IMR90:Mesenchymal_Stem_Cell	1.471e-10	rs102275:rs198457	166
ENSG00000255947	RP11-855O10.3	11	61422137	61423174	-1	lincRNA					0	0	0					Yes	IMR90	1.471e-10	rs198457	166
ENSG00000134780	DAGLA	11	61447905	61514473	1	protein_coding	747	DAGLA	0.953148	-0.966158	1	15.11	58	4.3761e-26	0	eQTLcatalogue/BLUEPRINT_ge_monocyte:PsychENCODE_eQTLs:eQTLGen_cis_eQTLs:BIOSQTL/BIOS_eQTL_geneLevel:GTEx/v8/Esophagus_Mucosa:GTEx/v8/Pancreas:GTEx/v8/Testis:GTEx/v7/Esophagus_Mucosa	-	Yes	Adult_Cortex:Fetal_Cortex:Spleen:IMR90	1.045e-11	rs198457;rs102275;rs198457:rs102275	166
ENSG00000124915	RP11-467L20.10	11	61513965	61525127	-1	lincRNA	26070	DKFZP434K028			0	0	51	5.75575e-11	1.50141e-20	DICE/T_CD4_naive:BIOSQTL/BIOS_eQTL_geneLevel:GTEx/v8/Liver:GTEx/v8/Pancreas:GTEx/v8/Testis:GTEx/v7/Liver:GTEx/v7/Testis:GTEx/v6/Liver:GTEx/v6/Testis	-	No		1.045e-11	rs102275;rs198457;rs174532	166
ENSG00000124920	MYRF	11	61520114	61555990	1	protein_coding	745	MYRF	0.999848	-1.65959	3	19.93	64	5.68824e-43	0	eQTLcatalogue/Lepik_2017_ge_blood:eQTLcatalogue/TwinsUK_ge_LCL:DICE/T_CD4_naive:DICE/T_CD4_TFH:DICE/T_CD4_TH1:DICE/T_CD4_TH17:DICE/T_CD4_TH2:DICE/T_CD4_memory_TREG:DICE/T_CD4_naive_TREG:eQTLGen_cis_eQTLs:BIOSQTL/BIOS_eQTL_geneLevel:GTEx/v8/Adipose_Subcutaneous:GTEx/v8/Whole_Blood:GTEx/v8/Breast_Mammary_Tissue:GTEx/v8/Esophagus_Mucosa:GTEx/v8/Liver:GTEx/v8/Cells_Cultured_fibroblasts:GTEx/v8/Spleen:GTEx/v8/Testis:GTEx/v8/Thyroid:GTEx/v7/Whole_Blood:GTEx/v7/Esophagus_Mucosa:GTEx/v7/Liver:GTEx/v7/Cells_Transformed_fibroblasts:GTEx/v7/Spleen:GTEx/v6/Whole_Blood:GTEx/v6/Liver	+	Yes	Promoter_anchored_loops:Spleen:IMR90	1.045e-11	rs174532;rs102275;rs198457;rs102275:rs174532:rs198457	166
ENSG00000134825	TMEM258	11	61535973	61560274	-1	protein_coding	746	TMEM258	0.000864646	0.122739	5	19.93	68	3.0821e-267	0	eQTLcatalogue/BLUEPRINT_ge_monocyte:eQTLcatalogue/BLUEPRINT_ge_T-cell:eQTLcatalogue/CEDAR_T-cell_CD4:eQTLcatalogue/CEDAR_T-cell_CD8:eQTLcatalogue/Fairfax_2012_B-cell_CD19:eQTLcatalogue/Fairfax_2014_naive:eQTLcatalogue/GEUVADIS_ge_LCL:eQTLcatalogue/Kasela_2017_T-cell_CD4:eQTLcatalogue/Kasela_2017_T-cell_CD8:eQTLcatalogue/Lepik_2017_ge_blood:eQTLcatalogue/TwinsUK_ge_LCL:PsychENCODE_eQTLs:DICE/B_cell_naive:DICE/T_CD4_naive:DICE/T_CD8_naive:DICE/Monocyte_classical:DICE/T_CD4_TFH:DICE/T_CD4_TH1:DICE/T_CD4_TH17:DICE/T_CD4_TH2:DICE/T_CD4_memory_TREG:DICE/T_CD4_naive_TREG:eQTLGen_cis_eQTLs:BIOSQTL/BIOS_eQTL_geneLevel:xQTLServer_eQTLs:CMC_SVA_cis:GTEx/v8/Adipose_Subcutaneous:GTEx/v8/Adipose_Visceral_Omentum:GTEx/v8/Whole_Blood:GTEx/v8/Artery_Aorta:GTEx/v8/Artery_Tibial:GTEx/v8/Brain_Frontal_Cortex_BA9:GTEx/v8/Brain_Putamen_basal_ganglia:GTEx/v8/Breast_Mammary_Tissue:GTEx/v8/Colon_Sigmoid:GTEx/v8/Esophagus_Gastroesophageal_Junction:GTEx/v8/Esophagus_Mucosa:GTEx/v8/Esophagus_Muscularis:GTEx/v8/Heart_Atrial_Appendage:GTEx/v8/Lung:GTEx/v8/Muscle_Skeletal:GTEx/v8/Nerve_Tibial:GTEx/v8/Ovary:GTEx/v8/Cells_Cultured_fibroblasts:GTEx/v8/Skin_Not_Sun_Exposed_Suprapubic:GTEx/v8/Skin_Sun_Exposed_Lower_leg:GTEx/v8/Testis:GTEx/v8/Thyroid:GTEx/v7/Adipose_Subcutaneous:GTEx/v7/Whole_Blood:GTEx/v7/Artery_Aorta:GTEx/v7/Artery_Tibial:GTEx/v7/Breast_Mammary_Tissue:GTEx/v7/Colon_Transverse:GTEx/v7/Esophagus_Muscularis:GTEx/v7/Heart_Atrial_Appendage:GTEx/v7/Lung:GTEx/v7/Muscle_Skeletal:GTEx/v7/Nerve_Tibial:GTEx/v7/Cells_Transformed_fibroblasts:GTEx/v7/Skin_Sun_Exposed_Lower_leg:GTEx/v7/Thyroid:GTEx/v6/Adipose_Subcutaneous:GTEx/v6/Cells_EBV-transformed_lymphocytes:GTEx/v6/Whole_Blood:GTEx/v6/Artery_Tibial:GTEx/v6/Muscle_Skeletal:GTEx/v6/Nerve_Tibial:GTEx/v6/Cells_Transformed_fibroblasts:GTEx/v6/Skin_Sun_Exposed_Lower_leg	+	Yes	Promoter_anchored_loops:Adult_Cortex:Fetal_Cortex:IMR90	1.045e-11	rs174532;rs102275;rs198457;rs198457:rs102275	166
ENSG00000207601	MIR611	11	61559967	61560033	-1	miRNA	693196	MIR611			4	14.1	53	5.02027e-32	0	BIOSQTL/BIOS_eQTL_geneLevel	+	Yes	Promoter_anchored_loops:Adult_Cortex:Fetal_Cortex:IMR90	1.045e-11	rs102275;rs174532;rs198457:rs102275	166
ENSG00000168496	FEN1	11	61560109	61564716	1	protein_coding	2237	FEN1	3.47774e-05	-0.45994	4	14.1	60	5.02027e-32	0	BIOSQTL/BIOS_eQTL_geneLevel:CMC_SVA_cis:GTEx/v8/Muscle_Skeletal:GTEx/v8/Skin_Not_Sun_Exposed_Suprapubic:GTEx/v7/Muscle_Skeletal	+	Yes	Promoter_anchored_loops:Adult_Cortex:Fetal_Cortex:IMR90	1.045e-11	rs102275;rs174532;rs198457:rs102275	166
ENSG00000134824	FADS2	11	61560452	61634826	1	protein_coding	9415	FADS2	0.990052	-0.476246	5	14.1	68	0	0	eQTLcatalogue/Alasoo_2018_ge_macrophage_IFNg_Salmonella:eQTLcatalogue/Alasoo_2018_ge_macrophage_IFNg:eQTLcatalogue/Alasoo_2018_ge_macrophage_naive:eQTLcatalogue/Alasoo_2018_ge_macrophage_Salmonella:eQTLcatalogue/BLUEPRINT_ge_monocyte:eQTLcatalogue/BLUEPRINT_ge_neutrophil:eQTLcatalogue/BLUEPRINT_ge_T-cell:eQTLcatalogue/Fairfax_2014_IFN24:eQTLcatalogue/Fairfax_2014_LPS24:eQTLcatalogue/Fairfax_2014_LPS2:eQTLcatalogue/Fairfax_2014_naive:eQTLcatalogue/GENCORD_ge_fibroblast:eQTLcatalogue/GENCORD_ge_T-cell:eQTLcatalogue/GEUVADIS_ge_LCL:eQTLcatalogue/Lepik_2017_ge_blood:eQTLcatalogue/Nedelec_2016_ge_macrophage_Listeria:eQTLcatalogue/Nedelec_2016_ge_macrophage_naive:eQTLcatalogue/Nedelec_2016_ge_macrophage_Salmonella:eQTLcatalogue/Quach_2016_ge_monocyte_LPS:eQTLcatalogue/Quach_2016_ge_monocyte_naive:eQTLcatalogue/Quach_2016_ge_monocyte_Pam3CSK4:eQTLcatalogue/TwinsUK_ge_blood:eQTLcatalogue/TwinsUK_ge_LCL:DICE/B_cell_naive:DICE/T_CD4_naive:DICE/T_CD4_naive_activated:DICE/T_CD8_naive:DICE/T_CD8_naive_activated:DICE/Monocyte_classical:DICE/Monocyte_non_classical:DICE/NK:DICE/T_CD4_TFH:DICE/T_CD4_TH1:DICE/T_CD4_TH17:DICE/T_CD4_TH1_17:DICE/T_CD4_TH2:DICE/T_CD4_memory_TREG:DICE/T_CD4_naive_TREG:eQTLGen_cis_eQTLs:BIOSQTL/BIOS_eQTL_geneLevel:BRAINEAC/TCTX:GTEx/v8/Adipose_Subcutaneous:GTEx/v8/Adipose_Visceral_Omentum:GTEx/v8/Whole_Blood:GTEx/v8/Artery_Aorta:GTEx/v8/Artery_Tibial:GTEx/v8/Breast_Mammary_Tissue:GTEx/v8/Colon_Sigmoid:GTEx/v8/Colon_Transverse:GTEx/v8/Esophagus_Gastroesophageal_Junction:GTEx/v8/Esophagus_Mucosa:GTEx/v8/Esophagus_Muscularis:GTEx/v8/Heart_Atrial_Appendage:GTEx/v8/Heart_Left_Ventricle:GTEx/v8/Lung:GTEx/v8/Muscle_Skeletal:GTEx/v8/Nerve_Tibial:GTEx/v8/Ovary:GTEx/v8/Pancreas:GTEx/v8/Pituitary:GTEx/v8/Cells_Cultured_fibroblasts:GTEx/v8/Skin_Not_Sun_Exposed_Suprapubic:GTEx/v8/Skin_Sun_Exposed_Lower_leg:GTEx/v8/Small_Intestine_Terminal_Ileum:GTEx/v8/Spleen:GTEx/v8/Stomach:GTEx/v8/Testis:GTEx/v8/Thyroid:GTEx/v7/Adipose_Visceral_Omentum:GTEx/v7/Whole_Blood:GTEx/v7/Artery_Aorta:GTEx/v7/Artery_Tibial:GTEx/v7/Breast_Mammary_Tissue:GTEx/v7/Colon_Sigmoid:GTEx/v7/Colon_Transverse:GTEx/v7/Esophagus_Gastroesophageal_Junction:GTEx/v7/Esophagus_Mucosa:GTEx/v7/Esophagus_Muscularis:GTEx/v7/Heart_Atrial_Appendage:GTEx/v7/Heart_Left_Ventricle:GTEx/v7/Lung:GTEx/v7/Muscle_Skeletal:GTEx/v7/Nerve_Tibial:GTEx/v7/Cells_Transformed_fibroblasts:GTEx/v7/Skin_Not_Sun_Exposed_Suprapubic:GTEx/v7/Skin_Sun_Exposed_Lower_leg:GTEx/v7/Small_Intestine_Terminal_Ileum:GTEx/v7/Spleen:GTEx/v7/Testis:GTEx/v7/Thyroid:GTEx/v7/Uterus:GTEx/v6/Adipose_Visceral_Omentum:GTEx/v6/Whole_Blood:GTEx/v6/Artery_Aorta:GTEx/v6/Artery_Tibial:GTEx/v6/Colon_Sigmoid:GTEx/v6/Colon_Transverse:GTEx/v6/Esophagus_Gastroesophageal_Junction:GTEx/v6/Esophagus_Muscularis:GTEx/v6/Heart_Atrial_Appendage:GTEx/v6/Heart_Left_Ventricle:GTEx/v6/Lung:GTEx/v6/Muscle_Skeletal:GTEx/v6/Nerve_Tibial:GTEx/v6/Cells_Transformed_fibroblasts:GTEx/v6/Small_Intestine_Terminal_Ileum:GTEx/v6/Spleen:GTEx/v6/Thyroid	+	Yes	Adult_Cortex:Fetal_Cortex:IMR90	1.045e-11	rs102275;rs174532;rs198457;rs198457:rs102275	166
ENSG00000149485	FADS1	11	61567099	61596790	-1	protein_coding	3992	FADS1	0.383801	-0.763753	4	14.1	67	0	0	eQTLcatalogue/BLUEPRINT_ge_T-cell:eQTLcatalogue/BrainSeq_ge_brain:eQTLcatalogue/CEDAR_B-cell_CD19:eQTLcatalogue/CEDAR_neutrophil_CD15:eQTLcatalogue/CEDAR_T-cell_CD4:eQTLcatalogue/CEDAR_T-cell_CD8:eQTLcatalogue/Fairfax_2012_B-cell_CD19:eQTLcatalogue/Fairfax_2014_LPS2:eQTLcatalogue/Kasela_2017_T-cell_CD4:eQTLcatalogue/Kasela_2017_T-cell_CD8:eQTLcatalogue/Lepik_2017_ge_blood:eQTLcatalogue/Naranbhai_2015_neutrophil_CD16:eQTLcatalogue/Quach_2016_ge_monocyte_naive:eQTLcatalogue/TwinsUK_ge_blood:PsychENCODE_eQTLs:DICE/B_cell_naive:DICE/T_CD4_naive:DICE/T_CD4_naive_activated:DICE/T_CD8_naive:DICE/T_CD8_naive_activated:DICE/Monocyte_non_classical:DICE/NK:DICE/T_CD4_TFH:DICE/T_CD4_TH1:DICE/T_CD4_TH17:DICE/T_CD4_TH1_17:DICE/T_CD4_TH2:DICE/T_CD4_memory_TREG:DICE/T_CD4_naive_TREG:eQTLGen_cis_eQTLs:BIOSQTL/BIOS_eQTL_geneLevel:xQTLServer_eQTLs:CMC_SVA_cis:CMC_NoSVA_cis:BRAINEAC/CRBL:GTEx/v8/Adipose_Subcutaneous:GTEx/v8/Adipose_Visceral_Omentum:GTEx/v8/Whole_Blood:GTEx/v8/Artery_Aorta:GTEx/v8/Artery_Tibial:GTEx/v8/Brain_Anterior_cingulate_cortex_BA24:GTEx/v8/Brain_Caudate_basal_ganglia:GTEx/v8/Brain_Cerebellar_Hemisphere:GTEx/v8/Brain_Cerebellum:GTEx/v8/Brain_Cortex:GTEx/v8/Brain_Frontal_Cortex_BA9:GTEx/v8/Brain_Hippocampus:GTEx/v8/Brain_Hypothalamus:GTEx/v8/Brain_Putamen_basal_ganglia:GTEx/v8/Brain_Spinal_cord_cervical_c-1:GTEx/v8/Colon_Sigmoid:GTEx/v8/Esophagus_Gastroesophageal_Junction:GTEx/v8/Esophagus_Mucosa:GTEx/v8/Esophagus_Muscularis:GTEx/v8/Heart_Atrial_Appendage:GTEx/v8/Heart_Left_Ventricle:GTEx/v8/Liver:GTEx/v8/Lung:GTEx/v8/Muscle_Skeletal:GTEx/v8/Nerve_Tibial:GTEx/v8/Pancreas:GTEx/v8/Prostate:GTEx/v8/Cells_Cultured_fibroblasts:GTEx/v8/Stomach:GTEx/v8/Testis:GTEx/v8/Thyroid:GTEx/v7/Adipose_Subcutaneous:GTEx/v7/Adipose_Visceral_Omentum:GTEx/v7/Artery_Tibial:GTEx/v7/Brain_Anterior_cingulate_cortex_BA24:GTEx/v7/Brain_Cerebellar_Hemisphere:GTEx/v7/Brain_Cerebellum:GTEx/v7/Brain_Cortex:GTEx/v7/Brain_Frontal_Cortex_BA9:GTEx/v7/Brain_Hippocampus:GTEx/v7/Brain_Nucleus_accumbens_basal_ganglia:GTEx/v7/Brain_Putamen_basal_ganglia:GTEx/v7/Colon_Sigmoid:GTEx/v7/Esophagus_Mucosa:GTEx/v7/Esophagus_Muscularis:GTEx/v7/Heart_Left_Ventricle:GTEx/v7/Lung:GTEx/v7/Muscle_Skeletal:GTEx/v7/Nerve_Tibial:GTEx/v7/Pancreas:GTEx/v7/Cells_Transformed_fibroblasts:GTEx/v7/Stomach:GTEx/v7/Testis:GTEx/v7/Thyroid:GTEx/v6/Artery_Tibial:GTEx/v6/Brain_Cerebellar_Hemisphere:GTEx/v6/Brain_Cerebellum:GTEx/v6/Brain_Putamen_basal_ganglia:GTEx/v6/Esophagus_Mucosa:GTEx/v6/Heart_Left_Ventricle:GTEx/v6/Muscle_Skeletal:GTEx/v6/Nerve_Tibial:GTEx/v6/Pancreas:GTEx/v6/Stomach:GTEx/v6/Testis:GTEx/v6/Thyroid	-	Yes	IMR90	1.045e-11	rs102275;rs174532;rs198457	166
ENSG00000222326	MIR1908	11	61582633	61582712	-1	miRNA	100302263	MIR1908			1	11.44	51	2.148e-09	5.96979e-06	BIOSQTL/BIOS_eQTL_geneLevel	+	Yes	Adult_Cortex:Fetal_Cortex:IMR90	1.045e-11	rs102275;rs198457:rs102275	166
ENSG00000221968	FADS3	11	61640991	61659523	-1	protein_coding	3995	FADS3	0.0488722		0	0	57	1.79311e-11	1.726e-07	DICE/T_CD4_TFH:DICE/T_CD4_memory_TREG:GTEx/v8/Brain_Cerebellar_Hemisphere:GTEx/v8/Brain_Cerebellum:GTEx/v8/Liver:GTEx/v8/Muscle_Skeletal:GTEx/v8/Skin_Not_Sun_Exposed_Suprapubic:GTEx/v7/Brain_Cerebellum:GTEx/v7/Liver:GTEx/v6/Brain_Cerebellum:GTEx/v6/Liver	-	Yes	Promoter_anchored_loops:Adult_Cortex:Fetal_Cortex:IMR90	1.045e-11	rs102275;rs102275:rs198457	166
ENSG00000167994	RAB3IL1	11	61664773	61687741	-1	protein_coding	5866	RAB3IL1	0.000894541	-0.364568	0	0	5	5.6122e-22	0	eQTLGen_cis_eQTLs:GTEx/v8/Whole_Blood:GTEx/v8/Lung	+	Yes	Promoter_anchored_loops:IMR90	2.211e-11	rs198457;rs174532;rs198457:rs102275	166
ENSG00000200898	RNU6-1243P	11	61705366	61705472	1	snRNA	106481573	RNU6-1243P			0	0	0					Yes	Promoter_anchored_loops:IMR90	2.211e-11	rs102275:rs174532	166
ENSG00000167995	BEST1	11	61717293	61732987	1	protein_coding	7439	BEST1	4.88562e-08	0.261397	0	0	60	2.3531e-35	0	eQTLGen_cis_eQTLs:BIOSQTL/BIOS_eQTL_geneLevel:GTEx/v8/Esophagus_Muscularis	+	Yes	IMR90	1.045e-11	rs198457;rs174532;rs102275	166
ENSG00000167996	FTH1	11	61727190	61735132	-1	protein_coding	2495	FTH1	0.918437		0	0	52	5.8704e-11	0	eQTLGen_cis_eQTLs	+	Yes	IMR90	1.045e-11	rs102275	166
ENSG00000269089	AP003733.1	11	61735453	61736755	1	protein_coding					0	0	0					Yes	IMR90	2.211e-11	rs102275	166
ENSG00000254424	RP11-810P12.6	11	61840354	61840524	-1	pseudogene					0	0	0					Yes	Promoter_anchored_loops:Adult_Cortex:Aorta:Hippocampus:Left_Ventricle:Liver:Right_Ventricle:Spleen:GM12878:IMR90:Mesenchymal_Stem_Cell:Mesendoderm:Neural_Progenitor_Cell:Trophoblast-like_Cell:hESC	1.045e-11	rs102275:rs198457:rs174532	166
ENSG00000255553	RP11-810P12.5	11	61844749	61849656	-1	lincRNA	100507521	LOC100507521			0	0	5	8.67934e-06	0.0433967	eQTLcatalogue/Quach_2016_ge_monocyte_R848	+	Yes	EP_links_oneway:Promoter_anchored_loops:Adult_Cortex:Aorta:Hippocampus:Left_Ventricle:Liver:Right_Ventricle:Spleen:GM12878:IMR90:Mesenchymal_Stem_Cell:Mesendoderm:Neural_Progenitor_Cell:Trophoblast-like_Cell:hESC	1.045e-11	rs102275;rs102275:rs198457:rs174532	166
ENSG00000149503	INCENP	11	61891445	61920635	1	protein_coding	3619	INCENP	0.996087	0.518653	0	0	0					Yes	Promoter_anchored_loops	4.005e-11	rs102275:rs174532	166
ENSG00000236607	RP11-691L4.2	11	61936765	61937300	1	pseudogene					0	0	0					Yes	IMR90	4.005e-11	rs102275	166
ENSG00000168515	SCGB1D1	11	61957688	61961011	1	protein_coding	10648	SCGB1D1	1.19496e-05	0.599545	0	0	0					Yes	IMR90	4.005e-11	rs102275	166
ENSG00000124939	SCGB2A1	11	61976140	61981408	1	protein_coding	4246	SCGB2A1	0.0564013	-0.285395	0	0	0					Yes	IMR90:Mesenchymal_Stem_Cell:Trophoblast-like_Cell	2.211e-11	rs102275:rs198457	166
ENSG00000254404	RP11-703H8.9	11	61980899	62028021	-1	antisense					0	0	0					Yes	Mesenchymal_Stem_Cell	1.471e-10	rs198457	166
ENSG00000124935	SCGB1D2	11	62009682	62012280	1	protein_coding	10647	SCGB1D2	0.0961137	0.413895	0	0	0					Yes	Mesenchymal_Stem_Cell	1.471e-10	rs198457	166
ENSG00000110484	SCGB2A2	11	62037627	62040628	1	protein_coding	4250	SCGB2A2	0.00892428	0.135576	0	0	0					Yes	Mesenchymal_Stem_Cell	1.471e-10	rs198457	166
ENSG00000197745	SCGB1D4	11	62063754	62066536	-1	protein_coding	404552	SCGB1D4	0.00290219	-0.0741114	0	0	0					Yes	Adult_Cortex	2.371e-11	rs198457:rs102275	166
ENSG00000255126	CTD-2531D15.5	11	62158988	62160844	-1	antisense					0	0	0					Yes	Promoter_anchored_loops	5.058e-11	rs102275	166
ENSG00000149021	SCGB1A1	11	62172575	62190667	1	protein_coding	7356	SCGB1A1	0.00766133	-0.0375063	0	0	0					Yes	Promoter_anchored_loops	5.058e-11	rs102275	166
ENSG00000124942	AHNAK	11	62201016	62323707	-1	protein_coding	79026	AHNAK	0.344567	-0.479742	0	0	2	2.83739e-06	0.014187	eQTLcatalogue/TwinsUK_ge_blood	+	Yes	IMR90	2.211e-11	rs198457;rs102275	166
ENSG00000238861	AP003064.1	11	62231107	62231196	1	miRNA					0	0	0					Yes	EP_links_oneway:Promoter_anchored_loops	4.005e-11	rs102275	166
ENSG00000250659	RP11-864I4.3	11	62304784	62309490	1	antisense					0	0	0					Yes	Promoter_anchored_loops	2.371e-11	rs102275	166
ENSG00000254772	EEF1G	11	62327073	62342401	-1	protein_coding	1937	EEF1G	0.998058	-0.55316	0	0	0					Yes	Adult_Cortex:IMR90	2.211e-11	rs102275	166
ENSG00000255508	MIR3654	11	62327075	62359003	-1	protein_coding	100500804	MIR3654			0	0	0					Yes	IMR90	2.211e-11	rs102275	166
ENSG00000149016	TUT1	11	62342517	62359649	-1	protein_coding	64852	TUT1	9.9851e-06	-0.411889	0	0	0					Yes	IMR90	2.211e-11	rs102275	166
ENSG00000149480	MTA2	11	62360686	62369312	-1	protein_coding	9219	MTA2	0.978013	0.105632	0	0	0					Yes	Promoter_anchored_loops:Adult_Cortex	2.371e-11	rs198457:rs102275	166
ENSG00000149499	EML3	11	62369690	62380237	-1	protein_coding	256364	EML3	0.394341		0	0	1	1.28487e-05	0.049	DICE/T_CD4_TFH		Yes	Promoter_anchored_loops	1.045e-11	rs198457;rs102275	166
ENSG00000149541	B3GAT3	11	62382768	62389647	-1	protein_coding	26229	B3GAT3	0.000286975	-0.288759	0	0	6	3.26046e-06	0.0435735	DICE/T_CD4_TFH:CMC_SVA_cis:GTEx/v8/Pancreas	-	Yes	Promoter_anchored_loops	1.045e-11	rs198457;rs102275	166
ENSG00000185085	INTS5	11	62414320	62420774	-1	protein_coding	80789	INTS5	0.999284	-0.518034	0	0	0					Yes	EP_links_oneway:Promoter_anchored_loops	4.289e-07	rs198457	166
ENSG00000255432	RP11-831H9.11	11	62417166	62432650	-1	protein_coding					0	0	0					Yes	Adult_Cortex	2.371e-11	rs198457:rs102275	166
ENSG00000162194	C11orf48	11	62430287	62439727	-1	protein_coding	79081	C11orf48	1.53759e-05	0.0623	0	0	0					Yes	Adult_Cortex	2.371e-11	rs198457:rs102275	166
ENSG00000214756	METTL12	11	62432781	62435968	1	protein_coding	751071	METTL12	0.00946026	-0.808108	0	0	0					Yes	Adult_Cortex	2.371e-11	rs198457:rs102275	166
ENSG00000206597	SNORA57	11	62432894	62433042	1	snoRNA	692158	SNORA57			0	0	0					Yes	Adult_Cortex	2.371e-11	rs198457:rs102275	166
ENSG00000204922	C11orf83	11	62437745	62441159	1	protein_coding	790955	C11orf83	0.000546458	-1.07562	0	0	0					Yes	Adult_Cortex	2.371e-11	rs198457:rs102275	166
ENSG00000162191	UBXN1	11	62443970	62446567	-1	protein_coding	51035	UBXN1	0.768418	-0.657822	0	0	0					Yes	Adult_Cortex	2.371e-11	rs102275	166
ENSG00000173457	PPP1R14B	11	64011956	64014413	-1	protein_coding	26472	PPP1R14B	0.709204		0	0	0					Yes	Fetal_Cortex	1.154e-08	rs12789028	167
ENSG00000256940	RP11-783K16.5	11	64013436	64015689	1	antisense	105369340	LOC105369340			0	0	0					Yes	Fetal_Cortex	1.154e-08	rs12789028	167
ENSG00000257086	RP11-783K16.13	11	64014411	64016966	-1	lincRNA					0	0	0					Yes	Fetal_Cortex	1.154e-08	rs12789028	167
ENSG00000149782	PLCB3	11	64018995	64036622	1	protein_coding	5331	PLCB3	0.968377		0	0	0					Yes	Fetal_Cortex	1.154e-08	rs12789028	167
ENSG00000269290	RP11-869B15.1	11	64552393	64553092	-1	lincRNA					0	0	0					Yes	Promoter_anchored_loops	2.846e-07	rs12789028	167
ENSG00000171219	CDC42BPG	11	64590859	64612041	-1	protein_coding	55561	CDC42BPG	1.40628e-17	0.981238	0	0	23	5.57111e-05	1.5563e-16	GTEx/v8/Skin_Not_Sun_Exposed_Suprapubic	+	Yes	Adult_Cortex:Fetal_Cortex	1.154e-08	rs12789028	167
ENSG00000230835	AP001187.11	11	64649007	64649417	1	pseudogene					0	0	0					Yes	Promoter_anchored_loops	0.001348	rs12789028	167
ENSG00000229719	MIR194-2	11	64658827	64660921	-1	lincRNA	406970	MIR194-2			0	0	0					Yes	Adult_Cortex:Fetal_Cortex	1.154e-08	rs12789028	167
ENSG00000110046	ATG2A	11	64662007	64684722	-1	protein_coding	23130	ATG2A	0.999923	-0.642049	0	0	0					Yes	Promoter_anchored_loops	3e-08	rs12789028	167
ENSG00000068971	PPP2R5B	11	64685025	64701945	1	protein_coding	5526	PPP2R5B	0.932459	-0.287606	0	0	0					Yes	Promoter_anchored_loops	3e-08	rs12789028	167
ENSG00000168070	C11orf85	11	64704989	64739557	-1	protein_coding	283129	C11orf85	0.00735719	-0.23067	0	0	3	2.88841e-05	0.049	DICE/Monocyte_non_classical	-	Yes	EP_links_oneway:Adult_Cortex	3.246e-08	rs12789028	167
ENSG00000168062	BATF2	11	64755415	64764517	-1	protein_coding	116071	BATF2	0.0295319	0.262741	0	0	0					Yes	Promoter_anchored_loops	3e-08	rs12789028	167
ENSG00000213465	ARL2	11	64781585	64789656	1	protein_coding	402	ARL2	0.00739854	-0.589656	0	0	34	9.4096e-07	3.46586e-30	eQTLGen_cis_eQTLs:GTEx/v8/Muscle_Skeletal	-	Yes	Adult_Cortex:Fetal_Cortex	1.154e-08	rs12789028	167
ENSG00000273003	RP11-399J13.3	11	64781654	64808042	1	protein_coding	100528018	ARL2-SNX15			0	0	0					Yes	Adult_Cortex:Fetal_Cortex	1.154e-08	rs12789028	167
ENSG00000270775	AP000436.4	11	64792862	64793987	-1	pseudogene					0	0	2	0.000121825	2.49051e-07	GTEx/v8/Lung	+	No		3.627e-05	rs12789028	167
ENSG00000146670	CDCA5	11	64833772	64851636	-1	protein_coding	113130	CDCA5	0.0707161	-0.432002	0	0	0					Yes	Adult_Cortex:Fetal_Cortex	1.154e-08	rs12789028	167
ENSG00000162300	ZFPL1	11	64851695	64855870	1	protein_coding	7542	ZFPL1	0.654739		0	0	0					Yes	Adult_Cortex:Fetal_Cortex	1.154e-08	rs12789028	167
ENSG00000187066	TMEM262	11	64852451	64856847	-1	protein_coding	100130348	TMEM262			0	0	0					Yes	Adult_Cortex:Fetal_Cortex	1.154e-08	rs12789028	167
ENSG00000149823	VPS51	11	64856796	64879332	1	protein_coding	738	VPS51	6.3802e-05	-0.438897	0	0	36	3.20301e-05	0.033859	BRAINEAC/MEDU		Yes	Adult_Cortex:Fetal_Cortex	1.154e-08	rs12789028	167
ENSG00000174276	ZNHIT2	11	64883875	64885170	-1	protein_coding	741	ZNHIT2	0.200833	-0.288237	0	0	0					Yes	Adult_Cortex:Fetal_Cortex:GM12878	9.773e-09	rs12789028	167
ENSG00000255173	AP003068.12	11	64884629	64884930	1	antisense					0	0	0					Yes	Adult_Cortex:Fetal_Cortex:GM12878	9.773e-09	rs12789028	167
ENSG00000149806	FAU	11	64888100	64889945	-1	protein_coding	2197	FAU	0.768145	-0.28664	0	0	0					Yes	Adult_Cortex:Fetal_Cortex:GM12878	9.773e-09	rs12789028	167
ENSG00000162298	SYVN1	11	64889252	64902004	-1	protein_coding	84447	SYVN1	0.99665	-0.305714	0	0	16	1.71903e-05	0.00186819	GTEx/v8/Brain_Amygdala:GTEx/v8/Skin_Sun_Exposed_Lower_leg	-	Yes	Adult_Cortex:Fetal_Cortex:GM12878	1.154e-08	rs12789028	167
ENSG00000149792	MRPL49	11	64889655	64894843	1	protein_coding	740	MRPL49	0.0423029	-0.117863	0	0	0					Yes	Adult_Cortex:Fetal_Cortex:GM12878	9.773e-09	rs12789028	167
ENSG00000254455	HIGD1AP10	11	64913162	64913443	-1	pseudogene	100287960	HIGD1AP10			0	0	0					Yes	Adult_Cortex:GM12878	1.154e-08	rs12789028	167
ENSG00000222477	RNU2-23P	11	64915055	64915249	1	snRNA	106481641	RNU2-23P			0	0	0					Yes	Adult_Cortex:GM12878	1.154e-08	rs12789028	167
ENSG00000255058	AP003068.17	11	64927665	64927853	-1	pseudogene					0	0	0					Yes	Promoter_anchored_loops	1.93e-08	rs12789028	167
ENSG00000204710	SPDYC	11	64937625	64940715	1	protein_coding	387778	SPDYC	0.00185515	0.11629	0	0	58	1.3734e-26	0	eQTLGen_cis_eQTLs	-	Yes	Promoter_anchored_loops	9.773e-09	rs12789028	167
ENSG00000254614	AP003068.23	11	64945077	64949305	-1	protein_coding	728975	LOC728975			0	0	25	3.885e-11	0	eQTLGen_cis_eQTLs:GTEx/v8/Adipose_Visceral_Omentum:GTEx/v8/Whole_Blood:GTEx/v8/Artery_Tibial:GTEx/v8/Colon_Sigmoid:GTEx/v8/Colon_Transverse:GTEx/v8/Heart_Left_Ventricle:GTEx/v8/Muscle_Skeletal:GTEx/v8/Pituitary:GTEx/v8/Skin_Sun_Exposed_Lower_leg	+	No		9.773e-09	rs12789028	167
ENSG00000014216	CAPN1	11	64948037	64979477	1	protein_coding	823	CAPN1	5.0044e-05	-0.856028	0	0	56	1.8178e-28	0	eQTLGen_cis_eQTLs	-	No		9.773e-09	rs12789028	167
ENSG00000197847	SLC22A20	11	64981311	65010228	1	pseudogene	440044	SLC22A20			0	0	8	6.45659e-05	1.24613e-24	GTEx/v8/Skin_Not_Sun_Exposed_Suprapubic	-	No		0.001033	rs12789028	167
ENSG00000014138	POLA2	11	65029233	65073060	1	protein_coding	23649	POLA2	0.000215959	-1.30172	0	0	0					Yes	Promoter_anchored_loops:Adult_Cortex:Fetal_Cortex	1.154e-08	rs12789028	167
ENSG00000149798	CDC42EP2	11	65082289	65089900	1	protein_coding	10435	CDC42EP2	0.150921	-0.786117	0	0	0					Yes	Promoter_anchored_loops:Adult_Cortex:GM12878:IMR90	1.93e-08	rs12789028	167
ENSG00000133884	DPF2	11	65101225	65120720	1	protein_coding	5977	DPF2	0.999787	-0.703359	0	0	45	4.0369e-14	0	eQTLGen_cis_eQTLs	+	Yes	Adult_Cortex:Fetal_Cortex:GM12878:IMR90	1.154e-08	rs12789028	167
ENSG00000173825	TIGD3	11	65122238	65125084	1	protein_coding	220359	TIGD3	7.77841e-11		0	0	0					Yes	Promoter_anchored_loops:Adult_Cortex:Fetal_Cortex:Hippocampus:Left_Ventricle:Liver:Pancreas:Spleen:GM12878:IMR90:Mesenchymal_Stem_Cell:Mesendoderm:hESC	9.773e-09	rs12789028	167
ENSG00000255478	RP11-867O8.5	11	65134909	65142770	1	antisense					0	0	0					Yes	Promoter_anchored_loops:Hippocampus:Left_Ventricle:Liver:Pancreas:Spleen:GM12878:IMR90:Mesenchymal_Stem_Cell:Mesendoderm:hESC	9.773e-09	rs12789028	167
ENSG00000162241	SLC25A45	11	65142663	65151172	-1	protein_coding	283130	SLC25A45	7.2017e-07	-0.9201	0	0	0					Yes	EP_links_oneway:Promoter_anchored_loops:Hippocampus:Left_Ventricle:Liver:Pancreas:Spleen:GM12878:IMR90:Mesenchymal_Stem_Cell:Mesendoderm:hESC	9.773e-09	rs12789028	167
ENSG00000126391	FRMD8	11	65154070	65180996	1	protein_coding	83786	FRMD8	0.0842909	-0.199408	0	0	40		0.009	CMC_SVA_cis	+	Yes	Promoter_anchored_loops:Hippocampus:Left_Ventricle:Liver:Pancreas:Spleen:GM12878:IMR90:Mesenchymal_Stem_Cell:Mesendoderm:hESC	9.773e-09	rs12789028	167
ENSG00000245532	NEAT1	11	65190245	65213011	1	lincRNA	283131	NEAT1			1	12.41	68	4.50827e-56	0	eQTLcatalogue/Lepik_2017_ge_blood:eQTLcatalogue/TwinsUK_ge_fat:eQTLcatalogue/TwinsUK_ge_skin:eQTLGen_cis_eQTLs:BIOSQTL/BIOS_eQTL_geneLevel:xQTLServer_eQTLs:BRAINEAC/TCTX:GTEx/v8/Adipose_Subcutaneous:GTEx/v8/Adipose_Visceral_Omentum:GTEx/v8/Adrenal_Gland:GTEx/v8/Artery_Aorta:GTEx/v8/Artery_Coronary:GTEx/v8/Artery_Tibial:GTEx/v8/Brain_Amygdala:GTEx/v8/Brain_Anterior_cingulate_cortex_BA24:GTEx/v8/Brain_Caudate_basal_ganglia:GTEx/v8/Brain_Cerebellar_Hemisphere:GTEx/v8/Brain_Cerebellum:GTEx/v8/Brain_Cortex:GTEx/v8/Brain_Frontal_Cortex_BA9:GTEx/v8/Brain_Hippocampus:GTEx/v8/Brain_Nucleus_accumbens_basal_ganglia:GTEx/v8/Brain_Putamen_basal_ganglia:GTEx/v8/Brain_Substantia_nigra:GTEx/v8/Breast_Mammary_Tissue:GTEx/v8/Colon_Sigmoid:GTEx/v8/Colon_Transverse:GTEx/v8/Esophagus_Gastroesophageal_Junction:GTEx/v8/Esophagus_Mucosa:GTEx/v8/Esophagus_Muscularis:GTEx/v8/Heart_Atrial_Appendage:GTEx/v8/Heart_Left_Ventricle:GTEx/v8/Liver:GTEx/v8/Lung:GTEx/v8/Muscle_Skeletal:GTEx/v8/Nerve_Tibial:GTEx/v8/Pancreas:GTEx/v8/Pituitary:GTEx/v8/Cells_Cultured_fibroblasts:GTEx/v8/Skin_Not_Sun_Exposed_Suprapubic:GTEx/v8/Skin_Sun_Exposed_Lower_leg:GTEx/v8/Small_Intestine_Terminal_Ileum:GTEx/v8/Spleen:GTEx/v8/Stomach:GTEx/v8/Testis:GTEx/v8/Thyroid:GTEx/v7/Adipose_Subcutaneous:GTEx/v7/Adipose_Visceral_Omentum:GTEx/v7/Artery_Aorta:GTEx/v7/Artery_Tibial:GTEx/v7/Brain_Putamen_basal_ganglia:GTEx/v7/Breast_Mammary_Tissue:GTEx/v7/Colon_Transverse:GTEx/v7/Esophagus_Gastroesophageal_Junction:GTEx/v7/Esophagus_Mucosa:GTEx/v7/Esophagus_Muscularis:GTEx/v7/Heart_Atrial_Appendage:GTEx/v7/Heart_Left_Ventricle:GTEx/v7/Lung:GTEx/v7/Muscle_Skeletal:GTEx/v7/Nerve_Tibial:GTEx/v7/Pituitary:GTEx/v7/Cells_Transformed_fibroblasts:GTEx/v7/Skin_Not_Sun_Exposed_Suprapubic:GTEx/v7/Skin_Sun_Exposed_Lower_leg:GTEx/v7/Stomach:GTEx/v7/Thyroid:GTEx/v6/Adipose_Subcutaneous:GTEx/v6/Artery_Tibial:GTEx/v6/Brain_Cerebellum:GTEx/v6/Brain_Cortex:GTEx/v6/Brain_Frontal_Cortex_BA9:GTEx/v6/Colon_Transverse:GTEx/v6/Esophagus_Mucosa:GTEx/v6/Esophagus_Muscularis:GTEx/v6/Heart_Left_Ventricle:GTEx/v6/Lung:GTEx/v6/Muscle_Skeletal:GTEx/v6/Nerve_Tibial:GTEx/v6/Cells_Transformed_fibroblasts:GTEx/v6/Skin_Not_Sun_Exposed_Suprapubic:GTEx/v6/Skin_Sun_Exposed_Lower_leg:GTEx/v6/Thyroid	+	Yes	Promoter_anchored_loops:Adult_Cortex:Fetal_Cortex:Aorta:Bladder:Dorsolateral_Prefrontal_Cortex:Hippocampus:Left_Ventricle:Liver:Lung:Spleen:GM12878:IMR90:Neural_Progenitor_Cell:Trophoblast-like_Cell:hESC	9.773e-09	rs12789028	167
ENSG00000173727	AP000769.1	11	65222728	65234028	1	protein_coding					2	13.16	68	1.5513e-28	0	eQTLGen_cis_eQTLs:BIOSQTL/BIOS_eQTL_geneLevel:GTEx/v8/Adipose_Subcutaneous:GTEx/v8/Whole_Blood:GTEx/v8/Artery_Aorta:GTEx/v8/Artery_Coronary:GTEx/v8/Artery_Tibial:GTEx/v8/Breast_Mammary_Tissue:GTEx/v8/Esophagus_Gastroesophageal_Junction:GTEx/v8/Esophagus_Mucosa:GTEx/v8/Esophagus_Muscularis:GTEx/v8/Heart_Atrial_Appendage:GTEx/v8/Heart_Left_Ventricle:GTEx/v8/Lung:GTEx/v8/Muscle_Skeletal:GTEx/v8/Nerve_Tibial:GTEx/v8/Cells_Cultured_fibroblasts:GTEx/v8/Skin_Sun_Exposed_Lower_leg:GTEx/v8/Spleen:GTEx/v8/Uterus:GTEx/v7/Artery_Tibial:GTEx/v7/Heart_Atrial_Appendage:GTEx/v7/Muscle_Skeletal:GTEx/v7/Nerve_Tibial:GTEx/v7/Cells_Transformed_fibroblasts:GTEx/v7/Skin_Not_Sun_Exposed_Suprapubic:GTEx/v7/Uterus:GTEx/v6/Muscle_Skeletal:GTEx/v6/Nerve_Tibial:GTEx/v6/Cells_Transformed_fibroblasts	+	Yes	Promoter_anchored_loops:Adult_Cortex:Fetal_Cortex:Left_Ventricle:GM12878:IMR90:Mesenchymal_Stem_Cell	9.773e-09	rs12789028	167
ENSG00000251562	MALAT1	11	65265233	65273940	1	lincRNA	378938	MALAT1			1	18.05	18	1.2355e-06	0.00154558	GTEx/v8/Thyroid:GTEx/v7/Muscle_Skeletal	-	Yes	Adult_Cortex:Fetal_Cortex:Left_Ventricle:GM12878:IMR90:Mesenchymal_Stem_Cell	9.773e-09	rs12789028	167
ENSG00000270117	AP000769.7	11	65265481	65265876	-1	lincRNA					1	18.05	0					Yes	Adult_Cortex:Fetal_Cortex:Left_Ventricle:GM12878:IMR90:Mesenchymal_Stem_Cell	1.154e-08	rs12789028	167
ENSG00000270526	SNRPGP19	11	65281874	65282394	-1	pseudogene	106481686	SNRPGP19			0	0	0					Yes	Promoter_anchored_loops:Adult_Cortex:Fetal_Cortex:GM12878	1.154e-08	rs12789028	167
ENSG00000142186	SCYL1	11	65292548	65306175	1	protein_coding	57410	SCYL1	0.00778441		0	0	10	3.0736e-11	0	eQTLGen_cis_eQTLs:BIOSQTL/BIOS_eQTL_geneLevel	-	Yes	Promoter_anchored_loops:Adult_Cortex:Fetal_Cortex:GM12878	9.773e-09	rs12789028	167
ENSG00000168056	LTBP3	11	65306276	65326401	-1	protein_coding	4054	LTBP3	0.996034		1	12.77	74	0	0	eQTLcatalogue/BLUEPRINT_ge_T-cell:eQTLcatalogue/Fairfax_2014_naive:eQTLcatalogue/GENCORD_ge_fibroblast:eQTLcatalogue/GENCORD_ge_T-cell:eQTLcatalogue/Lepik_2017_ge_blood:eQTLcatalogue/Quach_2016_ge_monocyte_IAV:eQTLcatalogue/TwinsUK_ge_blood:eQTLGen_cis_eQTLs:BIOSQTL/BIOS_eQTL_geneLevel:GTEx/v8/Adipose_Subcutaneous:GTEx/v8/Adipose_Visceral_Omentum:GTEx/v8/Whole_Blood:GTEx/v8/Artery_Tibial:GTEx/v8/Breast_Mammary_Tissue:GTEx/v8/Colon_Sigmoid:GTEx/v8/Esophagus_Muscularis:GTEx/v8/Muscle_Skeletal:GTEx/v8/Nerve_Tibial:GTEx/v8/Pituitary:GTEx/v8/Skin_Not_Sun_Exposed_Suprapubic:GTEx/v8/Skin_Sun_Exposed_Lower_leg:GTEx/v8/Spleen:GTEx/v7/Adipose_Subcutaneous:GTEx/v7/Adipose_Visceral_Omentum:GTEx/v7/Whole_Blood:GTEx/v7/Breast_Mammary_Tissue:GTEx/v7/Esophagus_Mucosa:GTEx/v7/Muscle_Skeletal:GTEx/v7/Nerve_Tibial:GTEx/v7/Skin_Sun_Exposed_Lower_leg:GTEx/v7/Small_Intestine_Terminal_Ileum:GTEx/v6/Adipose_Subcutaneous:GTEx/v6/Breast_Mammary_Tissue:GTEx/v6/Nerve_Tibial	+	Yes	Promoter_anchored_loops:Adult_Cortex	9.773e-09	rs12789028	167
ENSG00000260233	SSSCA1-AS1	11	65337131	65337744	-1	antisense	254100	SSSCA1-AS1			2	11.11	66	1.5299e-30	0	eQTLcatalogue/GEUVADIS_ge_LCL:eQTLcatalogue/HipSci_ge_iPSC:eQTLcatalogue/Quach_2016_ge_monocyte_LPS:eQTLcatalogue/Quach_2016_ge_monocyte_naive:eQTLcatalogue/Quach_2016_ge_monocyte_Pam3CSK4:eQTLcatalogue/Quach_2016_ge_monocyte_R848:eQTLcatalogue/TwinsUK_ge_LCL:eQTLGen_cis_eQTLs:BIOSQTL/BIOS_eQTL_geneLevel:GTEx/v8/Adipose_Subcutaneous:GTEx/v8/Adipose_Visceral_Omentum:GTEx/v8/Whole_Blood:GTEx/v8/Artery_Aorta:GTEx/v8/Artery_Coronary:GTEx/v8/Artery_Tibial:GTEx/v8/Brain_Cerebellar_Hemisphere:GTEx/v8/Brain_Cerebellum:GTEx/v8/Colon_Sigmoid:GTEx/v8/Colon_Transverse:GTEx/v8/Esophagus_Gastroesophageal_Junction:GTEx/v8/Esophagus_Mucosa:GTEx/v8/Esophagus_Muscularis:GTEx/v8/Heart_Atrial_Appendage:GTEx/v8/Heart_Left_Ventricle:GTEx/v8/Lung:GTEx/v8/Muscle_Skeletal:GTEx/v8/Nerve_Tibial:GTEx/v8/Ovary:GTEx/v8/Pancreas:GTEx/v8/Pituitary:GTEx/v8/Prostate:GTEx/v8/Cells_Cultured_fibroblasts:GTEx/v8/Skin_Sun_Exposed_Lower_leg:GTEx/v8/Small_Intestine_Terminal_Ileum:GTEx/v8/Spleen:GTEx/v8/Stomach:GTEx/v8/Thyroid:GTEx/v8/Vagina:GTEx/v7/Adipose_Subcutaneous:GTEx/v7/Cells_EBV-transformed_lymphocytes:GTEx/v7/Artery_Tibial:GTEx/v7/Colon_Sigmoid:GTEx/v7/Muscle_Skeletal:GTEx/v7/Skin_Sun_Exposed_Lower_leg:GTEx/v7/Thyroid:GTEx/v6/Cells_EBV-transformed_lymphocytes:GTEx/v6/Artery_Tibial	+	Yes	Promoter_anchored_loops:Adult_Cortex:Fetal_Cortex	9.773e-09	rs12789028	167
ENSG00000173465	SSSCA1	11	65337901	65341413	1	protein_coding	10534	SSSCA1	0.00200151	-0.0763605	2	11.11	8	2.84857e-07	0.000211761	BIOSQTL/BIOS_eQTL_geneLevel	+	Yes	Promoter_anchored_loops:Adult_Cortex:Fetal_Cortex	1.93e-08	rs12789028	167
ENSG00000176973	FAM89B	11	65339820	65341669	1	protein_coding	23625	FAM89B	0.0291385		2	11.11	44	6.7728e-31	0	eQTLGen_cis_eQTLs:BIOSQTL/BIOS_eQTL_geneLevel:GTEx/v8/Artery_Tibial:GTEx/v8/Muscle_Skeletal:GTEx/v8/Skin_Sun_Exposed_Lower_leg:GTEx/v7/Muscle_Skeletal	+	Yes	EP_links_oneway:Promoter_anchored_loops:Adult_Cortex:Fetal_Cortex	9.773e-09	rs12789028	167
ENSG00000173442	EHBP1L1	11	65343509	65360121	1	protein_coding	254102	EHBP1L1	8.08132e-07		2	11.11	67	4.1015e-34	0	eQTLGen_cis_eQTLs:BIOSQTL/BIOS_eQTL_geneLevel:GTEx/v8/Adipose_Subcutaneous:GTEx/v8/Whole_Blood:GTEx/v8/Colon_Transverse:GTEx/v8/Stomach	-	Yes	Promoter_anchored_loops	9.773e-09	rs12789028	167
ENSG00000269018	AP001362.1	11	65358665	65359947	-1	protein_coding					0	0	58	2.51148e-20	0	BIOSQTL/BIOS_eQTL_geneLevel	-	Yes	EP_links_oneway:Promoter_anchored_loops:Adult_Cortex:Fetal_Cortex	9.773e-09	rs12789028	167
ENSG00000173338	KCNK7	11	65360326	65363467	-1	protein_coding	10089	KCNK7	6.42726e-06	0.176005	0	0	56	5.4309e-09	1.34376e-05	eQTLGen_cis_eQTLs:BIOSQTL/BIOS_eQTL_geneLevel:GTEx/v8/Adipose_Subcutaneous:GTEx/v8/Adipose_Visceral_Omentum:GTEx/v8/Brain_Hypothalamus:GTEx/v8/Colon_Sigmoid:GTEx/v7/Adipose_Visceral_Omentum	+	Yes	Promoter_anchored_loops	9.773e-09	rs12789028	167
ENSG00000173327	MAP3K11	11	65365226	65382853	-1	protein_coding	4296	MAP3K11	0.170283	-0.757764	0	0	74	1.1749e-134	0	eQTLcatalogue/Fairfax_2014_naive:eQTLcatalogue/Kasela_2017_T-cell_CD4:eQTLGen_cis_eQTLs:BIOSQTL/BIOS_eQTL_geneLevel:GTEx/v8/Adipose_Subcutaneous:GTEx/v8/Whole_Blood:GTEx/v8/Artery_Tibial:GTEx/v8/Lung:GTEx/v8/Nerve_Tibial:GTEx/v8/Pancreas:GTEx/v7/Adipose_Subcutaneous:GTEx/v7/Thyroid	-	Yes	Promoter_anchored_loops	9.773e-09	rs12789028	167
ENSG00000197136	PCNXL3	11	65383244	65404910	1	protein_coding	399909	PCNXL3	0.48826		0	0	49	5.4212e-10	0	eQTLGen_cis_eQTLs:BIOSQTL/BIOS_eQTL_geneLevel:GTEx/v8/Testis:GTEx/v7/Nerve_Tibial	-	Yes	Promoter_anchored_loops	9.773e-09	rs12789028	167
ENSG00000266041	MIR4690	11	65403781	65403840	1	miRNA	100616292	MIR4690			0	0	0					Yes	Adult_Cortex:Fetal_Cortex	9.773e-09	rs12789028	167
ENSG00000213445	SIPA1	11	65405568	65418401	1	protein_coding	6494	SIPA1	0.0279051	-0.251279	0	0	0					Yes	Adult_Cortex:Fetal_Cortex	9.773e-09	rs12789028	167
ENSG00000265874	MIR4489	11	65416663	65416724	1	miRNA	100616284	MIR4489			0	0	0					Yes	Fetal_Cortex	1.154e-08	rs12789028	167
ENSG00000173039	RELA	11	65421067	65430565	-1	protein_coding	5970	RELA	0.998828		0	0	0					Yes	Adult_Cortex:Fetal_Cortex	1.154e-08	rs12789028	167
ENSG00000239356	RN7SL309P	11	65463006	65463306	1	misc_RNA	106481007	RN7SL309P			0	0	0					Yes	Promoter_anchored_loops	1.93e-08	rs12789028	167
ENSG00000172977	KAT5	11	65479467	65487075	1	protein_coding	10524	KAT5	0.471178	-0.933539	0	0	40	4.71175e-12	0	BIOSQTL/BIOS_eQTL_geneLevel	-	No		9.773e-09	rs12789028	167
ENSG00000172922	RNASEH2C	11	65482367	65488418	-1	protein_coding	84153	RNASEH2C	0.511932	-0.196964	0	0	67	1.1554e-32	0	eQTLcatalogue/TwinsUK_ge_blood:eQTLcatalogue/TwinsUK_ge_fat:eQTLGen_cis_eQTLs:BIOSQTL/BIOS_eQTL_geneLevel:GTEx/v8/Adipose_Subcutaneous:GTEx/v8/Artery_Tibial:GTEx/v8/Colon_Transverse:GTEx/v8/Esophagus_Gastroesophageal_Junction:GTEx/v8/Esophagus_Mucosa:GTEx/v8/Esophagus_Muscularis:GTEx/v8/Muscle_Skeletal:GTEx/v8/Nerve_Tibial:GTEx/v8/Skin_Not_Sun_Exposed_Suprapubic:GTEx/v8/Skin_Sun_Exposed_Lower_leg:GTEx/v8/Stomach:GTEx/v8/Thyroid:GTEx/v7/Adipose_Subcutaneous:GTEx/v7/Artery_Tibial:GTEx/v7/Esophagus_Mucosa:GTEx/v7/Muscle_Skeletal:GTEx/v7/Skin_Not_Sun_Exposed_Suprapubic:GTEx/v6/Artery_Tibial:GTEx/v6/Esophagus_Mucosa:GTEx/v6/Nerve_Tibial	-	Yes	Adult_Cortex:Fetal_Cortex	9.773e-09	rs12789028	167
ENSG00000214659	KRT8P26	11	65494410	65495685	1	pseudogene	390211	KRT8P26			0	0	10	9.6076e-11	0	PsychENCODE_eQTLs:BIOSQTL/BIOS_eQTL_geneLevel:GTEx/v8/Adipose_Subcutaneous:GTEx/v8/Whole_Blood:GTEx/v8/Artery_Coronary:GTEx/v8/Artery_Tibial:GTEx/v8/Brain_Cerebellar_Hemisphere:GTEx/v8/Brain_Cerebellum:GTEx/v8/Breast_Mammary_Tissue:GTEx/v8/Colon_Sigmoid:GTEx/v8/Esophagus_Gastroesophageal_Junction:GTEx/v8/Esophagus_Muscularis:GTEx/v8/Nerve_Tibial:GTEx/v8/Pituitary:GTEx/v8/Cells_Cultured_fibroblasts:GTEx/v8/Thyroid:GTEx/v7/Brain_Cerebellum:GTEx/v7/Breast_Mammary_Tissue:GTEx/v7/Pituitary:GTEx/v7/Cells_Transformed_fibroblasts:GTEx/v7/Thyroid	-	Yes	Adult_Cortex:Fetal_Cortex	1.154e-08	rs12789028	167
ENSG00000255557	RP11-770G2.2	11	65513200	65539056	1	lincRNA					0	0	12	4.7342e-18	0	eQTLcatalogue/TwinsUK_ge_blood:eQTLGen_cis_eQTLs:BIOSQTL/BIOS_eQTL_geneLevel:GTEx/v8/Whole_Blood:GTEx/v8/Thyroid	-	No		0.001033	rs12789028	167
ENSG00000254470	AP5B1	11	65543364	65548273	-1	protein_coding	91056	AP5B1	6.97158e-06	0.442298	0	0	24	8.9454e-08	7.1214e-09	PsychENCODE_eQTLs:eQTLGen_cis_eQTLs:GTEx/v8/Artery_Tibial:GTEx/v8/Brain_Hypothalamus:GTEx/v8/Esophagus_Mucosa:GTEx/v6/Artery_Tibial	+	Yes	Adult_Cortex:Fetal_Cortex	9.773e-09	rs12789028	167
ENSG00000175827	AP001266.1	11	65545092	65547316	-1	pseudogene					0	0	0					Yes	Adult_Cortex:Fetal_Cortex	1.154e-08	rs12789028	167
ENSG00000172818	OVOL1	11	65554493	65564690	1	protein_coding	5017	OVOL1	0.676796	-0.557877	0	0	0					Yes	Promoter_anchored_loops	3.627e-05	rs12789028	167
ENSG00000255120	OVOL1-AS1	11	65556522	65558339	-1	antisense	101927828	OVOL1-AS1			0	0	10	2.20034e-06	1.48956e-23	GTEx/v8/Testis:GTEx/v7/Testis	+	Yes	Promoter_anchored_loops	3.627e-05	rs12789028	167
ENSG00000172757	CFL1	11	65590493	65629497	-1	protein_coding	1072	CFL1	0.73105	-1.41934	0	0	8	3.5214e-06	0.0102143	eQTLGen_cis_eQTLs	-	Yes	Adult_Cortex:Fetal_Cortex	1.154e-08	rs12789028	167
ENSG00000172803	SNX32	11	65601112	65624367	1	protein_coding	254122	SNX32	2.72867e-13	0.151678	0	0	69	2.2262e-23	0	eQTLcatalogue/GEUVADIS_ge_LCL:eQTLcatalogue/HipSci_ge_iPSC:eQTLcatalogue/TwinsUK_ge_LCL:eQTLcatalogue/TwinsUK_ge_skin:PsychENCODE_eQTLs:eQTLGen_cis_eQTLs:CMC_SVA_cis:CMC_NoSVA_cis:GTEx/v8/Adipose_Subcutaneous:GTEx/v8/Adipose_Visceral_Omentum:GTEx/v8/Artery_Aorta:GTEx/v8/Colon_Transverse:GTEx/v8/Esophagus_Mucosa:GTEx/v8/Esophagus_Muscularis:GTEx/v8/Heart_Atrial_Appendage:GTEx/v8/Nerve_Tibial:GTEx/v8/Pancreas:GTEx/v8/Cells_Cultured_fibroblasts:GTEx/v8/Skin_Not_Sun_Exposed_Suprapubic:GTEx/v8/Skin_Sun_Exposed_Lower_leg:GTEx/v8/Small_Intestine_Terminal_Ileum:GTEx/v8/Thyroid:GTEx/v7/Adipose_Visceral_Omentum:GTEx/v7/Artery_Aorta:GTEx/v7/Colon_Transverse:GTEx/v7/Esophagus_Mucosa:GTEx/v7/Esophagus_Muscularis:GTEx/v7/Heart_Atrial_Appendage:GTEx/v7/Nerve_Tibial:GTEx/v7/Pancreas:GTEx/v7/Cells_Transformed_fibroblasts:GTEx/v7/Skin_Not_Sun_Exposed_Suprapubic:GTEx/v7/Skin_Sun_Exposed_Lower_leg:GTEx/v7/Stomach:GTEx/v7/Thyroid:GTEx/v7/Vagina:GTEx/v6/Colon_Transverse:GTEx/v6/Esophagus_Muscularis:GTEx/v6/Skin_Not_Sun_Exposed_Suprapubic:GTEx/v6/Stomach:GTEx/v6/Thyroid	+	Yes	Adult_Cortex:Fetal_Cortex	9.773e-09	rs12789028	167
ENSG00000172732	MUS81	11	65624597	65635124	1	protein_coding	80198	MUS81	1.57726e-06	-0.100509	0	0	45	1.5898e-06	0.0047387	eQTLGen_cis_eQTLs:CMC_SVA_cis	-	Yes	Adult_Cortex:Fetal_Cortex	9.773e-09	rs12789028	167
ENSG00000172638	EFEMP2	11	65633912	65641063	-1	protein_coding	30008	EFEMP2	0.0283882		0	0	0					Yes	Adult_Cortex:Fetal_Cortex	1.154e-08	rs12789028	167
ENSG00000172543	CTSW	11	65647280	65651212	1	protein_coding	1521	CTSW	2.6259e-07	0.389375	0	0	68	2.0108e-152	0	eQTLcatalogue/Lepik_2017_ge_blood:eQTLGen_cis_eQTLs:GTEx/v8/Adipose_Visceral_Omentum:GTEx/v8/Breast_Mammary_Tissue:GTEx/v8/Colon_Transverse:GTEx/v8/Esophagus_Mucosa:GTEx/v8/Esophagus_Muscularis:GTEx/v8/Muscle_Skeletal:GTEx/v8/Thyroid:GTEx/v8/Vagina:GTEx/v7/Adipose_Visceral_Omentum:GTEx/v7/Colon_Transverse:GTEx/v7/Esophagus_Mucosa:GTEx/v7/Esophagus_Muscularis:GTEx/v7/Skin_Sun_Exposed_Lower_leg:GTEx/v7/Thyroid:GTEx/v7/Vagina:GTEx/v6/Colon_Transverse:GTEx/v6/Esophagus_Muscularis	-	Yes	Adult_Cortex:Fetal_Cortex	9.773e-09	rs12789028	167
ENSG00000172500	FIBP	11	65651212	65656010	-1	protein_coding	9158	FIBP	0.0147228	-0.597473	0	0	62	4.1184e-14	0	eQTLcatalogue/HipSci_ge_iPSC:eQTLGen_cis_eQTLs:GTEx/v8/Adipose_Visceral_Omentum:GTEx/v8/Esophagus_Muscularis:GTEx/v8/Muscle_Skeletal:GTEx/v8/Spleen	+	Yes	Adult_Cortex:Fetal_Cortex	9.773e-09	rs12789028	167
ENSG00000175602	CCDC85B	11	65657875	65659105	1	protein_coding	11007	CCDC85B	0.49138		0	0	0					Yes	Adult_Cortex:Fetal_Cortex	1.154e-08	rs12789028	167
ENSG00000175592	FOSL1	11	65659520	65668044	-1	protein_coding	8061	FOSL1	0.289796	-0.19381	0	0	0					Yes	Adult_Cortex:Fetal_Cortex	1.154e-08	rs12789028	167
ENSG00000175467	SART1	11	65729160	65747299	1	protein_coding	9092	SART1	0.992556	-0.00287459	0	0	0					Yes	Promoter_anchored_loops	1.93e-08	rs12789028	167
ENSG00000254867	RP11-1167A19.6	11	65751150	65751802	-1	pseudogene					0	0	0					Yes	Adult_Cortex	1.154e-08	rs12789028	167
ENSG00000175376	EIF1AD	11	65764016	65769647	-1	protein_coding	84285	EIF1AD	0.181571	0.402588	0	0	2	0.000122391	6.8737e-21	GTEx/v8/Testis	-	No		1.154e-08	rs12789028	167
ENSG00000175334	BANF1	11	65769550	65771620	1	protein_coding	8815	BANF1	0.739287	-0.489761	0	0	47	5.2156e-15	0	eQTLGen_cis_eQTLs	-	No		9.773e-09	rs12789028	167
ENSG00000175294	CATSPER1	11	65784223	65793988	-1	protein_coding	117144	CATSPER1	1.14277e-08	-0.116952	0	0	0					Yes	Promoter_anchored_loops	1.93e-08	rs12789028	167
ENSG00000175229	GAL3ST3	11	65809423	65816651	-1	protein_coding	89792	GAL3ST3	1.24669e-06	-0.117015	0	0	0					Yes	Promoter_anchored_loops:Fetal_Cortex	1.154e-08	rs12789028	167
ENSG00000087365	SF3B2	11	65818200	65836779	1	protein_coding	10992	SF3B2	0.99946	-0.0687926	0	0	0					Yes	Promoter_anchored_loops:Fetal_Cortex	1.154e-08	rs12789028	167
ENSG00000238752	snoU13	11	65820615	65820699	1	snoRNA					0	0	0					Yes	Promoter_anchored_loops:Adult_Cortex:Fetal_Cortex	1.154e-08	rs12789028	167
ENSG00000255038	RP11-1167A19.2	11	65834748	65837090	-1	protein_coding					0	0	0					Yes	Fetal_Cortex	1.154e-08	rs12789028	167
ENSG00000175115	PACS1	11	65837834	66012218	1	protein_coding	55690	PACS1	0.999906	-0.885764	0	0	0					Yes	Fetal_Cortex	1.154e-08	rs12789028	167
ENSG00000238763	snoU13	11	65920092	65920196	1	snoRNA					0	0	0					Yes	EP_links_oneway:Promoter_anchored_loops	2.846e-07	rs12789028	167
ENSG00000174996	KLC2	11	66024765	66035331	1	protein_coding	64837	KLC2	0.997255	-0.615954	0	0	1	9.28499e-05	9.12335e-16	GTEx/v7/Esophagus_Mucosa	-	No		2.365e-07	rs12789028	167
ENSG00000254461	RP11-755F10.3	11	66027038	66029305	-1	antisense					0	0	2	6.67597e-05	0.0307733	GTEx/v8/Pituitary	-	No		2.846e-07	rs12789028	167
ENSG00000254855	RP11-867G23.1	11	66032248	66033137	-1	antisense					0	0	0					Yes	Fetal_Cortex	1.154e-08	rs12789028	167
ENSG00000254762	RP11-867G23.2	11	66035106	66035600	-1	antisense					0	0	0					Yes	Fetal_Cortex	1.154e-08	rs12789028	167
ENSG00000174903	RAB1B	11	66036004	66044963	1	protein_coding	81876	RAB1B	0.751684	-0.263685	0	0	0					Yes	Fetal_Cortex	1.154e-08	rs12789028	167
ENSG00000245156	RP11-867G23.3	11	66037303	66045996	-1	lincRNA					0	0	0					Yes	Adult_Cortex:Fetal_Cortex	9.773e-09	rs12789028	167
ENSG00000254452	RP11-867G23.4	11	66044250	66044963	-1	antisense					0	0	0					Yes	Adult_Cortex:Fetal_Cortex	9.773e-09	rs12789028	167
ENSG00000174871	CNIH2	11	66045661	66052772	1	protein_coding	254263	CNIH2	0.89454		0	0	0					Yes	Adult_Cortex:Fetal_Cortex	9.773e-09	rs12789028	167
ENSG00000174851	YIF1A	11	66052051	66056641	-1	protein_coding	10897	YIF1A	2.08232e-09		0	0	0					Yes	Promoter_anchored_loops:Adult_Cortex:Fetal_Cortex	1.154e-08	rs12789028	167
ENSG00000179292	TMEM151A	11	66059341	66064135	1	protein_coding	256472	TMEM151A	0.788175		0	0	0					Yes	Promoter_anchored_loops:Adult_Cortex:Fetal_Cortex	1.154e-08	rs12789028	167
ENSG00000254458	RP11-867G23.13	11	66080324	66086708	1	antisense					0	0	0					Yes	Promoter_anchored_loops	0.001348	rs12789028	167
ENSG00000174807	CD248	11	66081958	66084515	-1	protein_coding	57124	CD248	0.541815		0	0	8	7.6127e-10	2.02716e-05	eQTLGen_trans_eQTLs	+	Yes	Promoter_anchored_loops	1.287e-19	rs28360634;rs13204572;rs35883476;rs12789028	95:167
ENSG00000174744	BRMS1	11	66104804	66112596	-1	protein_coding	25855	BRMS1	0.00107652	-0.593186	0	0	7	1.24911e-05	0.0067353	GTEx/v8/Breast_Mammary_Tissue	-	Yes	Fetal_Cortex	9.773e-09	rs12789028	167
ENSG00000174684	B3GNT1	11	66112843	66115163	-1	protein_coding	11041	B3GNT1	0.15938		0	0	0					Yes	Fetal_Cortex	1.154e-08	rs12789028	167
ENSG00000255468	RP11-867G23.8	11	66115421	66132275	1	protein_coding	102724064	LOC102724064	0.114175		0	0	0					Yes	Fetal_Cortex	1.154e-08	rs12789028	167
ENSG00000174669	SLC29A2	11	66129992	66139685	-1	protein_coding	3177	SLC29A2	1.32365e-08	0.0390529	0	0	0					Yes	Promoter_anchored_loops	1.93e-08	rs12789028	167
ENSG00000254736	RP11-867G23.9	11	66157080	66157639	1	pseudogene					0	0	0					Yes	Promoter_anchored_loops	3.246e-08	rs12789028	167
ENSG00000254510	RP11-867G23.10	11	66176629	66184608	1	processed_transcript					0	0	0					Yes	Promoter_anchored_loops	1.002e-05	rs12789028	167
ENSG00000201733	SNORA43	11	66200234	66200373	1	snoRNA	677824	SNORA17B			0	0	0					Yes	Promoter_anchored_loops:Fetal_Cortex	1.154e-08	rs12789028	167
ENSG00000174165	ZDHHC24	11	66288108	66313709	-1	protein_coding	254359	ZDHHC24	0.00614031	-0.199989	0	0	4	6.78302e-06	0.0286917	GTEx/v7/Brain_Hypothalamus	+	No		9.773e-09	rs12789028	167
ENSG00000269990	CTD-3074O7.12	11	66303369	66305407	-1	lincRNA					0	0	0					Yes	Promoter_anchored_loops:Fetal_Cortex	1.154e-08	rs12789028	167
ENSG00000174080	CTSF	11	66330934	66336312	-1	protein_coding	8722	CTSF	1.32811e-13	0.919673	0	0	1	6.8402e-06	0.0195382	eQTLGen_cis_eQTLs	+	No		1.154e-08	rs12789028	167
ENSG00000173914	RBM4B	11	66432469	66445392	-1	protein_coding	83759	RBM4B	0.442247	-1.11377	0	0	0					Yes	Fetal_Cortex	1.154e-08	rs12789028	167
ENSG00000239553	RN7SL12P	11	66480192	66480480	-1	misc_RNA	106480926	RN7SL12P			0	0	0					Yes	Fetal_Cortex	1.154e-08	rs12789028	167
ENSG00000085733	CTTN	11	70244510	70282690	1	protein_coding	2017	CTTN	0.215777		0	0	1	5.1725e-07	0.00450785	eQTLGen_trans_eQTLs	+	No		1.555e-08	rs1555132	230
ENSG00000137501	SYTL2	11	85405267	85522184	-1	protein_coding	54843	SYTL2	2.11827e-19	-0.466325	0	0	64		0.009	CMC_SVA_trans	+	No		1.743e-15	rs12456002	228
ENSG00000174804	FZD4	11	86656721	86666433	-1	protein_coding	8322	FZD4	0.920787	-0.243523	0	0	0					Yes	IMR90:hESC		rs7942972	168
ENSG00000246523	RP11-736K20.6	11	86666661	86712001	1	lincRNA	100506368	LOC100506368			0	0	0					Yes	IMR90:hESC		rs7942972	168
ENSG00000254843	RP11-648O15.1	11	86805776	86807627	-1	pseudogene					0	0	0					Yes	IMR90		rs7942972	168
ENSG00000270510	RP11-777F6.3	11	87034751	87035401	-1	pseudogene					0	0	0					Yes	IMR90:Mesenchymal_Stem_Cell:Mesendoderm:hESC	9.649e-15	rs7942972:rs61903412;rs11018525:rs4420272;rs11018525;rs12270717:rs61903412:rs4420272;rs12270717:rs12270717;rs10741305:rs12295166:rs61903412;rs10741305:rs4420272;rs11018525:rs12270717:rs11018525:rs682290:rs7927616:rs4753209;rs7927616	168
ENSG00000254582	PSMA2P1	11	87040449	87041094	-1	pseudogene	100130923	PSMA2P1			0	0	0					Yes	IMR90:Mesenchymal_Stem_Cell:Mesendoderm	9.649e-15	rs7942972:rs682290:rs7927616:rs7927616;rs7942972:rs4753209;rs7927616:rs61903412;rs11018525:rs4420272;rs11018525;rs12270717:rs61903412:rs4420272;rs12270717:rs12270717;rs7942972:rs61903412;rs10741305:rs12295166:rs61903412;rs10741305:rs4420272;rs11018525:rs12270717:rs11018525	168
ENSG00000255391	CTD-2028E8.1	11	87191778	87192339	-1	pseudogene					0	0	0					Yes	IMR90:Mesenchymal_Stem_Cell:Mesendoderm:Trophoblast-like_Cell:hESC	9.649e-15	rs7942972:rs7927616:rs7927616;rs7942972:rs682290:rs4753209;rs7927616:rs61903412;rs11018525:rs4420272;rs11018525;rs12270717:rs61903412:rs4420272;rs12270717:rs12270717;rs7942972:rs61903412;rs10741305:rs12295166:rs61903412;rs10741305:rs4420272;rs11018525:rs12270717:rs11018525:rs4753209:rs4420272:rs682290;rs12295166:rs11018525;rs12270717:rs10741305	168
ENSG00000223015	RNU6-1135P	11	87317675	87317777	1	snRNA	106481538	RNU6-1135P			0	0	0					Yes	Aorta:Left_Ventricle:Liver:IMR90:Mesenchymal_Stem_Cell:Mesendoderm:Trophoblast-like_Cell:hESC	9.444e-15	rs7942972:rs682290:rs7927616:rs4753209;rs7927616:rs4753209:rs7927616;rs7942972:rs4420272;rs11018525:rs61903412:rs4420272:rs682290;rs12295166:rs12270717;rs7942972:rs61903412;rs4420272:rs61903412;rs11018525:rs4420272;rs11018525;rs12270717:rs4420272;rs12270717:rs61903412;rs10741305:rs12295166:rs61903412;rs10741305:rs12270717:rs11018525:rs11018525;rs12270717:rs10741305	168
ENSG00000199235	RNU6-1063P	11	87359381	87359441	-1	snRNA		RNU6-1063P			0	0	0					Yes	Left_Ventricle:IMR90:Mesenchymal_Stem_Cell:Mesendoderm:hESC	9.649e-15	rs7942972:rs682290:rs7927616:rs7927616;rs7942972:rs4753209;rs7927616:rs61903412;rs11018525:rs4420272;rs11018525;rs12270717:rs61903412:rs4420272;rs12270717:rs12270717;rs7942972:rs61903412;rs10741305:rs12295166:rs61903412;rs10741305:rs4420272;rs11018525:rs12270717:rs11018525:rs4753209	168
ENSG00000255183	RP11-720D4.3	11	87429246	87430303	-1	lincRNA	105369423	LOC105369423			0	0	0					Yes	IMR90:Mesenchymal_Stem_Cell:Mesendoderm:hESC	6.867e-14	rs682290:rs7927616:rs7927616;rs7942972:rs4420272;rs11018525:rs61903412:rs4420272:rs682290;rs12295166:rs7942972:rs4753209;rs7927616:rs4753209	168
ENSG00000254650	RP11-665E10.5	11	87525927	87527049	-1	pseudogene					0	0	0					Yes	Aorta:Left_Ventricle:Liver:GM12878:IMR90:Mesenchymal_Stem_Cell:Mesendoderm:Trophoblast-like_Cell:hESC	8.909e-16	rs7942972:rs682290:rs7927616:rs4753209;rs7927616:rs4753209:rs4420272;rs11018525:rs61903412:rs4420272:rs682290;rs12295166:rs61903412;rs11018525:rs4420272;rs11018525;rs12270717:rs4420272;rs12270717:rs12270717;rs7942972:rs61903412;rs10741305:rs12295166:rs61903412;rs10741305:rs12270717:rs11018525:rs7927616;rs7942972:rs11018525;rs12270717:rs61903412;rs4420272:rs10741305	168
ENSG00000255022	RP11-665E10.1	11	87527116	87527416	1	pseudogene					0	0	0					Yes	Aorta:Left_Ventricle:Liver:GM12878:IMR90:Mesenchymal_Stem_Cell:Mesendoderm:Trophoblast-like_Cell:hESC	8.909e-16	rs7942972:rs682290:rs7927616:rs4753209;rs7927616:rs4753209:rs4420272;rs11018525:rs61903412:rs4420272:rs682290;rs12295166:rs61903412;rs11018525:rs4420272;rs11018525;rs12270717:rs4420272;rs12270717:rs12270717;rs7942972:rs61903412;rs10741305:rs12295166:rs61903412;rs10741305:rs12270717:rs11018525:rs7927616;rs7942972:rs11018525;rs12270717:rs61903412;rs4420272:rs10741305	168
ENSG00000254794	RP11-665E10.3	11	87628840	87628891	-1	pseudogene					0	0	0					Yes	Left_Ventricle:IMR90:Mesenchymal_Stem_Cell:Mesendoderm:hESC	9.444e-15	rs7942972:rs682290:rs7927616:rs7927616;rs7942972:rs4753209;rs7927616:rs61903412;rs11018525:rs4420272;rs11018525;rs12270717:rs61903412:rs4420272;rs12270717:rs12270717;rs7942972:rs61903412;rs10741305:rs12295166:rs61903412;rs10741305:rs4420272;rs11018525:rs12270717:rs11018525:rs11018525;rs12270717:rs4753209:rs4420272:rs682290;rs12295166:rs61903412;rs4420272	168
ENSG00000255516	RP11-164N3.1	11	87783274	87795278	1	lincRNA					0	0	0					Yes	IMR90:Mesenchymal_Stem_Cell:Mesendoderm:hESC	9.649e-15	rs7942972:rs682290:rs7927616:rs7927616;rs7942972:rs61903412;rs11018525:rs4420272;rs11018525;rs12270717:rs61903412:rs4420272;rs12270717:rs12270717;rs10741305:rs12295166:rs61903412;rs10741305:rs4420272;rs11018525:rs12270717:rs11018525:rs4753209;rs7927616:rs4753209:rs11018525;rs12270717:rs10741305	168
ENSG00000255102	RP11-164N3.2	11	87794942	87831315	-1	lincRNA					0	0	0					Yes	Left_Ventricle:IMR90:Mesenchymal_Stem_Cell:Mesendoderm:hESC	9.444e-15	rs682290:rs7927616:rs7927616;rs7942972:rs4753209;rs7927616:rs4753209:rs7942972:rs61903412;rs11018525:rs4420272;rs11018525;rs12270717:rs61903412:rs4420272;rs12270717:rs12270717;rs7942972:rs61903412;rs10741305:rs12295166:rs61903412;rs10741305:rs4420272;rs11018525:rs12270717:rs11018525:rs4420272:rs682290;rs12295166:rs61903412;rs4420272:rs11018525;rs12270717:rs10741305	168
ENSG00000255241	RP11-164N3.3	11	87831759	87849003	1	antisense					0	0	0					Yes	Left_Ventricle:IMR90:Mesenchymal_Stem_Cell:Mesendoderm:hESC	9.444e-15	rs682290:rs7927616:rs7927616;rs7942972:rs4753209;rs7927616:rs4753209:rs7942972:rs61903412;rs11018525:rs4420272;rs11018525;rs12270717:rs61903412:rs4420272;rs12270717:rs12270717;rs7942972:rs61903412;rs10741305:rs12295166:rs61903412;rs10741305:rs4420272;rs11018525:rs12270717:rs11018525:rs4420272:rs682290;rs12295166:rs61903412;rs4420272:rs11018525;rs12270717:rs10741305	168
ENSG00000206690	Y_RNA	11	87833163	87833273	1	misc_RNA					0	0	0					Yes	Left_Ventricle:IMR90:Mesenchymal_Stem_Cell:Mesendoderm:hESC	9.444e-15	rs682290:rs7927616:rs7927616;rs7942972:rs4753209;rs7927616:rs4753209:rs7942972:rs61903412;rs11018525:rs4420272;rs11018525;rs12270717:rs61903412:rs4420272;rs12270717:rs12270717;rs7942972:rs61903412;rs10741305:rs12295166:rs61903412;rs10741305:rs4420272;rs11018525:rs12270717:rs11018525:rs4420272:rs682290;rs12295166:rs61903412;rs4420272:rs11018525;rs12270717:rs10741305	168
ENSG00000123892	RAB38	11	87846410	87908635	-1	protein_coding	23682	RAB38	0.00471762	0.74959	0	0	120	2.5628e-09	2.60298e-05	eQTLGen_cis_eQTLs	+	Yes	Left_Ventricle:IMR90:Mesenchymal_Stem_Cell:Mesendoderm:hESC	8.909e-16	rs7942972;rs682290;rs7927616;rs4753209;rs4420272;rs11018525;rs12295166;rs7942972:rs7927616:rs4753209;rs7927616:rs4753209:rs682290:rs7927616;rs7942972:rs61903412;rs11018525:rs4420272;rs12270717:rs61903412:rs4420272;rs12270717:rs12270717;rs10741305:rs12295166:rs61903412;rs10741305:rs4420272;rs11018525:rs12270717:rs11018525:rs11018525;rs12270717:rs10741305	168
ENSG00000266581	MIR3166	11	87909670	87909761	1	miRNA	100423040	MIR3166			0	0	0					Yes	Left_Ventricle:IMR90:Mesenchymal_Stem_Cell:Mesendoderm:hESC	9.649e-15	rs7942972:rs7927616:rs4753209;rs7927616:rs4753209:rs682290:rs7927616;rs7942972:rs61903412;rs11018525:rs4420272;rs11018525;rs12270717:rs61903412:rs4420272;rs12270717:rs12270717;rs10741305:rs12295166:rs61903412;rs10741305:rs4420272;rs11018525:rs12270717:rs11018525:rs11018525;rs12270717:rs10741305	168
ENSG00000109861	CTSC	11	88026760	88070955	-1	protein_coding	1075	CTSC	0.000816868	-0.0179911	0	0	533	7.1642e-65	0	eQTLcatalogue/CEDAR_neutrophil_CD15:eQTLGen_cis_eQTLs:GTEx/v8/Adipose_Subcutaneous:GTEx/v8/Whole_Blood:GTEx/v8/Thyroid:GTEx/v7/Artery_Aorta	-	No		8.909e-16	rs682290;rs7927616;rs7942972;rs4753209;rs61903412;rs4420272;rs11018525;rs12295166;rs12270717;rs10741305	168
ENSG00000249489	GAPDHP70	11	88141347	88142391	-1	pseudogene	642259	GAPDHP70			0	0	0					Yes	Left_Ventricle:Mesendoderm:hESC	9.649e-15	rs7942972:rs682290:rs7927616:rs7927616;rs7942972:rs4753209;rs7927616:rs4753209:rs61903412;rs11018525:rs4420272;rs11018525;rs12270717:rs61903412:rs4420272;rs12270717:rs12270717;rs7942972:rs61903412;rs10741305:rs12295166:rs61903412;rs10741305:rs4420272;rs11018525:rs12270717:rs11018525	168
ENSG00000168959	GRM5	11	88237744	88799113	-1	protein_coding	2915	GRM5	0.985984	-0.290923	14	15.33	0					Yes	Promoter_anchored_loops	1.195e-13	rs682290;rs7927616;rs4753209;rs4420272;rs12270717;rs7942972;rs12270717:rs11018525:rs61903412;rs10741305	168
ENSG00000207113	RNU6-16P	11	88345973	88346079	-1	snRNA	100873753	RNU6-16P			0	0	0					Yes	Mesendoderm:hESC	6.867e-14	rs682290:rs7927616;rs7942972:rs7927616:rs7942972:rs4753209;rs7927616:rs4420272;rs11018525:rs61903412:rs4420272:rs682290;rs12295166	168
ENSG00000221130	AP001482.1	11	88845878	88845992	1	miRNA					0	0	0					Yes	Promoter_anchored_loops	2.17e-14	rs61903412;rs11018525:rs4420272;rs11018525;rs12270717:rs61903412:rs4420272;rs12270717:rs11018525:rs12270717:rs10741305:rs61903412;rs10741305	168
ENSG00000077498	TYR	11	88910620	89028927	1	protein_coding	7299	TYR	7.26381e-21	0.225785	3	29.4	0					Yes	Left_Ventricle:Liver:Mesenchymal_Stem_Cell:Mesendoderm:Trophoblast-like_Cell:hESC	6.867e-14	rs12295166;rs12270717;rs7942972;rs4420272;rs11018525:rs61903412:rs4420272:rs682290;rs12295166:rs12270717:rs61903412;rs11018525:rs12270717;rs7942972:rs61903412;rs11018525;rs10741305:rs12295166:rs11018525:rs11018525;rs12270717:rs61903412;rs10741305:rs10741305:rs7942972	168
ENSG00000197692	CBX3P7	11	89026913	89027414	-1	pseudogene	100421975	CBX3P7			1	29.4	285	2.50752e-08	8.12218e-06	GTEx/v8/Skin_Not_Sun_Exposed_Suprapubic:GTEx/v8/Skin_Sun_Exposed_Lower_leg:GTEx/v7/Skin_Not_Sun_Exposed_Suprapubic:GTEx/v7/Skin_Sun_Exposed_Lower_leg	-	Yes	Promoter_anchored_loops:Mesendoderm:hESC	6.578e-15	rs12270717;rs682290;rs61903412;rs12295166;rs11018525;rs10741305;rs7927616;rs4753209;rs4420272;rs4420272:rs61903412:rs4420272;rs11018525:rs61903412;rs11018525:rs4420272;rs12270717:rs4420272;rs12270717:rs12270717;rs7942972:rs61903412;rs10741305:rs12295166:rs61903412;rs10741305:rs12270717:rs11018525	168
ENSG00000086991	NOX4	11	89057524	89322779	-1	protein_coding	50507	NOX4	8.15748e-07	-0.0576464	1	11.51	3	0.000202401	0.0482246	CMC_SVA_cis:GTEx/v8/Thyroid	+	Yes	Aorta:Left_Ventricle:IMR90:Mesenchymal_Stem_Cell:Mesendoderm:hESC	9.444e-15	rs12270717;rs11018525;rs4420272;rs11018525:rs61903412:rs4420272:rs682290;rs12295166:rs61903412;rs11018525:rs4420272;rs12270717:rs4420272;rs12270717:rs12270717;rs7942972:rs61903412;rs10741305:rs12295166:rs61903412;rs10741305:rs12270717:rs11018525:rs682290:rs7927616:rs4753209;rs7927616:rs11018525;rs12270717:rs10741305:rs7942972:rs7927616;rs7942972:rs4753209:rs61903412	168
ENSG00000255295	RP11-745I13.1	11	89231916	89232366	-1	pseudogene					0	0	0					Yes	Left_Ventricle:IMR90:Mesenchymal_Stem_Cell:Mesendoderm:Trophoblast-like_Cell:hESC	9.649e-15	rs4420272;rs11018525:rs61903412:rs4420272:rs682290;rs12295166:rs11018525:rs11018525;rs12270717:rs61903412;rs11018525;rs10741305:rs12270717:rs12295166:rs10741305:rs61903412;rs10741305:rs61903412;rs11018525:rs4420272;rs12270717:rs4420272;rs12270717:rs12270717;rs7942972:rs7927616:rs4753209;rs7927616:rs4753209:rs7942972	168
ENSG00000255429	RP11-643G5.6	11	89279805	89322779	-1	lincRNA					0	0	0					Yes	Aorta:Left_Ventricle:IMR90:Mesenchymal_Stem_Cell:Mesendoderm:hESC	9.444e-15	rs4420272;rs11018525:rs61903412:rs4420272:rs682290;rs12295166:rs61903412;rs11018525:rs4420272;rs11018525;rs12270717:rs4420272;rs12270717:rs12270717;rs7942972:rs61903412;rs10741305:rs12295166:rs61903412;rs10741305:rs12270717:rs11018525:rs682290:rs7927616:rs4753209;rs7927616:rs11018525;rs12270717:rs10741305:rs7942972:rs7927616;rs7942972:rs4753209:rs61903412	168
ENSG00000134612	FOLH1B	11	89371683	89431886	1	pseudogene	219595	FOLH1B			0	0	2	4.06214e-05	0.0014852	GTEx/v8/Brain_Hypothalamus	+	Yes	Promoter_anchored_loops:Left_Ventricle:IMR90:Mesenchymal_Stem_Cell:Mesendoderm:Trophoblast-like_Cell:hESC	9.649e-15	rs682290;rs4420272:rs61903412:rs682290;rs12295166:rs4420272;rs11018525:rs12270717:rs10741305:rs11018525:rs61903412;rs10741305:rs11018525;rs12270717:rs61903412;rs11018525:rs4420272;rs11018525;rs12270717:rs4420272;rs12270717:rs12270717;rs7942972:rs61903412;rs10741305:rs12295166:rs7942972	168
ENSG00000255385	RP11-313I2.2	11	89433932	89434493	1	pseudogene					0	0	0					Yes	Promoter_anchored_loops	7.994e-14	rs4420272:rs61903412	168
ENSG00000214414	TRIM77	11	89443467	89451040	1	protein_coding	390231	TRIM77		0.55442	0	0	0					Yes	Promoter_anchored_loops:Left_Ventricle	9.649e-15	rs4420272;rs11018525:rs61903412:rs4420272:rs61903412;rs11018525:rs4420272;rs11018525;rs12270717:rs4420272;rs12270717:rs12270717;rs7942972:rs61903412;rs10741305:rs12295166:rs61903412;rs10741305:rs12270717:rs11018525	168
ENSG00000255486	RP11-313I2.13	11	89456650	89460421	-1	pseudogene					0	0	0					Yes	Promoter_anchored_loops:Left_Ventricle	9.649e-15	rs7927616:rs682290:rs7927616;rs7942972:rs4420272:rs61903412:rs61903412;rs11018525:rs4420272;rs11018525;rs12270717:rs4420272;rs12270717:rs12270717;rs7942972:rs61903412;rs10741305:rs12295166:rs61903412;rs10741305:rs4420272;rs11018525:rs12270717:rs11018525	168
ENSG00000255540	RP11-313I2.5	11	89464185	89467950	1	pseudogene					0	0	0					Yes	Promoter_anchored_loops:Left_Ventricle	9.649e-15	rs7927616:rs682290:rs7927616;rs7942972:rs61903412;rs11018525:rs4420272;rs11018525;rs12270717:rs61903412:rs4420272;rs12270717:rs12270717;rs10741305:rs12295166:rs61903412;rs10741305:rs4420272;rs11018525:rs12270717:rs11018525	168
ENSG00000234376	UBTFL2	11	89485953	89487143	-1	pseudogene	120126	UBTFL2			0	0	0					Yes	Promoter_anchored_loops	1.455e-11	rs7927616:rs7927616;rs7942972:rs682290:rs61903412;rs11018525;rs10741305:rs12270717:rs11018525:rs12295166	168
ENSG00000254971	RP11-313I2.11	11	89487150	89488121	-1	lincRNA					0	0	0					Yes	Promoter_anchored_loops	1.455e-11	rs7927616:rs7927616;rs7942972:rs682290:rs61903412;rs11018525;rs10741305:rs12270717:rs11018525:rs12295166	168
ENSG00000255170	RP11-313I2.6	11	89498052	89498306	1	pseudogene					0	0	0					Yes	Promoter_anchored_loops	1.299e-13	rs4420272;rs11018525:rs12295166:rs12270717:rs61903412;rs11018525;rs10741305:rs11018525	168
ENSG00000204456	RP11-313I2.10	11	89499608	89502004	-1	pseudogene					0	0	0					Yes	Promoter_anchored_loops	1.299e-13	rs4420272;rs11018525:rs12295166:rs12270717:rs61903412;rs11018525;rs10741305:rs11018525	168
ENSG00000254751	TRIM64DP	11	89510149	89515545	1	pseudogene	727828	TRIM64DP			0	0	0					Yes	Promoter_anchored_loops	1.299e-13	rs4420272;rs11018525:rs12295166:rs12270717:rs61903412;rs11018525;rs10741305:rs11018525	168
ENSG00000168930	TRIM49	11	89530823	89541743	-1	protein_coding	57093	TRIM49	0.645523	-0.636835	0	0	2	2.62524e-06	0.0131262	eQTLcatalogue/CEDAR_transverse_colon		Yes	Promoter_anchored_loops	6.842e-12	rs7927616;rs12270717:rs61903412;rs11018525:rs12270717;rs7942972:rs4420272;rs11018525	168
ENSG00000255184	RP11-313I2.7	11	89750779	89757679	-1	pseudogene					0	0	0					Yes	Promoter_anchored_loops	9.444e-15	rs4753209:rs61903412:rs4420272;rs11018525:rs4420272	168
ENSG00000204449	TRIM49C	11	89764274	89806558	1	protein_coding	642612	TRIM49C	0.161108	-0.622358	0	0	0					Yes	Promoter_anchored_loops	2.17e-14	rs12270717;rs7942972:rs4420272:rs61903412;rs4420272:rs61903412;rs11018525:rs4420272;rs11018525;rs12270717:rs61903412:rs4420272	168
ENSG00000254803	RP11-529A4.9	11	89783113	89783434	1	pseudogene					0	0	0					Yes	Promoter_anchored_loops	6.867e-14	rs4420272:rs61903412:rs682290;rs12295166	168
ENSG00000254916	RP11-529A4.12	11	89785005	89786904	-1	pseudogene					0	0	0					Yes	Promoter_anchored_loops	6.867e-14	rs4420272:rs61903412:rs682290;rs12295166	168
ENSG00000223709	TRIM64EP	11	89789145	89796167	-1	pseudogene	440061	TRIM64EP			0	0	6	7.67158e-05	8.84912e-25	GTEx/v8/Testis	+	Yes	Promoter_anchored_loops	6.867e-14	rs12270717;rs4420272:rs61903412:rs682290;rs12295166	168
ENSG00000254436	AP000648.6	11	89831589	89831985	-1	pseudogene					0	0	0					Yes	Promoter_anchored_loops	7.994e-14	rs4420272:rs61903412	168
ENSG00000207299	SNORD56	11	89851559	89851629	1	snoRNA	26793	SNORD56			0	0	0					Yes	Mesenchymal_Stem_Cell:Mesendoderm	9.649e-15	rs61903412;rs11018525:rs4420272;rs11018525;rs12270717:rs61903412:rs4420272;rs12270717:rs12270717;rs7942972:rs61903412;rs10741305:rs12295166:rs61903412;rs10741305:rs4420272;rs11018525:rs12270717:rs11018525:rs11018525;rs12270717	168
ENSG00000077616	NAALAD2	11	89864683	89926062	1	protein_coding	10003	NAALAD2	7.0245e-15	-0.05019	0	0	1	0.000512311	0.0337138	PsychENCODE_eQTLs	-	Yes	Promoter_anchored_loops:Mesenchymal_Stem_Cell:Mesendoderm	9.649e-15	rs12295166;rs11018525:rs12270717:rs61903412;rs10741305:rs61903412;rs11018525:rs4420272;rs11018525;rs12270717:rs61903412:rs4420272;rs12270717:rs12270717;rs7942972:rs61903412;rs10741305:rs12295166:rs4420272;rs11018525:rs11018525;rs12270717	168
ENSG00000261645	DISC1FP1	11	89984400	90648220	1	processed_transcript	101929222	DISC1FP1			0	0	0					Yes	Mesenchymal_Stem_Cell:hESC	9.649e-15	rs61903412;rs11018525:rs4420272;rs11018525;rs12270717:rs61903412:rs4420272;rs12270717:rs12270717;rs7942972:rs61903412;rs10741305:rs12295166:rs61903412;rs10741305:rs4420272;rs11018525:rs12270717:rs11018525	168
ENSG00000214391	RP11-121L10.3	11	90015728	90017340	1	pseudogene					0	0	0					Yes	Mesenchymal_Stem_Cell	9.649e-15	rs61903412;rs11018525:rs4420272;rs11018525;rs12270717:rs61903412:rs4420272;rs12270717:rs12270717;rs7942972:rs61903412;rs10741305:rs12295166:rs61903412;rs10741305:rs4420272;rs11018525:rs12270717:rs11018525	168
ENSG00000266703	MIR4490	11	90288942	90289025	-1	miRNA	100616186	MIR4490			0	0	0					Yes	Mesenchymal_Stem_Cell	9.649e-15	rs61903412;rs11018525:rs4420272;rs11018525;rs12270717:rs61903412:rs4420272;rs12270717:rs12270717;rs7942972:rs61903412;rs10741305:rs12295166:rs61903412;rs10741305:rs4420272;rs11018525:rs12270717:rs11018525	168
ENSG00000137713	PPP2R1B	11	111597632	111637151	-1	protein_coding	5519	PPP2R1B	2.18829e-07		0	0	0					Yes	Left_Ventricle	6.687e-17	rs61902811;rs10750025:rs61902811:rs10750025;rs7927693:rs10750025:rs7927693:rs7125588	169
ENSG00000255286	RP11-708L7.7	11	111816363	111817616	-1	pseudogene					0	0	0					Yes	Mesenchymal_Stem_Cell	1.557e-09	rs10789930:rs7105462	169
ENSG00000255334	RP11-708L7.6	11	111886031	111886848	1	sense_intronic					0	0	0					Yes	Mesenchymal_Stem_Cell:hESC	1.559e-09	rs1079021:rs61904960	169
ENSG00000150768	DLAT	11	111895538	111935114	1	protein_coding	1737	DLAT	6.67603e-06	-0.58557	0	0	0					Yes	Mesenchymal_Stem_Cell:hESC	1.559e-09	rs1079021:rs61904960	169
ENSG00000230911	PPIHP1	11	111900582	111901091	-1	pseudogene	246731	PPIHP1			0	0	0					Yes	Mesenchymal_Stem_Cell:hESC	1.559e-09	rs1079021:rs61904960	169
ENSG00000238444	RNU6-893P	11	111903223	111903322	-1	snRNA	106479961	RNU6-893P			0	0	0					Yes	Mesenchymal_Stem_Cell:hESC	1.559e-09	rs1079021:rs61904960	169
ENSG00000271025	RP11-708L7.9	11	111907351	111907587	-1	pseudogene					0	0	0					Yes	Mesenchymal_Stem_Cell:hESC	1.559e-09	rs1079021:rs61904960	169
ENSG00000150773	PIH1D2	11	111934734	111944998	-1	protein_coding	120379	PIH1D2	0.000130201	-0.241386	0	0	0					Yes	Mesenchymal_Stem_Cell:hESC	7.124e-10	rs7105462:rs10789930:rs1079021:rs61904960	169
ENSG00000150776	C11orf57	11	111944810	111955874	1	protein_coding	55216	C11orf57	0.91321	-0.282683	0	0	0					Yes	Mesenchymal_Stem_Cell:hESC	7.124e-10	rs7105462:rs10789930:rs1079021:rs61904960	169
ENSG00000150779	TIMM8B	11	111955524	111957522	-1	protein_coding	26521	TIMM8B	0.226808	-0.496149	0	0	1	7.71658e-06	0.049	DICE/T_CD4_naive_TREG	-	Yes	Mesenchymal_Stem_Cell:hESC	7.124e-10	rs7105462;rs7105462:rs10789930:rs1079021:rs61904960	169
ENSG00000204370	SDHD	11	111957497	111990353	1	protein_coding	6392	SDHD	0.70544	-0.117172	0	0	0					Yes	Mesenchymal_Stem_Cell:hESC	7.124e-10	rs7105462:rs10789930:rs1079021:rs61904960	169
ENSG00000255292	SDHD	11	111957627	112064528	1	protein_coding	6392	SDHD		-0.117172	0	0	0					Yes	Mesenchymal_Stem_Cell:hESC	7.124e-10	rs7105462:rs10789930:rs1079021:rs61904960	169
ENSG00000150782	IL18	11	112013974	112034840	-1	protein_coding	3606	IL18	0.102774	0.711064	0	0	0					Yes	Left_Ventricle:IMR90:Mesenchymal_Stem_Cell:Mesendoderm:Trophoblast-like_Cell:hESC	1.702e-20	rs7105462:rs10789930:rs1079021:rs45495397:rs7942392:rs2186800:rs7123797:rs11214629:rs61902811:rs61902811;rs10750025:rs10750025;rs7927693:rs10750025:rs7927693:rs7125588:rs61904960:rs7940164	169
ENSG00000254638	RP11-356J5.4	11	112035920	112043329	-1	antisense					0	0	0					Yes	Fetal_Cortex:Aorta:Left_Ventricle:IMR90:Mesenchymal_Stem_Cell:Mesendoderm:Trophoblast-like_Cell:hESC	1.702e-20	rs11214599:rs12800853:rs45495397:rs10750025:rs10750025;rs7927693:rs7927693:rs7125588:rs7940164:rs61904960:rs7105462:rs10789930:rs11214629:rs61902811:rs61902811;rs10750025:rs1079021:rs7942392:rs2186800:rs7123797	169
ENSG00000150783	TEX12	11	112038095	112043282	1	protein_coding	56158	TEX12	0.133135	-0.381832	0	0	0					Yes	Left_Ventricle:IMR90:Mesenchymal_Stem_Cell:Mesendoderm:Trophoblast-like_Cell:hESC	1.702e-20	rs7105462:rs10789930:rs1079021:rs45495397:rs7942392:rs2186800:rs7123797:rs11214629:rs61902811:rs61902811;rs10750025:rs10750025;rs7927693:rs10750025:rs7927693:rs7125588:rs61904960:rs7940164	169
ENSG00000272790	AP002884.3	11	112041253	112071394	1	protein_coding					0	0	0					Yes	Fetal_Cortex:Aorta:Left_Ventricle:IMR90:Mesenchymal_Stem_Cell:Mesendoderm:Trophoblast-like_Cell:hESC	1.702e-20	rs11214599:rs12800853:rs45495397:rs10750025:rs10750025;rs7927693:rs7927693:rs7125588:rs7940164:rs61904960:rs7105462:rs10789930:rs11214629:rs61902811:rs61902811;rs10750025:rs1079021:rs7942392:rs2186800:rs7123797	169
ENSG00000197580	BCO2	11	112046190	112095422	1	protein_coding	83875	BCO2	1.83158e-13	-0.120152	0	0	0					Yes	Fetal_Cortex:Aorta:Left_Ventricle:IMR90:Mesenchymal_Stem_Cell:Mesendoderm:Trophoblast-like_Cell:hESC	1.702e-20	rs11214599:rs12800853:rs45495397:rs10750025:rs10750025;rs7927693:rs7927693:rs7125588:rs7940164:rs61904960:rs7105462:rs10789930:rs11214629:rs61902811:rs61902811;rs10750025:rs1079021:rs7942392:rs2186800:rs7123797	169
ENSG00000214264	RP11-356J5.5	11	112051496	112053914	1	pseudogene					0	0	0					Yes	Aorta:Left_Ventricle:IMR90:Mesenchymal_Stem_Cell:Mesendoderm:Trophoblast-like_Cell:hESC	1.702e-20	rs61904960:rs7105462:rs10789930:rs11214629:rs61902811:rs61902811;rs10750025:rs1079021:rs45495397:rs7942392:rs2186800:rs10750025;rs7927693:rs10750025:rs7927693:rs7125588:rs7940164:rs7123797	169
ENSG00000255231	MRPS36P4	11	112079324	112079621	1	pseudogene	347702	MRPS36P4			0	0	0					Yes	Aorta:Left_Ventricle:IMR90:Mesenchymal_Stem_Cell:Mesendoderm:Trophoblast-like_Cell:hESC	1.702e-20	rs61904960:rs7105462:rs10789930:rs11214629:rs61902811:rs61902811;rs10750025:rs1079021:rs45495397:rs7942392:rs2186800:rs10750025;rs7927693:rs10750025:rs7927693:rs7125588:rs7940164:rs7123797	169
ENSG00000243930	RPS12P21	11	112089049	112089443	1	pseudogene	100271550	RPS12P21			0	0	0					Yes	Left_Ventricle:IMR90:Mesenchymal_Stem_Cell:Mesendoderm:hESC	6.687e-17	rs61904960:rs45495397:rs7942392:rs2186800:rs61902811;rs10750025:rs61902811:rs10750025;rs7927693:rs10750025:rs7927693:rs7125588:rs7105462:rs10789930:rs1079021:rs7940164	169
ENSG00000150787	PTS	11	112097088	112140678	1	protein_coding	5805	PTS	0.00115619	-0.359364	0	0	0					Yes	Left_Ventricle:IMR90:Mesenchymal_Stem_Cell:Mesendoderm:hESC	6.687e-17	rs61904960:rs45495397:rs7942392:rs2186800:rs61902811;rs10750025:rs61902811:rs10750025;rs7927693:rs10750025:rs7927693:rs7125588:rs7105462:rs10789930:rs1079021:rs7940164	169
ENSG00000243250	RPS6P16	11	112106094	112106748	-1	pseudogene	100128923	RPS6P16			0	0	0					Yes	Left_Ventricle:IMR90:Mesenchymal_Stem_Cell:Mesendoderm:hESC	6.687e-17	rs61904960:rs45495397:rs7942392:rs2186800:rs61902811;rs10750025:rs61902811:rs10750025;rs7927693:rs10750025:rs7927693:rs7125588:rs7105462:rs10789930:rs1079021:rs7940164	169
ENSG00000215954	AP002884.1	11	112118553	112118647	1	miRNA					0	0	0					Yes	Fetal_Cortex:Left_Ventricle:IMR90:Mesenchymal_Stem_Cell:Mesendoderm:hESC	8.106e-18	rs7942392:rs11214599:rs12800853:rs45495397:rs61904960:rs2186800:rs61902811;rs10750025:rs61902811:rs10750025;rs7927693:rs10750025:rs7927693:rs7125588:rs7105462:rs10789930:rs1079021:rs7940164	169
ENSG00000188771	PLET1	11	112118876	112131583	-1	protein_coding	349633	PLET1			0	0	0					Yes	Fetal_Cortex:IMR90:Mesenchymal_Stem_Cell	1.702e-20	rs11214629:rs61902811:rs61904960:rs61902811;rs10750025:rs7105462:rs10789930:rs1079021:rs45495397:rs7942392:rs2186800	169
ENSG00000268472	AP002884.2	11	112130988	112132117	1	protein_coding	100132686	LOC100132686			0	0	0					Yes	Fetal_Cortex:IMR90:Mesenchymal_Stem_Cell	1.702e-20	rs11214629:rs61902811:rs61904960:rs61902811;rs10750025:rs7105462:rs10789930:rs1079021:rs45495397:rs7942392:rs2186800	169
ENSG00000213234	ST13P10	11	112138013	112139094	-1	pseudogene	399950	ST13P10			0	0	0					Yes	Fetal_Cortex:IMR90:Mesenchymal_Stem_Cell	1.702e-20	rs11214629:rs61902811:rs61904960:rs61902811;rs10750025:rs7105462:rs10789930:rs1079021:rs45495397:rs7942392:rs2186800	169
ENSG00000250303	RP11-356J5.12	11	112141472	112233257	1	processed_transcript	283140	LOC283140			0	0	0					Yes	IMR90:Mesenchymal_Stem_Cell	1.702e-20	rs11214629:rs61902811:rs61902811;rs10750025:rs7105462:rs10789930:rs1079021:rs45495397:rs7942392:rs2186800	169
ENSG00000206772	RNU6-44P	11	112223279	112223385	-1	snRNA	106478922	RNU6-44P			0	0	0					Yes	Left_Ventricle:IMR90:Mesenchymal_Stem_Cell:Mesendoderm:Trophoblast-like_Cell:hESC	1.702e-20	rs1079021:rs11214629:rs61902811:rs61902811;rs10750025:rs7105462:rs10789930:rs45495397:rs7942392:rs2186800:rs10750025;rs7927693:rs10750025:rs7927693:rs7125588:rs61904960:rs7123797:rs7940164	169
ENSG00000254968	RP11-65M17.3	11	112263841	112492452	1	lincRNA	101928823	LOC101928823			0	0	0					Yes	Fetal_Cortex:IMR90:Mesenchymal_Stem_Cell:Mesendoderm:hESC	1.702e-20	rs11214599:rs12800853:rs45495397:rs11214629:rs61902811:rs61904960:rs7942392:rs2186800:rs7125588:rs7940164:rs7105462:rs10789930:rs1079021:rs61902811;rs10750025:rs10750025;rs7927693:rs10750025:rs7927693	169
ENSG00000213233	RPL23AP62	11	112332191	112332643	-1	pseudogene	100271617	RPL23AP62			0	0	0					Yes	Promoter_anchored_loops:Left_Ventricle:IMR90:Mesenchymal_Stem_Cell:Mesendoderm:hESC	1.702e-20	rs11214599:rs12800853;rs2186800:rs12800853:rs45495397:rs7105462:rs10789930:rs1079021:rs7942392:rs2186800:rs7123797:rs11214629:rs61902811:rs61902811;rs10750025:rs10750025;rs7927693:rs10750025:rs7927693:rs7125588:rs61904960:rs7940164	169
ENSG00000255484	RP11-65M17.1	11	112404945	112426525	-1	lincRNA	387810	LOC387810			0	0	0					Yes	Left_Ventricle:IMR90:Mesenchymal_Stem_Cell:Mesendoderm:Trophoblast-like_Cell:hESC	1.702e-20	rs7105462:rs10789930:rs1079021:rs45495397:rs7942392:rs2186800:rs11214629:rs61902811:rs61902811;rs10750025:rs10750025;rs7927693:rs10750025:rs7927693:rs7125588:rs7940164:rs61904960:rs7123797	169
ENSG00000212397	snosnR66	11	112473077	112473175	-1	snoRNA					0	0	0					Yes	Fetal_Cortex:Aorta:Hippocampus:Left_Ventricle:Liver:Right_Ventricle:IMR90:Mesenchymal_Stem_Cell:Mesendoderm:Neural_Progenitor_Cell:Trophoblast-like_Cell:hESC	1.702e-20	rs11214599:rs12800853:rs45495397:rs61904960:rs7105462:rs10789930:rs1079021:rs7942392:rs2186800:rs11214629:rs61902811:rs61902811;rs10750025:rs10750025;rs7927693:rs10750025:rs7927693:rs7125588:rs7940164:rs7123797	169
ENSG00000254626	RP11-27G22.1	11	112658027	112666577	1	lincRNA					0	0	0					Yes	Hippocampus:Left_Ventricle:IMR90:Mesenchymal_Stem_Cell:Mesendoderm:Trophoblast-like_Cell:hESC	1.702e-20	rs10789930:rs7105462:rs1079021:rs45495397:rs7942392:rs2186800:rs11214629:rs61902811:rs61902811;rs10750025:rs7125588:rs7940164:rs61904960	169
ENSG00000247416	RP11-629G13.1	11	112830002	112834182	-1	antisense	101928847	LOC101928847			5	14.83	59	3.96577e-06	0.00504721	GTEx/v8/Colon_Transverse:GTEx/v8/Esophagus_Mucosa:GTEx/v8/Esophagus_Muscularis:GTEx/v7/Colon_Transverse	-	Yes	Aorta:Dorsolateral_Prefrontal_Cortex:Hippocampus:Left_Ventricle:Pancreas:Right_Ventricle:IMR90:Mesenchymal_Stem_Cell:Mesendoderm:Neural_Progenitor_Cell:Trophoblast-like_Cell:hESC	1.702e-20	rs10789930;rs7105462;rs61902811;rs7125588;rs1079021;rs10789930:rs7105462:rs1079021:rs11214629:rs61902811:rs61902811;rs10750025:rs7125588:rs7940164:rs61904960:rs45495397:rs7942392:rs2186800:rs7123797:rs10750025;rs7927693:rs10750025:rs7927693	169
ENSG00000149294	NCAM1	11	112831997	113149158	1	protein_coding	4684	NCAM1			12	14.83	182	5.0944e-20	0	eQTLcatalogue/TwinsUK_ge_fat:eQTLGen_cis_eQTLs:BIOSQTL/BIOS_eQTL_geneLevel:GTEx/v8/Artery_Tibial:GTEx/v8/Muscle_Skeletal:GTEx/v8/Pancreas:GTEx/v8/Cells_Cultured_fibroblasts:GTEx/v8/Skin_Not_Sun_Exposed_Suprapubic:GTEx/v8/Skin_Sun_Exposed_Lower_leg:GTEx/v8/Testis:GTEx/v7/Muscle_Skeletal:GTEx/v7/Skin_Sun_Exposed_Lower_leg:GTEx/v7/Testis:GTEx/v6/Muscle_Skeletal	+	Yes	EP_correlation_cell_type_oneway:Aorta:Dorsolateral_Prefrontal_Cortex:Hippocampus:Left_Ventricle:Pancreas:Right_Ventricle:IMR90:Mesenchymal_Stem_Cell:Mesendoderm:Neural_Progenitor_Cell:Trophoblast-like_Cell:hESC	1.702e-20	rs10789930;rs7105462;rs1079021;rs10789930:rs7105462:rs1079021:rs11214629:rs61902811:rs61902811;rs10750025:rs7125588:rs7940164:rs61904960:rs45495397:rs7942392:rs2186800:rs7123797:rs10750025;rs7927693:rs10750025:rs7927693	169
ENSG00000238998	RNU7-187P	11	112848075	112848142	1	snRNA	106479095	RNU7-187P			3	14.65	0					Yes	Promoter_anchored_loops:Aorta:Dorsolateral_Prefrontal_Cortex:Hippocampus:Left_Ventricle:Liver:Right_Ventricle:IMR90:Mesenchymal_Stem_Cell:Mesendoderm:Neural_Progenitor_Cell:Trophoblast-like_Cell:hESC	1.702e-20	rs7105462;rs10789930;rs1079021:rs7105462:rs10789930:rs11214629:rs61902811:rs61902811;rs10750025:rs61904960:rs45495397:rs7942392:rs2186800:rs10750025;rs7927693:rs10750025:rs7927693:rs7125588:rs7940164	169
ENSG00000227487	NCAM1-AS1	11	113140254	113144623	-1	antisense	100288346	NCAM1-AS1			0	0	1	7.63228e-06	0.0288653	GTEx/v7/Adrenal_Gland	+	Yes	EP_correlation_cell_type_oneway:Hippocampus:Left_Ventricle:IMR90:Mesenchymal_Stem_Cell:Mesendoderm:Trophoblast-like_Cell:hESC	1.702e-20	rs1079021;rs10789930:rs11214629:rs7105462:rs1079021:rs61902811:rs61902811;rs10750025:rs10750025;rs7927693:rs10750025:rs7927693:rs7125588:rs7940164:rs61904960	169
ENSG00000255129	RP11-839D17.3	11	113149159	113185159	-1	antisense					1	17.23	37	7.32839e-14	2.45112e-11	PsychENCODE_eQTLs:BIOSQTL/BIOS_eQTL_geneLevel:GTEx/v8/Brain_Anterior_cingulate_cortex_BA24:GTEx/v8/Cells_Cultured_fibroblasts:GTEx/v7/Brain_Anterior_cingulate_cortex_BA24:GTEx/v7/Heart_Atrial_Appendage	+	Yes	Promoter_anchored_loops:Adult_Cortex:Fetal_Cortex:Aorta:Left_Ventricle:IMR90:Mesenchymal_Stem_Cell:Mesendoderm:Trophoblast-like_Cell:hESC	1.702e-20	rs45495397;rs7942392;rs10789930;rs7105462;rs61904960:rs61902811;rs10750025:rs61902811:rs10750025;rs7927693:rs10750025:rs7927693:rs7125588:rs11214629:rs7940164:rs7105462:rs10789930:rs1079021	169
ENSG00000149292	TTC12	11	113185251	113254266	1	protein_coding	54970	TTC12	1.44727e-07	-0.271528	2	17.23	210	0	0	eQTLcatalogue/Alasoo_2018_ge_macrophage_IFNg:eQTLcatalogue/Alasoo_2018_ge_macrophage_naive:eQTLcatalogue/BLUEPRINT_ge_monocyte:eQTLcatalogue/BLUEPRINT_ge_neutrophil:eQTLcatalogue/BLUEPRINT_ge_T-cell:eQTLcatalogue/BrainSeq_ge_brain:eQTLcatalogue/CEDAR_B-cell_CD19:eQTLcatalogue/CEDAR_monocyte_CD14:eQTLcatalogue/CEDAR_rectum:eQTLcatalogue/CEDAR_T-cell_CD4:eQTLcatalogue/CEDAR_T-cell_CD8:eQTLcatalogue/Fairfax_2012_B-cell_CD19:eQTLcatalogue/Fairfax_2014_IFN24:eQTLcatalogue/Fairfax_2014_LPS24:eQTLcatalogue/Fairfax_2014_LPS2:eQTLcatalogue/Fairfax_2014_naive:eQTLcatalogue/GENCORD_ge_fibroblast:eQTLcatalogue/GENCORD_ge_LCL:eQTLcatalogue/GENCORD_ge_T-cell:eQTLcatalogue/GEUVADIS_ge_LCL:eQTLcatalogue/HipSci_ge_iPSC:eQTLcatalogue/Kasela_2017_T-cell_CD4:eQTLcatalogue/Kasela_2017_T-cell_CD8:eQTLcatalogue/Lepik_2017_ge_blood:eQTLcatalogue/Nedelec_2016_ge_macrophage_Listeria:eQTLcatalogue/Nedelec_2016_ge_macrophage_naive:eQTLcatalogue/Nedelec_2016_ge_macrophage_Salmonella:eQTLcatalogue/Quach_2016_ge_monocyte_IAV:eQTLcatalogue/Quach_2016_ge_monocyte_LPS:eQTLcatalogue/Quach_2016_ge_monocyte_naive:eQTLcatalogue/Quach_2016_ge_monocyte_Pam3CSK4:eQTLcatalogue/Quach_2016_ge_monocyte_R848:eQTLcatalogue/Schwartzentruber_2018_ge_sensory_neuron:eQTLcatalogue/TwinsUK_ge_blood:eQTLcatalogue/TwinsUK_ge_fat:eQTLcatalogue/TwinsUK_ge_LCL:eQTLcatalogue/TwinsUK_ge_skin:eQTLcatalogue/van_de_Bunt_2015_ge_pancreatic_islet:PsychENCODE_eQTLs:DICE/T_CD4_naive:DICE/T_CD8_naive:DICE/T_CD8_naive_activated:DICE/Monocyte_classical:DICE/Monocyte_non_classical:DICE/NK:DICE/T_CD4_TFH:DICE/T_CD4_TH1:DICE/T_CD4_TH17:DICE/T_CD4_TH1_17:DICE/T_CD4_TH2:DICE/T_CD4_memory_TREG:DICE/T_CD4_naive_TREG:eQTLGen_cis_eQTLs:BIOSQTL/BIOS_eQTL_geneLevel:xQTLServer_eQTLs:CMC_SVA_cis:CMC_NoSVA_cis:BRAINEAC/MEDU:BRAINEAC/OCTX:BRAINEAC/THAL:GTEx/v8/Adipose_Subcutaneous:GTEx/v8/Adipose_Visceral_Omentum:GTEx/v8/Adrenal_Gland:GTEx/v8/Cells_EBV-transformed_lymphocytes:GTEx/v8/Whole_Blood:GTEx/v8/Artery_Aorta:GTEx/v8/Artery_Coronary:GTEx/v8/Artery_Tibial:GTEx/v8/Brain_Amygdala:GTEx/v8/Brain_Anterior_cingulate_cortex_BA24:GTEx/v8/Brain_Caudate_basal_ganglia:GTEx/v8/Brain_Cerebellar_Hemisphere:GTEx/v8/Brain_Cerebellum:GTEx/v8/Brain_Cortex:GTEx/v8/Brain_Frontal_Cortex_BA9:GTEx/v8/Brain_Hippocampus:GTEx/v8/Brain_Hypothalamus:GTEx/v8/Brain_Nucleus_accumbens_basal_ganglia:GTEx/v8/Brain_Putamen_basal_ganglia:GTEx/v8/Brain_Spinal_cord_cervical_c-1:GTEx/v8/Brain_Substantia_nigra:GTEx/v8/Breast_Mammary_Tissue:GTEx/v8/Colon_Sigmoid:GTEx/v8/Colon_Transverse:GTEx/v8/Esophagus_Gastroesophageal_Junction:GTEx/v8/Esophagus_Mucosa:GTEx/v8/Esophagus_Muscularis:GTEx/v8/Heart_Atrial_Appendage:GTEx/v8/Heart_Left_Ventricle:GTEx/v8/Kidney_Cortex:GTEx/v8/Liver:GTEx/v8/Lung:GTEx/v8/Muscle_Skeletal:GTEx/v8/Nerve_Tibial:GTEx/v8/Ovary:GTEx/v8/Pancreas:GTEx/v8/Pituitary:GTEx/v8/Prostate:GTEx/v8/Minor_Salivary_Gland:GTEx/v8/Cells_Cultured_fibroblasts:GTEx/v8/Skin_Not_Sun_Exposed_Suprapubic:GTEx/v8/Skin_Sun_Exposed_Lower_leg:GTEx/v8/Small_Intestine_Terminal_Ileum:GTEx/v8/Spleen:GTEx/v8/Stomach:GTEx/v8/Testis:GTEx/v8/Thyroid:GTEx/v8/Uterus:GTEx/v8/Vagina:GTEx/v7/Adipose_Subcutaneous:GTEx/v7/Adipose_Visceral_Omentum:GTEx/v7/Adrenal_Gland:GTEx/v7/Cells_EBV-transformed_lymphocytes:GTEx/v7/Whole_Blood:GTEx/v7/Artery_Aorta:GTEx/v7/Artery_Coronary:GTEx/v7/Artery_Tibial:GTEx/v7/Brain_Amygdala:GTEx/v7/Brain_Anterior_cingulate_cortex_BA24:GTEx/v7/Brain_Caudate_basal_ganglia:GTEx/v7/Brain_Cerebellar_Hemisphere:GTEx/v7/Brain_Cerebellum:GTEx/v7/Brain_Cortex:GTEx/v7/Brain_Frontal_Cortex_BA9:GTEx/v7/Brain_Hippocampus:GTEx/v7/Brain_Hypothalamus:GTEx/v7/Brain_Nucleus_accumbens_basal_ganglia:GTEx/v7/Brain_Putamen_basal_ganglia:GTEx/v7/Brain_Spinal_cord_cervical_c-1:GTEx/v7/Brain_Substantia_nigra:GTEx/v7/Breast_Mammary_Tissue:GTEx/v7/Colon_Sigmoid:GTEx/v7/Colon_Transverse:GTEx/v7/Esophagus_Gastroesophageal_Junction:GTEx/v7/Esophagus_Mucosa:GTEx/v7/Esophagus_Muscularis:GTEx/v7/Heart_Atrial_Appendage:GTEx/v7/Heart_Left_Ventricle:GTEx/v7/Liver:GTEx/v7/Lung:GTEx/v7/Muscle_Skeletal:GTEx/v7/Nerve_Tibial:GTEx/v7/Ovary:GTEx/v7/Pancreas:GTEx/v7/Pituitary:GTEx/v7/Prostate:GTEx/v7/Minor_Salivary_Gland:GTEx/v7/Cells_Transformed_fibroblasts:GTEx/v7/Skin_Not_Sun_Exposed_Suprapubic:GTEx/v7/Skin_Sun_Exposed_Lower_leg:GTEx/v7/Small_Intestine_Terminal_Ileum:GTEx/v7/Spleen:GTEx/v7/Stomach:GTEx/v7/Testis:GTEx/v7/Thyroid:GTEx/v7/Uterus:GTEx/v7/Vagina:GTEx/v6/Adipose_Subcutaneous:GTEx/v6/Adipose_Visceral_Omentum:GTEx/v6/Adrenal_Gland:GTEx/v6/Whole_Blood:GTEx/v6/Artery_Aorta:GTEx/v6/Artery_Coronary:GTEx/v6/Artery_Tibial:GTEx/v6/Brain_Anterior_cingulate_cortex_BA24:GTEx/v6/Brain_Caudate_basal_ganglia:GTEx/v6/Brain_Cerebellar_Hemisphere:GTEx/v6/Brain_Cerebellum:GTEx/v6/Brain_Cortex:GTEx/v6/Brain_Frontal_Cortex_BA9:GTEx/v6/Brain_Hippocampus:GTEx/v6/Brain_Hypothalamus:GTEx/v6/Brain_Nucleus_accumbens_basal_ganglia:GTEx/v6/Brain_Putamen_basal_ganglia:GTEx/v6/Breast_Mammary_Tissue:GTEx/v6/Colon_Sigmoid:GTEx/v6/Colon_Transverse:GTEx/v6/Esophagus_Gastroesophageal_Junction:GTEx/v6/Esophagus_Mucosa:GTEx/v6/Esophagus_Muscularis:GTEx/v6/Heart_Atrial_Appendage:GTEx/v6/Heart_Left_Ventricle:GTEx/v6/Lung:GTEx/v6/Muscle_Skeletal:GTEx/v6/Nerve_Tibial:GTEx/v6/Pancreas:GTEx/v6/Pituitary:GTEx/v6/Prostate:GTEx/v6/Cells_Transformed_fibroblasts:GTEx/v6/Skin_Not_Sun_Exposed_Suprapubic:GTEx/v6/Skin_Sun_Exposed_Lower_leg:GTEx/v6/Small_Intestine_Terminal_Ileum:GTEx/v6/Spleen:GTEx/v6/Stomach:GTEx/v6/Testis:GTEx/v6/Thyroid	+	Yes	Promoter_anchored_loops:Adult_Cortex:Fetal_Cortex:Aorta:Left_Ventricle:IMR90:Mesenchymal_Stem_Cell:Mesendoderm:Trophoblast-like_Cell:hESC	1.702e-20	rs45495397;rs2186800;rs7942392;rs12800853;rs7123797;rs11214599;rs11214629;rs61902811;rs10750025;rs7927693;rs10789930;rs61904960:rs61902811;rs10750025:rs61902811:rs10750025;rs7927693:rs10750025:rs7927693:rs7125588:rs11214629:rs7940164:rs7105462:rs10789930:rs1079021	169
ENSG00000270179	RP11-159N11.4	11	113239200	113239839	1	sense_intronic					1	11.47	151	1.6205e-113	0	eQTLcatalogue/BLUEPRINT_ge_monocyte:eQTLcatalogue/BLUEPRINT_ge_T-cell:eQTLcatalogue/BrainSeq_ge_brain:eQTLcatalogue/GENCORD_ge_T-cell:eQTLcatalogue/GEUVADIS_ge_LCL:eQTLcatalogue/HipSci_ge_iPSC:eQTLcatalogue/Lepik_2017_ge_blood:eQTLcatalogue/TwinsUK_ge_blood:eQTLcatalogue/TwinsUK_ge_fat:eQTLcatalogue/TwinsUK_ge_skin:PsychENCODE_eQTLs:DICE/T_CD4_naive:DICE/T_CD8_naive_activated:DICE/T_CD4_TFH:DICE/T_CD4_TH1:DICE/T_CD4_TH17:DICE/T_CD4_TH1_17:DICE/T_CD4_TH2:DICE/T_CD4_memory_TREG:DICE/T_CD4_naive_TREG:eQTLGen_cis_eQTLs:BIOSQTL/BIOS_eQTL_geneLevel:GTEx/v8/Adipose_Subcutaneous:GTEx/v8/Adipose_Visceral_Omentum:GTEx/v8/Adrenal_Gland:GTEx/v8/Whole_Blood:GTEx/v8/Artery_Aorta:GTEx/v8/Artery_Coronary:GTEx/v8/Artery_Tibial:GTEx/v8/Brain_Caudate_basal_ganglia:GTEx/v8/Brain_Cerebellum:GTEx/v8/Brain_Frontal_Cortex_BA9:GTEx/v8/Brain_Hypothalamus:GTEx/v8/Brain_Nucleus_accumbens_basal_ganglia:GTEx/v8/Brain_Spinal_cord_cervical_c-1:GTEx/v8/Brain_Substantia_nigra:GTEx/v8/Breast_Mammary_Tissue:GTEx/v8/Colon_Sigmoid:GTEx/v8/Colon_Transverse:GTEx/v8/Esophagus_Gastroesophageal_Junction:GTEx/v8/Esophagus_Mucosa:GTEx/v8/Esophagus_Muscularis:GTEx/v8/Heart_Atrial_Appendage:GTEx/v8/Heart_Left_Ventricle:GTEx/v8/Lung:GTEx/v8/Muscle_Skeletal:GTEx/v8/Nerve_Tibial:GTEx/v8/Ovary:GTEx/v8/Pancreas:GTEx/v8/Pituitary:GTEx/v8/Prostate:GTEx/v8/Cells_Cultured_fibroblasts:GTEx/v8/Skin_Not_Sun_Exposed_Suprapubic:GTEx/v8/Skin_Sun_Exposed_Lower_leg:GTEx/v8/Small_Intestine_Terminal_Ileum:GTEx/v8/Spleen:GTEx/v8/Stomach:GTEx/v8/Testis:GTEx/v8/Thyroid:GTEx/v8/Vagina:GTEx/v7/Adipose_Subcutaneous:GTEx/v7/Adipose_Visceral_Omentum:GTEx/v7/Adrenal_Gland:GTEx/v7/Artery_Aorta:GTEx/v7/Artery_Coronary:GTEx/v7/Artery_Tibial:GTEx/v7/Brain_Caudate_basal_ganglia:GTEx/v7/Brain_Cerebellum:GTEx/v7/Brain_Frontal_Cortex_BA9:GTEx/v7/Brain_Nucleus_accumbens_basal_ganglia:GTEx/v7/Breast_Mammary_Tissue:GTEx/v7/Colon_Sigmoid:GTEx/v7/Colon_Transverse:GTEx/v7/Esophagus_Gastroesophageal_Junction:GTEx/v7/Esophagus_Mucosa:GTEx/v7/Esophagus_Muscularis:GTEx/v7/Heart_Left_Ventricle:GTEx/v7/Lung:GTEx/v7/Muscle_Skeletal:GTEx/v7/Nerve_Tibial:GTEx/v7/Pancreas:GTEx/v7/Pituitary:GTEx/v7/Prostate:GTEx/v7/Cells_Transformed_fibroblasts:GTEx/v7/Skin_Not_Sun_Exposed_Suprapubic:GTEx/v7/Skin_Sun_Exposed_Lower_leg:GTEx/v7/Spleen:GTEx/v7/Testis:GTEx/v7/Thyroid:GTEx/v6/Adipose_Subcutaneous:GTEx/v6/Adipose_Visceral_Omentum:GTEx/v6/Adrenal_Gland:GTEx/v6/Artery_Aorta:GTEx/v6/Artery_Coronary:GTEx/v6/Artery_Tibial:GTEx/v6/Brain_Caudate_basal_ganglia:GTEx/v6/Breast_Mammary_Tissue:GTEx/v6/Esophagus_Gastroesophageal_Junction:GTEx/v6/Esophagus_Mucosa:GTEx/v6/Esophagus_Muscularis:GTEx/v6/Heart_Left_Ventricle:GTEx/v6/Lung:GTEx/v6/Muscle_Skeletal:GTEx/v6/Nerve_Tibial:GTEx/v6/Cells_Transformed_fibroblasts:GTEx/v6/Skin_Not_Sun_Exposed_Suprapubic:GTEx/v6/Skin_Sun_Exposed_Lower_leg:GTEx/v6/Stomach:GTEx/v6/Testis:GTEx/v6/Thyroid	+	Yes	Left_Ventricle:IMR90:Mesenchymal_Stem_Cell:Mesendoderm:Neural_Progenitor_Cell:Trophoblast-like_Cell:hESC	1.702e-20	rs2186800;rs7942392;rs7123797;rs12800853;rs45495397;rs11214629;rs11214599;rs10750025;rs7927693;rs7125588:rs7940164:rs61904960:rs11214629:rs61902811:rs61902811;rs10750025:rs10750025;rs7927693:rs10750025:rs7927693:rs7105462:rs10789930	169
ENSG00000170209	ANKK1	11	113258513	113271140	1	protein_coding	255239	ANKK1	2.51117e-08	-0.0175482	1	10.6	376	4.5614e-221	0	eQTLcatalogue/BLUEPRINT_ge_T-cell:eQTLcatalogue/CEDAR_T-cell_CD4:eQTLcatalogue/Kasela_2017_T-cell_CD4:eQTLcatalogue/Kasela_2017_T-cell_CD8:eQTLcatalogue/Lepik_2017_ge_blood:eQTLcatalogue/TwinsUK_ge_blood:PsychENCODE_eQTLs:DICE/B_cell_naive:DICE/T_CD4_naive:DICE/T_CD4_naive_activated:DICE/T_CD8_naive:DICE/Monocyte_classical:DICE/T_CD4_TFH:DICE/T_CD4_TH17:DICE/T_CD4_TH1_17:DICE/T_CD4_TH2:DICE/T_CD4_memory_TREG:DICE/T_CD4_naive_TREG:eQTLGen_cis_eQTLs:BIOSQTL/BIOS_eQTL_geneLevel:GTEx/v8/Adipose_Subcutaneous:GTEx/v8/Adipose_Visceral_Omentum:GTEx/v8/Adrenal_Gland:GTEx/v8/Whole_Blood:GTEx/v8/Artery_Aorta:GTEx/v8/Artery_Coronary:GTEx/v8/Artery_Tibial:GTEx/v8/Brain_Anterior_cingulate_cortex_BA24:GTEx/v8/Brain_Cerebellar_Hemisphere:GTEx/v8/Brain_Cerebellum:GTEx/v8/Brain_Cortex:GTEx/v8/Brain_Frontal_Cortex_BA9:GTEx/v8/Breast_Mammary_Tissue:GTEx/v8/Colon_Sigmoid:GTEx/v8/Colon_Transverse:GTEx/v8/Esophagus_Gastroesophageal_Junction:GTEx/v8/Esophagus_Mucosa:GTEx/v8/Esophagus_Muscularis:GTEx/v8/Heart_Atrial_Appendage:GTEx/v8/Heart_Left_Ventricle:GTEx/v8/Liver:GTEx/v8/Lung:GTEx/v8/Muscle_Skeletal:GTEx/v8/Nerve_Tibial:GTEx/v8/Ovary:GTEx/v8/Pancreas:GTEx/v8/Cells_Cultured_fibroblasts:GTEx/v8/Small_Intestine_Terminal_Ileum:GTEx/v8/Spleen:GTEx/v8/Stomach:GTEx/v8/Testis:GTEx/v8/Thyroid:GTEx/v7/Adipose_Subcutaneous:GTEx/v7/Adipose_Visceral_Omentum:GTEx/v7/Whole_Blood:GTEx/v7/Artery_Aorta:GTEx/v7/Artery_Coronary:GTEx/v7/Artery_Tibial:GTEx/v7/Brain_Anterior_cingulate_cortex_BA24:GTEx/v7/Brain_Cerebellum:GTEx/v7/Brain_Cortex:GTEx/v7/Brain_Frontal_Cortex_BA9:GTEx/v7/Colon_Sigmoid:GTEx/v7/Colon_Transverse:GTEx/v7/Esophagus_Gastroesophageal_Junction:GTEx/v7/Esophagus_Mucosa:GTEx/v7/Esophagus_Muscularis:GTEx/v7/Heart_Atrial_Appendage:GTEx/v7/Heart_Left_Ventricle:GTEx/v7/Lung:GTEx/v7/Muscle_Skeletal:GTEx/v7/Nerve_Tibial:GTEx/v7/Ovary:GTEx/v7/Pancreas:GTEx/v7/Cells_Transformed_fibroblasts:GTEx/v7/Small_Intestine_Terminal_Ileum:GTEx/v7/Spleen:GTEx/v7/Stomach:GTEx/v7/Testis:GTEx/v7/Thyroid:GTEx/v6/Adipose_Subcutaneous:GTEx/v6/Adipose_Visceral_Omentum:GTEx/v6/Whole_Blood:GTEx/v6/Artery_Aorta:GTEx/v6/Brain_Cortex:GTEx/v6/Brain_Frontal_Cortex_BA9:GTEx/v6/Colon_Sigmoid:GTEx/v6/Colon_Transverse:GTEx/v6/Esophagus_Muscularis:GTEx/v6/Heart_Atrial_Appendage:GTEx/v6/Heart_Left_Ventricle:GTEx/v6/Lung:GTEx/v6/Muscle_Skeletal:GTEx/v6/Nerve_Tibial:GTEx/v6/Ovary:GTEx/v6/Pancreas:GTEx/v6/Cells_Transformed_fibroblasts:GTEx/v6/Testis:GTEx/v6/Thyroid	-	Yes	Spleen:IMR90:Mesenchymal_Stem_Cell:Mesendoderm:hESC	1.702e-20	rs11214599;rs7942392;rs2186800;rs7123797;rs12800853;rs45495397;rs61902811;rs10750025;rs7927693;rs7940164;rs61904960;rs10789930;rs11214599:rs12800853;rs2186800:rs12800853:rs45495397:rs61902811:rs61904960	169
ENSG00000256757	RP11-159N11.3	11	113276043	113282839	1	antisense					3	17.5	12	6.06574e-06	0.00989227	eQTLcatalogue/BLUEPRINT_ge_T-cell:GTEx/v8/Pituitary:GTEx/v7/Pituitary	-	Yes	Spleen:IMR90:Mesenchymal_Stem_Cell:Mesendoderm:hESC	2.185e-19	rs11214599;rs45495397;rs7942392;rs12800853;rs2186800;rs11214599:rs12800853;rs2186800:rs12800853:rs45495397:rs61902811:rs61904960	169
ENSG00000149295	DRD2	11	113280318	113346413	-1	protein_coding	1813	DRD2	0.733264		5	19.05	89	1.12574e-14	3.42051e-16	eQTLcatalogue/TwinsUK_ge_skin:GTEx/v8/Adipose_Subcutaneous:GTEx/v8/Adipose_Visceral_Omentum:GTEx/v8/Artery_Aorta:GTEx/v8/Brain_Cerebellar_Hemisphere:GTEx/v8/Brain_Cerebellum:GTEx/v8/Colon_Sigmoid:GTEx/v8/Colon_Transverse:GTEx/v8/Esophagus_Gastroesophageal_Junction:GTEx/v8/Esophagus_Muscularis:GTEx/v8/Muscle_Skeletal:GTEx/v8/Stomach:GTEx/v7/Adipose_Subcutaneous:GTEx/v7/Adipose_Visceral_Omentum:GTEx/v7/Artery_Aorta:GTEx/v7/Esophagus_Gastroesophageal_Junction:GTEx/v7/Esophagus_Muscularis:GTEx/v7/Muscle_Skeletal:GTEx/v7/Stomach:GTEx/v6/Adipose_Subcutaneous:GTEx/v6/Adipose_Visceral_Omentum:GTEx/v6/Esophagus_Muscularis:GTEx/v6/Nerve_Tibial:GTEx/v6/Skin_Sun_Exposed_Lower_leg	+	Yes	Promoter_anchored_loops:Spleen:Mesendoderm	1.702e-20	rs11214599;rs45495397;rs61902811;rs61904960;rs11214629;rs10750025;rs7927693;rs7125588;rs11214629:rs61902811:rs61904960:rs11214599:rs12800853;rs2186800:rs12800853:rs45495397	169
ENSG00000265140	MIR4301	11	113320745	113320810	-1	miRNA	100422855	MIR4301			0	0	0					Yes	Spleen:Mesendoderm	2.185e-19	rs11214599:rs12800853;rs2186800:rs12800853:rs45495397:rs61902811:rs61904960	169
ENSG00000166682	TMPRSS5	11	113558272	113577095	-1	protein_coding	80975	TMPRSS5	2.57786e-08	0.183794	1	14.07	228	6.51832e-15	7.16728e-27	PsychENCODE_eQTLs:eQTLGen_cis_eQTLs:BIOSQTL/BIOS_eQTL_geneLevel:xQTLServer_eQTLs:CMC_SVA_cis:CMC_NoSVA_cis:BRAINEAC/MEDU:BRAINEAC/WHMT:GTEx/v8/Brain_Caudate_basal_ganglia:GTEx/v8/Brain_Putamen_basal_ganglia:GTEx/v8/Nerve_Tibial:GTEx/v7/Brain_Caudate_basal_ganglia:GTEx/v6/Adipose_Subcutaneous	-	Yes	Promoter_anchored_loops:EP_correlation_cell_type_oneway:Adult_Cortex:Fetal_Cortex:Aorta:Left_Ventricle:Pancreas:IMR90:Mesenchymal_Stem_Cell:Mesendoderm:Neural_Progenitor_Cell:Trophoblast-like_Cell:hESC	1.702e-20	rs61904960;rs10750025;rs7927693;rs7125588;rs12800853;rs7942392:rs11214629:rs61902811;rs10750025:rs61902811:rs10750025;rs7927693:rs11214599:rs12800853:rs45495397:rs10750025:rs7927693:rs7125588:rs7940164:rs61904960:rs2186800:rs7123797:rs7105462:rs10789930:rs1079021:rs12800853;rs2186800	169
ENSG00000256091	RP11-627G1.1	11	113582442	113583120	1	pseudogene					1	13.05	0					Yes	Aorta:Left_Ventricle:Pancreas:IMR90:Mesenchymal_Stem_Cell:Mesendoderm:Neural_Progenitor_Cell:Trophoblast-like_Cell:hESC	1.702e-20	rs61904960;rs7125588:rs7940164:rs61904960:rs45495397:rs7942392:rs2186800:rs7123797:rs61902811;rs10750025:rs61902811:rs10750025;rs7927693:rs10750025:rs7927693:rs7105462:rs10789930:rs1079021:rs12800853;rs2186800:rs11214599:rs11214629:rs12800853	169
ENSG00000086827	ZW10	11	113603909	113644533	-1	protein_coding	9183	ZW10	0.0472629	-0.861239	3	13.54	187	3.8522e-06	0.0111326	eQTLGen_cis_eQTLs:GTEx/v8/Brain_Cerebellum	-	Yes	Promoter_anchored_loops:IMR90	2.414e-09	rs61904960;rs7942392:rs45495397:rs2186800	169
ENSG00000243353	RP11-667M19.1	11	113621838	113622008	-1	pseudogene					0	0	0					Yes	Promoter_anchored_loops:Aorta:Left_Ventricle:IMR90:Mesenchymal_Stem_Cell:Mesendoderm:Trophoblast-like_Cell:hESC	1.702e-20	rs7942392:rs45495397:rs2186800:rs7123797:rs61904960:rs7105462:rs10789930:rs11214629:rs61902811:rs61902811;rs10750025:rs10750025;rs7927693:rs10750025:rs7927693:rs7125588:rs1079021:rs7940164:rs12800853;rs2186800:rs11214599	169
ENSG00000257070	RP11-667M19.4	11	113640382	113640716	1	pseudogene					1	13.2	0					Yes	Promoter_anchored_loops:IMR90	2.414e-09	rs61904960;rs7942392:rs45495397:rs2186800	169
ENSG00000256603	RP11-667M19.2	11	113641115	113642413	-1	antisense					1	13.2	0					Yes	Promoter_anchored_loops:IMR90	2.414e-09	rs61904960;rs7942392:rs45495397:rs2186800	169
ENSG00000228607	CLDN25	11	113650469	113651222	1	protein_coding	644672	CLDN25	2.36412e-09	-0.159951	1	12.1	31	5.06058e-06	0.00762699	BRAINEAC/HIPP		Yes	IMR90	9.258e-11	rs61904960;rs11214599;rs45495397:rs7942392:rs2186800	169
ENSG00000256167	ATF4P4	11	113659953	113662088	1	pseudogene	100127952	ATF4P4			3	17.14	205	5.90165e-15	2.20216e-71	GTEx/v8/Skin_Not_Sun_Exposed_Suprapubic:GTEx/v8/Testis:GTEx/v7/Testis	+	Yes	IMR90	3.088e-11	rs61904960;rs2186800;rs45495397:rs7942392:rs2186800	169
ENSG00000255870	RP11-667M19.5	11	113659964	113660749	1	pseudogene					3	17.14	2	0.000744319	0.0456647	PsychENCODE_eQTLs	-	Yes	IMR90	1.521e-17	rs61904960;rs12800853;rs45495397:rs7942392:rs2186800	169
ENSG00000257101	LRRC37A13P	11	113662188	113662474	1	pseudogene	106479024	LRRC37A13P			3	17.14	206	1.1404e-15	1.09291e-71	GTEx/v8/Testis:GTEx/v7/Testis:GTEx/v6/Testis	+	Yes	IMR90	3.088e-11	rs61904960;rs45495397:rs7942392:rs2186800	169
ENSG00000048028	USP28	11	113668596	113746292	-1	protein_coding	57646	USP28	0.0316575	0.869552	2	17.14	208	8.1026e-20	0	eQTLcatalogue/GEUVADIS_ge_LCL:eQTLGen_cis_eQTLs:BIOSQTL/BIOS_eQTL_geneLevel:GTEx/v8/Cells_EBV-transformed_lymphocytes:GTEx/v8/Muscle_Skeletal:GTEx/v7/Muscle_Skeletal:GTEx/v6/Cells_EBV-transformed_lymphocytes:GTEx/v6/Esophagus_Mucosa:GTEx/v6/Skin_Sun_Exposed_Lower_leg	-	Yes	Promoter_anchored_loops:IMR90	1.286e-12	rs61904960;rs45495397:rs2186800:rs7123797	169
ENSG00000255710	RP11-667M19.9	11	113691578	113692607	-1	pseudogene					0	0	10	6.40218e-07	0.00594928	GTEx/v6/Brain_Cortex	+	No		3.578e-09	rs1079021	169
ENSG00000201687	RNU6-1107P	11	113730068	113730171	1	snRNA	106481529	RNU6-1107P			0	0	0					Yes	Promoter_anchored_loops:IMR90	1.286e-12	rs61904960:rs7123797:rs2186800:rs45495397	169
ENSG00000149305	HTR3B	11	113775399	113817287	1	protein_coding	9177	HTR3B	6.14953e-07	0.319178	0	0	156	3.28191e-09	6.52271e-07	PsychENCODE_eQTLs:GTEx/v7/Brain_Frontal_Cortex_BA9	+	No		7.552e-13	rs12800853;rs2186800;rs61904960	169
ENSG00000166736	HTR3A	11	113845603	113861035	1	protein_coding	3359	HTR3A	1.02839e-09	-0.00512955	0	0	2	1.6135e-05	0.0445362	eQTLGen_cis_eQTLs	-	No		6.09e-08	rs61904960	169
ENSG00000109906	ZBTB16	11	113930315	114121398	1	protein_coding	7704	ZBTB16	0.980087		0	0	1	0.000545094	0.0354714	PsychENCODE_eQTLs	-	Yes	Fetal_Cortex	6.448e-20	rs61904960;rs11214599:rs12800853:rs45495397:rs11214629:rs61902811:rs10750025:rs10750025;rs7927693:rs7927693:rs61904960	169
ENSG00000166741	NNMT	11	114128509	114184007	1	protein_coding	4837	NNMT	0.00427916	-0.273618	0	0	0					Yes	Left_Ventricle:IMR90:Mesenchymal_Stem_Cell:Mesendoderm:Trophoblast-like_Cell:hESC	1.702e-20	rs61904960:rs7105462:rs10789930:rs45495397:rs7942392:rs2186800:rs7123797:rs61902811;rs10750025:rs61902811:rs10750025;rs7927693:rs10750025:rs7927693:rs7125588:rs1079021:rs11214629:rs7940164	169
ENSG00000255982	NXPE2P1	11	114383428	114384153	-1	pseudogene	101926945	NXPE2P1			0	0	0					Yes	IMR90:Mesenchymal_Stem_Cell	1.557e-09	rs10789930:rs7105462:rs61904960	169
ENSG00000270204	RP11-172C16.5	11	114388586	114389093	1	pseudogene					0	0	0					Yes	IMR90:Mesenchymal_Stem_Cell	1.557e-09	rs10789930:rs7105462:rs61904960	169
ENSG00000238724	snoU13	11	114397851	114397954	1	snoRNA					0	0	0					Yes	IMR90:Mesenchymal_Stem_Cell	1.557e-09	rs10789930:rs7105462:rs61904960	169
ENSG00000256674	RP11-172C16.4	11	114453975	114455414	1	pseudogene					0	0	0					Yes	Promoter_anchored_loops	4.53e-11	rs61904960	169
ENSG00000256972	AP000462.3	11	115204296	115210981	1	lincRNA					0	0	0					Yes	Mesenchymal_Stem_Cell	1.95e-09	rs7105462:rs10789930	169
ENSG00000255580	AP000462.2	11	115234348	115248649	1	lincRNA					0	0	0					Yes	Mesenchymal_Stem_Cell	1.95e-09	rs7105462:rs10789930	169
ENSG00000246100	LINC00900	11	115624966	115631345	-1	lincRNA	283143	LINC00900			0	0	0					Yes	Mesenchymal_Stem_Cell	1.39e-08	rs61904960	169
ENSG00000238625	snoU13	11	116191061	116191162	1	snoRNA					0	0	0					Yes	Mesenchymal_Stem_Cell	2.712e-13	rs7125588:rs7940164:rs61904960	169
ENSG00000237937	AP000770.1	11	116510139	116528969	1	lincRNA	101929011	LOC101929011			0	0	0					Yes	Left_Ventricle:Mesenchymal_Stem_Cell	3.088e-11	rs61904960	169
ENSG00000160683	CXCR5	11	118754475	118768508	1	protein_coding	643	CXCR5	0.160254	-0.86613	0	0	7	2.4295e-10	0	eQTLGen_trans_eQTLs	+	No		3.744e-13	rs301817;rs9074	1:231
ENSG00000166261	ZNF202	11	123594885	123612383	-1	protein_coding	7753	ZNF202	0.138743	-0.602309	0	0	0					Yes	Mesenchymal_Stem_Cell	1.48e-08	rs7101595	170
ENSG00000221931	OR6X1	11	123624196	123625253	-1	protein_coding	390260	OR6X1	0.000346596	-0.184538	0	0	0					Yes	Mesenchymal_Stem_Cell	1.48e-08	rs7101595	170
ENSG00000200197	RNU1-21P	11	123634635	123634797	1	snRNA	100873862	RNU1-21P			0	0	0					Yes	Mesenchymal_Stem_Cell	1.48e-08	rs7101595	170
ENSG00000254613	OR6M2P	11	123711714	123712584	-1	pseudogene	79546	OR6M2P			0	0	0					Yes	Mesenchymal_Stem_Cell	1.48e-08	rs7101595	170
ENSG00000254430	OR6M3P	11	123732530	123733229	-1	pseudogene	79321	OR6M3P			0	0	0					Yes	Mesenchymal_Stem_Cell	1.48e-08	rs7101595	170
ENSG00000204300	TMEM225	11	123753633	123756349	-1	protein_coding	338661	TMEM225	0.541095	0.482832	0	0	0					Yes	Mesenchymal_Stem_Cell	1.48e-08	rs7101595	170
ENSG00000171014	OR4D5	11	123810250	123811344	1	protein_coding	219875	OR4D5	0.00186757	0.0415597	0	0	0					Yes	Mesenchymal_Stem_Cell	1.48e-08	rs7101595	170
ENSG00000181499	OR6T1	11	123813492	123814580	-1	protein_coding	219874	OR6T1	7.96194e-05	0.677344	0	0	0					Yes	Mesenchymal_Stem_Cell	1.48e-08	rs7101595	170
ENSG00000196248	OR10S1	11	123847368	123848488	-1	protein_coding	219873	OR10S1	0.0018893	0.707427	0	0	0					Yes	Mesenchymal_Stem_Cell	1.321e-07	rs7101595	170
ENSG00000198674	OR10G6	11	123864870	123865868	-1	protein_coding	79490	OR10G6			0	0	0					Yes	Mesenchymal_Stem_Cell	1.321e-07	rs7101595	170
ENSG00000196403	OR10D1P	11	124029128	124030063	1	pseudogene	26541	OR10D1P			0	0	0					Yes	IMR90	2.138e-06	rs57344483	171
ENSG00000255425	OR8G3P	11	124085346	124086394	1	pseudogene	387815	OR8G3P			0	0	0					Yes	IMR90	9.457e-09	rs57344483	171
ENSG00000181214	OR8G2P	11	124095437	124096365	1	pseudogene	26492	OR8G2P			0	0	0					Yes	IMR90	9.457e-09	rs57344483	171
ENSG00000254845	OR8G7P	11	124109121	124110228	1	pseudogene	282786	OR8G7P			0	0	0					Yes	IMR90	9.457e-09	rs57344483	171
ENSG00000196341	OR8D1	11	124179708	124180733	-1	protein_coding	283159	OR8D1	0.215921	-0.151455	0	0	0					Yes	IMR90	9.457e-09	rs57344483	171
ENSG00000197263	OR8D2	11	124189134	124190184	-1	protein_coding	283160	OR8D2	0.616577	0.493635	0	0	0					Yes	IMR90	9.457e-09	rs57344483	171
ENSG00000254976	OR8B7P	11	124194767	124195685	-1	pseudogene	26590	OR8B7P			0	0	0					Yes	IMR90	9.457e-09	rs57344483	171
ENSG00000255225	OR8B6P	11	124208679	124209558	-1	pseudogene	26591	OR8B6P			0	0	0					Yes	Aorta:Left_Ventricle:IMR90:Mesenchymal_Stem_Cell	9.457e-09	rs7101595:rs57344483	170:171
ENSG00000255030	OR8B5P	11	124227456	124228365	-1	pseudogene	26592	OR8B5P			0	0	0					Yes	Aorta:Left_Ventricle:IMR90:Mesenchymal_Stem_Cell	9.457e-09	rs7101595:rs57344483	170:171
ENSG00000227737	OR8B1P	11	124235530	124236447	-1	pseudogene	8582	OR8B1P			0	0	0					Yes	Aorta:Left_Ventricle:IMR90:Mesenchymal_Stem_Cell	9.457e-09	rs7101595:rs57344483	170:171
ENSG00000198657	OR8B4	11	124293807	124294789	-1	protein_coding	283162	OR8B4	0.707744	0.242489	0	0	0					Yes	IMR90	9.457e-09	rs57344483	171
ENSG00000197125	OR8B8	11	124310022	124311054	-1	protein_coding	26493	OR8B8	0.00555521	0.245929	0	0	0					Yes	IMR90	9.457e-09	rs57344483	171
ENSG00000255510	OR8A2P	11	124330430	124331381	1	pseudogene	390273	OR8A2P			0	0	0					Yes	IMR90	9.457e-09	rs57344483	171
ENSG00000229386	OR8B9P	11	124350895	124351819	-1	pseudogene	79316	OR8B9P			0	0	0					Yes	IMR90	9.457e-09	rs57344483	171
ENSG00000254646	OR8B10P	11	124386207	124387138	-1	pseudogene	390274	OR8B10P			0	0	0					Yes	IMR90	9.457e-09	rs57344483	171
ENSG00000255315	OR8A3P	11	124401521	124401806	1	pseudogene	403302	OR8A3P			0	0	0					Yes	Left_Ventricle	1.48e-08	rs7101595	170
ENSG00000254937	RP11-728D14.6	11	124408396	124409230	-1	pseudogene					0	0	0					Yes	Left_Ventricle	1.48e-08	rs7101595	170
ENSG00000170953	OR8B12	11	124412578	124413575	-1	protein_coding	219858	OR8B12	0.178075	0.073697	0	0	0					Yes	Left_Ventricle	1.48e-08	rs7101595	170
ENSG00000196119	OR8A1	11	124439893	124441037	1	protein_coding	390275	OR8A1	0.0588286	0.640159	0	0	0					Yes	Left_Ventricle	1.48e-08	rs7101595	170
ENSG00000150433	TMEM218	11	124966398	124981659	-1	protein_coding	219854	TMEM218	0.00149019	1.02767	0	0	0					Yes	Left_Ventricle	1.321e-07	rs7101595	170
ENSG00000187686	KRT18P59	11	124983057	124996677	1	pseudogene	399965	KRT18P59			0	0	0					Yes	Left_Ventricle	1.321e-07	rs7101595	170
ENSG00000171053	PATE1	11	125616188	125619762	1	protein_coding	160065	PATE1	7.59082e-08	0.708872	0	0	0					Yes	Left_Ventricle:IMR90:Mesenchymal_Stem_Cell	9.457e-09	rs57344483:rs7101595	170:171
ENSG00000237353	PATE4	11	125703211	125709964	1	protein_coding	399968	PATE4		0.547583	0	0	0					Yes	Left_Ventricle:IMR90:Mesenchymal_Stem_Cell	9.457e-09	rs7101595:rs57344483	170:171
ENSG00000110060	PUS3	11	125763381	125773116	-1	protein_coding	83480	PUS3	1.08656e-05	0.575634	0	0	0					Yes	IMR90:Mesenchymal_Stem_Cell	9.457e-09	rs7101595:rs57344483	170:171
ENSG00000255027	RP11-680F20.9	11	125773142	125808811	-1	antisense					0	0	0					Yes	IMR90	2.138e-06	rs57344483	171
ENSG00000109832	DDX25	11	125773271	125793158	1	protein_coding	29118	DDX25	4.23434e-09		0	0	0					Yes	IMR90:Mesenchymal_Stem_Cell	9.457e-09	rs7101595:rs57344483	170:171
ENSG00000263906	RP11-680F20.11	11	125797011	125798724	1	lincRNA					0	0	0					Yes	IMR90:Mesenchymal_Stem_Cell	9.457e-09	rs7101595:rs57344483	170:171
ENSG00000255124	RP11-680F20.5	11	125809107	125813597	1	lincRNA					0	0	0					Yes	IMR90	2.138e-06	rs57344483	171
ENSG00000254790	RP11-680F20.4	11	125810391	125811088	-1	lincRNA					0	0	0					Yes	IMR90	2.138e-06	rs57344483	171
ENSG00000254967	RP11-680F20.6	11	125820011	125826214	1	antisense					0	0	0					Yes	IMR90	2.138e-06	rs57344483	171
ENSG00000264299	RP11-680F20.12	11	125827795	125828547	1	antisense					0	0	0					Yes	IMR90	2.138e-06	rs57344483	171
ENSG00000165526	RPUSD4	11	126071993	126081587	-1	protein_coding	84881	RPUSD4	0.00672914	-0.661944	0	0	0					Yes	IMR90:Mesenchymal_Stem_Cell	9.457e-09	rs7101595:rs57344483	170:171
ENSG00000197798	FAM118B	11	126081309	126132881	1	protein_coding	79607	FAM118B	0.390427	-0.773425	0	0	0					Yes	IMR90:Mesenchymal_Stem_Cell	9.457e-09	rs7101595:rs57344483	170:171
ENSG00000222067	RNU4-86P	11	126084155	126084373	-1	snRNA	106481199	RNU4-86P			0	0	0					Yes	IMR90:Mesenchymal_Stem_Cell	9.457e-09	rs7101595:rs57344483	170:171
ENSG00000240098	RN7SL351P	11	126114930	126115175	1	misc_RNA	106479351	RN7SL351P			0	0	0					Yes	IMR90:Mesenchymal_Stem_Cell	9.457e-09	rs7101595:rs57344483	170:171
ENSG00000182934	SRPR	11	126132814	126139039	-1	protein_coding	6734	SRPR	0.992611	0.455998	0	0	0					Yes	IMR90	1.321e-07	rs7101595	170
ENSG00000110074	FOXRED1	11	126138950	126148026	1	protein_coding	55572	FOXRED1	4.09172e-11	-0.104951	0	0	0					Yes	IMR90	1.321e-07	rs7101595	170
ENSG00000243607	RPL35AP26	11	126148152	126148472	-1	pseudogene	100271630	RPL35AP26			0	0	0					Yes	IMR90	1.321e-07	rs7101595	170
ENSG00000238855	snoU13	11	126151552	126151649	1	snoRNA					0	0	0					Yes	IMR90	1.321e-07	rs7101595	170
ENSG00000150455	TIRAP	11	126152960	126168740	1	protein_coding	114609	TIRAP	0.00266923		0	0	0					Yes	IMR90	1.321e-07	rs7101595	170
ENSG00000110080	ST3GAL4	11	126225535	126310239	1	protein_coding	6484	ST3GAL4	0.439049	-0.0274587	0	0	0					Yes	IMR90:Mesendoderm	1.321e-07	rs7101595	170
ENSG00000149571	KIRREL3	11	126293254	126873355	-1	protein_coding	84623	KIRREL3	0.977506	1.27303	0	0	0					Yes	Dorsolateral_Prefrontal_Cortex:Hippocampus:Left_Ventricle:Liver:Pancreas:Spleen:IMR90:Mesenchymal_Stem_Cell:Mesendoderm:Trophoblast-like_Cell:hESC	9.457e-09	rs7101595:rs57344483	170:171
ENSG00000257271	KIRREL3-AS1	11	126413842	126480843	1	antisense	100874250	KIRREL3-AS1			0	0	0					Yes	Left_Ventricle:Liver:IMR90:Mesenchymal_Stem_Cell:Mesendoderm:Trophoblast-like_Cell:hESC	9.457e-09	rs7101595:rs57344483	170:171
ENSG00000254607	RP11-115C10.1	11	126522747	126551999	1	antisense	101929427	LOC101929427			0	0	0					Yes	Left_Ventricle:IMR90:Mesenchymal_Stem_Cell:Mesendoderm:Trophoblast-like_Cell:hESC	9.457e-09	rs7101595:rs57344483	170:171
ENSG00000254938	RP11-688I9.4	11	126790084	126810555	-1	lincRNA					0	0	0					Yes	Hippocampus:Left_Ventricle:Liver:IMR90:Mesenchymal_Stem_Cell:Mesendoderm:Trophoblast-like_Cell:hESC	9.457e-09	rs7101595:rs57344483	170:171
ENSG00000254960	KIRREL3-AS2	11	126810642	126814986	1	antisense	100874251	KIRREL3-AS2			0	0	0					Yes	Hippocampus:Left_Ventricle:Liver:IMR90:Mesenchymal_Stem_Cell:Mesendoderm:Trophoblast-like_Cell:hESC	9.457e-09	rs7101595:rs57344483	170:171
ENSG00000266215	MIR3167	11	126858354	126858438	-1	miRNA	100422918	MIR3167			0	0	0					Yes	Dorsolateral_Prefrontal_Cortex:Hippocampus:Left_Ventricle:Liver:Pancreas:Spleen:IMR90:Mesenchymal_Stem_Cell:Mesendoderm:Trophoblast-like_Cell:hESC	9.457e-09	rs7101595:rs57344483	170:171
ENSG00000255317	RP11-688I9.2	11	126862348	126865354	1	antisense					0	0	0					Yes	Dorsolateral_Prefrontal_Cortex:Hippocampus:Left_Ventricle:Liver:Pancreas:Spleen:IMR90:Mesenchymal_Stem_Cell:Mesendoderm:Trophoblast-like_Cell:hESC	9.457e-09	rs7101595:rs57344483	170:171
ENSG00000218109	KIRREL3-AS3	11	126872805	126875953	1	antisense	283165	KIRREL3-AS3			0	0	0					Yes	Dorsolateral_Prefrontal_Cortex:Hippocampus:Left_Ventricle:Liver:Pancreas:Spleen:IMR90:Mesenchymal_Stem_Cell:Mesendoderm:Trophoblast-like_Cell:hESC	9.457e-09	rs7101595:rs57344483	170:171
ENSG00000256527	AP002833.1	11	126873298	126874130	1	pseudogene					0	0	0					Yes	Dorsolateral_Prefrontal_Cortex:Hippocampus:Left_Ventricle:Liver:Pancreas:Spleen:IMR90:Mesenchymal_Stem_Cell:Mesendoderm:Trophoblast-like_Cell:hESC	9.457e-09	rs7101595:rs57344483	170:171
ENSG00000255546	RP11-168K9.1	11	126891649	126923448	1	lincRNA					0	0	0					Yes	IMR90:Mesenchymal_Stem_Cell:Mesendoderm:hESC	9.457e-09	rs7101595:rs57344483	170:171
ENSG00000255087	RP11-168K9.2	11	126936897	126971215	1	lincRNA	101929473	LOC101929473			0	0	0					Yes	Aorta:Left_Ventricle:Liver:Pancreas:Spleen:IMR90:Mesenchymal_Stem_Cell:Mesendoderm:Trophoblast-like_Cell:hESC	9.457e-09	rs7101595:rs57344483	170:171
ENSG00000272981	CTD-2234N14.2	11	126989221	127009630	1	lincRNA					2	17.71	0					Yes	Aorta:Left_Ventricle:Liver:Pancreas:Psoas:Right_Ventricle:Spleen:IMR90:Mesenchymal_Stem_Cell:Mesendoderm:Trophoblast-like_Cell:hESC	9.457e-09	rs57344483;rs57344483:rs7101595	170:171
ENSG00000272642	CTD-2234N14.1	11	127060664	127093344	1	lincRNA					0	0	0					Yes	Aorta:Left_Ventricle:Liver:Pancreas:IMR90:Mesenchymal_Stem_Cell:Mesendoderm:Trophoblast-like_Cell:hESC	9.457e-09	rs57344483:rs7101595	170:171
ENSG00000273409	RP11-480C22.1	11	127140957	127206928	1	lincRNA	101929497	LOC101929497			0	0	0					Yes	IMR90:Mesenchymal_Stem_Cell:Mesendoderm:hESC	9.457e-09	rs57344483:rs7101595	170:171
ENSG00000222774	RN7SKP121	11	127275923	127276227	-1	misc_RNA	106481811	RN7SKP121			0	0	0					Yes	Mesenchymal_Stem_Cell:Mesendoderm:hESC	9.457e-09	rs7101595:rs57344483	170:171
ENSG00000223315	RN7SKP279	11	127277746	127278043	1	misc_RNA	106480479	RN7SKP279			0	0	0					Yes	Mesenchymal_Stem_Cell:Mesendoderm:hESC	9.457e-09	rs7101595:rs57344483	170:171
ENSG00000254612	RP11-676M6.1	11	127810808	127811549	-1	pseudogene					0	0	0					Yes	IMR90:Mesenchymal_Stem_Cell:Mesendoderm:hESC	9.457e-09	rs57344483:rs7101595	170:171
ENSG00000273415	RP11-702B10.2	11	128050322	128053449	1	lincRNA					0	0	0					Yes	Mesendoderm:hESC	9.457e-09	rs7101595:rs57344483	170:171
ENSG00000272575	RP11-702B10.1	11	128078724	128111334	1	lincRNA	105369564	LINC02098			0	0	0					Yes	Mesendoderm:hESC	9.457e-09	rs7101595:rs57344483	170:171
ENSG00000254588	RP11-1007G5.2	11	128396037	128400284	1	antisense	101929517	LOC101929517			0	0	0					Yes	IMR90:Mesendoderm:hESC	9.457e-09	rs7101595:rs57344483	170:171
ENSG00000270160	RP11-264E20.2	11	128484235	128485131	-1	lincRNA					0	0	0					Yes	IMR90:Mesendoderm:hESC	9.457e-09	rs7101595:rs57344483	170:171
ENSG00000255465	RP11-264E20.1	11	128485762	128491701	-1	lincRNA					0	0	0					Yes	IMR90:Mesendoderm:hESC	9.457e-09	rs7101595:rs57344483	170:171
ENSG00000245008	RP11-744N12.3	11	128499548	128556817	-1	antisense	101929538	LOC101929538			0	0	0					Yes	IMR90:Mesendoderm:hESC	9.457e-09	rs7101595:rs57344483	170:171
ENSG00000151702	FLI1	11	128556430	128683162	1	protein_coding	2313	FLI1	0.819814	-0.992408	0	0	0					Yes	IMR90:Mesendoderm:hESC	9.457e-09	rs7101595:rs57344483	170:171
ENSG00000254703	SENCR	11	128561567	128565918	-1	antisense	100507392	SENCR			0	0	0					Yes	Mesendoderm:hESC	9.457e-09	rs7101595:rs57344483	170:171
ENSG00000151704	KCNJ1	11	128706210	128737268	-1	protein_coding	3758	KCNJ1	0.00170248	-0.0390668	0	0	0					Yes	IMR90:Mesendoderm:Trophoblast-like_Cell:hESC	9.457e-09	rs7101595:rs57344483	170:171
ENSG00000255369	RP11-740D6.3	11	128750220	128750563	-1	pseudogene					0	0	0					Yes	IMR90:Mesendoderm:Trophoblast-like_Cell:hESC	9.457e-09	rs7101595:rs57344483	170:171
ENSG00000134909	ARHGAP32	11	128834955	129149219	-1	protein_coding	9743	ARHGAP32	0.987089	-1.3655	0	0	0					Yes	Mesendoderm	1.321e-07	rs7101595	170
ENSG00000206847	Y_RNA	11	128900354	128900467	1	misc_RNA					0	0	0					Yes	Left_Ventricle:IMR90:Mesenchymal_Stem_Cell:Mesendoderm	9.457e-09	rs57344483:rs7101595	170:171
ENSG00000255259	ZNF123P	11	129165181	129166376	-1	pseudogene	100188891	ZNF123P			0	0	0					Yes	IMR90:Mesenchymal_Stem_Cell	2.138e-06	rs57344483	171
ENSG00000043039	BARX2	11	129245835	129322171	1	protein_coding	8538	BARX2	0.123464	0.529698	0	0	0					Yes	IMR90:Mesenchymal_Stem_Cell	9.457e-09	rs57344483:rs7101595	170:171
ENSG00000240121	RPS27P20	11	129407764	129408009	1	pseudogene	100271581	RPS27P20			0	0	0					Yes	IMR90:Mesenchymal_Stem_Cell:hESC	9.457e-09	rs57344483:rs7101595	170:171
ENSG00000255188	RP11-507F16.1	11	129657959	129658085	-1	pseudogene					0	0	0					Yes	IMR90:Mesenchymal_Stem_Cell	1.321e-07	rs57344483:rs7101595	170:171
ENSG00000151715	TMEM45B	11	129685714	129729898	1	protein_coding	120224	TMEM45B	8.86544e-07	0.427516	0	0	0					Yes	Left_Ventricle	9.457e-09	rs57344483	171
ENSG00000149418	ST14	11	130029457	130080271	1	protein_coding	6768	ST14	0.852677		0	0	0					Yes	Mesenchymal_Stem_Cell	9.457e-09	rs57344483	171
ENSG00000182667	NTM	11	131240373	132206716	1	protein_coding	50863	NTM	0.525366	-0.215951	0	0	0					Yes	Mesenchymal_Stem_Cell	1.524e-12	rs612823	172
ENSG00000252351	RNU6ATAC12P	11	131255144	131255258	1	snRNA	106479548	RNU6ATAC12P			0	0	0					Yes	Mesenchymal_Stem_Cell	1.524e-12	rs612823	172
ENSG00000224700	RP11-697E14.2	11	131850990	131854555	-1	antisense					0	0	0					Yes	Mesenchymal_Stem_Cell:Mesendoderm	1.524e-12	rs612823	172
ENSG00000264919	MIR4697	11	133768399	133768476	-1	miRNA	100616119	MIR4697			0	0	1	4.7606e-10	0	eQTLGen_cis_eQTLs:BIOSQTL/BIOS_eQTL_geneLevel	-	Yes	Spleen	1.524e-12	rs612823	172
ENSG00000080854	IGSF9B	11	133778459	133826880	-1	protein_coding	22997	IGSF9B	0.999873		0	0	1	5.5948e-50	0	eQTLGen_cis_eQTLs:BIOSQTL/BIOS_eQTL_geneLevel:GTEx/v8/Adipose_Visceral_Omentum:GTEx/v8/Whole_Blood:GTEx/v8/Artery_Aorta:GTEx/v8/Artery_Tibial:GTEx/v8/Brain_Cerebellum:GTEx/v8/Esophagus_Mucosa:GTEx/v8/Esophagus_Muscularis:GTEx/v8/Pancreas:GTEx/v8/Pituitary:GTEx/v8/Prostate:GTEx/v8/Testis:GTEx/v8/Thyroid:GTEx/v7/Brain_Cerebellum:GTEx/v7/Pancreas:GTEx/v7/Testis:GTEx/v7/Thyroid:GTEx/v6/Whole_Blood:GTEx/v6/Thyroid	-	No		1.524e-12	rs612823	172
ENSG00000166086	JAM3	11	133938820	134021896	1	protein_coding	83700	JAM3	0.000178704	0.250897	0	0	0					Yes	Left_Ventricle:IMR90:Mesendoderm	1.524e-12	rs612823	172
ENSG00000254481	PTP4A2P2	11	133993723	133994224	-1	pseudogene	5769	PTP4A2P2			0	0	0					Yes	Mesendoderm	1.524e-12	rs612823	172
ENSG00000151503	NCAPD3	11	134020014	134095348	-1	protein_coding	23310	NCAPD3	0.0731521	-0.0313003	0	0	0					Yes	IMR90	1.524e-12	rs612823	172
ENSG00000254616	RP11-700F16.2	11	134042990	134043575	1	pseudogene					0	0	0					Yes	hESC	1.524e-12	rs612823	172
ENSG00000255348	RP11-700F16.3	11	134048719	134056061	1	antisense					0	0	0					Yes	hESC	1.524e-12	rs612823	172
ENSG00000151502	VPS26B	11	134094539	134117686	1	protein_coding	112936	VPS26B	0.970719	0.242447	0	0	0					Yes	IMR90	1.524e-12	rs612823	172
ENSG00000151500	THYN1	11	134118173	134123264	-1	protein_coding	29087	THYN1	1.40364e-09	-0.493009	0	0	0					Yes	IMR90:Mesenchymal_Stem_Cell:hESC	1.524e-12	rs612823	172
ENSG00000151498	ACAD8	11	134123389	134135749	1	protein_coding	27034	ACAD8	1.1661e-05	0.246729	0	0	0					Yes	IMR90:Mesenchymal_Stem_Cell:hESC	1.524e-12	rs612823	172
ENSG00000166105	GLB1L3	11	134144139	134189458	1	protein_coding	112937	GLB1L3	1.88655e-13	-0.0273214	0	0	0					Yes	IMR90:Mesenchymal_Stem_Cell:hESC	1.524e-12	rs612823	172
ENSG00000254442	AP000859.4	11	134186676	134186982	-1	pseudogene					0	0	0					Yes	IMR90	1.524e-12	rs612823	172
ENSG00000109956	B3GAT1	11	134248398	134281812	-1	protein_coding	27087	B3GAT1	0.789153	2.20282	0	0	2	1.4057e-06	0.0110917	eQTLGen_trans_eQTLs	+	No		1.634e-12	rs1763838;rs301817	1
ENSG00000254989	RP11-469N6.3	11	134541320	134541918	-1	lincRNA					0	0	0					Yes	IMR90	1.524e-12	rs612823	172
ENSG00000251226	RP11-469N6.1	11	134605490	134633704	1	lincRNA	729305	LOC729305			0	0	0					Yes	IMR90	1.524e-12	rs612823	172
ENSG00000255327	RP11-555G19.1	11	134820602	134821462	1	lincRNA					0	0	0					Yes	IMR90:Mesenchymal_Stem_Cell	1.524e-12	rs612823	172
ENSG00000255512	AP005135.2	11	134931675	134945793	-1	lincRNA					0	0	0					Yes	Mesenchymal_Stem_Cell	1.524e-12	rs612823	172
ENSG00000139044	B4GALNT3	12	569530	672675	1	protein_coding	283358	B4GALNT3	1.0618e-07	1.74614	0	0	0					Yes	Left_Ventricle	4.736e-08	rs11062170	173
ENSG00000111186	WNT5B	12	1639057	1756409	1	protein_coding	81029	WNT5B	0.83534	-0.105698	0	0	3	9.9738e-08	0.0011284	eQTLGen_trans_eQTLs	+	No		2.787e-19	rs28360634;rs13204572;rs35883476	95
ENSG00000266043	MIR3649	12	1769481	1769546	-1	miRNA	100500816	MIR3649			0	0	0					Yes	EP_links_oneway:Left_Ventricle:Liver:GM12878:IMR90:Mesenchymal_Stem_Cell:Mesendoderm:Trophoblast-like_Cell:hESC	3.679e-08	rs12425203:rs11062170	173
ENSG00000006831	ADIPOR2	12	1797740	1897844	1	protein_coding	79602	ADIPOR2	0.810598	0.19057	0	0	0					Yes	Left_Ventricle:Liver:GM12878:IMR90:Mesenchymal_Stem_Cell:Mesendoderm:Trophoblast-like_Cell:hESC	3.679e-08	rs11062170:rs12425203	173
ENSG00000271500	RP11-288K12.1	12	1804996	1807210	-1	pseudogene					0	0	0					Yes	IMR90:Mesenchymal_Stem_Cell:Mesendoderm	4.736e-08	rs11062170	173
ENSG00000243663	RPS4XP14	12	1866397	1867177	-1	pseudogene	729097	RPS4XP14			0	0	0					Yes	Left_Ventricle:IMR90:Mesenchymal_Stem_Cell:Mesendoderm:Trophoblast-like_Cell:hESC	6.864e-09	rs11062170:rs12425203	173
ENSG00000151062	CACNA2D4	12	1901123	2028002	-1	protein_coding	93589	CACNA2D4	4.57168e-22	0.980802	0	0	0					Yes	Promoter_anchored_loops:IMR90:Mesenchymal_Stem_Cell:Mesendoderm:Trophoblast-like_Cell:hESC	3.679e-08	rs11062170:rs12425203	173
ENSG00000166159	LRTM2	12	1929433	1945918	1	protein_coding	654429	LRTM2	0.739705	0.216123	0	0	0					Yes	Left_Ventricle:IMR90:Mesenchymal_Stem_Cell:Mesendoderm:Trophoblast-like_Cell:hESC	3.679e-08	rs11062170:rs12425203	173
ENSG00000256706	RP5-1096D14.3	12	2027117	2032033	1	antisense					0	0	0					Yes	Promoter_anchored_loops:IMR90:Mesenchymal_Stem_Cell:Mesendoderm:Trophoblast-like_Cell:hESC	3.679e-08	rs11062170:rs12425203	173
ENSG00000235049	LINC00940	12	2038368	2045740	-1	lincRNA	100271702	LINC00940			0	0	0					Yes	Left_Ventricle:Liver:IMR90:Mesenchymal_Stem_Cell:Mesendoderm:Trophoblast-like_Cell:hESC	6.864e-09	rs11062170:rs12425203	173
ENSG00000151065	DCP1B	12	2055220	2113701	-1	protein_coding	196513	DCP1B	5.32108e-07	0.164044	0	0	0					Yes	Adult_Cortex:Fetal_Cortex:Aorta:Left_Ventricle:Liver:Lung:Right_Ventricle:IMR90:Mesenchymal_Stem_Cell:Mesendoderm:Trophoblast-like_Cell:hESC	6.864e-09	rs11062170:rs12425203	173
ENSG00000151067	CACNA1C	12	2079952	2802108	1	protein_coding	775	CACNA1C	0.999998	-0.354015	6	13.54	92	1.15611e-13	1.53251e-12	BRAINEAC/CRBL:GTEx/v8/Brain_Cerebellar_Hemisphere:GTEx/v8/Brain_Cerebellum:GTEx/v7/Brain_Cerebellar_Hemisphere:GTEx/v7/Brain_Cerebellum:GTEx/v6/Brain_Cerebellum	-	Yes	Aorta:Left_Ventricle:Liver:Lung:Right_Ventricle:IMR90:Mesenchymal_Stem_Cell:Mesendoderm:Trophoblast-like_Cell:hESC	6.864e-09	rs11062170;rs12425203;rs11062170:rs12425203	173
ENSG00000203593	RP5-1096D14.6	12	2113832	2120558	1	antisense					0	0	0					Yes	Adult_Cortex:Fetal_Cortex:Aorta:Left_Ventricle:Liver:Lung:Right_Ventricle:IMR90:Mesenchymal_Stem_Cell:Mesendoderm:Trophoblast-like_Cell:hESC	6.864e-09	rs11062170:rs12425203	173
ENSG00000256837	CACNA1C-IT1	12	2127379	2129698	1	sense_intronic	107984540	CACNA1C-IT1			0	0	0					Yes	Aorta:Bladder:Left_Ventricle:Liver:Lung:Pancreas:Right_Ventricle:Spleen:GM12878:IMR90:Mesenchymal_Stem_Cell:Mesendoderm:Neural_Progenitor_Cell:Trophoblast-like_Cell:hESC	6.864e-09	rs11062170:rs12425203	173
ENSG00000256257	CACNA1C-IT2	12	2157518	2158629	1	sense_intronic	100874369	CACNA1C-IT2			0	0	0					Yes	Promoter_anchored_loops:Adult_Cortex:Fetal_Cortex:Aorta:Bladder:Left_Ventricle:Liver:Lung:Pancreas:Right_Ventricle:Spleen:GM12878:IMR90:Mesenchymal_Stem_Cell:Mesendoderm:Neural_Progenitor_Cell:Trophoblast-like_Cell:hESC	6.864e-09	rs12425203:rs11062170	173
ENSG00000256025	CACNA1C-AS4	12	2329703	2332645	-1	antisense	100874234	CACNA1C-AS4			2	13.54	0					Yes	Left_Ventricle:Liver:Spleen:IMR90:Mesenchymal_Stem_Cell:Mesendoderm:Trophoblast-like_Cell:hESC	3.679e-08	rs11062170;rs11062170:rs12425203	173
ENSG00000256721	CACNA1C-IT3	12	2378942	2398103	1	sense_intronic	100874370	CACNA1C-IT3			0	0	0					Yes	Left_Ventricle:Liver:Lung:Pancreas:Spleen:IMR90:Mesenchymal_Stem_Cell:Mesendoderm:Trophoblast-like_Cell:hESC	6.864e-09	rs11062170:rs12425203	173
ENSG00000256769	CACNA1C-AS3	12	2712516	2716606	-1	antisense	106478964	CACNA1C-AS3			0	0	0					Yes	Aorta:Left_Ventricle:Lung:Spleen:GM12878:IMR90:Mesenchymal_Stem_Cell:Mesendoderm:Neural_Progenitor_Cell:Trophoblast-like_Cell:hESC	6.864e-09	rs11062170:rs12425203	173
ENSG00000203648	AC007618.3	12	2769103	2770135	1	pseudogene					0	0	0					Yes	Promoter_anchored_loops:Left_Ventricle:IMR90:Mesenchymal_Stem_Cell:Mesendoderm:Trophoblast-like_Cell:hESC	6.864e-09	rs11062170:rs12425203	173
ENSG00000256271	CACNA1C-AS2	12	2777666	2781386	-1	antisense	100874235	CACNA1C-AS2			0	0	0					Yes	Left_Ventricle:IMR90:Mesenchymal_Stem_Cell:Mesendoderm:Trophoblast-like_Cell:hESC	6.864e-09	rs11062170:rs12425203	173
ENSG00000246627	CACNA1C-AS1	12	2785167	2800366	-1	antisense	100652846	CACNA1C-AS1			0	0	1	2.2793e-05	0.0320072	GTEx/v8/Adipose_Subcutaneous	-	Yes	Left_Ventricle:IMR90:Mesenchymal_Stem_Cell:Mesendoderm:Trophoblast-like_Cell:hESC	6.864e-09	rs12425203;rs11062170:rs12425203	173
ENSG00000256150	RP11-885B4.1	12	2851792	2881074	-1	lincRNA					0	0	0					Yes	Left_Ventricle:IMR90:Mesenchymal_Stem_Cell:Mesendoderm:Trophoblast-like_Cell	6.864e-09	rs11062170:rs12425203	173
ENSG00000256902	RP11-986G18.1	12	2861763	2862298	-1	pseudogene					0	0	0					Yes	Left_Ventricle:IMR90:Mesenchymal_Stem_Cell:Mesendoderm:Trophoblast-like_Cell:hESC	6.864e-09	rs11062170:rs12425203	173
ENSG00000255669	RP11-885B4.2	12	2870366	2879621	-1	lincRNA					0	0	0					Yes	Left_Ventricle:IMR90:Mesenchymal_Stem_Cell:Mesendoderm:Trophoblast-like_Cell:hESC	6.864e-09	rs11062170:rs12425203	173
ENSG00000224438	RP4-816N1.1	12	2891070	2891537	1	pseudogene					0	0	0					Yes	Left_Ventricle:IMR90:Mesenchymal_Stem_Cell:Mesendoderm:Trophoblast-like_Cell	6.864e-09	rs11062170:rs12425203	173
ENSG00000256030	CBX3P4	12	2896097	2903461	-1	pseudogene	100873792	CBX3P4			0	0	0					Yes	Adult_Cortex:Fetal_Cortex:Left_Ventricle:IMR90:Mesenchymal_Stem_Cell:Mesendoderm:Trophoblast-like_Cell	6.864e-09	rs11062170:rs12425203	173
ENSG00000004478	FKBP4	12	2904119	2914576	1	protein_coding	2288	FKBP4	0.927473		0	0	0					Yes	Adult_Cortex:Fetal_Cortex:Left_Ventricle:IMR90:Mesenchymal_Stem_Cell:Mesendoderm:Trophoblast-like_Cell	6.864e-09	rs11062170:rs12425203	173
ENSG00000258092	RP4-816N1.7	12	2906302	2913104	-1	antisense					0	0	0					Yes	Left_Ventricle:IMR90:Mesenchymal_Stem_Cell:Mesendoderm:Trophoblast-like_Cell	6.864e-09	rs11062170:rs12425203	173
ENSG00000111203	ITFG2	12	2921788	2968957	1	protein_coding	55846	ITFG2	1.38957e-06	-0.528047	0	0	5	7.92557e-06	0.0435339	GTEx/v7/Stomach	+	No		7.204e-09	rs11062170	173
ENSG00000234589	RP11-253E3.1	12	3180698	3181314	-1	pseudogene					0	0	0					Yes	Adult_Cortex:Fetal_Cortex	4.736e-08	rs11062170:rs12425203	173
ENSG00000011105	TSPAN9	12	3186521	3395730	1	protein_coding	10867	TSPAN9	0.779778	1.65356	0	0	0					Yes	Adult_Cortex:Fetal_Cortex	4.736e-08	rs11062170:rs12425203	173
ENSG00000110799	VWF	12	6058040	6233936	-1	protein_coding	7450	VWF	1.52411e-11	-0.3747	0	0	1	6.7431e-09	0.000134544	eQTLGen_trans_eQTLs		No			rs61691222	154
ENSG00000256442	RP11-705C15.4	12	9799610	9800605	-1	antisense					0	0	0					Yes	Left_Ventricle	1.173e-06	rs10491990	174
ENSG00000257027	RP11-705C15.3	12	9811163	9814681	1	sense_intronic					0	0	0					Yes	Left_Ventricle	1.173e-06	rs10491990	174
ENSG00000069493	CLEC2D	12	9817565	9848413	1	protein_coding	29121	CLEC2D	0.767945	-0.087142	0	0	0					Yes	Left_Ventricle	1.173e-06	rs10491990	174
ENSG00000213443	RP11-75L1.2	12	9847980	9848823	1	pseudogene					0	0	0					Yes	GM12878:Mesenchymal_Stem_Cell	2.748e-08	rs10491990	174
ENSG00000256582	RP11-75L1.1	12	9856673	9861946	1	lincRNA					0	0	0					Yes	GM12878:Mesenchymal_Stem_Cell	2.748e-08	rs10491990	174
ENSG00000184293	CLECL1	12	9868456	9885895	-1	protein_coding	160365	CLECL1	1.65163e-06	0.878504	0	0	0					Yes	Liver:GM12878:Mesenchymal_Stem_Cell:hESC	2.748e-08	rs10491990	174
ENSG00000110848	CD69	12	9905082	9913497	-1	protein_coding	969	CD69	0.0188834	0.760407	0	0	0					Yes	Liver:GM12878:Mesenchymal_Stem_Cell:hESC	2.748e-08	rs10491990	174
ENSG00000110852	CLEC2B	12	10005583	10022735	-1	protein_coding	9976	CLEC2B	0.00273196	1.03898	0	0	0					Yes	Mesenchymal_Stem_Cell	2.748e-08	rs10491990	174
ENSG00000255882	RP11-290C10.1	12	10019626	10022407	1	antisense					0	0	0					Yes	Mesenchymal_Stem_Cell	2.748e-08	rs10491990	174
ENSG00000256797	KLRF2	12	10034088	10048432	1	protein_coding	100431172	KLRF2		-0.170445	0	0	0					Yes	Mesenchymal_Stem_Cell	2.748e-08	rs10491990	174
ENSG00000165682	CLEC1B	12	10138241	10166023	-1	protein_coding	51266	CLEC1B	0.000104171	0.402766	0	0	0					Yes	Liver:IMR90:Mesenchymal_Stem_Cell:Mesendoderm:Trophoblast-like_Cell:hESC	2.748e-08	rs10491990	174
ENSG00000256660	CLEC12B	12	10163226	10171218	1	protein_coding	387837	CLEC12B	0.000124716	0.601707	0	0	0					Yes	Liver:IMR90:Mesenchymal_Stem_Cell:Mesendoderm:Trophoblast-like_Cell:hESC	2.748e-08	rs10491990	174
ENSG00000256803	RP11-133L14.5	12	10167839	10183205	-1	antisense	102724020	LOC102724020			0	0	0					Yes	Liver:IMR90:Mesenchymal_Stem_Cell:Mesendoderm:Trophoblast-like_Cell:hESC	2.748e-08	rs10491990	174
ENSG00000197992	CLEC9A	12	10183276	10218565	1	protein_coding	283420	CLEC9A	2.45378e-05	0.238605	0	0	0					Yes	Liver:IMR90:Mesenchymal_Stem_Cell:Mesendoderm:Trophoblast-like_Cell:hESC	2.748e-08	rs10491990	174
ENSG00000256626	RP11-133L14.2	12	10193447	10198310	1	pseudogene					0	0	0					Yes	Liver:IMR90:Mesenchymal_Stem_Cell:Mesendoderm:Trophoblast-like_Cell:hESC	2.748e-08	rs10491990	174
ENSG00000172243	CLEC7A	12	10269376	10282857	-1	protein_coding	64581	CLEC7A	7.98975e-08	0.536189	0	0	0					Yes	GM12878:IMR90:Mesenchymal_Stem_Cell:Trophoblast-like_Cell	2.748e-08	rs10491990	174
ENSG00000256288	RP11-277P12.10	12	10485460	10490891	-1	lincRNA					0	0	0					Yes	Mesenchymal_Stem_Cell	2.748e-08	rs10491990	174
ENSG00000256155	RP11-277P12.9	12	10511063	10513644	-1	lincRNA					0	0	0					Yes	Mesenchymal_Stem_Cell	2.748e-08	rs10491990	174
ENSG00000245648	RP11-277P12.20	12	10516368	10551105	1	antisense	101928100	LOC101928100			0	0	0					Yes	Mesenchymal_Stem_Cell	2.748e-08	rs10491990	174
ENSG00000111196	MAGOHB	12	10758612	10766222	-1	protein_coding	55110	MAGOHB	0.041783	-0.0985891	0	0	0					Yes	Mesenchymal_Stem_Cell:Mesendoderm	2.748e-08	rs10491990	174
ENSG00000060140	STYK1	12	10771538	10826917	-1	protein_coding	55359	STYK1	1.53641e-05	0.00511414	0	0	0					Yes	Left_Ventricle:Mesenchymal_Stem_Cell	2.748e-08	rs10491990	174
ENSG00000060138	YBX3	12	10851683	10875911	-1	protein_coding	8531	YBX3	0.00662807		0	0	0					Yes	GM12878:IMR90:Mesenchymal_Stem_Cell:Mesendoderm:hESC	2.748e-08	rs10491990	174
ENSG00000235930	HSPE1P12	12	10922904	10923204	1	pseudogene	100286954	HSPE1P12			0	0	0					Yes	Mesendoderm:hESC	2.748e-08	rs10491990	174
ENSG00000121377	TAS2R7	12	10954131	10955226	-1	protein_coding	50837	TAS2R7	0.0230775	-0.198547	0	0	1	1.93177e-05	0.049	DICE/Monocyte_non_classical	+	Yes	Mesendoderm:hESC	2.748e-08	rs10491990	174
ENSG00000121314	TAS2R8	12	10958650	10959892	-1	protein_coding	50836	TAS2R8	0.0124683	0.125815	0	0	1	1.48295e-05	0.049	DICE/Monocyte_non_classical	+	Yes	Mesendoderm:hESC	2.748e-08	rs10491990	174
ENSG00000121381	TAS2R9	12	10961693	10962767	-1	protein_coding	50835	TAS2R9	0.000278743	-0.172644	0	0	2	4.13824e-05	0.049	DICE/Monocyte_non_classical	+	Yes	Mesendoderm:hESC	2.748e-08	rs10491990	174
ENSG00000111215	PRR4	12	10977559	11324212	-1	protein_coding	11272	PRR4	1.0339e-05	-0.199541	0	0	0					Yes	Mesendoderm	2.748e-08	rs10491990	174
ENSG00000121318	TAS2R10	12	10977916	10978957	-1	protein_coding	50839	TAS2R10	0.428566	-0.192615	0	0	0					Yes	Mesendoderm:hESC	2.748e-08	rs10491990	174
ENSG00000256651	RP11-144O23.8	12	10983673	10984615	-1	pseudogene					0	0	0					Yes	Mesendoderm:hESC	2.748e-08	rs10491990	174
ENSG00000231887	PRH1	12	11033610	11036854	-1	protein_coding	5554	PRH1	0.284195		0	0	0					Yes	Mesendoderm:hESC	2.748e-08	rs10491990	174
ENSG00000134551	PRH2	12	11081835	11084940	1	protein_coding	5555	PRH2	0.595626	-0.021255	0	0	0					Yes	Mesendoderm	2.748e-08	rs10491990	174
ENSG00000212127	TAS2R14	12	11090005	11324172	-1	protein_coding	50840	TAS2R14	0.00105543	0.207631	0	0	0					Yes	Mesendoderm	2.748e-08	rs10491990	174
ENSG00000212125	TAS2R15	12	11117024	11117951	-1	pseudogene	266657	TAS2R15			0	0	0					Yes	Mesendoderm	2.748e-08	rs10491990	174
ENSG00000256712	RP11-785H5.2	12	11318689	11323952	-1	sense_intronic					0	0	0					Yes	Mesendoderm	2.748e-08	rs10491990	174
ENSG00000256537	RP11-785H5.1	12	11323963	11324164	1	pseudogene	100129361	SMIM10L1			0	0	0					Yes	Mesendoderm	2.748e-08	rs10491990	174
ENSG00000256629	TAS2R67P	12	11332272	11333061	-1	pseudogene	448991	TAS2R67P			0	0	0					Yes	Mesendoderm	2.748e-08	rs10491990	174
ENSG00000186136	TAS2R42	12	11338599	11339543	-1	protein_coding	353164	TAS2R42	0.002581	-0.105143	0	0	0					Yes	Mesendoderm	2.748e-08	rs10491990	174
ENSG00000256657	RP11-144O23.20	12	11348987	11349908	-1	pseudogene					0	0	0					Yes	Mesendoderm	2.748e-08	rs10491990	174
ENSG00000256373	RP11-711K1.8	12	11365126	11404303	1	lincRNA					0	0	0					Yes	Mesendoderm:hESC	2.748e-08	rs10491990	174
ENSG00000121335	PRB2	12	11544476	11653975	-1	protein_coding	653247	PRB2	2.87656e-14	0.228436	0	0	0					Yes	GM12878:Mesendoderm:hESC	2.748e-08	rs10491990	174
ENSG00000270863	RP11-434C1.3	12	11665657	11667070	1	pseudogene					0	0	0					Yes	GM12878:Mesendoderm:hESC	2.748e-08	rs10491990	174
ENSG00000256237	RP11-434C1.2	12	11694329	11708772	-1	lincRNA					0	0	2	1.76837e-05	0.049	DICE/Monocyte_non_classical	+	Yes	Liver:GM12878:IMR90:Mesenchymal_Stem_Cell:Mesendoderm:Trophoblast-like_Cell:hESC	2.748e-08	rs10491990	174
ENSG00000221128	AC007450.1	12	11694857	11694979	-1	miRNA					0	0	0					Yes	Liver:GM12878:IMR90:Mesenchymal_Stem_Cell:Mesendoderm:Trophoblast-like_Cell:hESC	2.748e-08	rs10491990	174
ENSG00000251747	RNU7-60P	12	11699413	11699474	1	snRNA	100151655	RNU7-60P			0	0	0					Yes	Liver:GM12878:IMR90:Mesenchymal_Stem_Cell:Mesendoderm:Trophoblast-like_Cell:hESC	2.748e-08	rs10491990	174
ENSG00000247157	RP11-434C1.1	12	11700964	11743303	1	lincRNA	338817	LINC01252			0	0	0					Yes	Liver:GM12878:IMR90:Mesenchymal_Stem_Cell:Mesendoderm:Trophoblast-like_Cell:hESC	2.748e-08	rs10491990	174
ENSG00000139083	ETV6	12	11802788	12048336	1	protein_coding	2120	ETV6	0.995228	1.93597	2	16.92	0					Yes	EP_correlation_cell_type_oneway:Aorta:Left_Ventricle:Liver:Pancreas:Right_Ventricle:Spleen:GM12878:IMR90:Mesenchymal_Stem_Cell:Mesendoderm:Neural_Progenitor_Cell:Trophoblast-like_Cell:hESC	2.748e-08	rs10491990	174
ENSG00000121380	BCL2L14	12	12202778	12364018	1	protein_coding	79370	BCL2L14	0.143124	-0.122878	0	0	0					Yes	Left_Ventricle:Liver:GM12878:IMR90:Mesenchymal_Stem_Cell:Mesendoderm:Trophoblast-like_Cell	2.748e-08	rs10491990	174
ENSG00000198134	RP11-267J23.4	12	12264097	12264423	1	pseudogene					0	0	0					Yes	Left_Ventricle:IMR90:Mesenchymal_Stem_Cell:Mesendoderm:Trophoblast-like_Cell:hESC	2.748e-08	rs10491990	174
ENSG00000242405	RP11-267J23.1	12	12308196	12308706	1	pseudogene					0	0	0					Yes	IMR90:Mesenchymal_Stem_Cell	2.748e-08	rs10491990	174
ENSG00000199551	RNU6-545P	12	12379608	12379711	1	snRNA	106479808	RNU6-545P			0	0	0					Yes	Left_Ventricle:GM12878:IMR90:Mesenchymal_Stem_Cell:Mesendoderm:hESC	2.748e-08	rs10491990	174
ENSG00000207010	RNU6-1295P	12	12442161	12442263	-1	snRNA	106481589	RNU6-1295P			0	0	0					Yes	IMR90	2.748e-08	rs10491990	174
ENSG00000111261	MANSC1	12	12482198	12503475	-1	protein_coding	54682	MANSC1	0.000352736	-0.129891	0	0	0					Yes	GM12878:IMR90:Mesenchymal_Stem_Cell:Mesendoderm:Trophoblast-like_Cell:hESC	2.748e-08	rs10491990	174
ENSG00000243141	RP11-757G14.1	12	12491710	12492188	1	pseudogene					0	0	0					Yes	GM12878:IMR90:Mesenchymal_Stem_Cell:Mesendoderm:Trophoblast-like_Cell:hESC	2.748e-08	rs10491990	174
ENSG00000205791	LOH12CR2	12	12508342	12510001	-1	protein_coding	503693	LOH12CR2			0	0	2	2.8973e-05	0.00348219	GTEx/v8/Nerve_Tibial	-	Yes	GM12878:IMR90:Mesenchymal_Stem_Cell:Mesendoderm:Trophoblast-like_Cell:hESC	2.748e-08	rs10491990	174
ENSG00000165714	LOH12CR1	12	12510013	12619840	1	protein_coding	118426	LOH12CR1	0.0216321	1.38679	0	0	0					Yes	GM12878:IMR90:Mesenchymal_Stem_Cell:Mesendoderm:Trophoblast-like_Cell:hESC	2.748e-08	rs10491990	174
ENSG00000271370	RP11-253I19.4	12	12605037	12605415	-1	pseudogene					0	0	0					Yes	IMR90:Mesenchymal_Stem_Cell:Mesendoderm:hESC	2.748e-08	rs10491990	174
ENSG00000111266	DUSP16	12	12628829	12715317	-1	protein_coding	80824	DUSP16	0.112698	-0.455489	0	0	0					Yes	GM12878:IMR90:Mesenchymal_Stem_Cell	2.748e-08	rs10491990	174
ENSG00000255670	RP11-253I19.3	12	12638287	12644515	1	lincRNA					0	0	0					Yes	IMR90:Mesenchymal_Stem_Cell:Mesendoderm:hESC	2.748e-08	rs10491990	174
ENSG00000240424	RP11-158N24.1	12	12721135	12721710	-1	pseudogene					0	0	0					Yes	Aorta:GM12878:IMR90:Mesenchymal_Stem_Cell:Mesendoderm:Trophoblast-like_Cell:hESC	2.748e-08	rs10491990	174
ENSG00000111269	CREBL2	12	12764761	12798042	1	protein_coding	1389	CREBL2	0.623024	-0.605405	0	0	0					Yes	Mesenchymal_Stem_Cell	1.173e-06	rs10491990	174
ENSG00000271215	RP11-180M15.5	12	12767293	12768841	-1	pseudogene					0	0	0					Yes	Mesenchymal_Stem_Cell	1.173e-06	rs10491990	174
ENSG00000183150	GPR19	12	12813825	12849141	-1	protein_coding	2842	GPR19	0.34859	-0.214831	0	0	0					Yes	GM12878:IMR90:Mesenchymal_Stem_Cell:Mesendoderm:Trophoblast-like_Cell:hESC	2.748e-08	rs10491990	174
ENSG00000257004	RP11-180M15.3	12	12821916	12838009	1	lincRNA					0	0	0					Yes	IMR90:Mesenchymal_Stem_Cell:hESC	2.748e-08	rs10491990	174
ENSG00000111276	CDKN1B	12	12867992	12875305	1	protein_coding	1027	CDKN1B	0.847005	-1.31698	0	0	0					Yes	GM12878:IMR90:Mesenchymal_Stem_Cell:Mesendoderm:Trophoblast-like_Cell:hESC	2.748e-08	rs10491990	174
ENSG00000256658	RP11-180M15.4	12	12876231	12876945	-1	antisense					0	0	0					Yes	GM12878:IMR90:Mesenchymal_Stem_Cell:Mesendoderm:Trophoblast-like_Cell:hESC	2.748e-08	rs10491990	174
ENSG00000178878	APOLD1	12	12878851	12982909	1	protein_coding	81575	APOLD1	0.000507905	0.920315	0	0	0					Yes	GM12878:IMR90:Mesenchymal_Stem_Cell:Mesendoderm:Trophoblast-like_Cell:hESC	2.748e-08	rs10491990	174
ENSG00000207983	MIR613	12	12917583	12917677	1	miRNA	693198	MIR613			0	0	0					Yes	IMR90	2.748e-08	rs10491990	174
ENSG00000270296	RP11-59H1.4	12	12924285	12924639	-1	pseudogene					0	0	5	2.51649e-05	0.049	DICE/Monocyte_non_classical	+	No		1.022e-06	rs10491990	174
ENSG00000213782	DDX47	12	12966250	12982915	1	protein_coding	51202	DDX47	1.14178e-08	-0.154251	0	0	0					Yes	IMR90	2.748e-08	rs10491990	174
ENSG00000242329	RP11-59H1.1	12	12993738	12994013	-1	pseudogene					0	0	0					Yes	IMR90	2.748e-08	rs10491990	174
ENSG00000247498	RP11-392P7.6	12	13080660	13137579	1	antisense	100506314	GPRC5D-AS1			0	0	0					Yes	IMR90	2.748e-08	rs10491990	174
ENSG00000111291	GPRC5D	12	13093709	13105081	-1	protein_coding	55507	GPRC5D	2.97022e-05	0.0857499	0	0	0					Yes	IMR90	2.748e-08	rs10491990	174
ENSG00000256011	RP11-392P7.7	12	13115234	13116473	1	antisense					0	0	0					Yes	IMR90	2.748e-08	rs10491990	174
ENSG00000221611	SNORD88	12	13124987	13125077	1	snoRNA					0	0	0					Yes	IMR90	2.748e-08	rs10491990	174
ENSG00000013583	HEBP1	12	13127798	13153207	-1	protein_coding	50865	HEBP1	8.07252e-05		0	0	0					Yes	IMR90	2.748e-08	rs10491990	174
ENSG00000183935	HTR7P1	12	13152812	13155768	1	pseudogene	93164	HTR7P1			0	0	0					Yes	IMR90	2.748e-08	rs10491990	174
ENSG00000255621	RP11-377D9.3	12	13153385	13193613	1	lincRNA					0	0	0					Yes	IMR90	2.748e-08	rs10491990	174
ENSG00000243129	RP11-377D9.1	12	13174194	13174540	-1	pseudogene					0	0	0					Yes	IMR90	2.748e-08	rs10491990	174
ENSG00000084444	KIAA1467	12	13197218	13295455	1	protein_coding	57613	KIAA1467	0.221017	-1.5558	0	0	0					Yes	IMR90	2.748e-08	rs10491990	174
ENSG00000256615	RP11-59N23.3	12	21815247	21912966	1	antisense					0	0	0					Yes	IMR90	1.295e-09	rs7342385	175
ENSG00000256973	RP11-359J14.2	12	22613453	22616848	-1	lincRNA					0	0	0					Yes	hESC	1.295e-09	rs7342385	175
ENSG00000257023	RP11-268P4.4	12	22762162	22777949	-1	antisense					0	0	0					Yes	Fetal_Cortex	6.987e-09	rs16926971	175
ENSG00000139163	ETNK1	12	22778009	22843599	1	protein_coding	55500	ETNK1	0.86513	-0.533408	0	0	0					Yes	Fetal_Cortex	6.987e-09	rs16926971	175
ENSG00000256995	RP11-114G22.1	12	22852793	23327057	1	lincRNA					0	0	0					Yes	Aorta:IMR90:Mesenchymal_Stem_Cell:Mesendoderm:Trophoblast-like_Cell:hESC	1.243e-09	rs7342385:rs16926971:rs17487383:rs7968921	175
ENSG00000241451	RPS27P22	12	22875163	22875403	1	pseudogene	100131418	RPS27P22			0	0	0					Yes	Aorta:IMR90:Mesenchymal_Stem_Cell:Mesendoderm:Trophoblast-like_Cell:hESC	1.243e-09	rs7342385:rs16926971:rs17487383:rs7968921	175
ENSG00000256923	RP11-449P1.1	12	22895516	22896025	1	lincRNA					0	0	0					Yes	Aorta:Left_Ventricle:IMR90:Mesenchymal_Stem_Cell:Mesendoderm:Neural_Progenitor_Cell:Trophoblast-like_Cell:hESC	7.374e-10	rs7342385:rs16926971:rs17487383:rs7968921	175
ENSG00000256321	RP11-153K16.1	12	23252302	23344521	1	lincRNA	101928441	LOC101928441			0	0	0					Yes	Aorta:Mesenchymal_Stem_Cell:Mesendoderm:hESC	1.243e-09	rs16926971:rs7342385:rs7968921:rs17487383	175
ENSG00000256353	RP11-686N4.1	12	23261392	23261427	-1	pseudogene					0	0	0					Yes	Aorta:Mesenchymal_Stem_Cell:Mesendoderm:hESC	1.243e-09	rs16926971:rs7342385:rs7968921:rs17487383	175
ENSG00000115934	RP11-153K16.2	12	23334268	23404433	-1	lincRNA					0	0	0					Yes	Mesenchymal_Stem_Cell:Mesendoderm:hESC	1.295e-09	rs7342385:rs16926971	175
ENSG00000134532	SOX5	12	23682440	24103966	-1	protein_coding	6660	SOX5	0.999399	-0.598077	1	11.39	7		0.049	CMC_SVA_cis	+	Yes	Aorta:Left_Ventricle:Liver:IMR90:Mesenchymal_Stem_Cell:Mesendoderm:Neural_Progenitor_Cell:Trophoblast-like_Cell:hESC	1.243e-09	rs7968921;rs7342385:rs16926971:rs17487383:rs7968921	175
ENSG00000256473	RP11-437F6.1	12	23790907	23791421	1	antisense					0	0	0					Yes	Mesenchymal_Stem_Cell:Mesendoderm:hESC	1.243e-09	rs7968921:rs7342385:rs16926971	175
ENSG00000216192	MIR920	12	24365355	24365429	1	miRNA	100126320	MIR920			0	0	0					Yes	Left_Ventricle:Liver:IMR90:Mesenchymal_Stem_Cell:Mesendoderm:Neural_Progenitor_Cell:hESC	7.374e-10	rs7968921:rs7342385:rs17487383:rs16926971	175
ENSG00000255864	RP11-444D3.1	12	24366190	24715524	-1	lincRNA					0	0	0					Yes	Aorta:Left_Ventricle:Liver:GM12878:IMR90:Mesenchymal_Stem_Cell:Mesendoderm:Neural_Progenitor_Cell:Trophoblast-like_Cell:hESC	7.374e-10	rs16926971:rs7342385:rs17487383:rs7968921	175
ENSG00000256120	RP11-778H2.1	12	24376205	24390899	1	lincRNA	101928471	SOX5-AS1			0	0	0					Yes	Left_Ventricle:Liver:IMR90:Mesenchymal_Stem_Cell:Mesendoderm:Neural_Progenitor_Cell:hESC	7.374e-10	rs7968921:rs7342385:rs17487383:rs16926971	175
ENSG00000197503	LINC00477	12	24719898	24737102	-1	lincRNA	144360	LINC00477			0	0	0					Yes	Aorta:Left_Ventricle:Liver:IMR90:Mesenchymal_Stem_Cell:Mesendoderm:Neural_Progenitor_Cell:Trophoblast-like_Cell:hESC	7.374e-10	rs7968921:rs7342385:rs16926971:rs17487383	175
ENSG00000256852	KNOP1P1	12	24736495	24737483	1	pseudogene	100129937	KNOP1P1			0	0	0					Yes	Aorta:Left_Ventricle:Liver:IMR90:Mesenchymal_Stem_Cell:Mesendoderm:Neural_Progenitor_Cell:Trophoblast-like_Cell:hESC	7.374e-10	rs7968921:rs7342385:rs16926971:rs17487383	175
ENSG00000244662	RP11-615I16.1	12	24795621	24796100	1	pseudogene					0	0	0					Yes	Aorta:Left_Ventricle:Liver:GM12878:IMR90:Mesenchymal_Stem_Cell:Mesendoderm:Neural_Progenitor_Cell:Trophoblast-like_Cell:hESC	7.374e-10	rs16926971:rs7968921:rs17487383:rs7342385	175
ENSG00000255745	RP11-625L16.1	12	24857499	24927147	1	lincRNA					0	0	0					Yes	Aorta:Left_Ventricle:Liver:GM12878:IMR90:Mesenchymal_Stem_Cell:Mesendoderm:Neural_Progenitor_Cell:Trophoblast-like_Cell:hESC	7.374e-10	rs7342385:rs16926971:rs17487383:rs7968921	175
ENSG00000240481	RN7SL38P	12	24859722	24860015	1	misc_RNA	106480932	RN7SL38P			0	0	0					Yes	Aorta:Left_Ventricle:Liver:GM12878:IMR90:Mesenchymal_Stem_Cell:Mesendoderm:Neural_Progenitor_Cell:Trophoblast-like_Cell:hESC	7.374e-10	rs7342385:rs16926971:rs17487383:rs7968921	175
ENSG00000060982	BCAT1	12	24964295	25102393	-1	protein_coding	586	BCAT1	7.04876e-06	0.248481	0	0	0					Yes	Fetal_Cortex:Left_Ventricle:IMR90:Mesenchymal_Stem_Cell:Mesendoderm:Trophoblast-like_Cell	1.243e-09	rs7342385:rs16926971:rs7968921:rs17487383	175
ENSG00000256482	RP11-625L16.3	12	24983355	24989492	1	antisense					0	0	0					Yes	Liver:GM12878:IMR90:Mesenchymal_Stem_Cell:Mesendoderm:Trophoblast-like_Cell:hESC	1.243e-09	rs16926971:rs7342385:rs17487383:rs7968921	175
ENSG00000255921	RP11-662I13.2	12	25102097	25113092	1	antisense					0	0	0					Yes	Fetal_Cortex:Left_Ventricle:IMR90:Mesenchymal_Stem_Cell:Mesendoderm:Trophoblast-like_Cell	1.243e-09	rs7342385:rs16926971:rs7968921:rs17487383	175
ENSG00000213736	RP11-662I13.1	12	25120061	25120438	-1	pseudogene					0	0	0					Yes	Left_Ventricle:IMR90:Mesenchymal_Stem_Cell:Mesendoderm:Trophoblast-like_Cell	1.243e-09	rs7968921:rs16926971:rs17487383:rs7342385	175
ENSG00000258546	RP11-713N11.3	12	25245649	25246834	-1	pseudogene					0	0	0					Yes	Mesenchymal_Stem_Cell	3.437e-09	rs16926971:rs17487383	175
ENSG00000258449	RP11-713N11.4	12	25249802	25253914	-1	antisense					0	0	0					Yes	Mesenchymal_Stem_Cell	3.437e-09	rs16926971:rs17487383	175
ENSG00000110925	CSRNP2	12	51454990	51477447	-1	protein_coding	81566	CSRNP2	0.950516	-0.894516	0	0	0					Yes	Fetal_Cortex	1.314e-09	rs11612312	176
ENSG00000135457	TFCP2	12	51487446	51566926	-1	protein_coding	7024	TFCP2	0.000102419	0.902149	0	0	2	6.50146e-05	0.00404617	GTEx/v8/Artery_Tibial	-	Yes	Promoter_anchored_loops	5.469e-08	rs11612312	176
ENSG00000200953	Y_RNA	12	51550651	51550760	-1	misc_RNA					0	0	0					Yes	Promoter_anchored_loops	5.469e-08	rs11612312	176
ENSG00000199824	RNU6-199P	12	51556684	51556790	1	snRNA	106481881	RNU6-199P			0	0	0					Yes	Promoter_anchored_loops	5.469e-08	rs11612312	176
ENSG00000139629	GALNT6	12	51745031	51786651	-1	protein_coding	11226	GALNT6	1.65843e-06	-0.588009	0	0	1	2.87431e-05	2.65373e-10	GTEx/v8/Brain_Hippocampus	-	Yes	Promoter_anchored_loops:IMR90	6.72e-10	rs11612312	176
ENSG00000050438	SLC4A8	12	51785101	51902980	1	protein_coding	9498	SLC4A8	0.999867	-0.282887	0	0	0					Yes	Promoter_anchored_loops:IMR90	6.72e-10	rs11612312	176
ENSG00000260473	RP11-923I11.4	12	52217287	52229280	1	lincRNA					0	0	10	1.35825e-06	0.00537749	BIOSQTL/BIOS_eQTL_geneLevel:GTEx/v6/Lung	-	No		3.764e-09	rs11612312	176
ENSG00000259887	RP11-923I11.5	12	52242007	52246513	1	lincRNA	105369971	LOC105369971			0	0	0					Yes	Adult_Cortex:Fetal_Cortex	1.314e-09	rs11612312	176
ENSG00000167612	ANKRD33	12	52281744	52285448	1	protein_coding	341405	ANKRD33	1.96179e-14	0.181511	0	0	0					Yes	Adult_Cortex	3.764e-09	rs11612312	176
ENSG00000139567	ACVRL1	12	52300692	52317145	1	protein_coding	94	ACVRL1	0.00794107		0	0	10	6.1126e-12	0	eQTLcatalogue/Fairfax_2014_naive:eQTLGen_cis_eQTLs	+	No		6.72e-10	rs11612312	176
ENSG00000135503	ACVR1B	12	52345451	52390862	1	protein_coding	91	ACVR1B	0.998904		5	17.63	38	1.8216e-77	0	eQTLcatalogue/CEDAR_T-cell_CD4:eQTLcatalogue/CEDAR_T-cell_CD8:eQTLcatalogue/Fairfax_2012_B-cell_CD19:eQTLcatalogue/Fairfax_2014_naive:eQTLGen_cis_eQTLs:BIOSQTL/BIOS_eQTL_geneLevel:GTEx/v8/Lung:GTEx/v8/Muscle_Skeletal:GTEx/v8/Skin_Not_Sun_Exposed_Suprapubic:GTEx/v7/Lung:GTEx/v7/Muscle_Skeletal:GTEx/v6/Lung	+	Yes	IMR90:Mesenchymal_Stem_Cell	6.72e-10	rs11612312	176
ENSG00000206992	RNU6-574P	12	52381441	52381547	1	snRNA	106479820	RNU6-574P			1	15.87	0					Yes	IMR90:Mesenchymal_Stem_Cell	6.72e-10	rs11612312	176
ENSG00000123358	NR4A1	12	52416616	52453291	1	protein_coding	3164	NR4A1	0.959498	0.267677	0	0	0					Yes	Promoter_anchored_loops:Adult_Cortex:Fetal_Cortex	1.314e-09	rs11612312	176
ENSG00000259884	RP11-1100L3.8	12	52452243	52453287	-1	lincRNA					0	0	0					Yes	Promoter_anchored_loops	3.764e-09	rs11612312	176
ENSG00000123395	C12orf44	12	52463030	52471278	1	protein_coding	60673	C12orf44	0.73172	0.407447	0	0	2	2.2113e-08	0.000108453	eQTLGen_cis_eQTLs	-	Yes	Promoter_anchored_loops:Adult_Cortex	3.764e-09	rs11612312	176
ENSG00000257663	RP11-1100L3.7	12	52470625	52475868	-1	antisense					0	0	0					Yes	Promoter_anchored_loops	3.764e-09	rs11612312	176
ENSG00000257542	OR7E47P	12	52473480	52502045	1	pseudogene	26628	OR7E47P			0	0	8	6.54204e-07	9.07252e-05	PsychENCODE_eQTLs	-	Yes	Promoter_anchored_loops	3.764e-09	rs11612312	176
ENSG00000272724	RP1-288H2.4	12	52478528	52486069	1	sense_intronic					0	0	0					Yes	Promoter_anchored_loops	3.764e-09	rs11612312	176
ENSG00000257989	RP1-288H2.2	12	52486269	52498081	-1	processed_transcript					0	0	0					Yes	Promoter_anchored_loops:Spleen:GM12878:IMR90:Mesenchymal_Stem_Cell	6.72e-10	rs11612312	176
ENSG00000265009	AC078864.1	12	52504418	52504488	-1	miRNA					0	0	0					Yes	Spleen:GM12878:IMR90:Mesenchymal_Stem_Cell	6.72e-10	rs11612312	176
ENSG00000265804	AC078864.2	12	52507709	52507796	1	miRNA					0	0	0					Yes	Spleen:GM12878:IMR90:Mesenchymal_Stem_Cell	6.72e-10	rs11612312	176
ENSG00000170465	KRT6C	12	52862300	52867569	-1	protein_coding	286887	KRT6C	4.10517e-12	1.41946	0	0	7	5.12095e-05	0.0462607	GTEx/v8/Adipose_Subcutaneous	+	No		3.764e-09	rs11612312	176
ENSG00000170486	KRT72	12	52979373	52995322	-1	protein_coding	140807	KRT72	3.06921e-05	0.0962848	0	0	1	8.086e-08	0.00102339	eQTLGen_trans_eQTLs	-	No		1.634e-12	rs301817	1
ENSG00000186049	KRT73	12	53001354	53012343	-1	protein_coding	319101	KRT73	2.00825e-11	-0.497428	0	0	1	6.5073e-06	0.0409871	eQTLGen_trans_eQTLs	-	No		1.634e-12	rs301817	1
ENSG00000257343	RP11-641A6.8	12	53140380	53142092	-1	pseudogene					0	0	0					Yes	Promoter_anchored_loops	2.384e-08	rs11612312	176
ENSG00000257675	RP11-641A6.9	12	53142560	53143911	1	pseudogene					0	0	0					Yes	Promoter_anchored_loops	2.384e-08	rs11612312	176
ENSG00000257125	KRT127P	12	53145762	53147605	-1	pseudogene	100418779	KRT127P			0	0	0					Yes	Promoter_anchored_loops	2.384e-08	rs11612312	176
ENSG00000063046	EIF4B	12	53399942	53435993	1	protein_coding	1975	EIF4B	0.999987	-0.527378	0	0	0					Yes	Promoter_anchored_loops	3.764e-09	rs11612312	176
ENSG00000182544	MFSD5	12	53645035	53648189	1	protein_coding	84975	MFSD5	0.102466	0.0575061	0	0	0					Yes	Fetal_Cortex	1.314e-09	rs11612312	176
ENSG00000123349	PFDN5	12	53689075	53693234	1	protein_coding	5204	PFDN5	0.0433856	-0.161849	0	0	0					Yes	Adult_Cortex:Fetal_Cortex	3.764e-09	rs11612312	176
ENSG00000161642	ZNF385A	12	54762917	54785082	-1	protein_coding	25946	ZNF385A	0.848555		0	0	1	3.3097e-06	0.0234849	eQTLGen_trans_eQTLs	+	No		1.045e-06	rs12878590	197
ENSG00000135426	TESPA1	12	55341802	55378530	-1	protein_coding	9840	TESPA1	1.91516e-05	1.27595	0	0	0					Yes	GM12878	1.679e-06	rs61935769	177
ENSG00000257411	RP11-603J24.9	12	56495115	56503073	1	protein_coding					0	0	0					Yes	Adult_Cortex	1.198e-05	rs73123350	177
ENSG00000170515	PA2G4	12	56498103	56507691	1	protein_coding	5036	PA2G4	0.998001	-0.439062	0	0	0					Yes	Adult_Cortex	1.198e-05	rs73123350	177
ENSG00000229117	RPL41	12	56510370	56511727	1	protein_coding	6171	RPL41	0.0415296	-0.78954	0	0	0					Yes	Fetal_Cortex	3.659e-06	rs73123350	177
ENSG00000135482	ZC3H10	12	56511943	56516278	1	protein_coding	84872	ZC3H10	0.79202	-0.739788	0	0	0					Yes	Fetal_Cortex	3.659e-06	rs73123350	177
ENSG00000139641	ESYT1	12	56512034	56538455	1	protein_coding	23344	ESYT1	2.14072e-07	-0.5723	0	0	0					Yes	Fetal_Cortex	3.659e-06	rs73123350	177
ENSG00000258345	RP11-603J24.6	12	56512752	56513723	-1	antisense					0	0	0					Yes	Fetal_Cortex	3.659e-06	rs73123350	177
ENSG00000170581	STAT2	12	56735381	56753939	-1	protein_coding	6773	STAT2	0.0410947	-0.318375	0	0	0					Yes	Fetal_Cortex	1.198e-05	rs73123350	177
ENSG00000175336	APOF	12	56754353	56756607	-1	protein_coding	319	APOF	0.019338	-0.504111	0	0	0					Yes	Fetal_Cortex	1.198e-05	rs73123350	177
ENSG00000111602	TIMELESS	12	56810903	56843187	-1	protein_coding	8914	TIMELESS	1.03547e-25	-0.382076	0	0	7	5.2567e-08	0.000734174	eQTLGen_trans_eQTLs	+	No		7.42e-12	rs9074;rs2064560;rs13054099	231:237
ENSG00000076108	BAZ2A	12	56989380	57030600	-1	protein_coding	11176	BAZ2A	1	-0.20158	0	0	0					Yes	Left_Ventricle	2.025e-07	rs73123350	177
ENSG00000110955	ATP5B	12	57031959	57039798	-1	protein_coding	506	ATP5B	0.991635	-0.350123	0	0	0					Yes	Left_Ventricle	2.025e-07	rs73123350	177
ENSG00000207031	SNORD59A	12	57038811	57038885	-1	snoRNA	26789	SNORD59A			0	0	0					Yes	Left_Ventricle	2.025e-07	rs73123350	177
ENSG00000241217	RN7SL809P	12	57064236	57064530	-1	misc_RNA	106479516	RN7SL809P			0	0	1	0.000265129	0.0154186	GTEx/v8/Nerve_Tibial	-	No		7.848e-05	rs73123350	177
ENSG00000198056	PRIM1	12	57125380	57146157	-1	protein_coding	5557	PRIM1	0.0268979	-0.372562	0	0	0					Yes	Fetal_Cortex	3.659e-06	rs73123350	177
ENSG00000025423	HSD17B6	12	57145945	57181574	1	protein_coding	8630	HSD17B6	0.381986	-0.702175	0	0	0					Yes	Fetal_Cortex	3.659e-06	rs73123350	177
ENSG00000166881	TMEM194A	12	57449426	57481846	-1	protein_coding	23306	TMEM194A	0.0290897	-0.469002	0	0	3	0.000236532	7.38857e-48	GTEx/v8/Skin_Sun_Exposed_Lower_leg	-	No		5.658e-07	rs73123350	177
ENSG00000166888	STAT6	12	57489191	57525922	-1	protein_coding	6778	STAT6	0.100775	0.0810364	0	0	4	1.5259e-09	1.30804e-05	eQTLGen_cis_eQTLs	-	No		2.493e-07	rs73123350	177
ENSG00000123384	LRP1	12	57522276	57607134	1	protein_coding	4035	LRP1	1		0	0	14	1.62269e-06	0.00525238	GTEx/v7/Esophagus_Gastroesophageal_Junction	+	No		3.787e-08	rs73123350	177
ENSG00000202067	Y_RNA	12	57621757	57621880	1	misc_RNA					0	0	0					Yes	Adult_Cortex	1.761e-07	rs73123350	177
ENSG00000182199	SHMT2	12	57623110	57628718	1	protein_coding	6472	SHMT2	0.00748753	-0.580842	0	0	0					Yes	Adult_Cortex	1.761e-07	rs73123350	177
ENSG00000185633	NDUFA4L2	12	57628686	57634498	-1	protein_coding	56901	NDUFA4L2	0.0142524	-0.606702	0	0	0					Yes	Adult_Cortex:Fetal_Cortex	6.282e-08	rs73123350	177
ENSG00000185482	STAC3	12	57637236	57644976	-1	protein_coding	246329	STAC3	0.0048783	-0.547675	0	0	0					Yes	Fetal_Cortex	1.761e-07	rs73123350	177
ENSG00000139269	INHBE	12	57846106	57853063	1	protein_coding	83729	INHBE	7.68033e-06	-0.670671	0	0	0					Yes	Adult_Cortex:Fetal_Cortex	9.791e-08	rs73123350	177
ENSG00000123329	ARHGAP9	12	57866038	57882597	-1	protein_coding	64333	ARHGAP9	2.89131e-09	-0.374065	0	0	41	7.6901e-22	0	eQTLGen_cis_eQTLs:GTEx/v8/Whole_Blood:GTEx/v8/Muscle_Skeletal:GTEx/v8/Skin_Not_Sun_Exposed_Suprapubic:GTEx/v8/Testis:GTEx/v7/Esophagus_Muscularis	+	No		3.787e-08	rs73123350;rs61935769	177
ENSG00000166986	MARS	12	57869228	57911352	1	protein_coding	4141	MARS	2.73685e-12	-0.447643	0	0	58	2.55007e-08	4.53515e-05	eQTLGen_cis_eQTLs:BIOSQTL/BIOS_eQTL_geneLevel:GTEx/v6/Testis	-	No		3.787e-08	rs73123350;rs61935769	177
ENSG00000175197	DDIT3	12	57910371	57914300	-1	protein_coding	1649	DDIT3	0.515502	-0.342173	0	0	19		0.049	CMC_SVA_cis	+	Yes	Promoter_anchored_loops:Adult_Cortex	1.07e-07	rs61935769;rs73123350	177
ENSG00000208028	MIR616	12	57912946	57913042	-1	miRNA	693201	MIR616			0	0	0					Yes	Promoter_anchored_loops:Adult_Cortex	1.378e-07	rs73123350	177
ENSG00000166987	MBD6	12	57914493	57923931	1	protein_coding	114785	MBD6	0.963658		0	0	0					Yes	Promoter_anchored_loops:Adult_Cortex	1.378e-07	rs73123350	177
ENSG00000175203	DCTN2	12	57923885	57941114	-1	protein_coding	10540	DCTN2	0.996367	-0.603791	0	0	4	4.8125e-06	0.0139225	eQTLGen_cis_eQTLs	+	Yes	Promoter_anchored_loops:IMR90:Mesenchymal_Stem_Cell	3.787e-08	rs73123350	177
ENSG00000155980	KIF5A	12	57943781	57980415	1	protein_coding	3798	KIF5A	0.99998	-0.906161	0	0	26	6.06925e-07	0.00125582	eQTLGen_cis_eQTLs:CMC_SVA_cis:GTEx/v8/Stomach:GTEx/v8/Thyroid:GTEx/v7/Stomach:GTEx/v7/Thyroid	+	Yes	Promoter_anchored_loops:EP_correlation_cell_type_oneway:IMR90:Mesenchymal_Stem_Cell	3.787e-08	rs61935769;rs73123350	177
ENSG00000166908	PIP4K2C	12	57984957	57997198	1	protein_coding	79837	PIP4K2C	0.0133787	-0.691827	0	0	42	4.7791e-24	0	eQTLcatalogue/BLUEPRINT_ge_T-cell:eQTLGen_cis_eQTLs:GTEx/v8/Muscle_Skeletal:GTEx/v8/Nerve_Tibial	+	Yes	Promoter_anchored_loops:Adult_Cortex:Fetal_Cortex:GM12878:IMR90:Mesenchymal_Stem_Cell:Mesendoderm:hESC	3.787e-08	rs73123350;rs61935769	177
ENSG00000178498	DTX3	12	57998405	58003587	1	protein_coding	196403	DTX3	0.921137	-1.00375	2	13.33	1	9.20432e-05	0.00800329	GTEx/v8/Lung	-	Yes	GM12878:IMR90:Mesenchymal_Stem_Cell:Mesendoderm:hESC	3.787e-08	rs73123350	177
ENSG00000240771	ARHGEF25	12	58003963	58013162	1	protein_coding	115557	ARHGEF25	5.17607e-06	-0.140068	3	23.7	2	1.0218e-08	1.3816e-24	eQTLcatalogue/HipSci_ge_iPSC:GTEx/v8/Artery_Tibial	-	Yes	Promoter_anchored_loops	4.147e-08	rs73123350	177
ENSG00000224713	AC025165.8	12	58005901	58013421	-1	antisense					3	23.7	40	6.55482e-14	1.29894e-09	GTEx/v8/Brain_Cerebellar_Hemisphere:GTEx/v8/Brain_Cerebellum:GTEx/v8/Heart_Left_Ventricle:GTEx/v7/Heart_Left_Ventricle:GTEx/v7/Testis	+	No		3.787e-08	rs73123350;rs61935769	177
ENSG00000135502	SLC26A10	12	58013310	58019934	1	protein_coding	65012	SLC26A10	1.165e-09	-0.901514	4	23.7	43	9.87192e-18	6.22664e-25	GTEx/v8/Adipose_Subcutaneous:GTEx/v8/Cells_EBV-transformed_lymphocytes:GTEx/v8/Artery_Aorta:GTEx/v8/Artery_Tibial:GTEx/v8/Breast_Mammary_Tissue:GTEx/v8/Heart_Atrial_Appendage:GTEx/v8/Heart_Left_Ventricle:GTEx/v8/Lung:GTEx/v8/Spleen:GTEx/v7/Heart_Atrial_Appendage:GTEx/v7/Heart_Left_Ventricle:GTEx/v7/Lung:GTEx/v6/Heart_Left_Ventricle:GTEx/v6/Lung:GTEx/v6/Nerve_Tibial	-	No		3.787e-08	rs73123350;rs61935769	177
ENSG00000135454	B4GALNT1	12	58017193	58027138	-1	protein_coding	2583	B4GALNT1	0.0560738	-0.483092	4	23.7	67	4.59112e-16	1.83644e-18	eQTLcatalogue/GENCORD_ge_fibroblast:eQTLcatalogue/HipSci_ge_iPSC:PsychENCODE_eQTLs:CMC_SVA_cis:GTEx/v8/Brain_Cortex:GTEx/v8/Nerve_Tibial:GTEx/v8/Thyroid:GTEx/v7/Artery_Tibial:GTEx/v7/Thyroid:GTEx/v6/Thyroid	-	Yes	EP_correlation_cell_type_oneway:Adult_Cortex:Fetal_Cortex	3.787e-08	rs73123350;rs61935769	177
ENSG00000238436	snoU13	12	58062727	58062822	-1	snoRNA					0	0	0					Yes	IMR90:Mesenchymal_Stem_Cell:Mesendoderm	6.282e-08	rs73123350	177
ENSG00000242990	RP11-571M6.1	12	58068448	58069033	1	pseudogene					0	0	0					Yes	IMR90:Mesenchymal_Stem_Cell:Mesendoderm	6.282e-08	rs73123350	177
ENSG00000135506	OS9	12	58087738	58115340	1	protein_coding	10956	OS9	1.13151e-07	-0.072055	2	16.12	93	2.23135e-19	0	eQTLcatalogue/GENCORD_ge_fibroblast:eQTLcatalogue/GEUVADIS_ge_LCL:eQTLcatalogue/HipSci_ge_iPSC:eQTLGen_cis_eQTLs:BIOSQTL/BIOS_eQTL_geneLevel:GTEx/v8/Adipose_Visceral_Omentum:GTEx/v8/Whole_Blood:GTEx/v8/Artery_Aorta:GTEx/v8/Artery_Tibial:GTEx/v8/Breast_Mammary_Tissue:GTEx/v8/Colon_Sigmoid:GTEx/v8/Colon_Transverse:GTEx/v8/Esophagus_Gastroesophageal_Junction:GTEx/v8/Esophagus_Mucosa:GTEx/v8/Esophagus_Muscularis:GTEx/v8/Lung:GTEx/v8/Muscle_Skeletal:GTEx/v8/Nerve_Tibial:GTEx/v8/Minor_Salivary_Gland:GTEx/v8/Cells_Cultured_fibroblasts:GTEx/v8/Skin_Not_Sun_Exposed_Suprapubic:GTEx/v8/Skin_Sun_Exposed_Lower_leg:GTEx/v8/Testis:GTEx/v8/Thyroid:GTEx/v7/Artery_Aorta:GTEx/v7/Artery_Tibial:GTEx/v7/Colon_Transverse:GTEx/v7/Esophagus_Gastroesophageal_Junction:GTEx/v7/Esophagus_Mucosa:GTEx/v7/Esophagus_Muscularis:GTEx/v7/Minor_Salivary_Gland:GTEx/v7/Cells_Transformed_fibroblasts:GTEx/v7/Skin_Sun_Exposed_Lower_leg:GTEx/v7/Small_Intestine_Terminal_Ileum:GTEx/v7/Testis:GTEx/v6/Artery_Aorta:GTEx/v6/Artery_Tibial:GTEx/v6/Colon_Transverse:GTEx/v6/Esophagus_Gastroesophageal_Junction:GTEx/v6/Esophagus_Mucosa:GTEx/v6/Esophagus_Muscularis:GTEx/v6/Testis	+	Yes	IMR90:Mesenchymal_Stem_Cell:Mesendoderm	3.787e-08	rs73123350;rs61935769	177
ENSG00000257342	RP11-571M6.7	12	58087915	58115293	-1	antisense					2	16.12	61	1.74097e-12	0	BIOSQTL/BIOS_eQTL_geneLevel:GTEx/v6/Adipose_Subcutaneous:GTEx/v6/Artery_Aorta:GTEx/v6/Artery_Tibial:GTEx/v6/Colon_Transverse:GTEx/v6/Esophagus_Muscularis:GTEx/v6/Testis:GTEx/v6/Thyroid	+	Yes	IMR90:Mesenchymal_Stem_Cell:Mesendoderm	3.787e-08	rs73123350;rs61935769	177
ENSG00000257499	RP11-571M6.8	12	58117544	58119448	-1	3prime_overlapping_ncrna					2	17.24	81	7.4395e-29	0	eQTLGen_cis_eQTLs:BIOSQTL/BIOS_eQTL_geneLevel:CMC_SVA_cis:GTEx/v7/Brain_Cerebellar_Hemisphere:GTEx/v7/Brain_Cerebellum:GTEx/v7/Heart_Left_Ventricle:GTEx/v7/Testis	-	Yes	IMR90:Mesenchymal_Stem_Cell:Mesendoderm	3.787e-08	rs73123350;rs61935769	177
ENSG00000135439	AGAP2	12	58118980	58135940	-1	protein_coding	116986	AGAP2	0.999219		4	17.24	28	9.34475e-07	0.000867763	eQTLcatalogue/BLUEPRINT_ge_monocyte:BIOSQTL/BIOS_eQTL_geneLevel:CMC_SVA_cis:GTEx/v8/Skin_Sun_Exposed_Lower_leg:GTEx/v7/Skin_Not_Sun_Exposed_Suprapubic:GTEx/v7/Skin_Sun_Exposed_Lower_leg	-	Yes	Adult_Cortex:Fetal_Cortex:IMR90	3.787e-08	rs73123350;rs61935769;rs73123350:rs61935769	177
ENSG00000255737	AGAP2-AS1	12	58120054	58122139	1	protein_coding	100130776	AGAP2-AS1	0.0423449		2	17.24	20	9.59076e-06	0.0065831	PsychENCODE_eQTLs:BIOSQTL/BIOS_eQTL_geneLevel	-	Yes	Fetal_Cortex:IMR90:Mesenchymal_Stem_Cell:Mesendoderm	3.787e-08	rs73123350;rs73123350:rs61935769	177
ENSG00000135452	TSPAN31	12	58131796	58143994	1	protein_coding	6302	TSPAN31	0.327259	0.149905	3	17.24	101	5.8888e-125	0	eQTLcatalogue/CEDAR_T-cell_CD4:eQTLcatalogue/Fairfax_2012_B-cell_CD19:eQTLcatalogue/Fairfax_2014_IFN24:eQTLcatalogue/Fairfax_2014_naive:eQTLcatalogue/Kasela_2017_T-cell_CD4:eQTLcatalogue/Lepik_2017_ge_blood:eQTLcatalogue/Nedelec_2016_ge_macrophage_Listeria:eQTLcatalogue/TwinsUK_ge_LCL:PsychENCODE_eQTLs:eQTLGen_cis_eQTLs:BIOSQTL/BIOS_eQTL_geneLevel:GTEx/v8/Whole_Blood:GTEx/v8/Artery_Tibial:GTEx/v8/Brain_Cerebellum:GTEx/v8/Cells_Cultured_fibroblasts:GTEx/v7/Artery_Tibial:GTEx/v6/Nerve_Tibial	+	Yes	EP_correlation_cell_type_oneway:Adult_Cortex:Fetal_Cortex:IMR90	3.787e-08	rs73123350;rs61935769;rs73123350:rs61935769	177
ENSG00000135446	CDK4	12	58141510	58149796	-1	protein_coding	1019	CDK4	0.932017	-0.277374	2	11.33	83	1.19975e-12	0	eQTLGen_cis_eQTLs:BIOSQTL/BIOS_eQTL_geneLevel:GTEx/v8/Nerve_Tibial:GTEx/v7/Nerve_Tibial	+	Yes	IMR90	3.787e-08	rs73123350;rs61935769;rs73123350:rs61935769	177
ENSG00000139266	MARCH9	12	58148881	58154190	1	protein_coding	92979	MARCH9	0.35028	-0.4225	0	0	55	2.15967e-11	0	eQTLcatalogue/Quach_2016_ge_monocyte_Pam3CSK4:eQTLGen_cis_eQTLs:BIOSQTL/BIOS_eQTL_geneLevel:GTEx/v8/Thyroid:GTEx/v7/Thyroid:GTEx/v6/Thyroid	+	Yes	IMR90	3.978e-08	rs61935769;rs73123350;rs73123350:rs61935769	177
ENSG00000111012	CYP27B1	12	58156117	58162769	-1	protein_coding	1594	CYP27B1	3.60155e-06	-0.778503	0	0	89	2.75601e-39	2.00585e-83	eQTLcatalogue/Fairfax_2014_LPS24:eQTLcatalogue/Fairfax_2014_LPS2:eQTLcatalogue/Quach_2016_ge_monocyte_Pam3CSK4:eQTLcatalogue/Quach_2016_ge_monocyte_R848:GTEx/v8/Adipose_Subcutaneous:GTEx/v8/Cells_Cultured_fibroblasts:GTEx/v8/Thyroid:GTEx/v7/Adipose_Subcutaneous:GTEx/v7/Heart_Left_Ventricle:GTEx/v7/Thyroid:GTEx/v6/Thyroid	+	Yes	Adult_Cortex:Fetal_Cortex:Left_Ventricle:Liver:Right_Ventricle:Spleen:GM12878:IMR90:Mesenchymal_Stem_Cell:Mesendoderm:Trophoblast-like_Cell:hESC	3.787e-08	rs73123350;rs61935769;rs73123350:rs61935769	177
ENSG00000037897	METTL1	12	58162254	58166576	-1	protein_coding	4234	METTL1	0.00591562	-0.699234	0	0	102	3.59164e-20	0	eQTLcatalogue/Fairfax_2014_IFN24:eQTLcatalogue/Fairfax_2014_LPS24:eQTLcatalogue/Nedelec_2016_ge_macrophage_naive:eQTLcatalogue/Quach_2016_ge_monocyte_naive:eQTLGen_cis_eQTLs:BIOSQTL/BIOS_eQTL_geneLevel:GTEx/v8/Thyroid:GTEx/v7/Thyroid:GTEx/v6/Thyroid	+	Yes	Adult_Cortex:Fetal_Cortex:Left_Ventricle:Liver:Right_Ventricle:Spleen:GM12878:IMR90:Mesenchymal_Stem_Cell:Mesendoderm:Trophoblast-like_Cell:hESC	3.787e-08	rs73123350;rs61935769;rs73123350:rs61935769	177
ENSG00000123427	METTL21B	12	58165275	58176324	1	protein_coding	25895	METTL21B	0.00509294	-0.79524	0	0	105	0	0	eQTLcatalogue/Alasoo_2018_ge_macrophage_IFNg:eQTLcatalogue/BLUEPRINT_ge_monocyte:eQTLcatalogue/BLUEPRINT_ge_T-cell:eQTLcatalogue/BrainSeq_ge_brain:eQTLcatalogue/CEDAR_monocyte_CD14:eQTLcatalogue/CEDAR_T-cell_CD4:eQTLcatalogue/CEDAR_T-cell_CD8:eQTLcatalogue/Fairfax_2012_B-cell_CD19:eQTLcatalogue/Fairfax_2014_IFN24:eQTLcatalogue/Fairfax_2014_LPS24:eQTLcatalogue/Fairfax_2014_LPS2:eQTLcatalogue/Fairfax_2014_naive:eQTLcatalogue/GENCORD_ge_fibroblast:eQTLcatalogue/GENCORD_ge_LCL:eQTLcatalogue/GENCORD_ge_T-cell:eQTLcatalogue/GEUVADIS_ge_LCL:eQTLcatalogue/HipSci_ge_iPSC:eQTLcatalogue/Kasela_2017_T-cell_CD4:eQTLcatalogue/Kasela_2017_T-cell_CD8:eQTLcatalogue/Lepik_2017_ge_blood:eQTLcatalogue/Nedelec_2016_ge_macrophage_naive:eQTLcatalogue/Nedelec_2016_ge_macrophage_Salmonella:eQTLcatalogue/Quach_2016_ge_monocyte_IAV:eQTLcatalogue/Quach_2016_ge_monocyte_LPS:eQTLcatalogue/Quach_2016_ge_monocyte_naive:eQTLcatalogue/Quach_2016_ge_monocyte_Pam3CSK4:eQTLcatalogue/Quach_2016_ge_monocyte_R848:eQTLcatalogue/TwinsUK_ge_blood:eQTLcatalogue/TwinsUK_ge_fat:eQTLcatalogue/TwinsUK_ge_LCL:eQTLcatalogue/TwinsUK_ge_skin:PsychENCODE_eQTLs:DICE/T_CD4_naive:DICE/T_CD4_naive_activated:DICE/T_CD8_naive:DICE/T_CD8_naive_activated:DICE/Monocyte_classical:DICE/NK:DICE/T_CD4_TFH:DICE/T_CD4_TH1:DICE/T_CD4_TH17:DICE/T_CD4_TH1_17:DICE/T_CD4_memory_TREG:eQTLGen_cis_eQTLs:BIOSQTL/BIOS_eQTL_geneLevel:CMC_SVA_cis:CMC_NoSVA_cis:BRAINEAC/CRBL:BRAINEAC/WHMT:GTEx/v8/Adipose_Subcutaneous:GTEx/v8/Adipose_Visceral_Omentum:GTEx/v8/Adrenal_Gland:GTEx/v8/Cells_EBV-transformed_lymphocytes:GTEx/v8/Whole_Blood:GTEx/v8/Artery_Aorta:GTEx/v8/Artery_Coronary:GTEx/v8/Artery_Tibial:GTEx/v8/Brain_Amygdala:GTEx/v8/Brain_Anterior_cingulate_cortex_BA24:GTEx/v8/Brain_Caudate_basal_ganglia:GTEx/v8/Brain_Cerebellar_Hemisphere:GTEx/v8/Brain_Cerebellum:GTEx/v8/Brain_Cortex:GTEx/v8/Brain_Frontal_Cortex_BA9:GTEx/v8/Brain_Hippocampus:GTEx/v8/Brain_Hypothalamus:GTEx/v8/Brain_Nucleus_accumbens_basal_ganglia:GTEx/v8/Brain_Putamen_basal_ganglia:GTEx/v8/Brain_Spinal_cord_cervical_c-1:GTEx/v8/Brain_Substantia_nigra:GTEx/v8/Breast_Mammary_Tissue:GTEx/v8/Colon_Sigmoid:GTEx/v8/Colon_Transverse:GTEx/v8/Esophagus_Gastroesophageal_Junction:GTEx/v8/Esophagus_Mucosa:GTEx/v8/Esophagus_Muscularis:GTEx/v8/Heart_Atrial_Appendage:GTEx/v8/Heart_Left_Ventricle:GTEx/v8/Liver:GTEx/v8/Lung:GTEx/v8/Muscle_Skeletal:GTEx/v8/Nerve_Tibial:GTEx/v8/Ovary:GTEx/v8/Pancreas:GTEx/v8/Pituitary:GTEx/v8/Minor_Salivary_Gland:GTEx/v8/Cells_Cultured_fibroblasts:GTEx/v8/Skin_Not_Sun_Exposed_Suprapubic:GTEx/v8/Skin_Sun_Exposed_Lower_leg:GTEx/v8/Small_Intestine_Terminal_Ileum:GTEx/v8/Spleen:GTEx/v8/Stomach:GTEx/v8/Testis:GTEx/v7/Adipose_Subcutaneous:GTEx/v7/Adipose_Visceral_Omentum:GTEx/v7/Adrenal_Gland:GTEx/v7/Cells_EBV-transformed_lymphocytes:GTEx/v7/Whole_Blood:GTEx/v7/Artery_Aorta:GTEx/v7/Artery_Coronary:GTEx/v7/Artery_Tibial:GTEx/v7/Brain_Amygdala:GTEx/v7/Brain_Anterior_cingulate_cortex_BA24:GTEx/v7/Brain_Caudate_basal_ganglia:GTEx/v7/Brain_Cerebellar_Hemisphere:GTEx/v7/Brain_Cerebellum:GTEx/v7/Brain_Cortex:GTEx/v7/Brain_Frontal_Cortex_BA9:GTEx/v7/Brain_Hypothalamus:GTEx/v7/Brain_Nucleus_accumbens_basal_ganglia:GTEx/v7/Brain_Putamen_basal_ganglia:GTEx/v7/Brain_Spinal_cord_cervical_c-1:GTEx/v7/Brain_Substantia_nigra:GTEx/v7/Breast_Mammary_Tissue:GTEx/v7/Colon_Sigmoid:GTEx/v7/Colon_Transverse:GTEx/v7/Esophagus_Gastroesophageal_Junction:GTEx/v7/Esophagus_Mucosa:GTEx/v7/Esophagus_Muscularis:GTEx/v7/Heart_Atrial_Appendage:GTEx/v7/Heart_Left_Ventricle:GTEx/v7/Liver:GTEx/v7/Lung:GTEx/v7/Muscle_Skeletal:GTEx/v7/Nerve_Tibial:GTEx/v7/Pancreas:GTEx/v7/Pituitary:GTEx/v7/Minor_Salivary_Gland:GTEx/v7/Cells_Transformed_fibroblasts:GTEx/v7/Skin_Not_Sun_Exposed_Suprapubic:GTEx/v7/Skin_Sun_Exposed_Lower_leg:GTEx/v7/Spleen:GTEx/v7/Stomach:GTEx/v6/Adipose_Subcutaneous:GTEx/v6/Adipose_Visceral_Omentum:GTEx/v6/Adrenal_Gland:GTEx/v6/Cells_EBV-transformed_lymphocytes:GTEx/v6/Whole_Blood:GTEx/v6/Artery_Aorta:GTEx/v6/Artery_Tibial:GTEx/v6/Brain_Cerebellar_Hemisphere:GTEx/v6/Brain_Cerebellum:GTEx/v6/Brain_Cortex:GTEx/v6/Brain_Frontal_Cortex_BA9:GTEx/v6/Brain_Nucleus_accumbens_basal_ganglia:GTEx/v6/Breast_Mammary_Tissue:GTEx/v6/Colon_Sigmoid:GTEx/v6/Colon_Transverse:GTEx/v6/Esophagus_Gastroesophageal_Junction:GTEx/v6/Esophagus_Mucosa:GTEx/v6/Esophagus_Muscularis:GTEx/v6/Heart_Atrial_Appendage:GTEx/v6/Lung:GTEx/v6/Muscle_Skeletal:GTEx/v6/Nerve_Tibial:GTEx/v6/Pancreas:GTEx/v6/Cells_Transformed_fibroblasts:GTEx/v6/Skin_Not_Sun_Exposed_Suprapubic:GTEx/v6/Skin_Sun_Exposed_Lower_leg:GTEx/v6/Stomach	-	Yes	Adult_Cortex:Fetal_Cortex:Left_Ventricle:Liver:Right_Ventricle:Spleen:GM12878:IMR90:Mesenchymal_Stem_Cell:Mesendoderm:Trophoblast-like_Cell:hESC	3.787e-08	rs73123350;rs61935769;rs73123350:rs61935769	177
ENSG00000257921	RP11-571M6.15	12	58166811	58180829	1	protein_coding					0	0	85	2.00707e-41	0	PsychENCODE_eQTLs:BIOSQTL/BIOS_eQTL_geneLevel	+	Yes	Adult_Cortex:Fetal_Cortex:Left_Ventricle:Liver:Right_Ventricle:Spleen:GM12878:IMR90:Mesenchymal_Stem_Cell:Mesendoderm:Trophoblast-like_Cell:hESC	3.787e-08	rs61935769;rs73123350;rs73123350:rs61935769	177
ENSG00000266465	AC025165.1	12	58168032	58168101	-1	miRNA					0	0	0					Yes	Adult_Cortex:Fetal_Cortex:Left_Ventricle:Liver:Right_Ventricle:Spleen:GM12878:IMR90:Mesenchymal_Stem_Cell:Mesendoderm:Trophoblast-like_Cell:hESC	3.978e-08	rs73123350:rs61935769	177
ENSG00000123297	TSFM	12	58176372	58201854	1	protein_coding	10102	TSFM	9.80455e-08	-0.157048	0	0	94	3.7866e-104	0	eQTLcatalogue/Fairfax_2014_IFN24:eQTLcatalogue/Fairfax_2014_naive:PsychENCODE_eQTLs:eQTLGen_cis_eQTLs:BIOSQTL/BIOS_eQTL_geneLevel:xQTLServer_eQTLs:CMC_SVA_cis:CMC_NoSVA_cis:GTEx/v8/Adipose_Subcutaneous:GTEx/v8/Adipose_Visceral_Omentum:GTEx/v8/Adrenal_Gland:GTEx/v8/Cells_EBV-transformed_lymphocytes:GTEx/v8/Artery_Aorta:GTEx/v8/Artery_Coronary:GTEx/v8/Artery_Tibial:GTEx/v8/Brain_Caudate_basal_ganglia:GTEx/v8/Brain_Cerebellum:GTEx/v8/Brain_Frontal_Cortex_BA9:GTEx/v8/Brain_Nucleus_accumbens_basal_ganglia:GTEx/v8/Breast_Mammary_Tissue:GTEx/v8/Colon_Sigmoid:GTEx/v8/Colon_Transverse:GTEx/v8/Esophagus_Gastroesophageal_Junction:GTEx/v8/Esophagus_Mucosa:GTEx/v8/Esophagus_Muscularis:GTEx/v8/Heart_Atrial_Appendage:GTEx/v8/Heart_Left_Ventricle:GTEx/v8/Liver:GTEx/v8/Lung:GTEx/v8/Muscle_Skeletal:GTEx/v8/Nerve_Tibial:GTEx/v8/Pancreas:GTEx/v8/Pituitary:GTEx/v8/Cells_Cultured_fibroblasts:GTEx/v8/Skin_Not_Sun_Exposed_Suprapubic:GTEx/v8/Skin_Sun_Exposed_Lower_leg:GTEx/v8/Spleen:GTEx/v8/Stomach:GTEx/v8/Testis:GTEx/v8/Thyroid:GTEx/v8/Uterus:GTEx/v7/Adipose_Subcutaneous:GTEx/v7/Adipose_Visceral_Omentum:GTEx/v7/Adrenal_Gland:GTEx/v7/Cells_EBV-transformed_lymphocytes:GTEx/v7/Artery_Aorta:GTEx/v7/Artery_Tibial:GTEx/v7/Colon_Sigmoid:GTEx/v7/Colon_Transverse:GTEx/v7/Esophagus_Gastroesophageal_Junction:GTEx/v7/Esophagus_Mucosa:GTEx/v7/Esophagus_Muscularis:GTEx/v7/Heart_Atrial_Appendage:GTEx/v7/Heart_Left_Ventricle:GTEx/v7/Liver:GTEx/v7/Lung:GTEx/v7/Muscle_Skeletal:GTEx/v7/Nerve_Tibial:GTEx/v7/Pancreas:GTEx/v7/Pituitary:GTEx/v7/Cells_Transformed_fibroblasts:GTEx/v7/Stomach:GTEx/v7/Thyroid:GTEx/v7/Uterus:GTEx/v6/Esophagus_Muscularis:GTEx/v6/Heart_Left_Ventricle:GTEx/v6/Muscle_Skeletal:GTEx/v6/Cells_Transformed_fibroblasts	+	Yes	Left_Ventricle:Liver:Right_Ventricle:Spleen:GM12878:IMR90:Mesenchymal_Stem_Cell:Mesendoderm:Trophoblast-like_Cell:hESC	3.787e-08	rs73123350;rs61935769;rs61935769:rs73123350	177
ENSG00000135407	AVIL	12	58191159	58212487	-1	protein_coding	10677	AVIL	1.03036e-10	-0.149242	0	0	87	1.1302e-101	0	eQTLcatalogue/BLUEPRINT_ge_neutrophil:eQTLcatalogue/Lepik_2017_ge_blood:eQTLGen_cis_eQTLs:BIOSQTL/BIOS_eQTL_geneLevel:GTEx/v8/Skin_Sun_Exposed_Lower_leg	-	Yes	Promoter_anchored_loops:Adult_Cortex:Fetal_Cortex:Aorta:Liver:Lung:Spleen:GM12878:IMR90:Mesenchymal_Stem_Cell:Mesendoderm:Neural_Progenitor_Cell:Trophoblast-like_Cell:hESC	3.787e-08	rs73123350;rs61935769;rs61935769:rs73123350	177
ENSG00000270039	RP11-571M6.17	12	58197621	58198198	1	lincRNA					0	0	88	6.15016e-12	1.70057e-09	eQTLcatalogue/BLUEPRINT_ge_T-cell:eQTLcatalogue/HipSci_ge_iPSC:PsychENCODE_eQTLs:GTEx/v8/Artery_Tibial:GTEx/v8/Brain_Anterior_cingulate_cortex_BA24:GTEx/v8/Heart_Left_Ventricle:GTEx/v8/Muscle_Skeletal:GTEx/v7/Artery_Tibial:GTEx/v7/Esophagus_Mucosa:GTEx/v7/Esophagus_Muscularis:GTEx/v7/Heart_Left_Ventricle:GTEx/v7/Muscle_Skeletal:GTEx/v6/Artery_Tibial	+	Yes	Promoter_anchored_loops:Adult_Cortex:Left_Ventricle:Liver:Right_Ventricle:Spleen:GM12878:IMR90:Mesenchymal_Stem_Cell:Mesendoderm:Trophoblast-like_Cell:hESC	3.787e-08	rs73123350;rs61935769;rs61935769:rs73123350	177
ENSG00000206749	RNU6-1083P	12	58199937	58200043	-1	snRNA	106481521	RNU6-1083P			0	0	44	5.80531e-14	0	BIOSQTL/BIOS_eQTL_geneLevel	-	Yes	Promoter_anchored_loops:Adult_Cortex:Aorta:Left_Ventricle:Liver:Lung:Right_Ventricle:Spleen:GM12878:IMR90:Mesenchymal_Stem_Cell:Mesendoderm:Neural_Progenitor_Cell:Trophoblast-like_Cell:hESC	3.978e-08	rs73123350;rs61935769;rs61935769:rs73123350	177
ENSG00000269903	RP11-571M6.18	12	58208277	58208709	1	lincRNA					0	0	78	3.3587e-15	0	eQTLGen_cis_eQTLs:BIOSQTL/BIOS_eQTL_geneLevel	-	Yes	Promoter_anchored_loops:Aorta:Liver:Lung:Spleen:GM12878:IMR90:Mesenchymal_Stem_Cell:Mesendoderm:Neural_Progenitor_Cell:Trophoblast-like_Cell:hESC	3.787e-08	rs73123350;rs61935769;rs61935769:rs73123350	177
ENSG00000175215	CTDSP2	12	58213710	58240522	-1	protein_coding	10106	CTDSP2	0.397665	-1.97063	0	0	20	7.40489e-08	0.000370244	eQTLcatalogue/Nedelec_2016_ge_macrophage_Salmonella:GTEx/v8/Esophagus_Mucosa:GTEx/v6/Testis	+	Yes	Promoter_anchored_loops:Adult_Cortex:Fetal_Cortex:Dorsolateral_Prefrontal_Cortex:Hippocampus:Left_Ventricle:Liver:Spleen:GM12878:IMR90:Mesenchymal_Stem_Cell:Mesendoderm:Trophoblast-like_Cell:hESC	3.978e-08	rs61935769;rs73123350;rs61935769:rs73123350	177
ENSG00000207789	MIR26A2	12	58218392	58218475	-1	miRNA	407016	MIR26A2			0	0	0					Yes	Promoter_anchored_loops:Adult_Cortex:Fetal_Cortex:Aorta:Liver:Lung:Spleen:GM12878:IMR90:Mesenchymal_Stem_Cell:Mesendoderm:Neural_Progenitor_Cell:Trophoblast-like_Cell:hESC	3.978e-08	rs61935769:rs73123350	177
ENSG00000257953	RP11-620J15.1	12	58230875	58236528	1	antisense					0	0	0					Yes	Promoter_anchored_loops:Aorta:Liver:Lung:Spleen:GM12878:IMR90:Mesenchymal_Stem_Cell:Mesendoderm:Neural_Progenitor_Cell:Trophoblast-like_Cell:hESC	3.978e-08	rs61935769:rs73123350	177
ENSG00000245651	RP11-620J15.2	12	58263618	58290265	-1	lincRNA	283387	LOC283387			4	15.46	85	9.97515e-29	5.7608e-23	GTEx/v8/Adipose_Subcutaneous:GTEx/v8/Artery_Tibial:GTEx/v8/Breast_Mammary_Tissue:GTEx/v8/Colon_Sigmoid:GTEx/v8/Esophagus_Gastroesophageal_Junction:GTEx/v8/Esophagus_Muscularis:GTEx/v8/Heart_Atrial_Appendage:GTEx/v8/Nerve_Tibial:GTEx/v8/Cells_Cultured_fibroblasts:GTEx/v8/Spleen:GTEx/v8/Testis:GTEx/v8/Thyroid:GTEx/v7/Adipose_Subcutaneous:GTEx/v7/Adipose_Visceral_Omentum:GTEx/v7/Adrenal_Gland:GTEx/v7/Artery_Tibial:GTEx/v7/Breast_Mammary_Tissue:GTEx/v7/Colon_Transverse:GTEx/v7/Esophagus_Muscularis:GTEx/v7/Heart_Atrial_Appendage:GTEx/v7/Nerve_Tibial:GTEx/v7/Prostate:GTEx/v7/Cells_Transformed_fibroblasts:GTEx/v7/Skin_Not_Sun_Exposed_Suprapubic:GTEx/v7/Testis:GTEx/v7/Thyroid:GTEx/v6/Adipose_Subcutaneous:GTEx/v6/Artery_Tibial:GTEx/v6/Breast_Mammary_Tissue:GTEx/v6/Esophagus_Muscularis:GTEx/v6/Nerve_Tibial:GTEx/v6/Testis:GTEx/v6/Thyroid:GTEx/v6/Uterus	+	Yes	Promoter_anchored_loops:Adult_Cortex:Fetal_Cortex:Aorta:Dorsolateral_Prefrontal_Cortex:Hippocampus:Left_Ventricle:Liver:Lung:Right_Ventricle:Spleen:GM12878:IMR90:Mesenchymal_Stem_Cell:Mesendoderm:Neural_Progenitor_Cell:Trophoblast-like_Cell:hESC	3.787e-08	rs61935769;rs73123350;rs73123350:rs61935769	177
ENSG00000257698	RP11-620J15.3	12	58325311	58329958	-1	lincRNA					0	0	86	1.1394e-56	0	eQTLcatalogue/BLUEPRINT_ge_neutrophil:eQTLcatalogue/Lepik_2017_ge_blood:eQTLGen_cis_eQTLs:BIOSQTL/BIOS_eQTL_geneLevel:GTEx/v8/Whole_Blood:GTEx/v8/Artery_Aorta:GTEx/v8/Artery_Tibial:GTEx/v8/Colon_Sigmoid:GTEx/v8/Heart_Atrial_Appendage:GTEx/v8/Lung:GTEx/v8/Muscle_Skeletal:GTEx/v8/Nerve_Tibial:GTEx/v8/Ovary:GTEx/v8/Pituitary:GTEx/v8/Thyroid:GTEx/v7/Whole_Blood:GTEx/v7/Artery_Aorta:GTEx/v7/Artery_Tibial:GTEx/v7/Pituitary:GTEx/v6/Whole_Blood:GTEx/v6/Artery_Aorta:GTEx/v6/Nerve_Tibial	+	Yes	Fetal_Cortex	3.787e-08	rs61935769;rs73123350	177
ENSG00000166896	XRCC6BP1	12	58335324	58351052	1	protein_coding	91419	XRCC6BP1	0.00463367		0	0	106	0	0	eQTLcatalogue/Alasoo_2018_ge_macrophage_IFNg:eQTLcatalogue/Alasoo_2018_ge_macrophage_naive:eQTLcatalogue/Alasoo_2018_ge_macrophage_Salmonella:eQTLcatalogue/BLUEPRINT_ge_monocyte:eQTLcatalogue/BLUEPRINT_ge_neutrophil:eQTLcatalogue/BLUEPRINT_ge_T-cell:eQTLcatalogue/BrainSeq_ge_brain:eQTLcatalogue/CEDAR_B-cell_CD19:eQTLcatalogue/CEDAR_monocyte_CD14:eQTLcatalogue/CEDAR_neutrophil_CD15:eQTLcatalogue/CEDAR_T-cell_CD4:eQTLcatalogue/CEDAR_T-cell_CD8:eQTLcatalogue/Fairfax_2012_B-cell_CD19:eQTLcatalogue/Fairfax_2014_IFN24:eQTLcatalogue/Fairfax_2014_LPS24:eQTLcatalogue/Fairfax_2014_LPS2:eQTLcatalogue/Fairfax_2014_naive:eQTLcatalogue/GENCORD_ge_T-cell:eQTLcatalogue/GEUVADIS_ge_LCL:eQTLcatalogue/HipSci_ge_iPSC:eQTLcatalogue/Kasela_2017_T-cell_CD4:eQTLcatalogue/Kasela_2017_T-cell_CD8:eQTLcatalogue/Lepik_2017_ge_blood:eQTLcatalogue/Naranbhai_2015_neutrophil_CD16:eQTLcatalogue/Nedelec_2016_ge_macrophage_Listeria:eQTLcatalogue/Nedelec_2016_ge_macrophage_naive:eQTLcatalogue/Nedelec_2016_ge_macrophage_Salmonella:eQTLcatalogue/Quach_2016_ge_monocyte_naive:eQTLcatalogue/TwinsUK_ge_blood:eQTLcatalogue/TwinsUK_ge_fat:eQTLcatalogue/TwinsUK_ge_LCL:eQTLcatalogue/TwinsUK_ge_skin:eQTLcatalogue/van_de_Bunt_2015_ge_pancreatic_islet:PsychENCODE_eQTLs:DICE/B_cell_naive:DICE/T_CD4_naive:DICE/T_CD4_naive_activated:DICE/T_CD8_naive:DICE/T_CD8_naive_activated:DICE/Monocyte_classical:DICE/Monocyte_non_classical:DICE/NK:DICE/T_CD4_TFH:DICE/T_CD4_TH1:DICE/T_CD4_TH17:DICE/T_CD4_TH1_17:DICE/T_CD4_TH2:DICE/T_CD4_memory_TREG:DICE/T_CD4_naive_TREG:eQTLGen_cis_eQTLs:BIOSQTL/BIOS_eQTL_geneLevel:xQTLServer_eQTLs:CMC_SVA_cis:CMC_NoSVA_cis:BRAINEAC/WHMT:GTEx/v8/Adipose_Subcutaneous:GTEx/v8/Adipose_Visceral_Omentum:GTEx/v8/Adrenal_Gland:GTEx/v8/Cells_EBV-transformed_lymphocytes:GTEx/v8/Whole_Blood:GTEx/v8/Artery_Aorta:GTEx/v8/Artery_Coronary:GTEx/v8/Artery_Tibial:GTEx/v8/Brain_Amygdala:GTEx/v8/Brain_Anterior_cingulate_cortex_BA24:GTEx/v8/Brain_Caudate_basal_ganglia:GTEx/v8/Brain_Cerebellar_Hemisphere:GTEx/v8/Brain_Cerebellum:GTEx/v8/Brain_Cortex:GTEx/v8/Brain_Frontal_Cortex_BA9:GTEx/v8/Brain_Hippocampus:GTEx/v8/Brain_Hypothalamus:GTEx/v8/Brain_Nucleus_accumbens_basal_ganglia:GTEx/v8/Brain_Putamen_basal_ganglia:GTEx/v8/Brain_Spinal_cord_cervical_c-1:GTEx/v8/Brain_Substantia_nigra:GTEx/v8/Breast_Mammary_Tissue:GTEx/v8/Colon_Sigmoid:GTEx/v8/Colon_Transverse:GTEx/v8/Esophagus_Gastroesophageal_Junction:GTEx/v8/Esophagus_Mucosa:GTEx/v8/Esophagus_Muscularis:GTEx/v8/Heart_Atrial_Appendage:GTEx/v8/Heart_Left_Ventricle:GTEx/v8/Liver:GTEx/v8/Lung:GTEx/v8/Muscle_Skeletal:GTEx/v8/Nerve_Tibial:GTEx/v8/Ovary:GTEx/v8/Pancreas:GTEx/v8/Pituitary:GTEx/v8/Prostate:GTEx/v8/Minor_Salivary_Gland:GTEx/v8/Cells_Cultured_fibroblasts:GTEx/v8/Skin_Not_Sun_Exposed_Suprapubic:GTEx/v8/Skin_Sun_Exposed_Lower_leg:GTEx/v8/Small_Intestine_Terminal_Ileum:GTEx/v8/Spleen:GTEx/v8/Stomach:GTEx/v8/Testis:GTEx/v8/Thyroid:GTEx/v8/Uterus:GTEx/v8/Vagina:GTEx/v7/Adipose_Subcutaneous:GTEx/v7/Adipose_Visceral_Omentum:GTEx/v7/Adrenal_Gland:GTEx/v7/Cells_EBV-transformed_lymphocytes:GTEx/v7/Whole_Blood:GTEx/v7/Artery_Aorta:GTEx/v7/Artery_Coronary:GTEx/v7/Artery_Tibial:GTEx/v7/Brain_Amygdala:GTEx/v7/Brain_Anterior_cingulate_cortex_BA24:GTEx/v7/Brain_Caudate_basal_ganglia:GTEx/v7/Brain_Cerebellum:GTEx/v7/Brain_Frontal_Cortex_BA9:GTEx/v7/Brain_Hypothalamus:GTEx/v7/Brain_Nucleus_accumbens_basal_ganglia:GTEx/v7/Brain_Putamen_basal_ganglia:GTEx/v7/Brain_Spinal_cord_cervical_c-1:GTEx/v7/Breast_Mammary_Tissue:GTEx/v7/Colon_Sigmoid:GTEx/v7/Colon_Transverse:GTEx/v7/Esophagus_Gastroesophageal_Junction:GTEx/v7/Esophagus_Mucosa:GTEx/v7/Esophagus_Muscularis:GTEx/v7/Heart_Atrial_Appendage:GTEx/v7/Heart_Left_Ventricle:GTEx/v7/Liver:GTEx/v7/Lung:GTEx/v7/Muscle_Skeletal:GTEx/v7/Nerve_Tibial:GTEx/v7/Ovary:GTEx/v7/Pancreas:GTEx/v7/Pituitary:GTEx/v7/Prostate:GTEx/v7/Minor_Salivary_Gland:GTEx/v7/Cells_Transformed_fibroblasts:GTEx/v7/Skin_Not_Sun_Exposed_Suprapubic:GTEx/v7/Skin_Sun_Exposed_Lower_leg:GTEx/v7/Small_Intestine_Terminal_Ileum:GTEx/v7/Spleen:GTEx/v7/Stomach:GTEx/v7/Testis:GTEx/v7/Thyroid:GTEx/v7/Uterus:GTEx/v7/Vagina:GTEx/v6/Adipose_Subcutaneous:GTEx/v6/Adipose_Visceral_Omentum:GTEx/v6/Adrenal_Gland:GTEx/v6/Cells_EBV-transformed_lymphocytes:GTEx/v6/Whole_Blood:GTEx/v6/Artery_Aorta:GTEx/v6/Artery_Coronary:GTEx/v6/Artery_Tibial:GTEx/v6/Brain_Anterior_cingulate_cortex_BA24:GTEx/v6/Brain_Caudate_basal_ganglia:GTEx/v6/Brain_Cerebellum:GTEx/v6/Brain_Frontal_Cortex_BA9:GTEx/v6/Brain_Nucleus_accumbens_basal_ganglia:GTEx/v6/Brain_Putamen_basal_ganglia:GTEx/v6/Breast_Mammary_Tissue:GTEx/v6/Colon_Sigmoid:GTEx/v6/Colon_Transverse:GTEx/v6/Esophagus_Gastroesophageal_Junction:GTEx/v6/Esophagus_Mucosa:GTEx/v6/Esophagus_Muscularis:GTEx/v6/Heart_Atrial_Appendage:GTEx/v6/Heart_Left_Ventricle:GTEx/v6/Liver:GTEx/v6/Lung:GTEx/v6/Muscle_Skeletal:GTEx/v6/Nerve_Tibial:GTEx/v6/Ovary:GTEx/v6/Pancreas:GTEx/v6/Prostate:GTEx/v6/Cells_Transformed_fibroblasts:GTEx/v6/Skin_Not_Sun_Exposed_Suprapubic:GTEx/v6/Skin_Sun_Exposed_Lower_leg:GTEx/v6/Spleen:GTEx/v6/Stomach:GTEx/v6/Testis:GTEx/v6/Thyroid:GTEx/v6/Uterus:GTEx/v6/Vagina	+	Yes	Fetal_Cortex	3.787e-08	rs61935769;rs73123350	177
ENSG00000257159	RP11-58A17.3	12	58360841	58362182	1	pseudogene					0	0	28	2.04058e-08	2.93723e-11	PsychENCODE_eQTLs:GTEx/v8/Brain_Cerebellar_Hemisphere:GTEx/v8/Brain_Cerebellum:GTEx/v7/Brain_Cerebellum:GTEx/v6/Brain_Cerebellum:GTEx/v6/Thyroid	-	No		4.892e-08	rs61935769;rs73123350	177
ENSG00000258231	RP11-362K2.2	12	58937907	59206842	1	protein_coding	100506869	LOC100506869			0	0	0					Yes	IMR90	3.978e-08	rs61935769	177
ENSG00000139263	LRIG3	12	59265931	59314303	-1	protein_coding	121227	LRIG3	0.426288	-0.133399	0	0	0					Yes	IMR90:Mesenchymal_Stem_Cell:Mesendoderm	3.978e-08	rs73123350:rs61935769	177
ENSG00000257443	RP11-150C16.1	12	59314420	59458019	1	antisense					0	0	0					Yes	IMR90:Mesenchymal_Stem_Cell:Mesendoderm	3.978e-08	rs73123350:rs61935769	177
ENSG00000244390	RPS6P22	12	59413950	59414675	1	pseudogene	100129227	RPS6P22			0	0	0					Yes	IMR90:Mesenchymal_Stem_Cell	3.978e-08	rs61935769:rs73123350	177
ENSG00000257288	RP11-557F20.2	12	59446761	59447965	-1	pseudogene					0	0	0					Yes	IMR90:Mesenchymal_Stem_Cell	3.978e-08	rs61935769	177
ENSG00000174099	MSRB3	12	65672423	65882024	1	protein_coding	253827	MSRB3	0.0070268	-0.542321	0	0	13	6.66876e-07	0.00291298	BRAINEAC/SNIG		No		2.486e-08	rs9461355	95
ENSG00000139220	PPFIA2	12	81652045	82153332	-1	protein_coding	8499	PPFIA2	0.999976	-0.804753	0	0	0					Yes	Left_Ventricle	1.112e-08	rs12580149:rs12580149;rs1459594	178
ENSG00000257467	RP11-121G22.3	12	81664454	81706201	1	lincRNA	102724663	PPFIA2-AS1			0	0	0					Yes	Left_Ventricle:IMR90	1.549e-08	rs1908953:rs12580149;rs1459594:rs12580149	178
ENSG00000258162	RP11-315E17.1	12	81771821	81866733	1	antisense					0	0	0					Yes	Left_Ventricle:IMR90	1.112e-08	rs12580149;rs11608507:rs12580149:rs12580149;rs1459594	178
ENSG00000258375	RP11-617J18.1	12	81939105	81940229	-1	pseudogene					0	0	0					Yes	Left_Ventricle:Liver:Mesendoderm:hESC	1.444e-09	rs1459594:rs12580149:rs41466449;rs12580149:rs41466449;rs12580149;rs1459594:rs12580149;rs1459594	178
ENSG00000257609	RP11-275O18.1	12	82262147	82262825	1	pseudogene					0	0	0					Yes	Left_Ventricle	1.444e-09	rs1459594:rs12580149:rs41466449;rs12580149:rs41466449;rs12580149;rs1459594:rs12580149;rs1459594	178
ENSG00000257747	RP11-362A1.1	12	82347498	82386912	1	lincRNA	101928449	LINC02426			0	0	0					Yes	Left_Ventricle:Liver:IMR90	3.772e-10	rs41466449;rs12580149:rs1459594:rs12580149:rs12580149;rs1459594:rs1908953	178
ENSG00000258193	RP11-362A1.2	12	82392411	82392741	1	pseudogene					0	0	0					Yes	Left_Ventricle:Liver:IMR90:Neural_Progenitor_Cell	1.444e-09	rs1459594:rs12580149:rs41466449;rs12580149:rs12580149;rs1459594:rs56279169:rs10862766:rs56279169;rs11608507:rs41466449;rs12580149;rs1459594	178
ENSG00000133773	CCDC59	12	82617460	82752584	-1	protein_coding	29080	CCDC59	0.000680495	-0.537498	0	0	0					Yes	IMR90:Mesenchymal_Stem_Cell:Mesendoderm:hESC	1.444e-09	rs12580149;rs1459594:rs12580149:rs1459594:rs56279169:rs10862766:rs56279169;rs11608507:rs41466449;rs12580149:rs41466449;rs1459594	178
ENSG00000221260	AC083810.1	12	82658722	82658823	1	miRNA					0	0	0					Yes	Left_Ventricle:IMR90:Mesenchymal_Stem_Cell	1.444e-09	rs11608507:rs12580149;rs11608507:rs1459594:rs12580149:rs41466449;rs12580149:rs12580149;rs1459594:rs41466449;rs12580149;rs1459594:rs56279169:rs10862766:rs56279169;rs11608507	178
ENSG00000221121	AC083811.1	12	82736375	82736489	-1	miRNA					0	0	0					Yes	IMR90:Mesenchymal_Stem_Cell:Mesendoderm:hESC	1.444e-09	rs12580149;rs1459594:rs12580149:rs1459594:rs56279169:rs10862766:rs56279169;rs11608507:rs41466449;rs12580149:rs41466449;rs1459594	178
ENSG00000127720	METTL25	12	82752276	82873015	1	protein_coding	84190	METTL25	1.64825e-07	-0.128338	0	0	0					Yes	IMR90:Mesenchymal_Stem_Cell:Mesendoderm:hESC	1.444e-09	rs12580149;rs1459594:rs12580149:rs1459594:rs56279169:rs10862766:rs56279169;rs11608507:rs41466449;rs12580149:rs41466449;rs1459594	178
ENSG00000257875	RP11-263K4.1	12	82862235	82862727	1	pseudogene					0	0	0					Yes	Aorta:Left_Ventricle:Liver:IMR90:Mesenchymal_Stem_Cell:Mesendoderm:Neural_Progenitor_Cell:Trophoblast-like_Cell:hESC	2.448e-10	rs56279169:rs10862766:rs56279169;rs11608507:rs1459594:rs11608507:rs12580149;rs11608507:rs41466449;rs12580149:rs41466449;rs12580149;rs11608507:rs41466449:rs12580149:rs12580149;rs1459594:rs41466449;rs1459594:rs1908953	178
ENSG00000258170	RP11-263K4.5	12	82874897	82891339	-1	lincRNA					0	0	0					Yes	Aorta:Left_Ventricle:Liver:Right_Ventricle:IMR90:Mesenchymal_Stem_Cell:Mesendoderm:Neural_Progenitor_Cell:Trophoblast-like_Cell:hESC	2.448e-10	rs41466449;rs12580149;rs1459594:rs12580149;rs1459594:rs1908953:rs56279169:rs10862766:rs56279169;rs11608507:rs1459594:rs12580149;rs11608507:rs41466449;rs12580149:rs41466449;rs11608507:rs41466449:rs12580149:rs11608507	178
ENSG00000257837	RP11-263K4.4	12	82898990	82899967	-1	lincRNA					0	0	0					Yes	Aorta:Left_Ventricle:Liver:Right_Ventricle:IMR90:Mesenchymal_Stem_Cell:Mesendoderm:Neural_Progenitor_Cell:Trophoblast-like_Cell:hESC	2.448e-10	rs41466449;rs12580149;rs1459594:rs12580149;rs1459594:rs1908953:rs56279169:rs10862766:rs56279169;rs11608507:rs1459594:rs12580149;rs11608507:rs41466449;rs12580149:rs41466449;rs11608507:rs41466449:rs12580149:rs11608507	178
ENSG00000257431	RP11-263K4.3	12	82906456	82909596	1	lincRNA					0	0	0					Yes	Aorta:Left_Ventricle:Liver:Right_Ventricle:IMR90:Mesenchymal_Stem_Cell:Mesendoderm:Neural_Progenitor_Cell:Trophoblast-like_Cell:hESC	2.448e-10	rs41466449;rs12580149;rs1459594:rs12580149;rs1459594:rs1908953:rs56279169:rs10862766:rs56279169;rs11608507:rs1459594:rs12580149;rs11608507:rs41466449;rs12580149:rs41466449;rs11608507:rs41466449:rs12580149:rs11608507	178
ENSG00000179104	TMTC2	12	83080659	83528649	1	protein_coding	160335	TMTC2	0.863101	-0.256555	0	0	10	4.17826e-05	0.00857945	GTEx/v8/Testis	-	Yes	Adult_Cortex:Left_Ventricle:Liver:Right_Ventricle:GM12878:IMR90:Mesenchymal_Stem_Cell:Mesendoderm:Neural_Progenitor_Cell:Trophoblast-like_Cell:hESC	2.448e-10	rs1908953;rs56279169:rs10862766:rs56279169;rs11608507:rs1459594:rs1908953:rs11608507:rs12580149;rs11608507:rs12580149:rs41466449;rs12580149:rs41466449;rs12580149;rs1459594:rs12580149;rs1459594:rs41466449;rs11608507:rs41466449	178
ENSG00000252220	RNU6-977P	12	83415669	83415771	1	snRNA	106480626	RNU6-977P			0	0	0					Yes	Aorta:Left_Ventricle:Liver:IMR90:Mesenchymal_Stem_Cell:Mesendoderm:Neural_Progenitor_Cell:Trophoblast-like_Cell:hESC	2.448e-10	rs56279169:rs10862766:rs56279169;rs11608507:rs1459594:rs1908953:rs11608507:rs12580149;rs11608507:rs41466449;rs12580149:rs12580149:rs12580149;rs1459594:rs41466449;rs12580149	178
ENSG00000213270	RPL6P25	12	83545110	83545969	1	pseudogene	401725	RPL6P25			0	0	0					Yes	Left_Ventricle:Liver:IMR90:Mesenchymal_Stem_Cell:Mesendoderm:Neural_Progenitor_Cell:Trophoblast-like_Cell:hESC	2.448e-10	rs1908953:rs56279169:rs10862766:rs56279169;rs11608507:rs1459594:rs11608507:rs12580149;rs11608507:rs41466449;rs12580149;rs12580149:rs41466449:rs41466449;rs1459594:rs12580149	178
ENSG00000258338	RP11-87P13.2	12	83565369	83566519	1	lincRNA					0	0	0					Yes	Left_Ventricle:Liver:IMR90:Mesenchymal_Stem_Cell:Mesendoderm:Trophoblast-like_Cell:hESC	2.448e-10	rs1908953:rs56279169:rs10862766:rs56279169;rs11608507:rs1459594:rs11608507:rs12580149;rs11608507:rs41466449;rs12580149:rs12580149:rs12580149;rs1459594:rs41466449;rs12580149	178
ENSG00000257124	RP11-384P14.1	12	84054788	84055498	-1	lincRNA					0	0	0					Yes	Left_Ventricle:IMR90:Mesenchymal_Stem_Cell:Mesendoderm:hESC	1.444e-09	rs41466449;rs12580149;rs1459594:rs12580149;rs1459594:rs1908953:rs56279169:rs10862766:rs56279169;rs11608507:rs1459594:rs12580149:rs41466449	178
ENSG00000221148	SNORA3	12	84577103	84577227	-1	snoRNA	619562	SNORA3A			0	0	0					Yes	Aorta:Left_Ventricle:Liver:IMR90:Mesenchymal_Stem_Cell:Mesendoderm:Neural_Progenitor_Cell:Trophoblast-like_Cell:hESC	2.448e-10	rs1459594:rs12580149:rs41466449;rs12580149:rs41466449;rs12580149;rs1459594:rs12580149;rs11608507:rs41466449;rs11608507:rs41466449:rs56279169:rs10862766:rs56279169;rs11608507:rs11608507:rs1908953	178
ENSG00000257729	RP11-788H18.1	12	84665119	84688341	1	lincRNA					1	11.93	278	2.53404e-07	1.75676e-05	GTEx/v8/Testis	-	Yes	Aorta:Left_Ventricle:Liver:IMR90:Mesenchymal_Stem_Cell:Mesendoderm:Neural_Progenitor_Cell:Trophoblast-like_Cell:hESC	2.448e-10	rs12580149;rs1459594;rs41466449;rs1459594:rs12580149;rs1459594:rs1908953:rs41466449;rs12580149:rs12580149;rs11608507:rs12580149:rs11608507:rs41466449;rs11608507:rs41466449:rs1459594:rs56279169:rs10862766:rs56279169;rs11608507	178
ENSG00000258358	RP11-228G3.1	12	84842404	84843657	-1	pseudogene					0	0	0					Yes	Mesenchymal_Stem_Cell:Mesendoderm:hESC	2.448e-10	rs1908953:rs56279169:rs10862766:rs56279169;rs11608507:rs1459594:rs11608507:rs12580149;rs11608507:rs12580149:rs41466449;rs12580149:rs41466449;rs12580149;rs11608507:rs41466449	178
ENSG00000257296	RP11-701B6.1	12	85065377	85065805	1	pseudogene					0	0	0					Yes	Mesenchymal_Stem_Cell:Mesendoderm:Trophoblast-like_Cell:hESC	1.444e-09	rs1908953:rs56279169:rs10862766:rs56279169;rs11608507:rs1459594:rs11608507:rs12580149;rs11608507:rs12580149:rs41466449;rs12580149	178
ENSG00000072041	SLC6A15	12	85253492	85307394	-1	protein_coding	55117	SLC6A15	0.0022626	-1.10736	0	0	0					Yes	Left_Ventricle:Liver:Mesenchymal_Stem_Cell:Mesendoderm:Trophoblast-like_Cell:hESC	2.448e-10	rs56279169:rs10862766:rs56279169;rs11608507:rs1459594:rs12580149;rs11608507:rs41466449;rs12580149:rs12580149;rs1459594:rs12580149:rs41466449;rs12580149;rs1459594:rs1908953:rs11608507:rs41466449	178
ENSG00000258073	RP11-1079J22.1	12	85333303	85333447	-1	pseudogene					0	0	0					Yes	Left_Ventricle:Mesenchymal_Stem_Cell:Mesendoderm:hESC	2.448e-10	rs1459594:rs12580149:rs41466449;rs12580149:rs56279169:rs10862766:rs56279169;rs11608507:rs11608507:rs12580149;rs11608507:rs41466449;rs12580149;rs11608507:rs41466449:rs12580149;rs1459594	178
ENSG00000231738	TSPAN19	12	85408094	85430055	-1	protein_coding	144448	TSPAN19	2.63765e-09	-0.165284	0	0	0					Yes	Mesenchymal_Stem_Cell:Mesendoderm:Trophoblast-like_Cell:hESC	2.448e-10	rs56279169:rs10862766:rs56279169;rs11608507:rs1459594:rs11608507:rs12580149;rs11608507:rs41466449;rs12580149;rs12580149:rs41466449:rs12580149:rs12580149;rs1459594:rs41466449;rs1459594:rs1908953	178
ENSG00000133640	LRRIQ1	12	85430092	85657002	1	protein_coding	84125	LRRIQ1	6.84987e-19	-0.322675	0	0	0					Yes	Mesenchymal_Stem_Cell:Mesendoderm:Trophoblast-like_Cell:hESC	2.448e-10	rs56279169:rs10862766:rs56279169;rs11608507:rs1459594:rs11608507:rs12580149;rs11608507:rs41466449;rs12580149;rs12580149:rs41466449:rs12580149:rs12580149;rs1459594:rs41466449;rs1459594:rs1908953	178
ENSG00000257514	RP11-755O11.2	12	102040498	102053748	-1	antisense					0	0	0					Yes	IMR90	2.627e-08	rs2292996	179
ENSG00000171759	PAH	12	103230663	103352188	-1	protein_coding	5053	PAH	1.1952e-10	-0.0660894	0	0	0					Yes	GM12878:Mesendoderm:hESC	2.627e-08	rs2292996	179
ENSG00000221807	AC069227.1	12	103320292	103320383	-1	miRNA					0	0	0					Yes	GM12878:Mesendoderm:hESC	2.627e-08	rs2292996	179
ENSG00000139352	ASCL1	12	103351464	103354294	1	protein_coding	429	ASCL1	0.364739	-0.28551	0	0	21	2.97754e-06	0.0127168	GTEx/v8/Liver	-	Yes	GM12878:Mesendoderm:hESC	2.627e-08	rs2292996	179
ENSG00000257703	RP11-328J6.1	12	103474728	103572453	-1	antisense					3	17.82	0					Yes	Mesendoderm:hESC	2.627e-08	rs2292996	179
ENSG00000257860	RP11-552I14.1	12	103545620	103562087	1	protein_coding	101929058	LOC101929058			2	14.69	27	9.29242e-10	1.39915e-27	GTEx/v8/Testis:GTEx/v7/Testis	-	No		2.627e-08	rs2292996	179
ENSG00000257762	RP11-626I20.3	12	103941572	103953593	1	lincRNA	101929084	LINC02401			0	0	0					Yes	Mesendoderm:hESC	2.627e-08	rs2292996	179
ENSG00000136011	STAB2	12	103981051	104160505	1	protein_coding	55576	STAB2	4.17568e-28	-0.109286	0	0	0					Yes	Mesendoderm:hESC	1.207e-07	rs2292996	179
ENSG00000212594	U8	12	103985890	103986021	1	snoRNA	727676	SNORD118			0	0	0					Yes	Mesendoderm:hESC	1.207e-07	rs2292996	179
ENSG00000238914	snoU13	12	104114720	104114822	-1	snoRNA					0	0	0					Yes	Promoter_anchored_loops	7.077e-07	rs2292996	179
ENSG00000122986	HVCN1	12	111065646	111142755	-1	protein_coding	84329	HVCN1	0.750491	-0.518136	0	0	6	1.2353e-07	0.00134008	eQTLGen_trans_eQTLs	+	No		3.744e-13	rs9074	231
ENSG00000111445	RFC5	12	118451393	118470935	1	protein_coding	5985	RFC5	0.0147103	-0.134867	0	0	0					Yes	Promoter_anchored_loops	2.285e-06	rs521048	180
ENSG00000176871	WSB2	12	118470712	118500235	-1	protein_coding	55884	WSB2	0.503215	-0.405006	0	0	0					Yes	Adult_Cortex:Fetal_Cortex:GM12878:IMR90	7.905e-08	rs521048	180
ENSG00000176834	VSIG10	12	118501398	118573831	-1	protein_coding	54621	VSIG10	5.54755e-07	0.165325	0	0	49	2.9312e-29	0	eQTLGen_cis_eQTLs:BIOSQTL/BIOS_eQTL_geneLevel:GTEx/v8/Adipose_Subcutaneous:GTEx/v8/Esophagus_Muscularis:GTEx/v7/Adipose_Subcutaneous:GTEx/v7/Esophagus_Muscularis:GTEx/v7/Nerve_Tibial	+	Yes	Promoter_anchored_loops:Adult_Cortex:Fetal_Cortex:GM12878:IMR90:Mesenchymal_Stem_Cell:Mesendoderm:Trophoblast-like_Cell:hESC	2.545e-08	rs521048	180
ENSG00000089220	PEBP1	12	118573663	118583389	1	protein_coding	5037	PEBP1	0.148864	-0.129914	0	0	52	5.7567e-184	0	eQTLcatalogue/CEDAR_T-cell_CD8:eQTLcatalogue/TwinsUK_ge_LCL:PsychENCODE_eQTLs:DICE/T_CD4_TFH:DICE/T_CD4_TH1:DICE/T_CD4_TH17:DICE/T_CD4_TH1_17:DICE/T_CD4_TH2:DICE/T_CD4_naive_TREG:eQTLGen_cis_eQTLs:eQTLGen_trans_eQTLs:BIOSQTL/BIOS_eQTL_geneLevel:xQTLServer_eQTLs:CMC_SVA_cis:CMC_NoSVA_cis:GTEx/v8/Adipose_Subcutaneous:GTEx/v8/Brain_Anterior_cingulate_cortex_BA24:GTEx/v8/Brain_Caudate_basal_ganglia:GTEx/v8/Brain_Cerebellar_Hemisphere:GTEx/v8/Brain_Cerebellum:GTEx/v8/Brain_Cortex:GTEx/v8/Brain_Frontal_Cortex_BA9:GTEx/v8/Brain_Hippocampus:GTEx/v8/Brain_Hypothalamus:GTEx/v8/Brain_Nucleus_accumbens_basal_ganglia:GTEx/v8/Brain_Putamen_basal_ganglia:GTEx/v8/Esophagus_Mucosa:GTEx/v8/Cells_Cultured_fibroblasts:GTEx/v8/Skin_Not_Sun_Exposed_Suprapubic:GTEx/v8/Skin_Sun_Exposed_Lower_leg:GTEx/v8/Stomach:GTEx/v8/Testis:GTEx/v8/Thyroid:GTEx/v7/Brain_Anterior_cingulate_cortex_BA24:GTEx/v7/Brain_Cerebellar_Hemisphere:GTEx/v7/Brain_Cerebellum:GTEx/v7/Brain_Cortex:GTEx/v7/Brain_Frontal_Cortex_BA9:GTEx/v7/Brain_Hippocampus:GTEx/v7/Esophagus_Gastroesophageal_Junction:GTEx/v7/Cells_Transformed_fibroblasts:GTEx/v7/Skin_Not_Sun_Exposed_Suprapubic:GTEx/v7/Skin_Sun_Exposed_Lower_leg:GTEx/v7/Stomach:GTEx/v7/Thyroid:GTEx/v6/Cells_Transformed_fibroblasts	-	Yes	Promoter_anchored_loops:Adult_Cortex:Fetal_Cortex:GM12878:IMR90:Mesenchymal_Stem_Cell:Mesendoderm:Trophoblast-like_Cell:hESC	7.42e-12	rs521048;rs2064560	180:237
ENSG00000135090	TAOK3	12	118587606	118810750	-1	protein_coding	51347	TAOK3	0.999978	0.0580786	2	18.81	47	5.9104e-17	0	eQTLGen_cis_eQTLs:GTEx/v8/Lung:GTEx/v8/Nerve_Tibial:GTEx/v8/Testis:GTEx/v8/Thyroid:GTEx/v7/Testis:GTEx/v6/Thyroid	+	Yes	Promoter_anchored_loops:Adult_Cortex:Left_Ventricle:Liver:GM12878:IMR90:Mesenchymal_Stem_Cell:Mesendoderm:Trophoblast-like_Cell:hESC	2.545e-08	rs521048	180
ENSG00000221280	AC026366.1	12	118604604	118604676	1	miRNA					0	0	0					Yes	Left_Ventricle:Liver:GM12878:IMR90:Mesenchymal_Stem_Cell:Mesendoderm:Trophoblast-like_Cell:hESC	2.545e-08	rs521048	180
ENSG00000240342	RPS2P5	12	118683877	118684807	1	pseudogene	100130562	RPS2P5			1	18.81	0					Yes	IMR90:Mesenchymal_Stem_Cell:hESC	1.34e-07	rs521048	180
ENSG00000270482	RP11-131L12.2	12	118813155	118814080	-1	lincRNA					0	0	0					Yes	Promoter_anchored_loops:Adult_Cortex:Left_Ventricle:Liver:GM12878:IMR90:Mesenchymal_Stem_Cell:Mesendoderm:Trophoblast-like_Cell:hESC	7.905e-08	rs521048	180
ENSG00000111707	SUDS3	12	118814185	118855840	1	protein_coding	64426	SUDS3	0.00759611	1.08228	1	14.55	10	3.58902e-07	4.07967e-22	GTEx/v8/Artery_Tibial:GTEx/v8/Breast_Mammary_Tissue:GTEx/v8/Cells_Cultured_fibroblasts:GTEx/v8/Skin_Sun_Exposed_Lower_leg:GTEx/v8/Thyroid:GTEx/v7/Artery_Tibial:GTEx/v7/Thyroid	+	Yes	Promoter_anchored_loops:Adult_Cortex:Left_Ventricle:Liver:GM12878:IMR90:Mesenchymal_Stem_Cell:Mesendoderm:Trophoblast-like_Cell:hESC	2.545e-08	rs521048	180
ENSG00000255618	RP11-357K6.1	12	119210837	119212942	-1	lincRNA					0	0	0					Yes	Mesendoderm:hESC	2.545e-08	rs521048	180
ENSG00000256311	RP11-64B16.5	12	119663639	119696822	-1	antisense					0	0	0					Yes	Mesendoderm	1.195e-07	rs521048	180
ENSG00000183273	CCDC60	12	119772517	119978852	1	protein_coding	160777	CCDC60	8.62068e-06	-0.32706	0	0	0					Yes	IMR90:Mesenchymal_Stem_Cell:Mesendoderm:hESC	7.905e-08	rs521048	180
ENSG00000248636	RP11-768F21.1	12	119825792	120105884	-1	lincRNA	105370027	LOC105370027			0	0	0					Yes	IMR90:Mesenchymal_Stem_Cell	2.545e-08	rs521048	180
ENSG00000222647	AC002070.1	12	120018597	120018700	1	miRNA					0	0	0					Yes	IMR90:Mesenchymal_Stem_Cell:Mesendoderm:Trophoblast-like_Cell	2.545e-08	rs521048	180
ENSG00000224982	TMEM233	12	120031264	120079363	1	protein_coding	387890	TMEM233		-0.0689326	0	0	0					Yes	IMR90:Mesenchymal_Stem_Cell:Mesendoderm:Trophoblast-like_Cell	2.545e-08	rs521048	180
ENSG00000252886	RN7SKP197	12	120068895	120069191	-1	misc_RNA	106480894	RN7SKP197			0	0	0					Yes	Mesenchymal_Stem_Cell	2.545e-08	rs521048	180
ENSG00000111725	PRKAB1	12	120105558	120119435	1	protein_coding	5564	PRKAB1	0.0518791	-1.1139	0	0	0					Yes	IMR90:Mesenchymal_Stem_Cell	2.545e-08	rs521048	180
ENSG00000122966	CIT	12	120123595	120315095	-1	protein_coding	11113	CIT	0.999999	-0.886312	0	0	0					Yes	Mesenchymal_Stem_Cell	1.34e-07	rs521048	180
ENSG00000255692	RP1-127H14.3	12	120137573	120138816	1	protein_coding					0	0	0					Yes	Mesenchymal_Stem_Cell	7.905e-08	rs521048	180
ENSG00000221323	MIR1178	12	120151439	120151529	-1	miRNA	100302274	MIR1178			0	0	0					Yes	Mesenchymal_Stem_Cell	7.905e-08	rs521048	180
ENSG00000135127	CCDC64	12	120427673	120532298	1	protein_coding	92558	CCDC64	0.549255	-0.157898	0	0	9	1.68043e-05	0.0130485	GTEx/v8/Cells_Cultured_fibroblasts	+	No		1.878e-06	rs55647329	181
ENSG00000255575	RP1-267D11.1	12	120494839	120494984	1	pseudogene					0	0	2	7.7366e-06	0.049	DICE/T_CD4_memory_TREG	+	Yes	Adult_Cortex	3.692e-08	rs35905305;rs521048	180:181
ENSG00000089159	PXN	12	120648250	120703574	-1	protein_coding	5829	PXN	0.00656841	-0.711885	0	0	2		0.049	CMC_NoSVA_cis	-	No		2.196e-06	rs2393778	181
ENSG00000123009	NME2P1	12	120719940	120720632	1	pseudogene	283458	NME2P1			0	0	0					Yes	IMR90	1.525e-09	rs2393778:rs55647329	181
ENSG00000202538	RNU4-2	12	120729566	120729706	-1	snRNA	26834	RNU4-2			0	0	0					Yes	IMR90	1.525e-09	rs2393778:rs55647329	181
ENSG00000200795	RNU4-1	12	120730900	120731040	-1	snRNA	26835	RNU4-1			0	0	0					Yes	Adult_Cortex:Fetal_Cortex:IMR90	1.525e-09	rs2393778:rs55647329	181
ENSG00000089163	SIRT4	12	120740119	120751052	1	protein_coding	23409	SIRT4	1.80677e-07	-0.347425	0	0	1	1.6398e-06	0.00486572	eQTLGen_cis_eQTLs	-	Yes	Adult_Cortex:Fetal_Cortex:IMR90	2.154e-13	rs55647329;rs2393778:rs35905305:rs55647329	181
ENSG00000252659	RNU6-1088P	12	120751041	120751144	-1	snRNA	106480044	RNU6-1088P			0	0	0					Yes	Adult_Cortex:Fetal_Cortex:IMR90	2.353e-13	rs2393778:rs35905305:rs55647329	181
ENSG00000170890	PLA2G1B	12	120759914	120765592	-1	protein_coding	5319	PLA2G1B	3.64893e-11	-0.180142	0	0	0					Yes	Adult_Cortex:Fetal_Cortex:IMR90:Mesenchymal_Stem_Cell	2.353e-13	rs35905305:rs2393778:rs55647329	181
ENSG00000135097	MSI1	12	120779133	120806983	-1	protein_coding	4440	MSI1	0.997146		0	0	0					Yes	Promoter_anchored_loops	5.868e-10	rs35905305	181
ENSG00000239881	RPS27P25	12	120807243	120809491	1	pseudogene	100271584	RPS27P25			0	0	0					Yes	Promoter_anchored_loops	5.868e-10	rs35905305	181
ENSG00000111775	COX6A1	12	120875893	120878545	1	protein_coding	1337	COX6A1	0.0609576	0.1761	0	0	0					Yes	Adult_Cortex	2.353e-13	rs35905305	181
ENSG00000111780	AL021546.6	12	120876001	120897809	1	protein_coding					0	0	0					Yes	Adult_Cortex	2.353e-13	rs35905305	181
ENSG00000257218	GATC	12	120884241	120899389	1	protein_coding	283459	GATC	7.7902e-05	1.06418	0	0	126	1.7411e-10	0	PsychENCODE_eQTLs:eQTLGen_cis_eQTLs:CMC_SVA_cis:CMC_NoSVA_cis:GTEx/v8/Adrenal_Gland:GTEx/v8/Artery_Tibial:GTEx/v8/Brain_Caudate_basal_ganglia:GTEx/v8/Brain_Frontal_Cortex_BA9:GTEx/v8/Brain_Nucleus_accumbens_basal_ganglia:GTEx/v8/Esophagus_Muscularis:GTEx/v8/Heart_Left_Ventricle:GTEx/v8/Muscle_Skeletal:GTEx/v8/Cells_Cultured_fibroblasts:GTEx/v8/Skin_Not_Sun_Exposed_Suprapubic:GTEx/v8/Testis:GTEx/v8/Thyroid:GTEx/v7/Muscle_Skeletal:GTEx/v7/Thyroid	+	No		8.778e-14	rs35905305	181
ENSG00000219355	RPL31P52	12	120888240	120888606	-1	pseudogene	100271476	RPL31P52			0	0	11	2.06984e-05	0.0202208	GTEx/v8/Esophagus_Muscularis:GTEx/v7/Esophagus_Muscularis	-	No		2.089e-07	rs35905305	181
ENSG00000111786	SRSF9	12	120899471	120907596	-1	protein_coding	8683	SRSF9	0.819639		0	0	12	3.00436e-05	0.0415658	GTEx/v8/Spleen	+	No		3.978e-08	rs2393778	181
ENSG00000248008	DYNLL1-AS1	12	120928131	120933743	-1	antisense	100506668	DYNLL1-AS1			0	0	2	3.80384e-05	0.000554893	GTEx/v8/Muscle_Skeletal:GTEx/v7/Muscle_Skeletal	+	Yes	Adult_Cortex:Fetal_Cortex	1.209e-13	rs2393778;rs2393778:rs55647329:rs35905305	181
ENSG00000110871	COQ5	12	120941077	120972237	-1	protein_coding	84274	COQ5	7.95018e-05	0.0266279	0	0	132	1.0858e-65	0	eQTLcatalogue/Fairfax_2014_naive:PsychENCODE_eQTLs:eQTLGen_cis_eQTLs:BIOSQTL/BIOS_eQTL_geneLevel:GTEx/v8/Colon_Transverse:GTEx/v8/Muscle_Skeletal:GTEx/v7/Artery_Aorta	+	Yes	Left_Ventricle:Liver:IMR90:Mesenchymal_Stem_Cell:Mesendoderm:Trophoblast-like_Cell:hESC	8.778e-14	rs2393778;rs35905305;rs55647329;rs2393778:rs55647329:rs35905305	181
ENSG00000241030	RPL29P24	12	120960467	120961246	-1	pseudogene	100129591	RPL29P24			0	0	0					Yes	Left_Ventricle:Liver:IMR90:Mesenchymal_Stem_Cell:Mesendoderm:Trophoblast-like_Cell:hESC	1.157e-13	rs2393778:rs55647329:rs35905305	181
ENSG00000022840	RNF10	12	120971283	121015397	1	protein_coding	9921	RNF10	0.502963	0.0371152	0	0	117	4.7094e-18	0	eQTLGen_cis_eQTLs	+	Yes	Left_Ventricle:Liver:IMR90:Mesenchymal_Stem_Cell:Mesendoderm:Trophoblast-like_Cell:hESC	8.778e-14	rs2393778;rs35905305;rs2393778:rs55647329:rs35905305	181
ENSG00000167272	POP5	12	121016567	121019201	-1	protein_coding	51367	POP5	1.28002e-05	-0.243977	0	0	44	1.3127e-08	1.04777e-14	PsychENCODE_eQTLs:eQTLGen_cis_eQTLs:CMC_SVA_cis:GTEx/v8/Artery_Aorta:GTEx/v8/Brain_Cerebellum:GTEx/v8/Thyroid:GTEx/v7/Thyroid	+	Yes	Promoter_anchored_loops:Adult_Cortex:Fetal_Cortex:Left_Ventricle:Spleen:GM12878:IMR90:Mesenchymal_Stem_Cell:Mesendoderm:Trophoblast-like_Cell:hESC	8.778e-14	rs35905305;rs2393778:rs55647329:rs35905305	181
ENSG00000242137	RPL11P5	12	121031818	121032351	-1	pseudogene	643499	RPL11P5			0	0	0					Yes	Left_Ventricle:Spleen:GM12878:IMR90:Mesenchymal_Stem_Cell:Mesendoderm:Trophoblast-like_Cell:hESC	8.778e-14	rs2393778:rs55647329:rs35905305	181
ENSG00000157782	CABP1	12	121078355	121105127	1	protein_coding	9478	CABP1	0.994401		0	0	51	4.04026e-49	0	DICE/Monocyte_classical:eQTLGen_cis_eQTLs:BIOSQTL/BIOS_eQTL_geneLevel:GTEx/v8/Brain_Hypothalamus:GTEx/v8/Nerve_Tibial:GTEx/v8/Skin_Not_Sun_Exposed_Suprapubic:GTEx/v8/Skin_Sun_Exposed_Lower_leg:GTEx/v7/Skin_Sun_Exposed_Lower_leg:GTEx/v6/Skin_Sun_Exposed_Lower_leg	-	No		8.984e-10	rs2393778;rs35905305;rs55647329	181
ENSG00000110917	MLEC	12	121124672	121139667	1	protein_coding	9761	MLEC	0.470921	1.03337	4	13.17	184	2.109e-116	0	eQTLcatalogue/BLUEPRINT_ge_monocyte:eQTLcatalogue/BLUEPRINT_ge_neutrophil:eQTLcatalogue/Fairfax_2014_naive:eQTLcatalogue/Lepik_2017_ge_blood:eQTLcatalogue/TwinsUK_ge_fat:PsychENCODE_eQTLs:eQTLGen_cis_eQTLs:BIOSQTL/BIOS_eQTL_geneLevel:CMC_SVA_cis:GTEx/v8/Whole_Blood:GTEx/v8/Artery_Tibial:GTEx/v8/Esophagus_Mucosa:GTEx/v8/Nerve_Tibial:GTEx/v8/Skin_Not_Sun_Exposed_Suprapubic:GTEx/v8/Skin_Sun_Exposed_Lower_leg:GTEx/v8/Thyroid:GTEx/v7/Artery_Tibial:GTEx/v7/Esophagus_Mucosa:GTEx/v7/Skin_Not_Sun_Exposed_Suprapubic:GTEx/v7/Skin_Sun_Exposed_Lower_leg:GTEx/v7/Thyroid:GTEx/v6/Skin_Not_Sun_Exposed_Suprapubic:GTEx/v6/Skin_Sun_Exposed_Lower_leg	-	Yes	Adult_Cortex:Fetal_Cortex:Left_Ventricle:Liver:GM12878:IMR90:Mesenchymal_Stem_Cell:Mesendoderm:Trophoblast-like_Cell:hESC	8.778e-14	rs2393778;rs55647329;rs35905305;rs2393778:rs35905305	181
ENSG00000256364	RP11-173P15.3	12	121134927	121137344	-1	antisense					4	13.17	138	1.32379e-37	0	BIOSQTL/BIOS_eQTL_geneLevel:GTEx/v6/Artery_Tibial:GTEx/v6/Skin_Sun_Exposed_Lower_leg	+	Yes	Left_Ventricle:Liver:GM12878:IMR90:Mesenchymal_Stem_Cell:Mesendoderm:Trophoblast-like_Cell:hESC	8.778e-14	rs2393778;rs55647329;rs35905305	181
ENSG00000175970	UNC119B	12	121148238	121161443	1	protein_coding	84747	UNC119B	0.677325	0.550413	2	11.14	179	9.8579e-159	0	eQTLcatalogue/BLUEPRINT_ge_monocyte:eQTLcatalogue/BLUEPRINT_ge_neutrophil:eQTLcatalogue/Fairfax_2014_LPS24:eQTLcatalogue/GEUVADIS_ge_LCL:eQTLcatalogue/Lepik_2017_ge_blood:eQTLcatalogue/Quach_2016_ge_monocyte_IAV:eQTLcatalogue/Quach_2016_ge_monocyte_naive:eQTLcatalogue/Quach_2016_ge_monocyte_R848:eQTLcatalogue/TwinsUK_ge_fat:eQTLcatalogue/TwinsUK_ge_LCL:DICE/T_CD8_naive:DICE/T_CD8_naive_activated:DICE/Monocyte_non_classical:eQTLGen_cis_eQTLs:BIOSQTL/BIOS_eQTL_geneLevel:GTEx/v8/Adipose_Subcutaneous:GTEx/v8/Whole_Blood:GTEx/v8/Artery_Aorta:GTEx/v8/Artery_Tibial:GTEx/v8/Brain_Anterior_cingulate_cortex_BA24:GTEx/v8/Brain_Hippocampus:GTEx/v8/Brain_Putamen_basal_ganglia:GTEx/v8/Brain_Substantia_nigra:GTEx/v8/Breast_Mammary_Tissue:GTEx/v8/Colon_Sigmoid:GTEx/v8/Colon_Transverse:GTEx/v8/Esophagus_Gastroesophageal_Junction:GTEx/v8/Esophagus_Mucosa:GTEx/v8/Esophagus_Muscularis:GTEx/v8/Heart_Atrial_Appendage:GTEx/v8/Heart_Left_Ventricle:GTEx/v8/Lung:GTEx/v8/Muscle_Skeletal:GTEx/v8/Nerve_Tibial:GTEx/v8/Pancreas:GTEx/v8/Prostate:GTEx/v8/Cells_Cultured_fibroblasts:GTEx/v8/Stomach:GTEx/v8/Thyroid:GTEx/v8/Vagina:GTEx/v7/Adipose_Subcutaneous:GTEx/v7/Artery_Tibial:GTEx/v7/Brain_Substantia_nigra:GTEx/v7/Colon_Transverse:GTEx/v7/Esophagus_Gastroesophageal_Junction:GTEx/v7/Esophagus_Mucosa:GTEx/v7/Esophagus_Muscularis:GTEx/v7/Lung:GTEx/v7/Muscle_Skeletal:GTEx/v7/Nerve_Tibial:GTEx/v7/Prostate:GTEx/v7/Stomach:GTEx/v7/Thyroid:GTEx/v6/Whole_Blood:GTEx/v6/Artery_Tibial:GTEx/v6/Colon_Transverse:GTEx/v6/Esophagus_Muscularis:GTEx/v6/Lung:GTEx/v6/Muscle_Skeletal:GTEx/v6/Nerve_Tibial:GTEx/v6/Stomach:GTEx/v6/Thyroid	+	Yes	Adult_Cortex:Fetal_Cortex:Left_Ventricle:Liver:GM12878:IMR90:Mesenchymal_Stem_Cell:Mesendoderm:Trophoblast-like_Cell:hESC	8.778e-14	rs2393778;rs55647329;rs35905305;rs2393778:rs55647329:rs35905305	181
ENSG00000256569	RP11-173P15.5	12	121159310	121161442	-1	antisense					1	10.6	55	3.46118e-70	0	BIOSQTL/BIOS_eQTL_geneLevel:GTEx/v6/Colon_Transverse:GTEx/v6/Esophagus_Muscularis	-	Yes	Adult_Cortex	2.154e-13	rs2393778;rs55647329;rs35905305	181
ENSG00000265455	MIR4700	12	121160996	121161069	1	miRNA	100616329	MIR4700			1	10.6	51	3.46118e-70	0	BIOSQTL/BIOS_eQTL_geneLevel	-	Yes	Adult_Cortex	2.154e-13	rs2393778;rs55647329;rs35905305	181
ENSG00000122971	ACADS	12	121163538	121177811	1	protein_coding	35	ACADS	0.00016291	0.905088	2	25.9	178	0	0	eQTLcatalogue/BLUEPRINT_ge_neutrophil:eQTLcatalogue/BrainSeq_ge_brain:PsychENCODE_eQTLs:eQTLGen_cis_eQTLs:BIOSQTL/BIOS_eQTL_geneLevel:xQTLServer_eQTLs:CMC_SVA_cis:GTEx/v8/Whole_Blood:GTEx/v8/Artery_Aorta:GTEx/v8/Artery_Tibial:GTEx/v8/Brain_Amygdala:GTEx/v8/Brain_Anterior_cingulate_cortex_BA24:GTEx/v8/Brain_Caudate_basal_ganglia:GTEx/v8/Brain_Cerebellar_Hemisphere:GTEx/v8/Brain_Cerebellum:GTEx/v8/Brain_Cortex:GTEx/v8/Brain_Frontal_Cortex_BA9:GTEx/v8/Brain_Hippocampus:GTEx/v8/Brain_Hypothalamus:GTEx/v8/Brain_Nucleus_accumbens_basal_ganglia:GTEx/v8/Brain_Putamen_basal_ganglia:GTEx/v8/Brain_Spinal_cord_cervical_c-1:GTEx/v8/Colon_Sigmoid:GTEx/v8/Colon_Transverse:GTEx/v8/Esophagus_Gastroesophageal_Junction:GTEx/v8/Esophagus_Mucosa:GTEx/v8/Esophagus_Muscularis:GTEx/v8/Lung:GTEx/v8/Muscle_Skeletal:GTEx/v8/Nerve_Tibial:GTEx/v8/Prostate:GTEx/v8/Cells_Cultured_fibroblasts:GTEx/v8/Testis:GTEx/v8/Thyroid:GTEx/v7/Adipose_Subcutaneous:GTEx/v7/Artery_Aorta:GTEx/v7/Artery_Tibial:GTEx/v7/Brain_Anterior_cingulate_cortex_BA24:GTEx/v7/Brain_Cerebellar_Hemisphere:GTEx/v7/Brain_Cerebellum:GTEx/v7/Brain_Cortex:GTEx/v7/Brain_Frontal_Cortex_BA9:GTEx/v7/Brain_Hypothalamus:GTEx/v7/Brain_Nucleus_accumbens_basal_ganglia:GTEx/v7/Colon_Sigmoid:GTEx/v7/Colon_Transverse:GTEx/v7/Esophagus_Muscularis:GTEx/v7/Lung:GTEx/v7/Muscle_Skeletal:GTEx/v7/Nerve_Tibial:GTEx/v7/Testis:GTEx/v7/Thyroid:GTEx/v6/Artery_Tibial:GTEx/v6/Brain_Cerebellar_Hemisphere:GTEx/v6/Brain_Cerebellum:GTEx/v6/Brain_Cortex:GTEx/v6/Muscle_Skeletal:GTEx/v6/Nerve_Tibial:GTEx/v6/Cells_Transformed_fibroblasts:GTEx/v6/Testis:GTEx/v6/Thyroid	+	Yes	Adult_Cortex	8.778e-14	rs2393778;rs35905305;rs55647329	181
ENSG00000255946	RP11-173P15.7	12	121178273	121199395	-1	antisense					4	25.9	39	6.23532e-10	5.37424e-06	GTEx/v8/Spleen:GTEx/v7/Spleen	-	Yes	Promoter_anchored_loops	1.209e-13	rs2393778;rs35905305	181
ENSG00000157837	SPPL3	12	121200313	121342174	-1	protein_coding	121665	SPPL3	0.907786	0.151809	13	17.9	195	0	0	eQTLcatalogue/Alasoo_2018_ge_macrophage_IFNg_Salmonella:eQTLcatalogue/BLUEPRINT_ge_monocyte:eQTLcatalogue/BLUEPRINT_ge_T-cell:eQTLcatalogue/GENCORD_ge_T-cell:eQTLcatalogue/Quach_2016_ge_monocyte_IAV:eQTLcatalogue/Quach_2016_ge_monocyte_LPS:eQTLcatalogue/Quach_2016_ge_monocyte_Pam3CSK4:eQTLcatalogue/Quach_2016_ge_monocyte_R848:eQTLcatalogue/TwinsUK_ge_fat:eQTLcatalogue/TwinsUK_ge_skin:PsychENCODE_eQTLs:eQTLGen_cis_eQTLs:BIOSQTL/BIOS_eQTL_geneLevel:xQTLServer_eQTLs:CMC_SVA_cis:CMC_NoSVA_cis:GTEx/v8/Adipose_Subcutaneous:GTEx/v8/Adipose_Visceral_Omentum:GTEx/v8/Adrenal_Gland:GTEx/v8/Artery_Aorta:GTEx/v8/Artery_Coronary:GTEx/v8/Artery_Tibial:GTEx/v8/Brain_Caudate_basal_ganglia:GTEx/v8/Brain_Cerebellar_Hemisphere:GTEx/v8/Brain_Cerebellum:GTEx/v8/Brain_Cortex:GTEx/v8/Brain_Frontal_Cortex_BA9:GTEx/v8/Brain_Hippocampus:GTEx/v8/Brain_Hypothalamus:GTEx/v8/Brain_Nucleus_accumbens_basal_ganglia:GTEx/v8/Brain_Putamen_basal_ganglia:GTEx/v8/Breast_Mammary_Tissue:GTEx/v8/Colon_Sigmoid:GTEx/v8/Colon_Transverse:GTEx/v8/Esophagus_Gastroesophageal_Junction:GTEx/v8/Esophagus_Mucosa:GTEx/v8/Esophagus_Muscularis:GTEx/v8/Heart_Atrial_Appendage:GTEx/v8/Heart_Left_Ventricle:GTEx/v8/Lung:GTEx/v8/Muscle_Skeletal:GTEx/v8/Nerve_Tibial:GTEx/v8/Pancreas:GTEx/v8/Pituitary:GTEx/v8/Prostate:GTEx/v8/Cells_Cultured_fibroblasts:GTEx/v8/Skin_Sun_Exposed_Lower_leg:GTEx/v8/Small_Intestine_Terminal_Ileum:GTEx/v8/Spleen:GTEx/v8/Stomach:GTEx/v8/Testis:GTEx/v8/Thyroid:GTEx/v7/Adipose_Subcutaneous:GTEx/v7/Adipose_Visceral_Omentum:GTEx/v7/Adrenal_Gland:GTEx/v7/Artery_Aorta:GTEx/v7/Artery_Coronary:GTEx/v7/Artery_Tibial:GTEx/v7/Brain_Caudate_basal_ganglia:GTEx/v7/Brain_Cerebellar_Hemisphere:GTEx/v7/Brain_Cerebellum:GTEx/v7/Brain_Cortex:GTEx/v7/Brain_Frontal_Cortex_BA9:GTEx/v7/Brain_Hippocampus:GTEx/v7/Breast_Mammary_Tissue:GTEx/v7/Colon_Sigmoid:GTEx/v7/Colon_Transverse:GTEx/v7/Esophagus_Gastroesophageal_Junction:GTEx/v7/Esophagus_Mucosa:GTEx/v7/Esophagus_Muscularis:GTEx/v7/Heart_Atrial_Appendage:GTEx/v7/Heart_Left_Ventricle:GTEx/v7/Lung:GTEx/v7/Muscle_Skeletal:GTEx/v7/Nerve_Tibial:GTEx/v7/Pancreas:GTEx/v7/Pituitary:GTEx/v7/Cells_Transformed_fibroblasts:GTEx/v7/Small_Intestine_Terminal_Ileum:GTEx/v7/Stomach:GTEx/v7/Testis:GTEx/v6/Adipose_Subcutaneous:GTEx/v6/Adipose_Visceral_Omentum:GTEx/v6/Adrenal_Gland:GTEx/v6/Artery_Aorta:GTEx/v6/Artery_Tibial:GTEx/v6/Brain_Caudate_basal_ganglia:GTEx/v6/Brain_Cerebellar_Hemisphere:GTEx/v6/Brain_Cerebellum:GTEx/v6/Brain_Cortex:GTEx/v6/Colon_Transverse:GTEx/v6/Esophagus_Gastroesophageal_Junction:GTEx/v6/Esophagus_Muscularis:GTEx/v6/Heart_Atrial_Appendage:GTEx/v6/Heart_Left_Ventricle:GTEx/v6/Lung:GTEx/v6/Nerve_Tibial:GTEx/v6/Pancreas:GTEx/v6/Cells_Transformed_fibroblasts:GTEx/v6/Stomach:GTEx/v6/Testis	-	Yes	Promoter_anchored_loops:Adult_Cortex:GM12878:IMR90:Mesenchymal_Stem_Cell	8.778e-14	rs35905305;rs2393778;rs55647329;rs35905305:rs2393778:rs55647329	181
ENSG00000213137	ARF1P2	12	121282913	121283450	-1	pseudogene	100420012	ARF1P2			1	11.77	0					Yes	Promoter_anchored_loops:Adult_Cortex:Hippocampus:Left_Ventricle:Liver:GM12878:IMR90:Mesenchymal_Stem_Cell:Mesendoderm:Trophoblast-like_Cell:hESC	8.778e-14	rs35905305;rs35905305:rs2393778:rs55647329	181
ENSG00000231313	CLIC1P1	12	121352203	121352926	1	pseudogene	390363	CLIC1P1			1	15.96	0					Yes	Promoter_anchored_loops:GM12878:IMR90:Mesenchymal_Stem_Cell	1.157e-13	rs35905305;rs2393778:rs35905305:rs55647329	181
ENSG00000244585	RPL12P33	12	121354548	121355039	1	pseudogene	643550	RPL12P33			0	0	0					Yes	Promoter_anchored_loops:GM12878:IMR90:Mesenchymal_Stem_Cell	1.157e-13	rs2393778:rs35905305:rs55647329	181
ENSG00000241388	HNF1A-AS1	12	121406416	121418768	-1	antisense	283460	HNF1A-AS1			0	0	9	4.04048e-07	6.11431e-08	GTEx/v8/Stomach:GTEx/v7/Stomach	-	Yes	Promoter_anchored_loops:GM12878:IMR90:Mesenchymal_Stem_Cell	1.425e-13	rs55647329;rs2393778:rs55647329:rs35905305	181
ENSG00000272214	AC079602.1	12	121407641	121410095	-1	protein_coding					0	0	0					Yes	EP_links_oneway:Promoter_anchored_loops:GM12878:IMR90:Mesenchymal_Stem_Cell	1.425e-13	rs35905305:rs2393778:rs55647329	181
ENSG00000135100	HNF1A	12	121416346	121440315	1	protein_coding	6927	HNF1A	0.969659	-0.628781	0	0	15	1.4075e-15	0	BIOSQTL/BIOS_eQTL_geneLevel:CMC_SVA_cis:GTEx/v7/Brain_Cortex	+	Yes	Promoter_anchored_loops:GM12878:IMR90:Mesenchymal_Stem_Cell	1.425e-13	rs35905305;rs2393778:rs55647329:rs35905305	181
ENSG00000271769	RP11-216P16.2	12	121438289	121439071	-1	antisense					0	0	0					Yes	GM12878:IMR90:Mesenchymal_Stem_Cell	1.525e-09	rs2393778:rs55647329	181
ENSG00000157895	C12orf43	12	121440225	121454305	-1	protein_coding	64897	C12orf43	2.56006e-07	0.963741	0	0	174	2.7098e-45	0	eQTLcatalogue/Fairfax_2012_B-cell_CD19:eQTLcatalogue/Fairfax_2014_IFN24:eQTLcatalogue/Fairfax_2014_naive:PsychENCODE_eQTLs:eQTLGen_cis_eQTLs:BIOSQTL/BIOS_eQTL_geneLevel:GTEx/v8/Adipose_Subcutaneous:GTEx/v8/Adipose_Visceral_Omentum:GTEx/v8/Adrenal_Gland:GTEx/v8/Artery_Aorta:GTEx/v8/Artery_Tibial:GTEx/v8/Breast_Mammary_Tissue:GTEx/v8/Colon_Transverse:GTEx/v8/Esophagus_Gastroesophageal_Junction:GTEx/v8/Esophagus_Mucosa:GTEx/v8/Esophagus_Muscularis:GTEx/v8/Heart_Atrial_Appendage:GTEx/v8/Lung:GTEx/v8/Muscle_Skeletal:GTEx/v8/Nerve_Tibial:GTEx/v8/Pancreas:GTEx/v8/Cells_Cultured_fibroblasts:GTEx/v8/Skin_Not_Sun_Exposed_Suprapubic:GTEx/v8/Skin_Sun_Exposed_Lower_leg:GTEx/v8/Testis:GTEx/v8/Thyroid:GTEx/v8/Uterus:GTEx/v7/Adipose_Subcutaneous:GTEx/v7/Adipose_Visceral_Omentum:GTEx/v7/Artery_Aorta:GTEx/v7/Artery_Tibial:GTEx/v7/Breast_Mammary_Tissue:GTEx/v7/Colon_Transverse:GTEx/v7/Esophagus_Mucosa:GTEx/v7/Esophagus_Muscularis:GTEx/v7/Heart_Atrial_Appendage:GTEx/v7/Lung:GTEx/v7/Nerve_Tibial	-	Yes	Adult_Cortex:GM12878:IMR90:Mesenchymal_Stem_Cell:Mesendoderm:Trophoblast-like_Cell	8.778e-14	rs35905305;rs2393778;rs55647329;rs2393778:rs55647329:rs35905305	181
ENSG00000135114	OASL	12	121458095	121477045	-1	protein_coding	8638	OASL	5.07294e-12	0.332935	0	0	135	1.926e-157	0	eQTLcatalogue/Fairfax_2014_IFN24:eQTLGen_cis_eQTLs:BIOSQTL/BIOS_eQTL_geneLevel:GTEx/v8/Whole_Blood	+	Yes	Adult_Cortex:GM12878:IMR90:Mesenchymal_Stem_Cell:Mesendoderm:Trophoblast-like_Cell	8.778e-14	rs35905305;rs2393778;rs55647329;rs2393778:rs35905305:rs55647329	181
ENSG00000256963	RP11-216P16.4	12	121517645	121517927	1	pseudogene					0	0	0					Yes	Promoter_anchored_loops:IMR90:Mesenchymal_Stem_Cell	1.157e-13	rs2393778:rs55647329:rs35905305	181
ENSG00000201945	SNORA70	12	121544846	121544977	1	snoRNA	26778	SNORA70			0	0	0					Yes	GM12878:IMR90:Mesenchymal_Stem_Cell:Mesendoderm	1.937e-13	rs2393778:rs55647329:rs35905305	181
ENSG00000223538	RP11-216P16.6	12	121545023	121545293	1	pseudogene					0	0	0					Yes	GM12878:IMR90:Mesenchymal_Stem_Cell:Mesendoderm	1.937e-13	rs2393778:rs55647329:rs35905305	181
ENSG00000089041	P2RX7	12	121570622	121623876	1	protein_coding	5027	P2RX7	3.7897e-06	0.326949	0	0	7	2.5916e-08	0.000114642	eQTLGen_cis_eQTLs	+	Yes	Promoter_anchored_loops:Adult_Cortex:Spleen:IMR90:Mesenchymal_Stem_Cell:Mesendoderm:Trophoblast-like_Cell	1.157e-13	rs55647329;rs35905305;rs2393778:rs35905305:rs55647329	181
ENSG00000257053	Z98941.1	12	121586813	121586912	1	pseudogene					0	0	0					Yes	Spleen:IMR90:Mesenchymal_Stem_Cell:Mesendoderm:Trophoblast-like_Cell	1.157e-13	rs2393778:rs55647329:rs35905305	181
ENSG00000261827	RP11-340F14.5	12	121625359	121625835	1	sense_overlapping					0	0	2	1.0559e-05	0.0297813	eQTLGen_cis_eQTLs	-	Yes	IMR90:Mesenchymal_Stem_Cell	1.157e-13	rs55647329;rs35905305;rs2393778:rs55647329:rs35905305	181
ENSG00000135124	P2RX4	12	121647660	121671909	1	protein_coding	5025	P2RX4	2.36801e-09		0	0	154	5.9202e-40	0	eQTLcatalogue/CEDAR_rectum:PsychENCODE_eQTLs:eQTLGen_cis_eQTLs:GTEx/v8/Muscle_Skeletal:GTEx/v7/Artery_Aorta	+	Yes	Adult_Cortex:Fetal_Cortex:Spleen:GM12878:IMR90:Mesenchymal_Stem_Cell:Mesendoderm:Trophoblast-like_Cell:hESC	8.778e-14	rs2393778;rs35905305;rs2393778:rs55647329:rs35905305	181
ENSG00000110931	CAMKK2	12	121675497	121736111	-1	protein_coding	10645	CAMKK2	0.503476	0.336426	0	0	163	1.0378e-34	0	PsychENCODE_eQTLs:eQTLGen_cis_eQTLs	-	Yes	Promoter_anchored_loops:IMR90	8.778e-14	rs35905305;rs2393778;rs55647329;rs2393778:rs55647329	181
ENSG00000258435	RP11-711D18.2	12	121829765	121837662	1	lincRNA					0	0	0					Yes	Promoter_anchored_loops	2.692e-13	rs35905305	181
ENSG00000089094	KDM2B	12	121866900	122018920	-1	protein_coding	84678	KDM2B	0.999786	-0.426754	0	0	0					Yes	Adult_Cortex:Fetal_Cortex	1.937e-13	rs2393778:rs35905305	181
ENSG00000256742	RP13-941N14.1	12	122018697	122031409	1	lincRNA					0	0	0					Yes	Adult_Cortex:Fetal_Cortex	1.937e-13	rs2393778:rs35905305	181
ENSG00000252393	RNU6-1004P	12	122042807	122042917	1	snRNA	106480009	RNU6-1004P			0	0	0					Yes	Promoter_anchored_loops	4.609e-13	rs35905305	181
ENSG00000212694	AC084018.1	12	122233173	122241812	-1	lincRNA	338799	LINC01089			0	0	12	3.41881e-05	4.09159e-27	GTEx/v8/Esophagus_Muscularis:GTEx/v8/Lung:GTEx/v7/Lung	+	No		1.157e-13	rs35905305	181
ENSG00000151952	TMEM132D	12	129556270	130388211	-1	protein_coding	121256	TMEM132D	0.99901	-0.844799	0	0	1		0.049	CMC_NoSVA_cis:CMC_NoSVA_trans	+	No		4.993e-07	rs6480132	151
ENSG00000177169	ULK1	12	132379196	132407712	1	protein_coding	8408	ULK1	0.96446	-0.338022	0	0	1	2.1162e-06	0.0162211	eQTLGen_trans_eQTLs		No			rs35883476	95
ENSG00000224429	LINC00422	13	21877654	21922860	-1	lincRNA	100652865	LINC00539			0	0	1	9.5837e-07	0.00784562	eQTLGen_trans_eQTLs		No			rs16841842	18
ENSG00000122034	GTF3A	13	27998681	28009958	1	protein_coding	2971	GTF3A			0	0	1	3.5282e-06	0.0248325	eQTLGen_trans_eQTLs	+	No		1.555e-08	rs1555132	230
ENSG00000223460	GAPDHP69	13	29880915	29881922	1	pseudogene	2611	GAPDHP69			0	0	0					Yes	IMR90	5.602e-09	rs12428887	182
ENSG00000270680	RP11-351N4.4	13	29913703	29914006	-1	pseudogene					0	0	0					Yes	IMR90	5.602e-09	rs12428887	182
ENSG00000139514	SLC7A1	13	30083547	30169825	-1	protein_coding	6541	SLC7A1	0.574964	-1.02524	0	0	0					Yes	Fetal_Cortex	2.393e-07	rs12428887	182
ENSG00000224511	LINC00365	13	30677315	30683012	-1	lincRNA	100874146	LINC00365			0	0	0					Yes	Fetal_Cortex	2.393e-07	rs12428887	182
ENSG00000232643	LINC00385	13	30728203	30728723	1	lincRNA	105370141	LINC00385			0	0	0					Yes	Fetal_Cortex	2.393e-07	rs12428887	182
ENSG00000102781	KATNAL1	13	30776767	30881621	-1	protein_coding	84056	KATNAL1	0.946327	2.35072	0	0	0					Yes	Fetal_Cortex	2.393e-07	rs12428887	182
ENSG00000215049	PRDX2P1	13	30870284	30870872	1	pseudogene	359844	PRDX2P1			0	0	0					Yes	Adult_Cortex:Fetal_Cortex	2.393e-07	rs12428887	182
ENSG00000189403	HMGB1	13	31032884	31191734	-1	protein_coding	3146	HMGB1	0.633894	-2.10827	0	0	0					Yes	Fetal_Cortex	2.393e-07	rs12428887	182
ENSG00000132952	USPL1	13	31191830	31233686	1	protein_coding	10208	USPL1	0.491297	-0.603996	0	0	1	0.000107676	0.0271695	GTEx/v8/Esophagus_Mucosa	-	Yes	Fetal_Cortex	2.226e-08	rs967516;rs1849166;rs9530024;rs12428887	182
ENSG00000237879	LINC00398	13	31377343	31384782	1	lincRNA	100874158	LINC00398			0	0	0					Yes	Adult_Cortex:Fetal_Cortex	2.393e-07	rs12428887	182
ENSG00000231894	WDR95P	13	31651391	31689836	1	pseudogene	100873795	WDR95P			0	0	0					Yes	IMR90	1.041e-06	rs12428887	182
ENSG00000120694	HSPH1	13	31710762	31736525	-1	protein_coding	10808	HSPH1	0.983009	-0.809054	0	0	180	1.2365e-40	0	eQTLGen_cis_eQTLs:GTEx/v8/Cells_Cultured_fibroblasts:GTEx/v8/Skin_Sun_Exposed_Lower_leg:GTEx/v7/Skin_Sun_Exposed_Lower_leg	+	Yes	Promoter_anchored_loops:Adult_Cortex:IMR90	7.208e-10	rs12428887;rs9530024;rs967516;rs1849166	182
ENSG00000187676	B3GALTL	13	31774073	31906413	1	protein_coding	145173	B3GALTL	2.01557e-10	1.41187	12	23.2	206	0	0	eQTLcatalogue/BLUEPRINT_ge_T-cell:eQTLcatalogue/BrainSeq_ge_brain:eQTLcatalogue/CEDAR_B-cell_CD19:eQTLcatalogue/CEDAR_ileum:eQTLcatalogue/CEDAR_monocyte_CD14:eQTLcatalogue/CEDAR_rectum:eQTLcatalogue/CEDAR_T-cell_CD4:eQTLcatalogue/CEDAR_T-cell_CD8:eQTLcatalogue/CEDAR_transverse_colon:eQTLcatalogue/Fairfax_2012_B-cell_CD19:eQTLcatalogue/Fairfax_2014_IFN24:eQTLcatalogue/Fairfax_2014_LPS24:eQTLcatalogue/Fairfax_2014_LPS2:eQTLcatalogue/Fairfax_2014_naive:eQTLcatalogue/GENCORD_ge_fibroblast:eQTLcatalogue/GEUVADIS_ge_LCL:eQTLcatalogue/HipSci_ge_iPSC:eQTLcatalogue/Kasela_2017_T-cell_CD4:eQTLcatalogue/Kasela_2017_T-cell_CD8:eQTLcatalogue/Quach_2016_ge_monocyte_IAV:eQTLcatalogue/Quach_2016_ge_monocyte_naive:eQTLcatalogue/TwinsUK_ge_fat:eQTLcatalogue/TwinsUK_ge_LCL:eQTLcatalogue/TwinsUK_ge_skin:PsychENCODE_eQTLs:DICE/T_CD4_naive:DICE/T_CD4_naive_activated:DICE/T_CD8_naive:DICE/T_CD4_TFH:DICE/T_CD4_TH17:DICE/T_CD4_TH1_17:DICE/T_CD4_TH2:DICE/T_CD4_naive_TREG:eQTLGen_cis_eQTLs:BIOSQTL/BIOS_eQTL_geneLevel:xQTLServer_eQTLs:CMC_SVA_cis:CMC_NoSVA_cis:GTEx/v8/Adipose_Subcutaneous:GTEx/v8/Adipose_Visceral_Omentum:GTEx/v8/Adrenal_Gland:GTEx/v8/Artery_Aorta:GTEx/v8/Artery_Coronary:GTEx/v8/Artery_Tibial:GTEx/v8/Brain_Cortex:GTEx/v8/Breast_Mammary_Tissue:GTEx/v8/Colon_Sigmoid:GTEx/v8/Colon_Transverse:GTEx/v8/Esophagus_Gastroesophageal_Junction:GTEx/v8/Esophagus_Mucosa:GTEx/v8/Esophagus_Muscularis:GTEx/v8/Heart_Atrial_Appendage:GTEx/v8/Heart_Left_Ventricle:GTEx/v8/Lung:GTEx/v8/Nerve_Tibial:GTEx/v8/Pancreas:GTEx/v8/Cells_Cultured_fibroblasts:GTEx/v8/Skin_Not_Sun_Exposed_Suprapubic:GTEx/v8/Skin_Sun_Exposed_Lower_leg:GTEx/v8/Small_Intestine_Terminal_Ileum:GTEx/v8/Stomach:GTEx/v8/Testis:GTEx/v8/Thyroid:GTEx/v7/Adipose_Subcutaneous:GTEx/v7/Adipose_Visceral_Omentum:GTEx/v7/Artery_Aorta:GTEx/v7/Artery_Coronary:GTEx/v7/Artery_Tibial:GTEx/v7/Breast_Mammary_Tissue:GTEx/v7/Colon_Sigmoid:GTEx/v7/Colon_Transverse:GTEx/v7/Esophagus_Mucosa:GTEx/v7/Esophagus_Muscularis:GTEx/v7/Heart_Left_Ventricle:GTEx/v7/Lung:GTEx/v7/Nerve_Tibial:GTEx/v7/Pancreas:GTEx/v7/Cells_Transformed_fibroblasts:GTEx/v7/Skin_Not_Sun_Exposed_Suprapubic:GTEx/v7/Skin_Sun_Exposed_Lower_leg:GTEx/v7/Stomach:GTEx/v7/Thyroid:GTEx/v6/Adipose_Subcutaneous:GTEx/v6/Adipose_Visceral_Omentum:GTEx/v6/Artery_Aorta:GTEx/v6/Artery_Coronary:GTEx/v6/Artery_Tibial:GTEx/v6/Brain_Cortex:GTEx/v6/Breast_Mammary_Tissue:GTEx/v6/Colon_Sigmoid:GTEx/v6/Colon_Transverse:GTEx/v6/Esophagus_Mucosa:GTEx/v6/Esophagus_Muscularis:GTEx/v6/Heart_Atrial_Appendage:GTEx/v6/Lung:GTEx/v6/Nerve_Tibial:GTEx/v6/Cells_Transformed_fibroblasts:GTEx/v6/Skin_Not_Sun_Exposed_Suprapubic:GTEx/v6/Skin_Sun_Exposed_Lower_leg:GTEx/v6/Stomach:GTEx/v6/Testis:GTEx/v6/Thyroid	-	Yes	IMR90	7.208e-10	rs12428887;rs967516;rs1849166;rs9530024;rs12428887:rs967516	182
ENSG00000229427	ANKRD26P4	13	31885426	31887058	1	pseudogene	100873882	ANKRD26P4			2	23.2	58	8.76008e-07	0.00511521	GTEx/v8/Brain_Nucleus_accumbens_basal_ganglia:GTEx/v6/Brain_Caudate_basal_ganglia:GTEx/v6/Testis	+	No		7.208e-10	rs967516;rs1849166;rs9530024;rs12428887	182
ENSG00000133105	RXFP2	13	32313674	32377009	1	protein_coding	122042	RXFP2	2.94176e-08	0.201042	0	0	0					Yes	Promoter_anchored_loops:Left_Ventricle:Liver:GM12878:IMR90:Mesenchymal_Stem_Cell:Mesendoderm:Trophoblast-like_Cell:hESC	3.108e-09	rs12428887:rs9530024:rs1849166;rs9530024:rs967516;rs1849166;rs9530024:rs1849166:rs967516	182
ENSG00000229715	EEF1DP3	13	32420978	32527609	1	pseudogene	196549	EEF1DP3			0	0	1	2.6434e-05	0.0477777	GTEx/v7/Artery_Aorta	-	Yes	IMR90:Mesenchymal_Stem_Cell:Mesendoderm:hESC	3.108e-09	rs12428887;rs12428887:rs9530024:rs1849166;rs9530024:rs967516;rs1849166;rs9530024:rs1849166:rs967516	182
ENSG00000133119	RFC3	13	34392186	34540695	1	protein_coding	5983	RFC3	0.00098446	0.081416	0	0	0					Yes	Left_Ventricle	1.041e-06	rs12428887	182
ENSG00000102796	DHRS12	13	52342129	52378293	-1	protein_coding	79758	DHRS12	0.00725776	-0.134211	0	0	1	3.974e-07	0.00349436	eQTLGen_trans_eQTLs	-	No		3.223e-11	rs60856912	221
ENSG00000136098	NEK3	13	52706775	52733996	-1	protein_coding	4752	NEK3	5.05531e-10	-0.172946	0	0	2	8.9331e-05	2.06986e-14	GTEx/v8/Lung	-	No		1.2e-13	rs2806933;rs4886312	183
ENSG00000198384	TPTE2P3	13	53063128	53161222	1	pseudogene	220115	TPTE2P3			0	0	6	0.000166402	0.000476374	GTEx/v8/Nerve_Tibial	-	No		1.932e-13	rs2806933;rs4886312	183
ENSG00000250299	MRPS31P4	13	53191693	53211581	1	pseudogene	100885866	MRPS31P4			0	0	38	8.21237e-06	0.000113706	GTEx/v8/Brain_Cortex	-	No		1.629e-14	rs2806933;rs1951722;rs4886312;rs9536386	183
ENSG00000165416	SUGT1	13	53226844	53275044	1	protein_coding	10910	SUGT1	0.977752	-0.0919599	0	0	0					Yes	Fetal_Cortex:Left_Ventricle:Mesendoderm:Neural_Progenitor_Cell:Trophoblast-like_Cell:hESC	1.629e-14	rs1951722:rs2806933;rs1951722;rs4886312:rs1951722;rs4886312:rs2806933;rs4886312:rs4886312:rs4886312;rs7323372:rs9536386;rs4886312	183
ENSG00000136110	LECT1	13	53277399	53313947	-1	protein_coding	11061	LECT1	6.68267e-06	0.0923413	0	0	45	1.65652e-05	0.0144139	GTEx/v8/Esophagus_Muscularis:GTEx/v8/Spleen:GTEx/v7/Esophagus_Muscularis	-	Yes	Fetal_Cortex:Mesenchymal_Stem_Cell:Mesendoderm:Trophoblast-like_Cell:hESC	6.806e-15	rs2806933;rs4886312;rs1951722;rs9536386;rs7323372;rs6561710;rs4884400;rs4886312:rs4886312:rs4886312;rs7323372:rs9536386;rs4886312:rs1951722:rs2806933;rs4886312:rs2806933	183
ENSG00000211579	MIR759	13	53384179	53384274	1	miRNA	100313778	MIR759			0	0	0					Yes	IMR90:Mesenchymal_Stem_Cell:Mesendoderm:Neural_Progenitor_Cell:Trophoblast-like_Cell:hESC	1.629e-14	rs1951722:rs1951722;rs4886312:rs2806933;rs1951722;rs4886312:rs9536386;rs4886312:rs4886312:rs9568797:rs2806933	183
ENSG00000150276	PPIAP26	13	53394632	53395153	1	pseudogene	121981	PPIAP26			0	0	0					Yes	IMR90:Mesenchymal_Stem_Cell:Mesendoderm:Neural_Progenitor_Cell:Trophoblast-like_Cell:hESC	1.629e-14	rs1951722:rs1951722;rs4886312:rs2806933;rs1951722;rs4886312:rs9536386;rs4886312:rs4886312:rs9568797:rs2806933	183
ENSG00000136099	PCDH8	13	53418109	53422775	-1	protein_coding	5100	PCDH8		-0.692641	0	0	168	3.86975e-10	1.94677e-15	eQTLcatalogue/TwinsUK_ge_skin:GTEx/v8/Nerve_Tibial:GTEx/v8/Minor_Salivary_Gland:GTEx/v7/Nerve_Tibial	+	Yes	Promoter_anchored_loops:Adult_Cortex:Fetal_Cortex:Mesendoderm:Neural_Progenitor_Cell:Trophoblast-like_Cell:hESC	1.629e-14	rs9568797;rs2806933;rs4886312;rs1951722;rs9536386;rs7323372;rs6561727;rs6561710;rs1443916;rs17574479;rs4886312:rs1951722:rs2806933;rs4886312:rs4886312:rs2806933;rs4886312:rs9568797:rs2806933:rs4886312;rs7323372:rs9536386	183
ENSG00000102837	OLFM4	13	53602894	53626192	1	protein_coding	10562	OLFM4	2.41041e-06	0.814566	0	0	283	6.7344e-59	0	eQTLGen_cis_eQTLs:BIOSQTL/BIOS_eQTL_geneLevel:GTEx/v8/Artery_Aorta:GTEx/v7/Artery_Aorta:GTEx/v6/Artery_Aorta	+	Yes	Mesendoderm:Trophoblast-like_Cell:hESC	6.806e-15	rs9568797;rs2806933;rs4886312;rs1951722;rs9536386;rs7323372;rs4884400;rs6561710;rs17574479;rs1443916;rs6561727;rs1951722:rs1951722;rs4886312:rs2806933;rs4886312:rs9536386;rs4886312:rs4886312	183
ENSG00000237092	LINC01065	13	53720674	53725943	-1	lincRNA	102723875	LINC01065			0	0	0					Yes	IMR90:Mesenchymal_Stem_Cell:Mesendoderm:Trophoblast-like_Cell:hESC	2.531e-14	rs1951722;rs4886312:rs2806933;rs4886312:rs4886312:rs4886312;rs7323372:rs9536386;rs4886312:rs1951722:rs1951722;rs7323372:rs2806933;rs4886312:rs4884400:rs9536386;rs4884400:rs9536386;rs6561710;rs17574479:rs17574479;rs4884400:rs1443916;rs6561727:rs17574479;rs4884400;rs1443916:rs6561710;rs1443916:rs17574479;rs1443916:rs17574479:rs17574479;rs1443916:rs1443916:rs6561727:rs9568797:rs2806933	183
ENSG00000225510	PCDH8P1	13	53774116	53776547	1	pseudogene	100133285	PCDH8P1			3	17.64	215	1.60416e-25	1.25176e-22	PsychENCODE_eQTLs:GTEx/v8/Brain_Anterior_cingulate_cortex_BA24:GTEx/v8/Brain_Nucleus_accumbens_basal_ganglia	-	Yes	Mesenchymal_Stem_Cell:Mesendoderm:Trophoblast-like_Cell:hESC	6.806e-15	rs1951722;rs4886312;rs2806933;rs7323372;rs9536386;rs6561710;rs4884400;rs17574479;rs1443916;rs6561727;rs1951722:rs1951722;rs4886312:rs2806933;rs4886312:rs9536386;rs4886312:rs9568797:rs2806933	183
ENSG00000241613	RN7SL618P	13	53832212	53832505	1	misc_RNA	106479447	RN7SL618P			3	15.58	0					Yes	IMR90:Mesenchymal_Stem_Cell:Mesendoderm:Trophoblast-like_Cell:hESC	1.629e-14	rs9536386;rs4886312;rs1951722;rs7323372;rs1951722:rs1951722;rs4886312:rs2806933;rs4886312:rs9536386;rs4886312:rs4884400:rs9536386;rs4884400:rs9536386;rs6561710;rs17574479:rs17574479;rs4884400:rs9536386:rs6561710;rs1443916:rs1443916;rs6561727:rs17574479;rs4884400;rs1443916:rs17574479;rs1443916:rs17574479:rs17574479;rs1443916:rs1443916:rs6561727	183
ENSG00000220990	AL450423.1	13	53941980	53942091	-1	miRNA					2	11.29	0					Yes	Mesendoderm:Trophoblast-like_Cell:hESC	2.531e-14	rs9536386;rs17574479;rs1951722;rs4886312:rs2806933;rs4886312:rs4886312:rs4886312;rs7323372:rs9536386;rs4886312:rs1951722:rs1951722;rs7323372:rs4884400:rs9536386;rs4884400:rs9536386;rs6561710;rs17574479:rs17574479;rs4884400:rs1443916;rs6561727:rs17574479;rs4884400;rs1443916:rs6561710;rs1443916:rs17574479;rs1443916:rs17574479:rs17574479;rs1443916:rs1443916:rs6561727	183
ENSG00000261517	LINC00558	13	54389554	54450254	1	lincRNA	100861552	LINC00558			0	0	0					Yes	Mesendoderm:Trophoblast-like_Cell:hESC	9.118e-14	rs1951722;rs4886312:rs2806933;rs4886312:rs4886312:rs4886312;rs7323372:rs9536386;rs4886312:rs1951722:rs1951722;rs7323372	183
ENSG00000234787	LINC00458	13	54689924	54707001	-1	lincRNA	100507428	LINC00458			0	0	0					Yes	Mesendoderm:hESC	9.118e-14	rs1951722;rs4886312:rs2806933;rs4886312:rs4886312:rs4886312;rs7323372:rs9536386;rs4886312:rs1951722:rs1951722;rs7323372	183
ENSG00000271652	RP11-168P6.2	13	54690611	54690986	1	pseudogene					0	0	0					Yes	Mesendoderm:hESC	9.118e-14	rs1951722;rs4886312:rs2806933;rs4886312:rs4886312:rs4886312;rs7323372:rs9536386;rs4886312:rs1951722:rs1951722;rs7323372	183
ENSG00000136149	RPL13AP25	13	55014839	55015450	-1	pseudogene	100287887	RPL13AP25			0	0	8	0.000154561	0.0245166	GTEx/v8/Cells_Cultured_fibroblasts	-	Yes	Mesendoderm:hESC	2.531e-14	rs1443916;rs17574479;rs1951722;rs4886312:rs2806933;rs4886312:rs4886312:rs4886312;rs7323372:rs9536386;rs4886312:rs1951722:rs1951722;rs7323372:rs4884400:rs9536386;rs4884400:rs9536386;rs6561710;rs17574479:rs17574479;rs4884400:rs1443916:rs6561727:rs17574479	183
ENSG00000266699	AL512655.1	13	55380002	55380092	-1	miRNA					0	0	0					Yes	IMR90:Mesenchymal_Stem_Cell:Mesendoderm:Trophoblast-like_Cell:hESC	6.806e-15	rs1951722;rs4886312:rs2806933;rs4886312:rs4886312:rs4886312;rs7323372:rs9536386;rs4886312:rs1951722:rs1951722;rs17574479:rs17574479:rs17574479;rs1443916:rs1443916:rs4884400:rs9536386;rs4884400:rs9536386;rs6561710;rs4884400:rs17574479;rs4884400:rs2806933;rs4886312:rs7323372:rs1951722;rs4886312;rs7323372:rs9536386:rs6561710;rs4884400:rs6561710:rs6561710;rs4884400:rs6561710;rs1443916:rs1443916;rs6561727:rs17574479;rs4884400;rs1443916:rs17574479;rs1443916:rs6561727	183
ENSG00000264387	MIR5007	13	55748589	55748683	1	miRNA	100846996	MIR5007			0	0	0					Yes	Mesendoderm:Trophoblast-like_Cell:hESC	6.806e-15	rs1951722;rs4886312:rs2806933;rs4886312:rs4886312:rs4886312;rs7323372:rs9536386;rs4886312:rs1951722:rs1951722;rs7323372:rs7323372:rs1951722;rs4884400:rs9536386;rs4886312;rs7323372:rs9536386:rs6561710;rs4884400:rs6561710:rs6561710;rs4884400:rs4884400:rs9536386;rs6561710;rs17574479:rs17574479;rs4884400:rs17574479:rs17574479;rs1443916:rs1443916:rs6561727:rs6561710;rs1443916	183
ENSG00000228319	SPATA2P1	13	56788507	56791076	1	pseudogene	100873966	SPATA2P1			0	0	0					Yes	Mesenchymal_Stem_Cell:Mesendoderm	3.458e-12	rs1443916:rs6561727:rs17574479	183
ENSG00000237849	NFYAP1	13	64549584	64550555	-1	pseudogene	100130677	NFYAP1			0	0	0					Yes	Mesenchymal_Stem_Cell:Mesendoderm:Trophoblast-like_Cell	2.542e-11	rs9540729	184
ENSG00000214269	LGMNP1	13	65532229	65533528	-1	pseudogene	122199	LGMNP1			0	0	0					Yes	Mesenchymal_Stem_Cell:Mesendoderm:Trophoblast-like_Cell	2.542e-11	rs9540729:rs1334392	184
ENSG00000214266	STARP1	13	65883987	65885085	-1	pseudogene	6771	STARP1			0	0	0					Yes	Mesenchymal_Stem_Cell	4.515e-09	rs9540729	184
ENSG00000236565	HNRNPA3P5	13	66362064	66362896	-1	pseudogene	387933	HNRNPA3P5			0	0	0					Yes	Left_Ventricle:IMR90:Mesenchymal_Stem_Cell:Mesendoderm:Trophoblast-like_Cell:hESC	2.542e-11	rs1334392:rs9540729	184
ENSG00000221685	AL354775.1	13	66438305	66438398	1	miRNA					0	0	0					Yes	IMR90:Mesenchymal_Stem_Cell:Mesendoderm:hESC	2.542e-11	rs9540729:rs1334392	184
ENSG00000234767	LINC01052	13	66440306	66452351	1	lincRNA	105370242	LINC01052			0	0	0					Yes	Left_Ventricle:IMR90:Mesenchymal_Stem_Cell:Mesendoderm:hESC	2.542e-11	rs9540729:rs1334392	184
ENSG00000263581	MIR548X2	13	66540462	66540561	-1	miRNA	100616302	MIR548X2			0	0	0					Yes	Mesenchymal_Stem_Cell:Mesendoderm:Neural_Progenitor_Cell:hESC	2.542e-11	rs9540729:rs1334392	184
ENSG00000263561	MIR4704	13	66792382	66792456	1	miRNA	100616205	MIR4704			0	0	0					Yes	Left_Ventricle:IMR90:Mesenchymal_Stem_Cell:Mesendoderm:Neural_Progenitor_Cell:Trophoblast-like_Cell:hESC	2.542e-11	rs9540729:rs1334392	184
ENSG00000235737	TRIM60P19	13	66843129	66844590	1	pseudogene	100533672	TRIM60P19			0	0	0					Yes	Left_Ventricle:IMR90:Mesenchymal_Stem_Cell:Mesendoderm:Trophoblast-like_Cell:hESC	2.542e-11	rs9540729:rs1334392	184
ENSG00000184226	PCDH9	13	66876967	67804468	-1	protein_coding	5101	PCDH9	0.973014	-0.248673	5	17.4	0					Yes	Adult_Cortex:Fetal_Cortex:Aorta:Left_Ventricle:Liver:IMR90:Mesenchymal_Stem_Cell:Mesendoderm:Neural_Progenitor_Cell:Trophoblast-like_Cell:hESC	2.542e-11	rs9540729;rs1334392;rs9540729:rs1334392	184
ENSG00000234527	PCDH9-AS1	13	66878003	66897693	1	antisense	100874065	PCDH9-AS1			0	0	0					Yes	Left_Ventricle:IMR90:Mesenchymal_Stem_Cell:Mesendoderm:Trophoblast-like_Cell:hESC	2.542e-11	rs9540729:rs1334392	184
ENSG00000238500	RNU7-87P	13	67204847	67204908	-1	snRNA	100873842	RNU7-87P			0	0	0					Yes	Left_Ventricle:IMR90:Mesenchymal_Stem_Cell:Mesendoderm:hESC	2.542e-11	rs9540729:rs1334392	184
ENSG00000228842	PCDH9-AS2	13	67399301	67489163	1	antisense	100874064	PCDH9-AS2			0	0	0					Yes	Left_Ventricle:IMR90	4.515e-09	rs1334392:rs9540729	184
ENSG00000225263	PCDH9-AS3	13	67551564	67559908	1	antisense	100874086	PCDH9-AS3			0	0	0					Yes	Left_Ventricle:IMR90:Mesenchymal_Stem_Cell:Mesendoderm:hESC	2.542e-11	rs9540729:rs1334392	184
ENSG00000233840	PCDH9-AS4	13	67565018	67576139	1	antisense	100874087	PCDH9-AS4			0	0	0					Yes	Left_Ventricle:IMR90:Mesenchymal_Stem_Cell:Mesendoderm:hESC	2.542e-11	rs1334392:rs9540729	184
ENSG00000214263	RPSAP53	13	67840977	67841838	-1	pseudogene	400141	RPSAP53			0	0	0					Yes	Left_Ventricle:IMR90:Mesenchymal_Stem_Cell:Mesendoderm:hESC	2.542e-11	rs9540729:rs1334392	184
ENSG00000230040	LINC00364	13	67946519	67954108	1	lincRNA	100874145	LINC00364			0	0	0					Yes	Left_Ventricle:IMR90:hESC	2.542e-11	rs9540729:rs1334392	184
ENSG00000271287	BCRP9	13	68364539	68364926	1	pseudogene	107126287	BCRP9			0	0	0					Yes	hESC	2.542e-11	rs9540729	184
ENSG00000235221	LINC00401	13	69885465	69896233	1	lincRNA	103689913	LINC00401			0	0	0					Yes	Mesenchymal_Stem_Cell:hESC	2.542e-11	rs9540729:rs1334392	184
ENSG00000139746	RBM26	13	79885962	79980612	-1	protein_coding	64062	RBM26	0.999997	0.978767	0	0	0					Yes	Left_Ventricle:IMR90:Mesenchymal_Stem_Cell:Mesendoderm:hESC	5.95e-10	rs11911:rs508502;rs11911:rs508502:rs9545412	185
ENSG00000252496	RNA5SP33	13	79963669	79963766	-1	rRNA	100873365	RNA5SP33			0	0	0					Yes	Left_Ventricle:IMR90:Mesenchymal_Stem_Cell:Mesendoderm:hESC	5.95e-10	rs11911:rs508502;rs11911:rs508502:rs9545412	185
ENSG00000227354	RBM26-AS1	13	79980444	79998463	1	antisense	100505538	RBM26-AS1			0	0	0					Yes	Left_Ventricle:IMR90:Mesenchymal_Stem_Cell:Mesendoderm:hESC	5.95e-10	rs11911:rs508502;rs11911:rs508502:rs9545412	185
ENSG00000232132	NDFIP2-AS1	13	80051499	80055366	-1	antisense	100874208	NDFIP2-AS1			0	0	0					Yes	IMR90:Mesenchymal_Stem_Cell:Mesendoderm	5.95e-10	rs508502:rs9545412:rs11911:rs508502;rs11911	185
ENSG00000102471	NDFIP2	13	80055287	80130210	1	protein_coding	54602	NDFIP2	0.801879	-0.744543	0	0	2	9.5953e-10	3.97141e-05	eQTLGen_trans_eQTLs	+	Yes	IMR90:Mesenchymal_Stem_Cell:Mesendoderm	1.634e-12	rs301817;rs508502:rs9545412:rs11911:rs508502;rs11911	1:185
ENSG00000227676	LINC01068	13	80140881	80144983	1	lincRNA	103724388	LINC01068			0	0	0					Yes	IMR90:Mesenchymal_Stem_Cell:Mesendoderm	5.95e-10	rs508502:rs9545412:rs9318683:rs9545394:rs11911:rs508502;rs11911	185
ENSG00000229011	LINC01038	13	80378553	80379820	1	lincRNA	102724076	LINC01038			0	0	0					Yes	Left_Ventricle:IMR90:Mesenchymal_Stem_Cell:Mesendoderm:Neural_Progenitor_Cell:Trophoblast-like_Cell:hESC	5.95e-10	rs9318683:rs9545394:rs11911:rs508502;rs11911:rs508502:rs9545412	185
ENSG00000229175	LINC00382	13	80446721	80492079	1	lincRNA	101927195	LINC00382			0	0	0					Yes	Left_Ventricle:IMR90:Mesenchymal_Stem_Cell:Mesendoderm:hESC	5.95e-10	rs508502:rs9545412:rs9318683:rs9545394:rs11911:rs508502;rs11911	185
ENSG00000136158	SPRY2	13	80910111	80915086	-1	protein_coding	10253	SPRY2	0.930517	-0.791672	1	13.54	8	8.31597e-06	0.00092407	PsychENCODE_eQTLs:BRAINEAC/HIPP	-	Yes	Left_Ventricle:IMR90:Mesenchymal_Stem_Cell:hESC	1.442e-08	rs11911;rs9545412;rs9545394;rs9318683:rs9545394	185
ENSG00000227862	HNRNPA1P31	13	81193233	81194202	-1	pseudogene	100506925	HNRNPA1P31			0	0	0					Yes	Mesenchymal_Stem_Cell	5.95e-10	rs508502:rs9545412	185
ENSG00000226683	PWWP2AP1	13	81228890	81231162	1	pseudogene	100129459	PWWP2AP1			0	0	0					Yes	Mesenchymal_Stem_Cell:Mesendoderm	5.95e-10	rs508502:rs9545412	185
ENSG00000231222	ARF4P4	13	81462483	81463002	1	pseudogene	100129023	ARF4P4			0	0	0					Yes	Left_Ventricle:Mesenchymal_Stem_Cell:Mesendoderm:Neural_Progenitor_Cell:Trophoblast-like_Cell:hESC	5.95e-10	rs508502:rs9545412:rs9318683:rs9545394:rs11911:rs508502;rs11911	185
ENSG00000229246	RP11-521J24.1	13	81617805	81618577	1	lincRNA					0	0	0					Yes	Mesenchymal_Stem_Cell	5.95e-10	rs508502:rs9545412	185
ENSG00000214182	PTMAP5	13	82264046	82265207	1	pseudogene	150928	PTMAP5			0	0	0					Yes	IMR90	2.927e-08	rs73532287	186
ENSG00000270400	RP11-464I4.1	13	83719675	83720038	1	pseudogene					0	0	0					Yes	IMR90	2.927e-08	rs73532287	186
ENSG00000222791	RNU6-67P	13	83872206	83872302	-1	snRNA	100873771	RNU6-67P			0	0	0					Yes	IMR90:hESC	2.927e-08	rs73532287	186
ENSG00000178235	SLITRK1	13	84451344	84456528	-1	protein_coding	114798	SLITRK1	0.98843	-0.809613	0	0	0					Yes	IMR90:Mesendoderm:hESC	2.927e-08	rs73532287	186
ENSG00000224188	UBE2D3P4	13	84594462	84594897	1	pseudogene	100131800	UBE2D3P4			0	0	0					Yes	IMR90:Mesendoderm:Trophoblast-like_Cell:hESC	2.927e-08	rs73532287	186
ENSG00000228597	MTND4P1	13	85094238	85095703	1	pseudogene	100873211	MTND4P1			0	0	0					Yes	Mesendoderm:hESC	2.927e-08	rs73532287	186
ENSG00000232447	MTND5P3	13	85095860	85098050	1	pseudogene	100873210	MTND5P3			0	0	0					Yes	Mesendoderm:hESC	2.927e-08	rs73532287	186
ENSG00000233349	LINC00333	13	85136499	85137371	1	lincRNA	100874128	LINC00333			0	0	0					Yes	Left_Ventricle:Mesendoderm:hESC	2.927e-08	rs73532287	186
ENSG00000184564	SLITRK6	13	86366925	86373623	-1	protein_coding	84189	SLITRK6	8.60813e-06	0.302792	0	0	0					Yes	Liver:Mesendoderm:Trophoblast-like_Cell:hESC	2.927e-08	rs73532287	186
ENSG00000228241	MOB1AP1	13	86543134	86543668	1	pseudogene	100873874	MOB1AP1			0	0	0					Yes	Mesenchymal_Stem_Cell	9.197e-06	rs73532287	186
ENSG00000272515	RP11-29P20.1	13	88260162	88261489	-1	lincRNA					0	0	0					Yes	Mesenchymal_Stem_Cell	9.447e-07	rs73532287	186
ENSG00000266052	MIR4500	13	88270920	88270995	-1	miRNA	100616182	MIR4500			0	0	0					Yes	Mesenchymal_Stem_Cell	9.447e-07	rs73532287	186
ENSG00000229287	FABP5P4	13	92832968	92833138	-1	pseudogene	404766	FABP5P4			0	0	0					Yes	IMR90:Mesenchymal_Stem_Cell	3.656e-09	rs9561331	187
ENSG00000236240	GPC5-IT1	13	93136859	93162347	1	sense_intronic	100874293	GPC5-IT1			0	0	0					Yes	Left_Ventricle	3.656e-09	rs9561331	187
ENSG00000263741	MIR548AS	13	93142416	93142473	1	miRNA	100847092	MIR548AS			0	0	0					Yes	Left_Ventricle	3.656e-09	rs9561331	187
ENSG00000235984	GPC5-AS1	13	93353642	93373867	-1	antisense	100873969	GPC5-AS1			0	0	0					Yes	Left_Ventricle:IMR90:Mesenchymal_Stem_Cell	3.656e-09	rs9561331	187
ENSG00000183098	GPC6	13	93879095	95059655	1	protein_coding	10082	GPC6	0.338855	-0.297958	4	14.89	21	1.52494e-18	5.96819e-44	GTEx/v8/Pancreas:GTEx/v8/Thyroid:GTEx/v7/Thyroid:GTEx/v6/Thyroid	+	Yes	Mesenchymal_Stem_Cell	3.656e-09	rs9561331	187
ENSG00000252365	SNORD22	13	94021100	94021213	-1	snoRNA	9304	SNORD22			1	13.88	0					No		1.746e-08	rs9561331	187
ENSG00000235784	HNRNPA1P29	13	94047230	94048108	-1	pseudogene	100421424	HNRNPA1P29			0	0	0					Yes	IMR90	6.706e-09	rs9561331	187
ENSG00000224394	GPC6-AS2	13	94470677	94488397	-1	antisense	100873973	GPC6-AS2			0	0	0					Yes	Left_Ventricle:IMR90:Mesenchymal_Stem_Cell:Mesendoderm:hESC	3.656e-09	rs117215715:rs9561331	187:188
ENSG00000212559	RNA5SP35	13	94677724	94677852	-1	rRNA	100873367	RNA5SP35			0	0	0					Yes	IMR90:Mesenchymal_Stem_Cell:Mesendoderm:hESC	3.656e-09	rs9561331	187
ENSG00000236520	GPC6-AS1	13	94806447	94840245	-1	antisense	100873972	GPC6-AS1			0	0	0					Yes	Left_Ventricle:IMR90:Mesenchymal_Stem_Cell:Mesendoderm:hESC	3.656e-09	rs9561331	187
ENSG00000080166	DCT	13	95089558	95131936	-1	protein_coding	1638	DCT	6.5497e-12	-0.391768	0	0	0					Yes	Left_Ventricle:IMR90:Mesenchymal_Stem_Cell:Mesendoderm:hESC	3.656e-09	rs9561331	187
ENSG00000088451	TGDS	13	95226308	95248511	-1	protein_coding	23483	TGDS	8.78036e-06	-0.258887	0	0	0					Yes	Mesenchymal_Stem_Cell	6.706e-09	rs9561331	187
ENSG00000152749	GPR180	13	95254157	95286899	1	protein_coding	160897	GPR180	6.59154e-11	0.790476	0	0	0					Yes	Mesenchymal_Stem_Cell	6.706e-09	rs9561331	187
ENSG00000260962	LINC00557	13	95612295	95613573	1	lincRNA	100861544	LINC00557			0	0	0					Yes	IMR90	5.927e-07	rs117215715	188
ENSG00000271492	MEMO1P5	13	96046303	96046708	1	pseudogene	106481668	MEMO1P5			0	0	0					Yes	IMR90	4.76e-06	rs117215715	188
ENSG00000134873	CLDN10	13	96085858	96232013	1	protein_coding	9071	CLDN10	0.0459304		0	0	37	9.58166e-06	2.99604e-06	GTEx/v8/Breast_Mammary_Tissue	+	No		3.679e-08	rs117215715	188
ENSG00000223392	CLDN10-AS1	13	96131698	96186164	-1	antisense	100874194	CLDN10-AS1			0	0	1	5.41321e-05	2.17902e-58	GTEx/v8/Pancreas	+	Yes	Mesenchymal_Stem_Cell	3.679e-08	rs117215715	188
ENSG00000134874	DZIP1	13	96230457	96296957	-1	protein_coding	22873	DZIP1	3.32706e-12	-0.796594	0	0	157	3.28022e-16	2.27026e-26	eQTLcatalogue/GENCORD_ge_fibroblast:PsychENCODE_eQTLs:CMC_SVA_cis:GTEx/v8/Adipose_Subcutaneous:GTEx/v8/Artery_Aorta:GTEx/v8/Artery_Tibial:GTEx/v8/Esophagus_Mucosa:GTEx/v8/Esophagus_Muscularis:GTEx/v8/Muscle_Skeletal:GTEx/v8/Nerve_Tibial:GTEx/v8/Cells_Cultured_fibroblasts:GTEx/v8/Skin_Not_Sun_Exposed_Suprapubic:GTEx/v8/Skin_Sun_Exposed_Lower_leg:GTEx/v8/Thyroid:GTEx/v7/Adipose_Subcutaneous:GTEx/v7/Artery_Aorta:GTEx/v7/Artery_Tibial:GTEx/v7/Esophagus_Mucosa:GTEx/v7/Nerve_Tibial:GTEx/v7/Cells_Transformed_fibroblasts:GTEx/v7/Skin_Sun_Exposed_Lower_leg:GTEx/v6/Artery_Tibial:GTEx/v6/Esophagus_Mucosa:GTEx/v6/Cells_Transformed_fibroblasts	-	Yes	IMR90:Mesenchymal_Stem_Cell:Mesendoderm:hESC	1.19e-09	rs117215715;rs71433405;rs7335011;rs7317645	188
ENSG00000247400	DNAJC3-AS1	13	96300987	96329179	-1	lincRNA	100289274	DNAJC3-AS1			0	0	120	2.02351e-10	2.6058e-15	PsychENCODE_eQTLs:CMC_SVA_cis:CMC_NoSVA_cis:GTEx/v8/Adipose_Subcutaneous:GTEx/v8/Whole_Blood:GTEx/v8/Brain_Putamen_basal_ganglia:GTEx/v8/Cells_Cultured_fibroblasts:GTEx/v7/Adipose_Subcutaneous:GTEx/v7/Muscle_Skeletal	+	Yes	IMR90:Mesenchymal_Stem_Cell:Mesendoderm:hESC	1.573e-08	rs117215715;rs7335011;rs71433405;rs117215715:rs71433405	188
ENSG00000102580	DNAJC3	13	96329393	96447243	1	protein_coding	5611	DNAJC3	0.951081	-0.646266	1	14.04	2	8.76472e-06	0.0438236	eQTLcatalogue/Alasoo_2018_ge_macrophage_naive	-	Yes	IMR90:Mesenchymal_Stem_Cell:Mesendoderm:hESC	5.927e-07	rs117215715;rs117215715:rs71433405	188
ENSG00000229622	MTND5P2	13	96344792	96346226	1	pseudogene	100873209	MTND5P2			0	0	0					Yes	IMR90:Mesenchymal_Stem_Cell:Mesendoderm:hESC	5.927e-07	rs117215715:rs71433405	188
ENSG00000227714	MTND6P18	13	96346237	96346749	-1	pseudogene	106478951	MTND6P18			0	0	0					Yes	IMR90:Mesenchymal_Stem_Cell:Mesendoderm:hESC	5.927e-07	rs117215715:rs71433405	188
ENSG00000232373	MTCYBP3	13	96346823	96347959	1	pseudogene	100873204	MTCYBP3			0	0	0					Yes	IMR90:Mesenchymal_Stem_Cell:Mesendoderm:hESC	5.927e-07	rs117215715:rs71433405	188
ENSG00000102595	UGGT2	13	96453834	96705736	-1	protein_coding	55757	UGGT2	1.01866e-21	-0.0667801	0	0	178	5.0802e-176	0	eQTLcatalogue/BLUEPRINT_ge_monocyte:eQTLcatalogue/BLUEPRINT_ge_neutrophil:eQTLcatalogue/Fairfax_2014_IFN24:eQTLcatalogue/Fairfax_2014_naive:eQTLcatalogue/GENCORD_ge_LCL:eQTLcatalogue/Lepik_2017_ge_blood:eQTLcatalogue/Nedelec_2016_ge_macrophage_naive:eQTLcatalogue/Nedelec_2016_ge_macrophage_Salmonella:eQTLcatalogue/Quach_2016_ge_monocyte_LPS:eQTLcatalogue/Quach_2016_ge_monocyte_naive:eQTLcatalogue/Quach_2016_ge_monocyte_Pam3CSK4:eQTLcatalogue/Quach_2016_ge_monocyte_R848:eQTLcatalogue/TwinsUK_ge_fat:eQTLcatalogue/TwinsUK_ge_skin:PsychENCODE_eQTLs:eQTLGen_cis_eQTLs:BIOSQTL/BIOS_eQTL_geneLevel:CMC_SVA_cis:GTEx/v8/Adipose_Subcutaneous:GTEx/v8/Adipose_Visceral_Omentum:GTEx/v8/Adrenal_Gland:GTEx/v8/Whole_Blood:GTEx/v8/Artery_Aorta:GTEx/v8/Artery_Coronary:GTEx/v8/Artery_Tibial:GTEx/v8/Colon_Sigmoid:GTEx/v8/Colon_Transverse:GTEx/v8/Esophagus_Gastroesophageal_Junction:GTEx/v8/Esophagus_Mucosa:GTEx/v8/Esophagus_Muscularis:GTEx/v8/Heart_Atrial_Appendage:GTEx/v8/Heart_Left_Ventricle:GTEx/v8/Lung:GTEx/v8/Muscle_Skeletal:GTEx/v8/Nerve_Tibial:GTEx/v8/Pancreas:GTEx/v8/Cells_Cultured_fibroblasts:GTEx/v8/Skin_Not_Sun_Exposed_Suprapubic:GTEx/v8/Skin_Sun_Exposed_Lower_leg:GTEx/v8/Small_Intestine_Terminal_Ileum:GTEx/v8/Spleen:GTEx/v8/Thyroid:GTEx/v7/Adipose_Subcutaneous:GTEx/v7/Adipose_Visceral_Omentum:GTEx/v7/Whole_Blood:GTEx/v7/Artery_Aorta:GTEx/v7/Artery_Tibial:GTEx/v7/Colon_Sigmoid:GTEx/v7/Esophagus_Mucosa:GTEx/v7/Esophagus_Muscularis:GTEx/v7/Heart_Atrial_Appendage:GTEx/v7/Heart_Left_Ventricle:GTEx/v7/Lung:GTEx/v7/Muscle_Skeletal:GTEx/v7/Nerve_Tibial:GTEx/v7/Cells_Transformed_fibroblasts:GTEx/v7/Skin_Not_Sun_Exposed_Suprapubic:GTEx/v7/Skin_Sun_Exposed_Lower_leg:GTEx/v7/Small_Intestine_Terminal_Ileum:GTEx/v6/Adipose_Subcutaneous:GTEx/v6/Whole_Blood:GTEx/v6/Artery_Aorta:GTEx/v6/Colon_Sigmoid:GTEx/v6/Esophagus_Muscularis:GTEx/v6/Heart_Left_Ventricle:GTEx/v6/Lung:GTEx/v6/Muscle_Skeletal:GTEx/v6/Nerve_Tibial:GTEx/v6/Skin_Not_Sun_Exposed_Suprapubic:GTEx/v6/Skin_Sun_Exposed_Lower_leg	+	Yes	Mesenchymal_Stem_Cell:Mesendoderm:hESC	1.19e-09	rs117215715;rs7335011;rs71433405;rs7317645	188
ENSG00000226977	HMGN1P24	13	96461564	96461861	-1	pseudogene	100874462	HMGN1P24			0	0	0					Yes	Left_Ventricle:Liver:GM12878:IMR90:Mesenchymal_Stem_Cell:Mesendoderm:Trophoblast-like_Cell:hESC	5.927e-07	rs117215715:rs71433405	188
ENSG00000185352	HS6ST3	13	96743093	97485671	1	protein_coding	266722	HS6ST3	0.747378		20	18.6	159	3.54482e-09	3.00119e-55	CMC_NoSVA_cis:GTEx/v8/Artery_Aorta:GTEx/v8/Artery_Tibial:GTEx/v8/Brain_Caudate_basal_ganglia:GTEx/v8/Brain_Nucleus_accumbens_basal_ganglia:GTEx/v8/Esophagus_Muscularis:GTEx/v8/Heart_Atrial_Appendage:GTEx/v8/Heart_Left_Ventricle:GTEx/v8/Muscle_Skeletal:GTEx/v8/Cells_Cultured_fibroblasts:GTEx/v8/Thyroid:GTEx/v7/Artery_Tibial	+	Yes	Fetal_Cortex:Adrenal:Aorta:Left_Ventricle:Liver:IMR90:Mesenchymal_Stem_Cell:Mesendoderm:Neural_Progenitor_Cell:Trophoblast-like_Cell:hESC	1.19e-09	rs117215715;rs7335011;rs7317645;rs71433405;rs117215715:rs71433405:rs7335011:rs7317645	188
ENSG00000242614	RN7SL164P	13	96821799	96822099	1	misc_RNA	106480965	RN7SL164P			0	0	0					Yes	Mesenchymal_Stem_Cell:Mesendoderm:hESC	1.685e-05	rs71433405	188
ENSG00000233273	AMMECR1LP1	13	97225913	97226753	1	pseudogene	100420921	AMMECR1LP1			0	0	1		0.049	CMC_NoSVA_cis	+	Yes	Mesenchymal_Stem_Cell:Mesendoderm:hESC	7.647e-08	rs7335011;rs117215715:rs71433405	188
ENSG00000235137	HSP90AB6P	13	97536096	97542067	-1	pseudogene	541611	HSP90AB6P			0	0	0					Yes	Mesenchymal_Stem_Cell:Mesendoderm:hESC	7.647e-08	rs117215715	188
ENSG00000243300	LINC00359	13	97593535	97636426	-1	lincRNA	100887754	LINC00359			0	0	0					Yes	Aorta:Left_Ventricle:IMR90:Mesenchymal_Stem_Cell:Mesendoderm:Neural_Progenitor_Cell:Trophoblast-like_Cell:hESC	2.503e-08	rs117215715:rs71433405:rs7335011	188
ENSG00000234267	TULP3P1	13	97599891	97601181	-1	pseudogene	100128017	TULP3P1			0	0	0					Yes	Aorta:Left_Ventricle:IMR90:Mesenchymal_Stem_Cell:Mesendoderm:Neural_Progenitor_Cell:Trophoblast-like_Cell:hESC	2.503e-08	rs117215715:rs71433405:rs7335011	188
ENSG00000272329	RP11-65L19.4	13	97600272	97601838	1	lincRNA					0	0	0					Yes	Aorta:Left_Ventricle:IMR90:Mesenchymal_Stem_Cell:Mesendoderm:Neural_Progenitor_Cell:Trophoblast-like_Cell:hESC	2.503e-08	rs117215715:rs71433405:rs7335011	188
ENSG00000222472	RN7SKP7	13	97601503	97601787	-1	misc_RNA	100873851	RN7SKP7			0	0	0					Yes	Aorta:Left_Ventricle:IMR90:Mesenchymal_Stem_Cell:Mesendoderm:Neural_Progenitor_Cell:Trophoblast-like_Cell:hESC	2.503e-08	rs117215715:rs71433405:rs7335011	188
ENSG00000252154	SNORD112	13	97618195	97618268	-1	snoRNA	692215	SNORD112			0	0	0					Yes	Aorta:Left_Ventricle:IMR90:Mesenchymal_Stem_Cell:Mesendoderm:Neural_Progenitor_Cell:Trophoblast-like_Cell:hESC	2.503e-08	rs117215715:rs71433405:rs7335011	188
ENSG00000165621	OXGR1	13	97637973	97646984	-1	protein_coding	27199	OXGR1	0.000863936	-0.267131	0	0	0					Yes	Left_Ventricle:IMR90:Mesenchymal_Stem_Cell:Mesendoderm:Neural_Progenitor_Cell:Trophoblast-like_Cell:hESC	2.503e-08	rs117215715:rs71433405:rs7335011	188
ENSG00000238522	snoU13	13	97709633	97709734	1	snoRNA					0	0	0					Yes	Mesenchymal_Stem_Cell	5.927e-07	rs117215715	188
ENSG00000233124	LINC00456	13	97824723	97831876	-1	lincRNA	103625683	LINC00456			0	0	0					Yes	Mesendoderm	5.927e-07	rs117215715	188
ENSG00000139793	MBNL2	13	97873688	98046374	1	protein_coding	10150	MBNL2	0.900896	-1.47595	0	0	0					Yes	Mesendoderm:hESC	5.927e-07	rs117215715	188
ENSG00000202290	RNA5SP37	13	98015226	98015355	-1	rRNA	100873369	RNA5SP37			0	0	0					Yes	Mesenchymal_Stem_Cell:Mesendoderm	5.927e-07	rs117215715	188
ENSG00000125249	RAP2A	13	98086476	98121382	1	protein_coding	5911	RAP2A	0.71734	-1.15639	0	0	0					Yes	Mesenchymal_Stem_Cell:Mesendoderm	5.927e-07	rs117215715	188
ENSG00000226134	RP11-120E13.1	13	98327265	98330217	-1	lincRNA					0	0	0					Yes	Mesenchymal_Stem_Cell:Mesendoderm	1.154e-07	rs117215715	188
ENSG00000238407	snoU13	13	98538063	98538166	1	snoRNA					0	0	0					Yes	Adult_Cortex:Fetal_Cortex:IMR90:Mesenchymal_Stem_Cell:Mesendoderm:Trophoblast-like_Cell:hESC	6.171e-12	rs4772087:rs4772087;rs2274051:rs2274051	189
ENSG00000233291	RPL7AP61	13	98553907	98554542	1	pseudogene	100271539	RPL7AP61			0	0	0					Yes	IMR90:Mesenchymal_Stem_Cell:Mesendoderm:Trophoblast-like_Cell:hESC	6.171e-12	rs4772087;rs2274051:rs2274051:rs4772087	189
ENSG00000270725	RP11-383H17.4	13	98591610	98605793	1	lincRNA					0	0	0					Yes	IMR90:Mesenchymal_Stem_Cell	6.171e-12	rs4772087;rs2274051:rs2274051:rs4772087	189
ENSG00000065150	IPO5	13	98605912	98676551	1	protein_coding	3843	IPO5	0.999999	-0.567757	0	0	6	1.34301e-05	0.0307983	GTEx/v8/Spleen	-	Yes	Promoter_anchored_loops:IMR90:Mesenchymal_Stem_Cell	6.171e-12	rs4772087;rs2274051;rs4772087:rs4772087;rs2274051:rs2274051	189
ENSG00000232217	FTLP8	13	98639204	98639470	-1	pseudogene	100462790	FTLP8			0	0	0					Yes	Promoter_anchored_loops:Adult_Cortex:IMR90:Mesenchymal_Stem_Cell	6.171e-12	rs4772087;rs2274051:rs4772087:rs2274051	189
ENSG00000152767	FARP1	13	98794816	99102027	1	protein_coding	10160	FARP1	0.0452631	-0.444416	0	0	53	6.95854e-45	0	PsychENCODE_eQTLs:eQTLGen_cis_eQTLs:BIOSQTL/BIOS_eQTL_geneLevel:GTEx/v8/Whole_Blood:GTEx/v8/Brain_Cerebellum:GTEx/v8/Nerve_Tibial:GTEx/v7/Whole_Blood:GTEx/v7/Brain_Cerebellum:GTEx/v6/Whole_Blood	-	Yes	Adult_Cortex:Fetal_Cortex:Left_Ventricle:Liver:Pancreas:IMR90:Mesenchymal_Stem_Cell:Mesendoderm:Trophoblast-like_Cell:hESC	6.171e-12	rs4772087;rs2274051;rs2274051:rs2274051:rs4772087	189
ENSG00000139797	RNF113B	13	98828039	98829519	-1	protein_coding	140432	RNF113B	0.135168	0.332612	0	0	0					Yes	Fetal_Cortex:Liver:IMR90:Mesenchymal_Stem_Cell:Mesendoderm:Trophoblast-like_Cell:hESC	6.171e-12	rs4772087;rs2274051:rs2274051:rs4772087	189
ENSG00000222969	RN7SKP8	13	98856089	98856446	-1	misc_RNA	100873852	RN7SKP8			0	0	0					Yes	IMR90:Mesenchymal_Stem_Cell	6.171e-12	rs4772087;rs2274051:rs2274051:rs4772087	189
ENSG00000263399	MIR3170	13	98860778	98860854	1	miRNA	100422881	MIR3170			0	0	0					Yes	Adult_Cortex:IMR90:Mesenchymal_Stem_Cell	6.171e-12	rs4772087;rs2274051:rs2274051:rs4772087	189
ENSG00000269189	RP11-573N10.1	13	98885904	98886954	1	sense_intronic					0	0	0					Yes	IMR90:Mesenchymal_Stem_Cell:Trophoblast-like_Cell:hESC	6.171e-12	rs4772087;rs2274051:rs2274051:rs4772087	189
ENSG00000231194	FARP1-AS1	13	99087659	99088094	-1	antisense	100874080	FARP1-AS1			0	0	53	6.95854e-45	0	eQTLcatalogue/HipSci_ge_iPSC:eQTLcatalogue/Lepik_2017_ge_blood:BIOSQTL/BIOS_eQTL_geneLevel:GTEx/v8/Colon_Transverse:GTEx/v8/Esophagus_Mucosa:GTEx/v8/Lung:GTEx/v8/Skin_Not_Sun_Exposed_Suprapubic:GTEx/v8/Skin_Sun_Exposed_Lower_leg:GTEx/v7/Esophagus_Mucosa:GTEx/v7/Lung:GTEx/v7/Skin_Sun_Exposed_Lower_leg:GTEx/v7/Thyroid:GTEx/v6/Skin_Sun_Exposed_Lower_leg	-	Yes	Adult_Cortex:Fetal_Cortex:Spleen:GM12878:IMR90:Mesenchymal_Stem_Cell:Trophoblast-like_Cell:hESC	6.171e-12	rs4772087;rs2274051	189
ENSG00000102572	STK24	13	99102455	99230194	-1	protein_coding	8428	STK24	0.797998	0.417068	1	14.19	53	3.2773e-66	0	eQTLcatalogue/BLUEPRINT_ge_monocyte:eQTLcatalogue/BLUEPRINT_ge_neutrophil:eQTLcatalogue/BLUEPRINT_ge_T-cell:eQTLcatalogue/Fairfax_2012_B-cell_CD19:eQTLcatalogue/Lepik_2017_ge_blood:eQTLcatalogue/TwinsUK_ge_LCL:eQTLGen_cis_eQTLs:BIOSQTL/BIOS_eQTL_geneLevel:GTEx/v8/Adipose_Subcutaneous:GTEx/v8/Adipose_Visceral_Omentum:GTEx/v8/Whole_Blood:GTEx/v8/Brain_Cerebellar_Hemisphere:GTEx/v8/Brain_Cerebellum:GTEx/v7/Adipose_Subcutaneous:GTEx/v7/Adipose_Visceral_Omentum:GTEx/v7/Whole_Blood:GTEx/v7/Brain_Cerebellar_Hemisphere:GTEx/v7/Brain_Cerebellum:GTEx/v6/Adipose_Subcutaneous:GTEx/v6/Whole_Blood:GTEx/v6/Brain_Cerebellar_Hemisphere:GTEx/v6/Brain_Cerebellum	-	Yes	Promoter_anchored_loops:Adult_Cortex:Fetal_Cortex:Spleen:GM12878:IMR90:Mesenchymal_Stem_Cell	6.171e-12	rs4772087;rs2274051;rs2274051:rs4772087:rs2274051	189
ENSG00000271437	RP11-295B17.6	13	99205497	99206034	1	pseudogene					0	0	0					Yes	Spleen:GM12878:IMR90:Mesenchymal_Stem_Cell	6.171e-12	rs4772087;rs2274051:rs2274051:rs4772087	189
ENSG00000224418	STK24-AS1	13	99229498	99231084	1	antisense	100874069	STK24-AS1			1	14.19	7	7.48295e-06	0.0374147	eQTLcatalogue/BLUEPRINT_ge_neutrophil	+	Yes	Promoter_anchored_loops:Adult_Cortex:Fetal_Cortex:Spleen:GM12878:IMR90:Mesenchymal_Stem_Cell	6.171e-12	rs4772087;rs2274051:rs4772087:rs2274051	189
ENSG00000217686	NUS1P4	13	99262546	99263130	-1	pseudogene	100130167	NUS1P4			0	0	0					Yes	Promoter_anchored_loops:Spleen:IMR90:Mesenchymal_Stem_Cell:Mesendoderm	6.171e-12	rs4772087;rs2274051:rs4772087:rs2274051	189
ENSG00000233549	CYCSP35	13	99281940	99282243	-1	pseudogene	121916	CYCSP35			0	0	0					Yes	Promoter_anchored_loops:Left_Ventricle:Liver:Spleen:GM12878:IMR90:Mesenchymal_Stem_Cell:Mesendoderm:Trophoblast-like_Cell:hESC	6.171e-12	rs4772087;rs2274051:rs4772087:rs2274051	189
ENSG00000233662	CALM2P4	13	99293068	99293493	-1	pseudogene	643193	CALM2P4			0	0	0					Yes	Promoter_anchored_loops:Left_Ventricle:Liver:Spleen:GM12878:IMR90:Mesenchymal_Stem_Cell:Mesendoderm:Trophoblast-like_Cell:hESC	6.171e-12	rs4772087;rs2274051:rs2274051:rs4772087	189
ENSG00000243366	RN7SL60P	13	99324234	99324529	1	misc_RNA	106480938	RN7SL60P			0	0	0					Yes	Promoter_anchored_loops:Fetal_Cortex:Left_Ventricle:Liver:Spleen:GM12878:IMR90:Mesenchymal_Stem_Cell:Mesendoderm:Trophoblast-like_Cell:hESC	6.171e-12	rs4772087;rs2274051:rs2274051:rs4772087	189
ENSG00000088386	SLC15A1	13	99336055	99404908	-1	protein_coding	6564	SLC15A1	8.68961e-08	1.61304	0	0	0					Yes	IMR90:Mesenchymal_Stem_Cell:Mesendoderm:hESC	6.171e-12	rs4772087;rs2274051:rs2274051:rs4772087	189
ENSG00000088387	DOCK9	13	99445741	99738879	-1	protein_coding	23348	DOCK9	0.999999	-0.43441	0	0	7	8.38745e-06	0.0414439	GTEx/v7/Stomach	+	Yes	Adult_Cortex:Fetal_Cortex	6.171e-12	rs4772087;rs2274051:rs2274051:rs4772087	189
ENSG00000229918	DOCK9-AS1	13	99484338	99486883	1	antisense	100874096	DOCK9-AS1			0	0	0					Yes	Adult_Cortex:Fetal_Cortex:Liver:IMR90:Mesenchymal_Stem_Cell:Mesendoderm:hESC	6.171e-12	rs4772087;rs2274051:rs2274051:rs4772087	189
ENSG00000231981	RPL7L1P12	13	99601973	99602701	-1	pseudogene	100420200	RPL7L1P12			0	0	0					Yes	IMR90:Mesenchymal_Stem_Cell	6.171e-12	rs4772087:rs4772087;rs2274051:rs2274051	189
ENSG00000207298	RNU6-83P	13	99677488	99677599	1	snRNA	100873782	RNU6-83P			0	0	0					Yes	IMR90:Mesenchymal_Stem_Cell	6.171e-12	rs4772087:rs4772087;rs2274051:rs2274051	189
ENSG00000260992	DOCK9-AS2	13	99740073	99740879	1	antisense	100861541	DOCK9-AS2			0	0	0					Yes	Adult_Cortex:Fetal_Cortex	6.171e-12	rs4772087;rs2274051:rs2274051:rs4772087	189
ENSG00000207719	MIR623	13	100008385	100008482	1	miRNA	693208	MIR623			0	0	0					Yes	IMR90	6.171e-12	rs4772087;rs2274051:rs2274051:rs4772087	189
ENSG00000228808	HMGB3P4	13	100024427	100024940	1	pseudogene	100873890	HMGB3P4			0	0	0					Yes	IMR90	6.171e-12	rs4772087;rs2274051:rs2274051:rs4772087	189
ENSG00000102524	TNFSF13B	13	108903588	108960832	1	protein_coding	10673	TNFSF13B	0.954794	0.395396	0	0	1	2.8576e-06	0.0208037	eQTLGen_trans_eQTLs	-	No		6.884e-09	rs301817	1
ENSG00000129484	PARP2	14	20811741	20826064	1	protein_coding	10038	PARP2	2.09999e-07	1.18551	0	0	6	1.0185e-07	0.00113872	eQTLGen_trans_eQTLs	-	No		1.287e-19	rs35883476;rs28360634	95
ENSG00000211777	TRAV3	14	22191960	22192568	1	TR_V_gene	28690	TRAV3			0	0	4	4.3109e-06	0.0291831	eQTLGen_trans_eQTLs	+	No		9.25e-16	rs13204572;rs28360634;rs35883476	95
ENSG00000211782	TRAV8-1	14	22265459	22266058	1	TR_V_gene	28685	TRAV8-1			0	0	5	2.1361e-08	0.000258398	eQTLGen_trans_eQTLs	-	No		1.287e-19	rs28360634;rs13204572;rs35883476	95
ENSG00000211785	TRAV12-1	14	22309422	22309956	1	TR_V_gene	28674	TRAV12-1			0	0	10	2.7185e-16	0	eQTLGen_trans_eQTLs	-	No		1.287e-19	rs13204572;rs28360634;rs35883476	95
ENSG00000211789	TRAV12-2	14	22356037	22356682	1	TR_V_gene	28673	TRAV12-2			0	0	10	9.4479e-14	0	eQTLGen_trans_eQTLs	-	No		1.287e-19	rs13204572;rs28360634;rs35883476	95
ENSG00000211797	TRAV17	14	22465778	22466407	1	TR_V_gene	28666	TRAV17			0	0	12	3.9843e-19	0	eQTLGen_trans_eQTLs	+	No		1.287e-19	rs13204572;rs28360634;rs34388707;rs13201411;rs35883476	95
ENSG00000211801	TRAV21	14	22520773	22521315	1	TR_V_gene	28662	TRAV21			0	0	8	2.6684e-11	0	eQTLGen_trans_eQTLs	-	No		1.287e-19	rs28360634;rs13204572;rs35883476	95
ENSG00000211810	TRAV29DV5	14	22631134	22631766	1	TR_V_gene	28653	TRAV29DV5			0	0	8	3.9538e-11	0	eQTLGen_trans_eQTLs	-	No		1.287e-19	rs28360634;rs13204572;rs35883476	95
ENSG00000211814	TRAV35	14	22689792	22690371	1	TR_V_gene	28647	TRAV35			0	0	1	4.1049e-06	0.0281044	eQTLGen_trans_eQTLs	-	No		1.287e-19	rs35883476;rs28360634	95
ENSG00000211816	TRAV38-1	14	22739851	22740446	1	TR_V_gene	28644	TRAV38-1			0	0	6	8.5419e-09	0.000148687	eQTLGen_trans_eQTLs	+	No		1.287e-19	rs28360634;rs13204572;rs35883476	95
ENSG00000092068	SLC7A8	14	23594504	23652883	-1	protein_coding	23428	SLC7A8	0.00016618	0.288411	0	0	3	1.1126e-06	0.00890626	eQTLGen_trans_eQTLs	+	No		1.542e-16	rs28360634;rs13204572;rs35883476	95
ENSG00000258948	KRT8P1	14	39196479	39197685	1	pseudogene	338017	KRT8P1			0	0	0					Yes	Left_Ventricle	2.513e-16	rs61990288:rs712407	190
ENSG00000270713	RP11-506K19.2	14	39442603	39443289	-1	pseudogene					0	0	0					Yes	Left_Ventricle:IMR90	2.078e-16	rs61990288:rs712407:rs56321769:rs7148658	190
ENSG00000199285	Y_RNA	14	39456485	39456587	1	misc_RNA					0	0	0					Yes	Left_Ventricle:IMR90	2.078e-16	rs61990288:rs712407:rs56321769:rs7148658	190
ENSG00000182400	TRAPPC6B	14	39617015	39639736	-1	protein_coding	122553	TRAPPC6B	0.0219803	1.00547	0	0	0					Yes	IMR90:Mesenchymal_Stem_Cell	2.078e-16	rs61990288:rs712407:rs56321769	190
ENSG00000241984	RPL7AP2	14	39625946	39627056	1	pseudogene	652978	RPL7AP2			0	0	0					Yes	IMR90:Mesenchymal_Stem_Cell	2.078e-16	rs61990288:rs712407:rs56321769	190
ENSG00000258671	RP11-407N17.2	14	39680985	39681459	1	pseudogene					0	0	0					Yes	IMR90:Mesenchymal_Stem_Cell:Mesendoderm:Trophoblast-like_Cell	2.078e-16	rs61990288:rs712407:rs56321769	190
ENSG00000270503	RP11-407N17.6	14	39684269	39685539	1	pseudogene					0	0	0					Yes	IMR90:Mesenchymal_Stem_Cell:Mesendoderm:Trophoblast-like_Cell	2.078e-16	rs61990288:rs712407:rs56321769	190
ENSG00000150526	MIA2	14	39699435	39722859	1	protein_coding	4253	MIA2	0.00020882	0.828409	0	0	0					Yes	IMR90:Mesenchymal_Stem_Cell:Mesendoderm:Trophoblast-like_Cell	2.078e-16	rs61990288:rs712407:rs56321769	190
ENSG00000258941	RP11-407N17.3	14	39703106	39820397	1	protein_coding					0	0	0					Yes	IMR90:Mesenchymal_Stem_Cell:Mesendoderm:Trophoblast-like_Cell	2.078e-16	rs61990288:rs712407:rs56321769	190
ENSG00000150527	CTAGE5	14	39734488	39856156	1	protein_coding	4253	CTAGE5	0.00187637	-0.846451	0	0	0					Yes	IMR90	2.825e-09	rs10483524:rs7146404	190
ENSG00000258940	RP11-407N17.5	14	39734907	39736265	-1	antisense	100288846	LOC100288846			0	0	0					Yes	IMR90	2.825e-09	rs10483524:rs7146404	190
ENSG00000271424	RP11-647O20.1	14	39839483	39839960	-1	pseudogene					0	0	0					Yes	Left_Ventricle:IMR90:Mesenchymal_Stem_Cell:Mesendoderm:Trophoblast-like_Cell:hESC	2.078e-16	rs61990288:rs712407:rs56321769:rs61990288;rs12880760:rs712407;rs10483524:rs7146404:rs10483524:rs55741516:rs12880760:rs7148658	190
ENSG00000221645	AL157791.1	14	39853282	39853350	-1	miRNA					0	0	0					Yes	IMR90:Mesenchymal_Stem_Cell:Mesendoderm:Trophoblast-like_Cell:hESC	2.078e-16	rs61990288:rs712407:rs56321769:rs61990288;rs12880760:rs712407;rs10483524:rs7146404:rs10483524:rs55741516:rs12880760:rs7148658	190
ENSG00000259100	RP11-1074O12.1	14	39854608	39856306	-1	pseudogene					0	0	0					Yes	IMR90:Mesenchymal_Stem_Cell:Mesendoderm:Trophoblast-like_Cell:hESC	2.078e-16	rs61990288:rs712407:rs56321769:rs61990288;rs12880760:rs712407;rs10483524:rs7146404:rs10483524:rs55741516:rs12880760:rs7148658	190
ENSG00000165355	FBXO33	14	39866873	39901704	-1	protein_coding	254170	FBXO33	0.986077	0.500595	0	0	0					Yes	IMR90:Mesenchymal_Stem_Cell:Mesendoderm:Trophoblast-like_Cell	2.078e-16	rs12880760:rs61990288;rs12880760:rs712407:rs61990288:rs56321769:rs10483524:rs7146404:rs7148658:rs55741516	190
ENSG00000258526	RP11-111A21.1	14	39944044	39982984	1	lincRNA					0	0	0					Yes	Adrenal:Aorta:Left_Ventricle:Liver:Right_Ventricle:IMR90:Mesenchymal_Stem_Cell:Mesendoderm:Neural_Progenitor_Cell:Trophoblast-like_Cell:hESC	2.078e-16	rs61990288:rs712407:rs10483524:rs7146404:rs12880760:rs61990288;rs12880760:rs56321769:rs7148658:rs55741516:rs712407;rs10483524	190
ENSG00000258418	RP11-662J14.1	14	40855456	40855998	1	lincRNA					0	0	0					Yes	Left_Ventricle:Liver:IMR90:Mesenchymal_Stem_Cell:Mesendoderm:Neural_Progenitor_Cell:Trophoblast-like_Cell:hESC	2.078e-16	rs12880760:rs61990288;rs12880760:rs10483524:rs7146404:rs712407:rs61990288:rs56321769:rs712407;rs10483524:rs7148658:rs55741516	190
ENSG00000258480	RP11-662J14.2	14	40856762	40858344	1	lincRNA					0	0	0					Yes	Left_Ventricle:Liver:IMR90:Mesenchymal_Stem_Cell:Mesendoderm:Neural_Progenitor_Cell:Trophoblast-like_Cell:hESC	2.078e-16	rs12880760:rs61990288;rs12880760:rs10483524:rs7146404:rs712407:rs61990288:rs56321769:rs712407;rs10483524:rs7148658:rs55741516	190
ENSG00000251363	RP11-129M6.1	14	41424103	41445082	1	lincRNA					0	0	0					Yes	Liver:Mesenchymal_Stem_Cell:Mesendoderm:hESC	2.078e-16	rs61990288;rs12880760:rs12880760:rs712407:rs61990288:rs56321769:rs7148658	190
ENSG00000258385	RP11-629F19.1	14	41765489	41767937	1	pseudogene					0	0	0					Yes	Aorta:Left_Ventricle:Liver:Mesenchymal_Stem_Cell:Mesendoderm:Neural_Progenitor_Cell:Trophoblast-like_Cell:hESC	2.078e-16	rs10483524:rs7146404:rs55741516:rs12880760:rs61990288;rs12880760:rs712407:rs61990288:rs56321769:rs712407;rs10483524:rs7148658	190
ENSG00000221695	AL390335.1	14	41818497	41818570	1	miRNA					0	0	0					Yes	Left_Ventricle:Mesenchymal_Stem_Cell:Mesendoderm:Trophoblast-like_Cell:hESC	2.078e-16	rs7148658:rs12880760:rs61990288;rs12880760:rs712407:rs61990288:rs56321769:rs10483524:rs7146404:rs55741516	190
ENSG00000258901	CTD-2298J14.1	14	42024865	42025258	-1	pseudogene					0	0	12	0.000516783	0.0339546	PsychENCODE_eQTLs	+	Yes	Mesenchymal_Stem_Cell:Mesendoderm:Trophoblast-like_Cell:hESC	2.078e-16	rs55741516;rs12880760:rs61990288;rs12880760:rs61990288:rs712407:rs56321769:rs7148658:rs55741516	190
ENSG00000258636	CTD-2298J14.2	14	42057064	42074059	-1	lincRNA					8	21.5	327	2.51764e-57	3.32461e-48	eQTLcatalogue/GENCORD_ge_fibroblast:eQTLcatalogue/HipSci_ge_iPSC:eQTLcatalogue/TwinsUK_ge_fat:GTEx/v8/Adipose_Visceral_Omentum:GTEx/v8/Artery_Aorta:GTEx/v8/Artery_Coronary:GTEx/v8/Breast_Mammary_Tissue:GTEx/v8/Colon_Sigmoid:GTEx/v8/Colon_Transverse:GTEx/v8/Nerve_Tibial:GTEx/v8/Ovary:GTEx/v8/Cells_Cultured_fibroblasts:GTEx/v8/Spleen:GTEx/v8/Thyroid:GTEx/v7/Adipose_Visceral_Omentum:GTEx/v7/Artery_Aorta:GTEx/v7/Artery_Coronary:GTEx/v7/Ovary:GTEx/v7/Cells_Transformed_fibroblasts:GTEx/v7/Spleen:GTEx/v7/Thyroid:GTEx/v6/Adipose_Subcutaneous:GTEx/v6/Artery_Aorta:GTEx/v6/Cells_Transformed_fibroblasts:GTEx/v6/Spleen:GTEx/v6/Thyroid	-	Yes	EP_correlation_cell_type_oneway:Fetal_Cortex:Left_Ventricle:Mesenchymal_Stem_Cell:Mesendoderm:Trophoblast-like_Cell:hESC	2.078e-16	rs61990288;rs12880760;rs712407;rs56321769;rs7146404;rs10483524;rs7148658;rs61990288:rs712407:rs12880760:rs61990288;rs12880760:rs10483524:rs7146404:rs7148658:rs55741516	190
ENSG00000251858	SNORA31	14	42063666	42063794	1	snoRNA	677814	SNORA31			2	11.96	0					Yes	Left_Ventricle:Mesenchymal_Stem_Cell:Mesendoderm:Trophoblast-like_Cell:hESC	2.513e-16	rs61990288;rs61990288:rs712407:rs12880760:rs61990288;rs12880760:rs10483524:rs7146404:rs7148658:rs55741516	190
ENSG00000165379	LRFN5	14	42076773	42373752	1	protein_coding	145581	LRFN5	0.712325	0.122069	14	21.5	493	1.16782e-85	7.20409e-82	eQTLcatalogue/HipSci_ge_iPSC:PsychENCODE_eQTLs:CMC_SVA_cis:CMC_NoSVA_cis:GTEx/v8/Adipose_Subcutaneous:GTEx/v8/Adipose_Visceral_Omentum:GTEx/v8/Artery_Aorta:GTEx/v8/Artery_Tibial:GTEx/v8/Brain_Cerebellar_Hemisphere:GTEx/v8/Brain_Cerebellum:GTEx/v8/Brain_Cortex:GTEx/v8/Esophagus_Muscularis:GTEx/v8/Nerve_Tibial:GTEx/v8/Cells_Cultured_fibroblasts:GTEx/v8/Skin_Not_Sun_Exposed_Suprapubic:GTEx/v8/Skin_Sun_Exposed_Lower_leg:GTEx/v8/Spleen:GTEx/v8/Testis:GTEx/v8/Thyroid:GTEx/v7/Adipose_Subcutaneous:GTEx/v7/Artery_Aorta:GTEx/v7/Artery_Tibial:GTEx/v7/Brain_Cerebellar_Hemisphere:GTEx/v7/Brain_Cerebellum:GTEx/v7/Esophagus_Muscularis:GTEx/v7/Nerve_Tibial:GTEx/v7/Cells_Transformed_fibroblasts:GTEx/v7/Skin_Not_Sun_Exposed_Suprapubic:GTEx/v7/Skin_Sun_Exposed_Lower_leg:GTEx/v7/Spleen:GTEx/v7/Testis:GTEx/v7/Thyroid:GTEx/v6/Adipose_Subcutaneous:GTEx/v6/Artery_Tibial:GTEx/v6/Brain_Cerebellar_Hemisphere:GTEx/v6/Brain_Cerebellum:GTEx/v6/Esophagus_Muscularis:GTEx/v6/Cells_Transformed_fibroblasts:GTEx/v6/Skin_Not_Sun_Exposed_Suprapubic:GTEx/v6/Spleen:GTEx/v6/Thyroid	-	Yes	EP_correlation_cell_type_oneway:Fetal_Cortex:Left_Ventricle:Mesenchymal_Stem_Cell:Mesendoderm:Trophoblast-like_Cell:hESC	2.078e-16	rs61990288;rs712407;rs10483524;rs7146404;rs12880760;rs56321769;rs55741516;rs7148658;rs61990288:rs712407:rs12880760:rs61990288;rs12880760:rs10483524:rs7146404:rs7148658:rs55741516	190
ENSG00000258536	RP11-1053O12.1	14	42211842	42212166	1	pseudogene					2	12.44	157	8.32763e-13	2.52161e-10	PsychENCODE_eQTLs	-	Yes	Left_Ventricle:Mesenchymal_Stem_Cell	2.078e-16	rs10483524;rs7146404;rs12880760;rs61990288;rs712407;rs7148658;rs55741516;rs61990288:rs712407	190
ENSG00000266500	AL138498.1	14	42421679	42421763	1	miRNA					0	0	0					Yes	Left_Ventricle:Mesenchymal_Stem_Cell:Mesendoderm:Trophoblast-like_Cell:hESC	2.078e-16	rs61990288:rs712407:rs56321769:rs61990288;rs12880760:rs712407;rs10483524:rs10483524:rs7146404:rs7148658:rs55741516:rs12880760	190
ENSG00000259149	RP11-313C4.1	14	42728934	42737789	-1	lincRNA					0	0	9	3.7795e-05	4.09895e-32	GTEx/v8/Testis	+	Yes	Mesenchymal_Stem_Cell	2.513e-16	rs56321769;rs61990288:rs712407	190
ENSG00000222084	AL445074.1	14	42769954	42770065	1	miRNA					0	0	0					Yes	Left_Ventricle:Mesenchymal_Stem_Cell:Mesendoderm:hESC	2.078e-16	rs12880760:rs61990288;rs12880760:rs55741516:rs61990288:rs712407:rs56321769:rs7146404:rs10483524:rs7148658	190
ENSG00000258394	CTD-2307P3.1	14	42832186	43172858	1	sense_overlapping					0	0	0					Yes	Left_Ventricle:Mesenchymal_Stem_Cell:hESC	2.513e-16	rs7148658:rs61990288:rs712407	190
ENSG00000258850	RP11-214N1.1	14	42881776	42998091	1	lincRNA					0	0	0					Yes	Mesenchymal_Stem_Cell	2.513e-16	rs61990288:rs712407	190
ENSG00000258505	RP11-90P16.1	14	43078071	43078780	1	pseudogene					0	0	0					Yes	Left_Ventricle:Mesenchymal_Stem_Cell:Mesendoderm:hESC	2.513e-16	rs7148658:rs61990288:rs712407:rs55741516	190
ENSG00000258622	RP11-90P16.2	14	43126966	43127121	-1	pseudogene					0	0	0					Yes	Left_Ventricle:Mesenchymal_Stem_Cell:Mesendoderm:hESC	2.078e-16	rs10483524:rs7148658:rs12880760:rs61990288;rs12880760:rs61990288:rs712407:rs56321769:rs7146404:rs55741516	190
ENSG00000259047	RP11-16O13.1	14	43458404	43458686	1	pseudogene					0	0	0					Yes	Mesenchymal_Stem_Cell:Mesendoderm:hESC	2.078e-16	rs61990288:rs712407:rs56321769:rs10483524:rs7146404:rs7148658:rs55741516	190
ENSG00000258406	RP11-88E18.1	14	43744027	43744900	1	pseudogene					0	0	0					Yes	Mesenchymal_Stem_Cell:Mesendoderm:Neural_Progenitor_Cell:hESC	2.513e-16	rs61990288:rs712407:rs7148658:rs55741516	190
ENSG00000259051	HNRNPUP1	14	43769466	43769798	1	pseudogene	319134	HNRNPUP1			0	0	0					Yes	Left_Ventricle:IMR90:Mesenchymal_Stem_Cell:Mesendoderm:hESC	2.078e-16	rs712407:rs61990288:rs7148658:rs12880760:rs61990288;rs12880760:rs56321769:rs10483524:rs7146404:rs55741516:rs712407;rs10483524	190
ENSG00000258828	KRT8P2	14	44010086	44011029	-1	pseudogene	390472	KRT8P2			0	0	0					Yes	Mesenchymal_Stem_Cell:hESC	2.513e-16	rs61990288:rs712407:rs7148658:rs55741516	190
ENSG00000258387	RP11-557C9.3	14	44061345	44061465	-1	pseudogene					0	0	0					Yes	Left_Ventricle:IMR90:Mesenchymal_Stem_Cell:Mesendoderm:hESC	2.078e-16	rs61990288:rs712407:rs7148658:rs56321769:rs61990288;rs12880760:rs712407;rs10483524:rs10483524:rs7146404:rs55741516	190
ENSG00000258894	RP11-557C9.1	14	44064339	44065886	1	pseudogene					0	0	0					Yes	Left_Ventricle:IMR90:Mesenchymal_Stem_Cell:Mesendoderm:hESC	2.078e-16	rs61990288:rs712407:rs7148658:rs56321769:rs61990288;rs12880760:rs712407;rs10483524:rs10483524:rs7146404:rs55741516	190
ENSG00000258969	RP11-305B6.3	14	44464984	44853748	-1	lincRNA					0	0	0					Yes	Left_Ventricle:IMR90:Mesenchymal_Stem_Cell:Mesendoderm:Neural_Progenitor_Cell:hESC	2.078e-16	rs61990288:rs712407:rs7148658:rs55741516:rs12880760:rs61990288;rs12880760:rs56321769:rs7146404:rs10483524:rs712407;rs10483524	190
ENSG00000259019	RP11-305B6.2	14	44546737	44547087	-1	pseudogene					0	0	0					Yes	Left_Ventricle:IMR90:Mesenchymal_Stem_Cell:Mesendoderm:Neural_Progenitor_Cell:hESC	2.078e-16	rs61990288:rs712407:rs56321769:rs10483524:rs7146404:rs12880760:rs61990288;rs12880760:rs7148658:rs55741516:rs712407;rs10483524	190
ENSG00000259137	RP11-305B6.1	14	44589413	44589964	-1	pseudogene					0	0	0					Yes	IMR90:Mesenchymal_Stem_Cell:Mesendoderm:Neural_Progenitor_Cell:hESC	2.078e-16	rs712407:rs61990288:rs10483524:rs7146404:rs7148658:rs56321769:rs55741516	190
ENSG00000259148	RP11-322L17.1	14	44760200	44760921	-1	pseudogene					0	0	0					Yes	Left_Ventricle:Liver:IMR90:Mesenchymal_Stem_Cell:Mesendoderm:Neural_Progenitor_Cell:Trophoblast-like_Cell:hESC	2.078e-16	rs10483524:rs7146404:rs7148658:rs55741516:rs61990288:rs712407:rs56321769:rs61990288;rs12880760:rs712407;rs10483524:rs12880760	190
ENSG00000259126	RP11-99L13.2	14	44861734	44862919	-1	lincRNA					0	0	0					Yes	Left_Ventricle:IMR90:Mesenchymal_Stem_Cell:Mesendoderm:Neural_Progenitor_Cell:hESC	2.078e-16	rs61990288:rs712407:rs7148658:rs55741516:rs12880760:rs61990288;rs12880760:rs56321769:rs7146404:rs10483524:rs712407;rs10483524	190
ENSG00000258487	RP11-99L13.1	14	44913950	44949821	-1	lincRNA					0	0	0					Yes	Left_Ventricle:IMR90:Mesenchymal_Stem_Cell:Mesendoderm:hESC	2.513e-16	rs12880760:rs61990288;rs12880760:rs61990288:rs712407:rs10483524:rs7146404:rs55741516:rs7148658	190
ENSG00000189139	FSCB	14	44973545	44976482	-1	protein_coding	84075	FSCB	4.81479e-13	0.474763	0	0	0					Yes	Left_Ventricle:Liver:IMR90:Mesenchymal_Stem_Cell:Mesendoderm:Neural_Progenitor_Cell:Trophoblast-like_Cell:hESC	2.513e-16	rs7146404:rs10483524:rs55741516:rs61990288;rs12880760:rs12880760:rs712407:rs61990288:rs7148658:rs712407;rs10483524	190
ENSG00000258747	RP11-163M18.1	14	44976610	45007716	1	antisense	105370473	LOC105370473			0	0	0					Yes	Left_Ventricle:Liver:IMR90:Mesenchymal_Stem_Cell:Mesendoderm:Neural_Progenitor_Cell:Trophoblast-like_Cell:hESC	2.513e-16	rs7146404:rs10483524:rs55741516:rs61990288;rs12880760:rs12880760:rs712407:rs61990288:rs7148658:rs712407;rs10483524	190
ENSG00000238501	snoU13	14	45036116	45036209	-1	snoRNA					0	0	0					Yes	Left_Ventricle:IMR90:Mesenchymal_Stem_Cell:Mesendoderm:Neural_Progenitor_Cell:Trophoblast-like_Cell:hESC	2.513e-16	rs712407:rs61990288:rs10483524:rs7148658:rs55741516:rs56321769:rs61990288;rs12880760:rs712407;rs10483524:rs7146404	190
ENSG00000258998	RP11-398E10.1	14	45232360	45252032	-1	lincRNA					0	0	0					Yes	Left_Ventricle:Liver:IMR90:Mesenchymal_Stem_Cell:Mesendoderm:Neural_Progenitor_Cell:Trophoblast-like_Cell:hESC	2.349e-10	rs7148658:rs55741516:rs10483524:rs7146404	190
ENSG00000259000	CTD-2373J19.1	14	45329519	45335450	-1	pseudogene					0	0	0					Yes	Left_Ventricle:Liver:IMR90:Mesenchymal_Stem_Cell:Mesendoderm:Neural_Progenitor_Cell:Trophoblast-like_Cell:hESC	2.424e-08	rs55741516:rs10483524:rs7148658	190
ENSG00000258633	RP11-857B24.1	14	45346077	45366280	-1	antisense					0	0	0					Yes	Mesenchymal_Stem_Cell	9.989e-05	rs55741516	190
ENSG00000258509	RP11-857B24.3	14	45356637	45356944	-1	pseudogene					0	0	0					Yes	Left_Ventricle:Liver:IMR90:Mesenchymal_Stem_Cell:Mesendoderm:Neural_Progenitor_Cell:Trophoblast-like_Cell:hESC	2.424e-08	rs55741516:rs10483524:rs7148658	190
ENSG00000259046	RP11-857B24.2	14	45357759	45358244	-1	pseudogene					0	0	0					Yes	Left_Ventricle:Liver:IMR90:Mesenchymal_Stem_Cell:Mesendoderm:Neural_Progenitor_Cell:Trophoblast-like_Cell:hESC	2.424e-08	rs55741516:rs10483524:rs7148658	190
ENSG00000179476	C14orf28	14	45366498	45376460	1	protein_coding	122525	C14orf28	2.08452e-10	-0.78027	0	0	0					Yes	Mesenchymal_Stem_Cell	9.989e-05	rs55741516	190
ENSG00000258949	RP11-857B24.5	14	45368111	45381066	-1	antisense	101927418	LOC101927418			0	0	0					Yes	Mesenchymal_Stem_Cell	9.989e-05	rs55741516	190
ENSG00000198718	FAM179B	14	45431411	45543634	1	protein_coding	23116	FAM179B	2.88662e-06	-0.568547	0	0	0					Yes	IMR90:Mesenchymal_Stem_Cell:Mesendoderm	3.612e-08	rs55741516:rs7148658	190
ENSG00000249163	CTD-3028N15.1	14	45552248	45553180	-1	antisense					0	0	0					Yes	IMR90:Mesenchymal_Stem_Cell	3.612e-08	rs55741516	190
ENSG00000185246	PRPF39	14	45553302	45585485	1	protein_coding	55015	PRPF39	0.995122	0.097707	0	0	0					Yes	IMR90:Mesenchymal_Stem_Cell	3.612e-08	rs55741516	190
ENSG00000212615	SNORD58	14	45557446	45557511	1	snoRNA					0	0	0					Yes	IMR90:Mesenchymal_Stem_Cell	3.612e-08	rs55741516	190
ENSG00000239043	SNORD127	14	45580086	45580171	1	snoRNA	100113389	SNORD127			0	0	0					Yes	Mesenchymal_Stem_Cell	9.989e-05	rs55741516	190
ENSG00000100442	FKBP3	14	45584803	45604522	-1	protein_coding	2287	FKBP3	0.812902	-0.937551	0	0	0					Yes	IMR90	9.989e-05	rs55741516	190
ENSG00000187790	FANCM	14	45605143	45670093	1	protein_coding	57697	FANCM	6.24486e-12	-0.486363	0	0	0					Yes	IMR90	9.989e-05	rs55741516	190
ENSG00000258413	RP11-665C16.6	14	55729485	55738793	-1	lincRNA					0	0	0					Yes	Fetal_Cortex	2.173e-10	rs2274794	191
ENSG00000178974	FBXO34	14	55738021	55828636	1	protein_coding	55030	FBXO34	0.00459848	0.0534722	0	0	0					Yes	Fetal_Cortex	2.173e-10	rs2274794	191
ENSG00000258455	RP11-665C16.5	14	55792552	55806219	-1	antisense					0	0	0					Yes	Mesendoderm	4.835e-12	rs2274794	191
ENSG00000182521	TBPL2	14	55880259	55923444	-1	protein_coding	387332	TBPL2	4.93487e-08	1.00328	0	0	0					Yes	Left_Ventricle:Mesendoderm	4.835e-12	rs2274794	191
ENSG00000239199	RPL21P6	14	55880274	55880777	-1	pseudogene	652975	RPL21P6			0	0	0					Yes	Fetal_Cortex:Mesendoderm	4.835e-12	rs2274794	191
ENSG00000186615	KTN1-AS1	14	55965996	56046828	-1	antisense	100129075	KTN1-AS1			0	0	0					Yes	Mesendoderm	4.835e-12	rs2274794	191
ENSG00000213641	RPL7AP4	14	56010119	56010887	1	pseudogene	652985	RPL7AP4			0	0	0					Yes	Mesendoderm:hESC	4.835e-12	rs2274794	191
ENSG00000271484	RP11-132J14.3	14	56013392	56014841	1	pseudogene					0	0	0					Yes	Mesendoderm:hESC	4.835e-12	rs2274794	191
ENSG00000126777	KTN1	14	56025790	56168244	1	protein_coding	3895	KTN1	0.639773		0	0	0					Yes	Mesendoderm:hESC	4.835e-12	rs2274794	191
ENSG00000200742	Y_RNA	14	56118252	56118352	1	misc_RNA					0	0	0					Yes	Mesendoderm:hESC	4.835e-12	rs2274794	191
ENSG00000258784	RP11-813I20.2	14	56214926	56239921	1	lincRNA					0	0	0					Yes	Mesenchymal_Stem_Cell:Mesendoderm:hESC	4.835e-12	rs2274794	191
ENSG00000177350	RPL13AP3	14	56232895	56234435	1	pseudogene	645683	RPL13AP3			0	0	0					Yes	Mesenchymal_Stem_Cell:Mesendoderm:hESC	4.835e-12	rs2274794	191
ENSG00000258791	LINC00520	14	56247864	56263406	-1	processed_transcript	645687	LINC00520			0	0	0					Yes	Mesendoderm	1.443e-11	rs2274794	191
ENSG00000259868	RP11-1012E15.1	14	56382445	56383044	1	lincRNA					0	0	0					Yes	Mesenchymal_Stem_Cell	4.835e-12	rs2274794	191
ENSG00000070269	TMEM260	14	56955072	57117324	1	protein_coding	54916	TMEM260	5.88266e-12	-0.368845	0	0	0					Yes	Mesendoderm:hESC	4.835e-12	rs2274794	191
ENSG00000258803	RP11-624J12.1	14	56981049	57018027	1	lincRNA	101927690	LOC101927690			0	0	0					Yes	Left_Ventricle:IMR90:Mesenchymal_Stem_Cell:Mesendoderm:Neural_Progenitor_Cell:Trophoblast-like_Cell:hESC	4.835e-12	rs2274794	191
ENSG00000258428	RP11-1085N6.2	14	57099962	57115376	-1	antisense					0	0	0					Yes	IMR90:Mesendoderm:Neural_Progenitor_Cell:hESC	4.835e-12	rs2274794	191
ENSG00000259133	RP11-1085N6.3	14	57115683	57197253	-1	protein_coding					0	0	0					Yes	IMR90:Mesendoderm:Neural_Progenitor_Cell:hESC	4.835e-12	rs2274794	191
ENSG00000242995	RP11-1085N6.1	14	57150139	57150459	-1	pseudogene					0	0	0					Yes	IMR90:Mesendoderm:Neural_Progenitor_Cell:Trophoblast-like_Cell:hESC	4.835e-12	rs2274794	191
ENSG00000270163	RP11-1085N6.6	14	57266623	57267306	-1	lincRNA					1	13.04	0					Yes	Fetal_Cortex:IMR90:Mesenchymal_Stem_Cell:Mesendoderm:Neural_Progenitor_Cell:Trophoblast-like_Cell:hESC	4.835e-12	rs2274794;rs2274794:rs10148598:rs10148598;rs1957991:rs1957991	191:192
ENSG00000165588	OTX2	14	57267425	57277197	-1	protein_coding	5015	OTX2	0.7446	-0.822575	1	13.04	0					Yes	IMR90:Mesenchymal_Stem_Cell:Mesendoderm:Neural_Progenitor_Cell:Trophoblast-like_Cell:hESC	4.835e-12	rs2274794;rs2274794:rs10148598:rs10148598;rs1957991:rs1957991	191:192
ENSG00000248550	OTX2-AS1	14	57279901	57618895	1	antisense	100309464	OTX2-AS1			1	13.04	0					Yes	Fetal_Cortex:IMR90:Mesenchymal_Stem_Cell:Mesendoderm:Neural_Progenitor_Cell:Trophoblast-like_Cell:hESC	4.835e-12	rs2274794;rs2274794:rs10148598:rs10148598;rs1957991:rs1957991	191:192
ENSG00000258776	RP11-1085N6.5	14	57284288	57360428	-1	lincRNA					0	0	0					Yes	Fetal_Cortex:Left_Ventricle:IMR90:Mesenchymal_Stem_Cell:Mesendoderm:Neural_Progenitor_Cell:Trophoblast-like_Cell:hESC	4.835e-12	rs2274794:rs1957991:rs10148598:rs10148598;rs1957991	191:192
ENSG00000243801	RN7SL461P	14	57291092	57291374	-1	misc_RNA	106481844	RN7SL461P			0	0	0					Yes	IMR90:Mesenchymal_Stem_Cell:Mesendoderm:Neural_Progenitor_Cell:Trophoblast-like_Cell:hESC	1.443e-11	rs2274794:rs10148598:rs10148598;rs1957991:rs1957991	191:192
ENSG00000200818	RNU6-1204P	14	57291704	57291810	1	snRNA	106481560	RNU6-1204P			0	0	0					Yes	IMR90:Mesenchymal_Stem_Cell:Mesendoderm:Neural_Progenitor_Cell:Trophoblast-like_Cell:hESC	1.443e-11	rs2274794:rs10148598:rs10148598;rs1957991:rs1957991	191:192
ENSG00000243388	RPL3P3	14	57445127	57446339	1	pseudogene	645798	RPL3P3			0	0	0					Yes	Left_Ventricle:IMR90:Mesenchymal_Stem_Cell:Mesendoderm:Neural_Progenitor_Cell:Trophoblast-like_Cell:hESC	4.835e-12	rs2274794:rs1957991	191:192
ENSG00000258758	RP11-613G13.1	14	57507603	57509222	1	pseudogene					0	0	0					Yes	Mesendoderm:Neural_Progenitor_Cell:Trophoblast-like_Cell:hESC	4.835e-12	rs2274794	191
ENSG00000259136	RP11-108M12.2	14	57511364	57511678	-1	pseudogene					0	0	0					Yes	Mesendoderm:Neural_Progenitor_Cell:Trophoblast-like_Cell:hESC	4.835e-12	rs2274794	191
ENSG00000258592	RP11-108M12.3	14	57532978	57579378	-1	lincRNA					0	0	0					Yes	Left_Ventricle:IMR90:Mesenchymal_Stem_Cell:Mesendoderm:Neural_Progenitor_Cell:hESC	4.835e-12	rs2274794	191
ENSG00000070367	EXOC5	14	57670518	57735726	-1	protein_coding	10640	EXOC5	0.996683	-1.28206	0	0	0					Yes	IMR90:Mesenchymal_Stem_Cell:Mesendoderm:Neural_Progenitor_Cell:Trophoblast-like_Cell:hESC	4.835e-12	rs2274794	191
ENSG00000212928	AL391152.1	14	57671888	57673291	1	protein_coding					0	0	0					Yes	Left_Ventricle:IMR90:Mesenchymal_Stem_Cell:Mesendoderm:Neural_Progenitor_Cell:Trophoblast-like_Cell:hESC	4.835e-12	rs2274794:rs10148598;rs1957991:rs1957991:rs10148598	191:192
ENSG00000053770	AP5M1	14	57735627	57756797	1	protein_coding	55745	AP5M1	0.000108637	-0.588213	0	0	0					Yes	IMR90:Mesenchymal_Stem_Cell:Mesendoderm:Neural_Progenitor_Cell:Trophoblast-like_Cell:hESC	4.835e-12	rs2274794	191
ENSG00000259008	RP11-932A10.1	14	57822164	57826128	1	lincRNA					0	0	0					Yes	IMR90:Mesenchymal_Stem_Cell:Mesendoderm	4.835e-12	rs2274794	191
ENSG00000139977	NAA30	14	57857262	57882635	1	protein_coding	122830	NAA30	0.973715	-1.68299	0	0	0					Yes	IMR90:Mesenchymal_Stem_Cell:Mesendoderm:hESC	4.835e-12	rs2274794	191
ENSG00000100557	C14orf105	14	57936019	57960585	-1	protein_coding	55195	C14orf105	0.000136147	-0.637275	0	0	0					Yes	Left_Ventricle:IMR90:Mesenchymal_Stem_Cell	4.835e-12	rs10148598:rs2274794:rs10148598;rs1957991:rs1957991	191:192
ENSG00000151812	SLC35F4	14	58030640	58448912	-1	protein_coding	341880	SLC35F4	0.00969257		0	0	0					Yes	IMR90:Mesenchymal_Stem_Cell	4.835e-12	rs2274794:rs10148598:rs10148598;rs1957991:rs1957991	191:192
ENSG00000259039	RP11-409I10.2	14	58045350	58048038	1	antisense					0	0	0					Yes	IMR90:Mesenchymal_Stem_Cell	2.612e-09	rs10148598:rs10148598;rs1957991:rs1957991	192
ENSG00000258856	CTD-2325K12.1	14	58096559	58097880	1	pseudogene					0	0	0					Yes	Mesenchymal_Stem_Cell	1.443e-11	rs2274794:rs10148598:rs10148598;rs1957991:rs1957991	191:192
ENSG00000252837	RN7SKP99	14	58304072	58304378	-1	misc_RNA	106479138	RN7SKP99			0	0	0					Yes	IMR90:Mesenchymal_Stem_Cell	2.612e-09	rs10148598;rs1957991:rs1957991:rs10148598	192
ENSG00000259969	RP11-999E24.3	14	58460263	58461243	-1	sense_overlapping					0	0	0					Yes	IMR90:Mesenchymal_Stem_Cell	4.835e-12	rs2274794:rs10148598:rs10148598;rs1957991:rs1957991	191:192
ENSG00000258836	RP11-349A22.2	14	58567703	58568292	1	pseudogene					0	0	0					Yes	Mesenchymal_Stem_Cell:Trophoblast-like_Cell	1.443e-11	rs10148598:rs10148598;rs1957991:rs1957991:rs2274794	191:192
ENSG00000243023	UBA52P3	14	58607997	58608378	1	pseudogene	122837	UBA52P3			0	0	0					Yes	IMR90	2.612e-09	rs10148598:rs10148598;rs1957991:rs1957991	192
ENSG00000243700	RN7SL598P	14	58646489	58646779	1	misc_RNA	106481759	RN7SL598P			0	0	0					Yes	IMR90:Mesenchymal_Stem_Cell	4.835e-12	rs2274794:rs10148598:rs10148598;rs1957991:rs1957991	191:192
ENSG00000258519	RP11-349A22.3	14	58651294	58652225	1	pseudogene					0	0	0					Yes	IMR90:Mesenchymal_Stem_Cell	4.835e-12	rs2274794:rs10148598:rs10148598;rs1957991:rs1957991	191:192
ENSG00000131966	ACTR10	14	58666798	58701750	1	protein_coding	55860	ACTR10	0.00473624		0	0	0					Yes	IMR90:Mesenchymal_Stem_Cell	4.835e-12	rs2274794:rs10148598:rs10148598;rs1957991:rs1957991	191:192
ENSG00000258900	HNRNPCP1	14	58987941	58988706	1	pseudogene	319133	HNRNPCP1			0	0	0					Yes	Left_Ventricle	2.612e-09	rs10148598:rs10148598;rs1957991:rs1957991	192
ENSG00000221427	AL121819.1	14	59237870	59237964	-1	miRNA					0	0	0					Yes	Mesendoderm	2.612e-09	rs10148598:rs10148598;rs1957991:rs1957991	192
ENSG00000213598	RP11-112J1.1	14	59261372	59261747	1	pseudogene					0	0	0					Yes	Left_Ventricle	2.073e-08	rs10148598;rs1957991:rs1957991	192
ENSG00000258734	RP11-112J1.3	14	59294397	59294894	-1	pseudogene					0	0	16	4.46199e-06	0.0276257	GTEx/v8/Vagina	+	Yes	Left_Ventricle	2.073e-08	rs1957991;rs10148598;rs1957991:rs1957991	192
ENSG00000258583	RP11-112J1.2	14	59294952	59484046	1	lincRNA	102723742	LINC01500			0	0	0					Yes	Left_Ventricle	2.073e-08	rs10148598;rs1957991:rs1957991	192
ENSG00000100592	DAAM1	14	59655364	59838123	1	protein_coding	23002	DAAM1	0.999991	1.58236	0	0	124	3.3369e-21	0	eQTLcatalogue/Fairfax_2014_LPS24:PsychENCODE_eQTLs:eQTLGen_cis_eQTLs:eQTLGen_trans_eQTLs:GTEx/v8/Artery_Tibial:GTEx/v8/Skin_Not_Sun_Exposed_Suprapubic:GTEx/v8/Skin_Sun_Exposed_Lower_leg:GTEx/v7/Artery_Aorta	-	No		2.612e-09	rs1957991;rs10148598;rs61691222	154:192
ENSG00000181619	GPR135	14	59895740	59932060	-1	protein_coding	64582	GPR135	0.00393204	-1.12548	0	0	120	3.25096e-09	1.46121e-13	GTEx/v8/Artery_Tibial:GTEx/v7/Artery_Tibial	-	No		2.612e-09	rs10148598;rs1957991	192
ENSG00000126790	L3HYPDH	14	59927081	59951148	-1	protein_coding	112849	L3HYPDH	1.52384e-07	0.127956	0	0	99	1.17659e-08	1.73865e-46	eQTLcatalogue/BrainSeq_ge_brain:eQTLGen_cis_eQTLs:GTEx/v8/Artery_Tibial:GTEx/v7/Artery_Tibial:GTEx/v6/Artery_Tibial	-	No		2.073e-08	rs1957991;rs10148598	192
ENSG00000258782	RP11-701B16.2	14	59945992	59992155	-1	processed_transcript					0	0	109	1.40222e-08	0.000263002	BIOSQTL/BIOS_eQTL_geneLevel:GTEx/v6/Artery_Tibial:GTEx/v6/Thyroid	-	No		3.379e-09	rs10148598;rs1957991	192
ENSG00000050130	JKAMP	14	59951161	59972128	1	protein_coding	51528	JKAMP	0.0598977	0.727922	0	0	127	2.8505e-23	0	eQTLGen_cis_eQTLs:BIOSQTL/BIOS_eQTL_geneLevel:GTEx/v8/Adipose_Subcutaneous:GTEx/v8/Adipose_Visceral_Omentum:GTEx/v8/Artery_Aorta:GTEx/v8/Artery_Tibial:GTEx/v8/Lung:GTEx/v8/Nerve_Tibial:GTEx/v8/Skin_Not_Sun_Exposed_Suprapubic:GTEx/v8/Skin_Sun_Exposed_Lower_leg:GTEx/v8/Thyroid:GTEx/v7/Adipose_Subcutaneous:GTEx/v7/Artery_Tibial:GTEx/v7/Lung:GTEx/v7/Nerve_Tibial:GTEx/v7/Thyroid	-	No		2.612e-09	rs10148598;rs1957991	192
ENSG00000151838	CCDC175	14	59971257	60043549	-1	protein_coding	729665	CCDC175		0.514366	0	0	130	5.69702e-27	4.51735e-31	BIOSQTL/BIOS_eQTL_geneLevel:CMC_SVA_cis:GTEx/v8/Adipose_Subcutaneous:GTEx/v8/Artery_Aorta:GTEx/v8/Artery_Tibial:GTEx/v8/Thyroid:GTEx/v7/Artery_Tibial:GTEx/v7/Thyroid:GTEx/v6/Artery_Tibial:GTEx/v6/Thyroid	-	Yes	IMR90:Mesendoderm:hESC	2.612e-09	rs10148598;rs1957991;rs1957991:rs10148598:rs10148598	192
ENSG00000139970	RTN1	14	60062694	60337684	-1	protein_coding	6252	RTN1	0.959599	-0.243476	6	13.83	153	8.5781e-293	0	eQTLcatalogue/BLUEPRINT_ge_neutrophil:eQTLcatalogue/CEDAR_neutrophil_CD15:eQTLcatalogue/Fairfax_2014_naive:eQTLcatalogue/Naranbhai_2015_neutrophil_CD16:eQTLcatalogue/TwinsUK_ge_fat:eQTLcatalogue/TwinsUK_ge_skin:eQTLGen_cis_eQTLs:BIOSQTL/BIOS_eQTL_geneLevel:GTEx/v8/Adipose_Subcutaneous:GTEx/v8/Adipose_Visceral_Omentum:GTEx/v8/Whole_Blood:GTEx/v8/Artery_Aorta:GTEx/v8/Artery_Coronary:GTEx/v8/Artery_Tibial:GTEx/v8/Esophagus_Muscularis:GTEx/v8/Nerve_Tibial:GTEx/v8/Cells_Cultured_fibroblasts:GTEx/v8/Skin_Not_Sun_Exposed_Suprapubic:GTEx/v8/Skin_Sun_Exposed_Lower_leg:GTEx/v8/Thyroid:GTEx/v7/Adipose_Subcutaneous:GTEx/v7/Adipose_Visceral_Omentum:GTEx/v7/Artery_Aorta:GTEx/v7/Artery_Coronary:GTEx/v7/Artery_Tibial:GTEx/v7/Esophagus_Muscularis:GTEx/v7/Nerve_Tibial:GTEx/v7/Skin_Sun_Exposed_Lower_leg:GTEx/v7/Thyroid:GTEx/v6/Adipose_Subcutaneous:GTEx/v6/Artery_Aorta:GTEx/v6/Artery_Coronary:GTEx/v6/Artery_Tibial:GTEx/v6/Thyroid	-	Yes	Adult_Cortex:Fetal_Cortex:Aorta:Left_Ventricle:Liver:Pancreas:GM12878:IMR90:Mesenchymal_Stem_Cell:Mesendoderm:Neural_Progenitor_Cell:Trophoblast-like_Cell:hESC	2.612e-09	rs10148598;rs1957991;rs10148598:rs10148598;rs1957991:rs1957991	192
ENSG00000263629	MIR5586	14	60113680	60113738	-1	miRNA	100847088	MIR5586			0	0	0					Yes	Aorta:Left_Ventricle:Liver:GM12878:IMR90:Mesenchymal_Stem_Cell:Mesendoderm:Trophoblast-like_Cell:hESC	2.612e-09	rs10148598:rs10148598;rs1957991:rs1957991	192
ENSG00000261120	RP11-62H20.1	14	60386141	60387057	-1	antisense					0	0	35	2.06338e-05	0.0286849	GTEx/v8/Adipose_Subcutaneous:GTEx/v6/Nerve_Tibial	-	Yes	Left_Ventricle:Liver:IMR90:Mesenchymal_Stem_Cell:Mesendoderm:Neural_Progenitor_Cell:Trophoblast-like_Cell:hESC	2.612e-09	rs10148598;rs1957991;rs10148598:rs10148598;rs1957991:rs1957991	192
ENSG00000131951	LRRC9	14	60386431	60530277	1	protein_coding	341883	LRRC9			0	0	0					Yes	Left_Ventricle:Liver:IMR90:Mesenchymal_Stem_Cell:Mesendoderm:Neural_Progenitor_Cell:Trophoblast-like_Cell:hESC	2.612e-09	rs10148598:rs10148598;rs1957991:rs1957991	192
ENSG00000258553	RP11-16B13.1	14	60435834	60558501	-1	antisense					0	0	0					Yes	Mesendoderm:hESC	2.612e-09	rs10148598:rs10148598;rs1957991:rs1957991	192
ENSG00000126773	PCNXL4	14	60558629	60635851	1	protein_coding	64430	PCNXL4	4.27003e-16		0	0	123	4.1201e-12	0	eQTLcatalogue/Fairfax_2014_LPS24:PsychENCODE_eQTLs:eQTLGen_cis_eQTLs:GTEx/v8/Whole_Blood:GTEx/v8/Artery_Tibial:GTEx/v8/Muscle_Skeletal	-	Yes	Mesendoderm:hESC	2.612e-09	rs1957991;rs10148598;rs10148598:rs10148598;rs1957991:rs1957991	192
ENSG00000100612	DHRS7	14	60610838	60636574	-1	protein_coding	51635	DHRS7	1.22282e-05	0.804707	0	0	117	7.62088e-15	6.28117e-43	eQTLcatalogue/CEDAR_platelet:eQTLcatalogue/Fairfax_2014_IFN24:eQTLcatalogue/Fairfax_2014_LPS24:eQTLcatalogue/Fairfax_2014_LPS2:eQTLcatalogue/Fairfax_2014_naive:eQTLcatalogue/Kasela_2017_T-cell_CD4:PsychENCODE_eQTLs:eQTLGen_cis_eQTLs:GTEx/v8/Colon_Sigmoid:GTEx/v8/Esophagus_Mucosa:GTEx/v8/Cells_Cultured_fibroblasts:GTEx/v8/Skin_Not_Sun_Exposed_Suprapubic:GTEx/v8/Stomach:GTEx/v8/Thyroid:GTEx/v7/Cells_Transformed_fibroblasts	+	Yes	Adult_Cortex:Aorta:Left_Ventricle:IMR90:Mesenchymal_Stem_Cell:Mesendoderm:Trophoblast-like_Cell:hESC	2.612e-09	rs1957991;rs10148598;rs1957991:rs10148598:rs10148598	192
ENSG00000258896	SCOCP1	14	60625694	60626042	1	pseudogene	317767	SCOCP1			0	0	0					Yes	Fetal_Cortex:Aorta:Left_Ventricle:IMR90:Mesenchymal_Stem_Cell:Mesendoderm:Trophoblast-like_Cell:hESC	2.612e-09	rs1957991:rs10148598:rs10148598;rs1957991	192
ENSG00000258563	PSMA3P	14	60646100	60646734	1	pseudogene	326617	PSMA3P			0	0	0					Yes	IMR90:Mesenchymal_Stem_Cell:Mesendoderm:hESC	2.612e-09	rs10148598:rs10148598;rs1957991:rs1957991	192
ENSG00000242135	RPL17P2	14	60679180	60679630	-1	pseudogene	652974	RPL17P2			0	0	0					Yes	IMR90:Mesenchymal_Stem_Cell:Mesendoderm:hESC	2.612e-09	rs10148598:rs10148598;rs1957991:rs1957991	192
ENSG00000254718	CTD-2184C24.2	14	60706839	60715483	-1	antisense	101927702	LOC101927702			0	0	0					Yes	IMR90:Mesenchymal_Stem_Cell:Mesendoderm:hESC	2.612e-09	rs10148598:rs10148598;rs1957991:rs1957991	192
ENSG00000100614	PPM1A	14	60712470	60765805	1	protein_coding	5494	PPM1A	0.98545	-0.115521	0	0	33	6.01665e-05	2.30663e-31	GTEx/v8/Muscle_Skeletal:GTEx/v8/Skin_Sun_Exposed_Lower_leg:GTEx/v7/Thyroid	+	Yes	IMR90:Mesenchymal_Stem_Cell:Mesendoderm:hESC	2.612e-09	rs1957991;rs10148598;rs10148598:rs10148598;rs1957991:rs1957991	192
ENSG00000258556	CTD-2568P8.1	14	60789954	60790625	1	lincRNA	101927729	LINC02322			0	0	0					Yes	IMR90:Mesenchymal_Stem_Cell:Mesendoderm:hESC	2.612e-09	rs10148598:rs10148598;rs1957991:rs1957991	192
ENSG00000179008	C14orf39	14	60863187	60982261	-1	protein_coding	317761	C14orf39	0.00852079	-0.571646	0	0	0					Yes	Left_Ventricle:IMR90:Mesenchymal_Stem_Cell:Mesendoderm:hESC	2.612e-09	rs10148598:rs10148598;rs1957991:rs1957991	192
ENSG00000258427	RBM8B	14	60864475	60864999	1	pseudogene	112846	RBM8B			0	0	0					Yes	Left_Ventricle:Mesenchymal_Stem_Cell:Mesendoderm	2.612e-09	rs10148598:rs10148598;rs1957991:rs1957991	192
ENSG00000259169	GNRHR2P1	14	60865652	60866731	-1	pseudogene	404718	GNRHR2P1			0	0	0					Yes	Left_Ventricle:Mesenchymal_Stem_Cell:Mesendoderm	2.612e-09	rs10148598:rs10148598;rs1957991:rs1957991	192
ENSG00000258692	SALL4P7	14	60960484	60963603	-1	pseudogene	390483	SALL4P7			0	0	0					Yes	Left_Ventricle:IMR90:Mesenchymal_Stem_Cell:Mesendoderm:hESC	2.612e-09	rs10148598:rs10148598;rs1957991:rs1957991	192
ENSG00000184302	SIX6	14	60975669	60979568	1	protein_coding	4990	SIX6	0.757754	-1.0232	0	0	0					Yes	Left_Ventricle:IMR90:Mesenchymal_Stem_Cell:Mesendoderm:hESC	2.612e-09	rs10148598:rs10148598;rs1957991:rs1957991	192
ENSG00000258670	RP11-1042B17.3	14	60981837	61021634	1	antisense					0	0	0					Yes	Left_Ventricle:IMR90:Mesenchymal_Stem_Cell:Mesendoderm:hESC	2.612e-09	rs10148598:rs10148598;rs1957991:rs1957991	192
ENSG00000258952	RP11-1042B17.5	14	61107448	61109307	1	lincRNA					0	0	1	0.000253622	0.00172969	GTEx/v8/Cells_Cultured_fibroblasts	+	Yes	Left_Ventricle	2.612e-09	rs1957991;rs10148598:rs10148598;rs1957991:rs1957991	192
ENSG00000252380	SNORD112	14	61729679	61729750	-1	snoRNA	692215	SNORD112			0	0	0					Yes	Mesenchymal_Stem_Cell	2.073e-08	rs10148598;rs1957991:rs1957991	192
ENSG00000182107	TMEM30B	14	61744088	61748558	-1	protein_coding	161291	TMEM30B	0.0211817	-0.272165	0	0	0					Yes	Mesenchymal_Stem_Cell	2.073e-08	rs10148598;rs1957991:rs1957991	192
ENSG00000247287	RP11-902B17.1	14	61764882	61789536	-1	processed_transcript					0	0	0					Yes	Mesenchymal_Stem_Cell	2.359e-08	rs10148598:rs1957991	192
ENSG00000258777	HIF1A-AS1	14	62147759	62162541	-1	lincRNA	100750246	HIF1A-AS1			0	0	0					Yes	IMR90:hESC	5.291e-11	rs1152578:rs1957991	192:193
ENSG00000100644	HIF1A	14	62162231	62214976	1	protein_coding	3091	HIF1A	0.98069	-0.246157	0	0	0					Yes	IMR90:hESC	5.291e-11	rs1152578:rs1957991	192:193
ENSG00000258667	HIF1A-AS2	14	62182276	62217815	-1	lincRNA	105370526	HIF1A-AS2			0	0	0					Yes	Left_Ventricle:Mesenchymal_Stem_Cell:hESC	1.582e-11	rs1152578	193
ENSG00000258964	RP11-618G20.1	14	62200856	62242978	1	processed_transcript					0	0	0					Yes	Left_Ventricle:Mesenchymal_Stem_Cell:hESC	1.582e-11	rs1152578	193
ENSG00000023608	SNAPC1	14	62229075	62263146	1	protein_coding	6617	SNAPC1	3.82492e-07	0.232677	0	0	0					Yes	Left_Ventricle:Mesenchymal_Stem_Cell:hESC	1.582e-11	rs1152578	193
ENSG00000258956	COX4I1P1	14	62298579	62299087	-1	pseudogene	122867	COX4I1P1			0	0	0					Yes	hESC	1.582e-11	rs1152578	193
ENSG00000139973	SYT16	14	62453803	62568431	1	protein_coding	83851	SYT16	0.00124652	0.492423	0	0	0					Yes	Left_Ventricle:Mesenchymal_Stem_Cell:hESC	2.612e-09	rs10148598:rs10148598;rs1957991:rs1957991	192
ENSG00000258842	RP11-355I22.5	14	62536236	62547872	-1	lincRNA					0	0	0					Yes	Mesenchymal_Stem_Cell	2.612e-09	rs10148598:rs10148598;rs1957991:rs1957991	192
ENSG00000258903	RP11-355I22.2	14	62570096	62583893	-1	lincRNA					0	0	0					Yes	Left_Ventricle:IMR90:Mesenchymal_Stem_Cell	2.612e-09	rs10148598:rs10148598;rs1957991:rs1957991	192
ENSG00000259796	RP11-355I22.7	14	62577593	62579268	1	sense_overlapping					0	0	0					Yes	Left_Ventricle:IMR90:Mesenchymal_Stem_Cell	2.612e-09	rs10148598:rs10148598;rs1957991:rs1957991	192
ENSG00000258403	RP11-355I22.6	14	62581071	62584284	1	lincRNA					0	0	0					Yes	Left_Ventricle:IMR90:Mesenchymal_Stem_Cell	2.612e-09	rs10148598:rs10148598;rs1957991:rs1957991	192
ENSG00000186369	LINC00643	14	62584197	62596352	1	lincRNA	646113	LINC00643			0	0	0					Yes	Left_Ventricle:IMR90:Mesenchymal_Stem_Cell	2.612e-09	rs10148598:rs10148598;rs1957991:rs1957991	192
ENSG00000259142	LINC00644	14	62600867	62606691	-1	lincRNA	101954204	LINC00644			0	0	0					Yes	Mesenchymal_Stem_Cell:hESC	1.582e-11	rs1152578	193
ENSG00000270852	RP11-355I22.8	14	62617374	62618976	-1	pseudogene					0	0	0					Yes	Mesenchymal_Stem_Cell:hESC	1.582e-11	rs1152578	193
ENSG00000258877	RP11-395B20.1	14	63070831	63072435	-1	pseudogene					0	0	0					Yes	Left_Ventricle:IMR90	2.359e-08	rs1957991	192
ENSG00000154001	PPP2R5E	14	63838075	64010092	-1	protein_coding	5529	PPP2R5E	0.999433	-0.85837	0	0	0					Yes	IMR90:Mesendoderm	1.582e-11	rs1152578	193
ENSG00000264995	RN7SL540P	14	63929724	63930021	1	misc_RNA		RN7SL540P			0	0	0					Yes	GM12878:IMR90:Mesenchymal_Stem_Cell:Mesendoderm:Trophoblast-like_Cell:hESC	1.582e-11	rs1152578	193
ENSG00000252463	RNU6-852P	14	63944492	63944557	1	snRNA		RNU6-852P			0	0	0					Yes	GM12878:IMR90:Mesenchymal_Stem_Cell:Mesendoderm:Trophoblast-like_Cell:hESC	1.582e-11	rs1152578	193
ENSG00000252800	SCARNA20	14	63945990	63946131	1	snoRNA	677681	SCARNA20			0	0	0					Yes	GM12878:IMR90:Mesenchymal_Stem_Cell:Mesendoderm:Trophoblast-like_Cell:hESC	1.582e-11	rs1152578	193
ENSG00000261242	CTD-2302E22.4	14	64010287	64011382	1	antisense					0	0	0					Yes	IMR90:Mesendoderm	1.582e-11	rs1152578	193
ENSG00000205767	CTD-2302E22.1	14	64034671	64035027	1	pseudogene					0	0	0					Yes	IMR90:Mesendoderm	1.582e-11	rs1152578	193
ENSG00000140006	WDR89	14	64063757	64108579	-1	protein_coding	112840	WDR89	0.000198089	0.168194	0	0	0					Yes	Promoter_anchored_loops:Mesenchymal_Stem_Cell:Mesendoderm	1.582e-11	rs1152578	193
ENSG00000258645	HSPE1P2	14	64068227	64068532	1	pseudogene	326300	HSPE1P2			0	0	2	4.9328e-06	0.0258168	GTEx/v6/Lung	-	No		5.233e-11	rs1152578	193
ENSG00000202490	RNU6-597P	14	64084761	64084862	1	snRNA	106481905	RNU6-597P			0	0	0					Yes	Mesenchymal_Stem_Cell:Mesendoderm	1.582e-11	rs1152578	193
ENSG00000206822	Y_RNA	14	64088478	64088589	1	misc_RNA					0	0	0					Yes	Mesenchymal_Stem_Cell:Mesendoderm	1.582e-11	rs1152578	193
ENSG00000207172	RNU6-1162P	14	64097396	64097499	1	snRNA	106480078	RNU6-1162P			0	0	0					Yes	Mesenchymal_Stem_Cell:Mesendoderm	1.582e-11	rs1152578	193
ENSG00000200693	U3	14	64118015	64118217	-1	snoRNA					0	0	0					Yes	Adult_Cortex:Fetal_Cortex:Mesenchymal_Stem_Cell:Mesendoderm	1.582e-11	rs1152578	193
ENSG00000126821	SGPP1	14	64150932	64194757	-1	protein_coding	81537	SGPP1	0.500346	-0.496333	0	0	0					Yes	GM12878:IMR90:Mesenchymal_Stem_Cell:Mesendoderm:hESC	1.582e-11	rs1152578	193
ENSG00000258778	RP11-804M7.1	14	64201415	64202641	1	pseudogene					0	0	0					Yes	Mesenchymal_Stem_Cell	1.582e-11	rs1152578	193
ENSG00000252749	RNU7-116P	14	64203162	64203223	1	snRNA	106480816	RNU7-116P			0	0	0					Yes	Mesenchymal_Stem_Cell	1.582e-11	rs1152578	193
ENSG00000258411	RP11-804M7.2	14	64228731	64228867	1	pseudogene					0	0	0					Yes	Promoter_anchored_loops:Mesenchymal_Stem_Cell	1.582e-11	rs1152578	193
ENSG00000270912	RPS28P1	14	64275264	64275450	1	pseudogene	652980	RPS28P1			0	0	0					Yes	Promoter_anchored_loops:GM12878:IMR90:Mesenchymal_Stem_Cell:Mesendoderm:hESC	1.582e-11	rs1152578	193
ENSG00000054654	SYNE2	14	64319683	64693165	1	protein_coding	23224	SYNE2	1.85335e-11	0.553679	1	11.21	75	1.8558e-146	0	eQTLcatalogue/CEDAR_transverse_colon:eQTLcatalogue/Fairfax_2012_B-cell_CD19:eQTLcatalogue/Kasela_2017_T-cell_CD4:eQTLcatalogue/Kasela_2017_T-cell_CD8:eQTLcatalogue/TwinsUK_ge_fat:eQTLGen_cis_eQTLs:BIOSQTL/BIOS_eQTL_geneLevel:GTEx/v8/Heart_Atrial_Appendage:GTEx/v8/Heart_Left_Ventricle:GTEx/v7/Heart_Atrial_Appendage:GTEx/v7/Heart_Left_Ventricle:GTEx/v6/Heart_Left_Ventricle	+	Yes	Left_Ventricle:GM12878:IMR90:Mesenchymal_Stem_Cell:Mesendoderm:Trophoblast-like_Cell:hESC	1.582e-11	rs1152578	193
ENSG00000140009	ESR2	14	64550950	64804830	-1	protein_coding	2100	ESR2	5.15441e-08	-0.627425	4	14.26	74	4.67817e-188	0	eQTLcatalogue/GENCORD_ge_LCL:eQTLcatalogue/GEUVADIS_ge_LCL:eQTLcatalogue/TwinsUK_ge_blood:eQTLcatalogue/TwinsUK_ge_fat:eQTLcatalogue/TwinsUK_ge_LCL:eQTLcatalogue/TwinsUK_ge_skin:DICE/T_CD4_naive_activated:DICE/T_CD8_naive_activated:DICE/NK:DICE/T_CD4_TFH:DICE/T_CD4_TH1:DICE/T_CD4_TH17:DICE/T_CD4_TH1_17:DICE/T_CD4_TH2:DICE/T_CD4_memory_TREG:eQTLGen_cis_eQTLs:BIOSQTL/BIOS_eQTL_geneLevel:GTEx/v8/Whole_Blood:GTEx/v8/Heart_Atrial_Appendage:GTEx/v8/Lung:GTEx/v8/Muscle_Skeletal:GTEx/v8/Nerve_Tibial:GTEx/v8/Pancreas:GTEx/v8/Pituitary:GTEx/v8/Skin_Not_Sun_Exposed_Suprapubic:GTEx/v8/Skin_Sun_Exposed_Lower_leg:GTEx/v8/Spleen:GTEx/v8/Stomach:GTEx/v8/Thyroid:GTEx/v7/Whole_Blood:GTEx/v7/Heart_Atrial_Appendage:GTEx/v7/Lung:GTEx/v7/Muscle_Skeletal:GTEx/v7/Nerve_Tibial:GTEx/v7/Skin_Not_Sun_Exposed_Suprapubic:GTEx/v7/Skin_Sun_Exposed_Lower_leg:GTEx/v7/Thyroid:GTEx/v6/Whole_Blood:GTEx/v6/Muscle_Skeletal:GTEx/v6/Nerve_Tibial:GTEx/v6/Skin_Sun_Exposed_Lower_leg	-	No		1.582e-11	rs1152578	193
ENSG00000221537	MIR548H1	14	64561742	64561843	-1	miRNA	100313830	MIR548H1			0	0	0					Yes	Left_Ventricle:Liver:GM12878:IMR90:Mesenchymal_Stem_Cell:Mesendoderm:Trophoblast-like_Cell:hESC	1.582e-11	rs1152578	193
ENSG00000214770	RP11-544I20.2	14	64796149	64805317	-1	antisense					1	14.26	1	2.20342e-05	0.049	DICE/T_CD4_memory_TREG	+	No		1.685e-10	rs1152578	193
ENSG00000234911	TEX21P	14	64812889	64841384	-1	pseudogene	441687	TEX21P			1	14.26	1	3.86611e-05	0.0487753	GTEx/v7/Adipose_Subcutaneous	-	No		1.035e-10	rs1152578	193
ENSG00000100714	MTHFD1	14	64854749	64926722	1	protein_coding	4522	MTHFD1	0.605609	-0.471019	0	0	71	1.0816e-42	0	eQTLcatalogue/BLUEPRINT_ge_monocyte:eQTLcatalogue/Fairfax_2014_naive:eQTLcatalogue/GEUVADIS_ge_LCL:eQTLcatalogue/Lepik_2017_ge_blood:eQTLcatalogue/TwinsUK_ge_fat:eQTLcatalogue/TwinsUK_ge_LCL:eQTLcatalogue/TwinsUK_ge_skin:PsychENCODE_eQTLs:eQTLGen_cis_eQTLs:BIOSQTL/BIOS_eQTL_geneLevel:CMC_SVA_cis:GTEx/v8/Adipose_Subcutaneous:GTEx/v8/Adipose_Visceral_Omentum:GTEx/v8/Adrenal_Gland:GTEx/v8/Cells_EBV-transformed_lymphocytes:GTEx/v8/Artery_Aorta:GTEx/v8/Artery_Coronary:GTEx/v8/Artery_Tibial:GTEx/v8/Brain_Hypothalamus:GTEx/v8/Breast_Mammary_Tissue:GTEx/v8/Colon_Sigmoid:GTEx/v8/Colon_Transverse:GTEx/v8/Esophagus_Gastroesophageal_Junction:GTEx/v8/Esophagus_Mucosa:GTEx/v8/Esophagus_Muscularis:GTEx/v8/Heart_Atrial_Appendage:GTEx/v8/Heart_Left_Ventricle:GTEx/v8/Lung:GTEx/v8/Muscle_Skeletal:GTEx/v8/Nerve_Tibial:GTEx/v8/Ovary:GTEx/v8/Pancreas:GTEx/v8/Prostate:GTEx/v8/Cells_Cultured_fibroblasts:GTEx/v8/Skin_Not_Sun_Exposed_Suprapubic:GTEx/v8/Skin_Sun_Exposed_Lower_leg:GTEx/v8/Small_Intestine_Terminal_Ileum:GTEx/v8/Stomach:GTEx/v8/Testis:GTEx/v8/Thyroid:GTEx/v7/Adipose_Subcutaneous:GTEx/v7/Adipose_Visceral_Omentum:GTEx/v7/Adrenal_Gland:GTEx/v7/Artery_Aorta:GTEx/v7/Artery_Coronary:GTEx/v7/Artery_Tibial:GTEx/v7/Breast_Mammary_Tissue:GTEx/v7/Colon_Sigmoid:GTEx/v7/Esophagus_Mucosa:GTEx/v7/Esophagus_Muscularis:GTEx/v7/Heart_Atrial_Appendage:GTEx/v7/Lung:GTEx/v7/Muscle_Skeletal:GTEx/v7/Nerve_Tibial:GTEx/v7/Ovary:GTEx/v7/Pancreas:GTEx/v7/Prostate:GTEx/v7/Skin_Not_Sun_Exposed_Suprapubic:GTEx/v7/Skin_Sun_Exposed_Lower_leg:GTEx/v7/Thyroid:GTEx/v6/Adipose_Subcutaneous:GTEx/v6/Artery_Aorta:GTEx/v6/Artery_Tibial:GTEx/v6/Breast_Mammary_Tissue:GTEx/v6/Esophagus_Mucosa:GTEx/v6/Lung:GTEx/v6/Nerve_Tibial:GTEx/v6/Ovary:GTEx/v6/Pancreas:GTEx/v6/Prostate:GTEx/v6/Skin_Not_Sun_Exposed_Suprapubic:GTEx/v6/Skin_Sun_Exposed_Lower_leg:GTEx/v6/Testis:GTEx/v6/Thyroid	-	No		1.582e-11	rs1152578	193
ENSG00000258824	CTD-2555O16.2	14	64889653	64915275	-1	antisense					0	0	61	1.02381e-11	4.53438e-05	BIOSQTL/BIOS_eQTL_geneLevel:GTEx/v6/Adipose_Subcutaneous:GTEx/v6/Artery_Aorta:GTEx/v6/Artery_Tibial:GTEx/v6/Nerve_Tibial:GTEx/v6/Thyroid	-	Yes	Liver:GM12878:IMR90:Mesenchymal_Stem_Cell:Mesendoderm:Trophoblast-like_Cell:hESC	1.582e-11	rs1152578	193
ENSG00000272909	CTD-2555O16.4	14	64907087	64908956	-1	antisense					0	0	60	2.43353e-10	5.60088e-07	GTEx/v8/Artery_Tibial:GTEx/v8/Muscle_Skeletal:GTEx/v8/Thyroid:GTEx/v6/Adipose_Subcutaneous:GTEx/v6/Cells_EBV-transformed_lymphocytes:GTEx/v6/Artery_Aorta:GTEx/v6/Artery_Tibial:GTEx/v6/Nerve_Tibial:GTEx/v6/Pancreas:GTEx/v6/Stomach:GTEx/v6/Thyroid	-	Yes	Liver:GM12878:IMR90:Mesenchymal_Stem_Cell:Mesendoderm:Trophoblast-like_Cell:hESC	1.582e-11	rs1152578	193
ENSG00000089775	ZBTB25	14	64915824	64971931	-1	protein_coding	7597	ZBTB25	3.31069e-05		0	0	58	7.8514e-109	0	eQTLcatalogue/Fairfax_2012_B-cell_CD19:eQTLcatalogue/GENCORD_ge_T-cell:eQTLcatalogue/Kasela_2017_T-cell_CD4:eQTLGen_cis_eQTLs:BIOSQTL/BIOS_eQTL_geneLevel:GTEx/v8/Testis	-	Yes	Liver:GM12878:IMR90:Mesenchymal_Stem_Cell:Trophoblast-like_Cell:hESC	1.582e-11	rs1152578	193
ENSG00000272828	CTD-2555O16.3	14	64929946	64930175	1	lincRNA					0	0	0					Yes	Aorta:Left_Ventricle:Liver:GM12878:IMR90:Mesenchymal_Stem_Cell:Mesendoderm:Trophoblast-like_Cell:hESC	1.582e-11	rs1152578	193
ENSG00000179841	AKAP5	14	64932217	64941221	1	protein_coding	9495	AKAP5	0.84113	-0.454622	0	0	0					Yes	Aorta:Left_Ventricle:Liver:GM12878:IMR90:Mesenchymal_Stem_Cell:Mesendoderm:Trophoblast-like_Cell:hESC	1.582e-11	rs1152578	193
ENSG00000126804	ZBTB1	14	64970430	65000408	1	protein_coding	22890	ZBTB1	0.973424	-0.449444	0	0	9	3.73322e-09	5.98838e-06	BIOSQTL/BIOS_eQTL_geneLevel	-	Yes	Liver:GM12878:IMR90:Mesenchymal_Stem_Cell:Trophoblast-like_Cell:hESC	1.843e-11	rs1152578	193
ENSG00000259116	RP11-973N13.4	14	64980872	65007086	-1	antisense	102723809	LOC102723809			0	0	16	3.73322e-09	8.24739e-30	BIOSQTL/BIOS_eQTL_geneLevel:GTEx/v8/Adipose_Visceral_Omentum:GTEx/v8/Artery_Tibial:GTEx/v8/Nerve_Tibial:GTEx/v8/Testis:GTEx/v8/Thyroid:GTEx/v7/Thyroid	-	Yes	Adult_Cortex:Fetal_Cortex	1.843e-11	rs1152578	193
ENSG00000259160	RP11-973N13.5	14	65002420	65002597	-1	pseudogene					0	0	0					Yes	Adult_Cortex:Fetal_Cortex	3.352e-10	rs1152578	193
ENSG00000126803	HSPA2	14	65002623	65009955	1	protein_coding	3306	HSPA2		-0.736817	0	0	17	4.28155e-05	1.45074e-15	GTEx/v8/Cells_Cultured_fibroblasts	+	Yes	Adult_Cortex:Fetal_Cortex	2.542e-11	rs1152578	193
ENSG00000165807	PPP1R36	14	65016620	65056098	1	protein_coding	145376	PPP1R36	2.76563e-07	-0.0310025	0	0	1	5.99156e-06	2.11545e-18	GTEx/v8/Nerve_Tibial:GTEx/v8/Testis	-	No		3.764e-09	rs1152578	193
ENSG00000259076	RP11-973N13.3	14	65019412	65063254	-1	antisense					0	0	0					Yes	IMR90:Mesenchymal_Stem_Cell	5.291e-11	rs1152578	193
ENSG00000259010	RP11-973N13.2	14	65066961	65068362	-1	pseudogene					0	0	0					Yes	IMR90:Mesenchymal_Stem_Cell	5.291e-11	rs1152578	193
ENSG00000126822	PLEKHG3	14	65170820	65213610	1	protein_coding	26030	PLEKHG3	1.16377e-08	-1.35076	0	0	57	3.3861e-08	2.38882e-17	eQTLGen_cis_eQTLs:GTEx/v8/Artery_Tibial:GTEx/v8/Cells_Cultured_fibroblasts	-	Yes	Mesenchymal_Stem_Cell:Trophoblast-like_Cell	1.582e-11	rs1152578	193
ENSG00000070182	SPTB	14	65213002	65346601	-1	protein_coding	6710	SPTB	1	0.434589	0	0	1		0.049	CMC_SVA_cis		Yes	Fetal_Cortex:IMR90:Mesenchymal_Stem_Cell:Mesendoderm:Trophoblast-like_Cell	1.582e-11	rs1152578	193
ENSG00000258289	CHURC1	14	65381079	65411309	1	protein_coding	91612	CHURC1	3.13272e-05	1.47722	0	0	5	5.0501e-07	0.0016535	eQTLcatalogue/CEDAR_B-cell_CD19:eQTLGen_cis_eQTLs	-	Yes	Fetal_Cortex	1.353e-07	rs1152578	193
ENSG00000257365	FNTB	14	65381203	65529368	1	protein_coding	2342	FNTB	0.172001	-0.965646	0	0	0					Yes	Fetal_Cortex		rs1152578	193
ENSG00000125954	CHURC1-FNTB	14	65381203	65528521	1	protein_coding	100529261	CHURC1-FNTB		0.241892	0	0	0					Yes	Fetal_Cortex		rs1152578	193
ENSG00000176153	GPX2	14	65405870	65409531	-1	protein_coding	2877	GPX2	0.00231703	-0.184435	0	0	0					Yes	Mesenchymal_Stem_Cell	5.291e-11	rs1152578	193
ENSG00000139998	RAB15	14	65412532	65439494	-1	protein_coding	376267	RAB15	5.2075e-06	-0.0413746	0	0	0					Yes	Mesenchymal_Stem_Cell	5.291e-11	rs1152578	193
ENSG00000272158	RP11-840I19.5	14	65470043	65470485	-1	antisense					0	0	0					Yes	Promoter_anchored_loops	1.843e-11	rs1152578	193
ENSG00000080815	PSEN1	14	73603126	73690399	1	protein_coding	5663	PSEN1	0.997601	-0.296032	0	0	0					Yes	Adult_Cortex:Fetal_Cortex:IMR90	1.201e-14	rs2058919:rs8014204:rs11623742:rs11623742;rs4903256:rs11621186;rs8014204:rs2058919;rs719732	194
ENSG00000156030	ELMSAN1	14	74181825	74256988	-1	protein_coding	91748	ELMSAN1	0.999773	1.58967	0	0	1	7.49967e-05	0.0314802	GTEx/v7/Thyroid	-	No		1.619e-10	rs11623742	194
ENSG00000259065	RP5-1021I20.1	14	74254063	74269973	1	antisense					0	0	76	1.128e-07	0.000389032	eQTLGen_cis_eQTLs	-	No		3.411e-15	rs11623742;rs4903256;rs11621186;rs8014204	194
ENSG00000258586	RP5-1021I20.2	14	74289262	74296838	-1	lincRNA	100506498	LINC02274			0	0	0					Yes	Promoter_anchored_loops	9.122e-08	rs2058919;rs719732:rs11621186;rs8014204:rs8014204	194
ENSG00000140043	PTGR2	14	74318547	74353530	1	protein_coding	145482	PTGR2	7.20253e-07	1.64168	0	0	2	1.07623e-05	1.07759e-09	GTEx/v7/Heart_Atrial_Appendage	-	No		1.141e-09	rs2058919	194
ENSG00000119725	ZNF410	14	74353320	74399214	1	protein_coding	57862	ZNF410	0.661706	-0.0701003	0	0	4	2.95076e-05	2.26011e-11	GTEx/v8/Artery_Coronary:GTEx/v8/Thyroid	+	No		1.141e-09	rs2058919;rs4903256	194
ENSG00000258891	RP5-1021I20.5	14	74362867	74404817	-1	antisense					0	0	0					Yes	Promoter_anchored_loops	5.872e-08	rs11623742	194
ENSG00000270140	RP5-1021I20.6	14	74371970	74372339	1	sense_intronic					0	0	0					Yes	Mesenchymal_Stem_Cell	3.411e-15	rs11621186:rs11621186;rs8014204:rs719732:rs2058919:rs2058919;rs719732:rs8014204	194
ENSG00000199472	Y_RNA	14	74373019	74373130	-1	misc_RNA					0	0	0					Yes	Mesenchymal_Stem_Cell	3.411e-15	rs11621186:rs11621186;rs8014204:rs719732:rs2058919:rs2058919;rs719732:rs8014204	194
ENSG00000187097	ENTPD5	14	74424713	74486102	-1	protein_coding	957	ENTPD5	0.000105198	1.56631	0	0	65		0.009	CMC_SVA_cis	+	Yes	Promoter_anchored_loops	1.141e-09	rs719732;rs2058919;rs11623742:rs11623742;rs4903256	194
ENSG00000119636	CCDC176	14	74486056	74549566	1	protein_coding	80127	CCDC176	0.000124143		0	0	0					Yes	Promoter_anchored_loops	4.349e-09	rs11623742:rs11623742;rs4903256	194
ENSG00000258513	RP5-892G5.2	14	74659292	74659526	1	pseudogene					0	0	0					Yes	Promoter_anchored_loops	9.122e-08	rs2058919;rs719732:rs11621186;rs8014204:rs8014204	194
ENSG00000119688	ABCD4	14	74752126	74769759	-1	protein_coding	5826	ABCD4	1.39849e-08	1.81268	0	0	1	2.97426e-05	0.049	DICE/T_CD8_naive	-	Yes	Adult_Cortex:Fetal_Cortex	3.025e-14	rs719732;rs11623742:rs11623742;rs4903256:rs2058919:rs8014204	194
ENSG00000258559	AC005519.4	14	74755830	74761128	-1	sense_overlapping					0	0	2	1.89523e-05	0.000378299	GTEx/v6/Testis	-	Yes	Adult_Cortex:Fetal_Cortex	3.025e-14	rs2058919;rs11623742:rs11623742;rs4903256:rs2058919:rs8014204	194
ENSG00000133980	VRTN	14	74769772	74826711	1	protein_coding	55237	VRTN	0.858358	-0.703183	0	0	0					Yes	Adult_Cortex:Fetal_Cortex	3.025e-14	rs11623742:rs11623742;rs4903256:rs2058919:rs8014204	194
ENSG00000177776	RPS2P2	14	74844521	74845121	-1	pseudogene	326325	RPS2P2			0	0	0					Yes	Promoter_anchored_loops:IMR90:Mesenchymal_Stem_Cell:Trophoblast-like_Cell	3.411e-15	rs2058919:rs2058919;rs719732:rs8014204:rs11621186;rs8014204:rs11621186:rs719732	194
ENSG00000183379	SYNDIG1L	14	74872596	74892805	-1	protein_coding	646658	SYNDIG1L	0.00366418	0.787003	0	0	0					Yes	IMR90:Mesenchymal_Stem_Cell	3.411e-15	rs2058919:rs2058919;rs719732:rs11621186;rs8014204:rs8014204:rs11621186:rs719732	194
ENSG00000270000	RP3-449M8.9	14	74938633	74939063	-1	lincRNA					0	0	0					Yes	IMR90:Mesenchymal_Stem_Cell	3.411e-15	rs11623742:rs11623742;rs4903256:rs4903256:rs11621186;rs11623742;rs4903256:rs719732:rs11621186:rs11621186;rs8014204:rs2058919:rs2058919;rs719732:rs8014204	194
ENSG00000259005	RP3-449M8.6	14	74940710	74941567	-1	lincRNA					0	0	1	6.9198e-07	8.19134e-28	eQTLGen_cis_eQTLs:GTEx/v8/Lung:GTEx/v8/Skin_Sun_Exposed_Lower_leg:GTEx/v7/Skin_Sun_Exposed_Lower_leg	+	Yes	Adult_Cortex:Fetal_Cortex:IMR90:Mesenchymal_Stem_Cell	3.411e-15	rs11623742;rs11623742:rs11623742;rs4903256:rs8014204:rs4903256:rs11621186;rs4903256:rs719732:rs11621186:rs11621186;rs8014204:rs2058919:rs2058919;rs719732	194
ENSG00000119655	NPC2	14	74942895	74960880	-1	protein_coding	10577	NPC2	0.00870069		0	0	52	3.7314e-12	0	eQTLGen_cis_eQTLs:GTEx/v8/Skin_Sun_Exposed_Lower_leg:GTEx/v7/Skin_Sun_Exposed_Lower_leg	+	Yes	Adult_Cortex:Fetal_Cortex:Aorta:Left_Ventricle:Liver:IMR90:Mesenchymal_Stem_Cell:Mesendoderm:Trophoblast-like_Cell:hESC	3.411e-15	rs11623742;rs4903256;rs8014204;rs11623742:rs11623742;rs4903256:rs2058919;rs719732:rs8014204:rs2058919:rs11621186;rs8014204:rs11621186:rs719732:rs4903256:rs11621186	194
ENSG00000265649	MIR4709	14	74946836	74946907	-1	miRNA	100616211	MIR4709			0	0	0					Yes	Adult_Cortex:Fetal_Cortex:IMR90:Mesenchymal_Stem_Cell	3.411e-15	rs11623742:rs11623742;rs4903256:rs8014204:rs4903256:rs11621186;rs11623742;rs4903256:rs719732:rs11621186:rs11621186;rs8014204:rs2058919:rs2058919;rs719732	194
ENSG00000258769	RAP1AP	14	74949688	74950138	1	pseudogene	5907	RAP1AP			0	0	5	0.000376578	0.0261353	PsychENCODE_eQTLs	-	Yes	Adult_Cortex:Fetal_Cortex:IMR90:Mesenchymal_Stem_Cell	3.411e-15	rs8014204;rs11623742:rs11623742;rs4903256:rs2058919:rs8014204:rs4903256:rs11621186;rs11623742;rs4903256:rs719732:rs11621186:rs11621186;rs8014204:rs2058919;rs719732	194
ENSG00000165898	ISCA2	14	74960423	74963809	1	protein_coding	122961	ISCA2	6.27266e-05	0.667703	0	0	108	2.9391e-22	0	eQTLcatalogue/Kasela_2017_T-cell_CD4:eQTLcatalogue/Lepik_2017_ge_blood:eQTLGen_cis_eQTLs	+	Yes	Adult_Cortex:Fetal_Cortex:Aorta:Left_Ventricle:Liver:IMR90:Mesenchymal_Stem_Cell:Mesendoderm:Trophoblast-like_Cell:hESC	3.411e-15	rs4903256;rs11623742;rs11621186;rs8014204;rs11623742:rs11623742;rs4903256:rs2058919;rs719732:rs8014204:rs2058919:rs11621186;rs8014204:rs11621186:rs719732:rs4903256:rs11621186	194
ENSG00000119681	LTBP2	14	74964873	75079306	-1	protein_coding	4053	LTBP2	0.0187347	-0.951916	1	12.98	235	2.91462e-66	0	eQTLcatalogue/BLUEPRINT_ge_neutrophil:eQTLcatalogue/Lepik_2017_ge_blood:eQTLcatalogue/Quach_2016_ge_monocyte_R848:eQTLcatalogue/TwinsUK_ge_blood:eQTLcatalogue/TwinsUK_ge_skin:DICE/T_CD4_naive_activated:DICE/Monocyte_classical:DICE/NK:eQTLGen_cis_eQTLs:BIOSQTL/BIOS_eQTL_geneLevel:GTEx/v8/Whole_Blood:GTEx/v8/Artery_Aorta:GTEx/v8/Artery_Tibial:GTEx/v8/Skin_Not_Sun_Exposed_Suprapubic:GTEx/v8/Skin_Sun_Exposed_Lower_leg:GTEx/v8/Testis:GTEx/v7/Whole_Blood:GTEx/v7/Artery_Aorta:GTEx/v7/Skin_Not_Sun_Exposed_Suprapubic:GTEx/v7/Skin_Sun_Exposed_Lower_leg:GTEx/v6/Artery_Aorta	-	Yes	EP_correlation_cell_type_oneway:IMR90:Mesenchymal_Stem_Cell	3.411e-15	rs11623742;rs4903256;rs11621186;rs8014204;rs719732;rs2058919;rs4903256:rs11621186:rs11621186;rs8014204:rs719732:rs2058919:rs2058919;rs719732:rs8014204	194
ENSG00000258425	CTD-2207P18.1	14	75018884	75026751	1	lincRNA					0	0	70	1.92955e-07	0.000131384	BIOSQTL/BIOS_eQTL_geneLevel	-	Yes	IMR90:Mesenchymal_Stem_Cell:Mesendoderm:Trophoblast-like_Cell:hESC	3.411e-15	rs11623742;rs4903256;rs11621186;rs8014204;rs11623742:rs11623742;rs4903256:rs4903256:rs11621186;rs4903256:rs719732:rs11621186:rs11621186;rs8014204:rs2058919:rs2058919;rs719732:rs8014204	194
ENSG00000258976	CTD-2207P18.2	14	75081396	75083350	-1	lincRNA					1	12.98	230	2.9982e-16	0	eQTLcatalogue/BLUEPRINT_ge_neutrophil:eQTLGen_cis_eQTLs:BIOSQTL/BIOS_eQTL_geneLevel	-	Yes	EP_correlation_cell_type_oneway:Adult_Cortex:Fetal_Cortex:Left_Ventricle:Liver:Spleen:GM12878:IMR90:Mesenchymal_Stem_Cell:Mesendoderm:Trophoblast-like_Cell:hESC	3.411e-15	rs11623742;rs4903256;rs11621186;rs8014204;rs719732;rs2058919;rs4903256:rs11623742:rs11621186;rs4903256:rs4903256:rs11621186:rs11621186;rs8014204:rs719732:rs2058919;rs719732:rs8014204:rs2058919	194
ENSG00000119682	AREL1	14	75120140	75179818	-1	protein_coding	9870	AREL1	0.0118021	-0.560095	2	18.66	225	2.89564e-22	1.87134e-19	eQTLcatalogue/BLUEPRINT_ge_monocyte:eQTLcatalogue/BrainSeq_ge_brain:eQTLcatalogue/Quach_2016_ge_monocyte_LPS:eQTLcatalogue/Quach_2016_ge_monocyte_naive:eQTLcatalogue/Quach_2016_ge_monocyte_R848:PsychENCODE_eQTLs:BIOSQTL/BIOS_eQTL_geneLevel:CMC_SVA_cis:CMC_NoSVA_cis:GTEx/v8/Artery_Tibial:GTEx/v8/Brain_Caudate_basal_ganglia:GTEx/v8/Brain_Cerebellar_Hemisphere:GTEx/v8/Brain_Cortex:GTEx/v8/Brain_Frontal_Cortex_BA9:GTEx/v8/Esophagus_Mucosa:GTEx/v8/Muscle_Skeletal:GTEx/v8/Cells_Cultured_fibroblasts:GTEx/v8/Skin_Sun_Exposed_Lower_leg:GTEx/v8/Testis:GTEx/v7/Artery_Tibial:GTEx/v7/Lung:GTEx/v7/Testis:GTEx/v6/Artery_Tibial:GTEx/v6/Heart_Left_Ventricle:GTEx/v6/Testis	-	Yes	Promoter_anchored_loops:IMR90:Mesenchymal_Stem_Cell	3.411e-15	rs11621186;rs11623742;rs8014204;rs2058919;rs719732;rs4903256;rs719732:rs11621186;rs8014204:rs8014204:rs4903256:rs11623742:rs11623742;rs4903256:rs11621186:rs719732	194
ENSG00000258439	RP11-173A8.2	14	75124752	75125293	1	pseudogene					0	0	65	9.3344e-09	5.79113e-05	eQTLGen_cis_eQTLs:BIOSQTL/BIOS_eQTL_geneLevel	+	Yes	Adult_Cortex:Aorta:Liver:Spleen:GM12878:IMR90:Mesenchymal_Stem_Cell:Mesendoderm:Trophoblast-like_Cell:hESC	3.411e-15	rs719732;rs11621186;rs8014204;rs2058919;rs11623742:rs11623742;rs4903256:rs11621186;rs8014204:rs8014204:rs2058919;rs719732:rs2058919:rs4903256:rs11621186;rs11623742;rs4903256:rs719732:rs11621186	194
ENSG00000214670	AC007956.1	14	75158879	75179800	-1	protein_coding					2	18.66	0					Yes	Promoter_anchored_loops:IMR90:Mesenchymal_Stem_Cell	3.411e-15	rs11621186;rs2058919;rs719732:rs11621186;rs8014204:rs8014204:rs4903256:rs11623742:rs11623742;rs4903256:rs11621186:rs719732	194
ENSG00000222604	SNORA7	14	75178654	75178748	1	snoRNA					2	18.66	0					Yes	Promoter_anchored_loops:IMR90:Mesenchymal_Stem_Cell	3.411e-15	rs11621186;rs2058919;rs719732:rs11621186;rs8014204:rs8014204:rs11621186:rs719732	194
ENSG00000119616	FCF1	14	75179847	75203394	1	protein_coding	51077	FCF1	0.934257	-1.34336	3	18.66	152	4.8784e-11	0	eQTLGen_cis_eQTLs:BIOSQTL/BIOS_eQTL_geneLevel:GTEx/v8/Muscle_Skeletal:GTEx/v8/Skin_Not_Sun_Exposed_Suprapubic:GTEx/v6/Adipose_Subcutaneous	-	Yes	Promoter_anchored_loops:IMR90:Mesenchymal_Stem_Cell	3.411e-15	rs11621186;rs8014204;rs719732;rs2058919;rs11623742;rs4903256;rs719732:rs11621186;rs8014204:rs8014204:rs4903256:rs11623742:rs11623742;rs4903256:rs11621186:rs719732	194
ENSG00000119596	YLPM1	14	75230069	75322244	1	protein_coding	56252	YLPM1	0.999933	-0.911821	7	19.24	171	1.6538e-11	1.50828e-07	GTEx/v8/Adipose_Subcutaneous:GTEx/v8/Heart_Atrial_Appendage:GTEx/v8/Nerve_Tibial:GTEx/v8/Cells_Cultured_fibroblasts:GTEx/v8/Testis:GTEx/v7/Brain_Spinal_cord_cervical_c-1:GTEx/v7/Heart_Atrial_Appendage:GTEx/v7/Nerve_Tibial:GTEx/v6/Adipose_Subcutaneous:GTEx/v6/Nerve_Tibial	+	Yes	Promoter_anchored_loops:Left_Ventricle:Liver:GM12878:IMR90:Mesenchymal_Stem_Cell:Mesendoderm:Trophoblast-like_Cell:hESC	3.411e-15	rs2058919;rs11621186;rs8014204;rs719732;rs11623742;rs4903256;rs4903256:rs11623742:rs11623742;rs4903256:rs2058919;rs719732:rs11621186;rs8014204:rs8014204:rs2058919:rs11621186:rs719732:rs11621186	194
ENSG00000259606	RP11-316E14.6	14	75310727	75322378	1	antisense					1	13.08	153	5.96548e-11	0	BIOSQTL/BIOS_eQTL_geneLevel	-	Yes	Aorta:Left_Ventricle:Liver:GM12878:IMR90:Mesenchymal_Stem_Cell:Mesendoderm:Trophoblast-like_Cell:hESC	3.411e-15	rs8014204;rs11623742;rs4903256;rs11621186;rs11621186:rs11621186;rs8014204:rs719732:rs11623742:rs11623742;rs4903256:rs4903256:rs11621186;rs4903256:rs2058919:rs2058919;rs719732:rs8014204	194
