## Supplemental Table 9 for "Identification of 64 new risk loci for major depression, refinement of the genetic architecture and risk prediction of recurrence and comorbidities" (part 3 of 3)

### Sheet: TableS09B mapped gemes (continued)
Supplementary table 9B: Genome-wide-significant variants mapped to genes using FUMA. ensg: ENSG ID; symbol: Gene Symbol; chr: chromosome; start: Starting position of the gene; end: Ending position of the gene; strand: Strand of the gene; type: Gene biotype from Ensembl; entrezID: entrez ID (if available); HUGO: HUGO (HGNC) gene symbol; pLI: pLI score from ExAC database. The probability of being loss-of-function intolerant. The higher the score is, the more intolerant to loss-of-function mutations the gene is; ncRVIS: Non-coding residual variation intolerance score. The higher the score is, the more intolerant to non-coding variation the gene is; posMapMaxCADD (posMap): The maximum CADD score of mapped SNPs by positional mapping; eqtlMapSNPs (eqtlMap): Number of SNPs mapped to the gene based on eQTL mapping; eqtlMapminP (eqtlMap): The minimum eQTL P-value of mapped SNPs; eqtlMapminQ (eqtlMap): The minimum eQTL FDR of mapped SNPs; eqtlMapts (eqtlMap): Tissue types of mapped eQTL SNPs; eqtlDirection (eqtlMap): Consequential direction of mapped eQTL SNPs after aligning risk increasing alleles in GWAS and tested alleles in eQTL data source. 'NA' if risk increase alleles are not defined either because signed effect is not provided in the input GWAS file or all of eQTL SNPs are not in the input GWAS file but included from reference panel for the gene; ciMap (ciMap): Yes if the gene is mapped by chromatin interaction mapping, No otherwise. ciMapts (ciMap): Tissue/cell types of mapped chromatin interactions; minGwasP: The minimum P-value of mapped SNPs; IndSigSNPs: rsID of the independent significant SNPs that are in LD with the mapped SNPs. Note that this column does not represent SNPs that are mapped to the gene. The actual mapped SNPs are available in table S09D; GenomicLocus: Index of genomic loci where mapped SNPs are from.
ENSG00000119608	PROX2	14	75319736	75330537	-1	protein_coding	283571	PROX2	7.88535e-07	0.50268	1	13.08	217	5.96548e-11	0	eQTLcatalogue/TwinsUK_ge_fat:eQTLGen_cis_eQTLs:BIOSQTL/BIOS_eQTL_geneLevel:GTEx/v8/Adipose_Subcutaneous:GTEx/v8/Adipose_Visceral_Omentum:GTEx/v8/Adrenal_Gland:GTEx/v8/Artery_Tibial:GTEx/v8/Breast_Mammary_Tissue:GTEx/v8/Lung:GTEx/v8/Muscle_Skeletal:GTEx/v8/Nerve_Tibial:GTEx/v8/Ovary:GTEx/v8/Skin_Not_Sun_Exposed_Suprapubic:GTEx/v8/Skin_Sun_Exposed_Lower_leg:GTEx/v8/Thyroid:GTEx/v7/Adipose_Subcutaneous:GTEx/v7/Artery_Tibial:GTEx/v7/Thyroid	-	Yes	Aorta:Liver:Spleen:GM12878:IMR90:Mesenchymal_Stem_Cell:Mesendoderm:Trophoblast-like_Cell:hESC	3.411e-15	rs8014204;rs11621186;rs11623742;rs4903256;rs2058919;rs719732;rs8014204:rs2058919:rs11621186;rs8014204:rs2058919;rs719732:rs11623742:rs11623742;rs4903256:rs4903256:rs11621186;rs4903256:rs719732:rs11621186	194
ENSG00000258587	RP11-316E14.2	14	75340387	75340957	1	pseudogene					1	12	1	0.000574151	0.0370119	PsychENCODE_eQTLs	-	Yes	Adult_Cortex:Aorta:Liver:Spleen:GM12878:IMR90:Mesenchymal_Stem_Cell:Mesendoderm:Trophoblast-like_Cell:hESC	3.411e-15	rs8014204;rs4903256;rs2058919:rs8014204:rs11621186;rs8014204:rs2058919;rs719732:rs11623742:rs11623742;rs4903256:rs4903256:rs11621186;rs11623742;rs4903256:rs719732:rs11621186	194
ENSG00000119689	DLST	14	75348594	75370448	1	protein_coding	1743	DLST	0.950394	0.114612	8	15.79	249	4.29723e-91	1.97836e-79	eQTLcatalogue/BLUEPRINT_ge_monocyte:eQTLcatalogue/BLUEPRINT_ge_T-cell:eQTLcatalogue/Fairfax_2014_naive:PsychENCODE_eQTLs:CMC_SVA_cis:CMC_NoSVA_cis:GTEx/v8/Brain_Cerebellum:GTEx/v8/Esophagus_Mucosa:GTEx/v8/Heart_Atrial_Appendage:GTEx/v8/Heart_Left_Ventricle:GTEx/v8/Muscle_Skeletal:GTEx/v8/Thyroid:GTEx/v7/Adipose_Subcutaneous:GTEx/v7/Heart_Atrial_Appendage:GTEx/v7/Heart_Left_Ventricle:GTEx/v7/Muscle_Skeletal:GTEx/v6/Heart_Atrial_Appendage:GTEx/v6/Heart_Left_Ventricle:GTEx/v6/Muscle_Skeletal:GTEx/v6/Testis	-	Yes	Adult_Cortex:Aorta:Liver:Spleen:GM12878:IMR90:Mesenchymal_Stem_Cell:Mesendoderm:Trophoblast-like_Cell:hESC	3.411e-15	rs8014204;rs2058919;rs11623742;rs4903256;rs11621186;rs719732;rs2058919:rs8014204:rs11621186;rs8014204:rs2058919;rs719732:rs11623742:rs11623742;rs4903256:rs4903256:rs11621186;rs4903256:rs719732:rs11621186	194
ENSG00000198208	RPS6KL1	14	75370657	75390099	-1	protein_coding	83694	RPS6KL1	0.000674281	0.895648	7	16.95	252	1.8865e-155	0	eQTLcatalogue/BLUEPRINT_ge_T-cell:eQTLcatalogue/GENCORD_ge_fibroblast:eQTLcatalogue/GENCORD_ge_T-cell:eQTLcatalogue/GEUVADIS_ge_LCL:eQTLcatalogue/TwinsUK_ge_blood:eQTLcatalogue/TwinsUK_ge_fat:eQTLcatalogue/TwinsUK_ge_LCL:eQTLcatalogue/TwinsUK_ge_skin:PsychENCODE_eQTLs:DICE/T_CD8_naive:DICE/T_CD8_naive_activated:DICE/Monocyte_non_classical:DICE/NK:DICE/T_CD4_TFH:DICE/T_CD4_TH1_17:DICE/T_CD4_TH2:eQTLGen_cis_eQTLs:BIOSQTL/BIOS_eQTL_geneLevel:CMC_SVA_cis:GTEx/v8/Adipose_Subcutaneous:GTEx/v8/Adipose_Visceral_Omentum:GTEx/v8/Adrenal_Gland:GTEx/v8/Whole_Blood:GTEx/v8/Artery_Aorta:GTEx/v8/Artery_Coronary:GTEx/v8/Artery_Tibial:GTEx/v8/Brain_Cerebellar_Hemisphere:GTEx/v8/Brain_Frontal_Cortex_BA9:GTEx/v8/Breast_Mammary_Tissue:GTEx/v8/Colon_Sigmoid:GTEx/v8/Colon_Transverse:GTEx/v8/Esophagus_Gastroesophageal_Junction:GTEx/v8/Esophagus_Mucosa:GTEx/v8/Esophagus_Muscularis:GTEx/v8/Liver:GTEx/v8/Lung:GTEx/v8/Nerve_Tibial:GTEx/v8/Pancreas:GTEx/v8/Prostate:GTEx/v8/Cells_Cultured_fibroblasts:GTEx/v8/Skin_Not_Sun_Exposed_Suprapubic:GTEx/v8/Skin_Sun_Exposed_Lower_leg:GTEx/v8/Small_Intestine_Terminal_Ileum:GTEx/v8/Spleen:GTEx/v8/Stomach:GTEx/v8/Testis:GTEx/v8/Thyroid:GTEx/v8/Uterus:GTEx/v7/Adipose_Subcutaneous:GTEx/v7/Adipose_Visceral_Omentum:GTEx/v7/Adrenal_Gland:GTEx/v7/Whole_Blood:GTEx/v7/Artery_Aorta:GTEx/v7/Artery_Coronary:GTEx/v7/Artery_Tibial:GTEx/v7/Brain_Cerebellar_Hemisphere:GTEx/v7/Breast_Mammary_Tissue:GTEx/v7/Colon_Sigmoid:GTEx/v7/Colon_Transverse:GTEx/v7/Esophagus_Gastroesophageal_Junction:GTEx/v7/Esophagus_Mucosa:GTEx/v7/Esophagus_Muscularis:GTEx/v7/Lung:GTEx/v7/Nerve_Tibial:GTEx/v7/Pancreas:GTEx/v7/Cells_Transformed_fibroblasts:GTEx/v7/Skin_Not_Sun_Exposed_Suprapubic:GTEx/v7/Skin_Sun_Exposed_Lower_leg:GTEx/v7/Small_Intestine_Terminal_Ileum:GTEx/v7/Spleen:GTEx/v7/Stomach:GTEx/v7/Thyroid:GTEx/v6/Adipose_Subcutaneous:GTEx/v6/Adipose_Visceral_Omentum:GTEx/v6/Adrenal_Gland:GTEx/v6/Whole_Blood:GTEx/v6/Artery_Aorta:GTEx/v6/Artery_Tibial:GTEx/v6/Esophagus_Gastroesophageal_Junction:GTEx/v6/Esophagus_Mucosa:GTEx/v6/Esophagus_Muscularis:GTEx/v6/Lung:GTEx/v6/Nerve_Tibial:GTEx/v6/Ovary:GTEx/v6/Pancreas:GTEx/v6/Prostate:GTEx/v6/Cells_Transformed_fibroblasts:GTEx/v6/Skin_Not_Sun_Exposed_Suprapubic:GTEx/v6/Skin_Sun_Exposed_Lower_leg:GTEx/v6/Spleen:GTEx/v6/Thyroid	+	Yes	Adult_Cortex:Aorta:Liver:Spleen:GM12878:IMR90:Mesenchymal_Stem_Cell:Mesendoderm:Trophoblast-like_Cell:hESC	3.411e-15	rs2058919;rs8014204;rs11621186;rs11623742;rs4903256;rs719732;rs2058919:rs8014204:rs11621186;rs8014204:rs2058919;rs719732:rs11623742:rs11623742;rs4903256:rs4903256:rs11621186;rs4903256:rs719732:rs11621186	194
ENSG00000119630	PGF	14	75408537	75422487	-1	protein_coding	5228	PGF	0.898304	0.707089	0	0	207	2.44924e-27	0	eQTLGen_cis_eQTLs:BIOSQTL/BIOS_eQTL_geneLevel:GTEx/v8/Colon_Sigmoid:GTEx/v8/Esophagus_Gastroesophageal_Junction:GTEx/v8/Esophagus_Mucosa:GTEx/v8/Esophagus_Muscularis	-	Yes	Adult_Cortex:Spleen:GM12878:IMR90:Mesenchymal_Stem_Cell	3.411e-15	rs11623742;rs4903256;rs11621186;rs719732;rs8014204;rs2058919;rs2058919:rs8014204:rs11621186;rs8014204:rs2058919	194
ENSG00000119718	EIF2B2	14	75469614	75476292	1	protein_coding	8892	EIF2B2	0.000428256	-0.0390456	0	0	258	0	0	eQTLcatalogue/Alasoo_2018_ge_macrophage_naive:eQTLcatalogue/BLUEPRINT_ge_monocyte:eQTLcatalogue/BLUEPRINT_ge_T-cell:eQTLcatalogue/CEDAR_monocyte_CD14:eQTLcatalogue/CEDAR_T-cell_CD4:eQTLcatalogue/Fairfax_2012_B-cell_CD19:eQTLcatalogue/Fairfax_2014_IFN24:eQTLcatalogue/Fairfax_2014_LPS24:eQTLcatalogue/Fairfax_2014_LPS2:eQTLcatalogue/Fairfax_2014_naive:eQTLcatalogue/GENCORD_ge_LCL:eQTLcatalogue/GEUVADIS_ge_LCL:eQTLcatalogue/Lepik_2017_ge_blood:eQTLcatalogue/Nedelec_2016_ge_macrophage_Listeria:eQTLcatalogue/Quach_2016_ge_monocyte_Pam3CSK4:eQTLcatalogue/TwinsUK_ge_fat:eQTLcatalogue/TwinsUK_ge_LCL:PsychENCODE_eQTLs:DICE/Monocyte_non_classical:eQTLGen_cis_eQTLs:BIOSQTL/BIOS_eQTL_geneLevel:CMC_SVA_cis:CMC_NoSVA_cis:GTEx/v8/Adipose_Subcutaneous:GTEx/v8/Adipose_Visceral_Omentum:GTEx/v8/Adrenal_Gland:GTEx/v8/Whole_Blood:GTEx/v8/Artery_Aorta:GTEx/v8/Artery_Tibial:GTEx/v8/Brain_Putamen_basal_ganglia:GTEx/v8/Breast_Mammary_Tissue:GTEx/v8/Colon_Sigmoid:GTEx/v8/Esophagus_Muscularis:GTEx/v8/Heart_Atrial_Appendage:GTEx/v8/Heart_Left_Ventricle:GTEx/v8/Liver:GTEx/v8/Lung:GTEx/v8/Muscle_Skeletal:GTEx/v8/Nerve_Tibial:GTEx/v8/Cells_Cultured_fibroblasts:GTEx/v8/Skin_Sun_Exposed_Lower_leg:GTEx/v8/Stomach:GTEx/v8/Testis:GTEx/v7/Adipose_Subcutaneous:GTEx/v7/Adipose_Visceral_Omentum:GTEx/v7/Whole_Blood:GTEx/v7/Artery_Aorta:GTEx/v7/Artery_Tibial:GTEx/v7/Esophagus_Muscularis:GTEx/v7/Muscle_Skeletal:GTEx/v7/Nerve_Tibial:GTEx/v7/Testis:GTEx/v6/Adipose_Subcutaneous:GTEx/v6/Adipose_Visceral_Omentum:GTEx/v6/Artery_Aorta:GTEx/v6/Esophagus_Muscularis:GTEx/v6/Nerve_Tibial	+	Yes	Adult_Cortex:IMR90:Mesenchymal_Stem_Cell:Mesendoderm:Trophoblast-like_Cell:hESC	3.411e-15	rs2058919;rs719732;rs8014204;rs11621186;rs11623742;rs4903256;rs2058919:rs8014204:rs11621186;rs8014204:rs2058919	194
ENSG00000258646	RP11-950C14.3	14	75471422	75475184	-1	antisense					0	0	141	2.71769e-12	0	BIOSQTL/BIOS_eQTL_geneLevel:GTEx/v8/Brain_Putamen_basal_ganglia:GTEx/v6/Adipose_Subcutaneous:GTEx/v6/Artery_Aorta	+	Yes	Adult_Cortex:IMR90:Mesenchymal_Stem_Cell:Mesendoderm:Trophoblast-like_Cell:hESC	1.201e-14	rs2058919;rs719732;rs8014204;rs11621186;rs2058919:rs8014204:rs11621186;rs8014204:rs2058919	194
ENSG00000119684	MLH3	14	75480467	75518235	-1	protein_coding	27030	MLH3	0.000425002	-0.700881	0	0	241	5.4527e-248	0	eQTLcatalogue/CEDAR_platelet:eQTLcatalogue/CEDAR_T-cell_CD8:eQTLcatalogue/CEDAR_transverse_colon:eQTLcatalogue/Lepik_2017_ge_blood:PsychENCODE_eQTLs:eQTLGen_cis_eQTLs:BIOSQTL/BIOS_eQTL_geneLevel:xQTLServer_eQTLs:CMC_SVA_cis:BRAINEAC/SNIG:GTEx/v8/Cells_Cultured_fibroblasts:GTEx/v8/Testis	+	Yes	Promoter_anchored_loops:Adult_Cortex:Aorta:Left_Ventricle:Liver:Lung:GM12878:IMR90:Mesenchymal_Stem_Cell:Mesendoderm:Trophoblast-like_Cell:hESC	3.411e-15	rs2058919;rs719732;rs8014204;rs11623742;rs4903256;rs11621186;rs8014204:rs2058919:rs11621186;rs8014204:rs2058919;rs719732:rs11621186:rs719732	194
ENSG00000206924	RNU6-689P	14	75487464	75487570	1	snRNA	106479870	RNU6-689P			0	0	0					Yes	Adult_Cortex:Aorta:Left_Ventricle:Liver:Lung:GM12878:IMR90:Mesenchymal_Stem_Cell:Mesendoderm:Trophoblast-like_Cell:hESC	3.411e-15	rs2058919:rs8014204:rs11621186;rs8014204:rs2058919;rs719732:rs11621186:rs719732	194
ENSG00000119640	ACYP1	14	75519924	75536186	-1	protein_coding	97	ACYP1	0.223002	-0.0927418	0	0	119	4.7943e-14	0	eQTLcatalogue/Fairfax_2012_B-cell_CD19:PsychENCODE_eQTLs:eQTLGen_cis_eQTLs:BIOSQTL/BIOS_eQTL_geneLevel:GTEx/v8/Brain_Frontal_Cortex_BA9:GTEx/v8/Esophagus_Mucosa:GTEx/v7/Esophagus_Mucosa	+	Yes	Adult_Cortex:Aorta:Left_Ventricle:Liver:Lung:Pancreas:Right_Ventricle:Spleen:GM12878:IMR90:Mesenchymal_Stem_Cell:Mesendoderm:Neural_Progenitor_Cell:Trophoblast-like_Cell:hESC	3.411e-15	rs8014204;rs2058919;rs719732;rs11621186;rs2058919:rs8014204:rs11621186;rs8014204:rs2058919;rs719732:rs11623742:rs11623742;rs4903256:rs4903256:rs11621186;rs11623742;rs4903256:rs719732:rs11621186	194
ENSG00000119703	ZC2HC1C	14	75530873	75545126	1	protein_coding	79696	ZC2HC1C	1.62188e-06	-0.426602	0	0	171	3.68366e-17	1.43803e-47	PsychENCODE_eQTLs:CMC_SVA_cis:GTEx/v8/Brain_Cortex:GTEx/v8/Testis:GTEx/v7/Testis	+	Yes	Adult_Cortex:Aorta:Left_Ventricle:Liver:Lung:Pancreas:Right_Ventricle:Spleen:GM12878:IMR90:Mesenchymal_Stem_Cell:Mesendoderm:Neural_Progenitor_Cell:Trophoblast-like_Cell:hESC	3.411e-15	rs719732;rs2058919;rs8014204;rs4903256;rs11623742;rs11621186;rs2058919:rs8014204:rs11621186;rs8014204:rs2058919;rs719732:rs11623742:rs11623742;rs4903256:rs4903256:rs11621186;rs4903256:rs719732:rs11621186	194
ENSG00000119638	NEK9	14	75548822	75594047	-1	protein_coding	91754	NEK9	1.19202e-06	-0.674712	0	0	186	3.5552e-10	0	eQTLGen_cis_eQTLs:BIOSQTL/BIOS_eQTL_geneLevel:GTEx/v8/Whole_Blood:GTEx/v8/Artery_Aorta:GTEx/v8/Artery_Tibial:GTEx/v8/Brain_Caudate_basal_ganglia:GTEx/v8/Esophagus_Mucosa:GTEx/v8/Heart_Atrial_Appendage:GTEx/v8/Cells_Cultured_fibroblasts	-	Yes	Adult_Cortex:Aorta:Hippocampus:Left_Ventricle:Liver:Lung:Right_Ventricle:Spleen:GM12878:IMR90:Mesenchymal_Stem_Cell:Mesendoderm:Neural_Progenitor_Cell:Trophoblast-like_Cell:hESC	3.411e-15	rs11623742;rs4903256;rs2058919;rs719732;rs8014204;rs11621186;rs2058919:rs8014204:rs11621186;rs8014204:rs2058919;rs719732:rs11621186:rs719732	194
ENSG00000258978	HIF1AP1	14	75583129	75583303	-1	pseudogene	100874523	HIF1AP1			0	0	0					Yes	Aorta:Hippocampus:Left_Ventricle:Liver:Lung:Right_Ventricle:Spleen:GM12878:IMR90:Mesenchymal_Stem_Cell:Mesendoderm:Neural_Progenitor_Cell:Trophoblast-like_Cell:hESC	3.411e-15	rs2058919:rs8014204:rs11621186;rs8014204:rs2058919;rs719732:rs11621186:rs719732	194
ENSG00000259138	RP11-950C14.7	14	75593856	75603633	1	antisense					0	0	158	4.93809e-07	3.43708e-10	GTEx/v8/Adipose_Subcutaneous:GTEx/v8/Breast_Mammary_Tissue:GTEx/v8/Nerve_Tibial:GTEx/v8/Skin_Not_Sun_Exposed_Suprapubic:GTEx/v7/Adipose_Subcutaneous:GTEx/v7/Nerve_Tibial:GTEx/v7/Thyroid:GTEx/v6/Adipose_Subcutaneous	+	Yes	Adult_Cortex:Aorta:Hippocampus:Left_Ventricle:Liver:Lung:Right_Ventricle:Spleen:GM12878:IMR90:Mesenchymal_Stem_Cell:Mesendoderm:Neural_Progenitor_Cell:Trophoblast-like_Cell:hESC	3.411e-15	rs11623742;rs4903256;rs11621186;rs2058919;rs719732;rs8014204;rs2058919:rs8014204:rs11621186;rs8014204:rs2058919;rs719732:rs11621186:rs719732	194
ENSG00000170348	TMED10	14	75598173	75643334	-1	protein_coding	10972	TMED10	0.718151	-0.509671	0	0	50	2.71027e-07	4.32072e-07	eQTLGen_cis_eQTLs:GTEx/v8/Muscle_Skeletal	+	Yes	Adult_Cortex:Left_Ventricle:GM12878:IMR90:Mesenchymal_Stem_Cell	1.201e-14	rs2058919;rs719732;rs8014204;rs2058919:rs8014204:rs11621186;rs8014204:rs2058919	194
ENSG00000252013	RNU4ATAC14P	14	75668784	75668872	-1	snRNA	106481159	RNU4ATAC14P			0	0	0					Yes	Left_Ventricle:GM12878:IMR90:Mesenchymal_Stem_Cell	1.201e-14	rs11621186;rs8014204:rs8014204:rs2058919;rs719732:rs2058919	194
ENSG00000258740	RP11-293M10.1	14	75705319	75735986	-1	protein_coding					0	0	0					Yes	Promoter_anchored_loops:IMR90	4.803e-14	rs2058919:rs2058919;rs719732:rs11621186;rs8014204:rs8014204	194
ENSG00000258820	RP11-293M10.2	14	75726114	75738653	1	antisense					0	0	0					Yes	Promoter_anchored_loops:IMR90	2.132e-14	rs11621186;rs8014204:rs2058919:rs8014204:rs2058919;rs719732	194
ENSG00000170345	FOS	14	75745477	75748933	1	protein_coding	2353	FOS	0.435711	-0.546699	0	0	0					Yes	Promoter_anchored_loops:IMR90	1.948e-14	rs2058919:rs2058919;rs719732:rs8014204:rs11621186;rs8014204	194
ENSG00000119660	RP11-293M10.4	14	75758809	75761016	-1	pseudogene					0	0	0					Yes	Adult_Cortex:Fetal_Cortex:Left_Ventricle:GM12878:IMR90:Mesenchymal_Stem_Cell:Mesendoderm:Trophoblast-like_Cell	1.201e-14	rs8014204:rs2058919:rs11623742:rs11623742;rs4903256:rs11621186;rs8014204:rs2058919;rs719732	194
ENSG00000259687	RP11-293M10.5	14	75761107	75763341	1	lincRNA					0	0	0					Yes	Adult_Cortex:Fetal_Cortex:Left_Ventricle:GM12878:IMR90:Mesenchymal_Stem_Cell:Mesendoderm:Trophoblast-like_Cell	1.201e-14	rs8014204:rs2058919:rs11623742:rs11623742;rs4903256:rs11621186;rs8014204:rs2058919;rs719732	194
ENSG00000259319	RP11-293M10.6	14	75890386	75894444	-1	antisense					0	0	0					Yes	Spleen:GM12878:IMR90:Mesenchymal_Stem_Cell:Mesendoderm:Trophoblast-like_Cell:hESC	1.201e-14	rs2058919:rs8014204:rs11621186;rs8014204:rs2058919;rs719732	194
ENSG00000140044	JDP2	14	75894419	75940814	1	protein_coding	122953	JDP2	0.856106	-0.314638	0	0	0					Yes	Spleen:GM12878:IMR90:Mesenchymal_Stem_Cell:Mesendoderm:Trophoblast-like_Cell:hESC	1.201e-14	rs2058919:rs8014204:rs11621186;rs8014204:rs2058919;rs719732	194
ENSG00000156127	BATF	14	75988768	76013358	1	protein_coding	10538	BATF	0.744905	-0.71	0	0	0					Yes	Promoter_anchored_loops:GM12878:IMR90:Mesenchymal_Stem_Cell:Mesendoderm:Trophoblast-like_Cell	1.201e-14	rs4903256:rs11623742:rs11623742;rs4903256:rs2058919:rs8014204:rs11621186;rs8014204:rs2058919;rs719732	194
ENSG00000119685	TTLL5	14	76099968	76421421	1	protein_coding	23093	TTLL5	1.97991e-09	-0.328447	0	0	0					Yes	Mesenchymal_Stem_Cell:Trophoblast-like_Cell	1.201e-14	rs2058919:rs8014204:rs11621186;rs8014204:rs2058919;rs719732	194
ENSG00000165959	CLMN	14	95648277	95786243	-1	protein_coding	79789	CLMN	2.06353e-07	0.282696	0	0	1	5.3644e-07	0.00471867	eQTLGen_trans_eQTLs	+	No		1.045e-06	rs12878590	197
ENSG00000258927	RP11-1070N10.5	14	96087251	96109622	1	lincRNA					0	0	0					Yes	Mesenchymal_Stem_Cell	3.333e-09	rs7141014	195
ENSG00000270038	RP11-1070N10.7	14	96110845	96111569	1	lincRNA					0	0	0					Yes	Mesenchymal_Stem_Cell	3.333e-09	rs7141014	195
ENSG00000187621	TCL6	14	96116835	96146170	1	processed_transcript	27004	TCL6			0	0	0					Yes	Mesenchymal_Stem_Cell	3.333e-09	rs7141014	195
ENSG00000259084	RP11-1070N10.6	14	96129593	96158967	1	sense_overlapping					0	0	0					Yes	Mesenchymal_Stem_Cell	3.333e-09	rs7141014	195
ENSG00000213231	TCL1B	14	96152754	96158980	1	protein_coding	9623	TCL1B	0.00468673	0.408778	0	0	0					Yes	Mesenchymal_Stem_Cell	3.333e-09	rs7141014	195
ENSG00000100721	TCL1A	14	96176304	96180533	-1	protein_coding	8115	TCL1A	0.0012233	-0.519151	0	0	7	2.8534e-08	0.000383764	eQTLGen_trans_eQTLs	+	Yes	Mesenchymal_Stem_Cell	3.744e-13	rs301817;rs9074;rs7141014	1:195:231
ENSG00000257275	RP11-164H13.1	14	96178084	96223993	1	antisense					0	0	0					Yes	Mesenchymal_Stem_Cell	3.333e-09	rs7141014	195
ENSG00000240051	RPL23AP10	14	96922913	96923378	-1	pseudogene	326293	RPL23AP10			0	0	0					Yes	Mesenchymal_Stem_Cell	3.333e-09	rs7141014	195
ENSG00000258702	RP11-433J8.1	14	97059070	97062099	1	lincRNA					0	0	0					Yes	IMR90:Mesenchymal_Stem_Cell:Trophoblast-like_Cell	3.333e-09	rs7141014	195
ENSG00000223299	RN7SKP108	14	97104524	97104851	-1	misc_RNA	106480866	RN7SKP108			0	0	0					Yes	Mesenchymal_Stem_Cell	3.333e-09	rs7141014	195
ENSG00000100749	VRK1	14	97263641	97398059	1	protein_coding	7443	VRK1	0.0428984	-0.524568	0	0	0					Yes	IMR90	3.333e-09	rs7141014	195
ENSG00000258825	AL133168.3	14	97397704	97409917	1	processed_transcript					0	0	0					Yes	Mesenchymal_Stem_Cell:Trophoblast-like_Cell:hESC	3.333e-09	rs7141014	195
ENSG00000225163	LINC00618	14	97409916	97411731	1	lincRNA	145249	LINC00618			0	0	0					Yes	Mesenchymal_Stem_Cell:Trophoblast-like_Cell	3.333e-09	rs7141014	195
ENSG00000259026	RP11-907D1.1	14	97576753	97585584	-1	lincRNA					0	0	0					Yes	Trophoblast-like_Cell	3.333e-09	rs7141014	195
ENSG00000258393	RP11-907D1.2	14	97582692	97587838	1	lincRNA					0	0	0					Yes	Trophoblast-like_Cell	3.333e-09	rs7141014	195
ENSG00000246084	CTD-2506J14.1	14	97925153	98047938	1	lincRNA	101929241	LINC02325			0	0	0					Yes	IMR90:Mesenchymal_Stem_Cell:hESC	3.333e-09	rs7141014	195
ENSG00000240730	RN7SL710P	14	97996228	97996510	-1	misc_RNA		RN7SL710P			0	0	0					Yes	Left_Ventricle:IMR90:Mesenchymal_Stem_Cell:Mesendoderm:Trophoblast-like_Cell:hESC	3.333e-09	rs7141014	195
ENSG00000197176	RP11-76E12.1	14	98098984	98152995	-1	lincRNA	100129345	LINC02291			0	0	0					Yes	Aorta	3.333e-09	rs7141014	195
ENSG00000258869	RP11-204N11.1	14	98215601	98230326	-1	protein_coding	100132612	LINC02312			0	0	0					Yes	IMR90:hESC	3.333e-09	rs7141014	195
ENSG00000258379	RP11-204N11.2	14	98252902	98255593	-1	lincRNA					0	0	0					Yes	IMR90:Mesenchymal_Stem_Cell:hESC	3.333e-09	rs7141014	195
ENSG00000246223	C14orf64	14	98391947	98444461	-1	protein_coding	388011	C14orf64			0	0	50	3.5059e-07	0.00113327	eQTLGen_cis_eQTLs	+	Yes	IMR90:Mesenchymal_Stem_Cell:Mesendoderm:hESC	3.333e-09	rs7141014	195
ENSG00000259097	RP11-61O1.1	14	98534577	98671480	-1	lincRNA					2	19.88	60	2.5981e-37	0	eQTLGen_cis_eQTLs:BIOSQTL/BIOS_eQTL_geneLevel:GTEx/v8/Testis:GTEx/v7/Testis:GTEx/v6/Testis	+	Yes	Left_Ventricle:Spleen:Mesenchymal_Stem_Cell:Mesendoderm:hESC	3.333e-09	rs7141014	195
ENSG00000258511	RP11-61O1.2	14	98602411	98605579	1	lincRNA					0	0	57	2.0643e-19	0	eQTLGen_cis_eQTLs:BIOSQTL/BIOS_eQTL_geneLevel	-	Yes	Left_Ventricle:Spleen:Mesenchymal_Stem_Cell:Mesendoderm:hESC	3.333e-09	rs7141014	195
ENSG00000222066	AL163760.1	14	98797969	98798087	-1	miRNA					0	0	0					Yes	Mesenchymal_Stem_Cell:Mesendoderm:hESC	3.333e-09	rs7141014	195
ENSG00000258795	RP11-1082A3.1	14	98963469	98981135	1	lincRNA					0	0	0					Yes	Left_Ventricle:IMR90:Mesenchymal_Stem_Cell:Mesendoderm:Neural_Progenitor_Cell:Trophoblast-like_Cell:hESC	3.333e-09	rs7141014	195
ENSG00000176605	C14orf177	14	99177950	99184098	1	protein_coding	283598	C14orf177	0.00674702	-0.809037	0	0	0					Yes	IMR90:Mesenchymal_Stem_Cell:Mesendoderm:Trophoblast-like_Cell:hESC	3.333e-09	rs7141014	195
ENSG00000237342	AL132796.1	14	99311233	99311934	1	lincRNA					0	0	0					Yes	Mesenchymal_Stem_Cell:Mesendoderm:Trophoblast-like_Cell:hESC	3.333e-09	rs7141014	195
ENSG00000259119	RP11-1127D7.1	14	99391474	99394142	-1	lincRNA					0	0	0					Yes	IMR90:Mesendoderm:hESC	3.333e-09	rs7141014	195
ENSG00000232573	RPL3P4	14	99439216	99439638	-1	pseudogene	326307	RPL3P4			0	0	0					Yes	IMR90:Mesenchymal_Stem_Cell:Mesendoderm:Trophoblast-like_Cell:hESC	3.333e-09	rs7141014	195
ENSG00000234648	AL162151.3	14	99439651	99439808	1	pseudogene					0	0	0					Yes	IMR90:Mesenchymal_Stem_Cell:Mesendoderm:Trophoblast-like_Cell:hESC	3.333e-09	rs7141014	195
ENSG00000229402	AL162151.4	14	99624753	99626006	1	antisense					0	0	0					Yes	Promoter_anchored_loops:GM12878:IMR90:Mesenchymal_Stem_Cell:Mesendoderm:Trophoblast-like_Cell:hESC	3.333e-09	rs7141014	195
ENSG00000127152	BCL11B	14	99635624	99737861	-1	protein_coding	64919	BCL11B	0.929785	-2.62425	0	0	0					Yes	Mesendoderm:Trophoblast-like_Cell:hESC	3.333e-09	rs7141014	195
ENSG00000235785	AL109767.1	14	99729285	99731072	1	antisense					0	0	0					Yes	Fetal_Cortex:Mesendoderm:Trophoblast-like_Cell:hESC	3.333e-09	rs7141014	195
ENSG00000258383	CTD-2200A16.1	14	99791136	99798352	-1	lincRNA					0	0	0					Yes	Mesendoderm:hESC	3.333e-09	rs7141014	195
ENSG00000216173	AL132819.1	14	99828628	99828716	1	miRNA					0	0	0					Yes	Mesenchymal_Stem_Cell:Mesendoderm:hESC	3.333e-09	rs7141014	195
ENSG00000183576	SETD3	14	99864083	99947216	-1	protein_coding	84193	SETD3	0.371891	-0.140743	0	0	0					Yes	Mesendoderm:Trophoblast-like_Cell:hESC	3.333e-09	rs7141014	195
ENSG00000272439	U6	14	99910643	99910749	1	snRNA					0	0	0					Yes	Mesendoderm:hESC	3.333e-09	rs7141014	195
ENSG00000090061	CCNK	14	99947506	100001381	1	protein_coding	8812	CCNK	0.997144	-1.24827	0	0	0					Yes	Mesendoderm:Trophoblast-like_Cell:hESC	3.333e-09	rs7141014	195
ENSG00000214548	MEG3	14	101245747	101327368	1	lincRNA	55384	MEG3			0	0	1	5.4987e-06	0.0356458	eQTLGen_trans_eQTLs	-	No		1.555e-08	rs1555132	230
ENSG00000259088	CTD-2017C7.2	14	102262892	102276658	-1	antisense					0	0	2	4.29792e-05	0.00521006	GTEx/v8/Skin_Sun_Exposed_Lower_leg	-	No		1.064e-07	rs9671376	196
ENSG00000212330	RNU6-244P	14	102968013	102968116	1	snRNA	106866981	RNU6-244P			0	0	24	3.15146e-06	0.0296314	GTEx/v6/Colon_Sigmoid	+	Yes	GM12878:IMR90:Mesenchymal_Stem_Cell:Mesendoderm:Trophoblast-like_Cell:hESC	4.799e-10	rs12878590;rs9671376:rs12878590	196:197
ENSG00000156381	ANKRD9	14	102973179	102976136	-1	protein_coding	122416	ANKRD9	0.180354		0	0	0					Yes	Fetal_Cortex:GM12878:IMR90:Mesenchymal_Stem_Cell:Mesendoderm:Trophoblast-like_Cell:hESC	1.304e-13	rs942866:rs12893668:rs9671376:rs12878590	196:197
ENSG00000266015	MIR4309	14	103005981	103006063	1	miRNA	100422954	MIR4309			0	0	0					Yes	GM12878:IMR90:Mesenchymal_Stem_Cell	4.799e-10	rs9671376	196
ENSG00000259230	CTD-2555C10.3	14	103011591	103022163	1	lincRNA	105370681	LINC02323			0	0	0					Yes	Promoter_anchored_loops:GM12878:IMR90:Mesenchymal_Stem_Cell	2.933e-11	rs12878590:rs942866:rs9671376	196:197
ENSG00000239224	RN7SL546P	14	103049227	103049514	-1	misc_RNA	106479420	RN7SL546P			0	0	0					Yes	Promoter_anchored_loops:GM12878:IMR90:Mesenchymal_Stem_Cell	4.799e-10	rs9671376	196
ENSG00000089902	RCOR1	14	103058998	103196913	1	protein_coding	23186	RCOR1	0.994043	0.684361	0	0	6	8.718e-08	0.00033348	eQTLGen_cis_eQTLs	-	Yes	GM12878:IMR90:Mesenchymal_Stem_Cell	4.799e-10	rs9671376	196
ENSG00000230988	RP11-661D19.1	14	103128577	103129045	-1	pseudogene					0	0	0					Yes	Left_Ventricle:Liver:GM12878:IMR90:Mesenchymal_Stem_Cell:hESC	4.799e-10	rs9671376:rs12878590	196:197
ENSG00000202459	Y_RNA	14	103161725	103161832	1	misc_RNA					0	0	0					Yes	Promoter_anchored_loops:Adult_Cortex:Fetal_Cortex:Left_Ventricle:Liver:GM12878:IMR90:Mesenchymal_Stem_Cell:Mesendoderm:Trophoblast-like_Cell:hESC	1.304e-13	rs9671376:rs12878590:rs942866:rs12893668	196:197
ENSG00000259508	RP11-661D19.3	14	103236377	103241128	-1	lincRNA					0	0	0					Yes	Promoter_anchored_loops:GM12878:IMR90:Mesenchymal_Stem_Cell:Mesendoderm:Trophoblast-like_Cell:hESC	4.799e-10	rs9671376:rs12878590	196:197
ENSG00000131323	TRAF3	14	103243813	103377837	1	protein_coding	7187	TRAF3	0.998406	-1.45451	4	13.53	101	1.1593e-36	0	eQTLcatalogue/TwinsUK_ge_LCL:PsychENCODE_eQTLs:DICE/T_CD4_memory_TREG:eQTLGen_cis_eQTLs:BIOSQTL/BIOS_eQTL_geneLevel:GTEx/v8/Brain_Cortex:GTEx/v8/Brain_Hypothalamus:GTEx/v8/Brain_Spinal_cord_cervical_c-1:GTEx/v8/Esophagus_Mucosa:GTEx/v8/Skin_Not_Sun_Exposed_Suprapubic:GTEx/v8/Spleen:GTEx/v8/Thyroid:GTEx/v7/Brain_Spinal_cord_cervical_c-1:GTEx/v7/Thyroid	+	Yes	Promoter_anchored_loops:GM12878:IMR90:Mesenchymal_Stem_Cell:Mesendoderm:Trophoblast-like_Cell:hESC	4.536e-10	rs9671376;rs9671376:rs12878590	196:197
ENSG00000238853	snoU13	14	103255828	103255928	-1	snoRNA					0	0	0					Yes	GM12878:IMR90:Mesenchymal_Stem_Cell:Mesendoderm:Trophoblast-like_Cell:hESC	4.799e-10	rs9671376:rs12878590	196:197
ENSG00000206969	RNU6-1316P	14	103332193	103332300	1	snRNA	106480140	RNU6-1316P			1	11.25	0					Yes	Promoter_anchored_loops:GM12878:IMR90:Mesenchymal_Stem_Cell:Mesendoderm:Trophoblast-like_Cell:hESC	1.089e-16	rs9671376;rs12893668:rs942866:rs10149470:rs942866;rs7145234:rs9671376	196:197
ENSG00000211990	AL117209.1	14	103345958	103346075	1	miRNA					2	13.53	0					Yes	Promoter_anchored_loops:GM12878:IMR90:Mesenchymal_Stem_Cell:Mesendoderm:Trophoblast-like_Cell:hESC	4.799e-10	rs9671376	196
ENSG00000166126	AMN	14	103388993	103399933	1	protein_coding	81693	AMN	0.0923578	1.39364	0	0	98	8.15851e-16	0	eQTLcatalogue/Lepik_2017_ge_blood:eQTLGen_cis_eQTLs:BIOSQTL/BIOS_eQTL_geneLevel:GTEx/v8/Colon_Transverse:GTEx/v8/Lung:GTEx/v8/Skin_Not_Sun_Exposed_Suprapubic:GTEx/v8/Stomach:GTEx/v7/Lung	-	Yes	Promoter_anchored_loops	4.536e-10	rs9671376	196
ENSG00000198752	CDC42BPB	14	103398716	103523799	-1	protein_coding	9578	CDC42BPB	1		0	0	204	2.4921e-17	0	eQTLGen_cis_eQTLs:BIOSQTL/BIOS_eQTL_geneLevel	+	No		8.502e-14	rs9671376;rs12878590;rs942866	196:197
ENSG00000259515	RP11-365N19.2	14	103399911	103403514	1	antisense					0	0	67	8.15851e-16	0	BIOSQTL/BIOS_eQTL_geneLevel	-	Yes	IMR90:Mesenchymal_Stem_Cell	4.536e-10	rs9671376	196
ENSG00000213176	RPL13P6	14	103507806	103508431	1	pseudogene	100129176	RPL13P6			0	0	0					Yes	Promoter_anchored_loops:IMR90:Mesenchymal_Stem_Cell	4.799e-10	rs12878590:rs9671376	196:197
ENSG00000259717	LINC00677	14	103587184	103589344	-1	lincRNA	105370683	LINC00677			0	0	0					Yes	EP_links_oneway	3.247e-11	rs942866:rs12893668	197
ENSG00000185215	TNFAIP2	14	103589779	103603776	1	protein_coding	7127	TNFAIP2	0.00267821	0.498501	0	0	0					Yes	EP_links_oneway:Promoter_anchored_loops	2.443e-11	rs942866:rs12893668	197
ENSG00000259374	RP11-736N17.4	14	103606012	103608296	1	pseudogene					0	0	0					Yes	IMR90:Mesenchymal_Stem_Cell	9.822e-08	rs12878590	197
ENSG00000259535	RPL21P12	14	103614934	103615745	1	pseudogene	122409	RPL21P12			0	0	0					Yes	IMR90:Mesenchymal_Stem_Cell	9.822e-08	rs12878590	197
ENSG00000259525	GCSHP2	14	103650541	103651376	1	pseudogene	100288298	GCSHP2			0	0	0					Yes	Liver:GM12878:IMR90:Mesenchymal_Stem_Cell:Mesendoderm:Trophoblast-like_Cell:hESC	1.085e-08	rs12878590:rs9671376	196:197
ENSG00000251533	LINC00605	14	103653558	103655365	-1	lincRNA	100131366	LINC00605			0	0	0					Yes	Liver:GM12878:IMR90:Mesenchymal_Stem_Cell:Mesendoderm:Trophoblast-like_Cell:hESC	1.085e-08	rs12878590:rs9671376	196:197
ENSG00000239117	AL161669.1	14	103669523	103669601	1	miRNA					0	0	0					Yes	Liver:GM12878:IMR90:Mesenchymal_Stem_Cell:Mesendoderm:Trophoblast-like_Cell:hESC	1.085e-08	rs12878590:rs9671376	196:197
ENSG00000270705	RP11-736N17.9	14	103674085	103674126	1	pseudogene					0	0	0					Yes	Liver:GM12878:IMR90:Mesenchymal_Stem_Cell:Mesendoderm:Trophoblast-like_Cell:hESC	1.085e-08	rs12878590:rs9671376	196:197
ENSG00000270938	RAP2CP1	14	103745560	103746292	1	pseudogene	106480249	RAP2CP1			0	0	0					Yes	Promoter_anchored_loops:Mesenchymal_Stem_Cell	6.469e-10	rs9671376:rs12878590	196:197
ENSG00000240624	RP11-45P15.2	14	103749270	103749805	1	pseudogene					0	0	0					Yes	Promoter_anchored_loops:Mesenchymal_Stem_Cell	6.469e-10	rs9671376:rs12878590	196:197
ENSG00000259775	RP11-45P15.4	14	103798011	103798704	-1	antisense					0	0	120	1.6807e-09	3.16685e-40	eQTLcatalogue/Alasoo_2018_ge_macrophage_IFNg_Salmonella:eQTLGen_cis_eQTLs:BIOSQTL/BIOS_eQTL_geneLevel:CMC_SVA_cis:GTEx/v8/Adipose_Subcutaneous:GTEx/v8/Artery_Tibial:GTEx/v8/Nerve_Tibial:GTEx/v8/Skin_Not_Sun_Exposed_Suprapubic:GTEx/v8/Skin_Sun_Exposed_Lower_leg:GTEx/v7/Skin_Sun_Exposed_Lower_leg	-	Yes	Promoter_anchored_loops:Adult_Cortex:IMR90:Mesenchymal_Stem_Cell	1.089e-16	rs12893668;rs12878590;rs10149470	197
ENSG00000100664	EIF5	14	103799881	103811362	1	protein_coding	1983	EIF5	0.90786	1.42789	0	0	365	4.0921e-98	0	eQTLcatalogue/Fairfax_2014_IFN24:eQTLcatalogue/Fairfax_2014_LPS24:eQTLcatalogue/Fairfax_2014_naive:PsychENCODE_eQTLs:eQTLGen_cis_eQTLs:BIOSQTL/BIOS_eQTL_geneLevel:GTEx/v8/Heart_Atrial_Appendage	-	Yes	Promoter_anchored_loops:Adult_Cortex:Fetal_Cortex:Left_Ventricle:Liver:Spleen:GM12878:IMR90:Mesenchymal_Stem_Cell:Mesendoderm:Trophoblast-like_Cell:hESC	1.089e-16	rs12878590;rs10149470;rs942866;rs9671376;rs12893668;rs2896489;rs7145234;rs12878590:rs942866:rs12893668:rs942866;rs7145234:rs942866	196:197
ENSG00000272533	SNORA28	14	103804186	103804311	1	snoRNA	677811	SNORA28			0	0	0					Yes	Promoter_anchored_loops:Adult_Cortex:Fetal_Cortex:Left_Ventricle:Liver:Spleen:GM12878:IMR90:Mesenchymal_Stem_Cell:Mesendoderm:Trophoblast-like_Cell:hESC	1.304e-13	rs12878590:rs942866:rs12893668:rs942866;rs2896489;rs7145234:rs942866	197
ENSG00000259428	HMGB3P26	14	103830576	103831157	-1	pseudogene	100130405	HMGB3P26			5	13.08	0					Yes	Left_Ventricle:Liver:Spleen:GM12878:IMR90:Mesenchymal_Stem_Cell:Mesendoderm:Trophoblast-like_Cell:hESC	4.756e-08	rs12878590	197
ENSG00000243904	RP11-600F24.1	14	103840370	103841253	-1	pseudogene					5	13.08	0					Yes	Left_Ventricle:Liver:Right_Ventricle:Spleen:GM12878:IMR90:Mesenchymal_Stem_Cell:Mesendoderm:Trophoblast-like_Cell:hESC	1.089e-16	rs12878590;rs12878590:rs9671376:rs942866:rs12893668:rs10149470:rs942866;rs7145234:rs942866;rs2896489;rs2896489:rs2896489;rs7145234:rs2896489	196:197
ENSG00000075413	MARK3	14	103851729	103970168	1	protein_coding	4140	MARK3	6.11449e-05	-0.0999703	3	16.68	326	0	0	eQTLcatalogue/Alasoo_2018_ge_macrophage_IFNg:eQTLcatalogue/Alasoo_2018_ge_macrophage_naive:eQTLcatalogue/Alasoo_2018_ge_macrophage_Salmonella:eQTLcatalogue/BLUEPRINT_ge_monocyte:eQTLcatalogue/BLUEPRINT_ge_neutrophil:eQTLcatalogue/CEDAR_monocyte_CD14:eQTLcatalogue/CEDAR_neutrophil_CD15:eQTLcatalogue/Fairfax_2014_naive:eQTLcatalogue/Lepik_2017_ge_blood:eQTLcatalogue/Nedelec_2016_ge_macrophage_Listeria:eQTLcatalogue/Nedelec_2016_ge_macrophage_naive:eQTLcatalogue/Quach_2016_ge_monocyte_IAV:eQTLcatalogue/Quach_2016_ge_monocyte_LPS:eQTLcatalogue/Quach_2016_ge_monocyte_naive:eQTLcatalogue/Quach_2016_ge_monocyte_Pam3CSK4:eQTLcatalogue/Quach_2016_ge_monocyte_R848:eQTLcatalogue/TwinsUK_ge_blood:eQTLcatalogue/TwinsUK_ge_fat:eQTLcatalogue/TwinsUK_ge_LCL:eQTLcatalogue/TwinsUK_ge_skin:PsychENCODE_eQTLs:DICE/Monocyte_classical:eQTLGen_cis_eQTLs:BIOSQTL/BIOS_eQTL_geneLevel:xQTLServer_eQTLs:CMC_SVA_cis:GTEx/v8/Adipose_Subcutaneous:GTEx/v8/Whole_Blood:GTEx/v8/Artery_Tibial:GTEx/v8/Brain_Cerebellum:GTEx/v8/Brain_Frontal_Cortex_BA9:GTEx/v8/Breast_Mammary_Tissue:GTEx/v8/Colon_Transverse:GTEx/v8/Esophagus_Mucosa:GTEx/v8/Nerve_Tibial:GTEx/v8/Ovary:GTEx/v8/Pancreas:GTEx/v8/Pituitary:GTEx/v8/Prostate:GTEx/v8/Minor_Salivary_Gland:GTEx/v8/Skin_Not_Sun_Exposed_Suprapubic:GTEx/v8/Skin_Sun_Exposed_Lower_leg:GTEx/v8/Spleen:GTEx/v8/Stomach:GTEx/v8/Testis:GTEx/v8/Thyroid:GTEx/v7/Adipose_Subcutaneous:GTEx/v7/Whole_Blood:GTEx/v7/Artery_Tibial:GTEx/v7/Brain_Spinal_cord_cervical_c-1:GTEx/v7/Breast_Mammary_Tissue:GTEx/v7/Colon_Transverse:GTEx/v7/Pancreas:GTEx/v7/Prostate:GTEx/v7/Skin_Not_Sun_Exposed_Suprapubic:GTEx/v7/Skin_Sun_Exposed_Lower_leg:GTEx/v7/Spleen:GTEx/v7/Thyroid:GTEx/v6/Adipose_Subcutaneous:GTEx/v6/Whole_Blood:GTEx/v6/Skin_Not_Sun_Exposed_Suprapubic:GTEx/v6/Skin_Sun_Exposed_Lower_leg:GTEx/v6/Thyroid	+	Yes	Promoter_anchored_loops:Adult_Cortex:Fetal_Cortex:Left_Ventricle:Liver:Right_Ventricle:Spleen:GM12878:IMR90:Mesenchymal_Stem_Cell:Mesendoderm:Trophoblast-like_Cell:hESC	1.089e-16	rs12878590;rs942866;rs10149470;rs2896489;rs7145234;rs12893668;rs12878590:rs942866:rs12893668:rs942866;rs7145234:rs7145234:rs942866;rs7145234:rs942866;rs2896489:rs9671376:rs10149470:rs2896489;rs7145234:rs2896489	196:197
ENSG00000244691	RP11-600F24.2	14	103878456	103879098	-1	pseudogene					2	14.38	228	1.05619e-17	0	PsychENCODE_eQTLs:DICE/T_CD4_naive:BIOSQTL/BIOS_eQTL_geneLevel:GTEx/v8/Whole_Blood:GTEx/v8/Lung:GTEx/v8/Testis:GTEx/v7/Lung:GTEx/v7/Testis:GTEx/v6/Testis	-	Yes	Promoter_anchored_loops:Left_Ventricle:Liver:Right_Ventricle:Spleen:GM12878:IMR90:Mesenchymal_Stem_Cell:Mesendoderm:Trophoblast-like_Cell:hESC	1.089e-16	rs12878590;rs942866;rs2896489;rs7145234;rs12893668;rs10149470;rs12878590:rs942866:rs12893668:rs9671376:rs10149470:rs942866;rs7145234:rs942866;rs2896489:rs2896489;rs7145234:rs2896489	196:197
ENSG00000166165	CKB	14	103985996	103989448	-1	protein_coding	1152	CKB	0.850845		0	0	302	2.3939e-159	0	eQTLcatalogue/BLUEPRINT_ge_monocyte:eQTLcatalogue/Fairfax_2014_IFN24:eQTLcatalogue/Fairfax_2014_naive:eQTLcatalogue/Lepik_2017_ge_blood:eQTLcatalogue/TwinsUK_ge_LCL:eQTLcatalogue/TwinsUK_ge_skin:eQTLGen_cis_eQTLs:eQTLGen_trans_eQTLs:BIOSQTL/BIOS_eQTL_geneLevel:GTEx/v8/Adipose_Subcutaneous:GTEx/v8/Whole_Blood:GTEx/v8/Artery_Aorta:GTEx/v8/Artery_Tibial:GTEx/v8/Brain_Amygdala:GTEx/v8/Esophagus_Mucosa:GTEx/v8/Heart_Left_Ventricle:GTEx/v8/Liver:GTEx/v8/Muscle_Skeletal:GTEx/v8/Nerve_Tibial:GTEx/v8/Pancreas:GTEx/v8/Prostate:GTEx/v8/Cells_Cultured_fibroblasts:GTEx/v8/Skin_Not_Sun_Exposed_Suprapubic:GTEx/v8/Skin_Sun_Exposed_Lower_leg:GTEx/v8/Testis:GTEx/v8/Thyroid:GTEx/v7/Artery_Aorta:GTEx/v7/Esophagus_Mucosa:GTEx/v7/Liver:GTEx/v7/Muscle_Skeletal:GTEx/v7/Nerve_Tibial:GTEx/v7/Cells_Transformed_fibroblasts:GTEx/v7/Skin_Not_Sun_Exposed_Suprapubic:GTEx/v7/Skin_Sun_Exposed_Lower_leg:GTEx/v6/Esophagus_Mucosa:GTEx/v6/Liver:GTEx/v6/Nerve_Tibial:GTEx/v6/Skin_Sun_Exposed_Lower_leg	+	Yes	Promoter_anchored_loops:Adult_Cortex:Fetal_Cortex	1.089e-16	rs12878590;rs942866;rs10149470;rs2896489;rs7145234;rs12893668;rs1555132;rs942866:rs12893668:rs10149470:rs942866;rs7145234:rs12878590:rs942866;rs7145234:rs942866;rs2896489:rs7145234:rs2896489:rs2896489	197:230
ENSG00000260285	RP11-600F24.7	14	103991347	103995409	-1	antisense					0	0	302	1.7042e-60	0	eQTLcatalogue/HipSci_ge_iPSC:eQTLGen_cis_eQTLs:BIOSQTL/BIOS_eQTL_geneLevel:GTEx/v8/Adipose_Visceral_Omentum:GTEx/v8/Artery_Aorta:GTEx/v8/Artery_Tibial:GTEx/v8/Colon_Sigmoid:GTEx/v8/Esophagus_Gastroesophageal_Junction:GTEx/v8/Esophagus_Muscularis:GTEx/v8/Nerve_Tibial:GTEx/v7/Artery_Aorta:GTEx/v7/Artery_Tibial:GTEx/v7/Esophagus_Muscularis	-	Yes	Promoter_anchored_loops	1.089e-16	rs12878590;rs942866;rs12893668;rs10149470;rs2896489;rs7145234;rs12878590:rs12893668:rs942866:rs10149470:rs942866	197
ENSG00000166166	TRMT61A	14	103995521	104003410	1	protein_coding	115708	TRMT61A	0.00570206	0.113457	0	0	318	6.8596e-138	0	eQTLcatalogue/BrainSeq_ge_brain:eQTLcatalogue/Fairfax_2014_IFN24:eQTLcatalogue/Fairfax_2014_LPS24:eQTLcatalogue/Fairfax_2014_LPS2:eQTLcatalogue/Fairfax_2014_naive:eQTLcatalogue/GEUVADIS_ge_LCL:eQTLcatalogue/TwinsUK_ge_fat:eQTLcatalogue/TwinsUK_ge_LCL:PsychENCODE_eQTLs:eQTLGen_cis_eQTLs:BIOSQTL/BIOS_eQTL_geneLevel:xQTLServer_eQTLs:CMC_SVA_cis:GTEx/v8/Adipose_Subcutaneous:GTEx/v8/Adipose_Visceral_Omentum:GTEx/v8/Adrenal_Gland:GTEx/v8/Whole_Blood:GTEx/v8/Artery_Aorta:GTEx/v8/Artery_Tibial:GTEx/v8/Brain_Cortex:GTEx/v8/Brain_Frontal_Cortex_BA9:GTEx/v8/Breast_Mammary_Tissue:GTEx/v8/Esophagus_Mucosa:GTEx/v8/Esophagus_Muscularis:GTEx/v8/Heart_Left_Ventricle:GTEx/v8/Lung:GTEx/v8/Muscle_Skeletal:GTEx/v8/Nerve_Tibial:GTEx/v8/Ovary:GTEx/v8/Pituitary:GTEx/v8/Skin_Not_Sun_Exposed_Suprapubic:GTEx/v8/Skin_Sun_Exposed_Lower_leg:GTEx/v8/Spleen:GTEx/v8/Stomach:GTEx/v8/Thyroid:GTEx/v7/Adipose_Subcutaneous:GTEx/v7/Whole_Blood:GTEx/v7/Artery_Aorta:GTEx/v7/Artery_Tibial:GTEx/v7/Brain_Cortex:GTEx/v7/Esophagus_Gastroesophageal_Junction:GTEx/v7/Esophagus_Mucosa:GTEx/v7/Esophagus_Muscularis:GTEx/v7/Lung:GTEx/v7/Muscle_Skeletal:GTEx/v7/Nerve_Tibial:GTEx/v7/Skin_Sun_Exposed_Lower_leg:GTEx/v7/Spleen:GTEx/v7/Thyroid:GTEx/v6/Artery_Aorta:GTEx/v6/Nerve_Tibial:GTEx/v6/Thyroid	+	Yes	Promoter_anchored_loops	1.089e-16	rs942866;rs7145234;rs12878590;rs12893668;rs10149470;rs2896489;rs12878590:rs12893668:rs942866:rs10149470:rs942866	197
ENSG00000252469	RNU7-160P	14	104016682	104016743	1	snRNA	106479085	RNU7-160P			1	10.71	221	1.34152e-28	0	BIOSQTL/BIOS_eQTL_geneLevel	-	Yes	Promoter_anchored_loops:IMR90:Mesenchymal_Stem_Cell:Mesendoderm	1.089e-16	rs12893668;rs12878590;rs942866;rs10149470;rs2896489;rs7145234;rs9671376:rs12878590:rs942866:rs12893668:rs2896489;rs7145234:rs2896489	196:197
ENSG00000258851	RP11-894P9.2	14	104019758	104028214	1	antisense					4	10.91	304	4.97957e-50	0	eQTLcatalogue/GENCORD_ge_LCL:eQTLcatalogue/GENCORD_ge_T-cell:eQTLcatalogue/Quach_2016_ge_monocyte_R848:eQTLcatalogue/TwinsUK_ge_blood:eQTLcatalogue/TwinsUK_ge_fat:eQTLcatalogue/TwinsUK_ge_LCL:BIOSQTL/BIOS_eQTL_geneLevel:GTEx/v8/Adipose_Subcutaneous:GTEx/v8/Adipose_Visceral_Omentum:GTEx/v8/Artery_Aorta:GTEx/v8/Artery_Tibial:GTEx/v8/Brain_Cerebellar_Hemisphere:GTEx/v8/Breast_Mammary_Tissue:GTEx/v8/Colon_Sigmoid:GTEx/v8/Colon_Transverse:GTEx/v8/Esophagus_Gastroesophageal_Junction:GTEx/v8/Esophagus_Mucosa:GTEx/v8/Esophagus_Muscularis:GTEx/v8/Heart_Atrial_Appendage:GTEx/v8/Heart_Left_Ventricle:GTEx/v8/Lung:GTEx/v8/Nerve_Tibial:GTEx/v8/Pituitary:GTEx/v8/Prostate:GTEx/v8/Minor_Salivary_Gland:GTEx/v8/Skin_Sun_Exposed_Lower_leg:GTEx/v8/Stomach:GTEx/v8/Thyroid:GTEx/v7/Adipose_Subcutaneous:GTEx/v7/Artery_Tibial:GTEx/v7/Colon_Sigmoid:GTEx/v7/Esophagus_Gastroesophageal_Junction:GTEx/v7/Esophagus_Muscularis:GTEx/v7/Heart_Left_Ventricle:GTEx/v7/Nerve_Tibial:GTEx/v7/Minor_Salivary_Gland:GTEx/v7/Skin_Sun_Exposed_Lower_leg:GTEx/v7/Thyroid	-	Yes	EP_links_oneway:Promoter_anchored_loops:IMR90:Mesenchymal_Stem_Cell:Mesendoderm	1.089e-16	rs12893668;rs942866;rs2896489;rs7145234;rs10149470;rs12878590;rs7145234:rs7145234:rs9671376:rs12878590:rs942866:rs12893668:rs2896489;rs7145234:rs2896489	196:197
ENSG00000166170	BAG5	14	104022881	104029168	-1	protein_coding	9529	BAG5	0.0432182	-0.768927	4	10.91	336	1.105e-97	0	eQTLcatalogue/BLUEPRINT_ge_monocyte:eQTLcatalogue/BLUEPRINT_ge_neutrophil:eQTLcatalogue/BLUEPRINT_ge_T-cell:eQTLcatalogue/CEDAR_B-cell_CD19:eQTLcatalogue/CEDAR_ileum:eQTLcatalogue/CEDAR_monocyte_CD14:eQTLcatalogue/CEDAR_neutrophil_CD15:eQTLcatalogue/CEDAR_rectum:eQTLcatalogue/CEDAR_T-cell_CD4:eQTLcatalogue/CEDAR_T-cell_CD8:eQTLcatalogue/CEDAR_transverse_colon:eQTLcatalogue/Fairfax_2012_B-cell_CD19:eQTLcatalogue/Fairfax_2014_IFN24:eQTLcatalogue/Fairfax_2014_LPS24:eQTLcatalogue/Fairfax_2014_LPS2:eQTLcatalogue/Fairfax_2014_naive:eQTLcatalogue/GENCORD_ge_fibroblast:eQTLcatalogue/GENCORD_ge_LCL:eQTLcatalogue/GEUVADIS_ge_LCL:eQTLcatalogue/HipSci_ge_iPSC:eQTLcatalogue/Kasela_2017_T-cell_CD4:eQTLcatalogue/Kasela_2017_T-cell_CD8:eQTLcatalogue/Lepik_2017_ge_blood:eQTLcatalogue/Nedelec_2016_ge_macrophage_Listeria:eQTLcatalogue/Nedelec_2016_ge_macrophage_Salmonella:eQTLcatalogue/Quach_2016_ge_monocyte_IAV:eQTLcatalogue/Quach_2016_ge_monocyte_LPS:eQTLcatalogue/Quach_2016_ge_monocyte_naive:eQTLcatalogue/Quach_2016_ge_monocyte_Pam3CSK4:eQTLcatalogue/Quach_2016_ge_monocyte_R848:eQTLcatalogue/TwinsUK_ge_LCL:eQTLcatalogue/TwinsUK_ge_skin:PsychENCODE_eQTLs:DICE/T_CD8_naive:DICE/T_CD8_naive_activated:DICE/T_CD4_TH17:DICE/T_CD4_TH1_17:DICE/T_CD4_TH2:DICE/T_CD4_memory_TREG:eQTLGen_cis_eQTLs:BIOSQTL/BIOS_eQTL_geneLevel:CMC_SVA_cis:GTEx/v8/Adrenal_Gland:GTEx/v8/Cells_EBV-transformed_lymphocytes:GTEx/v8/Whole_Blood:GTEx/v8/Artery_Tibial:GTEx/v8/Brain_Anterior_cingulate_cortex_BA24:GTEx/v8/Brain_Cerebellar_Hemisphere:GTEx/v8/Brain_Cerebellum:GTEx/v8/Brain_Hypothalamus:GTEx/v8/Colon_Sigmoid:GTEx/v8/Colon_Transverse:GTEx/v8/Esophagus_Gastroesophageal_Junction:GTEx/v8/Esophagus_Mucosa:GTEx/v8/Liver:GTEx/v8/Lung:GTEx/v8/Muscle_Skeletal:GTEx/v8/Ovary:GTEx/v8/Pancreas:GTEx/v8/Pituitary:GTEx/v8/Cells_Cultured_fibroblasts:GTEx/v8/Skin_Not_Sun_Exposed_Suprapubic:GTEx/v8/Skin_Sun_Exposed_Lower_leg:GTEx/v8/Stomach:GTEx/v7/Adrenal_Gland:GTEx/v7/Cells_EBV-transformed_lymphocytes:GTEx/v7/Whole_Blood:GTEx/v7/Artery_Tibial:GTEx/v7/Colon_Transverse:GTEx/v7/Esophagus_Mucosa:GTEx/v7/Lung:GTEx/v7/Muscle_Skeletal:GTEx/v7/Ovary:GTEx/v7/Pancreas:GTEx/v7/Cells_Transformed_fibroblasts:GTEx/v7/Skin_Not_Sun_Exposed_Suprapubic:GTEx/v7/Skin_Sun_Exposed_Lower_leg:GTEx/v7/Stomach:GTEx/v6/Cells_EBV-transformed_lymphocytes:GTEx/v6/Artery_Tibial:GTEx/v6/Colon_Transverse:GTEx/v6/Esophagus_Mucosa:GTEx/v6/Esophagus_Muscularis:GTEx/v6/Lung:GTEx/v6/Muscle_Skeletal:GTEx/v6/Pancreas:GTEx/v6/Skin_Sun_Exposed_Lower_leg	+	Yes	Promoter_anchored_loops:IMR90:Mesenchymal_Stem_Cell:Mesendoderm	1.089e-16	rs12893668;rs942866;rs2896489;rs7145234;rs10149470;rs12878590;rs9671376;rs12893668:rs942866;rs7145234:rs7145234:rs2896489;rs7145234:rs2896489:rs12878590	196:197
ENSG00000126214	KLC1	14	104028233	104167888	1	protein_coding	3831	KLC1	0.514955		7	10.91	315	0	0	eQTLcatalogue/Alasoo_2018_ge_macrophage_IFNg_Salmonella:eQTLcatalogue/Alasoo_2018_ge_macrophage_IFNg:eQTLcatalogue/Alasoo_2018_ge_macrophage_naive:eQTLcatalogue/BLUEPRINT_ge_monocyte:eQTLcatalogue/BLUEPRINT_ge_neutrophil:eQTLcatalogue/BLUEPRINT_ge_T-cell:eQTLcatalogue/CEDAR_neutrophil_CD15:eQTLcatalogue/Fairfax_2014_IFN24:eQTLcatalogue/Fairfax_2014_naive:eQTLcatalogue/Lepik_2017_ge_blood:eQTLcatalogue/Naranbhai_2015_neutrophil_CD16:eQTLcatalogue/Quach_2016_ge_monocyte_IAV:eQTLcatalogue/Quach_2016_ge_monocyte_LPS:eQTLcatalogue/Quach_2016_ge_monocyte_naive:eQTLcatalogue/Quach_2016_ge_monocyte_Pam3CSK4:eQTLcatalogue/Quach_2016_ge_monocyte_R848:eQTLcatalogue/TwinsUK_ge_blood:eQTLcatalogue/TwinsUK_ge_fat:PsychENCODE_eQTLs:DICE/B_cell_naive:DICE/Monocyte_classical:DICE/Monocyte_non_classical:DICE/T_CD4_TH2:eQTLGen_cis_eQTLs:BIOSQTL/BIOS_eQTL_geneLevel:xQTLServer_eQTLs:CMC_SVA_cis:GTEx/v8/Adipose_Subcutaneous:GTEx/v8/Adipose_Visceral_Omentum:GTEx/v8/Whole_Blood:GTEx/v8/Artery_Aorta:GTEx/v8/Brain_Cerebellar_Hemisphere:GTEx/v8/Brain_Cortex:GTEx/v8/Breast_Mammary_Tissue:GTEx/v8/Colon_Transverse:GTEx/v8/Esophagus_Gastroesophageal_Junction:GTEx/v8/Esophagus_Mucosa:GTEx/v8/Esophagus_Muscularis:GTEx/v8/Lung:GTEx/v8/Nerve_Tibial:GTEx/v8/Ovary:GTEx/v8/Cells_Cultured_fibroblasts:GTEx/v8/Skin_Not_Sun_Exposed_Suprapubic:GTEx/v8/Skin_Sun_Exposed_Lower_leg:GTEx/v8/Small_Intestine_Terminal_Ileum:GTEx/v8/Spleen:GTEx/v8/Testis:GTEx/v8/Thyroid:GTEx/v7/Adipose_Subcutaneous:GTEx/v7/Whole_Blood:GTEx/v7/Artery_Tibial:GTEx/v7/Esophagus_Muscularis:GTEx/v7/Skin_Sun_Exposed_Lower_leg:GTEx/v7/Testis:GTEx/v6/Adipose_Subcutaneous:GTEx/v6/Whole_Blood:GTEx/v6/Breast_Mammary_Tissue:GTEx/v6/Esophagus_Mucosa:GTEx/v6/Muscle_Skeletal:GTEx/v6/Nerve_Tibial:GTEx/v6/Cells_Transformed_fibroblasts:GTEx/v6/Skin_Sun_Exposed_Lower_leg:GTEx/v6/Testis	+	Yes	Promoter_anchored_loops:IMR90:Mesenchymal_Stem_Cell:Mesendoderm	1.089e-16	rs12893668;rs942866;rs2896489;rs7145234;rs10149470;rs12878590;rs12893668:rs942866;rs7145234:rs7145234:rs2896489;rs7145234:rs2896489:rs12878590	197
ENSG00000256500	RP11-73M18.2	14	104029299	104152261	1	protein_coding					7	10.91	243	4.42295e-111	0	PsychENCODE_eQTLs:BIOSQTL/BIOS_eQTL_geneLevel	+	Yes	Promoter_anchored_loops:IMR90:Mesenchymal_Stem_Cell:Mesendoderm	1.089e-16	rs12893668;rs942866;rs2896489;rs7145234;rs10149470;rs12878590;rs12893668:rs942866;rs7145234:rs7145234:rs2896489;rs7145234:rs2896489:rs12878590	197
ENSG00000256053	APOPT1	14	104029299	104073860	1	protein_coding	84334	APOPT1	0.000361376	-0.703676	5	10.91	206	2.44173e-68	0	eQTLcatalogue/GEUVADIS_ge_LCL:eQTLcatalogue/Nedelec_2016_ge_macrophage_naive:eQTLcatalogue/TwinsUK_ge_fat:PsychENCODE_eQTLs:BIOSQTL/BIOS_eQTL_geneLevel:xQTLServer_eQTLs:GTEx/v8/Cells_EBV-transformed_lymphocytes:GTEx/v8/Artery_Aorta:GTEx/v8/Brain_Caudate_basal_ganglia:GTEx/v8/Brain_Frontal_Cortex_BA9:GTEx/v8/Brain_Hippocampus:GTEx/v8/Brain_Nucleus_accumbens_basal_ganglia:GTEx/v8/Brain_Putamen_basal_ganglia:GTEx/v8/Esophagus_Mucosa:GTEx/v8/Esophagus_Muscularis:GTEx/v8/Liver:GTEx/v8/Lung:GTEx/v8/Muscle_Skeletal:GTEx/v8/Nerve_Tibial:GTEx/v8/Pituitary:GTEx/v8/Cells_Cultured_fibroblasts:GTEx/v8/Skin_Not_Sun_Exposed_Suprapubic:GTEx/v8/Skin_Sun_Exposed_Lower_leg:GTEx/v8/Spleen:GTEx/v8/Stomach:GTEx/v8/Thyroid:GTEx/v7/Brain_Frontal_Cortex_BA9:GTEx/v7/Brain_Putamen_basal_ganglia:GTEx/v7/Lung:GTEx/v7/Muscle_Skeletal:GTEx/v7/Nerve_Tibial:GTEx/v7/Pituitary:GTEx/v7/Cells_Transformed_fibroblasts:GTEx/v7/Thyroid:GTEx/v6/Adipose_Subcutaneous:GTEx/v6/Brain_Putamen_basal_ganglia:GTEx/v6/Esophagus_Muscularis:GTEx/v6/Lung:GTEx/v6/Muscle_Skeletal:GTEx/v6/Nerve_Tibial:GTEx/v6/Cells_Transformed_fibroblasts:GTEx/v6/Testis:GTEx/v6/Thyroid	-	Yes	Promoter_anchored_loops:IMR90:Mesenchymal_Stem_Cell:Mesendoderm	1.089e-16	rs12893668;rs942866;rs2896489;rs7145234;rs10149470;rs12893668:rs942866;rs7145234:rs7145234:rs2896489;rs7145234:rs2896489:rs12878590	197
ENSG00000201184	RNU4-68P	14	104033742	104033882	1	snRNA	106479589	RNU4-68P			4	10.91	0					Yes	Promoter_anchored_loops:Adult_Cortex:Fetal_Cortex:IMR90:Mesenchymal_Stem_Cell:Mesendoderm	1.304e-13	rs12893668;rs942866;rs2896489;rs7145234;rs7145234:rs2896489:rs7145234:rs12878590:rs942866:rs12893668:rs942866;rs7145234:rs942866	197
ENSG00000264904	AL139300.1	14	104042305	104042396	-1	miRNA					0	0	0					Yes	Promoter_anchored_loops:Adult_Cortex:IMR90:Mesenchymal_Stem_Cell:Mesendoderm:hESC	3.153e-13	rs942866;rs2896489;rs7145234:rs12893668:rs7145234:rs2896489;rs7145234:rs2896489	197
ENSG00000246451	RP11-894P9.1	14	104148699	104150352	-1	antisense					0	0	127	2.01707e-08	0.000100853	eQTLcatalogue/Quach_2016_ge_monocyte_Pam3CSK4:eQTLcatalogue/TwinsUK_ge_blood:DICE/B_cell_naive:DICE/T_CD4_TFH:DICE/T_CD4_TH17:eQTLGen_cis_eQTLs:BIOSQTL/BIOS_eQTL_geneLevel:GTEx/v8/Pancreas:GTEx/v8/Testis	-	Yes	Promoter_anchored_loops:Adult_Cortex:Left_Ventricle:GM12878:IMR90:Mesenchymal_Stem_Cell:Mesendoderm:Trophoblast-like_Cell:hESC	1.089e-16	rs942866;rs2896489;rs7145234;rs12893668;rs10149470;rs12893668:rs942866;rs7145234:rs7145234:rs2896489:rs2896489;rs7145234:rs942866:rs10149470:rs942866;rs7145234:rs942866;rs2896489:rs12878590	197
ENSG00000270108	RP11-73M18.6	14	104153913	104154464	1	sense_intronic					0	0	300	3.5186e-23	0	eQTLcatalogue/BLUEPRINT_ge_neutrophil:PsychENCODE_eQTLs:DICE/T_CD4_TH1_17:eQTLGen_cis_eQTLs:BIOSQTL/BIOS_eQTL_geneLevel:GTEx/v8/Adipose_Subcutaneous:GTEx/v8/Adipose_Visceral_Omentum:GTEx/v8/Whole_Blood:GTEx/v8/Artery_Aorta:GTEx/v8/Artery_Tibial:GTEx/v8/Breast_Mammary_Tissue:GTEx/v8/Colon_Sigmoid:GTEx/v8/Colon_Transverse:GTEx/v8/Lung:GTEx/v8/Nerve_Tibial:GTEx/v8/Prostate:GTEx/v8/Cells_Cultured_fibroblasts:GTEx/v8/Skin_Not_Sun_Exposed_Suprapubic:GTEx/v8/Skin_Sun_Exposed_Lower_leg:GTEx/v8/Spleen:GTEx/v8/Stomach:GTEx/v8/Thyroid:GTEx/v7/Adipose_Subcutaneous:GTEx/v7/Artery_Coronary:GTEx/v7/Artery_Tibial:GTEx/v7/Colon_Transverse:GTEx/v7/Nerve_Tibial:GTEx/v7/Cells_Transformed_fibroblasts:GTEx/v7/Thyroid:GTEx/v6/Adipose_Subcutaneous:GTEx/v6/Whole_Blood:GTEx/v6/Artery_Tibial	+	Yes	Promoter_anchored_loops:Adult_Cortex:Left_Ventricle:GM12878:IMR90:Mesenchymal_Stem_Cell:Mesendoderm:Trophoblast-like_Cell:hESC	1.089e-16	rs12893668;rs2896489;rs10149470;rs942866;rs7145234;rs12878590;rs12893668:rs942866;rs7145234:rs7145234:rs2896489:rs2896489;rs7145234:rs942866:rs10149470:rs942866;rs7145234:rs942866;rs2896489:rs12878590	197
ENSG00000269910	RP11-73M18.10	14	104160853	104161387	-1	antisense					0	0	261	3.94944e-90	0	eQTLcatalogue/BLUEPRINT_ge_T-cell:eQTLcatalogue/BrainSeq_ge_brain:eQTLcatalogue/HipSci_ge_iPSC:eQTLcatalogue/Quach_2016_ge_monocyte_naive:eQTLcatalogue/Quach_2016_ge_monocyte_Pam3CSK4:eQTLcatalogue/Quach_2016_ge_monocyte_R848:PsychENCODE_eQTLs:eQTLGen_cis_eQTLs:BIOSQTL/BIOS_eQTL_geneLevel	+	Yes	EP_links_oneway:Promoter_anchored_loops:Adult_Cortex:Left_Ventricle:IMR90:Mesenchymal_Stem_Cell:Mesendoderm:Trophoblast-like_Cell:hESC	1.089e-16	rs942866;rs2896489;rs7145234;rs12893668;rs10149470;rs12878590;rs7145234:rs12893668:rs7145234:rs942866;rs2896489:rs942866;rs7145234:rs2896489	197
ENSG00000269940	RP11-73M18.7	14	104160897	104161507	1	sense_intronic					0	0	297	3.94944e-90	0	eQTLcatalogue/BLUEPRINT_ge_monocyte:eQTLcatalogue/BLUEPRINT_ge_neutrophil:eQTLcatalogue/BLUEPRINT_ge_T-cell:eQTLcatalogue/BrainSeq_ge_brain:eQTLcatalogue/GENCORD_ge_fibroblast:eQTLcatalogue/GENCORD_ge_T-cell:eQTLcatalogue/GEUVADIS_ge_LCL:eQTLcatalogue/HipSci_ge_iPSC:eQTLcatalogue/Lepik_2017_ge_blood:eQTLcatalogue/Quach_2016_ge_monocyte_LPS:eQTLcatalogue/Quach_2016_ge_monocyte_naive:eQTLcatalogue/Quach_2016_ge_monocyte_Pam3CSK4:eQTLcatalogue/Quach_2016_ge_monocyte_R848:eQTLcatalogue/TwinsUK_ge_fat:eQTLcatalogue/TwinsUK_ge_LCL:eQTLcatalogue/TwinsUK_ge_skin:PsychENCODE_eQTLs:DICE/T_CD4_naive_activated:DICE/T_CD8_naive_activated:DICE/T_CD4_TH1:DICE/T_CD4_TH17:DICE/T_CD4_TH1_17:eQTLGen_cis_eQTLs:BIOSQTL/BIOS_eQTL_geneLevel:GTEx/v8/Adipose_Subcutaneous:GTEx/v8/Adipose_Visceral_Omentum:GTEx/v8/Adrenal_Gland:GTEx/v8/Whole_Blood:GTEx/v8/Artery_Aorta:GTEx/v8/Artery_Coronary:GTEx/v8/Artery_Tibial:GTEx/v8/Brain_Anterior_cingulate_cortex_BA24:GTEx/v8/Brain_Hippocampus:GTEx/v8/Brain_Hypothalamus:GTEx/v8/Brain_Spinal_cord_cervical_c-1:GTEx/v8/Breast_Mammary_Tissue:GTEx/v8/Colon_Sigmoid:GTEx/v8/Colon_Transverse:GTEx/v8/Esophagus_Mucosa:GTEx/v8/Esophagus_Muscularis:GTEx/v8/Heart_Left_Ventricle:GTEx/v8/Lung:GTEx/v8/Muscle_Skeletal:GTEx/v8/Nerve_Tibial:GTEx/v8/Cells_Cultured_fibroblasts:GTEx/v8/Skin_Not_Sun_Exposed_Suprapubic:GTEx/v8/Skin_Sun_Exposed_Lower_leg:GTEx/v8/Testis:GTEx/v8/Thyroid:GTEx/v7/Adipose_Subcutaneous:GTEx/v7/Whole_Blood:GTEx/v7/Artery_Aorta:GTEx/v7/Artery_Tibial:GTEx/v7/Brain_Spinal_cord_cervical_c-1:GTEx/v7/Breast_Mammary_Tissue:GTEx/v7/Colon_Sigmoid:GTEx/v7/Esophagus_Mucosa:GTEx/v7/Esophagus_Muscularis:GTEx/v7/Nerve_Tibial:GTEx/v7/Cells_Transformed_fibroblasts:GTEx/v7/Skin_Not_Sun_Exposed_Suprapubic:GTEx/v7/Skin_Sun_Exposed_Lower_leg:GTEx/v7/Thyroid	+	Yes	EP_links_oneway:Promoter_anchored_loops:Adult_Cortex:Left_Ventricle:IMR90:Mesenchymal_Stem_Cell:Mesendoderm:Trophoblast-like_Cell:hESC	1.089e-16	rs12893668;rs942866;rs2896489;rs7145234;rs10149470;rs12878590;rs7145234:rs12893668:rs7145234:rs942866;rs2896489:rs942866;rs7145234:rs2896489	197
ENSG00000269958	RP11-73M18.8	14	104162690	104163500	1	sense_intronic					0	0	316	3.439e-235	0	eQTLcatalogue/BLUEPRINT_ge_monocyte:eQTLcatalogue/BLUEPRINT_ge_neutrophil:eQTLcatalogue/BrainSeq_ge_brain:eQTLcatalogue/Lepik_2017_ge_blood:eQTLcatalogue/Nedelec_2016_ge_macrophage_Salmonella:eQTLcatalogue/Quach_2016_ge_monocyte_IAV:eQTLcatalogue/Quach_2016_ge_monocyte_LPS:eQTLcatalogue/Quach_2016_ge_monocyte_naive:eQTLcatalogue/Quach_2016_ge_monocyte_Pam3CSK4:eQTLcatalogue/Quach_2016_ge_monocyte_R848:eQTLcatalogue/TwinsUK_ge_fat:PsychENCODE_eQTLs:eQTLGen_cis_eQTLs:BIOSQTL/BIOS_eQTL_geneLevel:GTEx/v8/Adipose_Subcutaneous:GTEx/v8/Adipose_Visceral_Omentum:GTEx/v8/Adrenal_Gland:GTEx/v8/Whole_Blood:GTEx/v8/Artery_Aorta:GTEx/v8/Artery_Coronary:GTEx/v8/Artery_Tibial:GTEx/v8/Brain_Amygdala:GTEx/v8/Brain_Anterior_cingulate_cortex_BA24:GTEx/v8/Brain_Caudate_basal_ganglia:GTEx/v8/Brain_Cortex:GTEx/v8/Brain_Frontal_Cortex_BA9:GTEx/v8/Brain_Hippocampus:GTEx/v8/Brain_Hypothalamus:GTEx/v8/Brain_Nucleus_accumbens_basal_ganglia:GTEx/v8/Brain_Putamen_basal_ganglia:GTEx/v8/Brain_Spinal_cord_cervical_c-1:GTEx/v8/Brain_Substantia_nigra:GTEx/v8/Breast_Mammary_Tissue:GTEx/v8/Colon_Sigmoid:GTEx/v8/Colon_Transverse:GTEx/v8/Esophagus_Gastroesophageal_Junction:GTEx/v8/Esophagus_Mucosa:GTEx/v8/Esophagus_Muscularis:GTEx/v8/Heart_Atrial_Appendage:GTEx/v8/Heart_Left_Ventricle:GTEx/v8/Lung:GTEx/v8/Muscle_Skeletal:GTEx/v8/Nerve_Tibial:GTEx/v8/Ovary:GTEx/v8/Pituitary:GTEx/v8/Prostate:GTEx/v8/Cells_Cultured_fibroblasts:GTEx/v8/Skin_Not_Sun_Exposed_Suprapubic:GTEx/v8/Skin_Sun_Exposed_Lower_leg:GTEx/v8/Small_Intestine_Terminal_Ileum:GTEx/v8/Spleen:GTEx/v8/Stomach:GTEx/v8/Testis:GTEx/v8/Thyroid:GTEx/v8/Uterus:GTEx/v8/Vagina:GTEx/v7/Adipose_Subcutaneous:GTEx/v7/Adipose_Visceral_Omentum:GTEx/v7/Adrenal_Gland:GTEx/v7/Whole_Blood:GTEx/v7/Artery_Aorta:GTEx/v7/Artery_Tibial:GTEx/v7/Brain_Amygdala:GTEx/v7/Brain_Caudate_basal_ganglia:GTEx/v7/Brain_Cerebellum:GTEx/v7/Brain_Cortex:GTEx/v7/Brain_Frontal_Cortex_BA9:GTEx/v7/Brain_Hypothalamus:GTEx/v7/Brain_Nucleus_accumbens_basal_ganglia:GTEx/v7/Brain_Putamen_basal_ganglia:GTEx/v7/Brain_Spinal_cord_cervical_c-1:GTEx/v7/Breast_Mammary_Tissue:GTEx/v7/Colon_Sigmoid:GTEx/v7/Colon_Transverse:GTEx/v7/Esophagus_Gastroesophageal_Junction:GTEx/v7/Esophagus_Mucosa:GTEx/v7/Esophagus_Muscularis:GTEx/v7/Heart_Atrial_Appendage:GTEx/v7/Heart_Left_Ventricle:GTEx/v7/Lung:GTEx/v7/Muscle_Skeletal:GTEx/v7/Nerve_Tibial:GTEx/v7/Ovary:GTEx/v7/Pituitary:GTEx/v7/Cells_Transformed_fibroblasts:GTEx/v7/Skin_Not_Sun_Exposed_Suprapubic:GTEx/v7/Skin_Sun_Exposed_Lower_leg:GTEx/v7/Spleen:GTEx/v7/Testis:GTEx/v7/Thyroid:GTEx/v7/Uterus:GTEx/v6/Adipose_Subcutaneous:GTEx/v6/Adipose_Visceral_Omentum:GTEx/v6/Adrenal_Gland:GTEx/v6/Whole_Blood:GTEx/v6/Artery_Aorta:GTEx/v6/Artery_Tibial:GTEx/v6/Brain_Caudate_basal_ganglia:GTEx/v6/Brain_Cerebellum:GTEx/v6/Brain_Cortex:GTEx/v6/Brain_Putamen_basal_ganglia:GTEx/v6/Breast_Mammary_Tissue:GTEx/v6/Colon_Transverse:GTEx/v6/Esophagus_Gastroesophageal_Junction:GTEx/v6/Esophagus_Mucosa:GTEx/v6/Esophagus_Muscularis:GTEx/v6/Heart_Atrial_Appendage:GTEx/v6/Heart_Left_Ventricle:GTEx/v6/Lung:GTEx/v6/Muscle_Skeletal:GTEx/v6/Nerve_Tibial:GTEx/v6/Ovary:GTEx/v6/Cells_Transformed_fibroblasts:GTEx/v6/Skin_Not_Sun_Exposed_Suprapubic:GTEx/v6/Skin_Sun_Exposed_Lower_leg:GTEx/v6/Spleen:GTEx/v6/Thyroid	+	Yes	Promoter_anchored_loops:Adult_Cortex:Left_Ventricle:IMR90:Mesenchymal_Stem_Cell:Mesendoderm:Trophoblast-like_Cell:hESC	1.089e-16	rs942866;rs2896489;rs7145234;rs12893668;rs10149470;rs12878590;rs12893668:rs942866;rs7145234:rs942866;rs2896489:rs7145234:rs942866;rs7145234:rs2896489	197
ENSG00000126215	XRCC3	14	104163946	104181841	-1	protein_coding	7517	XRCC3	6.31833e-08	0.467663	0	0	311	1.6524e-217	0	eQTLcatalogue/BLUEPRINT_ge_monocyte:eQTLcatalogue/BLUEPRINT_ge_T-cell:eQTLcatalogue/BrainSeq_ge_brain:eQTLcatalogue/Fairfax_2012_B-cell_CD19:eQTLcatalogue/GENCORD_ge_LCL:eQTLcatalogue/GEUVADIS_ge_LCL:eQTLcatalogue/HipSci_ge_iPSC:eQTLcatalogue/Lepik_2017_ge_blood:eQTLcatalogue/Quach_2016_ge_monocyte_LPS:eQTLcatalogue/Quach_2016_ge_monocyte_naive:eQTLcatalogue/Quach_2016_ge_monocyte_Pam3CSK4:eQTLcatalogue/TwinsUK_ge_fat:eQTLcatalogue/TwinsUK_ge_LCL:eQTLcatalogue/TwinsUK_ge_skin:DICE/B_cell_naive:eQTLGen_cis_eQTLs:BIOSQTL/BIOS_eQTL_geneLevel:xQTLServer_eQTLs:GTEx/v8/Adipose_Subcutaneous:GTEx/v8/Adipose_Visceral_Omentum:GTEx/v8/Adrenal_Gland:GTEx/v8/Cells_EBV-transformed_lymphocytes:GTEx/v8/Whole_Blood:GTEx/v8/Artery_Aorta:GTEx/v8/Artery_Coronary:GTEx/v8/Artery_Tibial:GTEx/v8/Brain_Anterior_cingulate_cortex_BA24:GTEx/v8/Brain_Cerebellar_Hemisphere:GTEx/v8/Brain_Cerebellum:GTEx/v8/Brain_Cortex:GTEx/v8/Breast_Mammary_Tissue:GTEx/v8/Colon_Sigmoid:GTEx/v8/Colon_Transverse:GTEx/v8/Esophagus_Gastroesophageal_Junction:GTEx/v8/Esophagus_Mucosa:GTEx/v8/Esophagus_Muscularis:GTEx/v8/Heart_Atrial_Appendage:GTEx/v8/Heart_Left_Ventricle:GTEx/v8/Lung:GTEx/v8/Muscle_Skeletal:GTEx/v8/Nerve_Tibial:GTEx/v8/Ovary:GTEx/v8/Pituitary:GTEx/v8/Prostate:GTEx/v8/Cells_Cultured_fibroblasts:GTEx/v8/Skin_Not_Sun_Exposed_Suprapubic:GTEx/v8/Skin_Sun_Exposed_Lower_leg:GTEx/v8/Spleen:GTEx/v8/Stomach:GTEx/v8/Testis:GTEx/v8/Thyroid:GTEx/v7/Adipose_Subcutaneous:GTEx/v7/Adipose_Visceral_Omentum:GTEx/v7/Adrenal_Gland:GTEx/v7/Cells_EBV-transformed_lymphocytes:GTEx/v7/Whole_Blood:GTEx/v7/Artery_Aorta:GTEx/v7/Artery_Tibial:GTEx/v7/Brain_Cerebellar_Hemisphere:GTEx/v7/Brain_Cerebellum:GTEx/v7/Brain_Cortex:GTEx/v7/Breast_Mammary_Tissue:GTEx/v7/Colon_Transverse:GTEx/v7/Esophagus_Mucosa:GTEx/v7/Esophagus_Muscularis:GTEx/v7/Heart_Left_Ventricle:GTEx/v7/Muscle_Skeletal:GTEx/v7/Nerve_Tibial:GTEx/v7/Cells_Transformed_fibroblasts:GTEx/v7/Skin_Not_Sun_Exposed_Suprapubic:GTEx/v7/Skin_Sun_Exposed_Lower_leg:GTEx/v7/Small_Intestine_Terminal_Ileum:GTEx/v7/Spleen:GTEx/v7/Stomach:GTEx/v7/Testis:GTEx/v7/Thyroid:GTEx/v6/Adipose_Subcutaneous:GTEx/v6/Whole_Blood:GTEx/v6/Brain_Cerebellar_Hemisphere:GTEx/v6/Breast_Mammary_Tissue:GTEx/v6/Colon_Transverse:GTEx/v6/Esophagus_Mucosa:GTEx/v6/Esophagus_Muscularis:GTEx/v6/Heart_Left_Ventricle:GTEx/v6/Muscle_Skeletal:GTEx/v6/Nerve_Tibial:GTEx/v6/Cells_Transformed_fibroblasts:GTEx/v6/Skin_Not_Sun_Exposed_Suprapubic:GTEx/v6/Skin_Sun_Exposed_Lower_leg:GTEx/v6/Spleen:GTEx/v6/Testis:GTEx/v6/Thyroid	+	Yes	Promoter_anchored_loops:Adult_Cortex:Fetal_Cortex:Left_Ventricle:IMR90:Mesenchymal_Stem_Cell:Mesendoderm:Trophoblast-like_Cell:hESC	1.089e-16	rs2896489;rs7145234;rs12893668;rs942866;rs10149470;rs12878590;rs7145234:rs12893668:rs7145234:rs942866;rs7145234:rs12878590:rs942866:rs942866;rs2896489:rs2896489:rs2896489	197
ENSG00000224997	AL049840.1	14	104177607	104179149	1	protein_coding					0	0	263	8.1357e-174	0	PsychENCODE_eQTLs:DICE/T_CD4_naive_TREG:eQTLGen_cis_eQTLs:BIOSQTL/BIOS_eQTL_geneLevel:GTEx/v7/Adipose_Subcutaneous:GTEx/v7/Adipose_Visceral_Omentum:GTEx/v7/Adrenal_Gland:GTEx/v7/Cells_EBV-transformed_lymphocytes:GTEx/v7/Whole_Blood:GTEx/v7/Artery_Aorta:GTEx/v7/Artery_Coronary:GTEx/v7/Artery_Tibial:GTEx/v7/Brain_Caudate_basal_ganglia:GTEx/v7/Brain_Cerebellar_Hemisphere:GTEx/v7/Brain_Cerebellum:GTEx/v7/Brain_Cortex:GTEx/v7/Breast_Mammary_Tissue:GTEx/v7/Colon_Sigmoid:GTEx/v7/Colon_Transverse:GTEx/v7/Esophagus_Gastroesophageal_Junction:GTEx/v7/Esophagus_Mucosa:GTEx/v7/Esophagus_Muscularis:GTEx/v7/Heart_Atrial_Appendage:GTEx/v7/Heart_Left_Ventricle:GTEx/v7/Liver:GTEx/v7/Lung:GTEx/v7/Muscle_Skeletal:GTEx/v7/Nerve_Tibial:GTEx/v7/Ovary:GTEx/v7/Pancreas:GTEx/v7/Pituitary:GTEx/v7/Prostate:GTEx/v7/Minor_Salivary_Gland:GTEx/v7/Cells_Transformed_fibroblasts:GTEx/v7/Skin_Not_Sun_Exposed_Suprapubic:GTEx/v7/Skin_Sun_Exposed_Lower_leg:GTEx/v7/Small_Intestine_Terminal_Ileum:GTEx/v7/Spleen:GTEx/v7/Stomach:GTEx/v7/Testis:GTEx/v7/Thyroid:GTEx/v7/Uterus:GTEx/v7/Vagina	+	Yes	Promoter_anchored_loops:Adult_Cortex:Left_Ventricle:IMR90:Mesenchymal_Stem_Cell:Mesendoderm:Trophoblast-like_Cell:hESC	1.089e-16	rs942866;rs2896489;rs7145234;rs12878590;rs12893668;rs10149470;rs12893668:rs942866;rs7145234:rs942866;rs2896489:rs7145234:rs942866;rs7145234:rs2896489:rs2896489	197
ENSG00000269963	RP11-73M18.9	14	104179904	104180586	1	lincRNA					0	0	246	0	0	PsychENCODE_eQTLs:DICE/B_cell_naive:DICE/T_CD8_naive:DICE/NK:DICE/T_CD4_TFH:DICE/T_CD4_TH17:DICE/T_CD4_TH1_17:DICE/T_CD4_TH2:DICE/T_CD4_memory_TREG:DICE/T_CD4_naive_TREG:eQTLGen_cis_eQTLs:BIOSQTL/BIOS_eQTL_geneLevel:GTEx/v7/Adipose_Subcutaneous:GTEx/v7/Adipose_Visceral_Omentum:GTEx/v7/Adrenal_Gland:GTEx/v7/Cells_EBV-transformed_lymphocytes:GTEx/v7/Whole_Blood:GTEx/v7/Artery_Aorta:GTEx/v7/Artery_Coronary:GTEx/v7/Artery_Tibial:GTEx/v7/Brain_Caudate_basal_ganglia:GTEx/v7/Brain_Cerebellar_Hemisphere:GTEx/v7/Brain_Cerebellum:GTEx/v7/Brain_Cortex:GTEx/v7/Brain_Frontal_Cortex_BA9:GTEx/v7/Brain_Hippocampus:GTEx/v7/Brain_Hypothalamus:GTEx/v7/Brain_Nucleus_accumbens_basal_ganglia:GTEx/v7/Brain_Putamen_basal_ganglia:GTEx/v7/Breast_Mammary_Tissue:GTEx/v7/Colon_Sigmoid:GTEx/v7/Colon_Transverse:GTEx/v7/Esophagus_Gastroesophageal_Junction:GTEx/v7/Esophagus_Mucosa:GTEx/v7/Esophagus_Muscularis:GTEx/v7/Heart_Atrial_Appendage:GTEx/v7/Heart_Left_Ventricle:GTEx/v7/Liver:GTEx/v7/Lung:GTEx/v7/Muscle_Skeletal:GTEx/v7/Nerve_Tibial:GTEx/v7/Ovary:GTEx/v7/Pancreas:GTEx/v7/Pituitary:GTEx/v7/Prostate:GTEx/v7/Cells_Transformed_fibroblasts:GTEx/v7/Skin_Not_Sun_Exposed_Suprapubic:GTEx/v7/Skin_Sun_Exposed_Lower_leg:GTEx/v7/Small_Intestine_Terminal_Ileum:GTEx/v7/Spleen:GTEx/v7/Stomach:GTEx/v7/Testis:GTEx/v7/Thyroid:GTEx/v7/Uterus:GTEx/v7/Vagina	+	Yes	Promoter_anchored_loops:Adult_Cortex:Fetal_Cortex:Left_Ventricle:IMR90:Mesenchymal_Stem_Cell:Mesendoderm:Trophoblast-like_Cell:hESC	1.089e-16	rs942866;rs2896489;rs7145234;rs12878590;rs10149470;rs12893668;rs12893668:rs942866;rs7145234:rs942866;rs2896489:rs7145234:rs942866;rs7145234:rs2896489:rs2896489;rs7145234:rs12878590:rs942866	197
ENSG00000100711	ZFYVE21	14	104182067	104200005	1	protein_coding	79038	ZFYVE21	0.713443		0	0	218	2.1634e-15	0	eQTLcatalogue/CEDAR_rectum:eQTLcatalogue/Fairfax_2012_B-cell_CD19:eQTLcatalogue/GEUVADIS_ge_LCL:eQTLcatalogue/TwinsUK_ge_LCL:eQTLGen_cis_eQTLs:BIOSQTL/BIOS_eQTL_geneLevel:GTEx/v8/Whole_Blood:GTEx/v8/Artery_Tibial:GTEx/v8/Colon_Sigmoid:GTEx/v8/Esophagus_Muscularis:GTEx/v8/Nerve_Tibial:GTEx/v8/Cells_Cultured_fibroblasts	+	Yes	Promoter_anchored_loops:Adult_Cortex:Fetal_Cortex:Left_Ventricle:IMR90:Mesenchymal_Stem_Cell:Mesendoderm:Trophoblast-like_Cell:hESC	1.089e-16	rs12893668;rs942866;rs2896489;rs7145234;rs10149470;rs12878590;rs7145234:rs12893668:rs7145234:rs942866;rs7145234:rs12878590:rs942866:rs942866;rs2896489:rs2896489:rs2896489	197
ENSG00000253096	Y_RNA	14	104192065	104192162	-1	misc_RNA					0	0	0					Yes	Promoter_anchored_loops:Adult_Cortex:Fetal_Cortex:Left_Ventricle:IMR90:Mesenchymal_Stem_Cell:Mesendoderm:Trophoblast-like_Cell:hESC	2.322e-13	rs12893668:rs7145234:rs942866;rs2896489;rs7145234:rs2896489:rs2896489;rs7145234:rs942866;rs2896489:rs942866;rs7145234	197
ENSG00000088808	PPP1R13B	14	104200089	104313927	-1	protein_coding	23368	PPP1R13B	0.976929	-0.731116	0	0	72	2.41356e-09	1.14914e-19	PsychENCODE_eQTLs:BIOSQTL/BIOS_eQTL_geneLevel:CMC_SVA_cis:GTEx/v8/Adipose_Subcutaneous:GTEx/v8/Colon_Sigmoid:GTEx/v8/Esophagus_Gastroesophageal_Junction:GTEx/v8/Esophagus_Muscularis:GTEx/v8/Skin_Not_Sun_Exposed_Suprapubic:GTEx/v8/Skin_Sun_Exposed_Lower_leg:GTEx/v8/Thyroid:GTEx/v7/Esophagus_Gastroesophageal_Junction:GTEx/v7/Esophagus_Muscularis:GTEx/v7/Skin_Sun_Exposed_Lower_leg:GTEx/v7/Thyroid	-	No		2.151e-14	rs12893668;rs7145234;rs10149470	197
ENSG00000270591	RP11-73M18.11	14	104229140	104229614	1	pseudogene					0	0	44	6.60416e-06	1.30689e-07	GTEx/v8/Thyroid	+	Yes	Adult_Cortex:IMR90:Trophoblast-like_Cell	2.218e-12	rs12893668;rs12893668:rs942866;rs2896489;rs7145234:rs7145234:rs942866;rs7145234:rs2896489	197
ENSG00000202275	SNORD51	14	104263609	104263685	-1	snoRNA	26798	SNORD51			0	0	0					Yes	Left_Ventricle:Liver:IMR90:Mesenchymal_Stem_Cell:Mesendoderm:Trophoblast-like_Cell:hESC	3.165e-13	rs12878590:rs2896489;rs7145234:rs2896489:rs7145234	197
ENSG00000258735	LINC00637	14	104314058	104324386	1	lincRNA	145216	LINC00637			0	0	52	1.07847e-05	3.51407e-38	GTEx/v8/Colon_Transverse:GTEx/v8/Testis:GTEx/v8/Thyroid	-	No		1.307e-07	rs12893668	197
ENSG00000258534	CTD-2134A5.4	14	104320703	104346448	-1	lincRNA					0	0	19	2.2831e-06	3.59872e-05	eQTLGen_cis_eQTLs:GTEx/v8/Esophagus_Mucosa:GTEx/v7/Esophagus_Mucosa	-	Yes	Promoter_anchored_loops	4.403e-08	rs12893668;rs12878590	197
ENSG00000258914	CTD-2134A5.3	14	104341392	104343815	1	lincRNA					0	0	0					Yes	Promoter_anchored_loops	4.403e-08	rs12878590	197
ENSG00000156411	C14orf2	14	104378625	104394606	-1	protein_coding	9556	C14orf2	0.658635	0.198762	0	0	82	2.1476e-10	0	eQTLGen_cis_eQTLs:GTEx/v8/Lung	+	Yes	Adult_Cortex:Fetal_Cortex	3.076e-13	rs12893668;rs2896489;rs7145234;rs12893668:rs942866;rs7145234:rs942866;rs2896489:rs7145234:rs942866;rs7145234:rs2896489	197
ENSG00000156414	TDRD9	14	104394799	104519004	1	protein_coding	122402	TDRD9	3.82299e-07		0	0	174	7.8833e-62	0	eQTLGen_cis_eQTLs:GTEx/v8/Whole_Blood:GTEx/v8/Nerve_Tibial	-	Yes	Adult_Cortex:Fetal_Cortex	1.089e-16	rs12878590;rs12893668;rs942866;rs10149470;rs2896489;rs7145234;rs12893668:rs942866;rs7145234:rs942866;rs2896489:rs7145234:rs942866;rs7145234:rs2896489	197
ENSG00000227729	RD3L	14	104406763	104408645	-1	protein_coding	647286	RD3L		-0.1257	0	0	0					Yes	IMR90:Mesendoderm	2.218e-12	rs2896489;rs7145234:rs2896489:rs7145234	197
ENSG00000264439	AL136001.1	14	104447135	104447220	-1	miRNA					0	0	0					Yes	Promoter_anchored_loops	9.618e-13	rs12893668:rs942866;rs2896489;rs7145234:rs942866;rs2896489:rs2896489;rs7145234:rs2896489	197
ENSG00000242894	RN7SL634P	14	104479979	104480268	1	misc_RNA	106481096	RN7SL634P			0	0	0					Yes	Liver:Mesenchymal_Stem_Cell:Mesendoderm:Trophoblast-like_Cell:hESC	3.165e-13	rs2896489;rs7145234:rs2896489:rs7145234	197
ENSG00000066735	KIF26A	14	104605060	104647231	1	protein_coding	26153	KIF26A	0.410904		0	0	68	2.079e-23	0	eQTLGen_cis_eQTLs:GTEx/v8/Brain_Caudate_basal_ganglia	+	No		2.218e-12	rs12893668;rs2896489;rs7145234	197
ENSG00000259037	RP11-614O9.1	14	105055358	105056184	-1	antisense					0	0	0					Yes	Promoter_anchored_loops	3.165e-13	rs2896489;rs7145234:rs2896489	197
ENSG00000258736	RP11-982M15.7	14	105119885	105122124	-1	lincRNA					0	0	0					Yes	Adult_Cortex:Fetal_Cortex	1.304e-13	rs12878590:rs942866:rs12893668:rs942866;rs2896489;rs7145234:rs942866;rs2896489:rs7145234:rs2896489	197
ENSG00000211891	IGHE	14	106064224	106068065	-1	IG_C_gene	3497	IGHE			0	0	6	3.7983e-07	0.00340533	eQTLGen_trans_eQTLs	+	No		3.744e-13	rs9074	231
ENSG00000104059	FAM189A1	15	29412457	29862927	-1	protein_coding	23359	FAM189A1		2.89544	0	0	11	1.29544e-11	1.22352e-09	GTEx/v8/Adrenal_Gland:GTEx/v8/Esophagus_Muscularis:GTEx/v8/Minor_Salivary_Gland:GTEx/v7/Adipose_Subcutaneous:GTEx/v7/Adrenal_Gland:GTEx/v7/Esophagus_Muscularis:GTEx/v7/Nerve_Tibial	-	Yes	Promoter_anchored_loops	4.095e-08	rs12898464	198
ENSG00000175265	GOLGA8A	15	34671269	34880704	-1	protein_coding	23015	GOLGA8A	0.693303	0.965826	0	0	0					Yes	IMR90:Mesenchymal_Stem_Cell	1.184e-07	rs620037:rs1457258	199
ENSG00000215252	GOLGA8B	15	34817408	34880704	-1	protein_coding	440270	GOLGA8B	0.280132	3.06012	0	0	0					Yes	IMR90:Mesenchymal_Stem_Cell	1.184e-07	rs620037:rs1457258	199
ENSG00000252425	SNORA18	15	34889659	34889759	-1	snoRNA	677805	SNORA18			0	0	0					Yes	IMR90:Mesenchymal_Stem_Cell	1.184e-07	rs620037:rs1457258	199
ENSG00000261304	CTD-2125J1.1	15	34943336	34947965	-1	lincRNA	105370762	LINC02252			0	0	0					Yes	Mesenchymal_Stem_Cell	7.48e-10	rs12102100:rs8037355;rs620037:rs8037355;rs620037;rs12102100:rs620037:rs1457258:rs620037;rs1457258	199
ENSG00000159248	GJD2	15	35043233	35047166	-1	protein_coding	57369	GJD2	0.117722	-0.264257	0	0	0					Yes	Mesenchymal_Stem_Cell	1.038e-10	rs12102100:rs8037355;rs620037:rs8037355;rs620037;rs12102100:rs8037355:rs8037355;rs1457258:rs620037:rs1457258:rs620037;rs1457258	199
ENSG00000250007	RP11-814P5.1	15	35047285	35105124	1	antisense	101928174	LOC101928174			0	0	0					Yes	Mesenchymal_Stem_Cell	1.038e-10	rs12102100:rs8037355;rs620037:rs8037355;rs620037;rs12102100:rs8037355:rs8037355;rs1457258:rs620037:rs1457258:rs620037;rs1457258	199
ENSG00000159251	ACTC1	15	35080297	35088340	-1	protein_coding	70	ACTC1	0.94677	1.69314	0	0	0					Yes	Mesenchymal_Stem_Cell	2.577e-09	rs620037:rs1457258:rs620037;rs1457258	199
ENSG00000259751	RP11-83J16.3	15	35141338	35142596	-1	pseudogene					0	0	0					Yes	Mesenchymal_Stem_Cell	3.443e-10	rs12102100:rs8037355;rs620037:rs8037355;rs620037;rs12102100:rs620037:rs1457258:rs620037;rs1457258	199
ENSG00000259665	RP11-323I15.3	15	35373345	35373714	1	pseudogene					0	0	0					Yes	Aorta:Left_Ventricle:IMR90:Mesenchymal_Stem_Cell:Mesendoderm:hESC	1.038e-10	rs12102100:rs8037355;rs620037:rs8037355;rs620037;rs12102100:rs620037:rs1457258:rs8037355:rs8037355;rs1457258:rs620037;rs1457258	199
ENSG00000255192	NANOGP8	15	35376394	35377311	-1	pseudogene	388112	NANOGP8			0	0	0					Yes	Aorta:Left_Ventricle:IMR90:Mesenchymal_Stem_Cell:Mesendoderm:hESC	1.038e-10	rs12102100:rs8037355;rs620037:rs8037355;rs620037;rs12102100:rs620037:rs1457258:rs8037355:rs8037355;rs1457258:rs620037;rs1457258	199
ENSG00000259397	RP11-323I15.2	15	35384682	35385413	1	pseudogene					0	0	0					Yes	Aorta:Left_Ventricle:IMR90:Mesenchymal_Stem_Cell:Mesendoderm:hESC	1.038e-10	rs12102100:rs8037355;rs620037:rs8037355;rs620037;rs12102100:rs620037:rs1457258:rs8037355:rs8037355;rs1457258:rs620037;rs1457258	199
ENSG00000259336	RP11-323I15.5	15	35391223	35461899	-1	lincRNA					0	0	0					Yes	Left_Ventricle:IMR90	7.48e-10	rs620037:rs1457258:rs620037;rs1457258:rs12102100:rs8037355;rs620037:rs8037355;rs620037;rs12102100	199
ENSG00000259592	PRELID1P4	15	35413774	35414285	-1	pseudogene	390572	PRELID1P4			0	0	0					Yes	Aorta:Left_Ventricle:IMR90:Mesendoderm:hESC	1.038e-10	rs620037:rs1457258:rs620037;rs1457258:rs12102100:rs8037355;rs620037:rs8037355;rs620037;rs12102100:rs8037355:rs8037355;rs1457258	199
ENSG00000259516	ANP32AP1	15	35474000	35530398	1	pseudogene	723972	ANP32AP1			0	0	0					Yes	Left_Ventricle:IMR90	7.48e-10	rs620037:rs1457258:rs620037;rs1457258:rs12102100:rs8037355;rs620037:rs8037355;rs620037;rs12102100	199
ENSG00000134146	DPH6	15	35509546	35838394	-1	protein_coding	89978	DPH6	0.00246863	-0.668492	0	0	0					Yes	Left_Ventricle:IMR90:Mesenchymal_Stem_Cell:Mesendoderm:hESC	1.141e-10	rs12102100:rs8037355;rs620037:rs8037355;rs620037;rs1457258:rs620037;rs1457258:rs620037:rs1457258	199
ENSG00000259710	RP11-150L8.3	15	35574797	35575181	1	pseudogene					0	0	0					Yes	Left_Ventricle:IMR90:Mesendoderm	1.038e-10	rs12102100:rs8037355;rs620037:rs8037355;rs620037;rs12102100:rs8037355:rs8037355;rs1457258:rs620037:rs1457258:rs620037;rs1457258	199
ENSG00000259585	RP11-150L8.4	15	35590450	35591641	-1	pseudogene					0	0	0					Yes	Left_Ventricle:IMR90:Mesendoderm	1.038e-10	rs12102100:rs8037355;rs620037:rs8037355;rs620037;rs12102100:rs8037355:rs8037355;rs1457258:rs620037:rs1457258:rs620037;rs1457258	199
ENSG00000265102	MIR3942	15	35664457	35664565	-1	miRNA	100500904	MIR3942			0	0	0					Yes	Aorta:Left_Ventricle:IMR90:Mesenchymal_Stem_Cell:Mesendoderm:hESC	1.038e-10	rs12102100:rs8037355;rs620037:rs8037355;rs620037;rs12102100:rs620037;rs1457258:rs1457258:rs620037:rs8037355:rs8037355;rs1457258	199
ENSG00000259688	RP11-139F4.2	15	35688422	35688645	1	pseudogene					0	0	0					Yes	Aorta:Left_Ventricle:IMR90:Mesenchymal_Stem_Cell:Mesendoderm:hESC	1.038e-10	rs12102100:rs620037:rs1457258:rs8037355;rs620037:rs8037355;rs620037;rs12102100:rs620037;rs1457258:rs8037355:rs8037355;rs1457258	199
ENSG00000259411	HNRNPA1P45	15	35692892	35693969	1	pseudogene	100130660	HNRNPA1P45			0	0	0					Yes	Aorta:Left_Ventricle:IMR90:Mesenchymal_Stem_Cell:Mesendoderm:hESC	1.038e-10	rs12102100:rs620037:rs1457258:rs8037355;rs620037:rs8037355;rs620037;rs12102100:rs620037;rs1457258:rs8037355:rs8037355;rs1457258	199
ENSG00000248079	DPH6-AS1	15	35838396	36151202	1	lincRNA	100507466	DPH6-AS1			0	0	0					Yes	Left_Ventricle:IMR90:Mesenchymal_Stem_Cell:Mesendoderm:hESC	1.141e-10	rs12102100:rs8037355;rs620037:rs8037355;rs620037;rs1457258:rs620037;rs1457258:rs620037:rs1457258	199
ENSG00000259217	RP11-702M1.2	15	36067001	36067190	1	pseudogene					0	0	0					Yes	IMR90:hESC	3.443e-10	rs12102100:rs8037355;rs620037:rs8037355;rs620037;rs12102100:rs620037:rs1457258	199
ENSG00000265098	MIR4510	15	36219057	36219124	1	miRNA	100616293	MIR4510			0	0	0					Yes	Left_Ventricle:IMR90:Mesenchymal_Stem_Cell:Mesendoderm:Trophoblast-like_Cell:hESC	3.443e-10	rs12102100:rs8037355;rs620037:rs8037355;rs620037;rs12102100:rs620037:rs1457258:rs620037;rs1457258	199
ENSG00000259639	RP11-184D12.1	15	36231368	36544458	-1	lincRNA					0	0	0					Yes	Left_Ventricle:IMR90:Mesendoderm:hESC	3.443e-10	rs12102100:rs8037355;rs620037:rs8037355;rs620037;rs12102100:rs620037:rs1457258:rs620037;rs1457258	199
ENSG00000259245	RP11-684B21.1	15	36338283	36341730	1	lincRNA					0	0	0					Yes	Left_Ventricle:IMR90:Mesenchymal_Stem_Cell:Mesendoderm:hESC	1.038e-10	rs620037;rs1457258:rs1457258:rs620037:rs12102100:rs8037355;rs620037:rs8037355;rs12102100:rs8037355:rs8037355;rs1457258	199
ENSG00000259395	RP11-475A13.2	15	36633940	36636367	1	lincRNA					0	0	0					Yes	Promoter_anchored_loops:Left_Ventricle	2.577e-09	rs12102100:rs620037:rs1457258:rs620037;rs1457258	199
ENSG00000259737	RP11-475A13.1	15	36731173	36763217	-1	lincRNA					0	0	0					Yes	Left_Ventricle:Mesendoderm:hESC	1.038e-10	rs8037355;rs620037;rs12102100:rs8037355:rs8037355;rs620037:rs8037355;rs1457258:rs620037:rs1457258:rs620037;rs1457258:rs12102100	199
ENSG00000261635	RP11-618N24.1	15	36905675	36906399	1	pseudogene					0	0	0					Yes	Mesendoderm:Trophoblast-like_Cell:hESC	3.443e-10	rs620037:rs1457258:rs620037;rs1457258:rs56059718:rs12102100:rs8037355;rs620037:rs8037355;rs620037;rs12102100	199:200
ENSG00000261315	LARP4P	15	36909290	36911466	1	pseudogene	554354	LARP4P			0	0	0					Yes	Mesendoderm:Trophoblast-like_Cell:hESC	3.443e-10	rs620037:rs1457258:rs620037;rs1457258:rs56059718:rs12102100:rs8037355;rs620037:rs8037355;rs620037;rs12102100	199:200
ENSG00000260582	TPST2P1	15	36918875	36919976	-1	pseudogene	100420710	TPST2P1			0	0	0					Yes	Mesendoderm:Trophoblast-like_Cell:hESC	3.443e-10	rs620037:rs1457258:rs620037;rs1457258:rs12102100:rs8037355;rs620037:rs8037355;rs620037;rs12102100:rs56059718	199:200
ENSG00000261191	RP11-16L14.2	15	36933387	36961298	-1	antisense					0	0	0					Yes	Aorta:Left_Ventricle:Mesenchymal_Stem_Cell:Mesendoderm:hESC	7.48e-10	rs620037:rs1457258:rs620037;rs1457258:rs12102100:rs8037355;rs620037:rs8037355;rs620037;rs12102100	199
ENSG00000223518	CSNK1A1P1	15	37090797	37110660	-1	pseudogene	161635	CSNK1A1P1			0	0	0					Yes	Mesendoderm:hESC	3.443e-10	rs12102100:rs8037355;rs620037:rs8037355;rs620037;rs12102100:rs620037:rs1457258:rs620037;rs1457258	199
ENSG00000259280	RP11-122D10.1	15	37168580	37179236	-1	processed_transcript					0	0	0					Yes	Promoter_anchored_loops:Mesenchymal_Stem_Cell:Mesendoderm:hESC	1.038e-10	rs12102100:rs620037:rs1457258:rs620037;rs1457258:rs56059718:rs8037355;rs620037:rs8037355;rs620037;rs12102100:rs8037355:rs8037355;rs1457258	199:200
ENSG00000134138	MEIS2	15	37181406	37393504	-1	protein_coding	4212	MEIS2	0.994255	-1.5267	0	0	0					Yes	Mesendoderm:hESC	1.139e-07	rs620037:rs1457258:rs56059718	199:200
ENSG00000259460	RP11-128A17.1	15	37391540	37392374	1	antisense					0	0	0					Yes	Mesendoderm:hESC	1.139e-07	rs620037:rs1457258:rs56059718	199:200
ENSG00000270304	RP11-597G23.1	15	37546080	37547153	1	pseudogene					0	0	53	2.59622e-12	1.94642e-08	GTEx/v8/Brain_Nucleus_accumbens_basal_ganglia:GTEx/v8/Testis:GTEx/v7/Testis	+	Yes	IMR90:Mesenchymal_Stem_Cell:Mesendoderm:hESC	1.038e-10	rs8037355;rs620037;rs12102100;rs1457258;rs620037:rs1457258:rs620037;rs1457258:rs12102100	199
ENSG00000259434	RP11-720L8.1	15	37657228	37783009	-1	lincRNA					12	19.66	176	2.78313e-18	3.67927e-19	GTEx/v8/Testis:GTEx/v7/Testis:GTEx/v6/Testis	-	Yes	Aorta:Left_Ventricle:Liver:Right_Ventricle:GM12878:IMR90:Mesenchymal_Stem_Cell:Mesendoderm:hESC	1.038e-10	rs8037355;rs620037;rs1457258;rs12102100;rs620037:rs1457258:rs12102100:rs8037355;rs620037:rs8037355	199
ENSG00000243122	RP11-25H11.1	15	37782892	37783304	1	pseudogene					1	11.76	0					Yes	Aorta:Left_Ventricle:Liver:Right_Ventricle:GM12878:IMR90:Mesenchymal_Stem_Cell:Mesendoderm:hESC	3.443e-10	rs620037;rs1457258;rs620037:rs1457258:rs12102100:rs8037355;rs620037:rs8037355;rs12102100	199
ENSG00000166069	TMCO5A	15	38214140	38259925	1	protein_coding	145942	TMCO5A	0.000421007	-0.185732	0	0	0					Yes	Aorta:Left_Ventricle:IMR90:Mesenchymal_Stem_Cell:Mesendoderm:hESC	1.038e-10	rs620037:rs1457258:rs12102100:rs620037;rs1457258:rs56059718:rs8037355;rs620037:rs8037355;rs620037;rs12102100:rs8037355:rs8037355;rs1457258	199:200
ENSG00000259225	RP11-1008C21.1	15	38276967	38354541	1	lincRNA	101928227	LINC02345			0	0	4	0.000284509	0.0206635	PsychENCODE_eQTLs	-	Yes	Mesenchymal_Stem_Cell:Mesendoderm:hESC	1.173e-09	rs56059718	200
ENSG00000236914	RP11-1008C21.2	15	38361682	38365160	-1	lincRNA	107984773	LINC01852			0	0	0					Yes	Left_Ventricle:GM12878:IMR90:Mesenchymal_Stem_Cell:Mesendoderm:hESC	1.173e-09	rs56059718	200
ENSG00000259380	RP11-346D14.1	15	38431796	38519088	-1	lincRNA					0	0	0					Yes	IMR90:Mesenchymal_Stem_Cell	1.173e-09	rs56059718	200
ENSG00000166068	SPRED1	15	38544527	38649450	1	protein_coding	161742	SPRED1	0.868668	-1.00904	0	0	0					Yes	IMR90	1.139e-07	rs56059718	200
ENSG00000171262	FAM98B	15	38746328	38779911	1	protein_coding	283742	FAM98B	0.394827	0.363388	0	0	11	1.61156e-06	0.0080578	eQTLcatalogue/TwinsUK_ge_LCL:GTEx/v8/Skin_Sun_Exposed_Lower_leg	-	Yes	Left_Ventricle:GM12878:IMR90:Mesenchymal_Stem_Cell:Mesendoderm:Trophoblast-like_Cell:hESC	1.173e-09	rs56059718	200
ENSG00000259192	AC109631.1	15	38750961	38751741	-1	pseudogene					0	0	0					Yes	Left_Ventricle:GM12878:IMR90:Mesenchymal_Stem_Cell:Mesendoderm:Trophoblast-like_Cell:hESC	1.173e-09	rs56059718	200
ENSG00000172575	RASGRP1	15	38780304	38857776	-1	protein_coding	10125	RASGRP1	0.189677	-0.7689	0	0	56	4.6482e-121	0	eQTLcatalogue/Fairfax_2012_B-cell_CD19:eQTLcatalogue/GENCORD_ge_LCL:eQTLcatalogue/GEUVADIS_ge_LCL:eQTLcatalogue/TwinsUK_ge_LCL:eQTLcatalogue/TwinsUK_ge_skin:DICE/B_cell_naive:eQTLGen_cis_eQTLs:BIOSQTL/BIOS_eQTL_geneLevel:GTEx/v8/Cells_EBV-transformed_lymphocytes:GTEx/v8/Esophagus_Mucosa:GTEx/v8/Heart_Atrial_Appendage:GTEx/v8/Skin_Not_Sun_Exposed_Suprapubic:GTEx/v8/Skin_Sun_Exposed_Lower_leg:GTEx/v8/Spleen:GTEx/v8/Testis:GTEx/v7/Cells_EBV-transformed_lymphocytes:GTEx/v7/Esophagus_Mucosa:GTEx/v7/Skin_Not_Sun_Exposed_Suprapubic:GTEx/v7/Skin_Sun_Exposed_Lower_leg:GTEx/v7/Testis:GTEx/v6/Cells_EBV-transformed_lymphocytes:GTEx/v6/Esophagus_Mucosa:GTEx/v6/Skin_Not_Sun_Exposed_Suprapubic:GTEx/v6/Skin_Sun_Exposed_Lower_leg:GTEx/v6/Spleen:GTEx/v6/Testis	+	Yes	Adult_Cortex:Fetal_Cortex:Aorta:Left_Ventricle:Liver:GM12878:IMR90:Mesenchymal_Stem_Cell:Mesendoderm:Trophoblast-like_Cell:hESC	1.173e-09	rs56059718	200
ENSG00000259326	RP11-102L12.2	15	38795054	38797182	1	antisense					0	0	55	1.63832e-21	1.37635e-16	eQTLcatalogue/TwinsUK_ge_LCL:GTEx/v8/Cells_EBV-transformed_lymphocytes:GTEx/v8/Esophagus_Mucosa:GTEx/v8/Skin_Not_Sun_Exposed_Suprapubic:GTEx/v8/Skin_Sun_Exposed_Lower_leg:GTEx/v7/Esophagus_Mucosa:GTEx/v7/Skin_Not_Sun_Exposed_Suprapubic:GTEx/v7/Skin_Sun_Exposed_Lower_leg:GTEx/v6/Cells_EBV-transformed_lymphocytes:GTEx/v6/Esophagus_Mucosa:GTEx/v6/Skin_Not_Sun_Exposed_Suprapubic:GTEx/v6/Skin_Sun_Exposed_Lower_leg	+	Yes	Fetal_Cortex:Aorta:Left_Ventricle:Liver:GM12878:IMR90:Mesenchymal_Stem_Cell:Mesendoderm:Neural_Progenitor_Cell:Trophoblast-like_Cell:hESC	1.173e-09	rs56059718	200
ENSG00000259598	RP11-275I4.1	15	38816271	38826856	1	antisense					0	0	48	2.72892e-11	1.36446e-07	eQTLcatalogue/TwinsUK_ge_LCL	-	Yes	GM12878:IMR90:Mesenchymal_Stem_Cell:Mesendoderm:Trophoblast-like_Cell:hESC	1.173e-09	rs56059718	200
ENSG00000201509	Y_RNA	15	38834444	38834544	1	misc_RNA					0	0	0					Yes	GM12878:IMR90:Mesenchymal_Stem_Cell:Mesendoderm:Trophoblast-like_Cell:hESC	3.604e-09	rs56059718	200
ENSG00000259747	RP11-275I4.2	15	38964048	38981392	1	lincRNA					0	0	55	6.5385e-36	8.67299e-30	GTEx/v8/Esophagus_Mucosa:GTEx/v8/Skin_Sun_Exposed_Lower_leg:GTEx/v7/Esophagus_Mucosa:GTEx/v6/Esophagus_Mucosa	-	Yes	Aorta:Left_Ventricle:Liver:Spleen:GM12878:IMR90:Mesenchymal_Stem_Cell:Mesendoderm:Neural_Progenitor_Cell:Trophoblast-like_Cell:hESC	1.173e-09	rs56059718	200
ENSG00000175779	C15orf53	15	38988799	38992239	1	protein_coding	400359	C15orf53	0.0936098	1.02773	0	0	5	4.744e-06	0.0137523	eQTLGen_cis_eQTLs	-	Yes	Promoter_anchored_loops:Aorta:Left_Ventricle:Liver:Spleen:GM12878:IMR90:Mesenchymal_Stem_Cell:Mesendoderm:Neural_Progenitor_Cell:Trophoblast-like_Cell:hESC	1.173e-09	rs56059718	200
ENSG00000259731	RP11-326N17.1	15	39048755	39051614	-1	lincRNA					0	0	0					Yes	IMR90:Mesenchymal_Stem_Cell:Mesendoderm	3.604e-09	rs56059718	200
ENSG00000259345	RP11-624L4.1	15	39157523	39719396	-1	antisense					0	0	0					Yes	IMR90:Mesenchymal_Stem_Cell	3.604e-09	rs56059718	200
ENSG00000259278	RP11-62C7.2	15	39311434	39317119	1	lincRNA					0	0	0					Yes	Left_Ventricle:IMR90:Mesenchymal_Stem_Cell:Mesendoderm:hESC	1.173e-09	rs620037:rs1457258:rs620037;rs1457258:rs56059718	199:200
ENSG00000259423	RP11-265N7.2	15	39459940	39472231	1	lincRNA					0	0	0					Yes	Left_Ventricle:IMR90:Mesenchymal_Stem_Cell	1.173e-09	rs620037:rs1457258:rs620037;rs1457258:rs56059718	199:200
ENSG00000259450	RP11-265N7.1	15	39480639	39486510	-1	lincRNA					0	0	0					Yes	IMR90:Mesenchymal_Stem_Cell:Mesendoderm	3.604e-09	rs56059718	200
ENSG00000175746	C15orf54	15	39542885	39547046	1	protein_coding	400360	C15orf54	0.000115196	1.74172	0	0	0					Yes	Mesenchymal_Stem_Cell	1.496e-07	rs56059718	200
ENSG00000259447	RP11-462P6.1	15	39592619	39602983	-1	lincRNA					0	0	0					Yes	IMR90	3.604e-09	rs56059718	200
ENSG00000259269	RP11-624L4.2	15	39764904	39773407	1	lincRNA					0	0	0					Yes	Left_Ventricle:IMR90:Mesenchymal_Stem_Cell:Mesendoderm	1.173e-09	rs56059718	200
ENSG00000259390	RP11-27M9.1	15	39804607	39812055	-1	lincRNA					0	0	0					Yes	IMR90:Mesenchymal_Stem_Cell:Mesendoderm:hESC	1.173e-09	rs56059718	200
ENSG00000137801	THBS1	15	39873280	39891667	1	protein_coding	7057	THBS1	0.999073	0.270686	0	0	0					Yes	Left_Ventricle:IMR90:Mesenchymal_Stem_Cell:Mesendoderm:Trophoblast-like_Cell:hESC	1.173e-09	rs56059718	200
ENSG00000259279	CTD-2033D15.1	15	39885781	39886432	-1	antisense					0	0	0					Yes	IMR90:Mesenchymal_Stem_Cell:Mesendoderm:hESC	1.173e-09	rs56059718	200
ENSG00000150667	FSIP1	15	39892232	40075031	-1	protein_coding	161835	FSIP1	4.51253e-07	0.0658521	0	0	0					Yes	IMR90:Mesenchymal_Stem_Cell:Mesendoderm	1.173e-09	rs56059718	200
ENSG00000259580	RP11-37C7.1	15	40062760	40093534	-1	processed_transcript					0	0	0					Yes	Left_Ventricle:IMR90:Mesenchymal_Stem_Cell:Mesendoderm:Trophoblast-like_Cell	1.173e-09	rs56059718	200
ENSG00000261136	RP11-37C7.3	15	40074772	40077818	1	antisense	105370941	LOC105370941			0	0	0					Yes	IMR90:Mesenchymal_Stem_Cell:Mesendoderm	1.173e-09	rs56059718	200
ENSG00000166073	GPR176	15	40091233	40213093	-1	protein_coding	11245	GPR176	0.413263	-0.846706	0	0	0					Yes	IMR90:Mesenchymal_Stem_Cell:Trophoblast-like_Cell	1.173e-09	rs56059718	200
ENSG00000259432	RP11-37C7.2	15	40105424	40107630	-1	sense_intronic					0	0	0					Yes	Left_Ventricle:IMR90:Mesenchymal_Stem_Cell:Mesendoderm:Trophoblast-like_Cell	1.173e-09	rs56059718	200
ENSG00000246863	RP11-325N19.3	15	40213243	40218081	1	lincRNA					0	0	0					Yes	IMR90:Mesenchymal_Stem_Cell:Trophoblast-like_Cell	1.173e-09	rs56059718	200
ENSG00000200305	Y_RNA	15	40214983	40215087	-1	misc_RNA					0	0	0					Yes	IMR90:Mesenchymal_Stem_Cell:Trophoblast-like_Cell	1.173e-09	rs56059718	200
ENSG00000128829	EIF2AK4	15	40226347	40327797	1	protein_coding	440275	EIF2AK4	8.32743e-10	0.536402	0	0	0					Yes	IMR90:Mesenchymal_Stem_Cell:Trophoblast-like_Cell	1.173e-09	rs56059718	200
ENSG00000238564	snoU13	15	40242907	40243009	1	snoRNA					0	0	0					Yes	Mesenchymal_Stem_Cell	3.604e-09	rs56059718	200
ENSG00000259389	H3F3AP1	15	40243576	40243909	-1	pseudogene	654505	H3F3AP1			0	0	0					Yes	Mesenchymal_Stem_Cell	3.604e-09	rs56059718	200
ENSG00000137843	PAK6	15	40509629	40569688	1	protein_coding	56924	PAK6	0.00128179	0.365067	0	0	0					Yes	GM12878:IMR90:Mesenchymal_Stem_Cell	3.604e-09	rs56059718	200
ENSG00000259288	RP11-133K1.2	15	40509629	40568597	1	protein_coding	106821730	BUB1B-PAK6			0	0	0					Yes	GM12878:IMR90:Mesenchymal_Stem_Cell	3.604e-09	rs56059718	200
ENSG00000171766	GATM	15	45653322	45694525	-1	protein_coding	2628	GATM	0.866491	-0.0389377	0	0	0					Yes	IMR90	1.381e-11	rs34488670:rs962950	201
ENSG00000171763	SPATA5L1	15	45694529	45713617	1	protein_coding	79029	SPATA5L1	4.79851e-11	0.365128	0	0	0					Yes	IMR90	1.381e-11	rs34488670:rs962950	201
ENSG00000137767	SQRDL	15	45923346	45983492	1	protein_coding	58472	SQRDL	1.09953e-05	-0.755421	0	0	0					Yes	IMR90:Mesendoderm:hESC	1.381e-11	rs34488670:rs962950:rs281276	201
ENSG00000259200	RP11-718O11.1	15	45997276	46223267	1	lincRNA	105370802	LOC105370802			0	0	0					Yes	Left_Ventricle:IMR90:Mesenchymal_Stem_Cell:Mesendoderm:hESC	1.381e-11	rs34488670:rs962950:rs281276	201
ENSG00000259743	RP11-315O8.1	15	46391391	46392590	-1	pseudogene					0	0	0					Yes	IMR90:Mesenchymal_Stem_Cell:Mesendoderm:Trophoblast-like_Cell:hESC	1.381e-11	rs34488670:rs962950:rs281276	201
ENSG00000259593	RP11-640I2.1	15	46633552	46633797	1	pseudogene					0	0	0					Yes	Mesenchymal_Stem_Cell:Mesendoderm:hESC	1.381e-11	rs34488670:rs962950:rs281276	201
ENSG00000238456	RNU6-1014P	15	46952856	46952958	1	snRNA	106480013	RNU6-1014P			0	0	0					Yes	hESC	1.381e-11	rs34488670:rs962950:rs281276	201
ENSG00000259255	RP11-627D16.1	15	46985486	47097042	1	lincRNA					0	0	0					Yes	Mesendoderm:hESC	1.381e-11	rs34488670:rs962950:rs281276	201
ENSG00000223308	RN7SKP101	15	47012391	47012710	-1	misc_RNA	106480864	RN7SKP101			0	0	0					Yes	Mesenchymal_Stem_Cell:hESC	1.121e-07	rs34488670:rs962950:rs281276	201
ENSG00000137872	SEMA6D	15	47476298	48066420	1	protein_coding	80031	SEMA6D	0.99947	-0.259467	18	20.9	153	9.59562e-22	1.66292e-40	GTEx/v8/Nerve_Tibial:GTEx/v8/Cells_Cultured_fibroblasts:GTEx/v7/Cells_Transformed_fibroblasts:GTEx/v6/Cells_Transformed_fibroblasts	+	Yes	EP_correlation_cell_type_oneway	1.381e-11	rs962950;rs34488670;rs281276	201
ENSG00000222311	AC084882.1	15	47534401	47534476	1	miRNA					0	0	0					Yes	Left_Ventricle:IMR90:Mesenchymal_Stem_Cell:Mesendoderm:Trophoblast-like_Cell:hESC	1.381e-11	rs34488670:rs962950:rs281276	201
ENSG00000222343	RN7SKP139	15	47564794	47565086	1	misc_RNA	106480876	RN7SKP139			0	0	0					Yes	Left_Ventricle:Liver:IMR90:Mesenchymal_Stem_Cell:Mesendoderm:Trophoblast-like_Cell:hESC	1.381e-11	rs34488670:rs962950:rs281276	201
ENSG00000259554	RP11-408J6.1	15	47566380	47567361	1	sense_intronic					0	0	3	6.48768e-05	3.80419e-07	GTEx/v8/Testis	-	Yes	Left_Ventricle:Liver:IMR90:Mesenchymal_Stem_Cell:Mesendoderm:Trophoblast-like_Cell:hESC	1.381e-11	rs281276;rs34488670:rs962950:rs281276	201
ENSG00000259221	CTD-2050N2.1	15	47651627	47688929	-1	antisense					14	19.29	0					Yes	IMR90:Mesenchymal_Stem_Cell:Mesendoderm:hESC	1.698e-11	rs962950;rs34488670;rs281276;rs34488670:rs962950:rs281276	201
ENSG00000259360	RP11-142J21.1	15	47689698	47691751	-1	antisense					3	17.2	0					Yes	IMR90:Mesenchymal_Stem_Cell:Mesendoderm:hESC	1.698e-11	rs962950;rs34488670;rs34488670:rs962950:rs281276	201
ENSG00000259740	RP11-142J21.2	15	47817366	47819953	1	sense_intronic					0	0	0					Yes	Aorta:Left_Ventricle:Liver:IMR90:Mesenchymal_Stem_Cell:Mesendoderm:Trophoblast-like_Cell:hESC	1.381e-11	rs34488670:rs962950:rs281276	201
ENSG00000221202	AC012050.1	15	47844672	47844768	-1	miRNA					0	0	0					Yes	Aorta:Left_Ventricle:IMR90:Mesenchymal_Stem_Cell:Mesendoderm:hESC	1.381e-11	rs34488670:rs962950:rs281276	201
ENSG00000259588	RP11-552E10.1	15	47896077	47898549	-1	antisense					0	0	0					Yes	Left_Ventricle:IMR90:Mesenchymal_Stem_Cell:Mesendoderm:hESC	1.381e-11	rs34488670:rs962950:rs281276	201
ENSG00000213862	CTD-2270N23.1	15	48022341	48023132	-1	pseudogene					0	0	95	1.07222e-05	0.0134386	GTEx/v7/Cells_Transformed_fibroblasts	+	Yes	IMR90:Mesenchymal_Stem_Cell:Mesendoderm:hESC	1.381e-11	rs962950;rs34488670:rs962950:rs281276	201
ENSG00000259572	RP11-198M11.2	15	48095581	48138433	-1	lincRNA	101928442	LINC01491			0	0	0					Yes	Left_Ventricle:IMR90:Mesenchymal_Stem_Cell:Mesendoderm:hESC	1.381e-11	rs34488670:rs962950:rs281276	201
ENSG00000259754	RP11-208K4.1	15	48176507	48341309	1	lincRNA					0	0	0					Yes	IMR90:Mesenchymal_Stem_Cell:Mesendoderm:hESC	1.381e-11	rs34488670:rs962950:rs281276	201
ENSG00000259730	CTD-2007H18.1	15	48236241	48241706	1	lincRNA					0	0	0					Yes	IMR90:Mesenchymal_Stem_Cell:Mesendoderm:hESC	1.381e-11	rs34488670:rs962950:rs281276	201
ENSG00000188467	SLC24A5	15	48413169	48434869	1	protein_coding	283652	SLC24A5	3.20459e-05	-0.362871	0	0	0					Yes	IMR90:Mesenchymal_Stem_Cell:Mesendoderm	1.381e-11	rs34488670:rs962950:rs281276	201
ENSG00000104177	MYEF2	15	48431625	48470714	-1	protein_coding	50804	MYEF2	0.999492	-1.5015	0	0	0					Yes	Left_Ventricle:Mesenchymal_Stem_Cell:Mesendoderm:hESC	1.381e-11	rs34488670:rs962950:rs281276	201
ENSG00000266143	AC066612.1	15	48454002	48454100	1	miRNA					0	0	0					Yes	Left_Ventricle:Mesenchymal_Stem_Cell:Mesendoderm:hESC	1.381e-11	rs34488670:rs962950:rs281276	201
ENSG00000259235	RP11-605F22.2	15	48481234	48483888	-1	lincRNA					0	0	0					Yes	Left_Ventricle:IMR90:Mesenchymal_Stem_Cell:Mesendoderm:hESC	1.381e-11	rs34488670:rs962950:rs281276	201
ENSG00000233932	CTXN2	15	48483736	48495953	1	protein_coding	399697	CTXN2		-1.60902	0	0	0					Yes	Left_Ventricle:IMR90:Mesenchymal_Stem_Cell:Mesendoderm:hESC	1.381e-11	rs34488670:rs962950:rs281276	201
ENSG00000074803	SLC12A1	15	48483861	48596275	1	protein_coding	6557	SLC12A1	2.65435e-07	0.596296	0	0	0					Yes	Left_Ventricle:IMR90:Mesenchymal_Stem_Cell:Mesendoderm:hESC	1.381e-11	rs34488670:rs962950:rs281276	201
ENSG00000259385	RP11-605F22.1	15	48484388	48493881	-1	antisense					0	0	0					Yes	Left_Ventricle:IMR90:Mesenchymal_Stem_Cell:Mesendoderm:hESC	1.381e-11	rs34488670:rs962950:rs281276	201
ENSG00000259488	RP11-154J22.1	15	48604550	48624053	-1	antisense					0	0	0					Yes	IMR90:Mesenchymal_Stem_Cell:Mesendoderm:hESC	1.381e-11	rs34488670:rs962950:rs281276	201
ENSG00000202542	Y_RNA	15	48617755	48617868	-1	misc_RNA					0	0	0					Yes	IMR90:Mesenchymal_Stem_Cell:Mesendoderm:hESC	1.381e-11	rs34488670:rs962950:rs281276	201
ENSG00000128951	DUT	15	48623208	48635570	1	protein_coding	1854	DUT	0.339207	0.328198	0	0	0					Yes	IMR90:Mesenchymal_Stem_Cell:Mesendoderm:hESC	1.381e-11	rs34488670:rs962950:rs281276	201
ENSG00000166147	FBN1	15	48700503	48938046	-1	protein_coding	2200	FBN1	1	0.213406	0	0	0					Yes	Mesendoderm:hESC	1.121e-07	rs34488670:rs962950:rs281276	201
ENSG00000259705	RP11-227D13.1	15	48938148	48944213	1	lincRNA					0	0	0					Yes	Mesendoderm:hESC	1.121e-07	rs34488670:rs962950:rs281276	201
ENSG00000138593	SECISBP2L	15	49280673	49338760	-1	protein_coding	9728	SECISBP2L	0.101713	-0.941287	0	0	0					Yes	Left_Ventricle	1.698e-11	rs962950:rs34488670:rs281276	201
ENSG00000265942	RN7SL577P	15	49334540	49334840	-1	misc_RNA	106481080	RN7SL577P			0	0	0					Yes	Left_Ventricle	1.698e-11	rs962950:rs34488670:rs281276	201
ENSG00000140287	HDC	15	50534144	50558223	-1	protein_coding	3067	HDC	0.514823	-0.20223	0	0	1	3.1978e-07	0.0029147	eQTLGen_trans_eQTLs	-	Yes	Mesenchymal_Stem_Cell	1.381e-11	rs1555132;rs34488670:rs962950:rs281276	201:230
ENSG00000241175	RN7SL494P	15	50536828	50537128	-1	misc_RNA	106481057	RN7SL494P			0	0	0					Yes	Mesenchymal_Stem_Cell	1.381e-11	rs34488670:rs962950:rs281276	201
ENSG00000271819	U6	15	50639620	50639726	-1	snRNA					0	0	0					Yes	Left_Ventricle	1.381e-11	rs34488670:rs962950	201
ENSG00000264376	RN7SL613P	15	62206624	62206875	1	misc_RNA		RN7SL613P			0	0	0					Yes	Trophoblast-like_Cell	1.939e-09	rs62014172;rs62011345:rs62011345	202
ENSG00000259466	NPM1P47	15	62374649	62375504	-1	pseudogene	100129972	NPM1P47			0	0	0					Yes	Trophoblast-like_Cell	2.409e-10	rs62014172:rs62014172;rs62011345:rs62011345	202
ENSG00000259697	RP11-299H22.1	15	62488344	62495517	-1	lincRNA	107984784	LOC107984784			0	0	0					Yes	Trophoblast-like_Cell	1.939e-09	rs62014172;rs62011345:rs62011345	202
ENSG00000171914	TLN2	15	62682725	63136830	1	protein_coding	83660	TLN2	0.999853	0.357665	0	0	0					Yes	Mesenchymal_Stem_Cell	2.409e-10	rs62014172:rs62014172;rs62011345	202
ENSG00000259458	RP11-625H11.1	15	62929371	62937490	-1	protein_coding	197003	MGC15885			0	0	0					Yes	Left_Ventricle:Mesenchymal_Stem_Cell:Mesendoderm:hESC	8.426e-11	rs62014172:rs62014172;rs62011345:rs62011345	202
ENSG00000265317	AC103740.1	15	63079006	63079093	1	miRNA					0	0	0					Yes	IMR90:Mesenchymal_Stem_Cell:Mesendoderm:Trophoblast-like_Cell:hESC	2.409e-10	rs62014172:rs62014172;rs62011345:rs62011345	202
ENSG00000259370	RP11-1069G10.1	15	63124323	63176233	-1	antisense	105370854	LOC105370854			0	0	0					Yes	IMR90	1.939e-09	rs62014172;rs62011345:rs62011345	202
ENSG00000259727	RP11-1069G10.2	15	63188011	63191742	1	lincRNA					0	0	0					Yes	IMR90	1.939e-09	rs62014172;rs62011345:rs62011345	202
ENSG00000140416	TPM1	15	63334831	63364114	1	protein_coding	7168	TPM1	0.79947		0	0	0					Yes	Fetal_Cortex:IMR90	1.383e-10	rs62014172:rs62014172;rs62011345:rs62011345	202
ENSG00000259498	RP11-244F12.3	15	63338233	63341586	-1	antisense					0	0	0					Yes	IMR90	2.409e-10	rs62014172:rs62014172;rs62011345:rs62011345	202
ENSG00000259627	RP11-244F12.2	15	63362224	63364110	-1	antisense					0	0	0					Yes	IMR90:Mesenchymal_Stem_Cell	2.409e-10	rs62014172:rs62014172;rs62011345:rs62011345	202
ENSG00000259672	RP11-69G7.1	15	63391069	63402602	1	lincRNA					0	0	0					Yes	IMR90:Mesenchymal_Stem_Cell	2.409e-10	rs62014172:rs62014172;rs62011345:rs62011345	202
ENSG00000103642	LACTB	15	63413999	63434260	1	protein_coding	114294	LACTB	0.00265961	-0.0681615	0	0	0					Yes	Liver:GM12878:IMR90:Mesenchymal_Stem_Cell:Mesendoderm:Trophoblast-like_Cell:hESC	8.212e-11	rs62014172;rs62011345:rs62011345:rs62014172	202
ENSG00000185088	RPS27L	15	63418071	63450220	-1	protein_coding	51065	RPS27L	0.335852	1.466	0	0	0					Yes	GM12878:IMR90:Mesenchymal_Stem_Cell:Mesendoderm:Trophoblast-like_Cell	8.212e-11	rs62014172:rs62014172;rs62011345:rs62011345	202
ENSG00000166128	RAB8B	15	63481668	63559981	1	protein_coding	51762	RAB8B	0.0495152	-1.02894	0	0	0					Yes	Adult_Cortex:Left_Ventricle:Liver:GM12878:IMR90:Mesenchymal_Stem_Cell:Mesendoderm:Trophoblast-like_Cell:hESC	8.212e-11	rs62014172:rs62014172;rs62011345:rs62011345	202
ENSG00000138613	APH1B	15	63568217	63601325	1	protein_coding	83464	APH1B	0.000234972	-0.254438	0	0	82	1.0893e-08	5.78183e-05	eQTLGen_cis_eQTLs	-	Yes	Fetal_Cortex:Aorta:Liver:GM12878:IMR90:Mesenchymal_Stem_Cell:Mesendoderm:Trophoblast-like_Cell:hESC	8.212e-11	rs62014172;rs62011345;rs62014172:rs62014172;rs62011345:rs62011345	202
ENSG00000074410	CA12	15	63613577	63674360	-1	protein_coding	771	CA12	9.91296e-09	0.845604	0	0	3	7.03898e-05	1.76291e-73	GTEx/v8/Thyroid	-	Yes	IMR90:Mesenchymal_Stem_Cell	8.212e-11	rs62014172;rs62011345;rs62014172:rs62014172;rs62011345:rs62011345	202
ENSG00000259459	RP11-321G12.1	15	63682335	63729347	1	lincRNA					0	0	0					Yes	Left_Ventricle:Liver:GM12878:IMR90:Mesenchymal_Stem_Cell:Mesendoderm:Trophoblast-like_Cell:hESC	8.212e-11	rs62014172:rs62014172;rs62011345:rs62011345	202
ENSG00000259268	AC007950.1	15	63748493	63761550	-1	lincRNA					0	0	0					Yes	Promoter_anchored_loops:Spleen:GM12878:IMR90:Mesenchymal_Stem_Cell	1.383e-10	rs62014172;rs62011345:rs62014172:rs62011345	202
ENSG00000140455	USP3	15	63796793	63886839	1	protein_coding	9960	USP3	0.98438		3	11.93	152	4.4128e-198	0	eQTLcatalogue/BLUEPRINT_ge_monocyte:eQTLcatalogue/BLUEPRINT_ge_neutrophil:eQTLcatalogue/CEDAR_neutrophil_CD15:eQTLcatalogue/Lepik_2017_ge_blood:eQTLGen_cis_eQTLs:BIOSQTL/BIOS_eQTL_geneLevel:GTEx/v8/Whole_Blood:GTEx/v7/Whole_Blood	+	Yes	Spleen:GM12878:IMR90:Mesenchymal_Stem_Cell	8.212e-11	rs62014172;rs62011345;rs62014172:rs62014172;rs62011345:rs62011345	202
ENSG00000259248	USP3-AS1	15	63836446	63893788	-1	antisense	100130855	USP3-AS1			2	15.39	149	1.02489e-32	0	BIOSQTL/BIOS_eQTL_geneLevel:GTEx/v8/Artery_Tibial:GTEx/v8/Brain_Anterior_cingulate_cortex_BA24:GTEx/v8/Muscle_Skeletal:GTEx/v8/Pituitary:GTEx/v8/Testis:GTEx/v7/Artery_Tibial:GTEx/v7/Brain_Anterior_cingulate_cortex_BA24:GTEx/v7/Colon_Sigmoid:GTEx/v7/Esophagus_Gastroesophageal_Junction:GTEx/v7/Esophagus_Muscularis:GTEx/v7/Heart_Atrial_Appendage:GTEx/v7/Muscle_Skeletal:GTEx/v7/Testis:GTEx/v6/Testis	-	Yes	Adult_Cortex:Liver:GM12878:IMR90:Mesenchymal_Stem_Cell:Mesendoderm:Trophoblast-like_Cell:hESC	8.212e-11	rs62014172;rs62011345;rs62014172:rs62014172;rs62011345:rs62011345	202
ENSG00000197361	FBXL22	15	63889552	63894627	1	protein_coding	283807	FBXL22	0.000439659	-0.351197	1	15.39	147	1.10504e-11	0	eQTLGen_cis_eQTLs:BIOSQTL/BIOS_eQTL_geneLevel:GTEx/v8/Artery_Aorta:GTEx/v8/Artery_Tibial:GTEx/v8/Colon_Sigmoid:GTEx/v8/Esophagus_Gastroesophageal_Junction:GTEx/v8/Esophagus_Mucosa:GTEx/v8/Esophagus_Muscularis:GTEx/v8/Heart_Atrial_Appendage:GTEx/v8/Heart_Left_Ventricle:GTEx/v8/Lung:GTEx/v8/Muscle_Skeletal:GTEx/v8/Nerve_Tibial:GTEx/v8/Skin_Sun_Exposed_Lower_leg:GTEx/v8/Spleen:GTEx/v8/Testis:GTEx/v8/Thyroid:GTEx/v7/Nerve_Tibial	-	Yes	Promoter_anchored_loops:Adult_Cortex:Liver:GM12878:IMR90:Mesenchymal_Stem_Cell:Mesendoderm:Trophoblast-like_Cell:hESC	8.212e-11	rs62014172;rs62011345;rs62014172:rs62014172;rs62011345:rs62011345	202
ENSG00000103657	HERC1	15	63900817	64126141	-1	protein_coding	8925	HERC1	1	0.185081	9	15.39	148	9.7357e-41	0	eQTLcatalogue/BLUEPRINT_ge_neutrophil:eQTLcatalogue/Lepik_2017_ge_blood:eQTLcatalogue/TwinsUK_ge_fat:eQTLcatalogue/TwinsUK_ge_LCL:eQTLGen_cis_eQTLs:BIOSQTL/BIOS_eQTL_geneLevel:GTEx/v8/Adipose_Subcutaneous:GTEx/v8/Adipose_Visceral_Omentum:GTEx/v8/Whole_Blood:GTEx/v8/Spleen:GTEx/v7/Adipose_Subcutaneous:GTEx/v7/Adipose_Visceral_Omentum	+	Yes	IMR90:Mesenchymal_Stem_Cell:Mesendoderm:Trophoblast-like_Cell:hESC	8.212e-11	rs62014172;rs62011345;rs62014172:rs62014172	202
ENSG00000259589	RP11-317G6.1	15	63967345	64005957	1	antisense					3	13.97	0					Yes	Aorta:Bladder:Left_Ventricle:Liver:Right_Ventricle:GM12878:IMR90:Mesenchymal_Stem_Cell:Mesendoderm:Trophoblast-like_Cell:hESC	8.212e-11	rs62014172;rs62014172:rs62014172;rs62011345:rs62011345	202
ENSG00000199156	MIR422A	15	64163129	64163218	-1	miRNA	494334	MIR422A			0	0	0					Yes	Aorta:Left_Ventricle:Liver:Lung:Pancreas:Psoas:Right_Ventricle:Spleen:GM12878:IMR90:Mesenchymal_Stem_Cell:Mesendoderm:Neural_Progenitor_Cell:Trophoblast-like_Cell:hESC	8.212e-11	rs62014172:rs62014172;rs62011345:rs62011345	202
ENSG00000035664	DAPK2	15	64199235	64364232	-1	protein_coding	23604	DAPK2	0.000134613	-0.559469	0	0	81	2.7351e-08	0.00012095	eQTLGen_cis_eQTLs	+	Yes	Promoter_anchored_loops:Adult_Cortex:Aorta:Dorsolateral_Prefrontal_Cortex:Hippocampus:Left_Ventricle:Liver:Psoas:Right_Ventricle:GM12878:IMR90:Mesenchymal_Stem_Cell:Mesendoderm:Trophoblast-like_Cell:hESC	8.212e-11	rs62014172;rs62011345;rs62014172:rs62014172;rs62011345:rs62011345	202
ENSG00000259351	RP11-111E14.1	15	64220473	64228152	1	antisense	101928988	LOC101928988			0	0	0					Yes	Aorta:Left_Ventricle:Liver:Right_Ventricle:GM12878:IMR90:Mesenchymal_Stem_Cell:Mesendoderm:Trophoblast-like_Cell:hESC	8.212e-11	rs62014172:rs62014172;rs62011345:rs62011345	202
ENSG00000166797	FAM96A	15	64364758	64386217	-1	protein_coding	84191	FAM96A	0.0134509	-0.33782	0	0	0					Yes	Adult_Cortex:Fetal_Cortex:Aorta:Dorsolateral_Prefrontal_Cortex:Hippocampus:Left_Ventricle:Liver:Psoas:Right_Ventricle:GM12878:IMR90:Mesenchymal_Stem_Cell:Mesendoderm:Trophoblast-like_Cell:hESC	8.212e-11	rs62014172:rs62014172;rs62011345:rs62011345	202
ENSG00000028528	SNX1	15	64386322	64438289	1	protein_coding	6642	SNX1	0.93984	0.366964	0	0	145	9.44619e-06	0.009	eQTLcatalogue/Lepik_2017_ge_blood:CMC_SVA_cis	-	Yes	Adult_Cortex:Fetal_Cortex:Aorta:Dorsolateral_Prefrontal_Cortex:Hippocampus:Left_Ventricle:Liver:Psoas:Right_Ventricle:GM12878:IMR90:Mesenchymal_Stem_Cell:Mesendoderm:Trophoblast-like_Cell:hESC	8.212e-11	rs62014172;rs62011345;rs62014172:rs62014172;rs62011345:rs62011345	202
ENSG00000201071	Y_RNA	15	64403657	64403768	-1	misc_RNA					0	0	0					Yes	Aorta:Left_Ventricle:Liver:GM12878:IMR90:Mesenchymal_Stem_Cell:Mesendoderm:Trophoblast-like_Cell:hESC	8.212e-11	rs62014172:rs62014172;rs62011345:rs62011345	202
ENSG00000157734	SNX22	15	64443914	64449680	1	protein_coding	79856	SNX22	0.00792255	0.0717793	0	0	12	3.17869e-05	0.00297968	GTEx/v8/Small_Intestine_Terminal_Ileum	-	Yes	IMR90:Trophoblast-like_Cell	8.212e-11	rs62014172;rs62014172:rs62014172;rs62011345:rs62011345	202
ENSG00000166794	PPIB	15	64448011	64455404	-1	protein_coding	5479	PPIB	0.0106515		0	0	0					Yes	IMR90:Trophoblast-like_Cell	8.212e-11	rs62014172:rs62014172;rs62011345:rs62011345	202
ENSG00000169118	CSNK1G1	15	64457716	64648442	-1	protein_coding	53944	CSNK1G1	0.999715	-1.7172	0	0	13	1.7308e-05	0.0400671	GTEx/v8/Small_Intestine_Terminal_Ileum	-	No		1.31e-09	rs62014172	202
ENSG00000259316	CTD-2116N17.1	15	64472547	64665980	-1	protein_coding			0.993205		0	0	1	4.53495e-05	0.049	DICE/B_cell_naive	-	No		1.653e-08	rs62011345	202
ENSG00000103671	TRIP4	15	64679947	64747502	1	protein_coding	9325	TRIP4	3.04197e-07	-0.479717	0	0	1	1.3764e-05	0.038487	eQTLGen_cis_eQTLs	-	No		1.778e-10	rs62014172	202
ENSG00000248415	GAPDHP61	15	64820866	64821870	-1	pseudogene	729403	GAPDHP61			0	0	0					Yes	Left_Ventricle	8.426e-11	rs62014172	202
ENSG00000207162	RNU6-549P	15	64963462	64963568	1	snRNA	106479810	RNU6-549P			0	0	0					Yes	Left_Ventricle	8.212e-11	rs62014172:rs62014172;rs62011345	202
ENSG00000180304	OAZ2	15	64979772	64995480	-1	protein_coding	4947	OAZ2	0.866153	-0.595194	0	0	0					Yes	Left_Ventricle	8.212e-11	rs62014172:rs62014172;rs62011345	202
ENSG00000265967	AC100830.4	15	64987240	64987793	1	antisense					0	0	0					Yes	Promoter_anchored_loops:Left_Ventricle	8.212e-11	rs62014172:rs62014172;rs62011345	202
ENSG00000264937	AC100830.5	15	64988821	64989060	1	antisense					0	0	0					Yes	Promoter_anchored_loops:Left_Ventricle	8.212e-11	rs62014172:rs62014172;rs62011345	202
ENSG00000259635	AC100830.3	15	64993447	65011801	1	antisense					0	0	0					Yes	Left_Ventricle	8.212e-11	rs62014172:rs62014172;rs62011345	202
ENSG00000166831	RBPMS2	15	65032091	65067786	-1	protein_coding	348093	RBPMS2	0.323535		0	0	1	2.1401e-09	5.58347e-05	eQTLGen_trans_eQTLs		No			rs61691222	154
ENSG00000166839	ANKDD1A	15	65204101	65251042	1	protein_coding	348094	ANKDD1A	1.16107e-15	0.865042	0	0	0					Yes	Left_Ventricle:GM12878:IMR90:Mesenchymal_Stem_Cell	8.426e-11	rs62014172;rs62011345:rs62011345:rs62014172	202
ENSG00000090487	SPG21	15	65255362	65282648	-1	protein_coding	51324	SPG21	9.88308e-05		0	0	0					Yes	Fetal_Cortex	1.383e-10	rs62014172	202
ENSG00000246922	UBAP1L	15	65385338	65407535	-1	protein_coding	390595	UBAP1L		-0.118248	0	0	0					Yes	Left_Ventricle:IMR90	8.212e-11	rs62014172;rs62011345:rs62011345:rs62014172	202
ENSG00000090470	PDCD7	15	65409717	65426174	-1	protein_coding	10081	PDCD7	0.0453748	-1.23262	0	0	0					Yes	Adult_Cortex:Fetal_Cortex:Left_Ventricle:IMR90	8.212e-11	rs62014172:rs62014172;rs62011345:rs62011345	202
ENSG00000166855	CLPX	15	65440557	65477680	-1	protein_coding	10845	CLPX	0.766827	-1.4821	0	0	0					Yes	Left_Ventricle	8.212e-11	rs62014172	202
ENSG00000270690	RP11-349G13.3	15	65750912	65751872	1	pseudogene					0	0	0					Yes	Aorta:IMR90:Trophoblast-like_Cell:hESC	8.212e-11	rs62014172:rs4776729	202:203
ENSG00000074696	PTPLAD1	15	65822756	65870687	1	protein_coding	51495	PTPLAD1	0.317557	-0.592683	0	0	0					Yes	Fetal_Cortex	1.724e-08	rs11633172	203
ENSG00000207449	RNU6-19P	15	65845419	65845525	-1	snRNA	100873754	RNU6-19P			0	0	0					Yes	Spleen:GM12878:Mesenchymal_Stem_Cell:Mesendoderm:Trophoblast-like_Cell:hESC	1.724e-08	rs4776729:rs11633172	203
ENSG00000238715	snoU13	15	65863311	65863411	-1	snoRNA					0	0	0					Yes	Spleen:GM12878:Mesenchymal_Stem_Cell:Mesendoderm:Trophoblast-like_Cell:hESC	1.724e-08	rs4776729:rs11633172	203
ENSG00000138614	VWA9	15	65871091	65903627	-1	protein_coding	81556	VWA9	0.00309381	0.512411	0	0	0					Yes	Left_Ventricle:IMR90:Mesenchymal_Stem_Cell:Mesendoderm:Trophoblast-like_Cell:hESC	1.724e-08	rs4776729:rs11633172	203
ENSG00000074621	SLC24A1	15	65903704	65953333	1	protein_coding	9187	SLC24A1	0.000127201	-0.294311	0	0	0					Yes	Left_Ventricle:IMR90:Mesenchymal_Stem_Cell:Mesendoderm:Trophoblast-like_Cell:hESC	1.724e-08	rs4776729:rs11633172	203
ENSG00000174485	DENND4A	15	65950384	66084631	-1	protein_coding	10260	DENND4A	0.00135462	-0.780287	0	0	25	5.29114e-06	0.000916263	GTEx/v8/Esophagus_Mucosa	-	No		2.142e-09	rs1550029	203
ENSG00000264737	MIR4511	15	66011584	66011670	-1	miRNA	100616379	MIR4511			0	0	0					Yes	Left_Ventricle:Mesenchymal_Stem_Cell:Mesendoderm:hESC	8.212e-11	rs62014172:rs4776729	202:203
ENSG00000103769	RAB11A	15	66018392	66184329	1	protein_coding	8766	RAB11A	0.983221	-0.895837	0	0	0					Yes	Left_Ventricle:Mesenchymal_Stem_Cell:Mesendoderm:hESC	8.212e-11	rs62014172:rs4776729	202:203
ENSG00000252715	RNU6-265P	15	66135822	66135896	1	snRNA		RNU6-265P			0	0	0					Yes	hESC	6.289e-08	rs4776729	203
ENSG00000157890	MEGF11	15	66187417	66546085	-1	protein_coding	84465	MEGF11	2.51822e-24	-0.851967	2	21	17	1.60246e-06	0.00224085	GTEx/v8/Spleen	-	Yes	IMR90:Mesenchymal_Stem_Cell:Mesendoderm:Trophoblast-like_Cell:hESC	3.53e-10	rs1550029;rs11633172:rs4776729:rs1550029	203
ENSG00000263512	MIR4311	15	66332571	66332670	1	miRNA	100422905	MIR4311			0	0	0					Yes	Spleen:IMR90:Mesenchymal_Stem_Cell:Mesendoderm:hESC	3.53e-10	rs1550029:rs4776729	203
ENSG00000261318	RP11-653J6.1	15	66570836	66585695	-1	antisense					0	0	0					Yes	IMR90:Mesenchymal_Stem_Cell:Mesendoderm:Trophoblast-like_Cell:hESC	3.53e-10	rs11633172:rs1550029:rs4776729	203
ENSG00000166938	DIS3L	15	66585555	66626236	1	protein_coding	115752	DIS3L	1.29328e-10	0.173205	0	0	0					Yes	IMR90:Mesenchymal_Stem_Cell:Mesendoderm:Trophoblast-like_Cell:hESC	3.53e-10	rs11633172:rs1550029:rs4776729	203
ENSG00000261102	ATP5J2P6	15	66707271	66707536	-1	pseudogene	654486	ATP5J2P6			0	0	0					Yes	Mesenchymal_Stem_Cell:Mesendoderm	6.289e-08	rs4776729	203
ENSG00000269999	CTD-3185P2.2	15	66780996	66781427	-1	antisense					0	0	0					Yes	Mesenchymal_Stem_Cell:Mesendoderm:Trophoblast-like_Cell:hESC	6.289e-08	rs4776729	203
ENSG00000261351	CTD-3185P2.1	15	66782086	66784447	-1	antisense					0	0	0					Yes	Mesenchymal_Stem_Cell:Mesendoderm:Trophoblast-like_Cell:hESC	6.289e-08	rs4776729	203
ENSG00000174446	SNAPC5	15	66782473	66790151	-1	protein_coding	10302	SNAPC5	1.40204e-05	-0.559813	0	0	0					Yes	Mesenchymal_Stem_Cell:Mesendoderm:Trophoblast-like_Cell:hESC	6.289e-08	rs4776729	203
ENSG00000266589	MIR4512	15	66789296	66789372	-1	miRNA	100616149	MIR4512			0	0	0					Yes	Mesenchymal_Stem_Cell:Mesendoderm:Trophoblast-like_Cell:hESC	6.289e-08	rs4776729	203
ENSG00000199574	SNORD18C	15	66793588	66793656	-1	snoRNA	595100	SNORD18C			0	0	0					Yes	Mesenchymal_Stem_Cell:Mesendoderm:Trophoblast-like_Cell:hESC	6.289e-08	rs4776729	203
ENSG00000202529	SNORD18B	15	66794358	66794429	-1	snoRNA	595099	SNORD18B			0	0	0					Yes	Mesenchymal_Stem_Cell:Mesendoderm:Trophoblast-like_Cell:hESC	6.289e-08	rs4776729	203
ENSG00000199673	SNORD16	15	66795150	66795248	-1	snoRNA	595097	SNORD16			0	0	0					Yes	Mesenchymal_Stem_Cell:Mesendoderm:Trophoblast-like_Cell:hESC	6.289e-08	rs4776729	203
ENSG00000200623	SNORD18A	15	66795581	66795652	-1	snoRNA	595098	SNORD18A			0	0	0					Yes	Mesenchymal_Stem_Cell:Mesendoderm:Trophoblast-like_Cell:hESC	6.289e-08	rs4776729	203
ENSG00000174442	ZWILCH	15	66797297	66842115	1	protein_coding	55055	ZWILCH	8.31164e-06	-0.145835	0	0	1	1.63925e-05	0.0236249	GTEx/v8/Cells_EBV-transformed_lymphocytes		Yes	Mesenchymal_Stem_Cell:Mesendoderm:Trophoblast-like_Cell:hESC	6.289e-08	rs1550029;rs4776729	203
ENSG00000137834	SMAD6	15	66994566	67074338	1	protein_coding	4091	SMAD6	6.96558e-06		0	0	20	1.30422e-06	0.0172746	BRAINEAC/FCTX:BRAINEAC/aveALL		No		2.56e-09	rs1550029	203
ENSG00000259745	RP11-809H16.3	15	69314569	69316516	1	pseudogene					0	0	0					Yes	IMR90:Mesenchymal_Stem_Cell	9.317e-10	rs2060337;rs2668602:rs2060337:rs4776729:rs2668602	203:204
ENSG00000259265	RP11-809H16.4	15	69329889	69335905	-1	antisense					0	0	0					Yes	GM12878:IMR90:Mesenchymal_Stem_Cell	9.317e-10	rs2060337;rs2668602:rs2060337:rs2668602	204
ENSG00000212766	LINC00277	15	69365266	69388160	1	lincRNA	283673	LINC00277			0	0	0					Yes	IMR90:Mesenchymal_Stem_Cell	9.317e-10	rs2668602:rs2060337	204
ENSG00000259222	RP11-809H16.5	15	69373219	69392275	1	lincRNA					0	0	0					Yes	IMR90:Mesenchymal_Stem_Cell	9.317e-10	rs2668602:rs2060337	204
ENSG00000265047	AC026992.1	15	69539448	69539549	1	miRNA					0	0	0					Yes	Mesenchymal_Stem_Cell	9.317e-10	rs2060337;rs2668602:rs2060337	204
ENSG00000241774	RN7SL438P	15	69542866	69543134	-1	misc_RNA	106479382	RN7SL438P			0	0	0					Yes	Mesenchymal_Stem_Cell	9.317e-10	rs2060337;rs2668602:rs2060337	204
ENSG00000261634	RP11-352D13.6	15	69570667	69591097	-1	processed_transcript					0	0	0					Yes	Mesenchymal_Stem_Cell	4.885e-08	rs2668602:rs2060337;rs2668602	204
ENSG00000259504	RP11-352D13.5	15	69571014	69587661	1	lincRNA					0	0	0					Yes	Mesenchymal_Stem_Cell	4.885e-08	rs2668602:rs2060337;rs2668602	204
ENSG00000137819	PAQR5	15	69591286	69700119	1	protein_coding	54852	PAQR5	0.153783	-0.800097	0	0	0					Yes	Mesenchymal_Stem_Cell	4.885e-08	rs2668602:rs2060337;rs2668602	204
ENSG00000252972	RNA5SP398	15	69659924	69660020	1	rRNA		RNA5SP398			0	0	0					Yes	IMR90:Mesenchymal_Stem_Cell	9.317e-10	rs2668602:rs2060337	204
ENSG00000259645	RP11-253M7.6	15	69683531	69684488	1	sense_intronic					0	0	0					Yes	IMR90	9.317e-10	rs2668602:rs2060337	204
ENSG00000259426	RP11-253M7.1	15	69689243	69707368	-1	antisense	145694	LOC145694			0	0	0					Yes	IMR90	9.317e-10	rs2668602:rs2060337	204
ENSG00000207395	Y_RNA	15	69698780	69698891	1	misc_RNA					0	0	0					Yes	IMR90	9.317e-10	rs2668602:rs2060337	204
ENSG00000137807	KIF23	15	69706585	69740764	1	protein_coding	9493	KIF23	1	-0.711163	0	0	0					Yes	IMR90	9.317e-10	rs2668602:rs2060337	204
ENSG00000259191	RP11-253M7.3	15	69726805	69727459	-1	pseudogene					0	0	0					Yes	Left_Ventricle:Liver:IMR90:Mesenchymal_Stem_Cell:Mesendoderm:Trophoblast-like_Cell:hESC	9.317e-10	rs2668602:rs2060337	204
ENSG00000137818	RPLP1	15	69745123	69748255	1	protein_coding	6176	RPLP1	0.680907	-0.586636	0	0	0					Yes	Left_Ventricle:Liver:IMR90:Mesenchymal_Stem_Cell:Mesendoderm:Trophoblast-like_Cell:hESC	9.317e-10	rs2668602:rs2060337	204
ENSG00000207119	U3	15	69750281	69750488	-1	snoRNA					0	0	0					Yes	Fetal_Cortex:Left_Ventricle:Liver:IMR90:Mesenchymal_Stem_Cell:Mesendoderm:Trophoblast-like_Cell:hESC	9.317e-10	rs2060337;rs2668602:rs2060337:rs2668602	204
ENSG00000259215	RP11-253M7.4	15	69750861	69754145	-1	lincRNA					0	0	0					Yes	Fetal_Cortex:Left_Ventricle:Liver:IMR90:Mesenchymal_Stem_Cell:Mesendoderm:Trophoblast-like_Cell:hESC	9.317e-10	rs2060337;rs2668602:rs2060337:rs2668602	204
ENSG00000245750	RP11-279F6.1	15	69755365	69863775	1	lincRNA					0	0	0					Yes	Fetal_Cortex:Left_Ventricle:Liver:IMR90:Mesenchymal_Stem_Cell:Mesendoderm:Trophoblast-like_Cell:hESC	9.317e-10	rs2060337;rs2668602:rs2060337:rs2668602	204
ENSG00000259457	RP11-279F6.2	15	69857063	69858129	-1	lincRNA					0	0	0					Yes	Aorta:Hippocampus:Left_Ventricle:Liver:Spleen:GM12878:IMR90:Mesenchymal_Stem_Cell:Mesendoderm:Trophoblast-like_Cell:hESC	9.317e-10	rs2060337;rs2668602:rs2060337:rs2668602	204
ENSG00000259641	RP11-279F6.3	15	69884468	69988089	1	lincRNA					0	0	0					Yes	Left_Ventricle:Liver:Spleen:IMR90:Mesenchymal_Stem_Cell:Mesendoderm:Trophoblast-like_Cell:hESC	9.317e-10	rs2060337;rs2668602:rs2060337:rs2668602	204
ENSG00000238870	AC009677.1	15	70023079	70023161	-1	miRNA					0	0	0					Yes	Aorta:Left_Ventricle:Liver:GM12878:IMR90:Mesenchymal_Stem_Cell:Mesendoderm:Trophoblast-like_Cell:hESC	9.317e-10	rs2060337;rs2668602:rs2060337:rs2668602	204
ENSG00000215958	AC021818.1	15	70077754	70077843	-1	miRNA					0	0	0					Yes	GM12878:IMR90:Mesenchymal_Stem_Cell:Mesendoderm:Trophoblast-like_Cell:hESC	9.317e-10	rs2060337;rs2668602:rs2060337:rs2668602	204
ENSG00000259496	RP11-19J5.1	15	70095655	70096385	-1	pseudogene					0	0	0					Yes	GM12878:IMR90:Mesenchymal_Stem_Cell:Mesendoderm:Neural_Progenitor_Cell:hESC	9.317e-10	rs2060337;rs2668602:rs2060337:rs2668602	204
ENSG00000259309	RP11-19J5.2	15	70113095	70115195	-1	lincRNA					0	0	0					Yes	GM12878:IMR90:Mesenchymal_Stem_Cell:Mesendoderm:Neural_Progenitor_Cell:hESC	9.317e-10	rs2060337;rs2668602:rs2060337:rs2668602	204
ENSG00000259703	LINC00593	15	70127573	70135459	1	lincRNA	414926	LINC00593			0	0	0					Yes	Left_Ventricle:IMR90:Mesenchymal_Stem_Cell:Mesendoderm:Trophoblast-like_Cell:hESC	9.317e-10	rs2060337;rs2668602:rs2060337:rs2668602	204
ENSG00000140332	TLE3	15	70340129	70390515	-1	protein_coding	7090	TLE3	0.999914	-0.177906	0	0	0					Yes	Liver:GM12878:IMR90:Mesenchymal_Stem_Cell:Mesendoderm:Trophoblast-like_Cell:hESC	9.317e-10	rs2060337;rs2668602:rs2060337:rs2668602	204
ENSG00000207965	MIR629	15	70371711	70371807	-1	miRNA	693214	MIR629			0	0	0					Yes	Liver:GM12878:IMR90:Mesenchymal_Stem_Cell:Mesendoderm:Trophoblast-like_Cell:hESC	9.317e-10	rs2060337;rs2668602:rs2060337:rs2668602	204
ENSG00000200216	RNU6-745P	15	70485575	70485683	1	snRNA	106481415	RNU6-745P			0	0	0					Yes	Left_Ventricle:Liver:Spleen:GM12878:IMR90:Mesenchymal_Stem_Cell:Mesendoderm:Neural_Progenitor_Cell:Trophoblast-like_Cell:hESC	9.317e-10	rs2060337;rs2668602:rs2060337:rs2668602	204
ENSG00000259252	AC011648.1	15	70487977	70490848	-1	lincRNA					0	0	0					Yes	Left_Ventricle:Liver:Spleen:GM12878:IMR90:Mesenchymal_Stem_Cell:Mesendoderm:Neural_Progenitor_Cell:Trophoblast-like_Cell:hESC	9.317e-10	rs2060337;rs2668602:rs2060337:rs2668602	204
ENSG00000259503	RP11-543G18.1	15	70613915	70619081	1	lincRNA					3	14.67	0					Yes	Left_Ventricle:Liver:Spleen:GM12878:IMR90:Mesenchymal_Stem_Cell:Mesendoderm:Neural_Progenitor_Cell:Trophoblast-like_Cell:hESC	9.317e-10	rs2060337;rs2668602;rs2668602:rs2060337	204
ENSG00000259473	RP11-96C21.1	15	70796246	70798267	-1	lincRNA	105370880	LINC02205			0	0	0					Yes	Spleen:GM12878:IMR90:Mesenchymal_Stem_Cell:Mesendoderm:Trophoblast-like_Cell:hESC	9.317e-10	rs2060337;rs2668602:rs2060337:rs2668602	204
ENSG00000235420	RPL29P30	15	71088936	71095027	-1	pseudogene	729611	RPL29P30			0	0	4	2.39764e-06	0.0140984	GTEx/v7/Spleen	-	No		5.997e-09	rs2060337;rs2668602	204
ENSG00000187720	THSD4	15	71389291	72075722	1	protein_coding	79875	THSD4	0.00181827	0.891674	0	0	0					Yes	Left_Ventricle	8.394e-12	rs72743364:rs62004866:rs72743364;rs7170291	205
ENSG00000259781	RP11-673C5.1	15	71457109	71457754	-1	pseudogene					0	0	7	1.0687e-05	0.049	DICE/T_CD4_TH1_17	-	No		4.885e-08	rs2668602	204
ENSG00000260729	RP11-106M3.2	15	72577068	72668322	-1	processed_transcript					0	0	0					Yes	Mesenchymal_Stem_Cell	8.394e-12	rs72743364:rs62004866:rs72743364;rs7170291	205
ENSG00000213614	HEXA	15	72635775	72668817	-1	protein_coding	3073	HEXA	5.04679e-07	0.022038	0	0	0					Yes	Mesenchymal_Stem_Cell	8.394e-12	rs72743364:rs62004866:rs72743364;rs7170291	205
ENSG00000260339	HEXA-AS1	15	72668454	72671129	1	antisense	80072	HEXA-AS1			0	0	0					Yes	Mesenchymal_Stem_Cell	8.394e-12	rs72743364:rs62004866:rs72743364;rs7170291	205
ENSG00000243007	RP11-106M3.1	15	72671556	72672051	-1	pseudogene					0	0	0					Yes	Mesenchymal_Stem_Cell	8.394e-12	rs72743364:rs62004866:rs72743364;rs7170291	205
ENSG00000261423	RP11-1007O24.3	15	72700119	72767509	-1	lincRNA	105370888	TMEM202-AS1			0	0	0					Yes	Mesenchymal_Stem_Cell	8.394e-12	rs72743364:rs62004866:rs72743364;rs7170291	205
ENSG00000166233	ARIH1	15	72766667	72879692	1	protein_coding	25820	ARIH1	0.999665	-1.6779	0	0	0					Yes	Mesenchymal_Stem_Cell	8.394e-12	rs72743364:rs62004866:rs72743364;rs7170291	205
ENSG00000159322	ADPGK	15	73043710	73078187	-1	protein_coding	83440	ADPGK	0.0221563	-0.299199	0	0	0					Yes	IMR90:Mesenchymal_Stem_Cell:Mesendoderm	8.394e-12	rs72743364:rs62004866:rs72743364;rs7170291:rs4327001:rs1038093:rs4327001;rs12913205:rs12913205:rs7162423;rs1038093:rs7162423:rs7162423;rs12913205:rs7170291:rs4886721	205
ENSG00000260898	ADPGK-AS1	15	73075176	73090540	1	antisense	100287559	ADPGK-AS1			0	0	1	4.93778e-06	0.0322228	GTEx/v6/Small_Intestine_Terminal_Ileum	-	Yes	IMR90:Mesenchymal_Stem_Cell:Mesendoderm	8.394e-12	rs12913205;rs72743364:rs62004866:rs72743364;rs7170291:rs4327001:rs1038093:rs4327001;rs12913205:rs12913205:rs7162423;rs1038093:rs7162423:rs7162423;rs12913205:rs7170291:rs4886721	205
ENSG00000259259	NPM1P42	15	73191740	73192601	-1	pseudogene	729686	NPM1P42			0	0	0					Yes	IMR90:Mesenchymal_Stem_Cell	8.394e-12	rs7170291:rs4886721:rs62004866:rs72743364:rs72743364;rs7170291	205
ENSG00000067141	NEO1	15	73344051	73597547	1	protein_coding	4756	NEO1	0.999855	-1.149	0	0	0					Yes	IMR90:Mesenchymal_Stem_Cell	8.394e-12	rs72743364:rs62004866:rs72743364;rs7170291:rs12913205:rs7162423;rs1038093:rs7162423:rs7162423;rs12913205:rs1038093	205
ENSG00000259691	FKBP1AP2	15	73435577	73435859	-1	pseudogene	2283	FKBP1AP2			0	0	0					Yes	Mesenchymal_Stem_Cell:Mesendoderm	8.394e-12	rs12913205:rs7162423;rs1038093:rs7162423:rs7162423;rs12913205:rs1038093:rs72743364:rs62004866:rs72743364;rs7170291:rs7170291:rs4886721	205
ENSG00000259440	NPM1P43	15	73454120	73455269	-1	pseudogene	100422309	NPM1P43			0	0	0					Yes	IMR90:Mesenchymal_Stem_Cell	8.394e-12	rs72743364:rs62004866:rs72743364;rs7170291	205
ENSG00000259528	RP11-272D12.2	15	73547675	73548450	-1	antisense					0	0	0					Yes	Liver:IMR90:Mesenchymal_Stem_Cell:Mesendoderm:Trophoblast-like_Cell:hESC	8.394e-12	rs7170291:rs4886721:rs62004866:rs12913205:rs7162423;rs1038093:rs7162423:rs7162423;rs12913205:rs1038093:rs72743364:rs72743364;rs7170291	205
ENSG00000138622	HCN4	15	73612200	73661605	-1	protein_coding	10021	HCN4	0.234598	0.0318349	0	0	0					Yes	IMR90:Mesenchymal_Stem_Cell	8.394e-12	rs72743364:rs62004866:rs72743364;rs7170291:rs12913205:rs7162423;rs1038093:rs7162423:rs7162423;rs12913205:rs1038093	205
ENSG00000259650	RP11-272D12.1	15	73627601	73634728	1	antisense					0	0	0					Yes	IMR90:Mesenchymal_Stem_Cell:Mesendoderm:Trophoblast-like_Cell:hESC	8.394e-12	rs4327001:rs1038093:rs4327001;rs12913205:rs12913205:rs7162423;rs1038093:rs7162423:rs7162423;rs12913205:rs72743364:rs62004866:rs72743364;rs7170291:rs7170291:rs4886721	205
ENSG00000183324	C15orf60	15	73735499	73852355	1	protein_coding	283677	C15orf60	0.00343584	0.367038	0	0	0					Yes	Left_Ventricle:Liver:IMR90:Mesenchymal_Stem_Cell:Mesendoderm:hESC	7.049e-12	rs72743364:rs62004866:rs72743364;rs7170291:rs12913205:rs7162423;rs1038093:rs7162423:rs7162423;rs12913205:rs1038093:rs4327001:rs4327001;rs12913205:rs7170291:rs4886721	205
ENSG00000259186	MRPS15P1	15	73775537	73776284	-1	pseudogene	359755	MRPS15P1			0	0	0					Yes	IMR90:Mesenchymal_Stem_Cell:hESC	8.394e-12	rs12913205:rs7162423;rs1038093:rs7162423:rs7162423;rs12913205:rs1038093:rs72743364:rs62004866:rs72743364;rs7170291:rs7170291:rs4886721	205
ENSG00000156642	NPTN	15	73852355	73926475	-1	protein_coding	27020	NPTN	0.988918	-0.178687	0	0	0					Yes	Adult_Cortex:IMR90:Mesenchymal_Stem_Cell	8.394e-12	rs7162423:rs7162423;rs12913205:rs12913205:rs72743364:rs62004866:rs72743364;rs7170291:rs7170291:rs4886721	205
ENSG00000103855	CD276	15	73976307	74006859	1	protein_coding	80381	CD276	2.02203e-05	-0.410992	0	0	24	2.35216e-05	9.21722e-07	CMC_SVA_cis:GTEx/v8/Brain_Cortex:GTEx/v8/Colon_Transverse:GTEx/v8/Heart_Atrial_Appendage:GTEx/v8/Heart_Left_Ventricle	+	Yes	Left_Ventricle:IMR90:Mesenchymal_Stem_Cell:Mesendoderm:Trophoblast-like_Cell:hESC	8.394e-12	rs4327001;rs12913205;rs1038093;rs7162423;rs72743364:rs62004866:rs72743364;rs7170291:rs7170291:rs4886721:rs4327001:rs1038093:rs4327001;rs12913205:rs12913205:rs7162423;rs1038093:rs7162423:rs7162423	205
ENSG00000205363	C15orf59	15	74032141	74045088	-1	protein_coding	388135	C15orf59	0.244691		5	17.33	61	1.63487e-17	1.61437e-34	PsychENCODE_eQTLs:CMC_SVA_cis:CMC_NoSVA_cis:GTEx/v8/Artery_Coronary:GTEx/v8/Esophagus_Mucosa:GTEx/v8/Heart_Atrial_Appendage:GTEx/v8/Nerve_Tibial:GTEx/v8/Cells_Cultured_fibroblasts:GTEx/v8/Thyroid:GTEx/v7/Brain_Cortex:GTEx/v7/Esophagus_Mucosa:GTEx/v7/Heart_Atrial_Appendage:GTEx/v7/Thyroid:GTEx/v6/Cells_Transformed_fibroblasts	-	Yes	IMR90:Mesenchymal_Stem_Cell:Mesendoderm:hESC	8.394e-12	rs1038093;rs12913205;rs7162423;rs4327001;rs4886721;rs72743364:rs62004866:rs72743364;rs7170291:rs7170291:rs4886721	205
ENSG00000260469	RP11-8P11.3	15	74060555	74061978	1	lincRNA					0	0	54	5.56102e-12	3.10731e-10	eQTLcatalogue/HipSci_ge_iPSC:GTEx/v8/Brain_Amygdala:GTEx/v8/Brain_Anterior_cingulate_cortex_BA24:GTEx/v8/Brain_Caudate_basal_ganglia:GTEx/v8/Brain_Cerebellar_Hemisphere:GTEx/v8/Brain_Cerebellum:GTEx/v8/Brain_Cortex:GTEx/v8/Brain_Frontal_Cortex_BA9:GTEx/v8/Brain_Nucleus_accumbens_basal_ganglia:GTEx/v8/Brain_Putamen_basal_ganglia:GTEx/v8/Brain_Spinal_cord_cervical_c-1:GTEx/v8/Esophagus_Mucosa:GTEx/v8/Testis:GTEx/v7/Esophagus_Mucosa	+	Yes	Fetal_Cortex:IMR90:Mesenchymal_Stem_Cell:Mesendoderm:hESC	8.394e-12	rs12913205;rs7162423;rs4327001;rs1038093;rs12913205:rs1038093:rs72743364:rs62004866:rs72743364;rs7170291:rs7170291:rs4886721	205
ENSG00000260624	RP11-24D15.1	15	74163291	74165707	-1	antisense					0	0	70	1.9968e-52	1.14725e-50	GTEx/v8/Testis:GTEx/v7/Testis:GTEx/v6/Testis	+	Yes	IMR90:Mesenchymal_Stem_Cell:Mesendoderm:hESC	7.049e-12	rs72743364;rs7170291;rs62004866;rs4886721;rs12913205:rs7162423;rs1038093:rs7162423:rs7162423;rs12913205:rs1038093:rs72743364:rs62004866:rs72743364;rs7170291:rs7170291:rs4886721	205
ENSG00000167139	TBC1D21	15	74165949	74181555	1	protein_coding	161514	TBC1D21	0.0223268	-0.0461509	1	10.97	53	1.49759e-20	9.44236e-16	GTEx/v8/Testis:GTEx/v7/Testis:GTEx/v6/Testis	+	Yes	IMR90:Mesenchymal_Stem_Cell:Mesendoderm:hESC	7.049e-12	rs62004866;rs72743364;rs7170291;rs12913205:rs7162423;rs1038093:rs7162423:rs7162423;rs12913205:rs1038093:rs72743364:rs62004866:rs72743364;rs7170291:rs7170291:rs4886721	205
ENSG00000222064	AC108137.1	15	74183750	74183828	1	miRNA					1	10.97	0					Yes	Fetal_Cortex:IMR90:Mesenchymal_Stem_Cell:Mesendoderm:hESC	8.394e-12	rs62004866;rs4327001;rs12913205:rs1038093:rs12913205:rs7162423;rs1038093:rs7162423:rs7162423;rs12913205:rs72743364:rs62004866:rs72743364;rs7170291:rs7170291:rs4886721	205
ENSG00000261801	LOXL1-AS1	15	74200424	74220589	-1	antisense	100287616	LOXL1-AS1			1	11.8	88	8.0044e-108	0	eQTLcatalogue/Alasoo_2018_ge_macrophage_IFNg:eQTLcatalogue/HipSci_ge_iPSC:eQTLcatalogue/Lepik_2017_ge_blood:PsychENCODE_eQTLs:eQTLGen_cis_eQTLs:BIOSQTL/BIOS_eQTL_geneLevel:GTEx/v8/Adipose_Subcutaneous:GTEx/v8/Whole_Blood:GTEx/v8/Artery_Aorta:GTEx/v8/Artery_Tibial:GTEx/v8/Esophagus_Mucosa:GTEx/v8/Esophagus_Muscularis:GTEx/v8/Heart_Atrial_Appendage:GTEx/v8/Heart_Left_Ventricle:GTEx/v8/Cells_Cultured_fibroblasts:GTEx/v8/Skin_Not_Sun_Exposed_Suprapubic:GTEx/v8/Skin_Sun_Exposed_Lower_leg:GTEx/v8/Spleen:GTEx/v8/Testis:GTEx/v7/Whole_Blood:GTEx/v7/Esophagus_Mucosa:GTEx/v7/Cells_Transformed_fibroblasts:GTEx/v7/Skin_Sun_Exposed_Lower_leg:GTEx/v7/Testis:GTEx/v6/Esophagus_Mucosa:GTEx/v6/Cells_Transformed_fibroblasts:GTEx/v6/Testis	-	Yes	Left_Ventricle:IMR90:Mesenchymal_Stem_Cell:Mesendoderm:Trophoblast-like_Cell:hESC	7.049e-12	rs62004866;rs4886721;rs72743364;rs7170291;rs7162423;rs12913205;rs1038093;rs4327001:rs1038093:rs4327001;rs12913205:rs12913205:rs72743364:rs62004866:rs72743364;rs7170291:rs7162423;rs1038093:rs7162423:rs7162423;rs12913205:rs7170291:rs4886721	205
ENSG00000129038	LOXL1	15	74218330	74244478	1	protein_coding	4016	LOXL1		-0.451257	0	0	2	0.00010506	3.70375e-33	GTEx/v8/Cells_Cultured_fibroblasts	-	Yes	Adult_Cortex:Fetal_Cortex:Left_Ventricle:IMR90:Mesenchymal_Stem_Cell:Mesendoderm:Trophoblast-like_Cell:hESC	8.394e-12	rs7170291;rs7162423:rs7162423;rs12913205:rs12913205:rs72743364;rs7170291:rs62004866:rs4327001:rs1038093:rs4327001;rs12913205:rs72743364:rs7162423;rs1038093:rs7170291:rs4886721	205
ENSG00000067221	STOML1	15	74275547	74286963	-1	protein_coding	9399	STOML1	5.52735e-05	0.857568	0	0	18	6.6506e-33	0	PsychENCODE_eQTLs:eQTLGen_cis_eQTLs:BIOSQTL/BIOS_eQTL_geneLevel:GTEx/v8/Whole_Blood	-	Yes	IMR90:Mesenchymal_Stem_Cell:Mesendoderm:hESC	8.394e-12	rs62004866;rs7162423;rs7170291:rs4886721:rs62004866:rs72743364:rs72743364;rs7170291	205
ENSG00000140464	PML	15	74287014	74340153	1	protein_coding	5371	PML	0.937511	-0.437708	0	0	50	3.033e-09	2.60465e-14	eQTLGen_cis_eQTLs:GTEx/v8/Whole_Blood:GTEx/v8/Skin_Not_Sun_Exposed_Suprapubic	+	Yes	IMR90:Mesenchymal_Stem_Cell:Mesendoderm:hESC	7.049e-12	rs62004866;rs72743364;rs7170291;rs7170291:rs4886721:rs62004866:rs72743364:rs72743364	205
ENSG00000260096	DNM1P33	15	74355121	74356126	1	pseudogene	554175	DNM1P33			0	0	0					Yes	Mesenchymal_Stem_Cell	2.305e-08	rs7170291:rs4886721:rs62004866	205
ENSG00000244612	RN7SL429P	15	74364764	74365039	-1	misc_RNA	106479380	RN7SL429P			0	0	0					Yes	Promoter_anchored_loops	1.44e-10	rs72743364;rs7170291:rs62004866:rs7170291	205
ENSG00000214702	RP11-247C2.1	15	74387926	74390758	-1	pseudogene					0	0	0					Yes	Promoter_anchored_loops	2.563e-11	rs72743364:rs62004866	205
ENSG00000167178	ISLR2	15	74392652	74430881	1	protein_coding	57611	ISLR2		-2.49335	0	0	11	4.77649e-06	1.24109e-20	GTEx/v8/Lung:GTEx/v8/Thyroid:GTEx/v7/Thyroid	+	Yes	Promoter_anchored_loops	2.563e-11	rs62004866;rs72743364:rs62004866	205
ENSG00000248540	RP11-247C2.2	15	74418256	74421619	-1	protein_coding	283731	LOC283731			0	0	1	6.60858e-06	1.10843e-15	GTEx/v8/Thyroid:GTEx/v7/Thyroid	+	No		2.305e-08	rs62004866	205
ENSG00000261543	RP11-665J16.1	15	74445141	74471567	-1	antisense					0	0	8	6.74883e-07	2.16887e-09	PsychENCODE_eQTLs:GTEx/v8/Brain_Frontal_Cortex_BA9	-	No		2.305e-08	rs62004866	205
ENSG00000129009	ISLR	15	74466012	74469213	1	protein_coding	3671	ISLR	0.000436482	0.403602	0	0	12	8.71716e-07	1.42493e-07	GTEx/v8/Skin_Sun_Exposed_Lower_leg:GTEx/v7/Skin_Sun_Exposed_Lower_leg:GTEx/v7/Spleen:GTEx/v6/Spleen	-	No		7.049e-12	rs72743364;rs7170291	205
ENSG00000137868	STRA6	15	74471807	74504608	-1	protein_coding	64220	STRA6	3.24591e-08	-0.108782	0	0	0					Yes	IMR90:Mesenchymal_Stem_Cell:hESC	8.394e-12	rs72743364:rs62004866:rs72743364;rs7170291:rs7170291:rs4886721	205
ENSG00000259264	RP11-60L3.1	15	74495046	74513896	1	antisense					0	0	0					Yes	IMR90:Mesenchymal_Stem_Cell:hESC	8.394e-12	rs72743364:rs62004866:rs72743364;rs7170291:rs7170291:rs4886721	205
ENSG00000140481	CCDC33	15	74509613	74628813	1	protein_coding	80125	CCDC33	8.63487e-09	-0.0853138	0	0	0					Yes	IMR90:Mesenchymal_Stem_Cell:hESC	8.394e-12	rs72743364:rs62004866:rs72743364;rs7170291:rs7170291:rs4886721	205
ENSG00000261384	RP11-60L3.2	15	74595346	74596684	1	sense_intronic					0	0	0					Yes	IMR90:Mesenchymal_Stem_Cell	8.394e-12	rs72743364:rs62004866:rs72743364;rs7170291:rs7170291:rs4886721	205
ENSG00000140459	CYP11A1	15	74630100	74660081	-1	protein_coding	1583	CYP11A1	6.60265e-09	-0.40463	0	0	0					Yes	Mesenchymal_Stem_Cell	8.394e-12	rs72743364:rs62004866:rs72743364;rs7170291:rs7170291:rs4886721	205
ENSG00000260266	CTD-2311M21.2	15	74643109	74656961	1	pseudogene	729739	PPIAP46			0	0	6	3.05289e-05	0.00445498	GTEx/v8/Breast_Mammary_Tissue	+	Yes	Mesenchymal_Stem_Cell	8.394e-12	rs72743364;rs7170291;rs72743364:rs62004866:rs72743364;rs7170291:rs7170291:rs4886721	205
ENSG00000261821	CTD-2311M21.3	15	74657776	74659391	1	antisense					0	0	0					Yes	Mesenchymal_Stem_Cell	8.394e-12	rs72743364:rs62004866:rs72743364;rs7170291:rs7170291:rs4886721	205
ENSG00000138629	UBL7	15	74738318	74753523	-1	protein_coding	84993	UBL7	0.0277554	-0.358914	0	0	6	9.651e-06	4.05092e-09	eQTLGen_cis_eQTLs:GTEx/v8/Lung:GTEx/v8/Muscle_Skeletal	+	No		2.305e-08	rs62004866	205
ENSG00000260103	RP11-10O17.1	15	74770411	74782627	-1	pseudogene					0	0	0					Yes	Left_Ventricle	2.305e-08	rs7170291:rs4886721:rs62004866	205
ENSG00000261775	RP11-10O17.3	15	74781943	74809300	1	lincRNA					0	0	0					Yes	Left_Ventricle	2.305e-08	rs7170291:rs4886721:rs62004866	205
ENSG00000212279	SNORD77	15	74783300	74783369	-1	snoRNA	692197	SNORD77			0	0	0					Yes	Left_Ventricle	2.305e-08	rs7170291:rs4886721:rs62004866	205
ENSG00000179151	EDC3	15	74922899	74988633	-1	protein_coding	80153	EDC3	0.635931	-1.32496	0	0	0					Yes	Promoter_anchored_loops	7.049e-12	rs72743364;rs7170291:rs62004866:rs72743364	205
ENSG00000140465	CYP1A1	15	75011883	75017951	-1	protein_coding	1543	CYP1A1	1.97289e-07	-0.498944	0	0	1	0.000267873	2.72185e-06	GTEx/v8/Nerve_Tibial	-	No		0.0003015	rs62004866	205
ENSG00000140505	CYP1A2	15	75041185	75048543	1	protein_coding	1544	CYP1A2	3.28541e-10	0.342069	0	0	8	8.18721e-06	0.00984998	GTEx/v8/Skin_Sun_Exposed_Lower_leg:GTEx/v7/Skin_Sun_Exposed_Lower_leg	+	Yes	Mesenchymal_Stem_Cell	8.394e-12	rs72743364;rs7170291;rs72743364:rs62004866:rs72743364	205
ENSG00000103653	CSK	15	75074398	75095539	1	protein_coding	1445	CSK	0.999458		0	0	0					Yes	Mesenchymal_Stem_Cell	8.394e-12	rs72743364:rs62004866:rs72743364;rs7170291	205
ENSG00000140367	UBE2Q2	15	76135622	76193419	1	protein_coding	92912	UBE2Q2	0.00105604	0.384762	0	0	0					Yes	Left_Ventricle	6.123e-10	rs4886915;rs4886939:rs4886915	206
ENSG00000169752	NRG4	15	76228310	76352136	-1	protein_coding	145957	NRG4	0.0243875	-0.47466	0	0	0					Yes	Mesenchymal_Stem_Cell	6.123e-10	rs4886915;rs4886939:rs4886915	206
ENSG00000169758	C15orf27	15	76352178	76521462	1	protein_coding	123591	C15orf27	1.47914e-08		0	0	0					Yes	Mesenchymal_Stem_Cell	6.123e-10	rs4886915;rs4886939:rs4886915	206
ENSG00000259581	TYRO3P	15	76551327	76554031	-1	pseudogene	7302	TYRO3P			0	0	0					Yes	IMR90:Mesendoderm:Trophoblast-like_Cell	6.123e-10	rs4886915;rs4886939:rs4886915:rs4886939	206
ENSG00000140386	SCAPER	15	76640526	77197785	-1	protein_coding	49855	SCAPER	0.0392829	0.499724	0	0	5	1.60433e-05	8.85899e-41	GTEx/v8/Nerve_Tibial:GTEx/v6/Nerve_Tibial	+	No		4.552e-09	rs4886915;rs4886939	206
ENSG00000117906	RCN2	15	77223960	77242601	1	protein_coding	5955	RCN2	0.449458	-0.0784801	0	0	0					Yes	Mesenchymal_Stem_Cell	6.123e-10	rs4886915;rs4886939:rs4886915	206
ENSG00000243365	RN7SL278P	15	77269258	77269551	-1	misc_RNA	106479324	RN7SL278P			0	0	0					Yes	Left_Ventricle:IMR90:Mesenchymal_Stem_Cell:Mesendoderm:hESC	6.123e-10	rs4886915;rs4886939:rs4886939:rs4886915	206
ENSG00000259565	KRT8P23	15	77271586	77272792	-1	pseudogene	390610	KRT8P23			0	0	0					Yes	Left_Ventricle:IMR90:Mesenchymal_Stem_Cell:Mesendoderm:hESC	6.123e-10	rs4886915;rs4886939:rs4886939:rs4886915	206
ENSG00000140368	PSTPIP1	15	77285700	77329673	1	protein_coding	9051	PSTPIP1	0.00072615	-0.797914	0	0	40	1.7121e-09	1.30651e-05	eQTLGen_cis_eQTLs	-	Yes	Promoter_anchored_loops:Mesenchymal_Stem_Cell	6.123e-10	rs4886915;rs4886939;rs4886939:rs4886939:rs4886915	206
ENSG00000260787	RP11-797A18.4	15	77334178	77335533	-1	lincRNA					0	0	24	1.3702e-07	2.6252e-10	eQTLGen_cis_eQTLs:GTEx/v7/Brain_Cortex	-	Yes	Adult_Cortex:Fetal_Cortex:Left_Ventricle:IMR90:Mesenchymal_Stem_Cell:Mesendoderm:Neural_Progenitor_Cell:Trophoblast-like_Cell:hESC	6.123e-10	rs4886915;rs4886939;rs4886915:rs4886915;rs4886939:rs4886939	206
ENSG00000259652	RP11-797A18.3	15	77336022	77337502	1	lincRNA					0	0	24	1.0549e-07	0.000351648	eQTLGen_cis_eQTLs:eQTLGen_trans_eQTLs	-	Yes	Adult_Cortex:Fetal_Cortex:Left_Ventricle:IMR90:Mesenchymal_Stem_Cell:Mesendoderm:Neural_Progenitor_Cell:Trophoblast-like_Cell:hESC	4.289e-14	rs4886915;rs1525980;rs4886915:rs4886915;rs4886939:rs4886939	8:206
ENSG00000140391	TSPAN3	15	77336359	77376326	-1	protein_coding	10099	TSPAN3	0.284424	-1.15339	0	0	81	1.3884e-19	0	eQTLcatalogue/CEDAR_B-cell_CD19:eQTLcatalogue/Fairfax_2012_B-cell_CD19:eQTLGen_cis_eQTLs	-	Yes	IMR90:Mesenchymal_Stem_Cell:Mesendoderm:Trophoblast-like_Cell:hESC	6.123e-10	rs4886915;rs4886939;rs4886939:rs4886939:rs4886915	206
ENSG00000269951	RP11-797A18.6	15	77359996	77360667	-1	sense_intronic					0	0	0					Yes	IMR90:Mesenchymal_Stem_Cell:Mesendoderm:Trophoblast-like_Cell:hESC	6.123e-10	rs4886915;rs4886939:rs4886939:rs4886915	206
ENSG00000173517	PEAK1	15	77400471	77712486	-1	protein_coding	79834	PEAK1	0.760545		0	0	2	4.34553e-05	0.000581769	GTEx/v8/Small_Intestine_Terminal_Ileum	+	No		7.378e-07	rs4886915	206
ENSG00000259722	RP11-94P14.1	15	77496920	77497442	1	pseudogene					0	0	0					Yes	Fetal_Cortex:Left_Ventricle:Mesenchymal_Stem_Cell:Mesendoderm	6.123e-10	rs4886915:rs4886915;rs4886939:rs4886939	206
ENSG00000259362	RP11-307C19.1	15	77817882	77826452	1	lincRNA	101929457	LOC101929457			0	0	2	1.39497e-06	2.71972e-22	GTEx/v8/Heart_Atrial_Appendage:GTEx/v7/Heart_Atrial_Appendage	-	No		7.378e-07	rs4886915	206
ENSG00000169783	LINGO1	15	77905369	78113242	-1	protein_coding	84894	LINGO1	0.952116	0.269258	2	14.76	64	6.02526e-14	1.12264e-09	PsychENCODE_eQTLs:GTEx/v8/Testis:GTEx/v7/Testis:GTEx/v6/Testis	+	Yes	Spleen	6.123e-10	rs4886915;rs4886939;rs4886939:rs4886915	206
ENSG00000259666	RP11-307C19.3	15	77934106	77943997	1	antisense	253044	LINGO1-AS1			0	0	1	9.34034e-05	4.03871e-32	GTEx/v8/Testis	-	Yes	IMR90:Mesenchymal_Stem_Cell	4.092e-09	rs4886939;rs4886915;rs4886939:rs4886939	206
ENSG00000259281	CTD-2632K10.1	15	77952394	77960416	1	antisense	101929478	LINGO1-AS2			0	0	0					Yes	Promoter_anchored_loops:IMR90:Mesenchymal_Stem_Cell	6.123e-10	rs4886915;rs4886939:rs4886915:rs4886939	206
ENSG00000259213	CTD-2071N1.1	15	78079535	78081016	1	antisense					1	10.07	83	1.56604e-93	2.56709e-79	GTEx/v8/Testis:GTEx/v7/Testis:GTEx/v6/Testis	+	Yes	Fetal_Cortex:Spleen	6.123e-10	rs4886915;rs4886939;rs4886915:rs4886915;rs4886939:rs4886939	206
ENSG00000260139	CSPG4P13	15	78187026	78197016	1	pseudogene	100302666	CSPG4P13			0	0	6	5.19768e-05	2.68466e-05	GTEx/v8/Adipose_Visceral_Omentum:GTEx/v8/Lung	-	No		1.027e-08	rs4886939;rs4886915	206
ENSG00000260776	RP11-114H24.2	15	78206559	78219188	-1	pseudogene					0	0	66	2.48279e-11	1.81639e-110	PsychENCODE_eQTLs:GTEx/v8/Artery_Tibial:GTEx/v8/Brain_Cerebellar_Hemisphere:GTEx/v8/Brain_Cerebellum:GTEx/v8/Muscle_Skeletal:GTEx/v8/Skin_Not_Sun_Exposed_Suprapubic:GTEx/v8/Testis:GTEx/v7/Adipose_Subcutaneous:GTEx/v7/Artery_Tibial:GTEx/v7/Brain_Cerebellar_Hemisphere:GTEx/v7/Muscle_Skeletal	-	No		6.123e-10	rs4886915;rs4886939	206
ENSG00000261244	RP11-114H24.7	15	78208864	78214361	1	lincRNA					0	0	50	1.41586e-08	3.67701e-40	GTEx/v8/Artery_Tibial:GTEx/v8/Testis:GTEx/v7/Testis	+	No		4.092e-09	rs4886939;rs4886915	206
ENSG00000259792	RP11-114H24.6	15	78285747	78287631	1	antisense					0	0	6	1.4898e-06	0.00447925	eQTLGen_cis_eQTLs:BIOSQTL/BIOS_eQTL_geneLevel	+	No		1.057e-07	rs4886939	206
ENSG00000136425	CIB2	15	78396948	78423886	-1	protein_coding	10518	CIB2	0.000468493		0	0	0					Yes	EP_correlation_cell_type_oneway		rs4886915;rs4886939	206
ENSG00000166411	IDH3A	15	78423840	78464291	1	protein_coding	3419	IDH3A	0.230948	-0.15445	0	0	0					Yes	EP_correlation_cell_type_oneway		rs4886915;rs4886939	206
ENSG00000103740	ACSBG1	15	78459810	78538030	-1	protein_coding	23205	ACSBG1	0.0067003	-0.9276	0	0	3	4.5352e-07	7.2671e-25	eQTLGen_cis_eQTLs:GTEx/v8/Colon_Sigmoid:GTEx/v8/Esophagus_Gastroesophageal_Junction	+	No		7.56e-08	rs4886915;rs4886939	206
ENSG00000140403	DNAJA4	15	78556428	78574538	1	protein_coding	55466	DNAJA4	3.56777e-05	0.400342	0	0	12	1.2471e-06	0.0038222	eQTLGen_cis_eQTLs	+	No		1.057e-07	rs4886939	206
ENSG00000140395	WDR61	15	78570177	78592136	-1	protein_coding	80349	WDR61	0.0897746	-0.301819	0	0	1	8.7522e-07	0.00277233	eQTLGen_cis_eQTLs	+	Yes	IMR90:Mesenchymal_Stem_Cell	4.092e-09	rs4886939;rs4886915;rs4886939:rs4886939	206
ENSG00000272418	RP11-762H8.4	15	78573292	78574532	-1	sense_intronic					0	0	0					Yes	IMR90:Mesenchymal_Stem_Cell	4.092e-09	rs4886915;rs4886939:rs4886939	206
ENSG00000259562	RP11-762H8.2	15	78582869	78583563	-1	pseudogene					0	0	0					Yes	IMR90:Mesenchymal_Stem_Cell	4.092e-09	rs4886915;rs4886939:rs4886939	206
ENSG00000259322	RP11-762H8.1	15	78585628	78588391	1	antisense					0	0	0					Yes	IMR90:Mesenchymal_Stem_Cell	4.092e-09	rs4886915;rs4886939:rs4886939	206
ENSG00000041357	PSMA4	15	78832747	78841604	1	protein_coding	5685	PSMA4	0.620424	0.678455	0	0	1	3.7743e-07	0.00339656	eQTLGen_trans_eQTLs		No			rs35883476	95
ENSG00000169684	CHRNA5	15	78857862	78887611	1	protein_coding	1138	CHRNA5	2.40947e-06	0.421142	0	0	4	0.000316307	0.0225854	PsychENCODE_eQTLs	+	No		2.054e-09	rs4886915	206
ENSG00000117971	CHRNB4	15	78916461	79020096	-1	protein_coding	1143	CHRNB4	0.0186266	-0.177327	0	0	1	0.000790808	0.047946	PsychENCODE_eQTLs	+	Yes	Promoter_anchored_loops	1.159e-07	rs4886939	206
ENSG00000259375	RP11-815J21.2	15	86122277	86123409	-1	antisense					0	0	0					Yes	IMR90:Mesenchymal_Stem_Cell:Mesendoderm:hESC	2.931e-08	rs11855600	207
ENSG00000259367	RP11-815J21.4	15	86162854	86214179	-1	antisense					0	0	0					Yes	Mesenchymal_Stem_Cell:Mesendoderm:Trophoblast-like_Cell:hESC	2.931e-08	rs11855600	207
ENSG00000259276	RP11-815J21.3	15	86164495	86170920	-1	antisense					0	0	0					Yes	GM12878:IMR90:Mesenchymal_Stem_Cell:Mesendoderm:hESC	2.931e-08	rs11855600	207
ENSG00000202081	RNU6-1280P	15	86194753	86194859	-1	snRNA	106481584	RNU6-1280P			0	0	0					Yes	GM12878:IMR90:Mesenchymal_Stem_Cell:Mesendoderm:hESC	2.931e-08	rs11855600	207
ENSG00000259453	RP11-815J21.1	15	86244340	86246002	1	sense_intronic					0	0	0					Yes	Mesenchymal_Stem_Cell:Mesendoderm:hESC	2.931e-08	rs11855600	207
ENSG00000259544	RP11-158M2.2	15	86269346	86270458	-1	antisense					0	0	0					Yes	Mesenchymal_Stem_Cell:Mesendoderm:hESC	2.931e-08	rs11855600	207
ENSG00000259407	RP11-158M2.3	15	86287340	86293512	-1	antisense					0	0	0					Yes	IMR90:Mesenchymal_Stem_Cell:Mesendoderm:hESC	2.931e-08	rs11855600	207
ENSG00000259762	RP11-158M2.4	15	86293567	86296132	-1	antisense					0	0	0					Yes	IMR90:Mesenchymal_Stem_Cell:Mesendoderm:hESC	2.931e-08	rs11855600	207
ENSG00000259416	RP11-158M2.5	15	86298172	86299468	-1	antisense					0	0	0					Yes	IMR90:Mesenchymal_Stem_Cell:Mesendoderm:hESC	2.931e-08	rs11855600	207
ENSG00000183655	KLHL25	15	86302554	86338261	-1	protein_coding	64410	KLHL25	2.20161e-10	1.54906	0	0	0					Yes	Left_Ventricle:IMR90:Mesenchymal_Stem_Cell:Mesendoderm:Trophoblast-like_Cell:hESC	2.931e-08	rs11855600	207
ENSG00000221634	MIR1276	15	86313727	86313809	-1	miRNA	100302121	MIR1276			0	0	0					Yes	IMR90:Mesenchymal_Stem_Cell:Mesendoderm:hESC	2.931e-08	rs11855600	207
ENSG00000259195	RP11-158M2.6	15	86314221	86314394	1	pseudogene					0	0	0					Yes	IMR90:Mesenchymal_Stem_Cell:Mesendoderm:hESC	2.931e-08	rs11855600	207
ENSG00000252931	RNU6-231P	15	86365086	86365188	1	snRNA	106481251	RNU6-231P			0	0	0					Yes	Left_Ventricle:Liver:IMR90:Mesenchymal_Stem_Cell:Mesendoderm:Neural_Progenitor_Cell:Trophoblast-like_Cell:hESC	2.931e-08	rs11855600	207
ENSG00000264406	MIR548AP	15	86368866	86368961	1	miRNA	100847084	MIR548AP			0	0	0					Yes	Left_Ventricle:Liver:IMR90:Mesenchymal_Stem_Cell:Mesendoderm:Neural_Progenitor_Cell:Trophoblast-like_Cell:hESC	2.931e-08	rs11855600	207
ENSG00000259608	RP11-23A22.1	15	86501948	86502202	-1	pseudogene					0	0	0					Yes	IMR90:Mesenchymal_Stem_Cell:Mesendoderm:Trophoblast-like_Cell	2.931e-08	rs11855600	207
ENSG00000260758	RP11-553E24.3	15	86621974	86623023	-1	lincRNA					0	0	0					Yes	IMR90:Mesenchymal_Stem_Cell:Mesendoderm:Trophoblast-like_Cell:hESC	2.931e-08	rs11855600	207
ENSG00000260477	RP11-553E24.2	15	86626576	86659948	-1	lincRNA	101929701	LINC01584			0	0	0					Yes	IMR90:Mesenchymal_Stem_Cell:Mesendoderm:Trophoblast-like_Cell:hESC	2.931e-08	rs11855600	207
ENSG00000252964	RNA5SP400	15	86681500	86681610	-1	rRNA	100873653	RNA5SP400			0	0	0					Yes	Left_Ventricle:IMR90:Mesenchymal_Stem_Cell:Mesendoderm:Neural_Progenitor_Cell:Trophoblast-like_Cell:hESC	2.931e-08	rs11855600	207
ENSG00000261077	RP11-553E24.1	15	86683069	86683471	-1	pseudogene					0	0	0					Yes	Left_Ventricle:IMR90:Mesenchymal_Stem_Cell:Mesendoderm:Neural_Progenitor_Cell:Trophoblast-like_Cell:hESC	2.931e-08	rs11855600	207
ENSG00000166748	AGBL1	15	86685227	87572283	1	protein_coding	123624	AGBL1	3.60067e-23	-0.103444	0	0	0					Yes	Left_Ventricle:IMR90:Mesenchymal_Stem_Cell:Mesendoderm:Neural_Progenitor_Cell:Trophoblast-like_Cell:hESC	2.931e-08	rs11855600	207
ENSG00000200206	SNORD74	15	86716429	86716501	-1	snoRNA	619498	SNORD74			0	0	0					Yes	Left_Ventricle:IMR90:Mesenchymal_Stem_Cell:Mesendoderm:Neural_Progenitor_Cell:Trophoblast-like_Cell:hESC	2.931e-08	rs11855600	207
ENSG00000260125	AGBL1-AS1	15	86838880	86860404	-1	antisense	727915	AGBL1-AS1			0	0	0					Yes	IMR90:Mesenchymal_Stem_Cell:Mesendoderm:Trophoblast-like_Cell:hESC	2.931e-08	rs11855600	207
ENSG00000259734	RP11-182L7.1	15	87173497	87174367	-1	antisense					0	0	0					Yes	Left_Ventricle:IMR90:Mesenchymal_Stem_Cell:Mesendoderm:Neural_Progenitor_Cell:Trophoblast-like_Cell:hESC	2.931e-08	rs11855600	207
ENSG00000259636	RP11-133L19.2	15	87476111	87489562	1	sense_intronic	105370954	LOC105370954			0	0	0					Yes	Mesenchymal_Stem_Cell	2.931e-08	rs11855600	207
ENSG00000259620	RP11-133L19.1	15	87482028	87531657	-1	antisense	102724452	LOC102724452			0	0	0					Yes	Mesenchymal_Stem_Cell	2.931e-08	rs11855600	207
ENSG00000259761	RP11-138H10.2	15	87585285	87590392	1	lincRNA					0	0	0					Yes	Left_Ventricle:IMR90:Mesenchymal_Stem_Cell:Mesendoderm:Neural_Progenitor_Cell:Trophoblast-like_Cell:hESC	2.931e-08	rs11855600	207
ENSG00000259560	RP11-648K4.2	15	87975289	88247083	-1	lincRNA					0	0	0					Yes	Mesendoderm	2.931e-08	rs11855600	207
ENSG00000259527	LINC00052	15	88120160	88122917	1	lincRNA	145978	LINC00052			0	0	0					Yes	Left_Ventricle:IMR90:Mesenchymal_Stem_Cell:Mesendoderm:Trophoblast-like_Cell:hESC	2.931e-08	rs11855600	207
ENSG00000140538	NTRK3	15	88418230	88799999	-1	protein_coding	4916	NTRK3	0.978536		0	0	0					Yes	Adult_Cortex:Fetal_Cortex:Mesendoderm:Trophoblast-like_Cell:hESC	2.931e-08	rs11855600	207
ENSG00000259183	MED28P6	15	88687166	88687396	-1	pseudogene	106480808	MED28P6			0	0	0					Yes	Mesendoderm	2.931e-08	rs11855600	207
ENSG00000260305	NTRK3-AS1	15	88795961	88814297	1	lincRNA	283738	NTRK3-AS1			0	0	0					Yes	Adult_Cortex:Mesendoderm:hESC	2.931e-08	rs11855600	207
ENSG00000181991	MRPS11	15	89010684	89022222	1	protein_coding	64963	MRPS11	0.000434482	0.0835749	0	0	1	4.9334e-06	0.0142728	eQTLGen_cis_eQTLs	+	No		1.249e-07	rs11855600	207
ENSG00000249487	RP11-97O12.2	15	89128802	89148341	-1	lincRNA	101929743	LINC01586			0	0	0					Yes	Mesenchymal_Stem_Cell:Mesendoderm	2.931e-08	rs11855600	207
ENSG00000221630	MIR1179	15	89151338	89151428	1	miRNA	100302235	MIR1179			0	0	0					Yes	EP_correlation_cell_type_oneway:Mesenchymal_Stem_Cell:Mesendoderm	2.931e-08	rs11855600	207
ENSG00000207703	MIR7-2	15	89155056	89155165	1	miRNA	407044	MIR7-2			0	0	0					Yes	Mesenchymal_Stem_Cell:Mesendoderm	2.931e-08	rs11855600	207
ENSG00000172183	ISG20	15	89179384	89199714	1	protein_coding	3669	ISG20	0.00609139	-0.755101	0	0	5	2.0514e-13	0	eQTLGen_cis_eQTLs	+	No		2.931e-08	rs11855600	207
ENSG00000259676	RP11-343B18.2	15	89340644	89341965	-1	lincRNA					0	0	0					Yes	Mesenchymal_Stem_Cell:Mesendoderm:hESC	2.931e-08	rs11855600	207
ENSG00000157766	ACAN	15	89346674	89418585	1	protein_coding	176	ACAN	0.999994		0	0	0					Yes	Mesenchymal_Stem_Cell:Mesendoderm:hESC	2.931e-08	rs11855600	207
ENSG00000140545	MFGE8	15	89441916	89456642	-1	protein_coding	4240	MFGE8	0.000594282	0.17658	0	0	1	0.000382487	0.0264782	PsychENCODE_eQTLs	+	No		9.166e-07	rs11855600	207
ENSG00000261549	RP11-320A16.1	15	89532750	89533476	-1	pseudogene					0	0	0					Yes	Mesenchymal_Stem_Cell	2.931e-08	rs11855600	207
ENSG00000270322	RP11-697E2.10	15	90825080	90825263	-1	pseudogene					0	0	0					Yes	Promoter_anchored_loops	2.11e-09	rs4702	208
ENSG00000271396	RP11-697E2.9	15	90827608	90828812	-1	pseudogene					0	0	0					Yes	Promoter_anchored_loops	2.11e-09	rs4702	208
ENSG00000245479	RP11-387D10.3	15	91203465	91208198	1	sense_overlapping	101929765	LINC01585			0	0	0					Yes	Promoter_anchored_loops	2.327e-12	rs4702	208
ENSG00000259704	CTD-3094K11.1	15	91382954	91384608	1	sense_overlapping					0	0	0					Yes	Promoter_anchored_loops	2.327e-12	rs4702	208
ENSG00000241869	RN7SL363P	15	91399167	91399437	-1	misc_RNA	106480504	RN7SL363P			0	0	0					Yes	Promoter_anchored_loops	2.327e-12	rs4702	208
ENSG00000140564	FURIN	15	91411822	91426688	1	protein_coding	5045	FURIN	0.999933	-0.15638	5	17.36	10	2.03583e-18	0	eQTLcatalogue/BLUEPRINT_ge_monocyte:PsychENCODE_eQTLs:eQTLGen_cis_eQTLs:BIOSQTL/BIOS_eQTL_geneLevel:CMC_SVA_cis:CMC_NoSVA_cis:GTEx/v8/Artery_Aorta:GTEx/v8/Artery_Tibial:GTEx/v8/Brain_Frontal_Cortex_BA9:GTEx/v8/Esophagus_Mucosa:GTEx/v8/Cells_Cultured_fibroblasts:GTEx/v7/Artery_Aorta:GTEx/v7/Artery_Tibial:GTEx/v7/Esophagus_Mucosa:GTEx/v6/Esophagus_Mucosa	-	No		2.327e-12	rs4702	208
ENSG00000182511	FES	15	91426925	91439006	1	protein_coding	2242	FES	2.7739e-05		4	17.36	10	0	0	eQTLcatalogue/Alasoo_2018_ge_macrophage_IFNg:eQTLcatalogue/Alasoo_2018_ge_macrophage_naive:eQTLcatalogue/CEDAR_B-cell_CD19:eQTLcatalogue/CEDAR_monocyte_CD14:eQTLcatalogue/Fairfax_2012_B-cell_CD19:eQTLcatalogue/Fairfax_2014_IFN24:eQTLcatalogue/Fairfax_2014_LPS24:eQTLcatalogue/Fairfax_2014_naive:eQTLcatalogue/GENCORD_ge_fibroblast:eQTLcatalogue/GENCORD_ge_LCL:eQTLcatalogue/GENCORD_ge_T-cell:eQTLcatalogue/GEUVADIS_ge_LCL:eQTLcatalogue/HipSci_ge_iPSC:eQTLcatalogue/Lepik_2017_ge_blood:eQTLcatalogue/Nedelec_2016_ge_macrophage_Listeria:eQTLcatalogue/TwinsUK_ge_blood:eQTLcatalogue/TwinsUK_ge_LCL:eQTLcatalogue/TwinsUK_ge_skin:PsychENCODE_eQTLs:DICE/NK:eQTLGen_cis_eQTLs:BIOSQTL/BIOS_eQTL_geneLevel:CMC_SVA_cis:GTEx/v8/Adipose_Subcutaneous:GTEx/v8/Adipose_Visceral_Omentum:GTEx/v8/Adrenal_Gland:GTEx/v8/Whole_Blood:GTEx/v8/Artery_Aorta:GTEx/v8/Artery_Coronary:GTEx/v8/Artery_Tibial:GTEx/v8/Breast_Mammary_Tissue:GTEx/v8/Colon_Transverse:GTEx/v8/Esophagus_Muscularis:GTEx/v8/Heart_Atrial_Appendage:GTEx/v8/Lung:GTEx/v8/Nerve_Tibial:GTEx/v8/Pancreas:GTEx/v8/Pituitary:GTEx/v8/Prostate:GTEx/v8/Cells_Cultured_fibroblasts:GTEx/v8/Skin_Not_Sun_Exposed_Suprapubic:GTEx/v8/Skin_Sun_Exposed_Lower_leg:GTEx/v8/Small_Intestine_Terminal_Ileum:GTEx/v8/Stomach:GTEx/v8/Thyroid:GTEx/v7/Adipose_Subcutaneous:GTEx/v7/Adipose_Visceral_Omentum:GTEx/v7/Whole_Blood:GTEx/v7/Artery_Tibial:GTEx/v7/Lung:GTEx/v7/Nerve_Tibial:GTEx/v7/Pancreas:GTEx/v7/Cells_Transformed_fibroblasts:GTEx/v7/Skin_Not_Sun_Exposed_Suprapubic:GTEx/v7/Skin_Sun_Exposed_Lower_leg:GTEx/v7/Thyroid:GTEx/v6/Artery_Tibial:GTEx/v6/Lung:GTEx/v6/Pancreas:GTEx/v6/Cells_Transformed_fibroblasts:GTEx/v6/Thyroid	+	No		2.327e-12	rs4702	208
ENSG00000196547	MAN2A2	15	91445448	91465814	1	protein_coding	4122	MAN2A2	3.60788e-09	1.15321	0	0	9	1.2492e-18	0	eQTLGen_cis_eQTLs	-	No		2.327e-12	rs4702	208
ENSG00000184508	HDDC3	15	91474148	91475799	-1	protein_coding	374659	HDDC3	0.0718306	-0.13281	0	0	9	6.5764e-09	4.51671e-05	eQTLGen_cis_eQTLs	+	No		2.327e-12	rs4702	208
ENSG00000166965	RCCD1	15	91498100	91506349	1	protein_coding	91433	RCCD1	1.62554e-05	1.98795	0	0	9	2.724e-14	0	eQTLGen_cis_eQTLs:GTEx/v7/Brain_Cerebellar_Hemisphere	-	No		2.327e-12	rs4702	208
ENSG00000184056	VPS33B	15	91541646	91565833	-1	protein_coding	26276	VPS33B	2.91337e-09	-0.472004	0	0	1	1.02894e-05	0.00708368	BIOSQTL/BIOS_eQTL_geneLevel	-	No		2.327e-12	rs4702	208
ENSG00000185518	SV2B	15	91643180	91844539	1	protein_coding	9899	SV2B	0.534785	-0.249416	0	0	0					Yes	Mesenchymal_Stem_Cell	2.931e-08	rs11855600	207
ENSG00000103024	NME3	16	1820287	1821731	-1	protein_coding	4832	NME3	2.37398e-06		0	0	2	1.6823e-07	0.00167155	eQTLGen_trans_eQTLs	-	No		3.764e-09	rs1152578	193
ENSG00000008710	PKD1	16	2138711	2185899	-1	protein_coding	5310	PKD1	0.999905		0	0	1		0.049	CMC_NoSVA_cis:CMC_NoSVA_trans	+	No		4.331e-11	rs536445	63
ENSG00000260431	RP11-382N13.6	16	5257089	5257440	1	pseudogene					0	0	0					Yes	Mesenchymal_Stem_Cell:Mesendoderm	5.836e-11	rs12927291:rs7193263	209
ENSG00000261811	RP11-382N13.2	16	5265395	5270595	-1	lincRNA					0	0	0					Yes	Mesenchymal_Stem_Cell:Mesendoderm	5.836e-11	rs12927291:rs7193263	209
ENSG00000260411	RP11-420N3.2	16	5289803	6826015	1	processed_transcript					3	18.38	0					Yes	Mesenchymal_Stem_Cell	5.836e-11	rs12927291;rs12927291:rs7193263	209
ENSG00000260817	RP11-382N13.4	16	5310687	5311044	-1	pseudogene					0	0	0					Yes	Mesenchymal_Stem_Cell	5.836e-11	rs12927291:rs7193263	209
ENSG00000221809	AC074051.1	16	5313224	5313372	-1	miRNA					0	0	0					Yes	Mesenchymal_Stem_Cell	5.836e-11	rs12927291:rs7193263	209
ENSG00000242278	RP11-382N13.1	16	5320175	5320955	1	pseudogene					0	0	0					Yes	Left_Ventricle:IMR90:Mesenchymal_Stem_Cell:Mesendoderm:Trophoblast-like_Cell	5.836e-11	rs12927291:rs7193263	209
ENSG00000267182	RP11-382N13.5	16	5339201	5339410	-1	pseudogene					0	0	0					Yes	Left_Ventricle:IMR90:Mesenchymal_Stem_Cell:Mesendoderm:Trophoblast-like_Cell	5.836e-11	rs12927291:rs7193263	209
ENSG00000261007	RP11-382N13.3	16	5415798	5416689	1	pseudogene					0	0	0					Yes	IMR90:Mesenchymal_Stem_Cell:Mesendoderm:hESC	5.836e-11	rs12927291:rs7193263	209
ENSG00000221257	AC012175.1	16	5810688	5810789	-1	miRNA					0	0	0					Yes	Left_Ventricle:IMR90:Mesenchymal_Stem_Cell:Mesendoderm:hESC	5.836e-11	rs12927291:rs7193263;rs12927291:rs7193263:rs11077206	209:210
ENSG00000270440	RP11-19H6.1	16	5888132	5888662	-1	pseudogene					0	0	0					Yes	Aorta:Left_Ventricle:Liver:IMR90:Mesenchymal_Stem_Cell:Mesendoderm:Trophoblast-like_Cell:hESC	5.836e-11	rs12927291:rs7193263;rs12927291:rs7193263:rs11077206	209:210
ENSG00000078328	RBFOX1	16	6069095	7763340	1	protein_coding	54715	RBFOX1	0.935961	1.09605	6	18.38	0					Yes	Mesendoderm:hESC	5.836e-11	rs12927291;rs11077206;rs12927291:rs7193263	209:210
ENSG00000257180	RP11-509E10.1	16	6106976	6142955	1	sense_intronic					0	0	0					Yes	Left_Ventricle:IMR90:Mesenchymal_Stem_Cell:Mesendoderm:hESC	5.836e-11	rs12927291:rs7193263;rs12927291:rs7193263:rs11077206	209:210
ENSG00000260835	RP11-468I15.1	16	6623768	6627360	1	sense_intronic					0	0	0					Yes	IMR90:Mesendoderm:hESC	5.836e-11	rs12927291:rs7193263;rs12927291:rs7193263:rs11077206	209:210
ENSG00000259963	RP11-185J20.2	16	6771787	6771961	1	pseudogene					0	0	0					Yes	Mesendoderm:hESC	4.923e-08	rs11077206	210
ENSG00000252080	RNU7-99P	16	6798909	6798970	1	snRNA	106480814	RNU7-99P			0	0	0					Yes	Mesendoderm:hESC	4.923e-08	rs11077206	210
ENSG00000200869	RNU6-457P	16	6923900	6924006	1	snRNA	106479768	RNU6-457P			0	0	0					Yes	Mesendoderm	5.836e-11	rs12927291:rs7193263	209
ENSG00000212189	RNU6-328P	16	7054008	7054113	-1	snRNA	106479711	RNU6-328P			0	0	0					Yes	IMR90:Mesendoderm:hESC	5.836e-11	rs12927291:rs7193263;rs12927291:rs7193263:rs11077206	209:210
ENSG00000240419	RP11-545E8.1	16	7176294	7176640	-1	pseudogene					0	0	0					Yes	IMR90:Mesenchymal_Stem_Cell:Mesendoderm:hESC	5.836e-11	rs12927291:rs7193263;rs12927291:rs7193263:rs11077206	209:210
ENSG00000252405	snoMe28S-Am2634	16	7481218	7481297	1	snoRNA					0	0	0					Yes	IMR90:Mesenchymal_Stem_Cell:Mesendoderm:hESC	5.836e-11	rs12927291:rs7193263;rs12927291:rs7193263:rs11077206	209:210
ENSG00000261198	RP11-26O3.1	16	7664232	7664994	-1	antisense					3	18.05	0					Yes	Mesenchymal_Stem_Cell	5.836e-11	rs11077206;rs12927291:rs7193263	209:210
ENSG00000252138	SNORA40	16	7776843	7776953	-1	snoRNA	677822	SNORA40			0	0	0					Yes	Left_Ventricle:IMR90:Mesenchymal_Stem_Cell:Mesendoderm:Trophoblast-like_Cell:hESC	5.836e-11	rs11077206:rs12927291:rs7193263;rs12927291:rs7193263	209:210
ENSG00000260289	CTD-2535I10.1	16	7938491	7944397	-1	lincRNA					0	0	0					Yes	Mesenchymal_Stem_Cell:Mesendoderm	5.836e-11	rs12927291:rs7193263;rs12927291:rs7193263:rs11077206	209:210
ENSG00000222109	AC093515.1	16	7949340	7949433	-1	miRNA					0	0	0					Yes	Mesenchymal_Stem_Cell:Mesendoderm	5.836e-11	rs12927291:rs7193263;rs12927291:rs7193263:rs11077206	209:210
ENSG00000260003	RP11-279O17.2	16	8326265	8345702	-1	lincRNA					0	0	0					Yes	IMR90:Mesenchymal_Stem_Cell:Mesendoderm:Trophoblast-like_Cell:hESC	5.836e-11	rs12927291:rs7193263;rs12927291:rs7193263:rs11077206	209:210
ENSG00000261319	RP11-279O17.1	16	8348494	8349774	1	lincRNA					0	0	0					Yes	IMR90:Mesenchymal_Stem_Cell:Mesendoderm:Trophoblast-like_Cell:hESC	5.836e-11	rs12927291:rs7193263;rs12927291:rs7193263:rs11077206	209:210
ENSG00000264844	AC018767.1	16	8359541	8359659	-1	miRNA					0	0	0					Yes	IMR90:Mesenchymal_Stem_Cell:Mesendoderm:Trophoblast-like_Cell:hESC	5.836e-11	rs12927291:rs7193263;rs12927291:rs7193263:rs11077206	209:210
ENSG00000260058	RP11-279O17.3	16	8359964	8407862	1	lincRNA					0	0	0					Yes	IMR90:Mesenchymal_Stem_Cell:Mesendoderm:Trophoblast-like_Cell:hESC	5.836e-11	rs12927291:rs7193263;rs12927291:rs7193263:rs11077206	209:210
ENSG00000259819	RP11-568A19.1	16	8419866	8426278	1	lincRNA					0	0	0					Yes	Left_Ventricle:IMR90:Mesenchymal_Stem_Cell:Mesendoderm:Trophoblast-like_Cell:hESC	5.836e-11	rs11077206:rs12927291:rs7193263;rs12927291:rs7193263	209:210
ENSG00000260379	RP11-483K5.2	16	8558071	8558587	1	pseudogene					0	0	0					Yes	Mesenchymal_Stem_Cell:Mesendoderm:Trophoblast-like_Cell:hESC	5.836e-11	rs12927291:rs7193263;rs12927291:rs7193263:rs11077206	209:210
ENSG00000067365	METTL22	16	8715540	8740081	1	protein_coding	79091	METTL22	3.95723e-08	0.186588	0	0	0					Yes	Mesendoderm	5.836e-11	rs12927291:rs7193263	209
ENSG00000184857	TMEM186	16	8874241	8891505	-1	protein_coding	25880	TMEM186	0.00140985	0.182456	0	0	0					Yes	hESC	5.836e-11	rs12927291:rs7193263	209
ENSG00000140650	PMM2	16	8882680	8943188	1	protein_coding	5373	PMM2	4.03083e-10	0.670691	0	0	0					Yes	hESC	5.836e-11	rs12927291:rs7193263	209
ENSG00000252927	RNA5SP404	16	9693954	9694085	1	rRNA	100873656	RNA5SP404			0	0	0					Yes	IMR90	4.923e-08	rs11077206	210
ENSG00000260432	RP11-297M9.2	16	9847272	9851895	-1	lincRNA					0	0	0					Yes	IMR90	4.923e-08	rs11077206	210
ENSG00000261810	RP11-895K13.2	16	10127541	10131154	1	antisense					0	0	0					Yes	IMR90:Mesenchymal_Stem_Cell	2.363e-13	rs11077206:rs7200826:rs17239162	210:211
ENSG00000261647	IMPDH1P11	16	10205239	10206742	1	pseudogene	727833	IMPDH1P11			0	0	0					Yes	IMR90:Mesenchymal_Stem_Cell	4.963e-13	rs7200826:rs17239162:rs11077206	210:211
ENSG00000266439	RN7SL493P	16	10315634	10315930	-1	misc_RNA	106479403	RN7SL493P			0	0	0					Yes	IMR90:Mesenchymal_Stem_Cell	4.963e-13	rs7200826:rs17239162	211
ENSG00000166669	ATF7IP2	16	10420291	10577495	1	protein_coding	80063	ATF7IP2	0.797518	0.119955	0	0	0					Yes	IMR90	5.158e-13	rs7200826	211
ENSG00000264305	RN7SL99P	16	10499800	10500074	1	misc_RNA		RN7SL99P			0	0	0					Yes	IMR90	5.158e-13	rs7200826	211
ENSG00000199482	RNU6-633P	16	10590129	10590231	1	snRNA	106481381	RNU6-633P			0	0	0					Yes	IMR90:Mesenchymal_Stem_Cell	5.158e-13	rs7200826	211
ENSG00000213853	EMP2	16	10622279	10674555	-1	protein_coding	2013	EMP2	5.89782e-05	5.27418	0	0	0					Yes	IMR90	4.963e-13	rs7200826:rs17239162	211
ENSG00000260310	RP11-27M24.2	16	10670356	10672040	-1	sense_intronic					0	0	0					Yes	IMR90	4.963e-13	rs7200826:rs17239162	211
ENSG00000262488	RP11-876N24.1	16	10934241	10935401	-1	pseudogene					0	0	0					Yes	IMR90	4.963e-13	rs7200826:rs17239162	211
ENSG00000260224	UBL5P4	16	12062365	12062600	-1	pseudogene	106480800	UBL5P4			0	0	8	9.39912e-06	0.049	DICE/T_CD8_naive	-	No		2.582e-06	rs7200826	211
ENSG00000260488	RP11-166B2.7	16	12070708	12071707	-1	antisense					0	0	1	2.16945e-05	0.049	DICE/T_CD8_naive	-	No		3.534e-06	rs7200826	211
ENSG00000238685	ACA64	16	12391054	12391180	-1	snoRNA	677844	SNORA78			0	0	0					Yes	IMR90:Mesenchymal_Stem_Cell:Mesendoderm:Trophoblast-like_Cell:hESC	6.34e-14	rs7200826:rs4781517:rs7184632;rs4781517:rs7184632:rs12919291:rs7184632;rs6498458:rs6498458:rs17239162	211:212
ENSG00000261394	RP11-165M1.3	16	12460839	12466439	-1	antisense	101927227	LOC101927227			0	0	0					Yes	Mesenchymal_Stem_Cell:Mesendoderm:Trophoblast-like_Cell:hESC	6.34e-14	rs4781517:rs7184632;rs4781517:rs7184632:rs12919291:rs7184632;rs6498458:rs6498458	212
ENSG00000260723	RP11-165M1.2	16	12466669	12467756	1	sense_intronic					0	0	0					Yes	Mesenchymal_Stem_Cell:Mesendoderm:Trophoblast-like_Cell:hESC	6.34e-14	rs4781517:rs7184632;rs4781517:rs7184632:rs12919291:rs7184632;rs6498458:rs6498458	212
ENSG00000260601	RP11-552C15.1	16	12639339	12640541	1	sense_intronic					0	0	0					Yes	IMR90:Mesenchymal_Stem_Cell:Mesendoderm:Trophoblast-like_Cell:hESC	6.34e-14	rs7200826:rs4781517:rs7184632;rs4781517:rs7184632:rs12919291:rs7184632;rs6498458:rs6498458:rs17239162	211:212
ENSG00000259876	CTD-3037G24.4	16	12650210	12651551	-1	antisense					0	0	0					Yes	IMR90:Mesenchymal_Stem_Cell:Mesendoderm:Trophoblast-like_Cell:hESC	6.34e-14	rs7200826:rs17239162:rs4781517:rs7184632;rs4781517:rs7184632:rs12919291:rs7184632;rs6498458:rs6498458	211:212
ENSG00000259899	CTD-3037G24.3	16	12654613	12704901	-1	antisense					0	0	0					Yes	Left_Ventricle:IMR90:Mesenchymal_Stem_Cell:Mesendoderm:Trophoblast-like_Cell:hESC	6.34e-14	rs7200826:rs17239162:rs4781517:rs7184632;rs4781517:rs7184632:rs12919291:rs7184632;rs6498458:rs6498458	211:212
ENSG00000103381	CPPED1	16	12756919	12897874	-1	protein_coding	55313	CPPED1	3.25892e-10	-0.0659245	0	0	3		0.049	CMC_SVA_cis	+	Yes	Mesendoderm:hESC	6.34e-14	rs4781517;rs4781517:rs7184632;rs4781517:rs7184632:rs12919291:rs7184632;rs6498458:rs6498458	212
ENSG00000264733	MIR4718	16	12814178	12814228	1	miRNA	100616195	MIR4718			0	0	0					Yes	Mesendoderm:hESC	6.34e-14	rs4781517:rs7184632;rs4781517:rs7184632:rs12919291:rs7184632;rs6498458:rs6498458	212
ENSG00000260378	CTD-2583P5.1	16	12839730	12851692	1	antisense					0	0	8	8.83063e-06	0.049	DICE/T_CD8_naive	-	Yes	IMR90:Mesenchymal_Stem_Cell:Mesendoderm:Trophoblast-like_Cell:hESC	6.34e-14	rs7200826;rs7200826:rs4781517:rs7184632;rs4781517:rs7184632:rs12919291:rs7184632;rs6498458:rs6498458	211:212
ENSG00000261158	CTD-2583P5.3	16	12853139	12855019	1	antisense					0	0	1	1.35502e-05	0.049	DICE/T_CD8_naive	-	Yes	IMR90:Mesenchymal_Stem_Cell:Mesendoderm:Trophoblast-like_Cell:hESC	6.34e-14	rs7200826;rs7200826:rs4781517:rs7184632;rs4781517:rs7184632:rs12919291:rs7184632;rs6498458:rs6498458	211:212
ENSG00000199474	SNORA27	16	12936344	12936467	-1	snoRNA	619499	SNORA27			0	0	0					Yes	Mesenchymal_Stem_Cell:Mesendoderm:hESC	6.34e-14	rs4781517:rs7184632;rs4781517:rs7184632:rs12919291:rs7184632;rs6498458:rs6498458	212
ENSG00000241932	RP11-14K2.1	16	12975027	12975350	1	pseudogene					0	0	0					Yes	Aorta:Left_Ventricle:Liver:IMR90:Mesenchymal_Stem_Cell:Mesendoderm:Neural_Progenitor_Cell:Trophoblast-like_Cell:hESC	6.34e-14	rs4781517:rs7184632;rs4781517:rs7184632:rs12919291:rs6498458:rs7200826:rs17239162:rs7184632;rs6498458	211:212
ENSG00000237515	SHISA9	16	12995477	13334272	1	protein_coding	729993	SHISA9			10	17.01	141	1.96105e-11	4.80831e-07	GTEx/v8/Pancreas:GTEx/v8/Pituitary:GTEx/v7/Pancreas:GTEx/v7/Pituitary:GTEx/v6/Pancreas	-	Yes	Aorta:Left_Ventricle:Liver:IMR90:Mesenchymal_Stem_Cell:Mesendoderm:Neural_Progenitor_Cell:Trophoblast-like_Cell:hESC	6.34e-14	rs7200826;rs17239162;rs4781517:rs7184632;rs4781517:rs7184632:rs12919291:rs6498458:rs7200826:rs17239162:rs7184632;rs6498458	211:212
ENSG00000263984	AC092380.1	16	13137329	13137433	1	miRNA					0	0	0					Yes	Liver:Spleen:GM12878:IMR90:Mesenchymal_Stem_Cell:Mesendoderm:Trophoblast-like_Cell:hESC	6.34e-14	rs4781517:rs7184632;rs4781517:rs7184632:rs12919291:rs7200826:rs17239162:rs7184632;rs6498458:rs6498458	211:212
ENSG00000262116	AC009134.1	16	13291463	13298764	-1	antisense					0	0	0					Yes	Left_Ventricle:Liver:GM12878:IMR90:Mesenchymal_Stem_Cell:Mesendoderm:Trophoblast-like_Cell:hESC	6.34e-14	rs7184632:rs12919291:rs7184632;rs6498458:rs6498458:rs7200826:rs17239162:rs4781517:rs7184632;rs4781517	211:212
ENSG00000262801	U91319.1	16	13340173	13656775	1	lincRNA					0	0	13	1.6333e-05	0.0481601	GTEx/v8/Pituitary	+	Yes	Aorta:Left_Ventricle:Liver:IMR90:Mesenchymal_Stem_Cell:Mesendoderm:Trophoblast-like_Cell:hESC	6.34e-14	rs7200826;rs4781517:rs7184632;rs4781517:rs7184632:rs12919291:rs7200826:rs17239162:rs7184632;rs6498458:rs6498458	211:212
ENSG00000262011	AC003009.1	16	13425225	13426440	-1	antisense					0	0	0					Yes	Aorta:Left_Ventricle:Liver:GM12878:IMR90:Mesenchymal_Stem_Cell:Mesendoderm:Trophoblast-like_Cell:hESC	6.34e-14	rs7200826:rs4781517:rs7184632;rs4781517:rs7184632:rs12919291:rs17239162:rs7184632;rs6498458:rs6498458	211:212
ENSG00000262235	AC003009.2	16	13552183	13552555	1	pseudogene					0	0	0					Yes	Left_Ventricle:Liver:IMR90:Mesenchymal_Stem_Cell:Mesendoderm:Trophoblast-like_Cell:hESC	6.34e-14	rs4781517:rs7184632;rs4781517:rs7184632:rs12919291:rs7200826:rs17239162:rs7184632;rs6498458:rs6498458	211:212
ENSG00000262267	U95743.1	16	13823994	13873617	-1	lincRNA					0	0	9	1.90343e-05	0.0404736	GTEx/v7/Testis	+	Yes	Left_Ventricle:Liver:IMR90:Mesenchymal_Stem_Cell:Mesendoderm:Trophoblast-like_Cell:hESC	6.34e-14	rs17239162;rs4781517:rs7184632;rs4781517:rs7184632:rs12919291:rs6498458:rs7200826:rs17239162:rs7184632;rs6498458	211:212
ENSG00000175595	ERCC4	16	14014014	14046202	1	protein_coding	2072	ERCC4	3.33158e-10	1.19402	0	0	0					Yes	Mesendoderm:Trophoblast-like_Cell:hESC	6.34e-14	rs7200826:rs4781517:rs7184632;rs4781517:rs7184632:rs12919291	211:212
ENSG00000242307	RPS26P52	16	14016189	14016536	-1	pseudogene	100271577	RPS26P52			0	0	0					Yes	Mesendoderm:Trophoblast-like_Cell:hESC	6.34e-14	rs7200826:rs4781517:rs7184632;rs4781517:rs7184632:rs12919291	211:212
ENSG00000262732	CTD-2135D7.2	16	14024534	14029492	-1	antisense					0	0	0					Yes	Mesendoderm:Trophoblast-like_Cell:hESC	6.34e-14	rs7200826:rs4781517:rs7184632;rs4781517:rs7184632:rs12919291	211:212
ENSG00000262097	CTD-2135D7.5	16	14103137	14109873	-1	lincRNA	101927311	LINC02185			0	0	0					Yes	Mesendoderm	6.34e-14	rs4781517:rs7184632;rs4781517:rs7184632:rs12919291	212
ENSG00000261856	CTD-2135D7.4	16	14112737	14114934	-1	lincRNA	101927348	LINC02186			0	0	0					Yes	Mesendoderm	6.34e-14	rs4781517:rs7184632;rs4781517:rs7184632:rs12919291	212
ENSG00000186260	MKL2	16	14165178	14360630	1	protein_coding	57496	MKL2	0.999938	0.37478	0	0	0					Yes	Mesendoderm	6.34e-14	rs7200826:rs17239162:rs4781517:rs7184632;rs4781517:rs7184632:rs12919291	211:212
ENSG00000262529	CTA-276F8.2	16	14285677	14294134	-1	antisense					0	0	0					Yes	Mesendoderm:hESC	6.34e-14	rs7200826:rs17239162:rs4781517:rs7184632;rs4781517:rs7184632:rs12919291:rs7184632;rs6498458:rs6498458	211:212
ENSG00000262470	TVP23CP2	16	14294214	14294836	1	pseudogene	261735	TVP23CP2			0	0	0					Yes	Mesendoderm:hESC	6.34e-14	rs7200826:rs17239162:rs4781517:rs7184632;rs4781517:rs7184632:rs12919291:rs7184632;rs6498458:rs6498458	211:212
ENSG00000257026	AC040173.1	16	14359347	14360629	1	pseudogene					0	0	0					Yes	Liver:Mesendoderm:Trophoblast-like_Cell:hESC	6.34e-14	rs4781517:rs7184632;rs4781517:rs7184632:rs12919291:rs7184632;rs6498458:rs6498458:rs7200826:rs17239162	211:212
ENSG00000262454	RP11-65J21.3	16	14396145	14420210	1	lincRNA					0	0	90	1.1057e-05	2.3435e-71	GTEx/v8/Artery_Tibial:GTEx/v8/Thyroid	+	No		1.704e-10	rs4781517;rs7184632;rs6498458;rs12919291	212
ENSG00000198388	AC092291.1	16	14548061	14548155	-1	pseudogene					0	0	0					Yes	Mesendoderm	6.34e-14	rs4781517:rs7184632;rs4781517:rs7184632:rs12919291	212
ENSG00000006007	GDE1	16	19513015	19533467	-1	protein_coding	51573	GDE1	4.09186e-05	-0.566252	0	0	0					Yes	Mesenchymal_Stem_Cell	2.257e-12	rs226007:rs2369818	213
ENSG00000103540	CCP110	16	19535133	19564730	1	protein_coding	9738	CCP110	0.0157319	-0.568165	0	0	0					Yes	Mesenchymal_Stem_Cell	2.257e-12	rs226007:rs2369818	213
ENSG00000102897	LYRM1	16	20911190	20936328	1	protein_coding	57149	LYRM1	1.79416e-05	-0.755639	0	0	1	2.35779e-05	0.0207859	GTEx/v8/Artery_Tibial		No			rs2369818	213
ENSG00000011638	TMEM159	16	21169698	21191937	1	protein_coding	57146	TMEM159	0.00317403	-0.155325	0	0	5	1.2333e-06	0.0185116	GTEx/v6/Liver	+	No		4.061e-13	rs2369818	213
ENSG00000262983	AF001550.7	16	21206168	21217298	1	antisense					0	0	0					Yes	IMR90	2.257e-12	rs226007:rs2369818	213
ENSG00000103310	ZP2	16	21208773	21225831	-1	protein_coding	7783	ZP2	1.04419e-05	0.123345	0	0	0					Yes	IMR90	2.257e-12	rs226007:rs2369818	213
ENSG00000103316	CRYM	16	21250195	21314404	-1	protein_coding	1428	CRYM	0.0271488	-0.323329	0	0	2	0.000365099	0.0254677	PsychENCODE_eQTLs	-	Yes	IMR90	2.257e-12	rs226007;rs226007:rs2369818	213
ENSG00000189149	CRYM-AS1	16	21312170	21329912	1	lincRNA	400508	CRYM-AS1			0	0	0					Yes	IMR90	2.257e-12	rs226007:rs2369818	213
ENSG00000169246	NPIPB3	16	21413558	21459888	-1	protein_coding	23117	NPIPB3	0.502865		0	0	12	4.8643e-08	1.40685e-09	eQTLGen_cis_eQTLs:GTEx/v8/Colon_Sigmoid:GTEx/v8/Muscle_Skeletal:GTEx/v7/Skin_Sun_Exposed_Lower_leg:GTEx/v7/Vagina	+	No		4.061e-13	rs2369818;rs226007	213
ENSG00000180747	CTD-2547E10.2	16	21458004	21531765	-1	pseudogene	100271836	SMG1P3			0	0	3	2.7002e-06	0.00775518	eQTLGen_cis_eQTLs:GTEx/v8/Esophagus_Mucosa	-	No		0.000111	rs226007	213
ENSG00000257639	CTB-31N19.2	16	21544266	21561694	-1	pseudogene					0	0	28	2.35489e-14	1.73174e-10	GTEx/v8/Testis:GTEx/v7/Testis:GTEx/v6/Testis	+	No		4.061e-13	rs2369818;rs226007	213
ENSG00000252798	SCARNA6	16	21598948	21599185	1	snoRNA	677772	SCARNA6			0	0	0					Yes	Promoter_anchored_loops	7.981e-08	rs226007	213
ENSG00000197006	METTL9	16	21608539	21668794	1	protein_coding	51108	METTL9	0.377292	-1.17129	1	10.41	37	1.8141e-284	0	eQTLcatalogue/Alasoo_2018_ge_macrophage_IFNg:eQTLcatalogue/Alasoo_2018_ge_macrophage_naive:eQTLcatalogue/BLUEPRINT_ge_monocyte:eQTLcatalogue/BLUEPRINT_ge_neutrophil:eQTLcatalogue/CEDAR_neutrophil_CD15:eQTLcatalogue/Fairfax_2014_IFN24:eQTLcatalogue/Fairfax_2014_LPS24:eQTLcatalogue/Fairfax_2014_LPS2:eQTLcatalogue/Lepik_2017_ge_blood:eQTLcatalogue/Nedelec_2016_ge_macrophage_Listeria:eQTLcatalogue/Nedelec_2016_ge_macrophage_naive:eQTLcatalogue/Nedelec_2016_ge_macrophage_Salmonella:eQTLcatalogue/TwinsUK_ge_blood:eQTLGen_cis_eQTLs:BIOSQTL/BIOS_eQTL_geneLevel:GTEx/v8/Whole_Blood:GTEx/v8/Lung:GTEx/v8/Spleen:GTEx/v7/Whole_Blood:GTEx/v7/Lung:GTEx/v6/Whole_Blood:GTEx/v6/Lung	+	Yes	EP_correlation_cell_type_oneway:Adult_Cortex:Left_Ventricle:Liver:Spleen:GM12878:IMR90:Mesenchymal_Stem_Cell:Mesendoderm:Trophoblast-like_Cell:hESC	4.061e-13	rs226007;rs2369818;rs226007:rs2369818	213
ENSG00000261596	CTB-31N19.3	16	21638063	21638723	1	sense_intronic					0	0	34	2.3672e-238	0	eQTLcatalogue/Alasoo_2018_ge_macrophage_naive:eQTLcatalogue/BLUEPRINT_ge_neutrophil:eQTLcatalogue/Lepik_2017_ge_blood:eQTLcatalogue/TwinsUK_ge_blood:eQTLGen_cis_eQTLs:BIOSQTL/BIOS_eQTL_geneLevel:GTEx/v8/Whole_Blood:GTEx/v8/Lung:GTEx/v8/Nerve_Tibial:GTEx/v7/Whole_Blood:GTEx/v7/Lung:GTEx/v6/Whole_Blood:GTEx/v6/Lung:GTEx/v6/Nerve_Tibial	-	Yes	Left_Ventricle:Liver:Spleen:GM12878:IMR90:Mesenchymal_Stem_Cell:Mesendoderm:Trophoblast-like_Cell:hESC	4.061e-13	rs226007;rs2369818;rs226007:rs2369818	213
ENSG00000140749	IGSF6	16	21652609	21663981	-1	protein_coding	10261	IGSF6	0.0725548	-0.0813355	0	0	36	1.4877e-122	0	eQTLcatalogue/Fairfax_2014_LPS24:eQTLGen_cis_eQTLs:BIOSQTL/BIOS_eQTL_geneLevel:GTEx/v8/Whole_Blood:GTEx/v7/Whole_Blood:GTEx/v7/Lung	-	Yes	Left_Ventricle:Liver:Spleen:GM12878:IMR90:Mesenchymal_Stem_Cell:Mesendoderm:Trophoblast-like_Cell:hESC	4.061e-13	rs226007;rs2369818;rs2369818:rs226007	213
ENSG00000207248	RNU6-1005P	16	21653375	21653481	1	snRNA	106481497	RNU6-1005P			0	0	28	1.2276e-16	0	eQTLGen_cis_eQTLs:BIOSQTL/BIOS_eQTL_geneLevel:GTEx/v8/Whole_Blood	-	Yes	Left_Ventricle:Liver:Spleen:GM12878:IMR90:Mesenchymal_Stem_Cell:Mesendoderm:Trophoblast-like_Cell:hESC	4.061e-13	rs2369818;rs226007;rs2369818:rs226007	213
ENSG00000207042	RNU6-196P	16	21653615	21653721	1	snRNA	106481238	RNU6-196P			0	0	17	8.7099e-11	0	eQTLGen_cis_eQTLs:BIOSQTL/BIOS_eQTL_geneLevel	-	Yes	Left_Ventricle:Liver:Spleen:GM12878:IMR90:Mesenchymal_Stem_Cell:Mesendoderm:Trophoblast-like_Cell:hESC	4.061e-13	rs226007;rs2369818:rs226007	213
ENSG00000155719	OTOA	16	21689835	21772050	1	protein_coding	146183	OTOA	4.1563e-08	0.414894	0	0	0					Yes	Left_Ventricle:GM12878:IMR90:Mesenchymal_Stem_Cell:Mesendoderm:hESC	4.061e-13	rs226007:rs2369818	213
ENSG00000260306	RP11-645C24.5	16	21805416	21807080	-1	lincRNA					0	0	30	1.5792e-48	0	eQTLcatalogue/Lepik_2017_ge_blood:eQTLcatalogue/TwinsUK_ge_skin:PsychENCODE_eQTLs:eQTLGen_cis_eQTLs:BIOSQTL/BIOS_eQTL_geneLevel:GTEx/v8/Adipose_Subcutaneous:GTEx/v8/Adipose_Visceral_Omentum:GTEx/v8/Adrenal_Gland:GTEx/v8/Whole_Blood:GTEx/v8/Artery_Tibial:GTEx/v8/Colon_Sigmoid:GTEx/v8/Colon_Transverse:GTEx/v8/Esophagus_Gastroesophageal_Junction:GTEx/v8/Esophagus_Mucosa:GTEx/v8/Esophagus_Muscularis:GTEx/v8/Heart_Atrial_Appendage:GTEx/v8/Lung:GTEx/v8/Muscle_Skeletal:GTEx/v8/Nerve_Tibial:GTEx/v8/Pancreas:GTEx/v8/Skin_Sun_Exposed_Lower_leg:GTEx/v8/Small_Intestine_Terminal_Ileum:GTEx/v8/Spleen:GTEx/v8/Stomach:GTEx/v8/Testis:GTEx/v8/Thyroid:GTEx/v7/Artery_Tibial:GTEx/v7/Colon_Sigmoid:GTEx/v7/Esophagus_Mucosa:GTEx/v7/Lung:GTEx/v7/Nerve_Tibial:GTEx/v7/Pancreas:GTEx/v7/Spleen:GTEx/v7/Testis:GTEx/v7/Thyroid:GTEx/v6/Lung:GTEx/v6/Nerve_Tibial:GTEx/v6/Thyroid	+	No		4.061e-13	rs2369818;rs226007	213
ENSG00000248124	RRN3P1	16	21807951	21831731	-1	pseudogene	730092	RRN3P1			0	0	30	7.6245e-108	0	PsychENCODE_eQTLs:eQTLGen_cis_eQTLs:BIOSQTL/BIOS_eQTL_geneLevel:CMC_SVA_cis:CMC_NoSVA_cis:GTEx/v8/Artery_Aorta:GTEx/v8/Artery_Tibial:GTEx/v8/Brain_Cerebellum:GTEx/v8/Colon_Sigmoid:GTEx/v8/Esophagus_Muscularis:GTEx/v8/Heart_Atrial_Appendage:GTEx/v8/Liver:GTEx/v8/Pituitary:GTEx/v8/Thyroid:GTEx/v7/Artery_Tibial:GTEx/v7/Liver	-	Yes	Promoter_anchored_loops	4.061e-13	rs2369818;rs226007	213
ENSG00000185864	NPIPB4	16	21845890	21892148	-1	protein_coding	440345	NPIPB4			0	0	13	5.49083e-08	1.94257e-10	eQTLcatalogue/BLUEPRINT_ge_monocyte:eQTLcatalogue/BLUEPRINT_ge_T-cell:PsychENCODE_eQTLs:eQTLGen_cis_eQTLs:GTEx/v8/Cells_Cultured_fibroblasts:GTEx/v7/Muscle_Skeletal:GTEx/v6/Thyroid	-	No		4.061e-13	rs226007;rs2369818	213
ENSG00000140740	UQCRC2	16	21963981	21994981	1	protein_coding	7385	UQCRC2	0.00723554	-1.20322	0	0	0					Yes	Liver:GM12878:IMR90:Mesenchymal_Stem_Cell:Mesendoderm:Trophoblast-like_Cell:hESC	4.061e-13	rs226007:rs2369818	213
ENSG00000155714	PDZD9	16	21995186	22012433	-1	protein_coding	255762	PDZD9	0.545261	-0.136993	0	0	0					Yes	IMR90:Mesenchymal_Stem_Cell	2.257e-12	rs226007:rs2369818	213
ENSG00000260395	CTD-2649C14.1	16	22009631	22010977	1	pseudogene					0	0	0					Yes	IMR90:Mesenchymal_Stem_Cell	2.257e-12	rs226007:rs2369818	213
ENSG00000185716	C16orf52	16	22018959	22098855	1	protein_coding	730094	C16orf52		-0.839598	0	0	1	4.42761e-05	0.0309629	GTEx/v8/Skin_Not_Sun_Exposed_Suprapubic	-	Yes	IMR90:Mesenchymal_Stem_Cell	2.257e-12	rs2369818;rs226007:rs2369818	213
ENSG00000260277	RP11-101E7.2	16	22094577	22103552	-1	antisense					0	0	0					Yes	Adult_Cortex:Liver:GM12878:IMR90:Mesenchymal_Stem_Cell:Mesendoderm:Trophoblast-like_Cell:hESC	4.061e-13	rs226007:rs2369818	213
ENSG00000175267	VWA3A	16	22103859	22168287	1	protein_coding	146177	VWA3A	1.83741e-20	-0.86401	0	0	0					Yes	Adult_Cortex:Liver:GM12878:IMR90:Mesenchymal_Stem_Cell:Mesendoderm:Trophoblast-like_Cell:hESC	4.061e-13	rs226007:rs2369818	213
ENSG00000183921	SDR42E2	16	22177618	22203075	1	protein_coding	100288072	SDR42E2			0	0	0					Yes	IMR90	2.257e-12	rs226007:rs2369818	213
ENSG00000103319	EEF2K	16	22217603	22298554	1	protein_coding	29904	EEF2K	8.33829e-11	-0.731301	0	0	0					Yes	Left_Ventricle:GM12878:IMR90:Mesenchymal_Stem_Cell:Mesendoderm:Trophoblast-like_Cell	4.061e-13	rs226007:rs2369818	213
ENSG00000140743	CDR2	16	22357257	22448486	-1	protein_coding	1039	CDR2	5.60529e-06	-0.782724	0	0	2	6.7698e-06	0.0305211	eQTLGen_cis_eQTLs:eQTLGen_trans_eQTLs	-	Yes	Promoter_anchored_loops	2.257e-12	rs226007;rs9074;rs226007:rs2369818	213:231
ENSG00000260635	RP11-21M24.3	16	22376442	22380368	1	antisense					0	0	0					Yes	Mesenchymal_Stem_Cell	2.257e-12	rs226007:rs2369818	213
ENSG00000260790	RP11-21M24.2	16	22386180	22389501	1	antisense	440346	LOC440346			0	0	0					Yes	Mesenchymal_Stem_Cell	2.257e-12	rs226007:rs2369818	213
ENSG00000230872	AC092338.5	16	22393757	22418749	1	pseudogene					0	0	0					Yes	Mesenchymal_Stem_Cell	2.257e-12	rs226007:rs2369818	213
ENSG00000257122	RRN3P3	16	22430090	22449036	-1	pseudogene	100131998	RRN3P3			0	0	0					Yes	Promoter_anchored_loops	2.257e-12	rs226007:rs2369818	213
ENSG00000237296	SMG1P1	16	22448329	22503541	1	pseudogene	641298	SMG1P1			0	0	13	1.0963e-07	3.82645e-24	eQTLGen_cis_eQTLs:GTEx/v8/Colon_Transverse:GTEx/v8/Esophagus_Gastroesophageal_Junction:GTEx/v8/Esophagus_Muscularis:GTEx/v8/Muscle_Skeletal:GTEx/v8/Skin_Sun_Exposed_Lower_leg:GTEx/v8/Thyroid	-	Yes	Promoter_anchored_loops	2.257e-12	rs226007;rs226007:rs2369818	213
ENSG00000243716	NPIPB5	16	22490442	22547842	1	protein_coding	100132247	NPIPB5		-0.390602	0	0	21	2.1804e-19	0	eQTLGen_cis_eQTLs:GTEx/v6/Skin_Not_Sun_Exposed_Suprapubic	+	No		4.061e-13	rs2369818;rs226007	213
ENSG00000257838	RP11-368J21.3	16	22557019	22588186	1	pseudogene	653786	LOC653786			0	0	0					Yes	Promoter_anchored_loops	2.257e-12	rs226007:rs2369818	213
ENSG00000260973	RP11-105C19.2	16	22621852	22623517	-1	lincRNA					0	0	18	3.8069e-21	0	eQTLGen_cis_eQTLs	+	No		1.947e-08	rs226007;rs2369818	213
ENSG00000260905	RP11-105C19.1	16	22623864	22624804	-1	lincRNA					0	0	13	8.4935e-29	0	eQTLGen_cis_eQTLs:GTEx/v6/Adipose_Subcutaneous:GTEx/v6/Adipose_Visceral_Omentum:GTEx/v6/Artery_Aorta:GTEx/v6/Esophagus_Mucosa:GTEx/v6/Lung:GTEx/v6/Nerve_Tibial:GTEx/v6/Cells_Transformed_fibroblasts:GTEx/v6/Small_Intestine_Terminal_Ileum:GTEx/v6/Spleen:GTEx/v6/Thyroid	+	No		6.905e-13	rs2369818;rs226007	213
ENSG00000265058	RN7SL245P	16	22647776	22648065	-1	misc_RNA		RN7SL245P			0	0	0					Yes	Adult_Cortex:Fetal_Cortex:Aorta:Left_Ventricle:Liver:Right_Ventricle:GM12878:IMR90:Mesenchymal_Stem_Cell:Mesendoderm:Trophoblast-like_Cell:hESC	4.061e-13	rs2369818:rs226007	213
ENSG00000122254	HS3ST2	16	22825498	22927659	1	protein_coding	9956	HS3ST2	0.212163		0	0	0					Yes	Left_Ventricle:Liver:GM12878:IMR90:Mesenchymal_Stem_Cell:Mesendoderm:Trophoblast-like_Cell:hESC	4.061e-13	rs226007:rs2369818	213
ENSG00000261090	RP11-20G6.2	16	23031658	23034932	1	lincRNA					0	0	0					Yes	Bladder:Left_Ventricle:Liver:GM12878:IMR90:Mesenchymal_Stem_Cell:Mesendoderm:Trophoblast-like_Cell:hESC	4.061e-13	rs226007:rs2369818	213
ENSG00000260566	RP11-20G6.3	16	23072727	23075494	-1	3prime_overlapping_ncrna					0	0	0					Yes	Fetal_Cortex:Aorta:Left_Ventricle:Liver:GM12878:IMR90:Mesenchymal_Stem_Cell:Mesendoderm:Trophoblast-like_Cell:hESC	4.061e-13	rs2369818:rs226007	213
ENSG00000103404	USP31	16	23072727	23160591	-1	protein_coding	57478	USP31	0.0087511	0.0297057	0	0	0					Yes	Adult_Cortex:Fetal_Cortex:Left_Ventricle:GM12878:IMR90:Mesenchymal_Stem_Cell:Mesendoderm:Trophoblast-like_Cell:hESC	4.061e-13	rs2369818:rs226007	213
ENSG00000166828	SCNN1G	16	23194036	23228204	1	protein_coding	6340	SCNN1G	0.368699	1.2622	0	0	0					Yes	Left_Ventricle:GM12878:IMR90:Mesenchymal_Stem_Cell:Mesendoderm:Trophoblast-like_Cell:hESC	4.061e-13	rs2369818:rs226007	213
ENSG00000260741	CTC-391G2.1	16	23206199	23224425	-1	antisense					0	0	0					Yes	Left_Ventricle:Mesendoderm	2.257e-12	rs226007:rs2369818	213
ENSG00000168447	SCNN1B	16	23289552	23392620	1	protein_coding	6338	SCNN1B	0.000701537	-0.483629	0	0	0					Yes	hESC	2.257e-12	rs226007:rs2369818	213
ENSG00000168434	COG7	16	23399814	23464501	-1	protein_coding	91949	COG7	1.28699e-06	-0.229373	0	0	0					Yes	Aorta:GM12878:Mesenchymal_Stem_Cell:Mesendoderm:Trophoblast-like_Cell	4.061e-13	rs226007:rs2369818	213
ENSG00000252838	RN7SKP23	16	23424905	23425197	-1	misc_RNA	106479105	RN7SKP23			0	0	0					Yes	Aorta:Left_Ventricle:Liver:GM12878:IMR90:Mesenchymal_Stem_Cell:Mesendoderm:Trophoblast-like_Cell:hESC	4.061e-13	rs2369818:rs226007	213
ENSG00000212593	SNORA75	16	23453162	23453242	1	snoRNA	654321	SNORA75			0	0	0					Yes	Aorta:GM12878:Mesenchymal_Stem_Cell:Mesendoderm:Trophoblast-like_Cell	4.061e-13	rs226007:rs2369818	213
ENSG00000259782	CTD-2270L9.2	16	23457767	23458603	-1	sense_intronic					0	0	0					Yes	Aorta:GM12878:Mesenchymal_Stem_Cell:Mesendoderm:Trophoblast-like_Cell	4.061e-13	rs226007:rs2369818	213
ENSG00000260136	CTD-2270L9.4	16	23464079	23468927	1	lincRNA					0	0	0					Yes	Aorta:GM12878:Mesenchymal_Stem_Cell:Mesendoderm:Trophoblast-like_Cell	4.061e-13	rs226007:rs2369818	213
ENSG00000103365	GGA2	16	23474863	23533316	-1	protein_coding	23062	GGA2	5.0465e-05	-1.64901	0	0	5	4.4643e-09	0.000104822	eQTLGen_trans_eQTLs	+	Yes	Left_Ventricle:Liver:GM12878:IMR90:Mesenchymal_Stem_Cell:hESC	2.257e-12	rs9074;rs226007:rs2369818	213:231
ENSG00000260247	SUB1P4	16	23548382	23548877	1	pseudogene	100288661	SUB1P4			0	0	0					Yes	Left_Ventricle:Liver:GM12878:IMR90:Mesenchymal_Stem_Cell:hESC	2.257e-12	rs226007:rs2369818	213
ENSG00000083093	PALB2	16	23614488	23652631	-1	protein_coding	79728	PALB2	1.32628e-10	-0.506599	0	0	0					Yes	GM12878	2.257e-12	rs226007:rs2369818	213
ENSG00000166847	DCTN5	16	23652713	23681195	1	protein_coding	84516	DCTN5	0.0204374	0.0702276	0	0	0					Yes	GM12878	2.257e-12	rs226007:rs2369818	213
ENSG00000260482	CTD-2196E14.9	16	23681332	23684448	1	lincRNA					0	0	0					Yes	IMR90:Mesenchymal_Stem_Cell	2.257e-12	rs226007:rs2369818	213
ENSG00000259806	CTD-2196E14.4	16	23683453	23686820	1	lincRNA					0	0	0					Yes	IMR90:Mesenchymal_Stem_Cell	2.257e-12	rs226007:rs2369818	213
ENSG00000166851	PLK1	16	23688977	23701688	1	protein_coding	5347	PLK1	0.994121	0.297106	0	0	0					Yes	IMR90:Mesenchymal_Stem_Cell	2.257e-12	rs226007:rs2369818	213
ENSG00000261266	CTD-2196E14.5	16	23698370	23699665	-1	antisense					0	0	0					Yes	IMR90:Mesenchymal_Stem_Cell	2.257e-12	rs226007:rs2369818	213
ENSG00000166501	PRKCB	16	23847322	24231932	1	protein_coding	5579	PRKCB	0.999908	2.00912	0	0	8	1.2173e-06	0.009685	eQTLGen_trans_eQTLs	-	No		2.377e-11	rs102275	166
ENSG00000122257	RBBP6	16	24549014	24584184	1	protein_coding	5930	RBBP6	0.999999	-0.698528	0	0	0					Yes	IMR90	2.257e-12	rs226007:rs2369818	213
ENSG00000131797	CLUHP3	16	31711911	31721097	1	pseudogene	100132341	CLUHP3			0	0	1	5.0082e-07	0.00441035	eQTLGen_trans_eQTLs	+	No		7.696e-12	rs2064560;rs13054099	237
ENSG00000260726	KLF8P1	16	48751994	48753054	1	pseudogene	100128777	KLF8P1			0	0	0					Yes	Trophoblast-like_Cell	1e-06	rs4784296	215
ENSG00000222170	RNU6-257P	16	48765615	48765712	-1	snRNA	106479681	RNU6-257P			0	0	0					Yes	Mesenchymal_Stem_Cell	1e-06	rs4784296	215
ENSG00000263110	RP11-189E14.3	16	49488140	49491180	1	lincRNA					0	0	3	7.6605e-08	2.47878e-24	GTEx/v8/Testis	+	No		9.571e-10	rs4785307	214
ENSG00000205423	CNEP1R1	16	50058321	50070999	1	protein_coding	255919	CNEP1R1	0.291176	-0.0780849	0	0	0					Yes	IMR90	3.648e-08	rs4784296	215
ENSG00000252077	SNORD112	16	50532072	50532141	-1	snoRNA	692215	SNORD112			0	0	0					Yes	IMR90	1e-06	rs4784296	215
ENSG00000140807	NKD1	16	50582241	50670647	1	protein_coding	85407	NKD1	0.99793	-1.22578	0	0	0					Yes	IMR90	3.648e-08	rs4784296	215
ENSG00000260029	RP11-401P9.1	16	50585735	50587851	-1	antisense					0	0	0					Yes	IMR90	3.648e-08	rs4784296	215
ENSG00000260249	RP11-401P9.5	16	50700122	50705550	1	antisense	101927272	LOC101927272			0	0	2	1.80018e-06	0.0155223	GTEx/v8/Vagina	+	No		7.671e-05	rs4784296	215
ENSG00000261644	RP11-327F22.2	16	50769624	50774627	-1	antisense					0	0	0					Yes	IMR90:Mesenchymal_Stem_Cell:Mesendoderm:hESC	3.648e-08	rs4784296	215
ENSG00000260929	RP11-327F22.1	16	50774821	50776726	-1	antisense					0	0	0					Yes	IMR90:Mesenchymal_Stem_Cell:Mesendoderm:hESC	3.648e-08	rs4784296	215
ENSG00000083799	CYLD	16	50775961	50835846	1	protein_coding	1540	CYLD	0.99472	-1.96431	0	0	0					Yes	IMR90:Mesenchymal_Stem_Cell:Mesendoderm:hESC	3.648e-08	rs4784296	215
ENSG00000264947	hsa-mir-3181	16	50776216	50776288	1	miRNA	100422972	MIR3181			0	0	0					Yes	IMR90:Mesenchymal_Stem_Cell:Mesendoderm:hESC	3.648e-08	rs4784296	215
ENSG00000260616	RP11-327F22.4	16	50817770	50837249	-1	antisense					0	0	0					Yes	IMR90:Mesenchymal_Stem_Cell:Mesendoderm:Trophoblast-like_Cell:hESC	3.648e-08	rs4784296	215
ENSG00000261703	RP11-327F22.5	16	50840579	50841540	1	lincRNA	105371252	LINC02168			0	0	0					Yes	IMR90:Mesenchymal_Stem_Cell:Mesendoderm:hESC	3.648e-08	rs4784296	215
ENSG00000260042	CTD-2034I21.1	16	50890525	50913189	-1	lincRNA					0	0	0					Yes	IMR90:Mesenchymal_Stem_Cell:Mesendoderm:Trophoblast-like_Cell:hESC	3.648e-08	rs4784296	215
ENSG00000199771	RNA5SP426	16	50903366	50903486	-1	rRNA	100873677	RNA5SP426			0	0	0					Yes	IMR90:Mesenchymal_Stem_Cell:Mesendoderm:Trophoblast-like_Cell:hESC	3.648e-08	rs4784296	215
ENSG00000263082	CTD-2034I21.2	16	50914120	50918012	1	lincRNA					0	0	0					Yes	IMR90:Mesenchymal_Stem_Cell:Mesendoderm:Trophoblast-like_Cell:hESC	3.648e-08	rs4784296	215
ENSG00000261241	RP11-883G14.1	16	50918120	50934962	1	lincRNA	112267895	LOC112267895			0	0	0					Yes	IMR90:Mesenchymal_Stem_Cell:Mesendoderm:Trophoblast-like_Cell:hESC	3.648e-08	rs4784296	215
ENSG00000261637	RP11-883G14.2	16	51051669	51069688	1	lincRNA	101927334	LINC02127			0	0	0					Yes	IMR90:Mesenchymal_Stem_Cell:Mesendoderm:hESC	3.648e-08	rs4784296	215
ENSG00000260605	RP11-883G14.3	16	51069029	51072675	-1	lincRNA					0	0	0					Yes	IMR90:Mesenchymal_Stem_Cell:Mesendoderm:hESC	3.648e-08	rs4784296	215
ENSG00000260620	RP11-883G14.4	16	51088639	51090310	-1	lincRNA					0	0	0					Yes	Left_Ventricle:Liver:IMR90:Mesenchymal_Stem_Cell:Mesendoderm:Trophoblast-like_Cell:hESC	3.648e-08	rs4784296	215
ENSG00000261282	SOD1P2	16	51141482	51141932	1	pseudogene	100652974	SOD1P2			0	0	0					Yes	Left_Ventricle:IMR90:Mesenchymal_Stem_Cell:Mesendoderm:Trophoblast-like_Cell:hESC	3.648e-08	rs4784296	215
ENSG00000103449	SALL1	16	51169886	51185278	-1	protein_coding	6299	SALL1	0.994674	-0.4331	0	0	17	1.99456e-07	2.2881e-39	GTEx/v8/Cells_Cultured_fibroblasts:GTEx/v8/Thyroid:GTEx/v7/Cells_Transformed_fibroblasts:GTEx/v7/Thyroid:GTEx/v6/Cells_Transformed_fibroblasts	+	Yes	Adult_Cortex:Liver:IMR90:Mesenchymal_Stem_Cell:Mesendoderm:Neural_Progenitor_Cell:Trophoblast-like_Cell:hESC	3.648e-08	rs4784296	215
ENSG00000261238	AC009166.5	16	51183150	51183730	1	antisense					0	0	0					Yes	Adult_Cortex:Liver:IMR90:Mesenchymal_Stem_Cell:Mesendoderm:Neural_Progenitor_Cell:Trophoblast-like_Cell:hESC	3.648e-08	rs4784296	215
ENSG00000261047	AC137527.2	16	51277965	51278034	1	pseudogene					0	0	0					Yes	IMR90:Mesenchymal_Stem_Cell:Mesendoderm:hESC	3.648e-08	rs4784296	215
ENSG00000260818	UNGP1	16	51311763	51313023	1	pseudogene	57004	UNGP1			0	0	0					Yes	Aorta:Left_Ventricle:Liver:IMR90:Mesenchymal_Stem_Cell:Mesendoderm:Neural_Progenitor_Cell:Trophoblast-like_Cell:hESC	3.648e-08	rs4784296	215
ENSG00000260850	RP11-437L7.1	16	51388367	51390443	-1	lincRNA					0	0	0					Yes	Aorta:Left_Ventricle:Liver:IMR90:Mesenchymal_Stem_Cell:Mesendoderm:Neural_Progenitor_Cell:Trophoblast-like_Cell:hESC	3.648e-08	rs4784296	215
ENSG00000224578	HNRNPA1P48	16	51679667	51681043	1	pseudogene	642659	HNRNPA1P48			0	0	0					Yes	Left_Ventricle:IMR90:Mesenchymal_Stem_Cell:Mesendoderm:Neural_Progenitor_Cell:hESC	3.648e-08	rs4784296	215
ENSG00000223168	RN7SKP142	16	51705147	51705474	-1	misc_RNA	106480877	RN7SKP142			0	0	0					Yes	IMR90:Mesenchymal_Stem_Cell:Mesendoderm:Neural_Progenitor_Cell:hESC	3.648e-08	rs4784296	215
ENSG00000260057	RP11-7O14.1	16	51796430	51807084	1	lincRNA	101927364	LINC01571			0	0	0					Yes	Aorta:Left_Ventricle:Liver:IMR90:Mesenchymal_Stem_Cell:Mesendoderm:Neural_Progenitor_Cell:Trophoblast-like_Cell:hESC	3.648e-08	rs4784296	215
ENSG00000261190	C16orf97	16	52039399	52112386	-1	protein_coding	388276	C16orf97		0.283419	0	0	0					Yes	IMR90	3.648e-08	rs4784296	215
ENSG00000261470	RP11-152O14.4	16	52112534	52114401	1	antisense					0	0	0					Yes	IMR90	3.648e-08	rs4784296	215
ENSG00000260268	LINC00919	16	52116977	52119021	-1	lincRNA	100505619	LINC00919			0	0	0					Yes	IMR90	3.648e-08	rs4784296	215
ENSG00000261749	RP11-152O14.1	16	52119192	52132979	1	lincRNA	102467079	LINC02180			0	0	0					Yes	IMR90	3.648e-08	rs4784296	215
ENSG00000221515	AC007333.1	16	52289363	52289461	-1	miRNA					0	0	0					Yes	IMR90:Mesenchymal_Stem_Cell	3.648e-08	rs4784296	215
ENSG00000260887	RP11-142G1.2	16	52292476	52314211	1	lincRNA	283854	CASC22			0	0	0					Yes	IMR90:Mesenchymal_Stem_Cell	3.648e-08	rs4784296	215
ENSG00000103460	TOX3	16	52471917	52581714	-1	protein_coding	27324	TOX3	0.994339		0	0	0					Yes	IMR90:Mesenchymal_Stem_Cell:Mesendoderm:hESC	3.648e-08	rs4784296	215
ENSG00000249231	CASC16	16	52586002	52686017	-1	lincRNA	643714	CASC16			0	0	0					Yes	Liver:IMR90	1e-06	rs4784296	215
ENSG00000260963	RP11-297L17.2	16	52641261	52647820	1	lincRNA					0	0	0					Yes	IMR90	1e-06	rs4784296	215
ENSG00000260393	RP11-297L17.3	16	52641674	52642070	-1	lincRNA					0	0	0					Yes	IMR90	1e-06	rs4784296	215
ENSG00000261261	RP11-297L17.4	16	52656027	52665000	1	lincRNA					0	0	0					Yes	IMR90	1e-06	rs4784296	215
ENSG00000234337	RP11-297L17.6	16	52689216	52689962	1	pseudogene					0	0	0					Yes	Liver:IMR90	1e-06	rs4784296	215
ENSG00000260326	RP11-467J12.1	16	52968725	52969547	1	pseudogene					0	0	0					Yes	IMR90:Mesenchymal_Stem_Cell:Mesendoderm:Trophoblast-like_Cell:hESC	3.648e-08	rs4784296	215
ENSG00000260258	RP11-467J12.2	16	52976051	52977376	1	pseudogene					0	0	0					Yes	IMR90:Mesenchymal_Stem_Cell:Mesendoderm:Trophoblast-like_Cell:hESC	3.648e-08	rs4784296	215
ENSG00000260939	RP11-467J12.3	16	53044307	53045198	-1	pseudogene					0	0	0					Yes	Left_Ventricle:IMR90:Mesenchymal_Stem_Cell:Mesendoderm:hESC	3.648e-08	rs4784296	215
ENSG00000261550	RP11-467J12.4	16	53069602	53086785	-1	antisense					0	0	0					Yes	IMR90:Mesenchymal_Stem_Cell:Mesendoderm	3.648e-08	rs4784296	215
ENSG00000177200	CHD9	16	53088945	53363062	1	protein_coding	80205	CHD9	1	-0.715493	0	0	0					Yes	IMR90:Mesenchymal_Stem_Cell:Mesendoderm	3.648e-08	rs4784296	215
ENSG00000212582	Y_RNA	16	53284742	53284835	-1	misc_RNA					0	0	0					Yes	IMR90:Mesenchymal_Stem_Cell:Mesendoderm:hESC	3.648e-08	rs4784296	215
ENSG00000261056	RP11-454F8.2	16	53332136	53333704	1	pseudogene					0	0	0					Yes	IMR90:Mesenchymal_Stem_Cell:Mesendoderm	3.648e-08	rs4784296	215
ENSG00000260078	RP11-44F14.1	16	53398894	53406995	-1	pseudogene					0	0	0					Yes	IMR90	1e-06	rs4784296	215
ENSG00000261804	RP11-44F14.2	16	53407405	53418657	1	lincRNA	102723373	LOC102723373			0	0	0					Yes	IMR90	1e-06	rs4784296	215
ENSG00000262714	RP11-44F14.8	16	53420856	53422997	1	lincRNA					0	0	0					Yes	IMR90	1e-06	rs4784296	215
ENSG00000103479	RBL2	16	53467889	53525561	1	protein_coding	5934	RBL2	0.957797	-0.466961	0	0	2	1.4665e-09	5.75816e-05	eQTLGen_trans_eQTLs	+	Yes	IMR90:Mesenchymal_Stem_Cell	1.634e-12	rs301817;rs4784296	1:215
ENSG00000252569	RNU6-1153P	16	53477140	53477244	-1	snRNA	106480643	RNU6-1153P			0	0	0					Yes	IMR90:Mesenchymal_Stem_Cell	3.648e-08	rs4784296	215
ENSG00000259926	RP11-44F14.5	16	53482660	53483502	1	sense_intronic					0	0	0					Yes	IMR90:Mesenchymal_Stem_Cell:hESC	1e-06	rs4784296	215
ENSG00000166971	AKTIP	16	53524952	53538323	-1	protein_coding	64400	AKTIP	0.788013	-0.341576	0	0	0					Yes	IMR90	3.648e-08	rs4784296	215
ENSG00000125148	MT2A	16	56642111	56643409	1	protein_coding	4502	MT2A	0.0538692	-0.424008	0	0	1	4.1366e-06	0.0282387	eQTLGen_trans_eQTLs	-	No		9.157e-10	rs102275	166
ENSG00000157349	DDX19B	16	70323566	70369186	1	protein_coding	11269	DDX19B	0.0357118	-0.91354	0	0	2	8.0324e-08	0.00102421	eQTLGen_trans_eQTLs	+	No		7.42e-12	rs2064560;rs13054099	237
ENSG00000103043	VAC14	16	70721342	70835064	-1	protein_coding	55697	VAC14	0.6297	-0.188845	0	0	0					Yes	IMR90	1.053e-06	rs4788461	216
ENSG00000262890	RP11-424M24.5	16	70835986	70836743	-1	lincRNA					0	0	0					Yes	IMR90	1.053e-06	rs4788461	216
ENSG00000157423	HYDIN	16	70841281	71264625	-1	protein_coding	54768	HYDIN		-0.249721	0	0	0					Yes	Promoter_anchored_loops	8.529e-07	rs4788461	216
ENSG00000221725	RNU6ATAC25P	16	70886601	70886717	1	snRNA	106480384	RNU6ATAC25P			0	0	0					Yes	IMR90	1.053e-06	rs4788461	216
ENSG00000251700	SNORD112	16	70902110	70902171	1	snoRNA	692215	SNORD112			0	0	0					Yes	IMR90	1.053e-06	rs4788461	216
ENSG00000223316	AC027281.1	16	70907087	70907216	-1	miRNA					0	0	0					Yes	IMR90	1.053e-06	rs4788461	216
ENSG00000259798	RP11-23E19.2	16	71147255	71147903	1	antisense					0	0	0					Yes	IMR90	1.053e-06	rs4788461	216
ENSG00000180917	CMTR2	16	71315292	71323618	-1	protein_coding	55783	CMTR2	1.42416e-07	-0.54122	0	0	4	6.5113e-07	0.0020363	eQTLGen_cis_eQTLs	+	Yes	IMR90	4.136e-08	rs3852788;rs4788461	216
ENSG00000261260	CTD-2520I13.1	16	71335486	71336772	1	lincRNA	102723786	LOC102723786			0	0	0					Yes	IMR90	1.053e-06	rs4788461	216
ENSG00000221237	AC106736.1	16	71365092	71365202	1	miRNA					0	0	0					Yes	IMR90	1.053e-06	rs4788461	216
ENSG00000172137	CALB2	16	71392616	71424341	1	protein_coding	794	CALB2	0.0012389	-0.281638	0	0	0					Yes	IMR90	1.053e-06	rs4788461	216
ENSG00000261348	RP11-510M2.1	16	71444343	71460367	-1	lincRNA	105371333	LINC02136			0	0	0					Yes	IMR90	1.053e-06	rs4788461	216
ENSG00000262120	RP11-510M2.7	16	71454386	71455421	1	pseudogene					0	0	0					Yes	IMR90	1.053e-06	rs4788461	216
ENSG00000260734	RP11-510M2.4	16	71464165	71466185	-1	pseudogene					0	0	0					Yes	IMR90	1.053e-06	rs4788461	216
ENSG00000262008	RP11-510M2.8	16	71476958	71477759	-1	pseudogene					0	0	0					Yes	IMR90	1.053e-06	rs4788461	216
ENSG00000167377	ZNF23	16	71481500	71496998	-1	protein_coding	7571	ZNF23	8.37283e-07	-0.580456	0	0	26	5.1011e-22	0	eQTLcatalogue/CEDAR_transverse_colon:eQTLGen_cis_eQTLs:GTEx/v8/Nerve_Tibial	-	Yes	IMR90:Mesenchymal_Stem_Cell	7.241e-09	rs4788461;rs3852788;rs4788461:rs3852788:rs3852788	216
ENSG00000247324	RP11-510M2.2	16	71496181	71499844	1	antisense					0	0	0					Yes	IMR90:Mesenchymal_Stem_Cell	3.638e-08	rs4788461:rs3852788:rs3852788;rs4788461	216
ENSG00000157429	ZNF19	16	71498453	71598992	-1	protein_coding	7567	ZNF19	1.78277e-05	-0.369655	0	0	68	1.2258e-07	8.42241e-08	eQTLGen_cis_eQTLs:GTEx/v8/Adipose_Subcutaneous:GTEx/v8/Brain_Cortex:GTEx/v8/Testis:GTEx/v7/Testis:GTEx/v6/Testis	+	Yes	IMR90:Mesenchymal_Stem_Cell	3.638e-08	rs4788461;rs3852788;rs4788461:rs3852788:rs3852788	216
ENSG00000260015	RP11-510M2.5	16	71573737	71575728	-1	sense_intronic					0	0	0					Yes	IMR90:Mesenchymal_Stem_Cell	1.406e-07	rs4788461:rs3852788:rs3852788;rs4788461	216
ENSG00000252339	RNU6-1061P	16	71597333	71597431	-1	snRNA	106480033	RNU6-1061P			0	0	0					Yes	IMR90:Mesenchymal_Stem_Cell	1.406e-07	rs4788461:rs3852788:rs3852788;rs4788461	216
ENSG00000198650	TAT	16	71599563	71611033	-1	protein_coding	6898	TAT	0.0214384	-0.357662	0	0	0					Yes	Liver:IMR90	5.082e-07	rs4788461	216
ENSG00000260886	RP11-432I5.1	16	71599692	71612090	1	antisense	100132529	TAT-AS1			0	0	53	6.76475e-06	1.13187e-14	GTEx/v8/Adipose_Subcutaneous:GTEx/v8/Pancreas:GTEx/v8/Spleen	+	Yes	Liver:IMR90:Mesenchymal_Stem_Cell	3.638e-08	rs4788461;rs3852788;rs4788461:rs3852788:rs3852788	216
ENSG00000260593	RP11-432I5.2	16	71657611	71660719	-1	antisense					0	0	0					Yes	IMR90	1.053e-06	rs4788461	216
ENSG00000140832	MARVELD3	16	71660064	71676017	1	protein_coding	91862	MARVELD3	0.000303794	0.0575293	0	0	94	1.44504e-07	5.64079e-29	GTEx/v8/Esophagus_Mucosa:GTEx/v8/Skin_Not_Sun_Exposed_Suprapubic:GTEx/v8/Skin_Sun_Exposed_Lower_leg:GTEx/v7/Esophagus_Mucosa:GTEx/v7/Skin_Not_Sun_Exposed_Suprapubic:GTEx/v7/Skin_Sun_Exposed_Lower_leg:GTEx/v6/Skin_Sun_Exposed_Lower_leg	-	Yes	IMR90	7.241e-09	rs4788461;rs3852788	216
ENSG00000040199	PHLPP2	16	71671738	71758604	-1	protein_coding	23035	PHLPP2	0.0157973	-0.244889	0	0	107	2.9977e-31	0	eQTLcatalogue/TwinsUK_ge_LCL:eQTLcatalogue/TwinsUK_ge_skin:PsychENCODE_eQTLs:eQTLGen_cis_eQTLs:GTEx/v8/Adipose_Subcutaneous:GTEx/v8/Esophagus_Mucosa:GTEx/v8/Heart_Atrial_Appendage:GTEx/v8/Lung:GTEx/v8/Muscle_Skeletal:GTEx/v8/Nerve_Tibial:GTEx/v8/Cells_Cultured_fibroblasts:GTEx/v7/Heart_Atrial_Appendage:GTEx/v7/Lung:GTEx/v7/Muscle_Skeletal:GTEx/v7/Nerve_Tibial:GTEx/v6/Muscle_Skeletal:GTEx/v6/Thyroid	-	No		7.241e-09	rs4788461;rs3852788	216
ENSG00000260185	RP11-432I5.6	16	71688930	71698115	1	antisense					0	0	0					Yes	GM12878:IMR90:Mesenchymal_Stem_Cell:hESC	7.241e-09	rs4788461:rs3852788:rs3852788;rs4788461	216
ENSG00000199301	RNU6-208P	16	71699994	71700100	1	snRNA	106479658	RNU6-208P			0	0	0					Yes	GM12878:IMR90:Mesenchymal_Stem_Cell:hESC	7.241e-09	rs4788461:rs3852788:rs3852788;rs4788461	216
ENSG00000260612	RP11-432I5.4	16	71760878	71761895	1	lincRNA					0	0	0					Yes	Mesenchymal_Stem_Cell	1.053e-06	rs4788461	216
ENSG00000166747	AP1G1	16	71762913	71843104	-1	protein_coding	164	AP1G1	0.999976	-1.06285	0	0	90	8.5266e-10	1.30856e-05	eQTLGen_cis_eQTLs:GTEx/v8/Minor_Salivary_Gland	-	No		8.908e-09	rs4788461;rs3852788	216
ENSG00000223224	SNORD71	16	71792305	71792390	-1	snoRNA	692111	SNORD71			0	0	0					Yes	Mesenchymal_Stem_Cell	1.053e-06	rs4788461	216
ENSG00000224470	ATXN1L	16	71879894	71919171	1	protein_coding	342371	ATXN1L		-2.03957	0	0	106	4.02737e-06	0.00172042	eQTLcatalogue/HipSci_ge_iPSC:BRAINEAC/HIPP:GTEx/v8/Artery_Tibial:GTEx/v7/Artery_Tibial	+	Yes	IMR90:Mesenchymal_Stem_Cell	7.241e-09	rs3852788;rs4788461	216
ENSG00000182149	IST1	16	71879899	71962913	1	protein_coding	9798	IST1	0.0231107	0.00939117	0	0	106	1.38741e-11	0	eQTLGen_cis_eQTLs:BIOSQTL/BIOS_eQTL_geneLevel:GTEx/v8/Muscle_Skeletal:GTEx/v7/Esophagus_Mucosa:GTEx/v7/Muscle_Skeletal:GTEx/v6/Muscle_Skeletal	-	Yes	IMR90:Mesenchymal_Stem_Cell	7.241e-09	rs4788461;rs3852788	216
ENSG00000102984	ZNF821	16	71893583	71929239	-1	protein_coding	55565	ZNF821	0.158431		0	0	70	4.12008e-12	0	BIOSQTL/BIOS_eQTL_geneLevel:GTEx/v8/Muscle_Skeletal	-	Yes	Liver:Mesenchymal_Stem_Cell	3.638e-08	rs4788461;rs3852788;rs4788461:rs3852788	216
ENSG00000261765	RP11-498D10.3	16	71915456	71916176	-1	sense_intronic					0	0	0					Yes	IMR90:Mesenchymal_Stem_Cell	5.082e-07	rs4788461	216
ENSG00000261337	RP11-498D10.5	16	71952815	71959638	-1	antisense					0	0	0					Yes	Liver:Mesenchymal_Stem_Cell	3.638e-08	rs4788461:rs3852788	216
ENSG00000187008	PKD1L3	16	71963441	72033877	-1	processed_transcript	342372	PKD1L3			0	0	52	2.79446e-06	5.64435e-17	PsychENCODE_eQTLs:BIOSQTL/BIOS_eQTL_geneLevel:GTEx/v7/Adrenal_Gland:GTEx/v7/Liver	+	Yes	IMR90:Mesendoderm	3.638e-08	rs4788461;rs3852788;rs4788461:rs3852788	216
ENSG00000263320	RP11-498D10.6	16	71963914	71965102	1	antisense					0	0	43	8.5053e-07	0.00268695	eQTLGen_cis_eQTLs:BIOSQTL/BIOS_eQTL_geneLevel	+	Yes	IMR90:Mesendoderm	7.241e-09	rs4788461;rs3852788	216
ENSG00000242176	RPL39P31	16	72025050	72025204	-1	pseudogene	100271525	RPL39P31			0	0	0					Yes	IMR90:Mesendoderm	3.638e-08	rs4788461:rs3852788	216
ENSG00000263311	RP11-498D10.8	16	72038138	72038702	-1	pseudogene					0	0	0					Yes	IMR90:Mesendoderm	3.638e-08	rs4788461:rs3852788	216
ENSG00000263232	ATP5A1P3	16	72038936	72040442	-1	pseudogene	645443	ATP5A1P3			0	0	82	7.42957e-07	0.000222848	GTEx/v8/Adipose_Visceral_Omentum:GTEx/v8/Heart_Atrial_Appendage:GTEx/v8/Liver:GTEx/v8/Thyroid:GTEx/v6/Heart_Atrial_Appendage	+	Yes	Liver:IMR90:Mesenchymal_Stem_Cell:Mesendoderm:hESC	7.241e-09	rs4788461;rs3852788;rs4788461:rs3852788	216
ENSG00000102967	DHODH	16	72042487	72058954	1	protein_coding	1723	DHODH	0.0128239	0.964115	0	0	77	9.85205e-12	1.47842e-51	eQTLcatalogue/BrainSeq_ge_brain:PsychENCODE_eQTLs:CMC_SVA_cis:CMC_NoSVA_cis:GTEx/v8/Adipose_Subcutaneous:GTEx/v8/Adipose_Visceral_Omentum:GTEx/v8/Artery_Tibial:GTEx/v8/Brain_Cerebellum:GTEx/v8/Esophagus_Gastroesophageal_Junction:GTEx/v8/Esophagus_Muscularis:GTEx/v8/Heart_Atrial_Appendage:GTEx/v8/Nerve_Tibial:GTEx/v8/Ovary:GTEx/v8/Cells_Cultured_fibroblasts:GTEx/v8/Skin_Sun_Exposed_Lower_leg:GTEx/v8/Thyroid:GTEx/v7/Artery_Tibial:GTEx/v7/Esophagus_Gastroesophageal_Junction:GTEx/v7/Esophagus_Muscularis:GTEx/v7/Nerve_Tibial:GTEx/v6/Artery_Tibial:GTEx/v6/Nerve_Tibial	+	Yes	Liver:IMR90:Mesenchymal_Stem_Cell:Mesendoderm:hESC	7.241e-09	rs4788461;rs3852788;rs4788461:rs3852788	216
ENSG00000140830	TXNL4B	16	72078188	72128330	-1	protein_coding	54957	TXNL4B	0.0173065	-0.594229	2	12.23	93	1.72296e-13	0	eQTLcatalogue/BrainSeq_ge_brain:eQTLcatalogue/Lepik_2017_ge_blood:PsychENCODE_eQTLs:eQTLGen_cis_eQTLs:GTEx/v8/Artery_Aorta:GTEx/v8/Artery_Tibial:GTEx/v8/Brain_Caudate_basal_ganglia:GTEx/v8/Brain_Nucleus_accumbens_basal_ganglia:GTEx/v8/Esophagus_Gastroesophageal_Junction:GTEx/v8/Esophagus_Mucosa:GTEx/v8/Esophagus_Muscularis:GTEx/v8/Lung:GTEx/v8/Cells_Cultured_fibroblasts:GTEx/v8/Skin_Sun_Exposed_Lower_leg:GTEx/v8/Testis:GTEx/v8/Thyroid:GTEx/v7/Cells_Transformed_fibroblasts:GTEx/v6/Cells_Transformed_fibroblasts	-	Yes	Liver:IMR90:Mesenchymal_Stem_Cell:Mesendoderm:Trophoblast-like_Cell:hESC	7.241e-09	rs4788461;rs3852788;rs4788461:rs3852788:rs3852788	216
ENSG00000257017	HP	16	72088491	72094954	1	protein_coding	3240	HP	0.0293907	1.0442	1	10.24	112	0	0	eQTLcatalogue/BLUEPRINT_ge_monocyte:eQTLcatalogue/CEDAR_monocyte_CD14:eQTLcatalogue/Fairfax_2014_naive:eQTLcatalogue/Lepik_2017_ge_blood:eQTLcatalogue/TwinsUK_ge_fat:PsychENCODE_eQTLs:DICE/Monocyte_classical:eQTLGen_cis_eQTLs:BIOSQTL/BIOS_eQTL_geneLevel:GTEx/v8/Adipose_Subcutaneous:GTEx/v8/Heart_Left_Ventricle:GTEx/v8/Lung:GTEx/v8/Nerve_Tibial:GTEx/v8/Thyroid:GTEx/v7/Heart_Left_Ventricle:GTEx/v7/Lung:GTEx/v6/Heart_Left_Ventricle:GTEx/v6/Lung	-	Yes	Liver:IMR90:Mesenchymal_Stem_Cell:Mesendoderm:Trophoblast-like_Cell:hESC	7.241e-09	rs4788461;rs3852788;rs4788461:rs3852788:rs3852788	216
ENSG00000261701	HPR	16	72088522	72111145	1	protein_coding	3250	HPR	2.94872e-07	-0.259845	1	10.24	108	2.06378e-51	0	eQTLcatalogue/BrainSeq_ge_brain:PsychENCODE_eQTLs:BIOSQTL/BIOS_eQTL_geneLevel:xQTLServer_eQTLs:CMC_SVA_cis:CMC_NoSVA_cis:BRAINEAC/HIPP:BRAINEAC/WHMT:GTEx/v8/Adipose_Visceral_Omentum:GTEx/v8/Artery_Aorta:GTEx/v8/Artery_Tibial:GTEx/v8/Brain_Amygdala:GTEx/v8/Brain_Anterior_cingulate_cortex_BA24:GTEx/v8/Brain_Caudate_basal_ganglia:GTEx/v8/Brain_Cerebellum:GTEx/v8/Brain_Cortex:GTEx/v8/Brain_Nucleus_accumbens_basal_ganglia:GTEx/v8/Breast_Mammary_Tissue:GTEx/v8/Heart_Atrial_Appendage:GTEx/v8/Heart_Left_Ventricle:GTEx/v8/Muscle_Skeletal:GTEx/v8/Stomach:GTEx/v7/Artery_Aorta:GTEx/v6/Whole_Blood:GTEx/v6/Artery_Aorta	+	Yes	Liver:IMR90:Mesenchymal_Stem_Cell:Mesendoderm:Trophoblast-like_Cell:hESC	7.241e-09	rs4788461;rs3852788;rs4788461:rs3852788:rs3852788	216
ENSG00000260252	RP11-384M15.3	16	72118756	72121342	1	antisense					0	0	7	4.2436e-05	0.025236	BIOSQTL/BIOS_eQTL_geneLevel	+	Yes	Liver:IMR90:Mesenchymal_Stem_Cell:Mesendoderm:Trophoblast-like_Cell:hESC	7.241e-09	rs4788461;rs3852788;rs4788461:rs3852788:rs3852788	216
ENSG00000140829	DHX38	16	72127461	72146811	1	protein_coding	9785	DHX38	1.03801e-06	0.106969	1	12.23	108	3.1792e-78	0	eQTLcatalogue/BLUEPRINT_ge_monocyte:eQTLcatalogue/BLUEPRINT_ge_neutrophil:eQTLcatalogue/BLUEPRINT_ge_T-cell:eQTLcatalogue/GEUVADIS_ge_LCL:PsychENCODE_eQTLs:eQTLGen_cis_eQTLs:BIOSQTL/BIOS_eQTL_geneLevel:xQTLServer_eQTLs:CMC_SVA_cis:CMC_NoSVA_cis:GTEx/v8/Adipose_Subcutaneous:GTEx/v8/Artery_Aorta:GTEx/v8/Artery_Tibial:GTEx/v8/Esophagus_Mucosa:GTEx/v8/Esophagus_Muscularis:GTEx/v8/Lung:GTEx/v8/Muscle_Skeletal:GTEx/v8/Nerve_Tibial:GTEx/v8/Cells_Cultured_fibroblasts:GTEx/v8/Stomach:GTEx/v7/Artery_Tibial:GTEx/v7/Esophagus_Mucosa:GTEx/v7/Cells_Transformed_fibroblasts	+	Yes	Liver:IMR90:Mesenchymal_Stem_Cell:Mesendoderm:Trophoblast-like_Cell:hESC	7.241e-09	rs4788461;rs3852788;rs4788461:rs3852788:rs3852788	216
ENSG00000118557	PMFBP1	16	72146056	72210777	-1	protein_coding	83449	PMFBP1		-0.0123066	6	25	115	1.25386e-19	6.2693e-16	eQTLcatalogue/BrainSeq_ge_brain:eQTLcatalogue/Fairfax_2014_IFN24:eQTLcatalogue/Fairfax_2014_LPS24:eQTLcatalogue/Fairfax_2014_LPS2:BIOSQTL/BIOS_eQTL_geneLevel:GTEx/v8/Testis:GTEx/v7/Testis:GTEx/v6/Testis	-	Yes	Aorta:Left_Ventricle:Liver:Spleen:GM12878:IMR90:Mesenchymal_Stem_Cell:Mesendoderm:Trophoblast-like_Cell:hESC	7.241e-09	rs3852788;rs4788461;rs3852788:rs4788461:rs3852788	216
ENSG00000261673	RP11-328J14.1	16	72258464	72259043	-1	lincRNA					0	0	0					Yes	Aorta:Left_Ventricle:Liver:Pancreas:Right_Ventricle:GM12878:IMR90:Mesenchymal_Stem_Cell:Mesendoderm:Trophoblast-like_Cell:hESC	7.241e-09	rs3852788:rs4788461:rs3852788;rs4788461	216
ENSG00000261774	RP11-328J14.2	16	72312167	72312467	1	pseudogene					0	0	0					Yes	Aorta:Left_Ventricle:Liver:IMR90:Mesenchymal_Stem_Cell:Mesendoderm:Trophoblast-like_Cell:hESC	7.241e-09	rs4788461:rs3852788:rs3852788;rs4788461	216
ENSG00000207514	RNU6-385P	16	72410603	72410659	1	snRNA		RNU6-385P			0	0	0					Yes	Aorta:Left_Ventricle:Liver:IMR90:Mesenchymal_Stem_Cell:Mesendoderm:Trophoblast-like_Cell:hESC	7.241e-09	rs3852788:rs4788461:rs3852788;rs4788461	216
ENSG00000261008	AC004158.2	16	72459384	72698908	-1	lincRNA	101927957	LINC01572			0	0	0					Yes	Left_Ventricle:GM12878:IMR90:Mesenchymal_Stem_Cell:Mesendoderm:hESC	7.241e-09	rs4788461:rs3852788:rs3852788;rs4788461	216
ENSG00000260664	AC004158.3	16	72459847	72463072	1	lincRNA					0	0	0					Yes	Left_Ventricle:IMR90:Mesenchymal_Stem_Cell:Mesendoderm:Trophoblast-like_Cell:hESC	7.241e-09	rs3852788:rs4788461:rs3852788;rs4788461	216
ENSG00000221286	AC092289.1	16	72613441	72613536	-1	miRNA					0	0	0					Yes	Left_Ventricle:GM12878:IMR90:Mesenchymal_Stem_Cell:Mesendoderm:Trophoblast-like_Cell:hESC	7.241e-09	rs4788461:rs3852788:rs3852788;rs4788461	216
ENSG00000259768	RP5-991G20.1	16	72699069	72821143	1	antisense					0	0	60	7.5238e-08	0.049	DICE/T_CD4_TH1	-	Yes	Left_Ventricle:GM12878:IMR90:Mesenchymal_Stem_Cell:Mesendoderm:hESC	7.241e-09	rs4788461;rs3852788;rs4788461:rs3852788:rs3852788	216
ENSG00000238731	RNU7-90P	16	72707402	72707463	1	snRNA	106479060	RNU7-90P			0	0	0					Yes	Left_Ventricle:GM12878:IMR90:Mesenchymal_Stem_Cell:Mesendoderm:hESC	7.241e-09	rs4788461:rs3852788:rs3852788;rs4788461	216
ENSG00000261764	KRT18P18	16	72762515	72763793	1	pseudogene	342374	KRT18P18			0	0	0					Yes	IMR90:Mesenchymal_Stem_Cell:Mesendoderm:Trophoblast-like_Cell:hESC	7.241e-09	rs4788461:rs3852788:rs3852788;rs4788461	216
ENSG00000140836	ZFHX3	16	72816784	73093597	-1	protein_coding	463	ZFHX3	1	-0.743235	0	0	0					Yes	Left_Ventricle:GM12878:IMR90:Mesenchymal_Stem_Cell:Mesendoderm:Neural_Progenitor_Cell:Trophoblast-like_Cell:hESC	7.241e-09	rs4788461:rs3852788:rs3852788;rs4788461	216
ENSG00000265573	AC004943.1	16	72821592	72821672	-1	miRNA					0	0	0					Yes	Left_Ventricle:Liver:IMR90:Mesenchymal_Stem_Cell:Mesendoderm:Trophoblast-like_Cell:hESC	7.241e-09	rs3852788:rs4788461:rs3852788;rs4788461	216
ENSG00000259901	RP5-991G20.4	16	72823142	72825522	1	antisense					0	0	0					Yes	Left_Ventricle:Liver:IMR90:Mesenchymal_Stem_Cell:Mesendoderm:Trophoblast-like_Cell:hESC	7.241e-09	rs3852788:rs4788461:rs3852788;rs4788461	216
ENSG00000259209	RP5-991G20.2	16	72840887	72843538	1	antisense					0	0	0					Yes	Left_Ventricle:IMR90:Mesenchymal_Stem_Cell:Mesendoderm:Trophoblast-like_Cell:hESC	7.241e-09	rs4788461:rs3852788:rs3852788;rs4788461	216
ENSG00000251868	RNU7-71P	16	72855832	72855891	-1	snRNA	100151668	RNU7-71P			0	0	0					Yes	Left_Ventricle:IMR90:Mesenchymal_Stem_Cell:Mesendoderm:Trophoblast-like_Cell:hESC	7.241e-09	rs4788461:rs3852788:rs3852788;rs4788461	216
ENSG00000221799	AC132068.1	16	73018756	73018853	1	miRNA					0	0	0					Yes	Liver:GM12878:IMR90:Mesenchymal_Stem_Cell:Mesendoderm:Trophoblast-like_Cell:hESC	7.241e-09	rs4788461:rs3852788:rs3852788;rs4788461	216
ENSG00000272330	AC002044.4	16	73048218	73048375	-1	sense_intronic					0	0	1	0.00026099	0.0192121	PsychENCODE_eQTLs		Yes	Mesenchymal_Stem_Cell:Mesendoderm:hESC	7.241e-09	rs4788461;rs4788461:rs3852788:rs3852788	216
ENSG00000272250	RP11-346C20.4	16	73094144	73094658	1	lincRNA					0	0	0					Yes	Left_Ventricle:GM12878:IMR90:Mesenchymal_Stem_Cell:Mesendoderm:Neural_Progenitor_Cell:Trophoblast-like_Cell:hESC	7.241e-09	rs4788461:rs3852788:rs3852788;rs4788461	216
ENSG00000271009	RP11-346C20.3	16	73094369	73096215	1	lincRNA					0	0	0					Yes	Left_Ventricle:GM12878:IMR90:Mesenchymal_Stem_Cell:Mesendoderm:Neural_Progenitor_Cell:Trophoblast-like_Cell:hESC	7.241e-09	rs4788461:rs3852788:rs3852788;rs4788461	216
ENSG00000260880	HCCAT5	16	73126248	73127673	1	lincRNA	283902	HCCAT5			0	0	0					Yes	IMR90:Mesenchymal_Stem_Cell:Mesendoderm:hESC	7.241e-09	rs4788461:rs3852788:rs3852788;rs4788461	216
ENSG00000197445	C16orf47	16	73160536	73178346	-1	protein_coding	388289	C16orf47			0	0	0					Yes	IMR90:Mesenchymal_Stem_Cell:Mesendoderm:hESC	7.241e-09	rs4788461:rs3852788:rs3852788;rs4788461	216
ENSG00000261227	AC140912.1	16	73265954	73267869	1	lincRNA					0	0	0					Yes	Left_Ventricle:Liver:GM12878:IMR90:Mesenchymal_Stem_Cell:Mesendoderm:Neural_Progenitor_Cell:Trophoblast-like_Cell:hESC	7.241e-09	rs3852788:rs4788461:rs3852788;rs4788461	216
ENSG00000258779	RP11-140I24.1	16	73420704	73455292	1	lincRNA	100506172	LINC01568			0	0	0					Yes	Aorta:Left_Ventricle:GM12878:IMR90:Mesenchymal_Stem_Cell:Mesendoderm:Neural_Progenitor_Cell:Trophoblast-like_Cell:hESC	7.241e-09	rs4788461:rs3852788:rs3852788;rs4788461	216
ENSG00000258582	RP11-44L9.1	16	73517216	73521643	1	lincRNA					0	0	0					Yes	Aorta:Left_Ventricle:Liver:GM12878:IMR90:Mesenchymal_Stem_Cell:Mesendoderm:Trophoblast-like_Cell:hESC	7.241e-09	rs3852788:rs4788461:rs3852788;rs4788461	216
ENSG00000260687	RP11-44L9.2	16	73533208	73533662	1	lincRNA					0	0	0					Yes	Left_Ventricle:Liver:IMR90:Mesenchymal_Stem_Cell:Mesendoderm:Trophoblast-like_Cell:hESC	7.241e-09	rs3852788:rs4788461:rs3852788;rs4788461	216
ENSG00000259971	RP11-44L9.3	16	73545075	73545553	1	lincRNA					0	0	0					Yes	Left_Ventricle:Liver:IMR90:Mesenchymal_Stem_Cell:Mesendoderm:Trophoblast-like_Cell:hESC	7.241e-09	rs3852788:rs4788461:rs3852788;rs4788461	216
ENSG00000260848	CTD-2009A10.1	16	73577840	73592421	1	lincRNA					0	0	0					Yes	Left_Ventricle:IMR90:Mesenchymal_Stem_Cell:Mesendoderm:Trophoblast-like_Cell:hESC	7.241e-09	rs3852788:rs4788461:rs3852788;rs4788461	216
ENSG00000259817	RP11-53L24.1	16	73846520	73849953	1	lincRNA					0	0	0					Yes	IMR90:Mesenchymal_Stem_Cell:Mesendoderm:Trophoblast-like_Cell	7.241e-09	rs4788461:rs3852788:rs3852788;rs4788461	216
ENSG00000225178	RPSAP56	16	73974538	73975423	-1	pseudogene	645656	RPSAP56			0	0	0					Yes	Aorta:Left_Ventricle:Liver:Psoas:Spleen:GM12878:IMR90:Mesenchymal_Stem_Cell:Mesendoderm:Neural_Progenitor_Cell:Trophoblast-like_Cell:hESC	7.241e-09	rs3852788:rs4788461:rs3852788;rs4788461	216
ENSG00000261404	AC009120.4	16	74088050	74330660	-1	lincRNA	101928035	LOC101928035			0	0	0					Yes	IMR90:Mesenchymal_Stem_Cell:Mesendoderm:Trophoblast-like_Cell:hESC	7.241e-09	rs4788461:rs3852788:rs3852788;rs4788461	216
ENSG00000260471	AC009120.8	16	74254828	74255326	1	pseudogene					0	0	0					Yes	Aorta:Left_Ventricle:Liver:IMR90:Mesenchymal_Stem_Cell:Mesendoderm:Neural_Progenitor_Cell:Trophoblast-like_Cell:hESC	7.241e-09	rs4788461:rs3852788:rs3852788;rs4788461	216
ENSG00000261248	AC009120.10	16	74316313	74321417	1	lincRNA					0	0	0					Yes	Aorta:Left_Ventricle:Liver:Right_Ventricle:IMR90:Mesenchymal_Stem_Cell:Mesendoderm:Neural_Progenitor_Cell:Trophoblast-like_Cell:hESC	7.241e-09	rs3852788:rs4788461:rs3852788;rs4788461	216
ENSG00000103035	PSMD7	16	74330673	74340186	1	protein_coding	5713	PSMD7	0.0193324	-0.881858	0	0	0					Yes	IMR90:Mesenchymal_Stem_Cell:Mesendoderm:Trophoblast-like_Cell:hESC	7.241e-09	rs4788461:rs3852788:rs3852788;rs4788461	216
ENSG00000259972	AC009120.6	16	74339100	74369244	-1	antisense					0	0	0					Yes	Left_Ventricle:IMR90:Mesenchymal_Stem_Cell	7.241e-09	rs4788461:rs3852788:rs3852788;rs4788461	216
ENSG00000239763	AC009120.3	16	74346507	74347288	-1	pseudogene					0	0	0					Yes	IMR90:Mesenchymal_Stem_Cell:Mesendoderm:Trophoblast-like_Cell:hESC	7.241e-09	rs4788461:rs3852788:rs3852788;rs4788461	216
ENSG00000260884	AC009120.5	16	74347235	74349532	1	lincRNA					0	0	0					Yes	IMR90:Mesenchymal_Stem_Cell:Mesendoderm:Trophoblast-like_Cell:hESC	7.241e-09	rs4788461:rs3852788:rs3852788;rs4788461	216
ENSG00000214331	RP11-252A24.2	16	74366300	74402138	-1	pseudogene	283922	LOC283922			0	0	0					Yes	IMR90	1.053e-06	rs4788461	216
ENSG00000261079	RP11-252A24.3	16	74401360	74403724	1	lincRNA					0	0	0					Yes	IMR90	1.053e-06	rs4788461	216
ENSG00000196436	NPIPB15	16	74411776	74425978	1	protein_coding	440348	NPIPB15	0.000277932		0	0	0					Yes	IMR90	1.053e-06	rs4788461	216
ENSG00000260539	RP11-252A24.7	16	74481325	74483790	-1	lincRNA					0	0	0					Yes	Left_Ventricle:IMR90:Mesenchymal_Stem_Cell	1.406e-07	rs4788461:rs3852788:rs3852788;rs4788461	216
ENSG00000090863	GLG1	16	74485856	74641012	-1	protein_coding	2734	GLG1	0.997711	-0.205897	0	0	0					Yes	Left_Ventricle:Mesenchymal_Stem_Cell:Trophoblast-like_Cell	3.638e-08	rs3852788:rs4788461:rs3852788;rs4788461	216
ENSG00000251794	RNU6-237P	16	74490439	74490509	1	snRNA	106479672	RNU6-237P			0	0	0					Yes	Left_Ventricle:IMR90:Mesenchymal_Stem_Cell	1.406e-07	rs4788461:rs3852788:rs3852788;rs4788461	216
ENSG00000207525	Y_RNA	16	74497786	74497886	-1	misc_RNA					0	0	0					Yes	Left_Ventricle:IMR90:Mesenchymal_Stem_Cell	1.406e-07	rs4788461:rs3852788:rs3852788;rs4788461	216
ENSG00000270945	HSPE1P7	16	74646494	74647119	-1	pseudogene	100132346	HSPE1P7			0	0	0					Yes	Left_Ventricle:Mesenchymal_Stem_Cell:Trophoblast-like_Cell	3.638e-08	rs3852788:rs4788461:rs3852788;rs4788461	216
ENSG00000168411	RFWD3	16	74655292	74700779	-1	protein_coding	55159	RFWD3	0.525273	2.45848	0	0	0					Yes	Left_Ventricle:IMR90:Mesenchymal_Stem_Cell:Trophoblast-like_Cell	7.241e-09	rs4788461:rs3852788:rs3852788;rs4788461	216
ENSG00000262904	RP11-144N1.1	16	74701404	74702604	1	pseudogene					0	0	0					Yes	Left_Ventricle:IMR90:Mesenchymal_Stem_Cell:Trophoblast-like_Cell	7.241e-09	rs4788461:rs3852788:rs3852788;rs4788461	216
ENSG00000260495	RP11-55K13.1	16	81344336	81347028	-1	antisense					0	0	0					Yes	Mesenchymal_Stem_Cell	1.096e-08	rs11644513	217
ENSG00000261609	GAN	16	81348557	81424489	1	protein_coding	8139	GAN	0.0363499	2.64539	0	0	0					Yes	Mesenchymal_Stem_Cell	1.096e-08	rs11644513	217
ENSG00000260682	7SK	16	81993524	81996298	1	lincRNA	125050	RN7SK			0	0	0					Yes	Left_Ventricle:IMR90:Mesenchymal_Stem_Cell:Mesendoderm	1.096e-08	rs11644513	217
ENSG00000184860	SDR42E1	16	82031221	82045093	-1	protein_coding	93517	SDR42E1	3.52616e-07	1.24225	0	0	0					Yes	IMR90:Mesenchymal_Stem_Cell:Mesendoderm:Trophoblast-like_Cell:hESC	1.096e-08	rs11644513	217
ENSG00000086696	HSD17B2	16	82068609	82132139	1	protein_coding	3294	HSD17B2	3.82582e-10	-0.100126	0	0	0					Yes	IMR90:Mesenchymal_Stem_Cell:Mesendoderm:Trophoblast-like_Cell:hESC	1.096e-08	rs11644513	217
ENSG00000261235	RP11-510J16.5	16	82077941	82173236	-1	antisense					0	0	0					Yes	IMR90:Mesenchymal_Stem_Cell:Mesendoderm	1.096e-08	rs11644513	217
ENSG00000264502	AC024590.1	16	82381112	82381184	-1	miRNA					0	0	0					Yes	Mesenchymal_Stem_Cell:Mesendoderm:Trophoblast-like_Cell:hESC	1.096e-08	rs11644513	217
ENSG00000259873	RP11-481E4.1	16	82468433	82468986	1	pseudogene					0	0	0					Yes	IMR90:Mesenchymal_Stem_Cell:Mesendoderm:hESC	1.096e-08	rs11644513	217
ENSG00000238321	snoU13	16	82487925	82488023	1	snoRNA					0	0	0					Yes	IMR90:Mesenchymal_Stem_Cell:Mesendoderm:Trophoblast-like_Cell:hESC	1.096e-08	rs11644513	217
ENSG00000261285	RP11-481E4.2	16	82529598	82544524	-1	lincRNA					0	0	0					Yes	IMR90:Mesenchymal_Stem_Cell:Mesendoderm:Trophoblast-like_Cell:hESC	1.096e-08	rs11644513	217
ENSG00000261176	RP11-2L4.1	16	82587654	82608815	-1	lincRNA					0	0	0					Yes	Left_Ventricle:IMR90:Mesenchymal_Stem_Cell	1.096e-08	rs11644513	217
ENSG00000140945	CDH13	16	82660408	83830204	1	protein_coding	1012	CDH13		-0.348066	2	13.2	33	1.12667e-17	5.21647e-15	PsychENCODE_eQTLs:xQTLServer_eQTLs:CMC_SVA_cis	-	Yes	Fetal_Cortex:Left_Ventricle:Right_Ventricle:IMR90:Mesenchymal_Stem_Cell:Mesendoderm:hESC	1.096e-08	rs11644513	217
ENSG00000260862	RP11-22H5.2	16	82806924	82863243	1	sense_intronic	101928446	LOC101928446			1	10.6	0					Yes	Left_Ventricle:Liver:Pancreas:IMR90:Mesenchymal_Stem_Cell:Mesendoderm:Trophoblast-like_Cell:hESC	1.096e-08	rs11644513	217
ENSG00000221395	AC099506.1	16	82875691	82875805	1	miRNA					2	13.2	0					Yes	Left_Ventricle:IMR90:Mesenchymal_Stem_Cell:Mesendoderm:Trophoblast-like_Cell:hESC	4.032e-07	rs11644513	217
ENSG00000263360	RN7SL134P	16	82878060	82878358	1	misc_RNA	106479271	RN7SL134P			2	13.2	0					Yes	Left_Ventricle:IMR90:Mesenchymal_Stem_Cell:Mesendoderm:Trophoblast-like_Cell:hESC	4.032e-07	rs11644513	217
ENSG00000260832	CTD-3253I12.1	16	82986835	83023903	-1	antisense	101928417	LOC101928417			0	0	0					Yes	Left_Ventricle:Liver:IMR90:Mesenchymal_Stem_Cell:Mesendoderm:Trophoblast-like_Cell:hESC	1.096e-08	rs11644513	217
ENSG00000261410	RP11-543N12.1	16	83416612	83431775	-1	antisense					0	0	0					Yes	Left_Ventricle:IMR90:Mesenchymal_Stem_Cell:Mesendoderm:hESC	1.096e-08	rs11644513	217
ENSG00000222299	AC009142.1	16	83434148	83434220	-1	miRNA					0	0	0					Yes	Left_Ventricle:IMR90:Mesenchymal_Stem_Cell:Mesendoderm:hESC	1.096e-08	rs11644513	217
ENSG00000263785	MIR3182	16	83541951	83542013	1	miRNA	100422853	MIR3182			0	0	0					Yes	Left_Ventricle:IMR90:Mesenchymal_Stem_Cell:Mesendoderm:Trophoblast-like_Cell:hESC	1.096e-08	rs11644513	217
ENSG00000261103	RP11-298D21.3	16	83743784	83751503	-1	antisense					0	0	0					Yes	IMR90:Mesenchymal_Stem_Cell:Mesendoderm:Trophoblast-like_Cell:hESC	1.096e-08	rs11644513	217
ENSG00000260788	RP11-298D21.1	16	83754724	83806541	-1	antisense					0	0	0					Yes	IMR90:Mesendoderm	1.096e-08	rs11644513	217
ENSG00000259914	RP11-298D21.2	16	83759281	83759982	-1	antisense					0	0	0					Yes	IMR90:Mesenchymal_Stem_Cell:Mesendoderm:Trophoblast-like_Cell:hESC	1.096e-08	rs11644513	217
ENSG00000260228	RP11-483P21.2	16	83823572	83841439	-1	antisense	102724163	LOC102724163			0	0	0					Yes	IMR90:Mesenchymal_Stem_Cell:Mesendoderm	1.096e-08	rs11644513	217
ENSG00000260523	RP11-483P21.3	16	83831266	83834245	1	lincRNA					0	0	0					Yes	IMR90:Mesendoderm	1.096e-08	rs11644513	217
ENSG00000230989	HSBP1	16	83841448	83853342	1	protein_coding	3281	HSBP1	0.530904	-0.247237	0	0	0					Yes	IMR90:Mesenchymal_Stem_Cell:Mesendoderm	1.096e-08	rs11644513	217
ENSG00000140968	IRF8	16	85932409	85956215	1	protein_coding	3394	IRF8	0.92654	-0.298039	0	0	2	2.0362e-07	0.00202068	eQTLGen_trans_eQTLs	+	No		1.634e-12	rs301817	1
ENSG00000140948	ZCCHC14	16	87439852	87525651	-1	protein_coding	23174	ZCCHC14	0.948836	-1.8302	0	0	1	4.6505e-07	0.00411695	eQTLGen_trans_eQTLs	+	No		1.634e-12	rs301817	1
ENSG00000265566	RN7SL605P	17	2657126	2657430	1	misc_RNA	106481087	RN7SL605P			0	0	1	0.000105864	5.82567e-09	GTEx/v8/Brain_Frontal_Cortex_BA9		No			rs2509805	165
ENSG00000005100	DHX33	17	5344232	5372380	-1	protein_coding	56919	DHX33	0.00838228	-0.549098	0	0	0					Yes	IMR90	1.074e-05	rs2585399	218
ENSG00000262099	CTC-524C5.5	17	5372412	5373680	1	lincRNA	105371506	LOC105371506			0	0	0					Yes	IMR90	1.074e-05	rs2585399	218
ENSG00000072849	DERL2	17	5374571	5390131	-1	protein_coding	51009	DERL2	0.93296	-0.802029	0	0	0					Yes	IMR90	1.074e-05	rs2585399	218
ENSG00000167842	MIS12	17	5389605	5394134	1	protein_coding	79003	MIS12	0.0205976	2.14594	0	0	0					Yes	IMR90	1.074e-05	rs2585399	218
ENSG00000108839	ALOX12	17	6899384	6914055	1	protein_coding	239	ALOX12	6.34478e-10	-0.209571	0	0	1	3.8465e-07	0.00341072	eQTLGen_trans_eQTLs		No			rs61691222	154
ENSG00000175826	CTDNEP1	17	7146910	7155810	-1	protein_coding	23399	CTDNEP1	0.97268	-0.815423	0	0	15		0.049	CMC_SVA_cis	-	No		3.587e-08	rs2585399	218
ENSG00000181885	CLDN7	17	7163222	7167302	-1	protein_coding	1366	CLDN7	0.0413847	-0.772028	0	0	1	4.01914e-05	0.049	DICE/T_CD4_TH1_17		No			rs2585399	218
ENSG00000215041	NEURL4	17	7218947	7232712	-1	protein_coding	84461	NEURL4	0.999977	-0.520877	0	0	0					Yes	Promoter_anchored_loops	2.089e-08	rs2585399	218
ENSG00000224647	AC026954.6	17	7233771	7238732	1	pseudogene					0	0	0					Yes	Promoter_anchored_loops	2.089e-08	rs2585399	218
ENSG00000072818	ACAP1	17	7239848	7254797	1	protein_coding	9744	ACAP1	0.237756	-0.214185	0	0	0					Yes	Promoter_anchored_loops	2.089e-08	rs2585399	218
ENSG00000205544	TMEM256	17	7306294	7307456	-1	protein_coding	254863	TMEM256	2.94821e-05	-0.394809	0	0	15	1.75915e-05	0.0354384	BRAINEAC/SNIG		No		7.354e-09	rs2585399	218
ENSG00000181284	TMEM102	17	7338762	7340998	1	protein_coding	284114	TMEM102		0.0166729	0	0	0					Yes	Adult_Cortex	7.354e-09	rs2585399	218
ENSG00000238917	SNORD10	17	7480129	7480270	1	snoRNA	652966	SNORD10			0	0	13	3.38406e-06	0.00941853	GTEx/v8/Brain_Cerebellum	+	No		7.354e-09	rs2585399	218
ENSG00000129245	FXR2	17	7494548	7518189	-1	protein_coding	9513	FXR2	0.99977		0	0	0					Yes	Adult_Cortex:Fetal_Cortex	7.354e-09	rs2585399	218
ENSG00000251860	snoU13	17	7514499	7514591	1	snoRNA					0	0	0					Yes	Adult_Cortex:Fetal_Cortex	7.354e-09	rs2585399	218
ENSG00000268503	AC007421.1	17	7517264	7517427	1	protein_coding					0	0	0					Yes	Adult_Cortex:Fetal_Cortex	7.354e-09	rs2585399	218
ENSG00000129214	SHBG	17	7517382	7536700	1	protein_coding	6462	SHBG	0.000188842	0.23975	0	0	0					Yes	Adult_Cortex:Fetal_Cortex	7.354e-09	rs2585399	218
ENSG00000262251	RP11-199F11.2	17	7588578	7589689	-1	sense_intronic					0	0	3	1.66832e-05	0.0196687	GTEx/v8/Adrenal_Gland	+	Yes	Adult_Cortex:Fetal_Cortex	7.354e-09	rs2585399	218
ENSG00000141499	WRAP53	17	7589389	7606820	1	protein_coding	55135	WRAP53	0.617463	-1.78612	0	0	0					Yes	Adult_Cortex:Fetal_Cortex	7.354e-09	rs2585399	218
ENSG00000183914	DNAH2	17	7620672	7737062	1	protein_coding	146754	DNAH2	2.48852e-21	0.332994	0	0	1	0.000343193	0.0437369	BRAINEAC/PUTM		No		1.543e-07	rs2585399	218
ENSG00000132510	KDM6B	17	7743222	7758114	1	protein_coding	23135	KDM6B	0.999994	-0.597454	0	0	6	2.47999e-06	0.000692986	GTEx/v8/Small_Intestine_Terminal_Ileum	+	Yes	Promoter_anchored_loops	2.089e-08	rs2585399	218
ENSG00000183011	LSMD1	17	7760003	7788556	-1	protein_coding	84316	LSMD1	0.00287648	-0.647347	0	0	0					Yes	Adult_Cortex:Fetal_Cortex:Left_Ventricle:GM12878	7.354e-09	rs2585399	218
ENSG00000182224	CYB5D1	17	7761064	7765600	1	protein_coding	124637	CYB5D1	4.5752e-05	-1.96605	0	0	0					Yes	Left_Ventricle:GM12878	2.089e-08	rs2585399	218
ENSG00000170004	CHD3	17	7788124	7816078	1	protein_coding	1107	CHD3	1	-0.359996	0	0	0					Yes	Adult_Cortex:Fetal_Cortex:Left_Ventricle:GM12878	7.354e-09	rs2585399	218
ENSG00000252835	SCARNA21	17	7809440	7809578	1	snoRNA	677763	SCARNA21			0	0	0					Yes	IMR90	2.089e-08	rs2585399	218
ENSG00000179859	AC025335.1	17	7816642	7819271	-1	antisense	284023	RNF227			0	0	0					Yes	IMR90	2.089e-08	rs2585399	218
ENSG00000170049	KCNAB3	17	7825177	7833121	-1	protein_coding	9196	KCNAB3	6.03306e-12	-0.0306089	0	0	0					Yes	Adult_Cortex:IMR90	7.354e-09	rs2585399	218
ENSG00000262730	RP11-1099M24.7	17	7829249	7833940	-1	protein_coding					0	0	0					Yes	Adult_Cortex:IMR90	7.354e-09	rs2585399	218
ENSG00000170043	TRAPPC1	17	7833663	7835441	-1	protein_coding	58485	TRAPPC1	0.227722	-0.0158494	0	0	0					Yes	Adult_Cortex:IMR90	7.354e-09	rs2585399	218
ENSG00000170037	CNTROB	17	7835419	7853236	1	protein_coding	116840	CNTROB	1.23733e-11	0.194206	0	0	0					Yes	Adult_Cortex:IMR90	7.354e-09	rs2585399	218
ENSG00000263427	RP11-599B13.3	17	7959543	7960939	-1	lincRNA					0	0	0					Yes	Promoter_anchored_loops:Adult_Cortex	7.354e-09	rs2585399	218
ENSG00000179148	ALOXE3	17	7999218	8022365	-1	protein_coding	59344	ALOXE3	2.16325e-13	0.822045	0	0	0					Yes	Promoter_anchored_loops:Adult_Cortex:Fetal_Cortex:Left_Ventricle:Liver:Pancreas:Spleen:GM12878:IMR90:Mesenchymal_Stem_Cell:Mesendoderm:Neural_Progenitor_Cell:Trophoblast-like_Cell:hESC	7.354e-09	rs2585399	218
ENSG00000179111	HES7	17	8023908	8027410	-1	protein_coding	84667	HES7	0.782884	0.446452	0	0	1	3.53099e-05	0.049	DICE/T_CD4_naive_TREG		Yes	Promoter_anchored_loops:Adult_Cortex:Fetal_Cortex:Left_Ventricle:Liver:Pancreas:Spleen:GM12878:IMR90:Mesenchymal_Stem_Cell:Mesendoderm:Neural_Progenitor_Cell:Trophoblast-like_Cell:hESC	7.354e-09	rs2585399	218
ENSG00000179094	PER1	17	8043790	8059824	-1	protein_coding	5187	PER1	0.875749	-0.517542	3	17.98	41	4.05082e-08	0.000202541	eQTLcatalogue/Kasela_2017_T-cell_CD8	-	Yes	Adult_Cortex:Fetal_Cortex	7.354e-09	rs2585399	218
ENSG00000263620	RP11-599B13.6	17	8054134	8066293	-1	protein_coding					3	17.98	40	8.65775e-29	0	BIOSQTL/BIOS_eQTL_geneLevel:xQTLServer_eQTLs	+	Yes	Adult_Cortex:Fetal_Cortex	7.354e-09	rs2585399	218
ENSG00000220205	VAMP2	17	8062467	8066864	-1	protein_coding	6844	VAMP2	0.837118	-0.172652	3	17.98	42	6.47995e-17	0	eQTLcatalogue/Quach_2016_ge_monocyte_Pam3CSK4:eQTLcatalogue/TwinsUK_ge_skin:PsychENCODE_eQTLs:DICE/T_CD4_naive_activated:eQTLGen_cis_eQTLs:BIOSQTL/BIOS_eQTL_geneLevel:CMC_SVA_cis:GTEx/v8/Whole_Blood:GTEx/v8/Brain_Anterior_cingulate_cortex_BA24:GTEx/v8/Brain_Caudate_basal_ganglia:GTEx/v8/Brain_Cerebellar_Hemisphere:GTEx/v8/Brain_Cerebellum:GTEx/v8/Brain_Cortex:GTEx/v8/Brain_Frontal_Cortex_BA9:GTEx/v8/Brain_Hippocampus:GTEx/v8/Brain_Hypothalamus:GTEx/v8/Brain_Nucleus_accumbens_basal_ganglia:GTEx/v8/Brain_Putamen_basal_ganglia:GTEx/v8/Brain_Spinal_cord_cervical_c-1:GTEx/v8/Brain_Substantia_nigra:GTEx/v8/Colon_Sigmoid:GTEx/v8/Esophagus_Gastroesophageal_Junction:GTEx/v8/Heart_Left_Ventricle:GTEx/v8/Nerve_Tibial:GTEx/v8/Pituitary:GTEx/v8/Prostate:GTEx/v8/Cells_Cultured_fibroblasts:GTEx/v8/Testis:GTEx/v8/Thyroid:GTEx/v7/Brain_Caudate_basal_ganglia:GTEx/v7/Brain_Cerebellum:GTEx/v7/Brain_Putamen_basal_ganglia:GTEx/v7/Brain_Substantia_nigra:GTEx/v7/Esophagus_Muscularis:GTEx/v7/Heart_Left_Ventricle:GTEx/v7/Nerve_Tibial:GTEx/v7/Pituitary:GTEx/v7/Testis:GTEx/v7/Thyroid	+	Yes	Adult_Cortex:Fetal_Cortex	7.354e-09	rs2585399	218
ENSG00000179029	TMEM107	17	8076555	8079717	-1	protein_coding	84314	TMEM107	0.0289056	-0.522384	1	11.01	49	0	0	eQTLcatalogue/BLUEPRINT_ge_monocyte:eQTLcatalogue/CEDAR_B-cell_CD19:eQTLcatalogue/CEDAR_ileum:eQTLcatalogue/CEDAR_monocyte_CD14:eQTLcatalogue/CEDAR_neutrophil_CD15:eQTLcatalogue/CEDAR_rectum:eQTLcatalogue/CEDAR_T-cell_CD4:eQTLcatalogue/CEDAR_T-cell_CD8:eQTLcatalogue/CEDAR_transverse_colon:eQTLcatalogue/Fairfax_2012_B-cell_CD19:eQTLcatalogue/Fairfax_2014_IFN24:eQTLcatalogue/Fairfax_2014_LPS24:eQTLcatalogue/Fairfax_2014_LPS2:eQTLcatalogue/Fairfax_2014_naive:eQTLcatalogue/Kasela_2017_T-cell_CD4:eQTLcatalogue/Kasela_2017_T-cell_CD8:eQTLcatalogue/Naranbhai_2015_neutrophil_CD16:eQTLGen_cis_eQTLs:BIOSQTL/BIOS_eQTL_geneLevel:CMC_SVA_cis:GTEx/v8/Nerve_Tibial:GTEx/v7/Nerve_Tibial	+	No		7.354e-09	rs2585399	218
ENSG00000200463	SNORD118	17	8076772	8076905	-1	snoRNA	727676	SNORD118			1	11.01	5	1.7796e-07	0.000104338	BIOSQTL/BIOS_eQTL_geneLevel	+	No		4.829e-08	rs2585399	218
ENSG00000266824	RP11-599B13.7	17	8080130	8086130	1	lincRNA					1	11.01	3	2.26123e-05	0.0142897	BIOSQTL/BIOS_eQTL_geneLevel	+	Yes	Adult_Cortex:Fetal_Cortex:GM12878:IMR90	7.354e-09	rs2585399	218
ENSG00000266638	AC129492.1	17	8090493	8090577	1	miRNA					0	0	40	1.4963e-16	0	eQTLGen_cis_eQTLs:BIOSQTL/BIOS_eQTL_geneLevel	+	Yes	Adult_Cortex:Fetal_Cortex:GM12878:IMR90	7.354e-09	rs2585399	218
ENSG00000196544	C17orf59	17	8091652	8093564	-1	protein_coding	54785	C17orf59		-0.989136	0	0	11	6.6435e-06	0.0189374	eQTLGen_cis_eQTLs:GTEx/v8/Esophagus_Mucosa	-	Yes	Adult_Cortex:Fetal_Cortex:GM12878:IMR90	7.354e-09	rs2585399	218
ENSG00000271002	RP11-599B13.8	17	8102441	8102755	-1	pseudogene					0	0	0					Yes	Adult_Cortex:Fetal_Cortex:GM12878:IMR90	7.354e-09	rs2585399	218
ENSG00000178999	AURKB	17	8108056	8113918	-1	protein_coding	9212	AURKB	0.00588234	-0.16188	0	0	41	2.7067e-57	0	eQTLcatalogue/BLUEPRINT_ge_monocyte:eQTLcatalogue/Lepik_2017_ge_blood:eQTLGen_cis_eQTLs:BIOSQTL/BIOS_eQTL_geneLevel	+	Yes	GM12878:IMR90	7.354e-09	rs2585399	218
ENSG00000178977	LINC00324	17	8123960	8127361	-1	lincRNA	284029	LINC00324			0	0	49	0	0	eQTLcatalogue/CEDAR_B-cell_CD19:eQTLcatalogue/CEDAR_monocyte_CD14:eQTLcatalogue/CEDAR_neutrophil_CD15:eQTLcatalogue/CEDAR_T-cell_CD4:eQTLcatalogue/CEDAR_T-cell_CD8:eQTLcatalogue/Fairfax_2012_B-cell_CD19:eQTLcatalogue/Fairfax_2014_IFN24:eQTLcatalogue/Fairfax_2014_LPS24:eQTLcatalogue/Fairfax_2014_naive:eQTLcatalogue/Naranbhai_2015_neutrophil_CD16:eQTLGen_cis_eQTLs:BIOSQTL/BIOS_eQTL_geneLevel:GTEx/v8/Whole_Blood:GTEx/v8/Esophagus_Mucosa:GTEx/v7/Whole_Blood:GTEx/v7/Skin_Sun_Exposed_Lower_leg	-	Yes	Adult_Cortex:Fetal_Cortex:GM12878:IMR90	7.354e-09	rs2585399	218
ENSG00000269928	RP11-849F2.8	17	8128139	8128798	-1	lincRNA					0	0	45	0	0	DICE/Monocyte_classical:eQTLGen_cis_eQTLs:BIOSQTL/BIOS_eQTL_geneLevel:GTEx/v7/Adipose_Subcutaneous:GTEx/v7/Adipose_Visceral_Omentum:GTEx/v7/Whole_Blood:GTEx/v7/Artery_Tibial:GTEx/v7/Colon_Transverse:GTEx/v7/Esophagus_Mucosa:GTEx/v7/Lung:GTEx/v7/Muscle_Skeletal:GTEx/v7/Nerve_Tibial:GTEx/v7/Skin_Not_Sun_Exposed_Suprapubic:GTEx/v7/Skin_Sun_Exposed_Lower_leg:GTEx/v7/Spleen:GTEx/v7/Thyroid:GTEx/v6/Adipose_Subcutaneous:GTEx/v6/Whole_Blood:GTEx/v6/Colon_Transverse:GTEx/v6/Esophagus_Mucosa:GTEx/v6/Lung:GTEx/v6/Nerve_Tibial	+	Yes	Adult_Cortex:Fetal_Cortex:GM12878:IMR90	7.354e-09	rs2585399	218
ENSG00000178971	CTC1	17	8130191	8151362	-1	protein_coding	80169	CTC1	3.51223e-07		0	0	49	0	0	eQTLcatalogue/BLUEPRINT_ge_monocyte:eQTLcatalogue/BLUEPRINT_ge_neutrophil:eQTLcatalogue/BLUEPRINT_ge_T-cell:eQTLcatalogue/CEDAR_B-cell_CD19:eQTLcatalogue/CEDAR_monocyte_CD14:eQTLcatalogue/CEDAR_T-cell_CD4:eQTLcatalogue/CEDAR_T-cell_CD8:eQTLcatalogue/Fairfax_2012_B-cell_CD19:eQTLcatalogue/Fairfax_2014_IFN24:eQTLcatalogue/Fairfax_2014_LPS24:eQTLcatalogue/Fairfax_2014_LPS2:eQTLcatalogue/Fairfax_2014_naive:eQTLcatalogue/GENCORD_ge_LCL:eQTLcatalogue/GENCORD_ge_T-cell:eQTLcatalogue/GEUVADIS_ge_LCL:eQTLcatalogue/Kasela_2017_T-cell_CD4:eQTLcatalogue/Kasela_2017_T-cell_CD8:eQTLcatalogue/Lepik_2017_ge_blood:eQTLcatalogue/Nedelec_2016_ge_macrophage_naive:eQTLcatalogue/TwinsUK_ge_blood:eQTLcatalogue/TwinsUK_ge_LCL:DICE/Monocyte_classical:eQTLGen_cis_eQTLs:BIOSQTL/BIOS_eQTL_geneLevel:GTEx/v8/Adipose_Subcutaneous:GTEx/v8/Adipose_Visceral_Omentum:GTEx/v8/Whole_Blood:GTEx/v8/Colon_Transverse:GTEx/v8/Esophagus_Mucosa:GTEx/v8/Heart_Atrial_Appendage:GTEx/v8/Heart_Left_Ventricle:GTEx/v8/Lung:GTEx/v8/Muscle_Skeletal:GTEx/v8/Skin_Not_Sun_Exposed_Suprapubic:GTEx/v8/Small_Intestine_Terminal_Ileum:GTEx/v8/Spleen:GTEx/v8/Stomach:GTEx/v7/Adipose_Subcutaneous:GTEx/v7/Adipose_Visceral_Omentum:GTEx/v7/Whole_Blood:GTEx/v7/Lung:GTEx/v6/Whole_Blood:GTEx/v6/Lung	-	Yes	Adult_Cortex:Fetal_Cortex:GM12878:IMR90	7.354e-09	rs2585399	218
ENSG00000178921	PFAS	17	8150936	8173809	1	protein_coding	5198	PFAS	2.79097e-08	-0.866843	0	0	9	2.06866e-07	2.13735e-09	eQTLcatalogue/HipSci_ge_iPSC:PsychENCODE_eQTLs:GTEx/v8/Artery_Tibial:GTEx/v8/Esophagus_Muscularis:GTEx/v8/Pituitary:GTEx/v8/Cells_Cultured_fibroblasts:GTEx/v6/Heart_Atrial_Appendage	-	Yes	Adult_Cortex:Fetal_Cortex:GM12878:IMR90	7.354e-09	rs2585399	218
ENSG00000269947	RP11-849F2.9	17	8181081	8181754	1	lincRNA					0	0	31	6.8032e-16	0	eQTLGen_cis_eQTLs:BIOSQTL/BIOS_eQTL_geneLevel	+	No		7.354e-09	rs2585399	218
ENSG00000125434	SLC25A35	17	8191081	8198661	-1	protein_coding	399512	SLC25A35	3.54304e-09	-0.398012	0	0	12	5.29232e-07	0.000431885	BIOSQTL/BIOS_eQTL_geneLevel	+	No		7.354e-09	rs2585399	218
ENSG00000108961	RANGRF	17	8191815	8193410	1	protein_coding	29098	RANGRF	0.0207633	-0.220162	0	0	14	5.29232e-07	0.000431885	PsychENCODE_eQTLs:DICE/T_CD4_naive_activated:BIOSQTL/BIOS_eQTL_geneLevel	+	No		7.354e-09	rs2585399	218
ENSG00000271029	RP11-849F2.10	17	8199823	8200534	-1	pseudogene					0	0	0					Yes	Adult_Cortex:Fetal_Cortex:Left_Ventricle:Liver:GM12878:IMR90:Mesenchymal_Stem_Cell:Mesendoderm:Trophoblast-like_Cell:hESC	7.354e-09	rs2585399	218
ENSG00000198844	ARHGEF15	17	8213559	8225829	1	protein_coding	22899	ARHGEF15	0.00447718	0.033296	0	0	0					Yes	Left_Ventricle:Liver:GM12878:IMR90:Mesenchymal_Stem_Cell:Mesendoderm:Trophoblast-like_Cell:hESC	2.089e-08	rs2585399	218
ENSG00000226871	AC135178.7	17	8221406	8222030	-1	antisense					0	0	1	8.11241e-06	0.0405621	eQTLcatalogue/TwinsUK_ge_fat	+	Yes	Left_Ventricle:Liver:GM12878:IMR90:Mesenchymal_Stem_Cell:Mesendoderm:Trophoblast-like_Cell:hESC	2.089e-08	rs2585399	218
ENSG00000212206	SNORA69	17	8232901	8233037	1	snoRNA	26779	SNORA69			0	0	0					Yes	Adult_Cortex:Left_Ventricle:Liver:GM12878:IMR90:Mesenchymal_Stem_Cell:Mesendoderm:Trophoblast-like_Cell:hESC	7.354e-09	rs2585399	218
ENSG00000266279	RP11-849F2.4	17	8241015	8242076	1	lincRNA					0	0	0					Yes	Left_Ventricle:IMR90:Mesenchymal_Stem_Cell:Mesendoderm:Trophoblast-like_Cell:hESC	1.074e-05	rs2585399	218
ENSG00000184650	ODF4	17	8243182	8249364	1	protein_coding	146852	ODF4	0.000650824	-0.12677	0	0	0					Yes	Left_Ventricle:IMR90:Mesenchymal_Stem_Cell:Mesendoderm:Trophoblast-like_Cell:hESC	1.074e-05	rs2585399	218
ENSG00000198150	AC135178.1	17	8261731	8263538	-1	protein_coding					0	0	6	8.71091e-10	5.98015e-06	eQTLGen_cis_eQTLs:BIOSQTL/BIOS_eQTL_geneLevel	+	Yes	Left_Ventricle:IMR90:Mesenchymal_Stem_Cell:Mesendoderm:Trophoblast-like_Cell:hESC	9.206e-06	rs2585399	218
ENSG00000265749	RP11-849F2.5	17	8268881	8284646	1	antisense					0	0	0					Yes	Left_Ventricle:IMR90:Mesenchymal_Stem_Cell:Mesendoderm:Trophoblast-like_Cell:hESC	1.074e-05	rs2585399	218
ENSG00000184619	KRBA2	17	8271955	8280029	-1	protein_coding	124751	KRBA2	3.93219e-07	0.393623	0	0	12	4.21097e-10	0	BIOSQTL/BIOS_eQTL_geneLevel:GTEx/v8/Colon_Transverse:GTEx/v8/Esophagus_Muscularis:GTEx/v8/Skin_Not_Sun_Exposed_Suprapubic	+	Yes	Adult_Cortex:Fetal_Cortex:Left_Ventricle:IMR90:Mesenchymal_Stem_Cell:Mesendoderm:Trophoblast-like_Cell:hESC	7.354e-09	rs2585399	218
ENSG00000263809	RP11-849F2.7	17	8271956	8286505	-1	protein_coding					0	0	12	4.21097e-10	0	PsychENCODE_eQTLs:BIOSQTL/BIOS_eQTL_geneLevel	+	Yes	Mesenchymal_Stem_Cell:Trophoblast-like_Cell	7.354e-09	rs2585399	218
ENSG00000161970	RPL26	17	8280838	8286531	-1	protein_coding	6154	RPL26	0.915889	-0.513143	0	0	0					Yes	Mesenchymal_Stem_Cell:Trophoblast-like_Cell	1.074e-05	rs2585399	218
ENSG00000189051	RNF222	17	8294022	8301144	-1	protein_coding	643904	RNF222		0.870641	0	0	0					Yes	Mesenchymal_Stem_Cell:Trophoblast-like_Cell	1.074e-05	rs2585399	218
ENSG00000166579	NDEL1	17	8316449	8393729	1	protein_coding	81565	NDEL1	0.979221	-0.518362	0	0	0					Yes	Mesenchymal_Stem_Cell:Trophoblast-like_Cell	1.074e-05	rs2585399	218
ENSG00000133026	MYH10	17	8377523	8534079	-1	protein_coding	4628	MYH10	0.999998	0.298622	0	0	11	2.0666e-06	0.00603464	eQTLGen_cis_eQTLs	+	No		7.354e-09	rs2585399	218
ENSG00000175061	FAM211A-AS1	17	16342136	16381992	1	processed_transcript	125144	FAM211A-AS1			0	0	1	1.963e-06	0.0150641	eQTLGen_trans_eQTLs	+	No		6.213e-14	rs9831648	55
ENSG00000072310	SREBF1	17	17713713	17740325	-1	protein_coding	6720	SREBF1	0.985658	-0.309371	0	0	25	1.8184e-07	0.00178571	eQTLGen_trans_eQTLs	+	No		1.045e-11	rs102275	166
ENSG00000264098	CTD-2350C19.1	17	26729128	26731067	1	antisense					0	0	0					Yes	Fetal_Cortex	3.832e-05	rs75581564	219
ENSG00000109107	ALDOC	17	26900133	26904282	-1	protein_coding	230	ALDOC	0.790721	-0.44703	0	0	3	2.2452e-06	0.0169655	eQTLGen_trans_eQTLs	+	No		1.045e-11	rs102275	166
ENSG00000227543	SPAG5-AS1	17	26925808	26944393	1	processed_transcript	100506436	SPAG5-AS1			0	0	2	7.32475e-07	0.00366238	eQTLcatalogue/TwinsUK_ge_blood	+	No		2.3e-08	rs75581564	219
ENSG00000132581	SDF2	17	26975374	26989207	-1	protein_coding	6388	SDF2	0.68281	-0.687765	0	0	0					Yes	Adult_Cortex	3.832e-05	rs75581564	219
ENSG00000240494	RPS12P28	17	26982575	26983001	1	pseudogene	100271553	RPS12P28			0	0	0					Yes	Adult_Cortex	3.832e-05	rs75581564	219
ENSG00000109111	SUPT6H	17	26989109	27029697	1	protein_coding	6830	SUPT6H	1	-1.01782	0	0	0					Yes	Adult_Cortex	3.832e-05	rs75581564	219
ENSG00000167525	PROCA1	17	27030215	27038872	-1	protein_coding	147011	PROCA1	0.000876151	-0.633441	0	0	0					Yes	Adult_Cortex	3.832e-05	rs75581564	219
ENSG00000109113	RAB34	17	27041299	27045447	-1	protein_coding	83871	RAB34	4.67975e-06	-0.41151	0	0	2	1.8496e-06	0.00542513	eQTLGen_cis_eQTLs	+	Yes	Adult_Cortex:Fetal_Cortex:IMR90:Mesenchymal_Stem_Cell	7.262e-09	rs75581564	219
ENSG00000198242	RPL23A	17	27046411	27051377	1	protein_coding	6147	RPL23A	0.876904	-1.22697	0	0	0					Yes	Adult_Cortex:Fetal_Cortex:IMR90:Mesenchymal_Stem_Cell	7.262e-09	rs75581564	219
ENSG00000238423	SNORD42B	17	27047568	27047634	1	snoRNA	26808	SNORD42B			0	0	0					Yes	Adult_Cortex:Fetal_Cortex:IMR90:Mesenchymal_Stem_Cell	7.262e-09	rs75581564	219
ENSG00000264577	AC010761.8	17	27048505	27049895	-1	antisense					0	0	0					Yes	Adult_Cortex:Fetal_Cortex:IMR90:Mesenchymal_Stem_Cell	7.262e-09	rs75581564	219
ENSG00000238578	SNORD4A	17	27049600	27049671	1	snoRNA	26773	SNORD4A			0	0	0					Yes	Adult_Cortex:Fetal_Cortex:IMR90:Mesenchymal_Stem_Cell	7.262e-09	rs75581564	219
ENSG00000238649	SNORD42A	17	27050447	27050510	1	snoRNA	26809	SNORD42A			0	0	0					Yes	Fetal_Cortex:IMR90:Mesenchymal_Stem_Cell	7.262e-09	rs75581564	219
ENSG00000238597	SNORD4B	17	27050700	27050771	1	snoRNA	26772	SNORD4B			0	0	0					Yes	Fetal_Cortex:IMR90:Mesenchymal_Stem_Cell	7.262e-09	rs75581564	219
ENSG00000160606	TLCD1	17	27051366	27054953	-1	protein_coding	116238	TLCD1	0.0111499		0	0	0					Yes	Fetal_Cortex:IMR90:Mesenchymal_Stem_Cell	7.262e-09	rs75581564	219
ENSG00000160602	NEK8	17	27052915	27070473	1	protein_coding	284086	NEK8	1.56481e-06	-0.50158	0	0	0					Yes	Fetal_Cortex:IMR90:Mesenchymal_Stem_Cell	7.262e-09	rs75581564	219
ENSG00000267729	AC010761.14	17	27054276	27054757	1	antisense					0	0	0					Yes	Fetal_Cortex:IMR90:Mesenchymal_Stem_Cell	7.262e-09	rs75581564	219
ENSG00000265073	AC010761.6	17	27059981	27070120	-1	antisense					0	0	0					Yes	IMR90:Mesenchymal_Stem_Cell	7.262e-09	rs75581564	219
ENSG00000076604	TRAF4	17	27071002	27077974	1	protein_coding	9618	TRAF4	0.840039	-0.458819	0	0	0					Yes	IMR90:Mesenchymal_Stem_Cell	7.262e-09	rs75581564	219
ENSG00000265474	AC010761.9	17	27072587	27074670	-1	antisense					0	0	0					Yes	IMR90:Mesenchymal_Stem_Cell	7.262e-09	rs75581564	219
ENSG00000265840	AC010761.10	17	27076749	27077097	-1	antisense					0	0	0					Yes	IMR90:Mesenchymal_Stem_Cell	7.262e-09	rs75581564	219
ENSG00000173065	FAM222B	17	27082996	27182250	-1	protein_coding	55731	FAM222B	0.549447	-1.29497	0	0	1	0.000264723	0.00208663	GTEx/v8/Esophagus_Mucosa	-	Yes	Fetal_Cortex	3.832e-05	rs75581564	219
ENSG00000243053	RPL31P58	17	27129462	27129840	1	pseudogene	100271485	RPL31P58			0	0	0					Yes	IMR90:Mesenchymal_Stem_Cell	7.262e-09	rs75581564	219
ENSG00000238516	Y_RNA	17	27161740	27161840	1	misc_RNA					0	0	0					Yes	Adult_Cortex:Fetal_Cortex	1.078e-07	rs75581564	219
ENSG00000264138	RP11-20B24.3	17	27175878	27176610	1	pseudogene					0	0	0					Yes	Promoter_anchored_loops	3.832e-05	rs75581564	219
ENSG00000132591	ERAL1	17	27181956	27188085	1	protein_coding	26284	ERAL1	1.04173e-06	0.0144008	0	0	1	1.6699e-05	0.0460282	eQTLGen_cis_eQTLs	-	Yes	Fetal_Cortex	1.616e-07	rs75581564	219
ENSG00000264066	MIR451B	17	27188090	27188984	-1	lincRNA	100616273	MIR451B			0	0	0					Yes	Fetal_Cortex	3.832e-05	rs75581564	219
ENSG00000132589	FLOT2	17	27206353	27224697	-1	protein_coding	2319	FLOT2	0.0172343	-0.0816753	0	0	1	3.4807e-06	0.0245833	eQTLGen_trans_eQTLs		Yes	IMR90:hESC	7.262e-09	rs9831648;rs75581564	55:219
ENSG00000264304	RP11-20B24.7	17	27219487	27220360	1	antisense					0	0	0					Yes	Adult_Cortex:Fetal_Cortex:IMR90:hESC	7.262e-09	rs75581564	219
ENSG00000266642	RP11-20B24.4	17	27224756	27226412	1	antisense					0	0	0					Yes	IMR90:hESC	7.262e-09	rs75581564	219
ENSG00000167536	DHRS13	17	27224799	27230089	-1	protein_coding	147015	DHRS13	0.00023405	-0.219913	0	0	17	4.2865e-12	0	eQTLGen_cis_eQTLs	-	Yes	Fetal_Cortex:IMR90:hESC	7.262e-09	rs75581564	219
ENSG00000109118	PHF12	17	27232268	27278789	-1	protein_coding	57649	PHF12	0.99996		0	0	0					Yes	Adult_Cortex:Fetal_Cortex:IMR90:Mesenchymal_Stem_Cell:Mesendoderm:Trophoblast-like_Cell:hESC	7.262e-09	rs75581564	219
ENSG00000265845	RP11-20B24.5	17	27253293	27271767	1	antisense	101927018	LOC101927018			0	0	0					Yes	IMR90:Mesenchymal_Stem_Cell:Mesendoderm:Trophoblast-like_Cell:hESC	7.262e-09	rs75581564	219
ENSG00000265908	RP11-20B24.6	17	27271814	27272412	1	antisense					0	0	2	1.92687e-05	0.012513	BIOSQTL/BIOS_eQTL_geneLevel	+	Yes	Adult_Cortex:Fetal_Cortex:IMR90:Mesenchymal_Stem_Cell:Mesendoderm:Trophoblast-like_Cell:hESC	7.262e-09	rs75581564	219
ENSG00000179761	PIPOX	17	27277531	27384234	1	protein_coding	51268	PIPOX	9.88252e-11	0.0240042	4	14.42	0					Yes	Adult_Cortex:Fetal_Cortex:IMR90:Mesenchymal_Stem_Cell:Mesendoderm:Trophoblast-like_Cell:hESC	7.262e-09	rs75581564	219
ENSG00000063015	SEZ6	17	27281919	27333458	-1	protein_coding	124925	SEZ6		-0.407242	0	0	0					Yes	EP_correlation_cell_type_oneway:Adult_Cortex:Fetal_Cortex:Left_Ventricle:Liver:Pancreas:Spleen:GM12878:IMR90:Mesenchymal_Stem_Cell:Mesendoderm:Neural_Progenitor_Cell:Trophoblast-like_Cell:hESC	7.262e-09	rs75581564	219
ENSG00000263613	RP11-321A17.5	17	27336817	27338027	-1	antisense					0	0	0					Yes	Adult_Cortex:Fetal_Cortex:Left_Ventricle:Liver:Pancreas:Spleen:GM12878:IMR90:Mesenchymal_Stem_Cell:Mesendoderm:Neural_Progenitor_Cell:Trophoblast-like_Cell:hESC	7.262e-09	rs75581564	219
ENSG00000238007	AC024619.2	17	27339883	27343530	1	sense_intronic					0	0	0					Yes	Adult_Cortex:Fetal_Cortex:Left_Ventricle:Liver:Pancreas:Spleen:GM12878:IMR90:Mesenchymal_Stem_Cell:Mesendoderm:Neural_Progenitor_Cell:Trophoblast-like_Cell:hESC	7.262e-09	rs75581564	219
ENSG00000263781	RP11-321A17.3	17	27348338	27348658	-1	pseudogene					0	0	0					Yes	Left_Ventricle:Liver:Pancreas:Spleen:GM12878:IMR90:Mesenchymal_Stem_Cell:Mesendoderm:Neural_Progenitor_Cell:Trophoblast-like_Cell:hESC	7.262e-09	rs75581564	219
ENSG00000196535	MYO18A	17	27400528	27507430	-1	protein_coding	399687	MYO18A	0.999418		2	18.35	19	2.16587e-08	1.56682e-05	eQTLcatalogue/Alasoo_2018_ge_macrophage_naive:eQTLGen_cis_eQTLs:BIOSQTL/BIOS_eQTL_geneLevel:GTEx/v8/Adrenal_Gland:GTEx/v7/Adrenal_Gland	-	Yes	IMR90	7.262e-09	rs75581564	219
ENSG00000221995	TIAF1	17	27400537	27418537	-1	protein_coding	9220	TIAF1	0.0263935	-1.09167	1	10.39	20	4.5364e-23	0	eQTLcatalogue/BLUEPRINT_ge_monocyte:eQTLcatalogue/BLUEPRINT_ge_T-cell:eQTLcatalogue/BrainSeq_ge_brain:eQTLcatalogue/Lepik_2017_ge_blood:PsychENCODE_eQTLs:DICE/T_CD4_naive_TREG:eQTLGen_cis_eQTLs:BIOSQTL/BIOS_eQTL_geneLevel:CMC_SVA_cis:GTEx/v8/Adipose_Visceral_Omentum:GTEx/v8/Adrenal_Gland:GTEx/v8/Brain_Amygdala:GTEx/v8/Brain_Anterior_cingulate_cortex_BA24:GTEx/v8/Brain_Caudate_basal_ganglia:GTEx/v8/Brain_Cerebellar_Hemisphere:GTEx/v8/Brain_Cerebellum:GTEx/v8/Brain_Frontal_Cortex_BA9:GTEx/v8/Brain_Hippocampus:GTEx/v8/Brain_Hypothalamus:GTEx/v8/Brain_Nucleus_accumbens_basal_ganglia:GTEx/v8/Brain_Spinal_cord_cervical_c-1:GTEx/v8/Colon_Sigmoid:GTEx/v8/Colon_Transverse:GTEx/v8/Esophagus_Mucosa:GTEx/v8/Esophagus_Muscularis:GTEx/v8/Lung:GTEx/v8/Nerve_Tibial:GTEx/v8/Pancreas:GTEx/v8/Pituitary:GTEx/v8/Skin_Not_Sun_Exposed_Suprapubic:GTEx/v8/Skin_Sun_Exposed_Lower_leg:GTEx/v8/Testis:GTEx/v8/Thyroid:GTEx/v7/Adrenal_Gland:GTEx/v7/Brain_Cerebellum:GTEx/v7/Brain_Hippocampus:GTEx/v7/Colon_Sigmoid:GTEx/v7/Esophagus_Mucosa:GTEx/v7/Nerve_Tibial:GTEx/v7/Pancreas:GTEx/v7/Skin_Not_Sun_Exposed_Suprapubic:GTEx/v7/Testis:GTEx/v7/Thyroid	-	Yes	Fetal_Cortex:Liver:IMR90:Mesenchymal_Stem_Cell:Mesendoderm:Trophoblast-like_Cell:hESC	7.262e-09	rs75581564	219
ENSG00000263709	RP11-321A17.4	17	27467501	27482507	1	antisense					0	0	10	1.65164e-07	9.9048e-05	BIOSQTL/BIOS_eQTL_geneLevel	+	Yes	IMR90	5.951e-08	rs75581564	219
ENSG00000264050	RP11-22N12.2	17	27524089	27524803	-1	pseudogene					0	0	0					Yes	Promoter_anchored_loops	3.046e-05	rs75581564	219
ENSG00000108255	CRYBA1	17	27573881	27581512	1	protein_coding	1411	CRYBA1	0.000721666	-0.213307	0	0	0					Yes	Left_Ventricle:Liver:IMR90:Mesenchymal_Stem_Cell:Mesendoderm:Trophoblast-like_Cell:hESC	7.262e-09	rs75581564	219
ENSG00000108256	NUFIP2	17	27582854	27621136	-1	protein_coding	57532	NUFIP2	0.992086	-2.76185	0	0	16	2.2397e-51	0	eQTLGen_cis_eQTLs:BIOSQTL/BIOS_eQTL_geneLevel:BRAINEAC/WHMT	-	Yes	Promoter_anchored_loops:Left_Ventricle:IMR90:Mesenchymal_Stem_Cell	7.262e-09	rs75581564	219
ENSG00000239256	RPL35AP35	17	27667500	27667840	-1	pseudogene	100271636	RPL35AP35			0	0	0					Yes	Mesenchymal_Stem_Cell	7.262e-09	rs75581564	219
ENSG00000266111	RP11-296K13.4	17	27679087	27731118	1	lincRNA					0	0	0					Yes	Mesenchymal_Stem_Cell	7.262e-09	rs75581564	219
ENSG00000202205	RNU6-1034P	17	27772318	27772418	-1	snRNA	106480632	RNU6-1034P			0	0	0					Yes	IMR90	5.951e-08	rs75581564	219
ENSG00000167543	TP53I13	17	27893070	27900175	1	protein_coding	90313	TP53I13	0.0627343		0	0	1	1.5169e-06	0.00457592	eQTLGen_cis_eQTLs	+	No		7.262e-09	rs75581564	219
ENSG00000108262	GIT1	17	27900487	27921072	-1	protein_coding	28964	GIT1	0.999303	-0.929335	0	0	17	2.4581e-17	0	eQTLGen_cis_eQTLs	-	No		7.262e-09	rs75581564	219
ENSG00000167549	CORO6	17	27941774	27949925	-1	protein_coding	84940	CORO6	3.14029e-05	-0.498787	0	0	0					Yes	Fetal_Cortex	3.832e-05	rs75581564	219
ENSG00000141298	SSH2	17	27952956	28257294	-1	protein_coding	85464	SSH2	0.999753	-1.15327	0	0	17	1.555e-16	0	eQTLGen_cis_eQTLs	+	No		7.262e-09	rs75581564	219
ENSG00000207011	RNY4P13	17	28386070	28386165	-1	misc_RNA	100379296	RNY4P13			0	0	0					Yes	Mesenchymal_Stem_Cell	5.951e-08	rs75581564	219
ENSG00000267482	RNY4P13	17	28386072	28386165	-1	pseudogene	100379296	RNY4P13			0	0	0					Yes	Mesenchymal_Stem_Cell	5.951e-08	rs75581564	219
ENSG00000265289	AC104984.4	17	28386357	28392695	-1	antisense					0	0	0					Yes	Mesenchymal_Stem_Cell	5.951e-08	rs75581564	219
ENSG00000266876	RP11-1148O4.1	17	28395650	28396649	1	pseudogene					0	0	0					Yes	Mesenchymal_Stem_Cell	5.951e-08	rs75581564	219
ENSG00000108582	CPD	17	28705923	28797007	1	protein_coding	1362	CPD	0.247132	-1.13936	0	0	0					Yes	Fetal_Cortex	3.832e-05	rs75581564	219
ENSG00000265863	RP11-805L22.2	17	30086814	30088404	1	pseudogene					0	0	0					Yes	Left_Ventricle	7.262e-09	rs75581564	219
ENSG00000263567	RP11-805L22.3	17	30089459	30096067	1	lincRNA					0	0	0					Yes	Left_Ventricle	7.262e-09	rs75581564	219
ENSG00000263749	OOSP1P2	17	30670793	30671143	-1	pseudogene	106480252	OOSP1P2			0	0	18	2.10785e-05	0.049	DICE/T_CD8_naive	+	No		1.482e-09	rs387627	220
ENSG00000265222	RP11-466A19.8	17	30836972	30850442	-1	sense_intronic					0	0	0					Yes	IMR90	2.039e-10	rs387627	220
ENSG00000263717	RP11-466A19.6	17	30839887	30846368	-1	sense_intronic					0	0	0					Yes	IMR90	2.039e-10	rs387627	220
ENSG00000266599	RP11-466A19.3	17	30845971	30858510	1	antisense					0	0	0					Yes	IMR90	2.039e-10	rs387627	220
ENSG00000265337	RP11-466A19.5	17	30856026	30857067	-1	sense_intronic					0	0	0					Yes	IMR90	2.039e-10	rs387627	220
ENSG00000201178	Y_RNA	17	31157237	31157347	-1	misc_RNA					0	0	1	5.8628e-05	0.049	DICE/B_cell_naive		Yes	IMR90:Mesenchymal_Stem_Cell	2.039e-10	rs387627	220
ENSG00000236377	AC084809.3	17	31232680	31233602	1	lincRNA					0	0	1	5.89754e-05	0.049	DICE/T_CD8_naive	+	No		2.912e-09	rs387627	220
ENSG00000006042	TMEM98	17	31254928	31272124	1	protein_coding	26022	TMEM98	0.0286465	1.51759	0	0	0					Yes	IMR90:Mesendoderm	2.039e-10	rs387627	220
ENSG00000108684	ASIC2	17	31340105	32501983	-1	protein_coding	40	ASIC2	0.989196		0	0	5	1.34926e-05	0.0225723	GTEx/v8/Colon_Transverse	-	Yes	Mesendoderm	2.039e-10	rs387627	220
ENSG00000264598	RP1-29G21.1	17	31379125	31379885	-1	sense_intronic					0	0	0					Yes	Mesendoderm:hESC	2.039e-10	rs387627	220
ENSG00000266535	RP11-40A13.1	17	31438876	31458761	1	antisense					0	0	0					Yes	IMR90:Mesenchymal_Stem_Cell:Mesendoderm:hESC	2.039e-10	rs387627	220
ENSG00000265544	RP11-31I22.1	17	31856806	31860779	-1	sense_intronic	100506677	AA06			0	0	0					Yes	Mesenchymal_Stem_Cell:Mesendoderm:hESC	2.039e-10	rs387627	220
ENSG00000265697	RP11-31I22.4	17	31861129	31868358	1	antisense					0	0	0					Yes	Mesenchymal_Stem_Cell:Mesendoderm:hESC	2.039e-10	rs387627	220
ENSG00000265125	RP11-31I22.3	17	31892783	31951141	1	antisense					0	0	0					Yes	IMR90:Mesenchymal_Stem_Cell:Mesendoderm:Trophoblast-like_Cell:hESC	2.039e-10	rs387627	220
ENSG00000265115	RP11-31I22.2	17	31954046	31962076	1	antisense					0	0	0					Yes	IMR90:Mesenchymal_Stem_Cell:Mesendoderm:hESC	2.039e-10	rs387627	220
ENSG00000264643	RP11-118G23.2	17	32007596	32007902	1	lincRNA					0	0	0					Yes	Mesenchymal_Stem_Cell:Mesendoderm	2.039e-10	rs387627	220
ENSG00000265689	RP11-118G23.1	17	32015822	32016193	1	lincRNA					0	0	0					Yes	Mesenchymal_Stem_Cell:Mesendoderm	2.039e-10	rs387627	220
ENSG00000263435	RP11-17M24.2	17	32303550	32307870	1	antisense					0	0	0					Yes	Mesendoderm:hESC	2.039e-10	rs387627	220
ENSG00000265775	CTC-304I17.3	17	32445366	32445901	-1	sense_intronic					0	0	0					Yes	IMR90:Mesendoderm:Trophoblast-like_Cell:hESC	2.039e-10	rs387627	220
ENSG00000252370	RNA5SP438	17	32447075	32447186	-1	rRNA	100873687	RNA5SP438			0	0	0					Yes	IMR90:Mesendoderm:Trophoblast-like_Cell:hESC	2.039e-10	rs387627	220
ENSG00000264791	CTC-304I17.2	17	32469966	32474066	1	antisense					0	0	0					Yes	IMR90:Mesendoderm:Trophoblast-like_Cell:hESC	2.039e-10	rs387627	220
ENSG00000263571	CTC-304I17.5	17	32488756	32491270	1	lincRNA					0	0	0					Yes	Mesendoderm	2.039e-10	rs387627	220
ENSG00000261156	RP11-215E13.1	17	32496391	32522956	-1	lincRNA	101927239	LINC01989			0	0	0					Yes	IMR90	2.039e-10	rs387627	220
ENSG00000263383	AC005549.1	17	32501264	32501336	1	miRNA					0	0	0					Yes	Mesendoderm	2.039e-10	rs387627	220
ENSG00000264990	RP11-215E13.2	17	32503557	32505185	1	lincRNA					0	0	0					Yes	Mesendoderm	2.039e-10	rs387627	220
ENSG00000265501	AC005549.2	17	32510103	32510154	-1	miRNA					0	0	0					Yes	Mesendoderm	2.039e-10	rs387627	220
ENSG00000268024	AC005549.3	17	32581900	32582306	-1	protein_coding					0	0	0					Yes	IMR90	9.241e-10	rs387627	220
ENSG00000108691	CCL2	17	32582304	32584222	1	protein_coding	6347	CCL2	0.667686	-0.179029	0	0	0					Yes	IMR90	9.241e-10	rs387627	220
ENSG00000108688	CCL7	17	32597240	32599261	1	protein_coding	6354	CCL7	0.00926234	-0.19071	0	0	0					Yes	IMR90	9.241e-10	rs387627	220
ENSG00000108700	CCL8	17	32646055	32648421	1	protein_coding	6355	CCL8	0.0529011	-0.27137	0	0	0					Yes	IMR90:Mesenchymal_Stem_Cell:Mesendoderm:Trophoblast-like_Cell	2.039e-10	rs387627	220
ENSG00000265614	RP11-521P1.1	17	32658881	32659247	-1	pseudogene					0	0	0					Yes	IMR90:Mesenchymal_Stem_Cell:Mesendoderm:Trophoblast-like_Cell	2.039e-10	rs387627	220
ENSG00000225582	AC011193.1	17	32806331	32806976	1	lincRNA					0	0	0					Yes	Mesendoderm	2.039e-10	rs387627	220
ENSG00000132141	CCT6B	17	33254878	33308097	-1	protein_coding	10693	CCT6B	8.85516e-05		0	0	0					Yes	IMR90	2.039e-10	rs387627	220
ENSG00000198783	ZNF830	17	33288549	33290205	1	protein_coding	91603	ZNF830	0.447637	0.137963	0	0	0					Yes	IMR90	2.039e-10	rs387627	220
ENSG00000005156	LIG3	17	33307513	33332083	1	protein_coding	3980	LIG3	2.83468e-06	-0.449888	0	0	0					Yes	IMR90	2.039e-10	rs387627	220
ENSG00000092871	RFFL	17	33333009	33416338	-1	protein_coding	117584	RFFL	0.379222	-1.82271	0	0	0					Yes	IMR90	9.241e-10	rs387627	220
ENSG00000267457	RP5-837J1.4	17	33400850	33401393	-1	lincRNA					0	0	0					Yes	IMR90	9.241e-10	rs387627	220
ENSG00000243423	RP5-837J1.1	17	33403756	33404026	1	pseudogene					0	0	0					Yes	IMR90	9.241e-10	rs387627	220
ENSG00000253084	RNU6-840P	17	33420928	33420992	1	snRNA	106479938	RNU6-840P			0	0	0					Yes	IMR90	9.241e-10	rs387627	220
ENSG00000252328	Vault	17	33424579	33424676	-1	misc_RNA					0	0	0					Yes	IMR90	9.241e-10	rs387627	220
ENSG00000132139	GAS2L2	17	34071530	34079897	-1	protein_coding	246176	GAS2L2	0.000457989	0.671338	0	0	0					Yes	Mesenchymal_Stem_Cell	2.039e-10	rs387627	220
ENSG00000266911	RP1-161P9.5	17	34084218	34085344	-1	sense_intronic					0	0	0					Yes	Mesenchymal_Stem_Cell	2.039e-10	rs387627	220
ENSG00000154768	C17orf50	17	34087916	34092098	1	protein_coding	146853	C17orf50	0.00795276	-0.397853	0	0	0					Yes	Mesenchymal_Stem_Cell	2.039e-10	rs387627	220
ENSG00000161570	CCL5	17	34198495	34207797	-1	protein_coding	6352	CCL5	0.0129094	0.480743	0	0	0					Yes	Mesenchymal_Stem_Cell	2.039e-10	rs387627	220
ENSG00000223255	RN7SKP274	17	34216562	34216808	1	misc_RNA		RN7SKP274			0	0	0					Yes	Mesenchymal_Stem_Cell	2.039e-10	rs387627	220
ENSG00000266999	AC015849.16	17	34220711	34238027	-1	lincRNA					0	0	0					Yes	Mesenchymal_Stem_Cell	2.039e-10	rs387627	220
ENSG00000267460	CTB-186H2.1	17	34282481	34282601	1	pseudogene					0	0	0					Yes	IMR90:Mesenchymal_Stem_Cell:Trophoblast-like_Cell	2.039e-10	rs387627	220
ENSG00000267657	CTB-186H2.2	17	34290506	34292480	-1	pseudogene					0	0	0					Yes	IMR90:Mesenchymal_Stem_Cell:Trophoblast-like_Cell	2.039e-10	rs387627	220
ENSG00000161573	CCL16	17	34303529	34308532	-1	protein_coding	6360	CCL16	0.0920615	0.378224	0	0	0					Yes	IMR90:Mesenchymal_Stem_Cell:Trophoblast-like_Cell	2.039e-10	rs387627	220
ENSG00000213494	CCL14	17	34310327	34329100	-1	protein_coding	6358	CCL14	0.000121912	1.09865	0	0	0					Yes	IMR90	2.039e-10	rs387627	220
ENSG00000161574	CCL15-CCL14	17	34310692	34328660	-1	protein_coding	348249	CCL15-CCL14			0	0	0					Yes	IMR90	2.039e-10	rs387627	220
ENSG00000266956	CTB-186H2.3	17	34310692	34317306	1	protein_coding					0	0	0					Yes	IMR90:Mesenchymal_Stem_Cell:Trophoblast-like_Cell	2.039e-10	rs387627	220
ENSG00000267596	CCL15	17	34323476	34329084	-1	protein_coding	6359	CCL15	0.0767077	0.72391	0	0	0					Yes	IMR90	2.039e-10	rs387627	220
ENSG00000267566	RP11-104J23.1	17	34328458	34338658	1	antisense					0	0	0					Yes	IMR90	2.039e-10	rs387627	220
ENSG00000267431	RP11-104J23.2	17	34339544	34339931	1	lincRNA					0	0	0					Yes	IMR90	2.039e-10	rs387627	220
ENSG00000167236	CCL23	17	34340096	34345005	-1	protein_coding	6368	CCL23	0.042812	0.624155	0	0	0					Yes	IMR90	2.039e-10	rs387627	220
ENSG00000132142	ACACA	17	35441923	35766909	-1	protein_coding	31	ACACA	1	-0.519873	0	0	13	2.8687e-06	0.0209194	eQTLGen_trans_eQTLs	+	No		2.211e-11	rs102275	166
ENSG00000108852	MPP2	17	41952725	41987068	-1	protein_coding	4355	MPP2	0.00258051	0.781071	0	0	2	9.1056e-09	0.000164258	eQTLGen_trans_eQTLs	+	No		7.42e-12	rs2064560;rs13054099	237
ENSG00000005961	ITGA2B	17	42449548	42466873	-1	protein_coding	3674	ITGA2B	4.07385e-05	-0.272815	0	0	1	2.0201e-06	0.0155509	eQTLGen_trans_eQTLs	+	No		5.028e-12	rs2509805	165
ENSG00000168517	HEXIM2	17	43238067	43247407	1	protein_coding	124790	HEXIM2	0.368237	-0.798107	0	0	1	9.1945e-10	3.98486e-05	eQTLGen_trans_eQTLs		No			rs61691222	154
ENSG00000005882	PDK2	17	48172101	48189516	1	protein_coding	5164	PDK2	0.168976	0.435841	0	0	3	3.7244e-06	0.0259967	eQTLGen_trans_eQTLs	-	No		1.248e-10	rs102275	166
ENSG00000007312	CD79B	17	62006100	62009714	-1	protein_coding	974	CD79B	0.950003	0.195857	0	0	6	8.4654e-13	0	eQTLGen_trans_eQTLs	+	No		3.744e-13	rs9074	231
ENSG00000214176	PLEKHM1P	17	62775377	62833272	-1	pseudogene	440456	PLEKHM1P			0	0	0					Yes	Left_Ventricle	3.885e-08	rs28639793	221
ENSG00000263804	RN7SL409P	17	62813308	62813597	-1	misc_RNA		RN7SL409P			0	0	0					Yes	Left_Ventricle	3.885e-08	rs28639793	221
ENSG00000252242	RNU7-115P	17	62821883	62821937	-1	snRNA	106479069	RNU7-115P			0	0	0					Yes	Left_Ventricle	3.885e-08	rs28639793	221
ENSG00000264057	RP11-583F2.1	17	62923752	62930321	1	pseudogene					0	0	0					Yes	Mesenchymal_Stem_Cell	2.668e-11	rs60856912	221
ENSG00000266155	RP11-927P21.6	17	62932603	62936347	-1	pseudogene					0	0	0					Yes	Mesenchymal_Stem_Cell	2.668e-11	rs60856912	221
ENSG00000272346	RP11-927P21.11	17	62936700	62937105	1	processed_transcript					0	0	0					Yes	Mesenchymal_Stem_Cell	2.668e-11	rs60856912	221
ENSG00000232457	SLC16A6P1	17	62936720	62952664	1	pseudogene	440459	SLC16A6P1			0	0	0					Yes	Mesenchymal_Stem_Cell	2.668e-11	rs60856912	221
ENSG00000265912	RP11-583F2.2	17	62939380	62947172	1	lincRNA					0	0	0					Yes	Mesenchymal_Stem_Cell	2.668e-11	rs60856912	221
ENSG00000272006	RP11-583F2.6	17	62947616	62947727	-1	pseudogene					0	0	0					Yes	Mesenchymal_Stem_Cell	2.668e-11	rs60856912	221
ENSG00000214174	AMZ2P1	17	62962668	62971694	-1	pseudogene	201283	AMZ2P1			0	0	0					Yes	GM12878	1.787e-11	rs60856912	221
ENSG00000108878	CACNG1	17	65040706	65052909	1	protein_coding	786	CACNG1	4.77505e-07	0.123871	0	0	0					Yes	hESC	2.668e-11	rs60856912	221
ENSG00000264421	RP11-401F2.4	17	65220419	65221657	1	antisense					0	0	0					Yes	Left_Ventricle:Mesenchymal_Stem_Cell:Mesendoderm:hESC	1.787e-11	rs60856912	221
ENSG00000213180	RPL36AP48	17	65220844	65221157	1	pseudogene	646175	RPL36AP48			0	0	0					Yes	Left_Ventricle:Mesenchymal_Stem_Cell:Mesendoderm:hESC	1.787e-11	rs60856912	221
ENSG00000197170	PSMD12	17	65334032	65362743	-1	protein_coding	5718	PSMD12	0.997268	-1.24002	0	0	13		0.049	CMC_SVA_cis:CMC_NoSVA_cis	-	No		2.451e-10	rs60856912	221
ENSG00000244610	RN7SL756P	17	65453141	65453406	-1	misc_RNA	106481128	RN7SL756P			0	0	0					Yes	Liver	2.668e-11	rs60856912	221
ENSG00000207688	MIR548AA2	17	65467605	65467701	1	miRNA	100500895	MIR548AA2			0	0	0					Yes	Liver	2.668e-11	rs60856912	221
ENSG00000200394	SNORA38B	17	65736785	65736915	1	snoRNA	100124536	SNORA38B			0	0	0					Yes	Liver:IMR90:Mesenchymal_Stem_Cell:Mesendoderm:hESC	1.787e-11	rs60856912	221
ENSG00000266858	RP11-557B23.3	17	65770707	65773440	-1	pseudogene					0	0	0					Yes	Left_Ventricle:Liver:GM12878:IMR90:Mesenchymal_Stem_Cell:Mesendoderm:hESC	2.668e-11	rs60856912	221
ENSG00000213179	RPL17P41	17	65780869	65781409	1	pseudogene	100132645	RPL17P41			0	0	0					Yes	Promoter_anchored_loops:Left_Ventricle:Liver:GM12878:IMR90:Mesenchymal_Stem_Cell:Mesendoderm:hESC	2.668e-11	rs60856912	221
ENSG00000222548	AC006534.1	17	65809698	65809770	1	miRNA					1	10.92	0					No		5.1e-08	rs28639793	221
ENSG00000171634	BPTF	17	65821640	65980494	1	protein_coding	2186	BPTF	1	0.115492	15	15.96	216	2.005e-15	0	eQTLcatalogue/GENCORD_ge_LCL:eQTLcatalogue/GEUVADIS_ge_LCL:eQTLcatalogue/TwinsUK_ge_LCL:PsychENCODE_eQTLs:eQTLGen_cis_eQTLs:xQTLServer_eQTLs:CMC_SVA_cis:GTEx/v8/Cells_EBV-transformed_lymphocytes:GTEx/v8/Artery_Aorta:GTEx/v8/Brain_Caudate_basal_ganglia:GTEx/v8/Brain_Cerebellar_Hemisphere:GTEx/v8/Brain_Cerebellum:GTEx/v8/Esophagus_Muscularis:GTEx/v8/Heart_Atrial_Appendage:GTEx/v8/Heart_Left_Ventricle:GTEx/v8/Nerve_Tibial:GTEx/v8/Skin_Sun_Exposed_Lower_leg:GTEx/v8/Testis:GTEx/v7/Cells_EBV-transformed_lymphocytes:GTEx/v7/Brain_Cerebellum:GTEx/v7/Heart_Left_Ventricle:GTEx/v7/Nerve_Tibial:GTEx/v7/Skin_Sun_Exposed_Lower_leg:GTEx/v6/Nerve_Tibial:GTEx/v6/Skin_Sun_Exposed_Lower_leg	-	No		1.787e-11	rs28639793;rs60856912	221
ENSG00000265086	AC006534.2	17	65840061	65840130	1	miRNA					3	15.96	0					Yes	Left_Ventricle:Liver:GM12878:IMR90:Mesenchymal_Stem_Cell:Mesendoderm:Trophoblast-like_Cell:hESC	1.787e-11	rs60856912	221
ENSG00000266717	RP11-855A2.3	17	65947001	65947862	-1	antisense					2	10.52	0					Yes	Aorta:Left_Ventricle:Liver:Right_Ventricle:GM12878:IMR90:Mesenchymal_Stem_Cell:Mesendoderm:Trophoblast-like_Cell:hESC	1.787e-11	rs60856912;rs60856912:rs28639793	221
ENSG00000265052	RN7SL622P	17	65973814	65974084	1	misc_RNA	106481092	RN7SL622P			1	14.14	0					Yes	Left_Ventricle:Liver:Right_Ventricle:GM12878:IMR90:Mesenchymal_Stem_Cell:Mesendoderm:Trophoblast-like_Cell:hESC	2.668e-11	rs60856912;rs28639793:rs60856912	221
ENSG00000186665	C17orf58	17	65987217	65989765	-1	protein_coding	284018	C17orf58	0.0821564	0.225875	2	14.14	147	2.42789e-23	1.68126e-20	PsychENCODE_eQTLs:CMC_SVA_cis:CMC_NoSVA_cis:GTEx/v8/Heart_Left_Ventricle:GTEx/v6/Brain_Cortex	+	Yes	Adult_Cortex:Left_Ventricle:Liver:Right_Ventricle:GM12878:IMR90:Mesenchymal_Stem_Cell:Mesendoderm:Trophoblast-like_Cell:hESC	1.787e-11	rs60856912;rs28639793;rs60856912:rs28639793	221
ENSG00000266176	RP11-855A2.5	17	65989996	65992547	-1	lincRNA					2	14.14	0					Yes	Adult_Cortex:Left_Ventricle:Liver:Right_Ventricle:GM12878:IMR90:Mesenchymal_Stem_Cell:Mesendoderm:Trophoblast-like_Cell:hESC	2.668e-11	rs60856912;rs60856912:rs28639793	221
ENSG00000182481	KPNA2	17	66031635	66042958	1	protein_coding	3838	KPNA2	0.72864	-0.336633	0	0	200	4.21182e-21	0	eQTLcatalogue/Lepik_2017_ge_blood:eQTLcatalogue/Quach_2016_ge_monocyte_IAV:eQTLcatalogue/Quach_2016_ge_monocyte_LPS:eQTLcatalogue/Quach_2016_ge_monocyte_naive:eQTLcatalogue/Quach_2016_ge_monocyte_Pam3CSK4:PsychENCODE_eQTLs:eQTLGen_cis_eQTLs:BIOSQTL/BIOS_eQTL_geneLevel:GTEx/v8/Brain_Anterior_cingulate_cortex_BA24:GTEx/v8/Brain_Caudate_basal_ganglia:GTEx/v8/Brain_Cortex:GTEx/v8/Breast_Mammary_Tissue:GTEx/v8/Esophagus_Muscularis:GTEx/v7/Brain_Caudate_basal_ganglia:GTEx/v7/Brain_Cortex:GTEx/v6/Brain_Cortex	-	Yes	Adult_Cortex:Fetal_Cortex:GM12878:Mesenchymal_Stem_Cell:Mesendoderm:hESC	1.787e-11	rs60856912;rs28639793	221
ENSG00000266117	LOC732538	17	66091209	66091898	1	pseudogene					0	0	0					Yes	Left_Ventricle:Mesenchymal_Stem_Cell	2.668e-11	rs60856912	221
ENSG00000265055	AC145343.2	17	66092187	66097615	-1	lincRNA					0	0	201	6.03246e-33	1.44904e-34	eQTLcatalogue/TwinsUK_ge_fat:BIOSQTL/BIOS_eQTL_geneLevel:GTEx/v8/Adipose_Subcutaneous:GTEx/v8/Adipose_Visceral_Omentum:GTEx/v8/Artery_Tibial:GTEx/v8/Breast_Mammary_Tissue:GTEx/v8/Colon_Sigmoid:GTEx/v8/Colon_Transverse:GTEx/v8/Esophagus_Mucosa:GTEx/v8/Esophagus_Muscularis:GTEx/v8/Heart_Atrial_Appendage:GTEx/v8/Lung:GTEx/v8/Nerve_Tibial:GTEx/v8/Prostate:GTEx/v8/Cells_Cultured_fibroblasts:GTEx/v8/Skin_Sun_Exposed_Lower_leg:GTEx/v8/Testis:GTEx/v8/Thyroid:GTEx/v8/Uterus:GTEx/v7/Adipose_Subcutaneous:GTEx/v7/Adipose_Visceral_Omentum:GTEx/v7/Artery_Tibial:GTEx/v7/Breast_Mammary_Tissue:GTEx/v7/Colon_Sigmoid:GTEx/v7/Colon_Transverse:GTEx/v7/Esophagus_Gastroesophageal_Junction:GTEx/v7/Esophagus_Muscularis:GTEx/v7/Lung:GTEx/v7/Nerve_Tibial:GTEx/v7/Cells_Transformed_fibroblasts:GTEx/v7/Skin_Sun_Exposed_Lower_leg:GTEx/v7/Testis:GTEx/v7/Thyroid:GTEx/v7/Uterus:GTEx/v6/Adipose_Subcutaneous:GTEx/v6/Adipose_Visceral_Omentum:GTEx/v6/Cells_Transformed_fibroblasts:GTEx/v6/Thyroid	+	Yes	Left_Ventricle:Mesenchymal_Stem_Cell	1.787e-11	rs60856912;rs28639793	221
ENSG00000237854	LINC00674	17	66098049	66111659	1	pseudogene	100499466	LINC00674			0	0	216	2.26289e-40	0	DICE/T_CD4_naive:DICE/T_CD8_naive:DICE/T_CD8_naive_activated:DICE/Monocyte_classical:DICE/Monocyte_non_classical:DICE/T_CD4_TFH:DICE/T_CD4_TH1:DICE/T_CD4_TH17:DICE/T_CD4_TH1_17:DICE/T_CD4_TH2:DICE/T_CD4_memory_TREG:DICE/T_CD4_naive_TREG:eQTLGen_cis_eQTLs:BIOSQTL/BIOS_eQTL_geneLevel:GTEx/v8/Adipose_Subcutaneous:GTEx/v8/Adipose_Visceral_Omentum:GTEx/v8/Whole_Blood:GTEx/v8/Artery_Aorta:GTEx/v8/Artery_Tibial:GTEx/v8/Brain_Frontal_Cortex_BA9:GTEx/v8/Breast_Mammary_Tissue:GTEx/v8/Colon_Sigmoid:GTEx/v8/Esophagus_Gastroesophageal_Junction:GTEx/v8/Esophagus_Muscularis:GTEx/v8/Heart_Atrial_Appendage:GTEx/v8/Lung:GTEx/v8/Nerve_Tibial:GTEx/v8/Cells_Cultured_fibroblasts:GTEx/v8/Skin_Not_Sun_Exposed_Suprapubic:GTEx/v8/Skin_Sun_Exposed_Lower_leg:GTEx/v8/Spleen:GTEx/v8/Stomach:GTEx/v8/Testis:GTEx/v8/Thyroid:GTEx/v7/Adipose_Subcutaneous:GTEx/v7/Adipose_Visceral_Omentum:GTEx/v7/Artery_Aorta:GTEx/v7/Artery_Tibial:GTEx/v7/Breast_Mammary_Tissue:GTEx/v7/Colon_Sigmoid:GTEx/v7/Esophagus_Muscularis:GTEx/v7/Heart_Atrial_Appendage:GTEx/v7/Lung:GTEx/v7/Nerve_Tibial:GTEx/v7/Cells_Transformed_fibroblasts:GTEx/v7/Thyroid:GTEx/v6/Adipose_Subcutaneous:GTEx/v6/Adipose_Visceral_Omentum:GTEx/v6/Colon_Sigmoid:GTEx/v6/Esophagus_Muscularis:GTEx/v6/Heart_Atrial_Appendage:GTEx/v6/Lung:GTEx/v6/Nerve_Tibial:GTEx/v6/Cells_Transformed_fibroblasts	+	Yes	Left_Ventricle:Mesenchymal_Stem_Cell	1.787e-11	rs60856912;rs28639793	221
ENSG00000267023	LRRC37A16P	17	66121918	66148609	-1	pseudogene	651250	LRRC37A16P			0	0	217	1.7812e-43	0	PsychENCODE_eQTLs:DICE/B_cell_naive:DICE/T_CD4_naive:DICE/T_CD4_naive_activated:DICE/T_CD8_naive:DICE/T_CD8_naive_activated:DICE/Monocyte_classical:DICE/Monocyte_non_classical:DICE/T_CD4_TFH:DICE/T_CD4_TH1:DICE/T_CD4_TH17:DICE/T_CD4_TH1_17:DICE/T_CD4_TH2:DICE/T_CD4_memory_TREG:DICE/T_CD4_naive_TREG:eQTLGen_cis_eQTLs:BIOSQTL/BIOS_eQTL_geneLevel:GTEx/v8/Adipose_Subcutaneous:GTEx/v8/Esophagus_Mucosa:GTEx/v8/Nerve_Tibial:GTEx/v8/Cells_Cultured_fibroblasts:GTEx/v7/Adipose_Subcutaneous:GTEx/v7/Colon_Sigmoid:GTEx/v7/Esophagus_Mucosa:GTEx/v7/Nerve_Tibial:GTEx/v7/Cells_Transformed_fibroblasts:GTEx/v6/Adipose_Subcutaneous:GTEx/v6/Esophagus_Mucosa:GTEx/v6/Nerve_Tibial:GTEx/v6/Cells_Transformed_fibroblasts	-	Yes	Left_Ventricle:Liver:Right_Ventricle:GM12878:IMR90:Mesenchymal_Stem_Cell:Mesendoderm:Trophoblast-like_Cell:hESC	1.787e-11	rs60856912;rs28639793	221
ENSG00000267352	SH3GL1P3	17	66130816	66131745	-1	pseudogene	727736	SH3GL1P3			0	0	217	8.4105e-65	0	DICE/T_CD8_naive:DICE/Monocyte_classical:DICE/Monocyte_non_classical:DICE/T_CD4_TFH:DICE/T_CD4_TH17:DICE/T_CD4_memory_TREG:DICE/T_CD4_naive_TREG:eQTLGen_cis_eQTLs:BIOSQTL/BIOS_eQTL_geneLevel:GTEx/v7/Adipose_Subcutaneous:GTEx/v7/Colon_Sigmoid:GTEx/v7/Ovary:GTEx/v7/Cells_Transformed_fibroblasts:GTEx/v6/Adipose_Subcutaneous:GTEx/v6/Cells_Transformed_fibroblasts	+	Yes	Left_Ventricle:Liver:Right_Ventricle:GM12878:IMR90:Mesenchymal_Stem_Cell:Mesendoderm:Trophoblast-like_Cell:hESC	1.787e-11	rs60856912;rs28639793	221
ENSG00000267708	RP11-147L13.7	17	66148917	66155184	-1	pseudogene					0	0	12	1.50666e-05	0.00012823	eQTLGen_cis_eQTLs:GTEx/v8/Testis	+	Yes	Left_Ventricle:Liver:Right_Ventricle:GM12878:IMR90:Mesenchymal_Stem_Cell:Mesendoderm:Trophoblast-like_Cell:hESC	1.787e-11	rs60856912	221
ENSG00000267731	RP11-147L13.8	17	66186025	66188943	1	lincRNA					0	0	189	3.67942e-11	3.62406e-31	PsychENCODE_eQTLs:eQTLGen_cis_eQTLs:CMC_SVA_cis:CMC_NoSVA_cis:GTEx/v8/Adipose_Subcutaneous:GTEx/v8/Adipose_Visceral_Omentum:GTEx/v8/Artery_Tibial:GTEx/v8/Colon_Sigmoid:GTEx/v8/Esophagus_Gastroesophageal_Junction:GTEx/v8/Esophagus_Muscularis:GTEx/v8/Nerve_Tibial:GTEx/v8/Cells_Cultured_fibroblasts:GTEx/v8/Thyroid:GTEx/v7/Adipose_Subcutaneous:GTEx/v7/Artery_Tibial:GTEx/v7/Nerve_Tibial:GTEx/v7/Thyroid:GTEx/v6/Adipose_Subcutaneous:GTEx/v6/Artery_Tibial	+	Yes	Mesenchymal_Stem_Cell	1.787e-11	rs60856912	221
ENSG00000267472	LOC440461	17	66195062	66195737	1	pseudogene					0	0	166	1.41969e-06	1.60853e-57	PsychENCODE_eQTLs:eQTLGen_cis_eQTLs:GTEx/v8/Skin_Sun_Exposed_Lower_leg:GTEx/v7/Brain_Cerebellar_Hemisphere	+	Yes	Mesenchymal_Stem_Cell	1.787e-11	rs60856912	221
ENSG00000265100	RP11-147L13.2	17	66242770	66244079	-1	antisense					0	0	0					Yes	Left_Ventricle:GM12878:IMR90:Mesenchymal_Stem_Cell:Mesendoderm	2.668e-11	rs60856912	221
ENSG00000196704	AMZ2	17	66243715	66253297	1	protein_coding	51321	AMZ2	1.54653e-08		0	0	0					Yes	Left_Ventricle:GM12878:IMR90:Mesenchymal_Stem_Cell:Mesendoderm	2.668e-11	rs60856912	221
ENSG00000141337	ARSG	17	66255323	66418872	1	protein_coding	22901	ARSG	1.55401e-05	-0.0731462	0	0	19	8.5622e-09	5.79561e-05	eQTLGen_cis_eQTLs	-	Yes	Left_Ventricle:GM12878:IMR90:Mesenchymal_Stem_Cell:Mesendoderm	1.787e-11	rs60856912	221
ENSG00000108932	SLC16A6	17	66263167	66287408	-1	protein_coding	9120	SLC16A6	0.205129	0.544954	0	0	0					Yes	Mesenchymal_Stem_Cell	2.668e-11	rs60856912	221
ENSG00000070540	WIPI1	17	66417089	66453654	-1	protein_coding	55062	WIPI1	0.5235		0	0	0					Yes	Aorta:Left_Ventricle:Liver:Spleen:GM12878:IMR90:Mesenchymal_Stem_Cell:Mesendoderm:Neural_Progenitor_Cell:Trophoblast-like_Cell:hESC	1.787e-11	rs60856912:rs28639793	221
ENSG00000207561	MIR635	17	66420592	66420689	-1	miRNA	693220	MIR635			0	0	1	3.50833e-05	0.049	DICE/T_CD4_TFH	-	No		5.232e-08	rs60856912	221
ENSG00000108946	PRKAR1A	17	66507921	66547460	1	protein_coding	5573	PRKAR1A	0.999223	-0.526046	0	0	0					Yes	Left_Ventricle:Mesenchymal_Stem_Cell:Mesendoderm:Trophoblast-like_Cell:hESC	1.787e-11	rs60856912	221
ENSG00000108950	FAM20A	17	66531254	66597530	-1	protein_coding	54757	FAM20A	0.00250112		0	0	0					Yes	Left_Ventricle:Mesenchymal_Stem_Cell:Mesendoderm:Trophoblast-like_Cell	1.787e-11	rs60856912	221
ENSG00000269657	AC079210.1	17	66539369	66542970	1	protein_coding					0	0	0					Yes	Mesenchymal_Stem_Cell:Mesendoderm:Trophoblast-like_Cell:hESC	2.668e-11	rs60856912	221
ENSG00000267461	RP11-120M18.5	17	66553657	66578718	1	lincRNA					0	0	0					Yes	Mesenchymal_Stem_Cell:Mesendoderm:Trophoblast-like_Cell:hESC	2.668e-11	rs60856912	221
ENSG00000267659	RP11-118B18.1	17	66587937	66760023	1	lincRNA	101928104	LINC01482			0	0	1	5.10415e-05	0.049	DICE/T_CD4_TH1	+	Yes	Left_Ventricle:Mesenchymal_Stem_Cell:Mesendoderm:Trophoblast-like_Cell	1.787e-11	rs60856912	221
ENSG00000263690	AC011591.1	17	66762614	66762700	-1	miRNA	693131	MIR548D2			0	0	0					Yes	Mesenchymal_Stem_Cell	2.668e-11	rs60856912	221
ENSG00000267250	RP11-118B18.2	17	66789690	66793963	-1	lincRNA					0	0	0					Yes	Mesenchymal_Stem_Cell	2.668e-11	rs60856912	221
ENSG00000141338	ABCA8	17	66863433	66951533	-1	protein_coding	10351	ABCA8	1.71937e-33	-0.722805	0	0	0					Yes	Left_Ventricle:Mesenchymal_Stem_Cell	1.787e-11	rs60856912	221
ENSG00000154258	ABCA9	17	66970629	67057205	-1	protein_coding	10350	ABCA9	1.27777e-26	0.808506	0	0	0					Yes	Mesenchymal_Stem_Cell	2.668e-11	rs60856912	221
ENSG00000231749	ABCA9-AS1	17	67000855	67014464	1	antisense	104355297	ABCA9-AS1			0	0	0					Yes	Mesenchymal_Stem_Cell	2.668e-11	rs60856912	221
ENSG00000154262	ABCA6	17	67074843	67138029	-1	protein_coding	23460	ABCA6	1.83136e-16	0.0488739	0	0	0					Yes	Mesenchymal_Stem_Cell	2.668e-11	rs60856912	221
ENSG00000267361	LOC100421166	17	67090430	67091640	-1	pseudogene					0	0	0					Yes	Mesenchymal_Stem_Cell	2.668e-11	rs60856912	221
ENSG00000265331	MIR4524B	17	67095683	67095797	1	miRNA	100847008	MIR4524B			0	0	0					Yes	Mesenchymal_Stem_Cell	2.668e-11	rs60856912	221
ENSG00000154263	ABCA10	17	67143355	67240987	-1	protein_coding	10349	ABCA10	1.20689e-27	1.18695	0	0	0					Yes	IMR90:Mesenchymal_Stem_Cell	2.668e-11	rs60856912	221
ENSG00000267203	SNRPGP4	17	67314874	67315102	1	pseudogene	100130368	SNRPGP4			0	0	0					Yes	Aorta:Mesenchymal_Stem_Cell	1.787e-11	rs60856912	221
ENSG00000230258	AC002539.1	17	68013465	68125000	-1	antisense					0	0	0					Yes	Mesenchymal_Stem_Cell	2.668e-11	rs60856912	221
ENSG00000141562	NARF	17	80416056	80448413	1	protein_coding	26502	NARF			0	0	17		0.009	CMC_NoSVA_cis:CMC_NoSVA_trans	+	No		2.298e-11	rs536445	63
ENSG00000154040	CABYR	18	21718942	21741567	1	protein_coding	26256	CABYR	0.000210501	0.358483	0	0	5	1.5291e-06	0.0119026	eQTLGen_trans_eQTLs	+	No		6.386e-09	rs9074	231
ENSG00000266196	RP11-675P14.1	18	28293241	28294252	1	lincRNA					0	0	0					Yes	Left_Ventricle	1.265e-09	rs9960579:rs1941698:rs1941698;rs9960579	222
ENSG00000134762	DSC3	18	28569974	28622781	-1	protein_coding	1825	DSC3	5.45072e-20	1.61006	0	0	0					Yes	Mesenchymal_Stem_Cell	1.265e-09	rs9960579:rs1941698:rs1941698;rs9960579	222
ENSG00000261521	RP11-408H20.1	18	28638806	28639359	-1	lincRNA					0	0	0					Yes	Mesenchymal_Stem_Cell	1.265e-09	rs9960579:rs1941698:rs1941698;rs9960579	222
ENSG00000238376	snoU13	18	28652470	28652573	1	snoRNA					0	0	0					Yes	Mesenchymal_Stem_Cell	2.573e-12	rs10460051:rs10460051;rs1493918:rs1493918	222
ENSG00000264859	RP11-75N4.2	18	29122109	29136874	-1	antisense	100652770	DSG2-AS1			0	0	0					Yes	IMR90:Mesenchymal_Stem_Cell	2.573e-12	rs10460051:rs10460051;rs1493918:rs1493918:rs9960579	222
ENSG00000118271	TTR	18	29171689	29178974	1	protein_coding	7276	TTR	0.130836	-0.00952122	0	0	0					Yes	IMR90	2.573e-12	rs10460051:rs10460051;rs1493918:rs1493918	222
ENSG00000265063	AC009831.1	18	29640868	29640952	-1	miRNA					0	0	0					Yes	Mesenchymal_Stem_Cell	1.265e-09	rs9960579:rs1941698:rs1941698;rs9960579	222
ENSG00000214917	RP11-53I6.1	18	29655848	29656235	-1	pseudogene					0	0	0					Yes	Mesenchymal_Stem_Cell	1.265e-09	rs9960579:rs1941698:rs1941698;rs9960579	222
ENSG00000265008	RP11-53I6.3	18	29671258	29672082	-1	antisense					0	0	0					Yes	Mesenchymal_Stem_Cell	1.265e-09	rs9960579:rs1941698:rs1941698;rs9960579	222
ENSG00000134758	RNF138	18	29671818	29711524	1	protein_coding	51444	RNF138	0.738928	-0.887881	0	0	0					Yes	Mesenchymal_Stem_Cell	1.265e-09	rs9960579:rs1941698:rs1941698;rs9960579	222
ENSG00000238982	snoU13	18	29674467	29674569	1	snoRNA					0	0	0					Yes	Mesenchymal_Stem_Cell	1.265e-09	rs9960579:rs1941698:rs1941698;rs9960579	222
ENSG00000263393	RP11-53I6.4	18	29702363	29704441	-1	antisense					0	0	0					Yes	Mesenchymal_Stem_Cell	2.573e-12	rs9960579:rs1941698:rs1941698;rs9960579:rs10460051:rs10460051;rs1493918:rs1493918	222
ENSG00000141441	GAREM	18	29704840	30050447	-1	protein_coding	64762	GAREM	0.827972		0	0	0					Yes	Mesenchymal_Stem_Cell	2.573e-12	rs9960579:rs1941698:rs1941698;rs9960579:rs10460051:rs1493918:rs12960785:rs10460051;rs1493918	222
ENSG00000199373	RNA5SP453	18	29756013	29756131	-1	rRNA	100873698	RNA5SP453			0	0	0					Yes	Mesenchymal_Stem_Cell	2.62e-11	rs9960579:rs1941698:rs1941698;rs9960579:rs10460051:rs1493918:rs12960785	222
ENSG00000141434	MEP1B	18	29765032	29800367	1	protein_coding	4225	MEP1B	6.31312e-21	0.197293	0	0	0					Yes	Mesenchymal_Stem_Cell:hESC	2.573e-12	rs9960579:rs1941698:rs1941698;rs9960579:rs10460051:rs1493918:rs12960785:rs10460051;rs1493918	222
ENSG00000265279	RP11-53I6.5	18	29775989	29776929	-1	pseudogene					0	0	0					Yes	Mesenchymal_Stem_Cell:hESC	2.573e-12	rs9960579:rs1941698:rs1941698;rs9960579:rs10460051:rs1493918:rs12960785:rs10460051;rs1493918	222
ENSG00000263904	RP11-344B2.3	18	29825909	29828995	-1	sense_intronic					0	0	0					Yes	Mesenchymal_Stem_Cell	2.573e-12	rs9960579:rs1941698:rs1941698;rs9960579:rs10460051:rs1493918:rs12960785:rs10460051;rs1493918	222
ENSG00000222395	Y_RNA	18	29843098	29843201	-1	misc_RNA					0	0	0					Yes	Mesenchymal_Stem_Cell	2.573e-12	rs9960579:rs10460051:rs10460051;rs1493918:rs1493918	222
ENSG00000264982	RP11-344B2.2	18	29867400	29870303	1	antisense					0	0	0					Yes	Mesenchymal_Stem_Cell	2.573e-12	rs9960579:rs10460051:rs10460051;rs1493918:rs1493918	222
ENSG00000215492	HNRNPA1P7	18	29991471	29993167	-1	pseudogene	388275	HNRNPA1P7			0	0	0					Yes	Mesenchymal_Stem_Cell	2.573e-12	rs9960579:rs1941698:rs1941698;rs9960579:rs10460051:rs1493918:rs12960785:rs10460051;rs1493918	222
ENSG00000262477	AC021224.1	18	29992145	29993199	1	lincRNA					0	0	0					Yes	Mesenchymal_Stem_Cell	2.573e-12	rs9960579:rs1941698:rs1941698;rs9960579:rs10460051:rs1493918:rs12960785:rs10460051;rs1493918	222
ENSG00000263688	RP11-386P4.1	18	30161491	30162791	1	lincRNA					0	0	0					Yes	Mesenchymal_Stem_Cell	2.573e-12	rs9960579:rs1941698:rs1941698;rs9960579:rs10460051:rs1493918:rs12960785:rs10460051;rs1493918	222
ENSG00000197705	KLHL14	18	30252634	30353025	-1	protein_coding	57565	KLHL14	0.0827222	-1.04042	0	0	0					Yes	Mesenchymal_Stem_Cell	1.265e-09	rs9960579:rs1941698:rs1941698;rs9960579	222
ENSG00000228835	AC012123.1	18	30349758	30354376	1	protein_coding					0	0	0					Yes	Mesenchymal_Stem_Cell	1.265e-09	rs9960579:rs1941698:rs1941698;rs9960579	222
ENSG00000243355	RP11-57G22.1	18	30359002	30359249	1	pseudogene					0	0	0					Yes	Mesenchymal_Stem_Cell	1.265e-09	rs9960579:rs1941698:rs1941698;rs9960579	222
ENSG00000263765	RP11-746B8.1	18	30413417	30518280	1	antisense					0	0	0					Yes	Mesenchymal_Stem_Cell:Mesendoderm:hESC	2.573e-12	rs9960579:rs1941698:rs1941698;rs9960579:rs1941686:rs10460051;rs1941686:rs10460051:rs1493918:rs1493918;rs9960579:rs35362823:rs12960785:rs10460051;rs1493918	222
ENSG00000166960	CCDC178	18	30517366	31021065	-1	protein_coding	374864	CCDC178	4.11143e-29	-0.366634	0	0	2	0.000157678	1.00994e-40	GTEx/v8/Testis	-	Yes	Aorta:Left_Ventricle:Liver:IMR90:Mesenchymal_Stem_Cell:Mesendoderm:Neural_Progenitor_Cell:Trophoblast-like_Cell:hESC	2.573e-12	rs10460051;rs1493918;rs9960579:rs1941698:rs1941698;rs9960579:rs10460051:rs1493918:rs12960785:rs10460051;rs1493918:rs1941686:rs10460051;rs1941686:rs1493918;rs9960579:rs35362823	222
ENSG00000263450	RP11-680N20.1	18	30534039	30537962	1	antisense					0	0	0					Yes	Mesenchymal_Stem_Cell	2.573e-12	rs9960579:rs1941698:rs1941698;rs9960579:rs10460051:rs10460051;rs1493918:rs1493918	222
ENSG00000267642	RP11-258B16.1	18	31132087	31158151	-1	lincRNA					0	0	0					Yes	Adult_Cortex:Fetal_Cortex:Left_Ventricle:Liver:Right_Ventricle:IMR90:Mesenchymal_Stem_Cell:Mesendoderm:Trophoblast-like_Cell:hESC	2.573e-12	rs9960579:rs10460051:rs12960785:rs1493918:rs1941698:rs1941698;rs9960579:rs10460051;rs1493918:rs1941686:rs10460051;rs1941686:rs1493918;rs9960579:rs35362823	222
ENSG00000141431	ASXL3	18	31158579	31331156	1	protein_coding	80816	ASXL3	0.999977	-1.64461	7	17.4	56	8.58796e-07	0.0075559	GTEx/v8/Colon_Transverse:GTEx/v8/Pituitary:GTEx/v6/Brain_Cerebellum:GTEx/v6/Pituitary	-	Yes	EP_links_oneway:Adult_Cortex:Fetal_Cortex:Left_Ventricle:Liver:Right_Ventricle:IMR90:Mesenchymal_Stem_Cell:Mesendoderm:Trophoblast-like_Cell:hESC	2.573e-12	rs9960579;rs1941698;rs10460051;rs1493918;rs12960785;rs10460051:rs9960579:rs12960785:rs1493918:rs1941698:rs1941698;rs9960579:rs10460051;rs1493918:rs1941686:rs10460051;rs1941686:rs1493918;rs9960579:rs35362823	222
ENSG00000101746	NOL4	18	31431064	31804916	-1	protein_coding	8715	NOL4	0.998788	-1.08546	1	12.25	0					Yes	Adult_Cortex:Fetal_Cortex:Liver:IMR90:Mesenchymal_Stem_Cell:Mesendoderm:Neural_Progenitor_Cell:Trophoblast-like_Cell:hESC	2.573e-12	rs1493918;rs9960579:rs10460051:rs12960785:rs1493918:rs10460051;rs1493918:rs1941698:rs1941698;rs9960579:rs1941686:rs10460051;rs1941686:rs1493918;rs9960579:rs35362823	222
ENSG00000199204	Y_RNA	18	31581662	31581763	-1	misc_RNA					0	0	0					Yes	IMR90:Mesenchymal_Stem_Cell:Mesendoderm:Neural_Progenitor_Cell:Trophoblast-like_Cell:hESC	2.573e-12	rs9960579:rs1941698:rs1941698;rs9960579:rs10460051:rs10460051;rs1493918:rs1493918:rs12960785	222
ENSG00000267746	RP11-379L18.1	18	31802929	31804725	1	antisense					0	0	0					Yes	Adult_Cortex:Fetal_Cortex:Liver:IMR90:Mesenchymal_Stem_Cell:Mesendoderm:Neural_Progenitor_Cell:Trophoblast-like_Cell:hESC	2.573e-12	rs9960579:rs10460051:rs12960785:rs1493918:rs10460051;rs1493918:rs1941698:rs1941698;rs9960579:rs1941686:rs10460051;rs1941686:rs1493918;rs9960579:rs35362823	222
ENSG00000134769	DTNA	18	32073254	32471808	1	protein_coding	1837	DTNA	0.921398	-0.406207	0	0	0					Yes	Mesenchymal_Stem_Cell:Mesendoderm:Trophoblast-like_Cell:hESC	2.573e-12	rs10460051:rs10460051;rs1493918:rs1493918:rs9960579:rs1941698:rs1941698;rs9960579:rs12960785	222
ENSG00000267585	RP11-115P21.1	18	32153951	32154487	-1	pseudogene					0	0	0					Yes	IMR90:Mesenchymal_Stem_Cell:Mesendoderm:Trophoblast-like_Cell:hESC	2.573e-12	rs10460051:rs10460051;rs1493918:rs1493918	222
ENSG00000268873	RP11-138H11.1	18	32317759	32347627	-1	antisense					0	0	0					Yes	IMR90:Mesenchymal_Stem_Cell:Mesendoderm:Trophoblast-like_Cell:hESC	2.573e-12	rs10460051:rs10460051;rs1493918:rs1493918:rs9960579:rs12960785:rs1941698:rs1941698;rs9960579	222
ENSG00000221409	AC068506.1	18	32399910	32399995	-1	miRNA					0	0	0					Yes	Fetal_Cortex:Liver:IMR90:Mesenchymal_Stem_Cell:Mesendoderm:Neural_Progenitor_Cell:Trophoblast-like_Cell:hESC	2.573e-12	rs9960579:rs10460051:rs12960785:rs1493918:rs10460051;rs1493918:rs1941698:rs1941698;rs9960579	222
ENSG00000166974	MAPRE2	18	32556892	32723434	1	protein_coding	10982	MAPRE2	0.969645	1.01811	0	0	0					Yes	Left_Ventricle:IMR90:Mesenchymal_Stem_Cell:Mesendoderm:hESC	2.573e-12	rs9960579:rs1941698:rs1941698;rs9960579:rs10460051:rs10460051;rs1493918:rs1493918	222
ENSG00000207797	MIR187	18	33484781	33484889	-1	miRNA	406963	MIR187			0	0	0					Yes	Left_Ventricle	2.573e-12	rs10460051:rs10460051;rs1493918:rs1493918	222
ENSG00000265641	MIR3929	18	33514051	33514105	-1	miRNA	100500864	MIR3929			0	0	0					Yes	Left_Ventricle	2.573e-12	rs10460051:rs10460051;rs1493918:rs1493918	222
ENSG00000134779	TPGS2	18	34359987	34409158	-1	protein_coding	25941	TPGS2	0.000133032	-0.824848	0	0	1	1.48887e-05	0.000584163	GTEx/v8/Minor_Salivary_Gland	-	No		1.937e-06	rs12957516	223
ENSG00000150477	KIAA1328	18	34409069	34812135	1	protein_coding	57536	KIAA1328	6.07254e-05	-0.427349	0	0	2	4.76593e-05	0.0249108	GTEx/v7/Adipose_Subcutaneous	-	No		4.238e-08	rs62081464	223
ENSG00000267039	RP11-58G13.1	18	34481909	34503777	-1	antisense	105372069	LOC105372069			0	0	0					Yes	Left_Ventricle:Mesenchymal_Stem_Cell:Mesendoderm:Trophoblast-like_Cell:hESC	4.61e-09	rs12957516:rs73428490	223:224
ENSG00000101489	CELF4	18	34823010	35146000	-1	protein_coding	56853	CELF4	0.974365	1.3888	13	22.4	0					Yes	Spleen	5.948e-18	rs4799936;rs1815823;rs62081464;rs12967855;rs4799936:rs1815823	223
ENSG00000267707	RP11-95O2.5	18	34823739	34827179	1	antisense					0	0	1	7.63544e-05	3.66427e-07	GTEx/v8/Spleen	-	No		1.487e-07	rs12967855	223
ENSG00000243516	RP11-19F9.1	18	35252652	35253139	1	pseudogene					0	0	0					Yes	Left_Ventricle:Spleen:IMR90:Mesenchymal_Stem_Cell:Mesendoderm:Trophoblast-like_Cell:hESC	2.101e-15	rs73428490:rs12604565:rs12967855:rs62081464:rs12967855;rs62081464:rs12959940	223:224
ENSG00000268566	RP11-687D19.1	18	36235173	36267962	-1	lincRNA					0	0	0					Yes	IMR90:Mesenchymal_Stem_Cell:Mesendoderm:hESC	2.101e-15	rs4267411:rs12957516:rs73428490:rs12604565:rs12959940:rs12967855:rs62081464:rs12967855;rs62081464	223:224:225
ENSG00000222704	RN7SKP182	18	36596011	36596308	-1	misc_RNA	106479177	RN7SKP182			3	18.91	0					Yes	Aorta:Left_Ventricle:Liver:IMR90:Mesenchymal_Stem_Cell:Mesendoderm:Trophoblast-like_Cell:hESC	2.101e-15	rs73428490;rs73428490:rs12604565:rs4267411:rs12957516:rs12959940:rs12967855:rs62081464:rs12967855;rs62081464	223:224:225
ENSG00000253038	RNU6-706P	18	36613971	36614074	1	snRNA	106479878	RNU6-706P			2	15.81	0					Yes	Left_Ventricle:IMR90:Mesenchymal_Stem_Cell:Mesendoderm:Neural_Progenitor_Cell:hESC	2.101e-15	rs73428490;rs73428490:rs12959940:rs4267411:rs12967855:rs62081464:rs12967855;rs62081464:rs12957516:rs12604565	223:224:225
ENSG00000267374	LINC00669	18	36786888	37380282	-1	lincRNA	647946	LINC00669			4	15.23	0					Yes	Left_Ventricle:IMR90:Mesenchymal_Stem_Cell:Mesendoderm:Neural_Progenitor_Cell:Trophoblast-like_Cell:hESC	2.101e-15	rs12604565;rs12959940;rs73428490:rs12604565:rs12959940:rs4267411:rs12957516:rs12967855:rs62081464:rs12967855;rs62081464	223:224:225
ENSG00000175886	RPL7AP66	18	36914836	36915639	-1	pseudogene	388474	RPL7AP66			2	15.23	0					Yes	Aorta:Left_Ventricle:Liver:IMR90:Mesenchymal_Stem_Cell:Mesendoderm:Trophoblast-like_Cell:hESC	2.101e-15	rs12959940;rs73428490:rs12604565:rs12959940:rs12967855:rs62081464:rs12967855;rs62081464:rs4267411:rs12957516	223:224:225
ENSG00000266148	MIR5583-1	18	37256685	37256743	1	miRNA	100847025	MIR5583-1			0	0	0					Yes	IMR90:Mesenchymal_Stem_Cell:Mesendoderm:Trophoblast-like_Cell:hESC	2.101e-15	rs12959940:rs73428490:rs4267411:rs12967855:rs62081464:rs12967855;rs62081464:rs12957516	223:224:225
ENSG00000212354	RNU6-1242P	18	37258484	37258586	-1	snRNA	106480108	RNU6-1242P			0	0	0					Yes	IMR90:Mesenchymal_Stem_Cell:Mesendoderm:Trophoblast-like_Cell:hESC	2.101e-15	rs12959940:rs73428490:rs4267411:rs12967855:rs62081464:rs12967855;rs62081464:rs12957516	223:224:225
ENSG00000267413	RP11-636O21.1	18	37421138	37504804	-1	lincRNA					0	0	0					Yes	Left_Ventricle:Liver:IMR90:Mesenchymal_Stem_Cell:Mesendoderm:hESC	3.249e-10	rs12959940:rs4267411:rs12957516:rs73428490:rs12604565	223:224:225
ENSG00000261715	RP11-653G8.2	18	37646250	37679197	1	lincRNA	101927900	LINC01477			0	0	0					Yes	IMR90:Mesenchymal_Stem_Cell:Mesendoderm:Trophoblast-like_Cell:hESC	2.101e-15	rs73428490:rs4267411:rs12604565:rs12959940:rs12957516:rs12967855:rs62081464:rs12967855;rs62081464	223:224:225
ENSG00000267664	RPL17P45	18	37723890	37724468	-1	pseudogene	100271414	RPL17P45			0	0	0					Yes	Left_Ventricle:IMR90:Mesenchymal_Stem_Cell:Mesendoderm:Trophoblast-like_Cell:hESC	3.249e-10	rs73428490:rs12957516:rs4267411:rs12604565:rs12959940	223:224:225
ENSG00000238333	RNU7-145P	18	38052785	38052846	1	snRNA		RNU7-145P			0	0	0					Yes	IMR90:Mesenchymal_Stem_Cell:Mesendoderm:Neural_Progenitor_Cell:Trophoblast-like_Cell:hESC	3.249e-10	rs73428490:rs4267411:rs12957516:rs12604565	223:224:225
ENSG00000267313	RP11-142I20.1	18	39047395	39212149	-1	lincRNA	641516	KC6			0	0	48	5.94335e-12	8.93936e-22	PsychENCODE_eQTLs:GTEx/v8/Adipose_Visceral_Omentum:GTEx/v8/Artery_Tibial:GTEx/v8/Esophagus_Mucosa:GTEx/v8/Heart_Atrial_Appendage:GTEx/v8/Heart_Left_Ventricle:GTEx/v8/Lung:GTEx/v8/Nerve_Tibial:GTEx/v8/Skin_Sun_Exposed_Lower_leg:GTEx/v8/Thyroid:GTEx/v7/Adipose_Visceral_Omentum:GTEx/v7/Heart_Atrial_Appendage:GTEx/v7/Lung:GTEx/v7/Nerve_Tibial:GTEx/v7/Skin_Sun_Exposed_Lower_leg:GTEx/v7/Thyroid:GTEx/v6/Nerve_Tibial:GTEx/v6/Thyroid	+	Yes	Left_Ventricle:IMR90:Mesenchymal_Stem_Cell:Mesendoderm:Trophoblast-like_Cell:hESC	3.249e-10	rs4267411;rs73428490:rs12604565:rs4267411:rs12959940	224:225
ENSG00000267652	RP11-188I24.1	18	39369127	39369360	-1	pseudogene					0	0	0					Yes	Mesenchymal_Stem_Cell	5.946e-09	rs73428490:rs12959940	224
ENSG00000225253	AC011225.1	18	39399018	39399386	1	pseudogene					0	0	0					Yes	Mesenchymal_Stem_Cell	5.946e-09	rs73428490:rs12959940	224
ENSG00000078142	PIK3C3	18	39535171	39667794	1	protein_coding	5289	PIK3C3	0.0803177	-1.03411	0	0	0					Yes	IMR90:Mesenchymal_Stem_Cell:Mesendoderm:Trophoblast-like_Cell:hESC	3.249e-10	rs73428490:rs12604565:rs12959940:rs657159:rs4267411	224:225:226
ENSG00000267088	RP11-115N12.1	18	39669276	39669716	1	pseudogene					0	0	0					Yes	Left_Ventricle:Liver:Right_Ventricle:IMR90:Mesenchymal_Stem_Cell:Mesendoderm:Neural_Progenitor_Cell:Trophoblast-like_Cell:hESC	1.26e-08	rs657159:rs12959940	224:226
ENSG00000267586	LINC00907	18	39739247	40271387	1	lincRNA	284260	LINC00907			0	0	0					Yes	Aorta:Left_Ventricle:Liver:Right_Ventricle:IMR90:Mesenchymal_Stem_Cell:Mesendoderm:Neural_Progenitor_Cell:Trophoblast-like_Cell:hESC	1.332e-08	rs657159	226
ENSG00000253040	RNA5SP454	18	39850554	39850680	1	rRNA	100873699	RNA5SP454			0	0	0					Yes	Left_Ventricle:Liver:IMR90:Mesenchymal_Stem_Cell:Mesendoderm:Neural_Progenitor_Cell:Trophoblast-like_Cell:hESC	1.332e-08	rs657159	226
ENSG00000152214	RIT2	18	40323192	40695657	-1	protein_coding	6014	RIT2	0.0600485	0.384224	0	0	1	0.000383991	0.0265641	PsychENCODE_eQTLs	+	No		1.436e-07	rs657159	226
ENSG00000132872	SYT4	18	40847843	40857615	-1	protein_coding	6860	SYT4	0.127605	-0.702936	0	0	6	2.94218e-05	0.00286778	PsychENCODE_eQTLs	+	Yes	Left_Ventricle:Mesenchymal_Stem_Cell:Mesendoderm:hESC	3.249e-10	rs657159;rs4267411:rs657159	225:226
ENSG00000267354	RP11-749H17.2	18	43087167	43130148	1	sense_intronic					0	0	0					Yes	Mesenchymal_Stem_Cell	1.332e-08	rs657159	226
ENSG00000221529	AC105227.1	18	47927311	47927418	-1	miRNA					0	0	0					Yes	Mesenchymal_Stem_Cell	7.95e-18	rs4245255:rs11663393:rs11663393;rs4245255:rs4632195;rs11663393;rs4245255:rs10164055:rs6508225	227
ENSG00000239780	RPLP0P11	18	47984257	47985165	1	pseudogene	647094	RPLP0P11			0	0	0					Yes	IMR90	3.295e-18	rs4245255:rs4632195;rs11663393;rs62098013:rs7230034:rs7230034;rs6508225:rs11663393;rs62098013:rs4632195;rs62098013;rs10164055:rs4632195	227
ENSG00000141639	MAPK4	18	48086448	48258194	1	protein_coding	5596	MAPK4	0.319052	-0.758279	0	0	0					Yes	Mesenchymal_Stem_Cell	3.295e-18	rs4245255:rs11663393;rs62098013:rs11663393:rs11663393;rs4245255:rs4632195;rs11663393;rs62098013:rs7230034:rs7230034;rs6508225:rs4632195;rs62098013;rs10164055:rs4632195:rs10164055:rs6508225	227
ENSG00000267713	RP11-10I6.2	18	48195880	48196585	1	pseudogene					0	0	0					Yes	Mesenchymal_Stem_Cell	3.295e-18	rs11663596:rs4245255:rs11663393;rs62098013:rs11663393:rs11663393;rs4245255:rs4632195;rs11663393;rs62098013:rs7230034:rs7230034;rs6508225:rs4632195;rs62098013;rs10164055:rs4632195:rs10164055:rs6508225:rs72925321	227
ENSG00000134042	MRO	18	48324574	48351772	-1	protein_coding	83876	MRO	0.000178042	-0.485218	0	0	0					Yes	IMR90:Mesenchymal_Stem_Cell	3.295e-18	rs4245255:rs4632195;rs11663393;rs62098013:rs7230034:rs7230034;rs6508225:rs11663393;rs62098013:rs4632195;rs62098013;rs10164055:rs4632195:rs8095147:rs78142466:rs11663596:rs11663596;rs8095147:rs117833779:rs10775503:rs62097900:rs11663393:rs11663393;rs4245255:rs10164055:rs6508225:rs72925321	227
ENSG00000267233	HNRNPA3P16	18	48340762	48342100	1	pseudogene	100421451	HNRNPA3P16			0	0	0					Yes	IMR90:Mesenchymal_Stem_Cell	3.295e-18	rs4245255:rs4632195;rs11663393;rs62098013:rs7230034:rs7230034;rs6508225:rs11663393;rs62098013:rs4632195;rs62098013;rs10164055:rs4632195:rs8095147:rs78142466:rs11663596:rs11663596;rs8095147:rs117833779:rs10775503:rs62097900:rs11663393:rs11663393;rs4245255:rs10164055:rs6508225:rs72925321	227
ENSG00000239689	RPL17P46	18	48349947	48350490	1	pseudogene	100271419	RPL17P46			0	0	0					Yes	IMR90:Mesenchymal_Stem_Cell	3.295e-18	rs4245255:rs4632195;rs11663393;rs62098013:rs7230034:rs7230034;rs6508225:rs11663393;rs62098013:rs4632195;rs62098013;rs10164055:rs4632195:rs8095147:rs78142466:rs11663596:rs11663596;rs8095147:rs117833779:rs10775503:rs62097900:rs11663393:rs11663393;rs4245255:rs10164055:rs6508225:rs72925321	227
ENSG00000082212	ME2	18	48405419	48474691	1	protein_coding	4200	ME2	1.17412e-07	-0.649511	0	0	0					Yes	Mesenchymal_Stem_Cell	3.295e-18	rs11663596:rs10775503:rs62097900:rs117833779:rs4245255:rs11663393;rs62098013:rs11663393:rs11663393;rs4245255:rs4632195;rs11663393;rs62098013:rs7230034:rs7230034;rs6508225:rs4632195;rs62098013;rs10164055:rs4632195:rs10164055:rs6508225:rs72925321	227
ENSG00000200752	Y_RNA	18	48485637	48485749	-1	misc_RNA					0	0	0					Yes	Mesenchymal_Stem_Cell	3.295e-18	rs4245255:rs11663393;rs62098013:rs11663393:rs11663393;rs4245255:rs4632195;rs11663393;rs62098013:rs7230034:rs7230034;rs6508225:rs4632195;rs62098013;rs10164055:rs4632195:rs10164055:rs6508225:rs72925321	227
ENSG00000141642	ELAC1	18	48494361	48514491	1	protein_coding	55520	ELAC1	0.89504	-0.312862	0	0	0					Yes	Mesenchymal_Stem_Cell	3.295e-18	rs4245255:rs11663393;rs62098013:rs11663393:rs11663393;rs4245255:rs4632195;rs11663393;rs62098013:rs7230034:rs7230034;rs6508225:rs4632195;rs62098013;rs10164055:rs4632195:rs10164055:rs6508225:rs72925321	227
ENSG00000267699	RP11-729L2.2	18	48494389	48584514	1	protein_coding					0	0	0					Yes	Mesenchymal_Stem_Cell	3.295e-18	rs4245255:rs11663393;rs62098013:rs11663393:rs11663393;rs4245255:rs4632195;rs11663393;rs62098013:rs7230034:rs7230034;rs6508225:rs4632195;rs62098013;rs10164055:rs4632195:rs10164055:rs6508225:rs72925321	227
ENSG00000141646	SMAD4	18	48494410	48611415	1	protein_coding	4089	SMAD4	0.967433	-1.75591	0	0	0					Yes	Mesenchymal_Stem_Cell	3.295e-18	rs4245255:rs11663393;rs62098013:rs11663393:rs11663393;rs4245255:rs4632195;rs11663393;rs62098013:rs7230034:rs7230034;rs6508225:rs4632195;rs62098013;rs10164055:rs4632195:rs10164055:rs6508225:rs72925321	227
ENSG00000240820	RN7SL695P	18	48633124	48633416	-1	misc_RNA		RN7SL695P			0	0	0					Yes	IMR90:Mesenchymal_Stem_Cell:Mesendoderm	3.295e-18	rs10164055:rs6508225:rs11663596:rs10775503:rs62097900:rs117833779:rs4245255:rs11663393;rs62098013:rs11663393:rs11663393;rs4245255:rs4632195;rs11663393;rs62098013:rs7230034:rs7230034;rs6508225:rs4632195;rs62098013;rs10164055:rs4632195:rs4632195;rs8097041:rs62098013:rs72925321;rs117833779:rs12956821:rs8097041:rs72925321	227
ENSG00000267717	SRSF10P1	18	48684652	48685753	-1	pseudogene	100130799	SRSF10P1			0	0	0					Yes	Left_Ventricle:IMR90:Mesenchymal_Stem_Cell:Mesendoderm:Trophoblast-like_Cell:hESC	3.295e-18	rs4245255:rs11663393:rs11663393;rs4245255:rs4632195;rs11663393;rs4245255:rs72925321:rs10164055:rs8095147:rs78142466:rs11663596:rs11663596;rs8095147:rs117833779:rs10775503:rs62097900:rs11663393;rs62098013:rs4632195;rs62098013:rs7230034:rs7230034;rs6508225:rs4632195;rs62098013;rs10164055:rs4632195:rs6508225	227
ENSG00000176624	MEX3C	18	48700920	48744674	-1	protein_coding	51320	MEX3C	0.946418	-0.920555	0	0	0					Yes	Left_Ventricle:IMR90:Mesenchymal_Stem_Cell:Mesendoderm:Trophoblast-like_Cell:hESC	3.295e-18	rs6508225:rs10164055:rs4245255:rs11663393;rs62098013:rs11663393:rs11663393;rs4245255:rs4632195;rs11663393;rs4245255:rs72925321:rs11663596:rs10775503:rs62097900:rs117833779:rs4632195;rs62098013:rs7230034:rs7230034;rs6508225:rs4632195;rs62098013;rs10164055:rs4632195	227
ENSG00000207154	RNU1-46P	18	48810103	48810266	-1	snRNA	106480663	RNU1-46P			0	0	0					Yes	IMR90:Mesenchymal_Stem_Cell	3.295e-18	rs4245255:rs4632195;rs11663393;rs62098013:rs7230034:rs7230034;rs6508225:rs11663393;rs62098013:rs4632195;rs62098013;rs10164055:rs4632195:rs10164055:rs6508225:rs72925321	227
ENSG00000227115	RP11-267C16.1	18	48872619	49088939	1	lincRNA	100287225	LINC01630			0	0	0					Yes	Mesenchymal_Stem_Cell:Mesendoderm	8.509e-14	rs4245255:rs11663393;rs62098013:rs72925321:rs10164055:rs11663596	227
ENSG00000266201	SS18L2P2	18	48947433	48948044	-1	pseudogene	724101	SS18L2P2			0	0	0					Yes	Aorta:Left_Ventricle:IMR90:Mesenchymal_Stem_Cell:Mesendoderm:Trophoblast-like_Cell:hESC	6.626e-20	rs4245255:rs11663393:rs11663393;rs4245255:rs4632195;rs11663393;rs4245255:rs11663393;rs62098013:rs6508225:rs10164055:rs8095147:rs78142466:rs11663596:rs11663596;rs8095147:rs117833779:rs10775503:rs62097900:rs4632195;rs62098013:rs7230034:rs7230034;rs6508225:rs4632195;rs62098013;rs10164055:rs4632195:rs4632195;rs8097041:rs62098013:rs72925321;rs117833779:rs72925321:rs4632195;rs11663393:rs4632195;rs4245255:rs12956821:rs8097041	227
ENSG00000266003	RP11-267C16.2	18	48959807	48961153	1	pseudogene					0	0	0					Yes	Aorta:Left_Ventricle:IMR90:Mesenchymal_Stem_Cell:Mesendoderm:Trophoblast-like_Cell:hESC	6.626e-20	rs4245255:rs11663393:rs11663393;rs4245255:rs4632195;rs11663393;rs4245255:rs11663393;rs62098013:rs6508225:rs10164055:rs8095147:rs78142466:rs11663596:rs11663596;rs8095147:rs117833779:rs10775503:rs62097900:rs4632195;rs62098013:rs7230034:rs7230034;rs6508225:rs4632195;rs62098013;rs10164055:rs4632195:rs4632195;rs8097041:rs62098013:rs72925321;rs117833779:rs72925321:rs4632195;rs11663393:rs4632195;rs4245255:rs12956821:rs8097041	227
ENSG00000238885	snoU13	18	49072717	49072818	1	snoRNA					0	0	0					Yes	Mesenchymal_Stem_Cell:Mesendoderm	7.95e-18	rs4245255:rs11663393;rs62098013:rs11663393:rs11663393;rs4245255:rs4632195;rs11663393;rs4245255:rs6508225:rs10164055:rs11663596	227
ENSG00000265402	RSL24D1P9	18	49139009	49139480	-1	pseudogene	100128991	RSL24D1P9			0	0	0					Yes	Left_Ventricle:IMR90:Mesenchymal_Stem_Cell:Mesendoderm:Trophoblast-like_Cell:hESC	1.966e-18	rs10164055:rs6508225:rs4245255:rs4632195;rs11663393;rs62098013:rs7230034:rs7230034;rs6508225:rs11663393;rs62098013:rs4632195;rs62098013;rs10164055:rs4632195:rs72925321:rs11663596:rs117833779:rs10775503:rs62097900:rs11663393:rs11663393;rs4245255:rs4632195;rs8097041:rs62098013:rs72925321;rs117833779:rs8095147:rs78142466:rs11663596;rs8095147	227
ENSG00000265712	RP11-440L16.1	18	49213895	49214579	-1	pseudogene					0	0	0					Yes	Left_Ventricle:IMR90:Mesenchymal_Stem_Cell:Mesendoderm:Trophoblast-like_Cell:hESC	6.626e-20	rs11663596:rs117833779:rs10775503:rs62097900:rs4245255:rs11663393;rs62098013:rs11663393:rs11663393;rs4245255:rs4632195;rs11663393;rs62098013:rs7230034:rs7230034;rs6508225:rs4632195;rs62098013;rs10164055:rs4632195:rs6508225:rs4632195;rs8097041:rs62098013:rs72925321;rs117833779:rs10164055:rs72925321:rs8095147:rs78142466:rs11663596;rs8095147:rs4632195;rs11663393:rs4632195;rs4245255	227
ENSG00000215457	RPS8P3	18	49371377	49371998	-1	pseudogene	100132995	RPS8P3			0	0	0					Yes	Left_Ventricle:IMR90:Mesenchymal_Stem_Cell:Mesendoderm:Trophoblast-like_Cell:hESC	6.626e-20	rs11663596:rs4245255:rs4632195;rs11663393;rs62098013:rs7230034:rs7230034;rs6508225:rs11663393;rs62098013:rs4632195;rs62098013;rs10164055:rs4632195:rs117833779:rs10775503:rs62097900:rs11663393:rs11663393;rs4245255:rs4632195;rs4245255:rs6508225:rs10164055:rs72925321:rs1451950:rs72925321;rs117833779:rs4632195;rs11663393:rs4632195;rs8097041:rs62098013:rs8095147:rs78142466:rs11663596;rs8095147	227:228
ENSG00000266335	RP11-25O3.1	18	49862731	49865395	-1	lincRNA					0	0	0					Yes	Fetal_Cortex:Mesendoderm:Trophoblast-like_Cell:hESC	4.878e-15	rs11663596:rs117833779:rs10775503:rs62097900:rs4245255:rs11663393;rs62098013:rs10164055:rs6508225	227
ENSG00000187323	DCC	18	49866542	51057784	1	protein_coding	1630	DCC	0.999999	-0.23995	31	20.8	608	2.13483e-26	2.2398e-38	PsychENCODE_eQTLs:DICE/T_CD8_naive:CMC_SVA_cis:CMC_NoSVA_cis:GTEx/v8/Adrenal_Gland:GTEx/v8/Brain_Cerebellum:GTEx/v8/Nerve_Tibial:GTEx/v8/Testis:GTEx/v7/Adrenal_Gland:GTEx/v7/Brain_Cerebellum:GTEx/v7/Nerve_Tibial	+	Yes	Fetal_Cortex:Mesendoderm:Trophoblast-like_Cell:hESC	6.626e-20	rs8095147;rs117833779;rs11663596;rs10775503;rs11663393;rs62098013;rs4245255;rs4632195;rs10164055;rs6508225;rs12956821;rs62097900;rs8097041;rs78142466;rs11663596:rs117833779:rs10775503:rs62097900:rs4245255:rs11663393;rs62098013:rs10164055:rs6508225	227
ENSG00000221291	AC090660.1	18	50463664	50463773	1	miRNA					2	15.71	0					No		3.827e-05	rs11663596	227
ENSG00000263872	hsa-mir-4528	18	50763471	50763560	1	miRNA	100616232	MIR4528			0	0	0					Yes	Aorta:Left_Ventricle:Liver:Mesenchymal_Stem_Cell:Mesendoderm:Trophoblast-like_Cell:hESC	6.626e-20	rs4245255:rs11663393:rs11663393;rs4245255:rs4632195;rs11663393;rs4245255:rs11663393;rs62098013:rs10164055:rs6508225:rs11663596:rs10775503:rs62097900:rs117833779:rs72925321:rs56403421:rs9953930:rs1261106:rs1125313:rs12607567:rs4632195;rs62098013:rs4632195:rs72925321;rs117833779:rs7230034;rs6508225:rs4632195;rs11663393:rs4632195;rs4245255:rs7230034:rs4632195;rs62098013;rs10164055:rs4632195;rs8097041:rs62098013	227:228
ENSG00000264263	RP11-671P2.1	18	51007205	51094653	-1	antisense					1	10.64	12	1.1777e-07	4.71614e-06	GTEx/v8/Nerve_Tibial:GTEx/v6/Nerve_Tibial	-	No		3.064e-10	rs10164055;rs6508225;rs7230034	227
ENSG00000260433	RP11-202D1.2	18	51105993	51107429	-1	lincRNA	101928167	LINC01917			0	0	205	6.90107e-06	0.00105333	PsychENCODE_eQTLs:GTEx/v8/Nerve_Tibial	-	No		1.085e-18	rs11663393;rs62098013;rs4632195;rs11663596;rs8095147;rs10775503	227
ENSG00000242945	RPL29P32	18	51131624	51132095	-1	pseudogene	390856	RPL29P32			0	0	3	1.5565e-05	0.049	DICE/T_CD8_naive	-	Yes	Mesenchymal_Stem_Cell:Mesendoderm:hESC	7.95e-18	rs78142466;rs4245255:rs11663393:rs11663393;rs4245255:rs4632195;rs11663393;rs4245255:rs72925321:rs10164055:rs6508225:rs11663393;rs62098013	227
ENSG00000221058	AC090666.1	18	51612956	51613026	-1	miRNA					0	0	0					Yes	Aorta:Left_Ventricle:IMR90:Mesenchymal_Stem_Cell:Mesendoderm:Trophoblast-like_Cell:hESC	1.966e-18	rs72925321:rs10164055:rs4245255:rs4632195;rs11663393;rs62098013:rs7230034:rs7230034;rs6508225:rs11663393;rs62098013:rs4632195;rs62098013;rs10164055:rs4632195:rs6508225:rs11663596:rs11663393:rs11663393;rs4245255:rs4632195;rs4245255:rs62098013:rs12956821:rs8097041:rs117833779:rs10775503:rs62097900:rs4632195;rs8097041:rs72925321;rs117833779	227
ENSG00000264296	RP11-116K4.1	18	51668503	51668947	1	pseudogene					0	0	1	0.000284668	0.0258316	GTEx/v8/Nerve_Tibial	-	Yes	Left_Ventricle:Liver:GM12878:IMR90:Mesenchymal_Stem_Cell:Mesendoderm:Neural_Progenitor_Cell:Trophoblast-like_Cell:hESC	1.966e-18	rs12458228;rs8095147:rs78142466:rs11663596:rs11663596;rs8095147:rs117833779:rs10164055:rs6508225:rs72925321:rs4142939:rs4245255:rs11663393;rs62098013:rs11663393:rs11663393;rs4245255:rs4632195;rs11663393;rs62098013:rs7230034:rs7230034;rs6508225:rs4632195;rs62098013;rs10164055:rs4632195:rs12456684:rs56403421:rs9953930:rs1261106:rs1125313:rs12607567:rs1942262;rs12607567:rs1942262:rs1125313;rs8084537:rs8084537:rs11662842:rs1621581;rs11662842:rs1788030;rs1621581:rs1621581:rs10775503:rs62097900:rs4632195;rs8097041:rs62098013:rs72925321;rs117833779:rs12956821:rs8097041	227:228
ENSG00000134046	MBD2	18	51679079	51751158	-1	protein_coding	8932	MBD2	0.98931	-0.581558	0	0	92	2.1864e-11	0	eQTLcatalogue/Quach_2016_ge_monocyte_IAV:eQTLcatalogue/Quach_2016_ge_monocyte_R848:eQTLGen_cis_eQTLs:GTEx/v8/Esophagus_Mucosa:GTEx/v8/Thyroid	+	Yes	GM12878:Mesenchymal_Stem_Cell:Mesendoderm:hESC	3.916e-13	rs1451950;rs1833303;rs9962851;rs4547421;rs56403421;rs11662842:rs1621581;rs11662842:rs1788030;rs1621581:rs1621581:rs12456684:rs10164055:rs6508225:rs72925321	227:228
ENSG00000207233	SNORA37	18	51748654	51748782	-1	snoRNA	677819	SNORA37			0	0	0					Yes	Promoter_anchored_loops:GM12878:Mesenchymal_Stem_Cell:Mesendoderm:hESC	1.254e-17	rs6508225:rs4632195;rs8097041:rs4632195;rs62098013;rs10164055:rs62098013:rs11662842:rs1621581;rs11662842:rs1788030;rs1621581:rs1621581:rs12456684:rs10164055:rs72925321	227:228
ENSG00000101751	POLI	18	51795774	51847636	1	protein_coding	11201	POLI	4.26967e-09	-0.857624	0	0	252	8.4069e-93	0	eQTLcatalogue/BLUEPRINT_ge_neutrophil:eQTLcatalogue/GENCORD_ge_fibroblast:eQTLcatalogue/Lepik_2017_ge_blood:eQTLcatalogue/Quach_2016_ge_monocyte_LPS:eQTLcatalogue/Quach_2016_ge_monocyte_naive:eQTLcatalogue/Quach_2016_ge_monocyte_Pam3CSK4:eQTLcatalogue/TwinsUK_ge_blood:eQTLcatalogue/TwinsUK_ge_LCL:eQTLcatalogue/TwinsUK_ge_skin:PsychENCODE_eQTLs:eQTLGen_cis_eQTLs:BIOSQTL/BIOS_eQTL_geneLevel:CMC_SVA_cis:GTEx/v8/Adipose_Subcutaneous:GTEx/v8/Adipose_Visceral_Omentum:GTEx/v8/Whole_Blood:GTEx/v8/Artery_Aorta:GTEx/v8/Artery_Tibial:GTEx/v8/Breast_Mammary_Tissue:GTEx/v8/Colon_Sigmoid:GTEx/v8/Colon_Transverse:GTEx/v8/Esophagus_Gastroesophageal_Junction:GTEx/v8/Esophagus_Mucosa:GTEx/v8/Esophagus_Muscularis:GTEx/v8/Heart_Atrial_Appendage:GTEx/v8/Lung:GTEx/v8/Muscle_Skeletal:GTEx/v8/Nerve_Tibial:GTEx/v8/Pancreas:GTEx/v8/Minor_Salivary_Gland:GTEx/v8/Cells_Cultured_fibroblasts:GTEx/v8/Skin_Not_Sun_Exposed_Suprapubic:GTEx/v8/Skin_Sun_Exposed_Lower_leg:GTEx/v8/Small_Intestine_Terminal_Ileum:GTEx/v8/Spleen:GTEx/v8/Testis:GTEx/v8/Thyroid:GTEx/v7/Adipose_Subcutaneous:GTEx/v7/Artery_Aorta:GTEx/v7/Artery_Tibial:GTEx/v7/Colon_Sigmoid:GTEx/v7/Esophagus_Mucosa:GTEx/v7/Esophagus_Muscularis:GTEx/v7/Lung:GTEx/v7/Muscle_Skeletal:GTEx/v7/Nerve_Tibial:GTEx/v7/Cells_Transformed_fibroblasts:GTEx/v7/Skin_Not_Sun_Exposed_Suprapubic:GTEx/v7/Skin_Sun_Exposed_Lower_leg:GTEx/v7/Small_Intestine_Terminal_Ileum:GTEx/v7/Spleen:GTEx/v7/Thyroid:GTEx/v6/Esophagus_Mucosa:GTEx/v6/Lung:GTEx/v6/Nerve_Tibial:GTEx/v6/Pancreas	-	Yes	GM12878:Mesendoderm:hESC	1.743e-15	rs1451950;rs4547421;rs1833303;rs9962851;rs12456002;rs4142939;rs55943003;rs11662842:rs1788027;rs11662842:rs1788027:rs1261070:rs1621581;rs11662842:rs1788030;rs1621581:rs1621581:rs6508225:rs10164055:rs72925321:rs4142939:rs12456684	227:228
ENSG00000174448	STARD6	18	51850728	51884334	-1	protein_coding	147323	STARD6	0.0263352	0.538902	0	0	27	3.23213e-05	0.00311733	PsychENCODE_eQTLs	+	Yes	Adult_Cortex:Fetal_Cortex:Left_Ventricle:GM12878:IMR90:Mesenchymal_Stem_Cell:Mesendoderm:Trophoblast-like_Cell:hESC	1.95e-21	rs1833303;rs9962851;rs1788030;rs1621581:rs1621581:rs12969473:rs711745:rs711745;rs5009456:rs1451950:rs11662842:rs10164055:rs6508225:rs1621581;rs11662842:rs4142939:rs12456684:rs56403421:rs9953930:rs1261106:rs1125313:rs12607567:rs1942262;rs12607567:rs1942262:rs1125313;rs8084537:rs8084537:rs12456002:rs9962851:rs34961470:rs139088385:rs12458228;rs55943003;rs34961470:rs12458228;rs12456684:rs4131791:rs12458228:rs55943003:rs1788027;rs11662842:rs1788027:rs1261070:rs4801154;rs17522826:rs896686:rs12967143;rs4801154;rs17522826:rs12967143;rs1621581:rs17522826:rs2924321;rs1788030:rs12967143:rs12967143;rs4801154:rs4801154:rs12967143;rs2924321;rs4801154:rs4801154;rs17522826;rs4801157:rs9636107:rs784250:rs1452787:rs72627232:rs5009456:rs72925321	227:228
ENSG00000166845	C18orf54	18	51884287	51911588	1	protein_coding	162681	C18orf54	6.01292e-06	-0.183059	0	0	133	1.158e-07	1.32548e-12	eQTLcatalogue/BLUEPRINT_ge_monocyte:PsychENCODE_eQTLs:eQTLGen_cis_eQTLs:GTEx/v8/Whole_Blood:GTEx/v8/Heart_Atrial_Appendage:GTEx/v8/Nerve_Tibial:GTEx/v7/Nerve_Tibial	+	Yes	Adult_Cortex:Fetal_Cortex:Left_Ventricle:GM12878:IMR90:Mesenchymal_Stem_Cell:Mesendoderm:Trophoblast-like_Cell:hESC	1.95e-21	rs4547421;rs1451950;rs4131791;rs12456002;rs1833303;rs1788030;rs1621581:rs1621581:rs12969473:rs711745:rs711745;rs5009456:rs1451950:rs11662842:rs10164055:rs6508225:rs1621581;rs11662842:rs4142939:rs12456684:rs56403421:rs9953930:rs1261106:rs1125313:rs12607567:rs1942262;rs12607567:rs1942262:rs1125313;rs8084537:rs8084537:rs12456002:rs9962851:rs34961470:rs139088385:rs12458228;rs55943003;rs34961470:rs12458228;rs12456684:rs4131791:rs12458228:rs55943003:rs1788027;rs11662842:rs1788027:rs1261070:rs4801154;rs17522826:rs896686:rs12967143;rs4801154;rs17522826:rs12967143;rs1621581:rs17522826:rs2924321;rs1788030:rs12967143:rs12967143;rs4801154:rs4801154:rs12967143;rs2924321;rs4801154:rs4801154;rs17522826;rs4801157:rs9636107:rs784250:rs1452787:rs72627232:rs5009456:rs72925321	227:228
ENSG00000264350	SNRPGP2	18	51933259	51933484	-1	pseudogene	100130003	SNRPGP2			0	0	0					Yes	Promoter_anchored_loops:IMR90:Mesenchymal_Stem_Cell:Mesendoderm:Trophoblast-like_Cell:hESC	1.95e-21	rs1451950:rs12456684:rs56403421:rs9953930:rs1261106:rs1125313:rs12607567:rs34961470:rs139088385:rs12458228;rs55943003;rs34961470:rs12458228;rs12456684:rs4131791:rs12458228:rs55943003:rs1942262;rs12607567:rs1942262:rs1125313;rs8084537:rs8084537:rs11662842:rs1621581;rs11662842:rs1788030;rs1621581:rs1621581:rs1788030:rs4801154;rs17522826:rs896686:rs12967143;rs4801154;rs17522826:rs12967143;rs1621581:rs17522826:rs2924321;rs1788030:rs12967143:rs12967143;rs4801154:rs4801154:rs12967143;rs2924321;rs4801154:rs4801154;rs17522826;rs4801157:rs12456002:rs9962851:rs4142939:rs1833303:rs4547421;rs1451950:rs4547421	228
ENSG00000264564	RP11-61D1.2	18	52051804	52051933	1	pseudogene					0	0	21	2.11629e-06	0.000180525	GTEx/v8/Esophagus_Mucosa	+	Yes	IMR90:Mesenchymal_Stem_Cell:Mesendoderm:hESC	1.827e-16	rs1451950;rs12456684:rs34961470:rs139088385:rs12458228;rs55943003;rs34961470:rs12458228;rs12456684:rs4131791:rs9953930:rs12458228:rs55943003:rs56403421:rs1261106:rs1125313:rs12607567:rs1942262;rs12607567:rs1942262:rs1125313;rs8084537:rs8084537:rs4142939:rs1451950	228
ENSG00000267428	RP11-289E15.1	18	52234228	52234534	1	pseudogene					0	0	82	2.14413e-09	7.57377e-06	GTEx/v8/Esophagus_Mucosa:GTEx/v7/Esophagus_Mucosa	+	Yes	IMR90:Mesenchymal_Stem_Cell:Mesendoderm:Trophoblast-like_Cell:hESC	4.648e-13	rs1451950;rs4547421;rs12456002;rs12456684:rs1451950:rs56403421:rs9953930:rs1261106:rs1125313:rs12607567:rs1942262;rs12607567:rs1942262:rs1125313;rs8084537:rs8084537	228
ENSG00000178690	DYNAP	18	52254988	52266724	1	protein_coding	284254	DYNAP	0.409403	-0.315177	0	0	174	5.64647e-15	7.58213e-18	GTEx/v8/Esophagus_Mucosa:GTEx/v7/Esophagus_Mucosa:GTEx/v6/Esophagus_Mucosa	+	Yes	Mesenchymal_Stem_Cell:Mesendoderm:hESC	5.537e-14	rs1451950;rs1833303;rs4547421;rs9962851;rs12456002;rs1451950:rs12456684:rs34961470:rs56403421:rs9953930:rs1261106:rs1125313:rs12607567:rs1942262;rs12607567:rs1942262:rs1125313;rs8084537:rs8084537	228
ENSG00000041353	RAB27B	18	52385091	52562747	1	protein_coding	5874	RAB27B	0.6873	-0.304479	2	12.59	268	3.09639e-90	0	eQTLcatalogue/Alasoo_2018_ge_macrophage_IFNg_Salmonella:eQTLcatalogue/BLUEPRINT_ge_T-cell:eQTLcatalogue/Kasela_2017_T-cell_CD4:PsychENCODE_eQTLs:DICE/T_CD4_naive_TREG:eQTLGen_cis_eQTLs:BIOSQTL/BIOS_eQTL_geneLevel:CMC_SVA_cis:BRAINEAC/PUTM:GTEx/v8/Brain_Cerebellum:GTEx/v8/Brain_Cortex:GTEx/v8/Nerve_Tibial:GTEx/v8/Skin_Not_Sun_Exposed_Suprapubic:GTEx/v8/Skin_Sun_Exposed_Lower_leg:GTEx/v8/Testis:GTEx/v7/Nerve_Tibial:GTEx/v7/Skin_Not_Sun_Exposed_Suprapubic:GTEx/v7/Skin_Sun_Exposed_Lower_leg:GTEx/v7/Testis:GTEx/v6/Skin_Sun_Exposed_Lower_leg	-	Yes	EP_correlation_cell_type_oneway:Fetal_Cortex:Left_Ventricle:IMR90:Mesenchymal_Stem_Cell:Mesendoderm:Trophoblast-like_Cell:hESC	1.95e-21	rs4547421;rs12456002;rs1452787;rs1833303;rs9962851;rs1451950;rs4142939;rs139088385;rs1125313;rs1621581;rs12967143;rs12458228;rs9953930;rs12456002:rs1451950:rs139088385:rs12458228;rs55943003;rs34961470:rs9953930:rs56403421:rs4142939:rs1833303:rs4547421:rs4547421;rs1451950:rs9962851:rs12456684:rs34961470:rs1261106:rs1125313:rs12607567:rs1942262;rs12607567:rs1942262:rs1125313;rs8084537:rs8084537:rs9962851;rs1833303:rs4801154;rs17522826:rs896686:rs12967143;rs4801154;rs17522826:rs12967143;rs1621581:rs17522826:rs2924321;rs1788030:rs12967143:rs12967143;rs4801154:rs4801154:rs12967143;rs2924321;rs4801154:rs4801154;rs17522826;rs4801157:rs12458228;rs12456684:rs4131791:rs12458228:rs55943003	228
ENSG00000267524	RPSAP57	18	52411981	52412812	1	pseudogene	390857	RPSAP57			1	12.59	5	0.000455688	0.0306183	PsychENCODE_eQTLs	+	Yes	IMR90:Mesenchymal_Stem_Cell:Mesendoderm:hESC	1.743e-15	rs4547421;rs12456002;rs1451950:rs1833303:rs4547421;rs1451950:rs4547421:rs12456002:rs9962851:rs4142939:rs12456684:rs12607567:rs1125313:rs1942262;rs12607567:rs1942262:rs1125313;rs8084537:rs8084537:rs9962851;rs1833303:rs11662842:rs1621581;rs11662842:rs1788030;rs1621581:rs1621581:rs56403421:rs9953930:rs1261106	228
ENSG00000267311	RP11-99A1.2	18	52546688	52548040	1	lincRNA					0	0	11	4.09362e-11	6.30535e-08	GTEx/v8/Testis:GTEx/v7/Testis:GTEx/v6/Testis	-	Yes	Aorta:Left_Ventricle:Liver:IMR90:Mesenchymal_Stem_Cell:Mesendoderm:Trophoblast-like_Cell:hESC	1.95e-21	rs4142939;rs12456002:rs9962851:rs6508225:rs10164055:rs1451950:rs1833303:rs4547421;rs1451950:rs4547421:rs9962851;rs1833303:rs12456684:rs56403421:rs9953930:rs1261106:rs1125313:rs12607567:rs1942262;rs12607567:rs1942262:rs1125313;rs8084537:rs8084537:rs11662842:rs1621581;rs11662842:rs1788030;rs1621581:rs1621581:rs4801154;rs17522826:rs896686:rs12967143;rs4801154;rs17522826:rs12967143;rs1621581:rs17522826:rs2924321;rs1788030:rs12967143:rs12967143;rs4801154:rs4801154:rs12967143;rs2924321;rs4801154:rs4801154;rs17522826;rs4801157:rs12969473:rs711745:rs711745;rs5009456:rs5009456:rs5009456;rs67526282:rs67526282:rs4245255:rs11663393:rs11663393;rs4245255:rs4632195;rs11663393;rs4245255:rs72925321:rs34961470:rs139088385:rs12458228;rs55943003;rs34961470:rs12458228;rs12456684:rs4131791:rs12458228:rs55943003	227:228
ENSG00000267112	RP11-839G9.1	18	52553097	52565314	-1	antisense					0	0	76	3.26496e-08	4.53232e-05	BIOSQTL/BIOS_eQTL_geneLevel	-	Yes	Left_Ventricle:IMR90:Mesenchymal_Stem_Cell:Mesendoderm:Trophoblast-like_Cell:hESC	1.743e-15	rs1833303;rs9962851;rs4142939:rs1451950:rs1833303:rs4547421;rs1451950:rs4547421:rs12456002:rs9962851:rs9962851;rs1833303:rs12456684	228
ENSG00000166510	CCDC68	18	52568740	52626739	-1	protein_coding	80323	CCDC68	6.41318e-07	-0.943594	0	0	120	3.01393e-08	3.5444e-19	DICE/T_CD4_TH2:CMC_SVA_cis:GTEx/v8/Adipose_Visceral_Omentum:GTEx/v8/Artery_Tibial:GTEx/v8/Esophagus_Mucosa:GTEx/v8/Liver:GTEx/v8/Lung:GTEx/v8/Cells_Cultured_fibroblasts:GTEx/v8/Skin_Sun_Exposed_Lower_leg:GTEx/v8/Thyroid:GTEx/v6/Ovary	-	Yes	Left_Ventricle:Liver:IMR90:Mesenchymal_Stem_Cell:Mesendoderm:Trophoblast-like_Cell:hESC	1.743e-15	rs12456684;rs4142939;rs12456002;rs1261106;rs1833303;rs9962851;rs4142939:rs1451950:rs1833303:rs4547421;rs1451950:rs4547421:rs9962851;rs1833303:rs12456002:rs9962851:rs56403421:rs9953930:rs1261106:rs1125313:rs12607567:rs12456684:rs1942262;rs12607567:rs1942262:rs1125313;rs8084537:rs8084537:rs6508225:rs10164055	227:228
ENSG00000267647	MAP1LC3P	18	52621634	52621963	1	pseudogene	387615	MAP1LC3P			0	0	0					Yes	Left_Ventricle:Liver:IMR90:Mesenchymal_Stem_Cell:Mesendoderm:Trophoblast-like_Cell:hESC	1.743e-15	rs4142939:rs1451950:rs1833303:rs4547421;rs1451950:rs4547421:rs9962851;rs1833303:rs12456002:rs9962851:rs56403421:rs9953930:rs1261106:rs1125313:rs12607567:rs12456684:rs1942262;rs12607567:rs1942262:rs1125313;rs8084537:rs8084537:rs6508225:rs10164055	227:228
ENSG00000264804	AC098848.1	18	52668527	52668629	-1	miRNA					0	0	0					Yes	Aorta:Left_Ventricle:Liver:Right_Ventricle:Spleen:GM12878:IMR90:Mesenchymal_Stem_Cell:Mesendoderm:Neural_Progenitor_Cell:Trophoblast-like_Cell:hESC	1.95e-21	rs4142939:rs12456684:rs1451950:rs12456002:rs9962851:rs56403421:rs9953930:rs1261106:rs1125313:rs12607567:rs1942262;rs12607567:rs1942262:rs1125313;rs8084537:rs8084537:rs1833303:rs4547421;rs1451950:rs4547421:rs9962851;rs1833303:rs34961470:rs139088385:rs12458228;rs55943003;rs34961470:rs12458228;rs12456684:rs4131791:rs12458228:rs55943003:rs1788027;rs11662842:rs11662842:rs1261070:rs1621581;rs11662842:rs1788030;rs1621581:rs1621581:rs72925321:rs10164055:rs1788030:rs4801154;rs17522826:rs896686:rs12967143;rs4801154;rs17522826:rs12967143;rs1621581:rs17522826:rs2924321;rs1788030:rs12967143:rs12967143;rs4801154:rs4801154:rs12967143;rs2924321;rs4801154:rs4801154;rs17522826;rs4801157:rs9636107:rs784250:rs1452787:rs72627232:rs711745:rs711745;rs5009456:rs5009456:rs12969473:rs5009456;rs67526282:rs67526282:rs4245255:rs4632195;rs11663393;rs62098013:rs7230034:rs7230034;rs6508225:rs11663393;rs62098013:rs4632195;rs62098013;rs10164055:rs4632195:rs6508225	227:228
ENSG00000267013	CTD-2171N6.1	18	52773135	52791537	-1	lincRNA	101927229	LINC01929			5	19.48	92	2.96127e-08	4.21171e-23	GTEx/v8/Adipose_Subcutaneous:GTEx/v8/Adipose_Visceral_Omentum:GTEx/v8/Breast_Mammary_Tissue:GTEx/v8/Heart_Left_Ventricle:GTEx/v8/Thyroid:GTEx/v7/Adipose_Visceral_Omentum:GTEx/v6/Adipose_Visceral_Omentum	+	Yes	Fetal_Cortex:Aorta:Left_Ventricle:IMR90:Mesenchymal_Stem_Cell:Mesendoderm:Trophoblast-like_Cell:hESC	1.95e-21	rs34961470;rs56403421;rs9953930;rs12456684;rs12458228;rs55943003;rs1788030;rs1621581:rs1621581:rs56403421:rs9953930:rs1261106:rs1125313:rs12607567:rs12456684:rs11662842:rs1621581;rs11662842:rs1788030:rs12967143;rs1621581:rs4801154;rs17522826:rs17522826:rs2924321;rs1621581:rs896686:rs12967143;rs4801154;rs17522826:rs2924321;rs1788030:rs12967143:rs12967143;rs4801154:rs4801154:rs12967143;rs2924321;rs4801154:rs4801154;rs17522826;rs4801157:rs9636107:rs784250:rs1452787:rs72627232:rs1451950:rs1833303:rs4547421;rs1451950:rs4547421:rs34961470:rs139088385:rs12458228;rs34961470:rs12458228;rs12456684:rs4131791:rs12458228:rs55943003:rs1942262;rs12607567:rs1942262:rs1125313;rs8084537:rs8084537:rs72925321:rs10164055:rs12969473:rs711745:rs711745;rs5009456:rs5009456:rs5009456;rs67526282:rs67526282:rs4142939	227:228
ENSG00000252437	RNA5SP459	18	52813777	52813876	-1	rRNA	100873703	RNA5SP459			1	16.91	0					Yes	Aorta:Left_Ventricle:Liver:GM12878:IMR90:Mesenchymal_Stem_Cell:Mesendoderm:Trophoblast-like_Cell:hESC	1.95e-21	rs9953930;rs34961470:rs56403421:rs9953930:rs12607567:rs1125313:rs1942262;rs12607567:rs1942262:rs1125313;rs8084537:rs8084537:rs12456684:rs11662842:rs1621581;rs11662842:rs1788030;rs1621581:rs1621581:rs1452787:rs784250:rs1451950:rs1833303:rs4547421;rs1451950:rs4547421:rs4142939:rs139088385:rs12458228;rs55943003;rs34961470:rs12458228;rs12456684:rs4131791:rs12458228:rs55943003:rs9636107:rs72627232:rs711745:rs711745;rs5009456:rs5009456:rs12969473:rs4245255:rs4632195;rs11663393;rs62098013:rs7230034:rs7230034;rs6508225:rs11663393;rs62098013:rs4632195;rs62098013;rs10164055:rs4632195:rs10164055:rs6508225:rs72925321:rs1788030:rs4801154;rs17522826:rs896686:rs12967143;rs4801154;rs17522826:rs12967143;rs1621581:rs17522826:rs2924321;rs1788030:rs12967143:rs12967143;rs4801154:rs4801154:rs12967143;rs2924321;rs4801154:rs4801154;rs17522826;rs4801157:rs5009456;rs67526282:rs67526282:rs12456002:rs9962851	227:228
ENSG00000196628	TCF4	18	52889562	53332018	-1	protein_coding	6925	TCF4	0.999867	0.443466	28	20.4	228	1.1836e-23	0	eQTLcatalogue/Fairfax_2014_LPS24:eQTLcatalogue/Quach_2016_ge_monocyte_Pam3CSK4:PsychENCODE_eQTLs:eQTLGen_cis_eQTLs:BIOSQTL/BIOS_eQTL_geneLevel:GTEx/v8/Esophagus_Mucosa:GTEx/v8/Skin_Sun_Exposed_Lower_leg:GTEx/v7/Esophagus_Mucosa:GTEx/v7/Skin_Sun_Exposed_Lower_leg	-	Yes	Left_Ventricle:IMR90:Mesenchymal_Stem_Cell:Mesendoderm:hESC	1.95e-21	rs8084537;rs1125313;rs1942262;rs1788027;rs11662842;rs1621581;rs1788030;rs17522826;rs12967143;rs2924321;rs4801154;rs1377243;rs1452787;rs12456684;rs12458228;rs12969473;rs55943003;rs34961470;rs56403421;rs12607567;rs896686;rs2924329;rs3017183;rs784250;rs4801157;rs56403421:rs9953930:rs1261106:rs1125313:rs12607567:rs4801154;rs17522826:rs896686:rs12967143;rs17522826:rs12967143;rs1621581:rs17522826:rs2924321;rs1788030:rs12967143:rs12967143;rs4801154:rs4801154:rs12967143;rs4801154:rs4801154;rs4801157:rs11662842:rs1788027;rs11662842:rs1788027:rs1261070:rs1621581;rs11662842:rs1788030;rs1621581:rs1621581:rs1788030:rs2924321;rs1621581:rs9636107:rs784250:rs1452787:rs72627232:rs1942262;rs12607567:rs1942262:rs1125313;rs8084537:rs8084537	228
ENSG00000267028	RP11-619L19.1	18	53119764	53150171	1	antisense	105372127	TCF4-AS1			4	20.4	0					Yes	Promoter_anchored_loops:Adult_Cortex:Aorta:Dorsolateral_Prefrontal_Cortex:Hippocampus:Left_Ventricle:Right_Ventricle:GM12878:IMR90:Mesenchymal_Stem_Cell:Mesendoderm:Neural_Progenitor_Cell:Trophoblast-like_Cell:hESC	1.95e-21	rs12967143;rs4801154;rs2924321;rs1377243;rs72627232:rs1788030;rs1621581:rs1621581:rs17522826:rs896686:rs4801154;rs17522826:rs12967143;rs1621581:rs12967143;rs17522826:rs2924321;rs1788030:rs1788030:rs9636107:rs784250:rs1452787:rs12969473:rs711745:rs711745;rs5009456:rs5009456:rs5009456;rs67526282:rs67526282:rs11662842:rs1621581;rs11662842:rs2924321;rs1788030;rs1621581:rs12967143:rs12967143;rs4801154:rs4801154:rs12967143;rs4801154:rs4801154;rs17522826;rs4801157:rs2924321:rs1377243:rs2924329:rs2924329;rs3017183:rs1377243;rs3017183:rs4801157:rs3017183:rs34961470:rs56403421:rs9953930:rs1788027;rs11662842:rs1788027:rs1261070:rs1451950:rs1833303:rs4547421;rs1451950:rs4547421:rs4142939:rs12456684:rs1261106:rs1125313:rs12607567:rs1942262;rs12607567:rs1942262:rs1125313;rs8084537:rs8084537	228
ENSG00000264571	MIR4529	18	53146452	53146529	1	miRNA	100616290	MIR4529			0	0	0					Yes	Hippocampus:Left_Ventricle:IMR90:Mesenchymal_Stem_Cell:Mesendoderm:Trophoblast-like_Cell:hESC	1.95e-21	rs4801154;rs17522826:rs896686:rs12967143;rs17522826:rs12967143;rs1621581:rs17522826:rs2924321;rs1788030:rs12967143:rs12967143;rs4801154:rs4801154:rs12967143;rs2924321;rs4801154:rs4801154;rs17522826;rs4801157:rs9636107:rs784250:rs1452787:rs72627232:rs11662842:rs1621581;rs11662842:rs1788030;rs1621581:rs1621581:rs1788030:rs1377243;rs3017183:rs4801157:rs3017183:rs711745:rs711745;rs5009456:rs5009456:rs12969473:rs5009456;rs67526282:rs67526282	228
ENSG00000267402	RP11-619L19.2	18	53159406	53163623	1	antisense					0	0	0					Yes	Promoter_anchored_loops:Fetal_Cortex:Hippocampus:Left_Ventricle:IMR90:Mesenchymal_Stem_Cell:Mesendoderm:Trophoblast-like_Cell:hESC	1.95e-21	rs12967143;rs4801154:rs4801154:rs12967143;rs2924321;rs4801154:rs4801154;rs17522826;rs4801157:rs1788030;rs1621581:rs1621581:rs4801154;rs17522826:rs896686:rs12967143;rs4801154;rs17522826:rs12967143;rs1621581:rs17522826:rs2924321;rs1788030:rs12967143:rs9636107:rs784250:rs1452787:rs72627232:rs11662842:rs1621581;rs11662842:rs1788030:rs1377243;rs3017183:rs4801157:rs3017183:rs711745:rs711745;rs5009456:rs5009456:rs12969473:rs5009456;rs67526282:rs67526282	228
ENSG00000242320	RPL21P126	18	53303064	53303541	1	pseudogene	100271449	RPL21P126			0	0	0					Yes	Promoter_anchored_loops:Left_Ventricle:IMR90:Mesenchymal_Stem_Cell:Mesendoderm:Trophoblast-like_Cell:hESC	1.95e-21	rs5009456:rs72627232:rs711745:rs12969473:rs56403421:rs9953930:rs1261106:rs1125313:rs12607567:rs11662842:rs1788027;rs11662842:rs1788027:rs1261070:rs1621581;rs11662842:rs1788030;rs1621581:rs1621581:rs1788030:rs4801154;rs17522826:rs896686:rs12967143;rs4801154;rs17522826:rs12967143;rs1621581:rs17522826:rs2924321;rs1788030:rs12967143:rs12967143;rs4801154:rs4801154:rs12967143;rs2924321;rs4801154:rs4801154;rs17522826;rs4801157:rs1452787:rs784250:rs1451950	228
ENSG00000267284	RP11-397A16.1	18	53388294	53455992	1	lincRNA					5	15.9	0					Yes	Promoter_anchored_loops:Left_Ventricle:IMR90:Mesenchymal_Stem_Cell:Mesendoderm:hESC	1.95e-21	rs711745;rs5009456;rs12969473;rs4131791:rs12458228:rs9953930:rs55943003:rs1377243:rs2924329;rs3017183:rs9636107:rs784250:rs1452787:rs12607567:rs1125313:rs1942262;rs12607567:rs1942262:rs1125313;rs8084537:rs8084537:rs11662842:rs1621581;rs11662842:rs1788030;rs1621581:rs1621581:rs1788030:rs12967143;rs1621581:rs4801154;rs17522826:rs17522826:rs2924321;rs1788030;rs1621581:rs896686:rs12967143;rs4801154;rs17522826:rs2924321;rs1788030:rs12967143:rs12967143;rs4801154:rs4801154:rs12967143;rs2924321;rs4801154:rs4801154;rs17522826;rs4801157:rs72627232	228
ENSG00000267325	RP11-397A16.2	18	53443958	53448952	-1	lincRNA					1	10.11	121	3.18114e-09	1.33972e-08	eQTLcatalogue/TwinsUK_ge_skin:PsychENCODE_eQTLs:BIOSQTL/BIOS_eQTL_geneLevel:GTEx/v8/Adipose_Subcutaneous:GTEx/v8/Adipose_Visceral_Omentum:GTEx/v8/Artery_Aorta:GTEx/v8/Artery_Tibial:GTEx/v8/Breast_Mammary_Tissue:GTEx/v8/Esophagus_Mucosa:GTEx/v8/Heart_Atrial_Appendage:GTEx/v8/Nerve_Tibial:GTEx/v8/Cells_Cultured_fibroblasts:GTEx/v8/Skin_Not_Sun_Exposed_Suprapubic:GTEx/v8/Thyroid:GTEx/v7/Adipose_Subcutaneous:GTEx/v7/Adipose_Visceral_Omentum:GTEx/v7/Esophagus_Mucosa:GTEx/v7/Heart_Atrial_Appendage:GTEx/v7/Nerve_Tibial:GTEx/v7/Cells_Transformed_fibroblasts:GTEx/v7/Thyroid:GTEx/v6/Cells_Transformed_fibroblasts	-	Yes	Promoter_anchored_loops:Adult_Cortex:Fetal_Cortex:Aorta:Hippocampus:Left_Ventricle:Right_Ventricle:IMR90:Mesenchymal_Stem_Cell:Mesendoderm:Neural_Progenitor_Cell:Trophoblast-like_Cell:hESC	1.95e-21	rs12969473;rs4142939;rs711745;rs5009456;rs1377243;rs3017183;rs12967143;rs4801154;rs2924329;rs1452787;rs9636107;rs67526282;rs1261106;rs1261070;rs896686;rs784250;rs4801157;rs72627232;rs1788030;rs1621581:rs1621581:rs1452787:rs1788027:rs11662842:rs1261070:rs1788027;rs11662842:rs17522826:rs896686:rs4801154;rs17522826:rs12967143;rs1621581:rs12967143;rs17522826:rs2924321;rs1788030:rs12967143:rs12967143;rs4801154:rs784250:rs72627232:rs1788030:rs4801154:rs12967143;rs2924321;rs4801154:rs4801154;rs17522826;rs4801157:rs1621581;rs11662842:rs2924321;rs1621581:rs1377243;rs3017183:rs4801157:rs3017183:rs9636107:rs2924321:rs1377243:rs2924329:rs2924329;rs3017183:rs1451950:rs4142939:rs12456684:rs34961470:rs139088385:rs12458228;rs55943003;rs34961470:rs12458228;rs12456684:rs4131791:rs9953930:rs12458228:rs55943003:rs56403421:rs1261106:rs1125313:rs12607567:rs1942262;rs12607567:rs1942262:rs1125313;rs8084537:rs8084537	228
ENSG00000267172	RP11-397A16.3	18	53484398	53486990	1	lincRNA					0	0	0					Yes	Left_Ventricle:IMR90:Mesenchymal_Stem_Cell:Mesendoderm:hESC	1.95e-21	rs1788030;rs1621581:rs1788030:rs11662842:rs1788027;rs11662842:rs1788027:rs1261070:rs1621581;rs11662842:rs1621581:rs12967143;rs1621581:rs4801154;rs17522826:rs17522826:rs2924321;rs1621581:rs896686:rs12967143;rs4801154;rs17522826:rs2924321;rs1788030:rs12967143:rs12967143;rs4801154:rs4801154:rs12967143;rs2924321;rs4801154:rs4801154;rs17522826;rs4801157:rs2924321:rs1377243:rs2924329:rs2924329;rs3017183:rs9636107:rs784250:rs1452787:rs72627232:rs12969473:rs711745:rs711745;rs5009456:rs5009456:rs5009456;rs67526282:rs67526282:rs1451950:rs12456684:rs56403421:rs9953930:rs1261106:rs1125313:rs12607567:rs1942262;rs12607567:rs1942262:rs1125313;rs8084537:rs8084537:rs34961470	228
ENSG00000260930	RP11-214L13.1	18	53548919	53587430	-1	lincRNA	101927273	LINC01416			0	0	0					Yes	Aorta:Left_Ventricle:IMR90:Mesenchymal_Stem_Cell:Mesendoderm:Trophoblast-like_Cell:hESC	1.95e-21	rs56403421:rs9953930:rs1261106:rs1125313:rs12607567:rs1942262;rs12607567:rs1942262:rs1125313;rs8084537:rs8084537:rs11662842:rs1788027;rs11662842:rs1788027:rs1261070:rs1621581;rs11662842:rs1788030;rs1621581:rs1621581:rs1788030:rs12967143;rs1621581:rs4801154;rs17522826:rs17522826:rs2924321;rs1788030;rs1621581:rs896686:rs12967143;rs4801154;rs17522826:rs2924321;rs1788030:rs12967143:rs12967143;rs4801154:rs4801154:rs12967143;rs2924321;rs4801154:rs4801154;rs17522826;rs4801157:rs1377243;rs3017183:rs4801157:rs3017183:rs9636107:rs1452787:rs784250:rs72627232:rs12456684:rs34961470:rs2924321:rs1377243:rs2924329:rs2924329;rs3017183:rs12969473:rs711745:rs711745;rs5009456:rs5009456:rs5009456;rs67526282:rs67526282:rs72925321:rs10164055:rs1451950:rs139088385:rs12458228;rs55943003;rs34961470:rs12458228;rs12456684:rs4131791:rs12458228:rs55943003:rs4142939	227:228
ENSG00000267327	CTD-2008L17.1	18	53560269	53690753	1	lincRNA					0	0	0					Yes	Fetal_Cortex:Aorta:Left_Ventricle:IMR90:Mesenchymal_Stem_Cell:Mesendoderm:Trophoblast-like_Cell:hESC	1.95e-21	rs1788030;rs1621581:rs1621581:rs17522826:rs896686:rs4801154;rs17522826:rs12967143;rs1621581:rs12967143;rs4801154;rs17522826:rs56403421:rs9953930:rs1261106:rs1125313:rs12607567:rs1942262;rs12607567:rs1942262:rs1125313;rs8084537:rs8084537:rs11662842:rs1788027;rs11662842:rs1788027:rs1261070:rs1621581;rs11662842:rs1788030:rs2924321;rs1621581:rs2924321;rs1788030:rs12967143:rs12967143;rs4801154:rs4801154:rs12967143;rs2924321;rs4801154:rs4801154;rs17522826;rs4801157:rs1377243;rs3017183:rs4801157:rs3017183:rs9636107:rs1452787:rs784250:rs72627232:rs12456684:rs34961470:rs2924321:rs1377243:rs2924329:rs2924329;rs3017183:rs12969473:rs711745:rs711745;rs5009456:rs5009456:rs5009456;rs67526282:rs67526282:rs72925321:rs10164055:rs1451950:rs139088385:rs12458228;rs55943003;rs34961470:rs12458228;rs12456684:rs4131791:rs12458228:rs55943003:rs4142939	227:228
ENSG00000206129	CTD-2008L17.2	18	53670844	53858493	-1	lincRNA	642484	LOC642484			0	0	0					Yes	Aorta:Left_Ventricle:Right_Ventricle:IMR90:Mesenchymal_Stem_Cell:Mesendoderm:Trophoblast-like_Cell:hESC	1.95e-21	rs12607567:rs1125313:rs1942262;rs12607567:rs1942262:rs1125313;rs8084537:rs8084537:rs11662842:rs1621581;rs11662842:rs1788030;rs1621581:rs1621581:rs56403421:rs9953930:rs1261106:rs1788027;rs11662842:rs1261070:rs1788030:rs4801154;rs17522826:rs896686:rs12967143;rs4801154;rs17522826:rs12967143;rs1621581:rs17522826:rs2924321;rs1788030:rs12967143:rs12967143;rs4801154:rs4801154:rs12967143;rs2924321;rs4801154:rs4801154;rs17522826;rs4801157:rs9636107:rs784250:rs1452787:rs72627232:rs12969473:rs711745:rs711745;rs5009456:rs5009456:rs5009456;rs67526282:rs67526282:rs4142939:rs12456684:rs34961470:rs1788027:rs2924321;rs1788030;rs1621581:rs2924321:rs1377243:rs2924329:rs2924329;rs3017183:rs1377243;rs3017183:rs4801157:rs3017183:rs72925321:rs10164055:rs1451950:rs139088385:rs12458228;rs55943003;rs34961470:rs12458228;rs12456684:rs4131791:rs12458228:rs55943003	227:228
ENSG00000267057	RP11-456O19.2	18	53709366	53763550	1	lincRNA	102724698	LINC01905			0	0	0					Yes	Adult_Cortex:Fetal_Cortex:Hippocampus:Left_Ventricle:IMR90:Mesenchymal_Stem_Cell:Mesendoderm:Trophoblast-like_Cell:hESC	1.95e-21	rs1788030;rs1621581:rs1621581:rs4801154;rs17522826:rs896686:rs12967143;rs4801154;rs17522826:rs12967143;rs1621581:rs17522826:rs2924321;rs1788030:rs1788030:rs34961470:rs56403421:rs9953930:rs1261106:rs1125313:rs12607567:rs1942262;rs12607567:rs1942262:rs1125313;rs8084537:rs8084537:rs11662842:rs1788027;rs11662842:rs1788027:rs1261070:rs1621581;rs11662842:rs12967143:rs12967143;rs4801154:rs4801154:rs12967143;rs2924321;rs4801154:rs4801154;rs17522826;rs4801157:rs9636107:rs784250:rs1452787:rs72627232:rs12456684:rs2924321;rs1621581:rs2924321:rs1377243:rs2924329:rs2924329;rs3017183:rs711745:rs711745;rs5009456:rs5009456:rs12969473:rs5009456;rs67526282:rs67526282:rs72925321:rs10164055:rs1451950:rs139088385:rs12458228;rs55943003;rs34961470:rs12458228;rs12456684:rs4131791:rs12458228:rs55943003:rs4142939	227:228
ENSG00000267399	RP11-456O19.5	18	53728340	53730309	-1	lincRNA					0	0	0					Yes	Aorta:Left_Ventricle:Liver:Right_Ventricle:IMR90:Mesenchymal_Stem_Cell:Mesendoderm:Trophoblast-like_Cell:hESC	1.95e-21	rs11662842:rs1621581;rs11662842:rs1788030;rs1621581:rs1621581:rs34961470:rs56403421:rs9953930:rs1261106:rs1125313:rs12607567:rs1942262;rs12607567:rs1942262:rs1125313;rs8084537:rs8084537:rs1788027;rs11662842:rs1788027:rs1261070:rs1788030:rs12967143;rs1621581:rs4801154;rs17522826:rs17522826:rs2924321;rs1788030;rs1621581:rs896686:rs12967143;rs4801154;rs17522826:rs2924321;rs1788030:rs12967143:rs12967143;rs4801154:rs4801154:rs12967143;rs2924321;rs4801154:rs4801154;rs17522826;rs4801157:rs2924321:rs1377243:rs2924329:rs2924329;rs3017183:rs1377243;rs3017183:rs4801157:rs3017183:rs9636107:rs1452787:rs784250:rs72627232:rs12969473:rs711745:rs711745;rs5009456:rs5009456:rs5009456;rs67526282:rs67526282:rs12456684:rs139088385:rs12458228;rs55943003;rs34961470:rs12458228;rs12456684:rs4131791:rs12458228:rs55943003:rs6508225:rs10164055:rs72925321:rs1451950:rs4142939:rs1833303:rs4547421;rs1451950:rs4547421:rs12456002:rs9962851	227:228
ENSG00000201816	SNORA73	18	53746625	53746825	-1	snoRNA					0	0	0					Yes	Promoter_anchored_loops:Adult_Cortex:Fetal_Cortex:Aorta:Left_Ventricle:Liver:Right_Ventricle:IMR90:Mesenchymal_Stem_Cell:Mesendoderm:Trophoblast-like_Cell:hESC	1.95e-21	rs67526282:rs12969473:rs1788030;rs1621581:rs1621581:rs11662842:rs1621581;rs11662842:rs34961470:rs56403421:rs9953930:rs1261106:rs1125313:rs12607567:rs1942262;rs12607567:rs1942262:rs1125313;rs8084537:rs8084537:rs1788027;rs11662842:rs1788027:rs1261070:rs1788030:rs12967143;rs1621581:rs4801154;rs17522826:rs17522826:rs2924321;rs1788030;rs1621581:rs896686:rs12967143;rs4801154;rs17522826:rs2924321;rs1788030:rs12967143:rs12967143;rs4801154:rs4801154:rs12967143;rs2924321;rs4801154:rs4801154;rs17522826;rs4801157:rs2924321:rs1377243:rs2924329:rs2924329;rs3017183:rs1377243;rs3017183:rs4801157:rs3017183:rs9636107:rs1452787:rs784250:rs72627232:rs711745:rs711745;rs5009456:rs5009456:rs5009456;rs67526282:rs12456684:rs139088385:rs12458228;rs55943003;rs34961470:rs12458228;rs12456684:rs4131791:rs12458228:rs55943003:rs6508225:rs10164055:rs72925321:rs1451950:rs4142939:rs1833303:rs4547421;rs1451950:rs4547421:rs12456002:rs9962851	227:228
ENSG00000267712	RP11-456O19.4	18	53750587	53804767	-1	lincRNA	100505474	LINC01539			0	0	0					Yes	Left_Ventricle:IMR90:Mesenchymal_Stem_Cell:Mesendoderm:Trophoblast-like_Cell:hESC	1.95e-21	rs56403421:rs9953930:rs1261106:rs1125313:rs12607567:rs1942262;rs12607567:rs1942262:rs1125313;rs8084537:rs8084537:rs11662842:rs1788027;rs11662842:rs1788027:rs1261070:rs1621581;rs11662842:rs1788030;rs1621581:rs1621581:rs4801154;rs17522826:rs896686:rs12967143;rs4801154;rs17522826:rs12967143;rs1621581:rs17522826:rs2924321;rs1788030:rs12967143:rs12967143;rs4801154:rs4801154:rs12967143;rs2924321;rs4801154:rs4801154;rs17522826;rs4801157:rs9636107:rs784250:rs1452787:rs72627232:rs4142939:rs12456684:rs1788030:rs2924321;rs1788030;rs1621581:rs2924321:rs1377243:rs2924329:rs2924329;rs3017183:rs1377243;rs3017183:rs4801157:rs3017183:rs711745:rs711745;rs5009456:rs5009456:rs12969473:rs5009456;rs67526282:rs67526282:rs1451950:rs34961470:rs139088385:rs12458228;rs55943003;rs34961470:rs12458228;rs12456684:rs4131791:rs12458228:rs55943003	228
ENSG00000267732	RP11-456O19.3	18	53805843	53810452	1	lincRNA					0	0	0					Yes	Left_Ventricle:IMR90:Mesenchymal_Stem_Cell:Mesendoderm:Trophoblast-like_Cell:hESC	1.95e-21	rs56403421:rs9953930:rs1261106:rs1125313:rs12607567:rs1942262;rs12607567:rs1942262:rs1125313;rs8084537:rs8084537:rs11662842:rs1788027;rs11662842:rs1788027:rs1261070:rs1621581;rs11662842:rs1788030;rs1621581:rs1621581:rs4801154;rs17522826:rs896686:rs12967143;rs4801154;rs17522826:rs12967143;rs1621581:rs17522826:rs2924321;rs1788030:rs12967143:rs12967143;rs4801154:rs4801154:rs12967143;rs2924321;rs4801154:rs4801154;rs17522826;rs4801157:rs9636107:rs784250:rs1452787:rs72627232:rs4142939:rs12456684:rs1788030:rs2924321;rs1788030;rs1621581:rs2924321:rs1377243:rs2924329:rs2924329;rs3017183:rs1377243;rs3017183:rs4801157:rs3017183:rs711745:rs711745;rs5009456:rs5009456:rs12969473:rs5009456;rs67526282:rs67526282:rs1451950:rs34961470:rs139088385:rs12458228;rs55943003;rs34961470:rs12458228;rs12456684:rs4131791:rs12458228:rs55943003	228
ENSG00000091164	TXNL1	18	54264439	54318831	-1	protein_coding	9352	TXNL1	0.956026	1.51858	0	0	0					Yes	Adult_Cortex:Fetal_Cortex:Aorta:Left_Ventricle:Right_Ventricle:GM12878:IMR90:Mesenchymal_Stem_Cell:Mesendoderm:Neural_Progenitor_Cell:Trophoblast-like_Cell:hESC	1.95e-21	rs1125313;rs8084537:rs1942262:rs8084537:rs1788027;rs11662842:rs11662842:rs1788027:rs1261070:rs1621581;rs11662842:rs1788030;rs1621581:rs1621581:rs17522826:rs896686:rs4801154;rs17522826:rs12967143;rs1621581:rs12967143;rs4801154;rs17522826:rs2924321;rs1788030:rs4801154:rs12967143;rs2924321;rs4801154:rs12969473:rs711745:rs711745;rs5009456:rs1451950:rs139088385:rs12458228;rs55943003;rs34961470:rs34961470:rs56403421:rs9953930:rs1452787:rs784250:rs72627232:rs12967143:rs12967143;rs4801154:rs4801154;rs17522826;rs4801157:rs1833303:rs4547421;rs1451950:rs4547421:rs12607567:rs1125313:rs1942262;rs12607567:rs1788030:rs9636107:rs12456002:rs9962851:rs4142939:rs12456684:rs12458228;rs12456684:rs4131791:rs12458228:rs55943003:rs1261106:rs2924321;rs1788030;rs1621581:rs2924321:rs1377243:rs2924329:rs2924329;rs3017183:rs1377243;rs3017183:rs4801157:rs3017183:rs5009456:rs5009456;rs67526282:rs67526282	228
ENSG00000091157	WDR7	18	54318574	54698828	1	protein_coding	23335	WDR7	1	1.04316	0	0	16	1.28059e-05	0.00210077	GTEx/v8/Esophagus_Mucosa	+	Yes	Adult_Cortex:Fetal_Cortex:Aorta:Left_Ventricle:Right_Ventricle:GM12878:IMR90:Mesenchymal_Stem_Cell:Mesendoderm:Neural_Progenitor_Cell:Trophoblast-like_Cell:hESC	1.95e-21	rs711745;rs5009456;rs1125313;rs8084537:rs1942262:rs8084537:rs1788027;rs11662842:rs11662842:rs1788027:rs1261070:rs1621581;rs11662842:rs1788030;rs1621581:rs1621581:rs17522826:rs896686:rs4801154;rs17522826:rs12967143;rs1621581:rs12967143;rs4801154;rs17522826:rs2924321;rs1788030:rs4801154:rs12967143;rs2924321;rs4801154:rs12969473:rs711745:rs711745;rs5009456:rs1451950:rs139088385:rs12458228;rs55943003;rs34961470:rs34961470:rs56403421:rs9953930:rs1452787:rs784250:rs72627232:rs12967143:rs12967143;rs4801154:rs4801154;rs17522826;rs4801157:rs1833303:rs4547421;rs1451950:rs4547421:rs12607567:rs1125313:rs1942262;rs12607567:rs1788030:rs9636107:rs12456002:rs9962851:rs4142939:rs12456684:rs12458228;rs12456684:rs4131791:rs12458228:rs55943003:rs1261106:rs2924321;rs1788030;rs1621581:rs2924321:rs1377243:rs2924329:rs2924329;rs3017183:rs1377243;rs3017183:rs4801157:rs3017183:rs5009456:rs5009456;rs67526282:rs67526282	228
ENSG00000206865	Y_RNA	18	54420457	54420557	-1	misc_RNA					0	0	0					Yes	Left_Ventricle:GM12878:IMR90	1.464e-12	rs12456684:rs11662842:rs1621581;rs11662842:rs1788030;rs1621581:rs1621581:rs12607567:rs1125313:rs1942262;rs12607567:rs1942262:rs1125313;rs8084537:rs8084537	228
ENSG00000267146	RP11-383D22.1	18	54539899	54541201	-1	antisense					0	0	0					Yes	Left_Ventricle:GM12878:IMR90	4.648e-13	rs12456684:rs56403421:rs9953930:rs1261106:rs1125313:rs12607567:rs11662842:rs1621581;rs11662842:rs1788030;rs1621581:rs1621581:rs1451950:rs1942262;rs12607567:rs1942262:rs1125313;rs8084537:rs8084537:rs1788030	228
ENSG00000212539	U3	18	54624501	54624699	1	snoRNA					0	0	0					Yes	Left_Ventricle:IMR90:Mesenchymal_Stem_Cell:Mesendoderm	1.95e-21	rs1451950:rs4801154;rs17522826:rs896686:rs12967143;rs4801154;rs17522826:rs12967143;rs1621581:rs17522826:rs2924321;rs1788030:rs12967143:rs12967143;rs4801154:rs4801154:rs12967143;rs2924321;rs4801154:rs4801154;rs17522826;rs4801157:rs12456684:rs56403421:rs9953930:rs1261106:rs1125313:rs12607567:rs9636107:rs784250:rs1452787:rs72627232	228
ENSG00000267225	WDR7-OT1	18	54695063	54706076	1	sense_overlapping	107985140	WDR7-OT1			0	0	0					Yes	Left_Ventricle:IMR90:Mesenchymal_Stem_Cell	4.648e-13	rs1451950:rs4142939:rs12456684:rs56403421:rs9953930:rs1261106:rs1125313:rs12607567	228
ENSG00000258609	LINC-ROR	18	54721813	54739350	-1	lincRNA	100885779	LINC-ROR			0	0	0					Yes	Left_Ventricle:IMR90		rs1451950	228
ENSG00000267789	CTD-2526M8.3	18	54803553	54814229	-1	lincRNA					0	0	0					Yes	IMR90		rs1451950	228
ENSG00000228075	BOD1L2	18	54814293	54817531	1	protein_coding	284257	BOD1L2	0.510146	1.38058	0	0	0					Yes	IMR90		rs1451950	228
ENSG00000267726	CTD-2526M8.2	18	54836846	54838425	-1	lincRNA	105372138	LINC02565			0	0	0					Yes	IMR90		rs1451950	228
ENSG00000202240	RNU6-737P	18	54951833	54951939	-1	snRNA	106481914	RNU6-737P			0	0	0					Yes	Left_Ventricle:IMR90:Mesenchymal_Stem_Cell	5.537e-14	rs56403421:rs9953930:rs1261106:rs1125313:rs12607567:rs34961470:rs1942262;rs12607567:rs1942262:rs1125313;rs8084537:rs8084537	228
ENSG00000177511	ST8SIA3	18	55018044	55038962	1	protein_coding	51046	ST8SIA3	0.963678	-0.434112	0	0	0					Yes	Left_Ventricle:IMR90	3.839e-09	rs1451950:rs12456684	228
ENSG00000119547	ONECUT2	18	55102917	55158529	1	protein_coding	9480	ONECUT2	0.903998	9.48861	0	0	0					Yes	Left_Ventricle	1.827e-16	rs12456684:rs34961470:rs139088385:rs12458228;rs55943003;rs34961470:rs12458228;rs12456684:rs4131791:rs9953930:rs12458228:rs55943003	228
ENSG00000266636	AC090340.1	18	55103053	55103112	1	miRNA					0	0	0					Yes	Left_Ventricle	1.827e-16	rs12456684:rs34961470:rs139088385:rs12458228;rs55943003;rs34961470:rs12458228;rs12456684:rs4131791:rs9953930:rs12458228:rs55943003	228
ENSG00000066926	FECH	18	55215515	55254004	-1	protein_coding	2235	FECH	0.138947	0.374467	0	0	0					Yes	IMR90	1.046e-09	rs1788030;rs1621581:rs1788030	228
ENSG00000134440	NARS	18	55267888	55289445	-1	protein_coding	4677	NARS	3.48086e-07	0.431205	0	0	0					Yes	Left_Ventricle	4.648e-13	rs56403421:rs9953930:rs1261106:rs1125313:rs12607567	228
ENSG00000267040	RP11-35G9.3	18	55297534	55405276	1	antisense					0	0	0					Yes	Left_Ventricle	4.648e-13	rs56403421:rs9953930:rs1261106:rs1125313:rs12607567	228
ENSG00000267787	RP11-35G9.5	18	55306687	55405276	1	antisense					0	0	0					Yes	Left_Ventricle	4.648e-13	rs56403421:rs9953930:rs1261106:rs1125313:rs12607567	228
ENSG00000081923	ATP8B1	18	55313658	55470333	-1	protein_coding	5205	ATP8B1	3.66504e-07	0.394948	0	0	0					Yes	Left_Ventricle	1.213e-10	rs11662842:rs1621581;rs11662842:rs1788030;rs1621581:rs1621581	228
ENSG00000202159	RNU6-742P	18	55422626	55422732	1	snRNA	106481414	RNU6-742P			0	0	0					Yes	Left_Ventricle:Mesenchymal_Stem_Cell	5.818e-11	rs11662842:rs1621581;rs11662842:rs1788030;rs1621581:rs1621581:rs4142939	228
ENSG00000265200	AC090324.1	18	55684016	55684116	-1	miRNA					0	0	0					Yes	Left_Ventricle	5.537e-14	rs34961470:rs56403421:rs9953930	228
ENSG00000235028	HMGN1P30	18	55686021	55686293	-1	pseudogene	100132992	HMGN1P30			0	0	0					Yes	Left_Ventricle	5.537e-14	rs34961470:rs56403421:rs9953930	228
ENSG00000049759	NEDD4L	18	55711599	56068772	1	protein_coding	23327	NEDD4L	0.999967		0	0	0					Yes	Left_Ventricle	5.537e-14	rs34961470:rs56403421:rs9953930	228
ENSG00000267743	RP11-718I15.1	18	55857066	55862928	-1	antisense	105372143	LOC105372143			0	0	0					Yes	IMR90	1.213e-10	rs11662842:rs1621581;rs11662842:rs1788030;rs1621581:rs1621581	228
ENSG00000267504	RP11-845C23.2	18	56038798	56039898	1	sense_intronic					0	0	0					Yes	IMR90	4.791e-14	rs9636107:rs784250:rs1452787:rs72627232	228
ENSG00000265579	RP11-713C5.1	18	70410991	70413196	-1	sense_intronic					0	0	5	4.4537e-06	0.0299101	eQTLGen_trans_eQTLs	+	No		6.386e-09	rs9074	231
ENSG00000060069	CTDP1	18	77439801	77514510	1	protein_coding	9150	CTDP1	0.924155	-0.131002	0	0	14	1.6102e-11	0	eQTLGen_cis_eQTLs:BIOSQTL/BIOS_eQTL_geneLevel	+	No		1.419e-11	rs7238071;rs7241572	229
ENSG00000267780	RP11-154H12.3	18	77552726	77576365	1	lincRNA					1	10.82	7	8.48407e-05	0.000283531	GTEx/v8/Testis	-	No		2.588e-11	rs7241572;rs7238071	229
ENSG00000178342	KCNG2	18	77623668	77660184	1	protein_coding	26251	KCNG2	0.00583162		0	0	19	7.26182e-42	0	eQTLGen_cis_eQTLs:BIOSQTL/BIOS_eQTL_geneLevel:GTEx/v8/Adipose_Subcutaneous:GTEx/v8/Adipose_Visceral_Omentum:GTEx/v8/Whole_Blood:GTEx/v8/Lung:GTEx/v8/Cells_Cultured_fibroblasts:GTEx/v8/Spleen:GTEx/v7/Whole_Blood:GTEx/v7/Spleen:GTEx/v6/Whole_Blood	+	Yes	Spleen:IMR90:Mesenchymal_Stem_Cell:Mesendoderm:hESC	1.419e-11	rs7241572;rs7238071;rs7241572:rs7238071:rs7241572	229
ENSG00000122490	PQLC1	18	77662420	77711664	-1	protein_coding	80148	PQLC1	0.000252469	-0.0711085	0	0	22	5.5754e-131	0	eQTLcatalogue/BLUEPRINT_ge_neutrophil:eQTLcatalogue/CEDAR_neutrophil_CD15:eQTLcatalogue/Fairfax_2014_naive:eQTLcatalogue/Naranbhai_2015_neutrophil_CD16:eQTLGen_cis_eQTLs:BIOSQTL/BIOS_eQTL_geneLevel:GTEx/v8/Colon_Sigmoid:GTEx/v8/Colon_Transverse:GTEx/v8/Lung:GTEx/v8/Nerve_Tibial:GTEx/v8/Thyroid:GTEx/v7/Nerve_Tibial:GTEx/v7/Thyroid	+	No		1.419e-11	rs7241572;rs7238071	229
ENSG00000226742	HSBP1L1	18	77724561	77730822	1	protein_coding	440498	HSBP1L1			0	0	19	1.4339e-31	0	eQTLcatalogue/BLUEPRINT_ge_neutrophil:eQTLcatalogue/Lepik_2017_ge_blood:eQTLGen_cis_eQTLs:BIOSQTL/BIOS_eQTL_geneLevel:GTEx/v8/Whole_Blood:GTEx/v7/Whole_Blood	+	No		1.419e-11	rs7241572;rs7238071	229
ENSG00000141759	TXNL4A	18	77732867	77793949	-1	protein_coding	10907	TXNL4A	0.00154674		0	0	15	6.60244e-14	1.38394e-88	eQTLcatalogue/BLUEPRINT_ge_neutrophil:GTEx/v8/Cells_Cultured_fibroblasts:GTEx/v7/Breast_Mammary_Tissue	-	Yes	IMR90	1.419e-11	rs7241572;rs7238071;rs7241572:rs7238071:rs7241572	229
ENSG00000267127	RP11-795F19.5	18	77794346	77854968	1	protein_coding					0	0	6	1.6355e-05	0.0106589	BIOSQTL/BIOS_eQTL_geneLevel	+	Yes	IMR90	1.419e-11	rs7238071;rs7241572:rs7238071:rs7241572	229
ENSG00000101546	RBFA	18	77794358	77806397	1	protein_coding	79863	RBFA	0.000358068		0	0	11	1.5936e-07	6.37729e-13	eQTLGen_cis_eQTLs:BIOSQTL/BIOS_eQTL_geneLevel:GTEx/v8/Esophagus_Muscularis	+	Yes	IMR90	1.419e-11	rs7241572;rs7238071;rs7241572:rs7238071:rs7241572	229
ENSG00000261126	RBFADN	18	77806900	77853362	1	processed_transcript	100506070	RBFADN			0	0	0					Yes	IMR90	1.419e-11	rs7241572:rs7238071:rs7241572;rs7238071	229
ENSG00000266909	SLC25A6P4	18	77835609	77836161	1	pseudogene	100422690	SLC25A6P4			0	0	0					Yes	Promoter_anchored_loops:IMR90	1.419e-11	rs7241572:rs7238071:rs7241572;rs7238071	229
ENSG00000101544	ADNP2	18	77866915	77905406	1	protein_coding	22850	ADNP2	0.346938	-0.264846	0	0	12	7.9084e-09	4.51031e-05	eQTLGen_cis_eQTLs	+	Yes	IMR90	1.419e-11	rs7241572;rs7238071;rs7241572:rs7238071:rs7241572	229
ENSG00000267270	AC139100.2	18	77905807	77936315	1	protein_coding	100130522	PARD6G-AS1			0	0	17	1.66489e-09	1.59989e-33	GTEx/v8/Adipose_Subcutaneous:GTEx/v8/Cells_Cultured_fibroblasts:GTEx/v8/Testis:GTEx/v7/Adipose_Subcutaneous	-	No		1.419e-11	rs7241572;rs7238071	229
ENSG00000267251	AC139100.3	18	77941563	77960875	1	antisense					0	0	16	6.59262e-07	5.83258e-46	GTEx/v8/Esophagus_Mucosa:GTEx/v8/Esophagus_Muscularis:GTEx/v8/Nerve_Tibial:GTEx/v8/Skin_Not_Sun_Exposed_Suprapubic:GTEx/v7/Esophagus_Mucosa:GTEx/v7/Nerve_Tibial:GTEx/v7/Skin_Not_Sun_Exposed_Suprapubic:GTEx/v7/Thyroid	+	No		1.419e-11	rs7241572;rs7238071	229
ENSG00000267493	CIRBP-AS1	19	1268165	1270240	-1	antisense	148046	CIRBP-AS1			0	0	1	2.7805e-06	0.0203646	eQTLGen_trans_eQTLs	+	No		7.42e-12	rs2064560	237
ENSG00000104921	FCER2	19	7753644	7767032	-1	protein_coding	2208	FCER2	1.50208e-09	-0.208315	0	0	6	2.6904e-27	0	eQTLGen_trans_eQTLs	+	No		3.744e-13	rs9074	231
ENSG00000130803	ZNF317	19	9251056	9274100	1	protein_coding	57693	ZNF317	0.0157066	-0.0115608	0	0	6	0.000239993	0.0451434	BRAINEAC/THAL		No		1.853e-08	rs4478545	130
ENSG00000141854	hsa-mir-1199	19	14183348	14185874	1	protein_coding	113230	MISP3			0	0	1	1.609e-06	0.0125822	eQTLGen_trans_eQTLs		No			rs61691222	154
ENSG00000198521	ZNF43	19	21987752	22034927	-1	protein_coding	7594	ZNF43	2.14784e-08	0.35247	0	0	1	3.3712e-06	0.0238488	eQTLGen_trans_eQTLs	+	No		6.884e-09	rs301817	1
ENSG00000089351	GRAMD1A	19	35485688	35517375	1	protein_coding	57655	GRAMD1A	0.568381		0	0	2	1.8594e-08	0.000246875	eQTLGen_trans_eQTLs	+	No		7.42e-12	rs2064560;rs13054099	237
ENSG00000012124	CD22	19	35810164	35838258	1	protein_coding	933	CD22	0.0308499	0.50401	0	0	6	1.0065e-17	0	eQTLGen_trans_eQTLs	+	No		3.744e-13	rs9074	231
ENSG00000142025	DMRTC2	19	42348806	42356401	1	protein_coding	63946	DMRTC2	0.726528	-0.470762	0	0	1	7.7637e-06	0.0473242	eQTLGen_trans_eQTLs	+	No		1.045e-06	rs12878590	197
ENSG00000105369	CD79A	19	42381190	42385439	1	protein_coding	973	CD79A	0.948568	-0.557347	0	0	7	2.4765e-09	7.35835e-05	eQTLGen_trans_eQTLs	+	No		3.744e-13	rs301817;rs9074	1:231
ENSG00000142235	LMTK3	19	48988528	49016446	-1	protein_coding	114783	LMTK3			0	0	1	5.3255e-07	0.00470352	eQTLGen_trans_eQTLs	+	No		7.42e-12	rs2064560	237
ENSG00000171101	SIGLEC17P	19	51670585	51676780	1	pseudogene	284367	SIGLEC17P			0	0	4	5.4093e-13	0	eQTLGen_trans_eQTLs	+	No		1.634e-12	rs1763838;rs301817	1
ENSG00000088826	SMOX	20	4101627	4168394	1	protein_coding	54498	SMOX	0.837564		0	0	14	2.2719e-06	0.0171453	eQTLGen_trans_eQTLs	+	No		2.211e-11	rs102275	166
ENSG00000125827	TMX4	20	7957995	8000476	-1	protein_coding	56255	TMX4	0.0106622	-0.0925495	0	0	1	7.7637e-06	0.0473242	eQTLGen_trans_eQTLs	+	No		1.634e-12	rs301817	1
ENSG00000125810	CD93	20	23059986	23066977	-1	protein_coding	22918	CD93	7.81902e-10	-0.693792	0	0	1	1.8028e-07	0.00175205	eQTLGen_trans_eQTLs	+	No		1.045e-06	rs12878590	197
ENSG00000101474	APMAP	20	24943561	24973615	-1	protein_coding	57136	APMAP	2.35566e-07	0.451092	0	0	1	4.4155e-06	0.0297322	eQTLGen_trans_eQTLs	-	No		1.542e-16	rs28360634;rs13204572	95
ENSG00000233354	LINC00028	20	30073581	30075377	1	lincRNA	140875	LINC00028			0	0	2	0.000703772	0.04365	PsychENCODE_eQTLs	+	No		1.066e-07	rs1555132	230
ENSG00000101898	RP3-324O17.4	20	30135307	30135852	1	pseudogene					0	0	0					Yes	Mesenchymal_Stem_Cell	0.001007	rs1555132	230
ENSG00000235313	HM13-IT1	20	30150969	30151879	1	sense_intronic	106480432	HM13-IT1			0	0	0					Yes	Mesenchymal_Stem_Cell	0.001007	rs1555132	230
ENSG00000268457	AL160175.1	20	30309001	30309134	1	protein_coding					0	0	0					Yes	Adult_Cortex	2.795e-08	rs1555132	230
ENSG00000088325	TPX2	20	30327074	30389608	1	protein_coding	22974	TPX2	0.992124	-0.814817	0	0	0					Yes	Mesenchymal_Stem_Cell	0.001007	rs1555132	230
ENSG00000230801	RP11-243J16.8	20	30396306	30396552	-1	pseudogene					0	0	0					Yes	Mesenchymal_Stem_Cell	0.0009815	rs1555132	230
ENSG00000101306	MYLK2	20	30407111	30422492	1	protein_coding	85366	MYLK2	0.220321	-0.789149	0	0	0					Yes	IMR90:Mesenchymal_Stem_Cell	0.0009815	rs1555132	230
ENSG00000179772	FOXS1	20	30432103	30433420	-1	protein_coding	2307	FOXS1	0.0996332	0.0148922	0	0	0					Yes	IMR90:Mesenchymal_Stem_Cell	0.0009815	rs1555132	230
ENSG00000149599	DUSP15	20	30435440	30458550	-1	protein_coding	128853	DUSP15	0.000219668		0	0	0					Yes	Mesenchymal_Stem_Cell		rs1555132	230
ENSG00000131044	TTLL9	20	30458505	30532764	1	protein_coding	164395	TTLL9	4.48655e-10	-0.119682	0	0	0					Yes	Mesenchymal_Stem_Cell		rs1555132	230
ENSG00000088356	PDRG1	20	30532758	30539895	-1	protein_coding	81572	PDRG1	0.00108694	-0.893124	0	0	0					Yes	Adult_Cortex:Fetal_Cortex:IMR90:Mesenchymal_Stem_Cell	0.0009815	rs1555132	230
ENSG00000260903	XKR7	20	30555805	30591190	1	protein_coding	343702	XKR7	0.923951		0	0	0					Yes	Adult_Cortex:Fetal_Cortex:IMR90:Mesenchymal_Stem_Cell	0.0009815	rs1555132	230
ENSG00000252623	RNA5SP481	20	30596154	30596275	1	rRNA	100873723	RNA5SP481			0	0	0					Yes	Adult_Cortex:IMR90:Mesenchymal_Stem_Cell	0.001007	rs1555132	230
ENSG00000101331	CCM2L	20	30598245	30619984	1	protein_coding	140706	CCM2L	0.000537998	-1.30857	0	0	2	0.000514327	0.0338221	PsychENCODE_eQTLs	-	Yes	Adult_Cortex:IMR90:Mesenchymal_Stem_Cell	0.0009815	rs1555132	230
ENSG00000101336	HCK	20	30639991	30689659	1	protein_coding	3055	HCK		-0.488054	0	0	20	8.5912e-10	1.31562e-05	eQTLGen_cis_eQTLs	-	Yes	Adult_Cortex	3.928e-08	rs1555132	230
ENSG00000101337	TM9SF4	20	30697309	30755061	1	protein_coding	9777	TM9SF4	0.999971	-0.454322	0	0	35	1.0918e-28	0	eQTLGen_cis_eQTLs:GTEx/v8/Artery_Tibial:GTEx/v8/Colon_Sigmoid:GTEx/v8/Esophagus_Mucosa:GTEx/v8/Esophagus_Muscularis:GTEx/v8/Nerve_Tibial:GTEx/v8/Cells_Cultured_fibroblasts:GTEx/v8/Skin_Sun_Exposed_Lower_leg:GTEx/v7/Esophagus_Mucosa:GTEx/v7/Esophagus_Muscularis:GTEx/v7/Cells_Transformed_fibroblasts:GTEx/v6/Cells_Transformed_fibroblasts	+	Yes	Adult_Cortex:Fetal_Cortex:IMR90:Mesenchymal_Stem_Cell	7.675e-09	rs1555132	230
ENSG00000265736	AL049539.1	20	30706457	30706554	-1	miRNA					0	0	0					Yes	IMR90:Mesenchymal_Stem_Cell	1.532e-07	rs1555132	230
ENSG00000224452	RSL24D1P6	20	30758193	30758593	-1	pseudogene	140757	RSL24D1P6			0	0	12	1.27665e-06	0.002397	GTEx/v8/Adipose_Subcutaneous:GTEx/v8/Adipose_Visceral_Omentum:GTEx/v8/Nerve_Tibial:GTEx/v7/Nerve_Tibial	+	Yes	Mesenchymal_Stem_Cell	7.675e-09	rs1555132	230
ENSG00000235217	TSPY26P	20	30774280	30778330	-1	pseudogene	128854	TSPY26P			0	0	34	1.39034e-08	3.98783e-14	PsychENCODE_eQTLs:eQTLGen_cis_eQTLs:GTEx/v8/Artery_Coronary:GTEx/v8/Brain_Spinal_cord_cervical_c-1:GTEx/v8/Skin_Not_Sun_Exposed_Suprapubic:GTEx/v8/Skin_Sun_Exposed_Lower_leg:GTEx/v8/Thyroid:GTEx/v7/Skin_Not_Sun_Exposed_Suprapubic:GTEx/v7/Skin_Sun_Exposed_Lower_leg:GTEx/v7/Thyroid:GTEx/v6/Thyroid	-	Yes	Adult_Cortex:IMR90:Mesenchymal_Stem_Cell:Trophoblast-like_Cell	7.675e-09	rs1555132	230
ENSG00000126003	PLAGL2	20	30780306	30795594	-1	protein_coding	5326	PLAGL2	0.869796	-1.45441	0	0	0					Yes	Promoter_anchored_loops:Adult_Cortex:Fetal_Cortex:IMR90:Mesenchymal_Stem_Cell:Trophoblast-like_Cell	7.675e-09	rs1555132	230
ENSG00000101346	POFUT1	20	30795683	30826470	1	protein_coding	23509	POFUT1	0.987586	-0.93358	0	0	5	1.31777e-05	0.0171377	GTEx/v8/Artery_Aorta:GTEx/v6/Artery_Aorta	+	Yes	Promoter_anchored_loops:Adult_Cortex:Fetal_Cortex:IMR90:Mesenchymal_Stem_Cell:Trophoblast-like_Cell	7.675e-09	rs1555132	230
ENSG00000221667	MIR1825	20	30825598	30825650	1	miRNA	100302183	MIR1825			0	0	0					Yes	Adult_Cortex:Mesenchymal_Stem_Cell	2.795e-08	rs1555132	230
ENSG00000101350	KIF3B	20	30865467	30922814	1	protein_coding	9371	KIF3B	0.299149	1.21603	0	0	33	5.83806e-15	0	PsychENCODE_eQTLs:eQTLGen_cis_eQTLs:CMC_SVA_cis:GTEx/v8/Brain_Amygdala:GTEx/v8/Brain_Frontal_Cortex_BA9	+	Yes	Adult_Cortex:Fetal_Cortex:Left_Ventricle:GM12878:IMR90:Mesenchymal_Stem_Cell	7.675e-09	rs1555132	230
ENSG00000264308	AL121897.1	20	30865503	30865591	-1	miRNA					0	0	0					Yes	Adult_Cortex:Fetal_Cortex:Left_Ventricle:GM12878:IMR90:Mesenchymal_Stem_Cell	7.675e-09	rs1555132	230
ENSG00000171456	ASXL1	20	30946155	31027122	1	protein_coding	171023	ASXL1	1.3737e-18	-0.102033	0	0	38	2.0888e-88	0	eQTLcatalogue/BLUEPRINT_ge_neutrophil:eQTLcatalogue/Kasela_2017_T-cell_CD4:eQTLcatalogue/Kasela_2017_T-cell_CD8:eQTLGen_cis_eQTLs:BIOSQTL/BIOS_eQTL_geneLevel:GTEx/v8/Cells_Cultured_fibroblasts:GTEx/v8/Skin_Not_Sun_Exposed_Suprapubic:GTEx/v8/Testis	+	Yes	Promoter_anchored_loops:IMR90:Mesenchymal_Stem_Cell	7.675e-09	rs1555132	230
ENSG00000197183	C20orf112	20	31030862	31172876	-1	protein_coding	140688	C20orf112	0.973021	-1.22105	2	15.93	35	1.52962e-36	0	eQTLcatalogue/BLUEPRINT_ge_T-cell:DICE/T_CD4_naive:DICE/T_CD4_TFH:DICE/T_CD4_TH1:DICE/T_CD4_TH1_17:eQTLGen_cis_eQTLs:BIOSQTL/BIOS_eQTL_geneLevel:GTEx/v8/Adipose_Subcutaneous:GTEx/v8/Adrenal_Gland:GTEx/v8/Whole_Blood:GTEx/v8/Breast_Mammary_Tissue:GTEx/v8/Colon_Transverse:GTEx/v8/Lung:GTEx/v8/Nerve_Tibial:GTEx/v8/Pancreas:GTEx/v8/Skin_Sun_Exposed_Lower_leg:GTEx/v8/Spleen:GTEx/v8/Thyroid:GTEx/v7/Adipose_Subcutaneous:GTEx/v7/Adrenal_Gland:GTEx/v7/Whole_Blood:GTEx/v7/Breast_Mammary_Tissue:GTEx/v7/Colon_Transverse:GTEx/v7/Nerve_Tibial:GTEx/v7/Pancreas:GTEx/v7/Skin_Sun_Exposed_Lower_leg:GTEx/v7/Spleen:GTEx/v7/Thyroid:GTEx/v6/Whole_Blood:GTEx/v6/Pancreas	+	No		7.675e-09	rs1555132	230
ENSG00000236772	RP5-1184F4.5	20	31037558	31041410	1	antisense					0	0	28	3.5055e-13	0	BIOSQTL/BIOS_eQTL_geneLevel	+	Yes	GM12878:IMR90:Mesenchymal_Stem_Cell:Mesendoderm:Trophoblast-like_Cell:hESC	7.675e-09	rs1555132	230
ENSG00000198547	C20orf203	20	31219428	31261743	-1	lincRNA	284805	C20orf203			0	0	0					Yes	Adult_Cortex:Left_Ventricle:Liver:GM12878:IMR90:Mesenchymal_Stem_Cell:Mesendoderm:hESC	7.675e-09	rs1555132	230
ENSG00000175730	BAK1P1	20	31276723	31278816	-1	pseudogene	600	BAK1P1			0	0	0					Yes	Left_Ventricle:Liver:GM12878:IMR90:Mesenchymal_Stem_Cell:Mesendoderm:hESC	7.675e-09	rs1555132	230
ENSG00000149600	COMMD7	20	31290493	31331803	-1	protein_coding	149951	COMMD7	6.04654e-06	-0.459206	0	0	1	3.01165e-05	7.20752e-38	GTEx/v8/Muscle_Skeletal	+	Yes	Fetal_Cortex:Mesenchymal_Stem_Cell	2.795e-08	rs1555132	230
ENSG00000088305	DNMT3B	20	31350191	31397162	1	protein_coding	1789	DNMT3B	0.999775	-0.575454	0	0	10	7.12854e-07	0.049	DICE/T_CD4_naive:DICE/T_CD4_naive_TREG	-	Yes	Mesenchymal_Stem_Cell	1.555e-08	rs1555132	230
ENSG00000101367	MAPRE1	20	31407699	31438211	1	protein_coding	22919	MAPRE1	0.968087	0.00273459	0	0	0					Yes	Adult_Cortex		rs1555132	230
ENSG00000260257	RP5-1085F17.3	20	31444848	31446557	1	lincRNA					0	0	14	1.12478e-05	3.47589e-11	PsychENCODE_eQTLs:CMC_SVA_cis:GTEx/v8/Esophagus_Muscularis:GTEx/v7/Esophagus_Muscularis	-	No		3.928e-08	rs1555132	230
ENSG00000101335	MYL9	20	35169887	35178228	1	protein_coding	10398	MYL9	0.0660421		0	0	1	1.5144e-18	0	eQTLGen_trans_eQTLs		No			rs61691222	154
ENSG00000025772	TOMM34	20	43570771	43589127	-1	protein_coding	10953	TOMM34	0.721089	-0.0348413	0	0	0					Yes	IMR90	1.804e-13	rs9074:rs6074012	231
ENSG00000227477	STK4-AS1	20	43592435	43595043	-1	lincRNA	100505826	STK4-AS1			0	0	0					Yes	IMR90	1.804e-13	rs9074:rs6074012	231
ENSG00000101109	STK4	20	43595115	43708600	1	protein_coding	6789	STK4	0.118312	-1.13672	0	0	0					Yes	IMR90	1.804e-13	rs9074:rs6074012	231
ENSG00000101457	DNTTIP1	20	44420576	44440066	1	protein_coding	116092	DNTTIP1	0.431437	-0.603615	0	0	7	2.0093e-08	0.000108515	eQTLcatalogue/CEDAR_monocyte_CD14:eQTLGen_cis_eQTLs	-	No		1.804e-13	rs9074	231
ENSG00000175063	UBE2C	20	44441215	44445596	1	protein_coding	11065	UBE2C	0.218753	-0.162319	0	0	0					Yes	Fetal_Cortex	1.804e-13	rs9074	231
ENSG00000101470	TNNC2	20	44451853	44462384	-1	protein_coding	7125	TNNC2	0.54715	0.277456	0	0	1	9.861e-06	0.0278753	eQTLGen_cis_eQTLs	+	No		2.819e-09	rs9074	231
ENSG00000168612	ZSWIM1	20	44509866	44513905	1	protein_coding	90204	ZSWIM1	8.44135e-05	1.40235	0	0	0					Yes	Adult_Cortex:Fetal_Cortex	1.804e-13	rs9074	231
ENSG00000149634	SPATA25	20	44515128	44516274	-1	protein_coding	128497	SPATA25	0.000413851	0.469864	0	0	1	3.41003e-06	0.00372399	GTEx/v8/Adipose_Subcutaneous	+	Yes	Adult_Cortex:Fetal_Cortex	1.804e-13	rs6074012;rs9074	231
ENSG00000124257	NEURL2	20	44517264	44519926	-1	protein_coding	140825	NEURL2	0.00262021	-0.17182	0	0	0					Yes	Adult_Cortex:Fetal_Cortex	1.804e-13	rs9074	231
ENSG00000064601	CTSA	20	44518783	44527459	1	protein_coding	5476	CTSA	4.23468e-05	-0.321842	0	0	12	7.6101e-13	0	eQTLGen_cis_eQTLs	-	Yes	Adult_Cortex:Fetal_Cortex	1.804e-13	rs9074;rs6074012	231
ENSG00000271984	RP3-337O18.9	20	44521333	44522058	-1	antisense					0	0	1	6.62065e-05	6.31236e-07	GTEx/v8/Lung	+	No		6.931e-11	rs6074012	231
ENSG00000100979	PLTP	20	44527399	44540794	-1	protein_coding	5360	PLTP	0.000142042	-0.314791	0	0	18	9.7442e-51	0	eQTLcatalogue/Fairfax_2014_IFN24:eQTLGen_cis_eQTLs:BIOSQTL/BIOS_eQTL_geneLevel:GTEx/v8/Nerve_Tibial	+	No		1.804e-13	rs9074;rs6074012	231
ENSG00000100982	PCIF1	20	44563267	44576662	1	protein_coding	63935	PCIF1	0.999962	-0.0689384	0	0	0					Yes	Adult_Cortex:Fetal_Cortex	1.804e-13	rs9074	231
ENSG00000100985	MMP9	20	44637547	44645200	1	protein_coding	4318	MMP9	2.7877e-08	0.142851	0	0	1	5.3901e-06	0.0350149	eQTLGen_trans_eQTLs	+	No		1.634e-12	rs301817	1
ENSG00000204044	RP11-465L10.10	20	44642141	44650712	-1	antisense	109729184	SLC12A5-AS1			0	0	17	3.7287e-06	0.000127116	BIOSQTL/BIOS_eQTL_geneLevel:GTEx/v8/Adrenal_Gland	-	Yes	Promoter_anchored_loops:Adult_Cortex:Fetal_Cortex:Spleen:IMR90:Mesendoderm:hESC	1.804e-13	rs9074;rs9074:rs6074012	231
ENSG00000203346	AL162458.1	20	44644111	44644231	1	pseudogene					0	0	0					Yes	Adult_Cortex:Fetal_Cortex:Spleen:IMR90:Mesendoderm:hESC	1.804e-13	rs9074:rs6074012	231
ENSG00000124140	SLC12A5	20	44650356	44688784	1	protein_coding	57468	SLC12A5	0.999987	-1.07818	1	21.5	18	0	0	PsychENCODE_eQTLs:BIOSQTL/BIOS_eQTL_geneLevel:xQTLServer_eQTLs:GTEx/v8/Brain_Caudate_basal_ganglia:GTEx/v8/Brain_Hippocampus:GTEx/v8/Brain_Putamen_basal_ganglia	+	Yes	Promoter_anchored_loops:Adult_Cortex:Fetal_Cortex:Spleen:IMR90:Mesendoderm:hESC	1.804e-13	rs9074;rs6074012;rs9074:rs6074012	231
ENSG00000124160	NCOA5	20	44689624	44718591	-1	protein_coding	57727	NCOA5	0.9968	-0.349365	1	21.5	2	5.8862e-11	0	eQTLGen_trans_eQTLs:CMC_SVA_cis	+	Yes	Adult_Cortex	1.804e-13	rs9074;rs4852252;rs6074012	29:231
ENSG00000213820	RPL13P2	20	44728157	44728815	1	pseudogene	128500	RPL13P2			1	18.98	18	3.02418e-10	1.3742e-19	GTEx/v8/Testis:GTEx/v7/Testis:GTEx/v6/Testis	-	No		1.804e-13	rs9074;rs6074012	231
ENSG00000101017	CD40	20	44746911	44758502	1	protein_coding	958	CD40	0.658238	-0.0149088	1	14.99	19	8.1023e-231	0	eQTLcatalogue/BLUEPRINT_ge_monocyte:eQTLcatalogue/CEDAR_monocyte_CD14:eQTLcatalogue/Fairfax_2014_LPS24:eQTLcatalogue/Fairfax_2014_naive:eQTLcatalogue/HipSci_ge_iPSC:eQTLcatalogue/Quach_2016_ge_monocyte_LPS:eQTLcatalogue/TwinsUK_ge_fat:eQTLGen_cis_eQTLs:BIOSQTL/BIOS_eQTL_geneLevel:GTEx/v8/Adipose_Subcutaneous:GTEx/v8/Adipose_Visceral_Omentum:GTEx/v8/Adrenal_Gland:GTEx/v8/Whole_Blood:GTEx/v8/Artery_Aorta:GTEx/v8/Artery_Tibial:GTEx/v8/Brain_Amygdala:GTEx/v8/Brain_Anterior_cingulate_cortex_BA24:GTEx/v8/Brain_Cerebellar_Hemisphere:GTEx/v8/Brain_Cerebellum:GTEx/v8/Brain_Cortex:GTEx/v8/Brain_Frontal_Cortex_BA9:GTEx/v8/Brain_Hippocampus:GTEx/v8/Brain_Putamen_basal_ganglia:GTEx/v8/Breast_Mammary_Tissue:GTEx/v8/Colon_Sigmoid:GTEx/v8/Colon_Transverse:GTEx/v8/Esophagus_Gastroesophageal_Junction:GTEx/v8/Esophagus_Mucosa:GTEx/v8/Esophagus_Muscularis:GTEx/v8/Heart_Atrial_Appendage:GTEx/v8/Heart_Left_Ventricle:GTEx/v8/Kidney_Cortex:GTEx/v8/Lung:GTEx/v8/Muscle_Skeletal:GTEx/v8/Nerve_Tibial:GTEx/v8/Ovary:GTEx/v8/Pancreas:GTEx/v8/Pituitary:GTEx/v8/Cells_Cultured_fibroblasts:GTEx/v8/Skin_Not_Sun_Exposed_Suprapubic:GTEx/v8/Skin_Sun_Exposed_Lower_leg:GTEx/v8/Stomach:GTEx/v8/Testis:GTEx/v8/Thyroid:GTEx/v8/Vagina:GTEx/v7/Adipose_Subcutaneous:GTEx/v7/Adipose_Visceral_Omentum:GTEx/v7/Adrenal_Gland:GTEx/v7/Whole_Blood:GTEx/v7/Artery_Aorta:GTEx/v7/Artery_Tibial:GTEx/v7/Brain_Frontal_Cortex_BA9:GTEx/v7/Breast_Mammary_Tissue:GTEx/v7/Colon_Sigmoid:GTEx/v7/Esophagus_Gastroesophageal_Junction:GTEx/v7/Esophagus_Mucosa:GTEx/v7/Esophagus_Muscularis:GTEx/v7/Heart_Atrial_Appendage:GTEx/v7/Heart_Left_Ventricle:GTEx/v7/Lung:GTEx/v7/Nerve_Tibial:GTEx/v7/Pancreas:GTEx/v7/Cells_Transformed_fibroblasts:GTEx/v7/Skin_Not_Sun_Exposed_Suprapubic:GTEx/v7/Skin_Sun_Exposed_Lower_leg:GTEx/v7/Stomach:GTEx/v7/Testis:GTEx/v7/Thyroid:GTEx/v6/Adipose_Subcutaneous:GTEx/v6/Adrenal_Gland:GTEx/v6/Artery_Aorta:GTEx/v6/Breast_Mammary_Tissue:GTEx/v6/Esophagus_Muscularis:GTEx/v6/Lung:GTEx/v6/Nerve_Tibial:GTEx/v6/Cells_Transformed_fibroblasts:GTEx/v6/Skin_Sun_Exposed_Lower_leg:GTEx/v6/Thyroid	-	Yes	Adult_Cortex	1.804e-13	rs9074;rs6074012	231
ENSG00000229957	RP5-998H6.2	20	44797043	44799876	-1	lincRNA					0	0	0					Yes	GM12878:Mesendoderm:Trophoblast-like_Cell:hESC	1.804e-13	rs9074:rs6074012	231
ENSG00000062598	ELMO2	20	44994688	45061704	-1	protein_coding	63916	ELMO2	0.000350882	-0.240772	0	0	1		0.049	CMC_SVA_cis		Yes	Adult_Cortex:IMR90:Mesenchymal_Stem_Cell	1.804e-13	rs910187;rs9074:rs6074012	231:232
ENSG00000215452	ZNF663P	20	45042867	45087915	-1	pseudogene	100130934	ZNF663P			0	0	0					Yes	Liver:IMR90:Mesenchymal_Stem_Cell:Mesendoderm:hESC	1.804e-13	rs2154035:rs910187;rs2154035:rs9074:rs6074012	231:232
ENSG00000225849	MKRN7P	20	45092541	45093763	-1	pseudogene	7686	MKRN7P			0	0	0					Yes	Liver:IMR90:Mesenchymal_Stem_Cell:Mesendoderm:hESC	1.804e-13	rs2154035:rs910187;rs2154035:rs9074:rs6074012	231:232
ENSG00000184617	ZNF840	20	45113100	45121279	1	pseudogene	100533646	ZNF840			0	0	0					Yes	Liver:IMR90:Mesenchymal_Stem_Cell:Mesendoderm:hESC	1.804e-13	rs2154035:rs910187;rs2154035:rs9074:rs6074012	231:232
ENSG00000198185	ZNF334	20	45129701	45142198	-1	protein_coding	55713	ZNF334	4.08829e-08	-0.194677	0	0	0					Yes	IMR90:Mesenchymal_Stem_Cell:Mesendoderm:Trophoblast-like_Cell:hESC	1.804e-13	rs9074:rs6074012:rs2154035:rs910187;rs2154035	231:232
ENSG00000149635	OCSTAMP	20	45169585	45179213	-1	protein_coding	128506	OCSTAMP		0.232091	0	0	0					Yes	Mesendoderm	2.026e-08	rs2154035:rs910187;rs2154035	232
ENSG00000158296	SLC13A3	20	45186463	45304714	-1	protein_coding	64849	SLC13A3	0.0532868	0.00617362	0	0	0					Yes	Mesendoderm	2.026e-08	rs2154035:rs910187;rs2154035	232
ENSG00000172315	TP53RK	20	45313004	45318418	-1	protein_coding	112858	TP53RK	0.349271	-1.20336	0	0	0					Yes	Fetal_Cortex:Mesendoderm	4.619e-11	rs910187:rs2154035:rs910187;rs2154035	232
ENSG00000271784	RP1-28H20.3	20	45318298	45318928	1	lincRNA					0	0	0					Yes	Fetal_Cortex:Mesendoderm	4.619e-11	rs910187:rs2154035:rs910187;rs2154035	232
ENSG00000197496	SLC2A10	20	45338126	45364965	1	protein_coding	81031	SLC2A10	0.00820174	0.593855	0	0	0					Yes	IMR90:Mesenchymal_Stem_Cell:Mesendoderm:Trophoblast-like_Cell:hESC	4.619e-11	rs2154035:rs910187;rs2154035:rs910187:rs4810900:rs2426132	232:233
ENSG00000266136	AL031055.1	20	45439477	45439561	-1	miRNA					0	0	0					Yes	Left_Ventricle:Liver:IMR90:Mesenchymal_Stem_Cell:Mesendoderm:Trophoblast-like_Cell:hESC	4.619e-11	rs2154035:rs910187	232
ENSG00000222874	RN7SKP33	20	45487972	45488311	1	misc_RNA	106480843	RN7SKP33			0	0	0					Yes	IMR90:Mesendoderm:hESC	2.026e-08	rs2154035:rs910187;rs2154035	232
ENSG00000235922	RP11-323C15.1	20	45492202	45492743	-1	pseudogene					0	0	0					Yes	IMR90:Mesendoderm:hESC	2.026e-08	rs2154035:rs910187;rs2154035	232
ENSG00000064655	EYA2	20	45523263	45817492	1	protein_coding	2139	EYA2	0.335504		0	0	28	4.64467e-09	4.86222e-06	GTEx/v8/Skin_Sun_Exposed_Lower_leg:GTEx/v7/Skin_Sun_Exposed_Lower_leg	-	Yes	IMR90:Mesendoderm:Trophoblast-like_Cell:hESC	4.619e-11	rs2154035;rs910187;rs2154035:rs910187	232
ENSG00000236028	RP11-323C15.2	20	45529782	45530365	-1	lincRNA					0	0	0					Yes	IMR90:Mesendoderm:Trophoblast-like_Cell:hESC	2.026e-08	rs2154035:rs910187;rs2154035	232
ENSG00000226769	GAPDHP54	20	45626235	45627127	1	pseudogene	100421319	GAPDHP54			0	0	0					Yes	IMR90:Mesendoderm:Trophoblast-like_Cell:hESC	2.026e-08	rs2154035:rs910187;rs2154035	232
ENSG00000239783	RP5-1050K3.3	20	45700504	45700875	1	pseudogene					0	0	0					Yes	Liver:IMR90:Mesendoderm:Trophoblast-like_Cell:hESC	2.026e-08	rs2154035:rs910187;rs2154035	232
ENSG00000215450	RP5-890O15.3	20	45789477	45790339	-1	pseudogene					0	0	28	1.72954e-08	4.47684e-05	GTEx/v8/Nerve_Tibial:GTEx/v7/Nerve_Tibial	+	Yes	IMR90:Mesenchymal_Stem_Cell	4.619e-11	rs2154035;rs910187;rs910187:rs4810900:rs2426132	232:233
ENSG00000264901	MIR3616	20	45795609	45795700	1	miRNA	100500814	MIR3616			0	0	0					Yes	IMR90:Mesenchymal_Stem_Cell	4.619e-11	rs910187:rs4810900:rs2426132	232:233
ENSG00000101040	ZMYND8	20	45837859	45985567	-1	protein_coding	23613	ZMYND8	0.999997	-0.191179	1	11.7	27	1.5913e-30	0	eQTLGen_cis_eQTLs:BIOSQTL/BIOS_eQTL_geneLevel	+	Yes	Adult_Cortex:Fetal_Cortex:Left_Ventricle:Liver:GM12878:IMR90:Mesenchymal_Stem_Cell:Mesendoderm:Trophoblast-like_Cell:hESC	4.619e-11	rs910187;rs2154035;rs2154035:rs910187:rs4810900:rs2426132:rs2154035:rs4810900;rs2426132	232:233
ENSG00000265532	RN7SL243P	20	45936797	45937126	-1	misc_RNA		RN7SL243P			0	0	0					Yes	IMR90	4.619e-11	rs910187	232
ENSG00000263770	AL031666.1	20	45943269	45943336	-1	miRNA					0	0	0					Yes	IMR90	4.619e-11	rs910187	232
ENSG00000267882	AL031666.2	20	45947246	45949467	1	protein_coding	100131496	LOC100131496	0.159468		0	0	0					Yes	IMR90	4.619e-11	rs910187	232
ENSG00000273451	RP4-569M23.4	20	45976881	45977886	-1	sense_intronic					0	0	0					Yes	Fetal_Cortex:Left_Ventricle:Liver:GM12878:IMR90:Mesenchymal_Stem_Cell:Mesendoderm:Trophoblast-like_Cell:hESC	4.619e-11	rs910187:rs4810900:rs910187;rs2154035:rs2154035:rs2426132:rs4810900;rs2426132	232:233
ENSG00000231119	RP4-569M23.2	20	45981305	45983377	1	antisense	101927377	LOC101927377			0	0	4	2.07869e-05	0.0398307	GTEx/v7/Esophagus_Mucosa	-	Yes	Adult_Cortex:Fetal_Cortex:Left_Ventricle:Liver:GM12878:IMR90:Mesenchymal_Stem_Cell:Mesendoderm:Trophoblast-like_Cell:hESC	4.619e-11	rs2154035;rs910187;rs2154035:rs910187:rs4810900:rs2426132:rs2154035:rs4810900;rs2426132	232:233
ENSG00000234075	RPL35AP	20	46106958	46107754	-1	pseudogene	140716	RPL35AP			0	0	0					Yes	IMR90	4.619e-11	rs910187	232
ENSG00000202186	RNU6-497P	20	46113022	46113125	-1	snRNA	106479786	RNU6-497P			0	0	0					Yes	Promoter_anchored_loops:IMR90	4.619e-11	rs910187	232
ENSG00000201742	RNU6-563P	20	46121722	46121829	-1	snRNA	106481359	RNU6-563P			0	0	0					Yes	Left_Ventricle:GM12878:IMR90:Mesenchymal_Stem_Cell:Mesendoderm:Trophoblast-like_Cell:hESC	4.619e-11	rs910187:rs4810900:rs2426132:rs4810900;rs2426132:rs910187;rs2154035:rs2154035	232:233
ENSG00000124151	NCOA3	20	46130601	46285621	1	protein_coding	8202	NCOA3	0.999917	-0.103739	0	0	1	0.000100878	0.00649254	GTEx/v8/Muscle_Skeletal	-	Yes	Fetal_Cortex:Left_Ventricle:GM12878:IMR90:Mesenchymal_Stem_Cell:Mesendoderm:Trophoblast-like_Cell:hESC	4.619e-11	rs2154035;rs910187:rs4810900:rs2426132:rs4810900;rs2426132:rs910187;rs2154035:rs2154035	232:233
ENSG00000221294	AL021394.1	20	46199679	46199759	1	miRNA					0	0	0					Yes	Aorta:Left_Ventricle:Liver:GM12878:IMR90:Mesenchymal_Stem_Cell:Mesendoderm:Trophoblast-like_Cell:hESC	4.619e-11	rs910187:rs2154035:rs910187;rs2154035:rs4810900:rs2426132	232:233
ENSG00000229853	RP5-1049G16.4	20	46259010	46260182	-1	pseudogene					0	0	0					Yes	Aorta:Left_Ventricle:Liver:Right_Ventricle:Spleen:GM12878:IMR90:Mesenchymal_Stem_Cell:Mesendoderm:Trophoblast-like_Cell:hESC	4.619e-11	rs910187:rs2154035:rs910187;rs2154035:rs4810900:rs2426132	232:233
ENSG00000196562	SULF2	20	46285092	46415360	-1	protein_coding	55959	SULF2	0.878046	0.398737	0	0	0					Yes	Fetal_Cortex:IMR90:Mesenchymal_Stem_Cell:Mesendoderm	4.619e-11	rs910187:rs4810900:rs2426132	232:233
ENSG00000255438	CTD-2653D5.1	20	46306645	46315041	1	antisense					0	0	0					Yes	Left_Ventricle:IMR90:Mesenchymal_Stem_Cell:Mesendoderm:Trophoblast-like_Cell:hESC	4.619e-11	rs910187:rs4810900:rs2426132:rs2154035:rs910187;rs2154035	232:233
ENSG00000215448	SRMP1	20	46488532	46489416	1	pseudogene	170552	SRMP1			0	0	0					Yes	IMR90	9.955e-08	rs4810900:rs2426132	233
ENSG00000251770	RNA5SP486	20	46501935	46502017	1	rRNA	100873728	RNA5SP486			0	0	0					Yes	IMR90	9.955e-08	rs4810900:rs2426132	233
ENSG00000238785	RNU7-92P	20	46533092	46533167	1	snRNA	106479061	RNU7-92P			0	0	0					Yes	Promoter_anchored_loops	2.293e-09	rs910187;rs2154035	232
ENSG00000237423	RP11-347D21.3	20	46609232	46617488	-1	lincRNA					0	0	0					Yes	Left_Ventricle	2.026e-08	rs2154035:rs910187;rs2154035	232
ENSG00000229522	RP11-347D21.4	20	46612148	46613057	1	lincRNA					0	0	0					Yes	Left_Ventricle	2.026e-08	rs2154035:rs910187;rs2154035	232
ENSG00000252227	SNORD36	20	46764686	46764766	-1	snoRNA					0	0	0					Yes	Left_Ventricle:Mesenchymal_Stem_Cell:Mesendoderm:Trophoblast-like_Cell	4.619e-11	rs2154035:rs910187;rs2154035:rs4810900:rs2426132:rs910187	232:233
ENSG00000235621	LINC00494	20	46988693	46999372	1	lincRNA	284749	LINC00494			0	0	0					Yes	Left_Ventricle:Mesenchymal_Stem_Cell:Mesendoderm	4.619e-11	rs2154035:rs910187	232
ENSG00000236874	RP1-66N13.1	20	47012066	47013638	-1	lincRNA					0	0	0					Yes	Left_Ventricle:Mesenchymal_Stem_Cell:Mesendoderm:Trophoblast-like_Cell	4.619e-11	rs2154035:rs910187	232
ENSG00000238452	RNU7-144P	20	47122480	47122555	-1	snRNA	106479079	RNU7-144P			0	0	0					Yes	Mesenchymal_Stem_Cell	2.026e-08	rs2154035:rs910187;rs2154035	232
ENSG00000124126	PREX1	20	47240790	47444420	-1	protein_coding	57580	PREX1	1	0.286576	0	0	186	1.69809e-11	8.84379e-20	GTEx/v8/Muscle_Skeletal:GTEx/v7/Muscle_Skeletal	+	Yes	EP_correlation_cell_type_oneway:Adult_Cortex	2.445e-10	rs4810900;rs2426132;rs4810900:rs2426132	233
ENSG00000251876	AL035106.1	20	47355867	47355985	-1	miRNA					0	0	0					Yes	Adult_Cortex:Fetal_Cortex:Hippocampus:Left_Ventricle:Liver:Spleen:GM12878:IMR90:Mesenchymal_Stem_Cell:Mesendoderm:Trophoblast-like_Cell:hESC	4.619e-11	rs4810900:rs2426132:rs910187:rs2154035:rs910187;rs2154035	232:233
ENSG00000124198	ARFGEF2	20	47538427	47653230	1	protein_coding	10564	ARFGEF2	1	-0.733705	1	15.91	221	2.4798e-35	0	eQTLcatalogue/Fairfax_2014_IFN24:PsychENCODE_eQTLs:eQTLGen_cis_eQTLs:BIOSQTL/BIOS_eQTL_geneLevel:CMC_SVA_cis:GTEx/v8/Adipose_Subcutaneous:GTEx/v8/Artery_Tibial:GTEx/v8/Brain_Cortex:GTEx/v8/Breast_Mammary_Tissue:GTEx/v8/Colon_Sigmoid:GTEx/v8/Esophagus_Muscularis:GTEx/v8/Lung:GTEx/v8/Small_Intestine_Terminal_Ileum:GTEx/v8/Testis:GTEx/v8/Thyroid:GTEx/v7/Adipose_Subcutaneous:GTEx/v7/Testis:GTEx/v6/Adipose_Subcutaneous:GTEx/v6/Colon_Sigmoid:GTEx/v6/Testis	-	No		2.445e-10	rs4810900;rs2426132	233
ENSG00000230758	SNAP23P	20	47654894	47655139	-1	pseudogene	101290500	SNAP23P			1	15.91	0					Yes	Liver:GM12878:IMR90:Mesenchymal_Stem_Cell:Mesendoderm:Trophoblast-like_Cell:hESC	4.619e-11	rs4810900;rs4810900:rs2426132:rs4810900;rs2426132:rs910187	232:233
ENSG00000227431	RP1-155G6.4	20	47657000	47662581	-1	antisense	102723483	CSE1L-AS1			1	15.91	194	1.62473e-10	8.7261e-07	PsychENCODE_eQTLs:BIOSQTL/BIOS_eQTL_geneLevel:GTEx/v8/Testis:GTEx/v7/Testis:GTEx/v6/Testis	-	Yes	Adult_Cortex:Fetal_Cortex:Liver:GM12878:IMR90:Mesenchymal_Stem_Cell:Mesendoderm:Trophoblast-like_Cell:hESC	4.619e-11	rs4810900;rs2426132;rs4810900:rs910187:rs2426132:rs4810900	232:233
ENSG00000124207	CSE1L	20	47662849	47713489	1	protein_coding	1434	CSE1L	0.999982	0.526895	3	15.91	222	3.3919e-212	0	eQTLcatalogue/CEDAR_monocyte_CD14:eQTLcatalogue/Fairfax_2012_B-cell_CD19:eQTLcatalogue/Fairfax_2014_IFN24:eQTLcatalogue/Fairfax_2014_LPS24:eQTLcatalogue/Fairfax_2014_naive:eQTLcatalogue/Lepik_2017_ge_blood:eQTLcatalogue/Nedelec_2016_ge_macrophage_Listeria:eQTLcatalogue/Quach_2016_ge_monocyte_LPS:eQTLcatalogue/Quach_2016_ge_monocyte_naive:eQTLcatalogue/Quach_2016_ge_monocyte_Pam3CSK4:eQTLcatalogue/Quach_2016_ge_monocyte_R848:eQTLcatalogue/TwinsUK_ge_fat:eQTLcatalogue/TwinsUK_ge_skin:eQTLcatalogue/van_de_Bunt_2015_ge_pancreatic_islet:PsychENCODE_eQTLs:eQTLGen_cis_eQTLs:BIOSQTL/BIOS_eQTL_geneLevel:CMC_SVA_cis:CMC_NoSVA_cis:GTEx/v8/Adipose_Subcutaneous:GTEx/v8/Adipose_Visceral_Omentum:GTEx/v8/Adrenal_Gland:GTEx/v8/Whole_Blood:GTEx/v8/Artery_Aorta:GTEx/v8/Artery_Coronary:GTEx/v8/Artery_Tibial:GTEx/v8/Brain_Cortex:GTEx/v8/Breast_Mammary_Tissue:GTEx/v8/Colon_Sigmoid:GTEx/v8/Colon_Transverse:GTEx/v8/Esophagus_Gastroesophageal_Junction:GTEx/v8/Esophagus_Mucosa:GTEx/v8/Esophagus_Muscularis:GTEx/v8/Heart_Atrial_Appendage:GTEx/v8/Heart_Left_Ventricle:GTEx/v8/Liver:GTEx/v8/Lung:GTEx/v8/Muscle_Skeletal:GTEx/v8/Nerve_Tibial:GTEx/v8/Ovary:GTEx/v8/Pancreas:GTEx/v8/Pituitary:GTEx/v8/Prostate:GTEx/v8/Minor_Salivary_Gland:GTEx/v8/Skin_Not_Sun_Exposed_Suprapubic:GTEx/v8/Skin_Sun_Exposed_Lower_leg:GTEx/v8/Small_Intestine_Terminal_Ileum:GTEx/v8/Stomach:GTEx/v8/Thyroid:GTEx/v7/Adipose_Subcutaneous:GTEx/v7/Adipose_Visceral_Omentum:GTEx/v7/Adrenal_Gland:GTEx/v7/Artery_Aorta:GTEx/v7/Artery_Coronary:GTEx/v7/Artery_Tibial:GTEx/v7/Breast_Mammary_Tissue:GTEx/v7/Colon_Sigmoid:GTEx/v7/Colon_Transverse:GTEx/v7/Esophagus_Gastroesophageal_Junction:GTEx/v7/Esophagus_Mucosa:GTEx/v7/Esophagus_Muscularis:GTEx/v7/Heart_Atrial_Appendage:GTEx/v7/Heart_Left_Ventricle:GTEx/v7/Liver:GTEx/v7/Lung:GTEx/v7/Muscle_Skeletal:GTEx/v7/Nerve_Tibial:GTEx/v7/Pancreas:GTEx/v7/Minor_Salivary_Gland:GTEx/v7/Skin_Not_Sun_Exposed_Suprapubic:GTEx/v7/Skin_Sun_Exposed_Lower_leg:GTEx/v7/Thyroid:GTEx/v6/Adipose_Subcutaneous:GTEx/v6/Adipose_Visceral_Omentum:GTEx/v6/Artery_Aorta:GTEx/v6/Artery_Tibial:GTEx/v6/Esophagus_Gastroesophageal_Junction:GTEx/v6/Esophagus_Mucosa:GTEx/v6/Esophagus_Muscularis:GTEx/v6/Heart_Atrial_Appendage:GTEx/v6/Heart_Left_Ventricle:GTEx/v6/Lung:GTEx/v6/Muscle_Skeletal:GTEx/v6/Nerve_Tibial:GTEx/v6/Pancreas:GTEx/v6/Skin_Sun_Exposed_Lower_leg:GTEx/v6/Thyroid	-	Yes	Adult_Cortex:Fetal_Cortex:Liver:GM12878:IMR90:Mesenchymal_Stem_Cell:Mesendoderm:Trophoblast-like_Cell:hESC	4.619e-11	rs4810900;rs2426132;rs4810900:rs910187:rs2426132:rs4810900	232:233
ENSG00000124214	STAU1	20	47729878	47804904	-1	protein_coding	6780	STAU1	0.996416	-0.305862	3	11.52	221	7.7205e-28	0	eQTLcatalogue/CEDAR_rectum:eQTLcatalogue/Fairfax_2014_LPS2:eQTLcatalogue/HipSci_ge_iPSC:eQTLcatalogue/Quach_2016_ge_monocyte_IAV:eQTLcatalogue/Quach_2016_ge_monocyte_LPS:eQTLcatalogue/Quach_2016_ge_monocyte_naive:eQTLcatalogue/Quach_2016_ge_monocyte_Pam3CSK4:eQTLcatalogue/Quach_2016_ge_monocyte_R848:eQTLcatalogue/TwinsUK_ge_LCL:PsychENCODE_eQTLs:eQTLGen_cis_eQTLs:BIOSQTL/BIOS_eQTL_geneLevel:CMC_SVA_cis:GTEx/v8/Adrenal_Gland:GTEx/v8/Whole_Blood:GTEx/v8/Muscle_Skeletal:GTEx/v8/Cells_Cultured_fibroblasts:GTEx/v8/Skin_Sun_Exposed_Lower_leg:GTEx/v8/Testis:GTEx/v7/Adrenal_Gland:GTEx/v7/Brain_Anterior_cingulate_cortex_BA24:GTEx/v7/Brain_Frontal_Cortex_BA9:GTEx/v7/Heart_Left_Ventricle:GTEx/v7/Cells_Transformed_fibroblasts:GTEx/v7/Testis:GTEx/v6/Cells_Transformed_fibroblasts:GTEx/v6/Testis	-	Yes	Promoter_anchored_loops:EP_correlation_cell_type_oneway:Adult_Cortex:Fetal_Cortex:Aorta:Left_Ventricle:Liver:Right_Ventricle:GM12878:IMR90:Mesenchymal_Stem_Cell:Mesendoderm:Trophoblast-like_Cell:hESC	2.445e-10	rs4810900;rs2426132;rs4810900:rs2426132:rs4810900	233
ENSG00000226284	ARPC3P1	20	47751017	47751549	1	pseudogene	87171	ARPC3P1			1	11.29	166	2.76436e-07	0.00131758	DICE/T_CD4_naive_activated:DICE/T_CD8_naive_activated:GTEx/v8/Nerve_Tibial:GTEx/v8/Skin_Not_Sun_Exposed_Suprapubic	+	Yes	Promoter_anchored_loops:Adult_Cortex:Fetal_Cortex:Aorta:Left_Ventricle:Liver:Right_Ventricle:Spleen:GM12878:IMR90:Mesenchymal_Stem_Cell:Mesendoderm:Trophoblast-like_Cell:hESC	2.445e-10	rs4810900;rs2426132;rs4810900:rs2426132	233
ENSG00000124228	DDX27	20	47835884	47860614	1	protein_coding	55661	DDX27	0.25017	-0.391785	1	31	184	9.27049e-10	1.98099e-07	PsychENCODE_eQTLs:CMC_SVA_cis:GTEx/v8/Adipose_Subcutaneous:GTEx/v8/Esophagus_Mucosa:GTEx/v8/Muscle_Skeletal:GTEx/v8/Nerve_Tibial:GTEx/v8/Cells_Cultured_fibroblasts:GTEx/v7/Brain_Cerebellum	+	Yes	Promoter_anchored_loops:Adult_Cortex:Fetal_Cortex:Aorta:Left_Ventricle:Liver:Right_Ventricle:GM12878:IMR90:Mesenchymal_Stem_Cell:Mesendoderm:Trophoblast-like_Cell:hESC	2.445e-10	rs4810900;rs2426132;rs4810900:rs2426132:rs4810900	233
ENSG00000124201	ZNFX1	20	47854483	47894963	-1	protein_coding	57169	ZNFX1	0.999981	-0.288128	2	31	201	3.8207e-76	0	eQTLcatalogue/Fairfax_2014_LPS2:eQTLcatalogue/Lepik_2017_ge_blood:eQTLcatalogue/Quach_2016_ge_monocyte_Pam3CSK4:PsychENCODE_eQTLs:eQTLGen_cis_eQTLs:BIOSQTL/BIOS_eQTL_geneLevel:CMC_SVA_cis:GTEx/v8/Whole_Blood:GTEx/v8/Brain_Cortex:GTEx/v8/Thyroid	-	Yes	EP_correlation_cell_type_oneway:Adult_Cortex:Aorta:Liver:GM12878:IMR90:Mesenchymal_Stem_Cell:Mesendoderm:Trophoblast-like_Cell:hESC	2.445e-10	rs4810900;rs2426132;rs4810900:rs2426132:rs4810900	233
ENSG00000177410	ZFAS1	20	47894715	47905797	1	antisense	441951	ZFAS1			1	14.09	156	9.3965e-60	0	eQTLcatalogue/CEDAR_platelet:eQTLcatalogue/TwinsUK_ge_LCL:eQTLcatalogue/TwinsUK_ge_skin:eQTLGen_cis_eQTLs:BIOSQTL/BIOS_eQTL_geneLevel:GTEx/v8/Whole_Blood:GTEx/v8/Colon_Sigmoid:GTEx/v8/Esophagus_Gastroesophageal_Junction:GTEx/v8/Esophagus_Muscularis:GTEx/v8/Muscle_Skeletal:GTEx/v8/Pancreas:GTEx/v8/Skin_Not_Sun_Exposed_Suprapubic:GTEx/v8/Skin_Sun_Exposed_Lower_leg:GTEx/v7/Muscle_Skeletal:GTEx/v7/Skin_Not_Sun_Exposed_Suprapubic:GTEx/v7/Skin_Sun_Exposed_Lower_leg:GTEx/v6/Skin_Not_Sun_Exposed_Suprapubic:GTEx/v6/Skin_Sun_Exposed_Lower_leg	+	Yes	EP_correlation_cell_type_oneway:Adult_Cortex:Aorta:Liver:GM12878:IMR90:Mesenchymal_Stem_Cell:Mesendoderm:Trophoblast-like_Cell:hESC	2.524e-10	rs4810900;rs2426132;rs4810900:rs2426132:rs4810900	233
ENSG00000209042	SNORD12C	20	47895477	47895565	1	snoRNA	26765	SNORD12C			1	14.09	0					Yes	Adult_Cortex:Aorta:Liver:GM12878:IMR90:Mesenchymal_Stem_Cell:Mesendoderm:Trophoblast-like_Cell:hESC	4.014e-10	rs4810900;rs4810900:rs2426132:rs4810900;rs2426132	233
ENSG00000222365	SNORD12B	20	47896856	47896946	1	snoRNA	100113393	SNORD12B			1	14.09	195	2.5855e-129	0	eQTLGen_cis_eQTLs:BIOSQTL/BIOS_eQTL_geneLevel:GTEx/v8/Whole_Blood:GTEx/v7/Whole_Blood	-	Yes	EP_correlation_cell_type_oneway:Adult_Cortex:Aorta:Liver:GM12878:IMR90:Mesenchymal_Stem_Cell:Mesendoderm:Trophoblast-like_Cell:hESC	2.445e-10	rs4810900;rs2426132;rs4810900:rs2426132:rs4810900	233
ENSG00000212304	SNORD12	20	47897220	47897309	1	snoRNA	692057	SNORD12			1	14.09	0					Yes	Adult_Cortex:Aorta:Liver:GM12878:IMR90:Mesenchymal_Stem_Cell:Mesendoderm:Trophoblast-like_Cell:hESC	4.014e-10	rs4810900;rs4810900:rs2426132:rs4810900;rs2426132	233
ENSG00000158445	KCNB1	20	47980414	48099184	-1	protein_coding	3745	KCNB1	0.982588	-3.11667	0	0	164	1.2891e-38	0	eQTLGen_cis_eQTLs:BIOSQTL/BIOS_eQTL_geneLevel:GTEx/v6/Whole_Blood	-	Yes	Left_Ventricle:Liver:GM12878:IMR90:Mesenchymal_Stem_Cell:Mesendoderm:Trophoblast-like_Cell:hESC	2.445e-10	rs4810900;rs2426132;rs4810900:rs2426132:rs4810900	233
ENSG00000124212	PTGIS	20	48120411	48184683	-1	protein_coding	5740	PTGIS	2.42325e-05	0.0725085	0	0	0					Yes	IMR90:Mesenchymal_Stem_Cell	6.368e-09	rs4810900	233
ENSG00000158470	B4GALT5	20	48249482	48330415	-1	protein_coding	9334	B4GALT5	0.991658	-0.265739	0	0	0					Yes	Promoter_anchored_loops	8.015e-10	rs4810900	233
ENSG00000264946	RN7SL197P	20	48338486	48338782	1	misc_RNA	106480975	RN7SL197P			0	0	0					Yes	Promoter_anchored_loops	8.015e-10	rs4810900	233
ENSG00000252540	RNU6-919P	20	48411348	48411451	1	snRNA	106479972	RNU6-919P			0	0	0					Yes	GM12878:IMR90:Mesenchymal_Stem_Cell	6.368e-09	rs4810900	233
ENSG00000197818	SLC9A8	20	48429250	48508779	1	protein_coding	23315	SLC9A8	2.81662e-05	-1.58662	0	0	0					Yes	GM12878:IMR90:Mesenchymal_Stem_Cell	6.368e-09	rs4810900	233
ENSG00000252123	RNU7-72P	20	48444529	48444590	1	snRNA	100151669	RNU7-72P			0	0	0					Yes	Promoter_anchored_loops:Left_Ventricle:Liver:GM12878:IMR90:Mesenchymal_Stem_Cell:Mesendoderm:Trophoblast-like_Cell	5.073e-09	rs4810900	233
ENSG00000237788	RP5-1041C10.3	20	48445662	48447622	1	pseudogene					0	0	0					Yes	Promoter_anchored_loops:Left_Ventricle:Liver:GM12878:IMR90:Mesenchymal_Stem_Cell:Mesendoderm:Trophoblast-like_Cell	5.073e-09	rs4810900	233
ENSG00000158480	SPATA2	20	48519928	48532080	-1	protein_coding	9825	SPATA2	0.848757	-0.801814	0	0	0					Yes	Mesenchymal_Stem_Cell	6.368e-09	rs4810900	233
ENSG00000199490	Y_RNA	20	48537134	48537231	-1	misc_RNA					0	0	0					Yes	Mesenchymal_Stem_Cell	6.368e-09	rs4810900	233
ENSG00000124226	RNF114	20	48552948	48570429	1	protein_coding	55905	RNF114	0.0170046	-0.267169	0	0	0					Yes	Fetal_Cortex:Mesenchymal_Stem_Cell	4.855e-10	rs4810900	233
ENSG00000239157	snoU13	20	48556833	48556937	-1	snoRNA					0	0	0					Yes	Fetal_Cortex:Mesenchymal_Stem_Cell	4.855e-10	rs4810900	233
ENSG00000229222	KRT18P4	20	48573282	48574569	1	pseudogene	391256	KRT18P4			0	0	0					Yes	Promoter_anchored_loops	8.268e-10	rs4810900	233
ENSG00000206710	RNU6-147P	20	48588643	48588749	1	snRNA	106480556	RNU6-147P			0	0	0					Yes	Promoter_anchored_loops	8.268e-10	rs4810900	233
ENSG00000244687	UBE2V1	20	48697661	48732496	-1	protein_coding	7335	UBE2V1	0.00195453	-0.405305	0	0	0					Yes	Fetal_Cortex	6.26e-10	rs4810900	233
ENSG00000221007	AL354984.1	20	56493940	56494091	1	miRNA					0	0	0					Yes	Mesenchymal_Stem_Cell	3.37e-08	rs520838	234
ENSG00000221385	AL354984.2	20	56642512	56642663	1	miRNA					0	0	0					Yes	Mesenchymal_Stem_Cell	3.37e-08	rs520838	234
ENSG00000225708	RP13-379L11.1	20	56644110	56647126	-1	lincRNA					0	0	0					Yes	Mesenchymal_Stem_Cell	3.37e-08	rs520838	234
ENSG00000270411	RP13-379L11.3	20	56672323	56672647	1	pseudogene					0	0	0					Yes	Mesenchymal_Stem_Cell	3.37e-08	rs520838	234
ENSG00000124205	EDN3	20	57875482	57901047	1	protein_coding	1908	EDN3	0.0723949	-1.11128	0	0	0					Yes	Mesenchymal_Stem_Cell	3.37e-08	rs520838	234
ENSG00000087495	PHACTR3	20	58152564	58422766	1	protein_coding	116154	PHACTR3	0.971713		0	0	0					Yes	Mesenchymal_Stem_Cell	3.37e-08	rs520838	234
ENSG00000238777	RNU7-141P	20	58427722	58427783	-1	snRNA	106480822	RNU7-141P			0	0	0					Yes	Aorta:IMR90:Mesenchymal_Stem_Cell:Mesendoderm	3.37e-08	rs520838	234
ENSG00000196074	SYCP2	20	58438618	58508710	-1	protein_coding	10388	SYCP2	0.999994	-0.25735	0	0	0					Yes	IMR90:Mesenchymal_Stem_Cell:Mesendoderm:hESC	3.37e-08	rs520838	234
ENSG00000196227	FAM217B	20	58508819	58523735	1	protein_coding	63939	FAM217B	0.00108132	-0.562992	0	0	0					Yes	IMR90:Mesenchymal_Stem_Cell:Mesendoderm:hESC	3.37e-08	rs520838	234
ENSG00000132825	PPP1R3D	20	58511894	58515352	-1	protein_coding	5509	PPP1R3D	0.0677653	-0.931455	0	0	0					Yes	IMR90:Mesenchymal_Stem_Cell:Mesendoderm:hESC	3.37e-08	rs520838	234
ENSG00000124215	CDH26	20	58533471	58609066	1	protein_coding	60437	CDH26	5.55635e-23	0.758792	0	0	0					Yes	Left_Ventricle:IMR90:Mesenchymal_Stem_Cell:Mesendoderm:Trophoblast-like_Cell:hESC	3.37e-08	rs520838	234
ENSG00000176659	C20orf197	20	58630980	58648008	1	protein_coding	284756	C20orf197	0.0552321	-0.573369	0	0	0					Yes	Mesendoderm	3.37e-08	rs520838	234
ENSG00000228340	RP5-1043L13.1	20	58662895	59102516	1	lincRNA	284757	MIR646HG			1	11.02	0					Yes	Left_Ventricle:IMR90:Mesenchymal_Stem_Cell:Mesendoderm:hESC	3.37e-08	rs520838	234
ENSG00000229690	MTCO2P1	20	58989454	58989930	-1	pseudogene	140909	MTCO2P1			0	0	0					Yes	IMR90:Mesenchymal_Stem_Cell:Mesendoderm:hESC	3.37e-08	rs520838	234
ENSG00000266140	MIR4533	20	59053169	59053239	1	miRNA	100616362	MIR4533			0	0	0					Yes	Mesendoderm	3.37e-08	rs520838	234
ENSG00000261035	RP11-151E14.1	20	59387060	59389267	-1	lincRNA					0	0	0					Yes	Left_Ventricle:IMR90:Mesenchymal_Stem_Cell:Mesendoderm:Trophoblast-like_Cell:hESC	3.37e-08	rs520838	234
ENSG00000229755	RP5-827L5.2	20	59652280	59652872	-1	lincRNA					0	0	0					Yes	Left_Ventricle:IMR90:Mesenchymal_Stem_Cell:Mesendoderm:hESC	3.37e-08	rs520838	234
ENSG00000229606	RP5-827L5.1	20	59654196	59655235	1	lincRNA	100506470	LINC01718			0	0	0					Yes	Left_Ventricle:IMR90:Mesenchymal_Stem_Cell:Mesendoderm:hESC	3.37e-08	rs520838	234
ENSG00000179242	CDH4	20	59827482	60515673	1	protein_coding	1002	CDH4	0.966988	2.64889	0	0	0					Yes	Left_Ventricle:IMR90:Mesenchymal_Stem_Cell:Mesendoderm:Neural_Progenitor_Cell:Trophoblast-like_Cell:hESC	3.37e-08	rs520838	234
ENSG00000159261	CLDN14	21	37832919	37948867	-1	protein_coding	23562	CLDN14	0.000330687	-0.047663	0	0	0					Yes	Mesenchymal_Stem_Cell	4.559e-08	rs9974713	235
ENSG00000159267	HLCS	21	38123189	38362536	-1	protein_coding	3141	HLCS	0.486548	-0.54601	0	0	0					Yes	Mesenchymal_Stem_Cell	4.559e-08	rs9974713	235
ENSG00000224790	AP000704.5	21	38338812	38344128	1	lincRNA					0	0	0					Yes	Fetal_Cortex:IMR90:Mesenchymal_Stem_Cell:Mesendoderm:Trophoblast-like_Cell:hESC	4.559e-08	rs9974713	235
ENSG00000207416	Y_RNA	21	38359039	38359151	-1	misc_RNA					0	0	0					Yes	IMR90:Mesenchymal_Stem_Cell:Mesendoderm:Trophoblast-like_Cell:hESC	4.559e-08	rs9974713	235
ENSG00000215734	MRPL20P1	21	38366943	38367375	1	pseudogene	359737	MRPL20P1			0	0	0					Yes	Mesenchymal_Stem_Cell	4.559e-08	rs9974713	235
ENSG00000183145	RIPPLY3	21	38378450	38391959	1	protein_coding	53820	RIPPLY3	2.12281e-06	-0.103086	0	0	0					Yes	Mesenchymal_Stem_Cell	4.559e-08	rs9974713	235
ENSG00000185808	PIGP	21	38431470	38445470	-1	protein_coding	51227	PIGP	0.000394929	-0.0131699	0	0	0					Yes	Mesenchymal_Stem_Cell	4.559e-08	rs9974713	235
ENSG00000182670	TTC3	21	38445526	38575413	1	protein_coding	7267	TTC3	5.39423e-20	2.59409	0	0	1	3.6019e-21	0	eQTLcatalogue/TwinsUK_ge_fat:eQTLGen_cis_eQTLs	-	Yes	Mesenchymal_Stem_Cell	4.559e-08	rs9974713	235
ENSG00000270116	AP001429.1	21	38473114	38473643	1	sense_intronic					0	0	0					Yes	Mesenchymal_Stem_Cell	4.559e-08	rs9974713	235
ENSG00000228677	TTC3-AS1	21	38559967	38566227	-1	antisense	100874006	TTC3-AS1			0	0	0					Yes	IMR90:Mesenchymal_Stem_Cell	4.559e-08	rs9974713	235
ENSG00000230366	DSCR9	21	38580804	38594037	1	lincRNA	257203	DSCR9			0	0	0					Yes	IMR90:Mesenchymal_Stem_Cell	4.559e-08	rs9974713	235
ENSG00000263969	RN7SL678P	21	38587906	38588202	1	misc_RNA	106481108	RN7SL678P			0	0	0					Yes	IMR90:Mesenchymal_Stem_Cell	4.559e-08	rs9974713	235
ENSG00000242553	AP001432.14	21	38593720	38610045	1	lincRNA					0	0	0					Yes	IMR90:Mesenchymal_Stem_Cell	4.559e-08	rs9974713	235
ENSG00000157538	DSCR3	21	38595721	38640262	-1	protein_coding	10311	DSCR3	0.505919	-0.574889	0	0	0					Yes	Fetal_Cortex:Aorta:Left_Ventricle:Liver:Right_Ventricle:Spleen:GM12878:IMR90:Mesenchymal_Stem_Cell:Mesendoderm:Trophoblast-like_Cell:hESC	4.559e-08	rs9974713	235
ENSG00000272948	AP001412.1	21	38640085	38640785	1	antisense					0	0	0					Yes	Fetal_Cortex:Aorta:Left_Ventricle:Liver:Right_Ventricle:Spleen:GM12878:IMR90:Mesenchymal_Stem_Cell:Mesendoderm:Trophoblast-like_Cell:hESC	4.559e-08	rs9974713	235
ENSG00000273210	AP001437.1	21	38737779	38738234	-1	antisense					0	0	0					Yes	Fetal_Cortex:Adrenal:Aorta:Hippocampus:Left_Ventricle:Liver:Right_Ventricle:Spleen:GM12878:IMR90:Mesenchymal_Stem_Cell:Mesendoderm:Neural_Progenitor_Cell:Trophoblast-like_Cell:hESC	4.559e-08	rs9974713	235
ENSG00000157540	DYRK1A	21	38738092	38889753	1	protein_coding	1859	DYRK1A	0.999585	-0.189243	0	0	1	6.84668e-06	1.99116e-07	BIOSQTL/BIOS_eQTL_geneLevel:GTEx/v8/Esophagus_Mucosa:GTEx/v8/Cells_Cultured_fibroblasts	-	Yes	Fetal_Cortex:Adrenal:Aorta:Hippocampus:Left_Ventricle:Liver:Right_Ventricle:Spleen:GM12878:IMR90:Mesenchymal_Stem_Cell:Mesendoderm:Neural_Progenitor_Cell:Trophoblast-like_Cell:hESC	4.559e-08	rs9974713	235
ENSG00000267937	AP001421.1	21	38888740	38888973	1	protein_coding					0	0	0					Yes	IMR90:Mesenchymal_Stem_Cell:Mesendoderm:hESC	4.559e-08	rs9974713	235
ENSG00000157542	KCNJ6	21	38979678	39288749	-1	protein_coding	3763	KCNJ6	0.812451	-0.293776	0	0	0					Yes	Mesenchymal_Stem_Cell	4.559e-08	rs9974713	235
ENSG00000184029	DSCR4	21	39323728	39493454	-1	protein_coding	10281	DSCR4	0.00131701	-0.30247	0	0	0					Yes	Mesenchymal_Stem_Cell:Trophoblast-like_Cell:hESC	4.559e-08	rs9974713	235
ENSG00000264691	AP001427.1	21	39334968	39335068	1	miRNA					0	0	0					Yes	Mesenchymal_Stem_Cell	4.559e-08	rs9974713	235
ENSG00000198054	DSCR8	21	39493545	39560110	1	protein_coding	84677	DSCR8			0	0	0					Yes	Mesenchymal_Stem_Cell:Trophoblast-like_Cell:hESC	4.559e-08	rs9974713	235
ENSG00000157551	KCNJ15	21	39529128	39679279	1	protein_coding	3772	KCNJ15	0.150462	-0.0344617	0	0	0					Yes	IMR90:Mesenchymal_Stem_Cell:Mesendoderm:Trophoblast-like_Cell	4.559e-08	rs9974713	235
ENSG00000238581	snoU13	21	39559551	39559656	-1	snoRNA					0	0	0					Yes	IMR90:Mesenchymal_Stem_Cell:Mesendoderm:Trophoblast-like_Cell	4.559e-08	rs9974713	235
ENSG00000226012	AP001434.2	21	39609139	39610123	-1	lincRNA					0	0	0					Yes	Mesenchymal_Stem_Cell	4.559e-08	rs9974713	235
ENSG00000231123	SPATA20P1	21	39610149	39610586	-1	pseudogene	100874060	SPATA20P1			0	0	0					Yes	Mesenchymal_Stem_Cell	4.559e-08	rs9974713	235
ENSG00000231231	AP001422.3	21	39695557	39705343	-1	lincRNA					0	0	0					Yes	IMR90:Mesenchymal_Stem_Cell:Mesendoderm:Trophoblast-like_Cell:hESC	4.559e-08	rs9974713	235
ENSG00000231480	SNRPGP13	21	39874369	39874545	1	pseudogene	100874428	SNRPGP13			0	0	0					Yes	Left_Ventricle	4.559e-08	rs9974713	235
ENSG00000229925	AP001043.1	21	40260696	40275829	1	lincRNA					0	0	0					Yes	IMR90:Mesenchymal_Stem_Cell	4.559e-08	rs9974713	235
ENSG00000272015	SNORA62	21	40266709	40266791	1	snoRNA	6044	SNORA62			0	0	0					Yes	IMR90:Mesenchymal_Stem_Cell	4.559e-08	rs9974713	235
ENSG00000227721	RPSAP64	21	40266841	40267176	1	pseudogene	100873797	RPSAP64			0	0	0					Yes	IMR90:Mesenchymal_Stem_Cell	4.559e-08	rs9974713	235
ENSG00000235701	PCBP2P1	21	40543056	40544032	-1	pseudogene	101060045	PCBP2P1			0	0	0					Yes	Liver:Mesenchymal_Stem_Cell	4.559e-08	rs9974713	235
ENSG00000183527	PSMG1	21	40546695	40555777	-1	protein_coding	8624	PSMG1	0.0129744	1.39073	0	0	0					Yes	Fetal_Cortex:Liver:Mesenchymal_Stem_Cell	4.559e-08	rs9974713	235
ENSG00000272991	AF129408.17	21	40556395	40556825	1	antisense					0	0	0					Yes	Fetal_Cortex:Liver:Mesenchymal_Stem_Cell	4.559e-08	rs9974713	235
ENSG00000160179	ABCG1	21	43619799	43717354	1	protein_coding	9619	ABCG1	0.358876		0	0	18	1.5594e-07	0.00160059	eQTLGen_trans_eQTLs	-	No		1.045e-11	rs102275	166
ENSG00000160218	TRAPPC10	21	45432200	45526433	1	protein_coding	7109	TRAPPC10	0.999999	-0.672293	0	0	0					Yes	Adult_Cortex:Fetal_Cortex	7.636e-08	rs2838788	236
ENSG00000141959	PFKL	21	45719934	45747259	1	protein_coding	5211	PFKL	3.68287e-10		0	0	1	0.000104605	5.25548e-06	GTEx/v8/Cells_Cultured_fibroblasts	-	No		9.388e-08	rs2838788	236
ENSG00000241728	AP001062.8	21	45748827	45750104	-1	sense_overlapping					0	0	0					Yes	Promoter_anchored_loops	3.192e-07	rs2838788	236
ENSG00000142185	TRPM2	21	45770046	45862964	1	protein_coding	7226	TRPM2	3.36526e-25	1.01197	0	0	0					Yes	Promoter_anchored_loops	2.026e-08	rs1893562:rs2838788	236
ENSG00000230061	AP001065.2	21	45834473	45845155	-1	antisense					0	0	0					Yes	Promoter_anchored_loops	7.025e-07	rs2838788	236
ENSG00000266692	snoZ6	21	45857004	45857058	1	snoRNA					0	0	0					Yes	Promoter_anchored_loops	7.025e-07	rs2838788	236
ENSG00000264452	snoZ6	21	45858918	45858993	1	snoRNA					0	0	0					Yes	Promoter_anchored_loops	7.025e-07	rs2838788	236
ENSG00000269430	LRRC3DN	21	45879814	45882078	1	protein_coding	81543	LRRC3DN			0	0	0					Yes	Trophoblast-like_Cell	2.026e-08	rs2838788:rs1893562	236
ENSG00000224747	AP001065.7	21	45889812	45892399	-1	pseudogene					0	0	2	0.000456925	0.0306868	PsychENCODE_eQTLs	-	Yes	Trophoblast-like_Cell	2.026e-08	rs2838788;rs2838788:rs1893562	236
ENSG00000223431	MTND6P21	21	45892778	45893622	1	pseudogene	100873332	MTND6P21			0	0	0					Yes	Trophoblast-like_Cell	2.026e-08	rs2838788:rs1893562	236
ENSG00000227999	MTND5P1	21	45893606	45894980	-1	pseudogene	100873206	MTND5P1			0	0	0					Yes	Trophoblast-like_Cell	2.026e-08	rs2838788:rs1893562	236
ENSG00000228709	AP001065.15	21	45905460	45910171	1	lincRNA					0	0	0					Yes	Trophoblast-like_Cell	2.026e-08	rs2838788:rs1893562	236
ENSG00000235890	TSPEAR-AS1	21	45926690	45935738	1	antisense	54082	TSPEAR-AS1			0	0	0					Yes	Spleen:GM12878:Mesendoderm:Trophoblast-like_Cell:hESC	2.026e-08	rs2838788:rs1893562	236
ENSG00000182912	C21orf90	21	45937099	45945835	1	protein_coding	114043	C21orf90			0	0	0					Yes	Promoter_anchored_loops:Spleen:GM12878:Mesendoderm:Trophoblast-like_Cell:hESC	2.026e-08	rs2838788:rs1893562	236
ENSG00000215455	KRTAP10-1	21	45958864	45960078	-1	protein_coding	386677	KRTAP10-1	0.106027	-0.197168	0	0	0					Yes	Spleen:GM12878:Mesendoderm:Trophoblast-like_Cell:hESC	2.026e-08	rs2838788:rs1893562	236
ENSG00000236382	KRTAP10-13P	21	46122136	46122706	1	pseudogene	100874224	KRTAP10-13P			0	0	0					Yes	Promoter_anchored_loops	3.192e-07	rs2838788	236
ENSG00000184787	UBE2G2	21	46188955	46221934	-1	protein_coding	7327	UBE2G2	0.247416	1.74184	0	0	0					Yes	GM12878:IMR90:Mesenchymal_Stem_Cell:Mesendoderm:Trophoblast-like_Cell:hESC	2.026e-08	rs2838788:rs1893562	236
ENSG00000236519	AL773604.8	21	46222492	46224632	1	antisense					0	0	0					Yes	GM12878:IMR90:Mesenchymal_Stem_Cell:Mesendoderm:Trophoblast-like_Cell:hESC	2.026e-08	rs2838788:rs1893562	236
ENSG00000184900	SUMO3	21	46225532	46238694	-1	protein_coding	6612	SUMO3	0.312496	-0.234756	0	0	0					Yes	GM12878:IMR90:Mesenchymal_Stem_Cell:Mesendoderm:Trophoblast-like_Cell:hESC	2.026e-08	rs2838788:rs1893562	236
ENSG00000183255	PTTG1IP	21	46269500	46293752	-1	protein_coding	754	PTTG1IP	0.266254	0.440124	0	0	0					Yes	Adult_Cortex:Fetal_Cortex:Left_Ventricle:GM12878:IMR90:Mesenchymal_Stem_Cell:Mesendoderm	2.026e-08	rs2838788:rs1893562	236
ENSG00000160255	ITGB2	21	46305868	46351904	-1	protein_coding	3689	ITGB2	3.87638e-05	1.95525	0	0	1	3.4581e-07	0.00110237	eQTLGen_cis_eQTLs	+	Yes	Promoter_anchored_loops:Adult_Cortex:Fetal_Cortex:IMR90:Mesenchymal_Stem_Cell	2.026e-08	rs1893562;rs2838788:rs1893562	236
ENSG00000227039	ITGB2-AS1	21	46340966	46349593	1	antisense	100505746	ITGB2-AS1			0	0	0					Yes	Promoter_anchored_loops:IMR90:Mesenchymal_Stem_Cell	2.026e-08	rs2838788:rs1893562	236
ENSG00000273027	LL21NC02-1C16.1	21	46349568	46350027	-1	sense_intronic					0	0	0					Yes	Promoter_anchored_loops:Adult_Cortex:Fetal_Cortex:IMR90:Mesenchymal_Stem_Cell	2.026e-08	rs2838788:rs1893562	236
ENSG00000183250	C21orf67	21	46352729	46359828	-1	protein_coding	84536	C21orf67			0	0	0					Yes	Promoter_anchored_loops:Adult_Cortex:Fetal_Cortex:Aorta:Left_Ventricle:Spleen:GM12878:IMR90:Mesenchymal_Stem_Cell:Mesendoderm:Neural_Progenitor_Cell:Trophoblast-like_Cell:hESC	2.026e-08	rs2838788:rs1893562	236
ENSG00000272825	LL21NC02-1C16.2	21	46356218	46356869	1	antisense					0	0	0					Yes	Promoter_anchored_loops:Adult_Cortex:Fetal_Cortex:IMR90:Mesenchymal_Stem_Cell	2.026e-08	rs2838788:rs1893562	236
ENSG00000160256	FAM207A	21	46359925	46396904	1	protein_coding	85395	FAM207A	0.0395818		0	0	1	0.000174105	0.0136021	PsychENCODE_eQTLs	-	Yes	Promoter_anchored_loops:Adult_Cortex:Fetal_Cortex:Aorta:Left_Ventricle:Spleen:GM12878:IMR90:Mesenchymal_Stem_Cell:Mesendoderm:Neural_Progenitor_Cell:Trophoblast-like_Cell:hESC	2.026e-08	rs2838788;rs2838788:rs1893562	236
ENSG00000234880	LINC00163	21	46409779	46414001	-1	lincRNA	727699	LINC00163			0	0	0					Yes	Spleen:IMR90:Mesenchymal_Stem_Cell:Mesendoderm:Neural_Progenitor_Cell:Trophoblast-like_Cell:hESC	2.026e-08	rs2838788:rs1893562	236
ENSG00000261706	AP001505.9	21	46414277	46415100	-1	lincRNA					0	0	7	9.68786e-06	4.50361e-12	GTEx/v8/Adipose_Visceral_Omentum:GTEx/v7/Adipose_Visceral_Omentum	+	Yes	Spleen:IMR90:Mesenchymal_Stem_Cell:Mesendoderm:Neural_Progenitor_Cell:Trophoblast-like_Cell:hESC	2.026e-08	rs2838788;rs2838788:rs1893562	236
ENSG00000224930	LINC00162	21	46419122	46424642	-1	lincRNA	378825	LINC00162			0	0	10	9.05438e-07	2.08255e-09	GTEx/v7/Adipose_Visceral_Omentum	+	Yes	Spleen:IMR90:Mesenchymal_Stem_Cell:Mesendoderm:Neural_Progenitor_Cell:Trophoblast-like_Cell:hESC	2.026e-08	rs2838788;rs2838788:rs1893562	236
ENSG00000235374	SSR4P1	21	46491648	46494080	-1	pseudogene	728039	SSR4P1			4	13.1	44	6.03437e-11	3.06027e-18	eQTLGen_cis_eQTLs:GTEx/v8/Adipose_Subcutaneous:GTEx/v8/Artery_Tibial:GTEx/v8/Esophagus_Muscularis:GTEx/v8/Muscle_Skeletal:GTEx/v8/Cells_Cultured_fibroblasts	-	Yes	Adult_Cortex:Aorta:Bladder:Left_Ventricle:Liver:Lung:Pancreas:Psoas:Right_Ventricle:Spleen:GM12878:IMR90:Mesenchymal_Stem_Cell:Mesendoderm:Neural_Progenitor_Cell:Trophoblast-like_Cell:hESC	2.026e-08	rs2838788;rs2838788:rs1893562	236
ENSG00000268856	AP001579.1	21	46492796	46492927	-1	protein_coding					4	13.1	0					Yes	Adult_Cortex:Aorta:Bladder:Left_Ventricle:Liver:Lung:Pancreas:Psoas:Right_Ventricle:Spleen:GM12878:IMR90:Mesenchymal_Stem_Cell:Mesendoderm:Neural_Progenitor_Cell:Trophoblast-like_Cell:hESC	2.026e-08	rs2838788;rs2838788:rs1893562	236
ENSG00000197381	ADARB1	21	46493768	46646478	1	protein_coding	104	ADARB1	0.843939	0.941077	4	13.1	45	9.3691e-71	0	eQTLcatalogue/Fairfax_2014_naive:eQTLcatalogue/Schwartzentruber_2018_ge_sensory_neuron:PsychENCODE_eQTLs:eQTLGen_cis_eQTLs:CMC_SVA_cis:GTEx/v8/Heart_Atrial_Appendage:GTEx/v8/Heart_Left_Ventricle:GTEx/v8/Cells_Cultured_fibroblasts:GTEx/v8/Testis:GTEx/v7/Heart_Left_Ventricle:GTEx/v7/Cells_Transformed_fibroblasts:GTEx/v6/Cells_Transformed_fibroblasts	+	Yes	Adult_Cortex:Aorta:Bladder:Left_Ventricle:Liver:Lung:Pancreas:Psoas:Right_Ventricle:Spleen:GM12878:IMR90:Mesenchymal_Stem_Cell:Mesendoderm:Neural_Progenitor_Cell:Trophoblast-like_Cell:hESC	2.026e-08	rs2838788;rs1893562;rs2838788:rs1893562	236
ENSG00000268805	PRED57	21	46511596	46515493	-1	protein_coding	728039	SSR4P1			1	11.44	0					Yes	Aorta:Bladder:Left_Ventricle:Liver:Lung:Pancreas:Psoas:Right_Ventricle:Spleen:GM12878:IMR90:Mesenchymal_Stem_Cell:Mesendoderm:Neural_Progenitor_Cell:Trophoblast-like_Cell:hESC	2.026e-08	rs2838788;rs2838788:rs1893562	236
ENSG00000267857	PRED58	21	46520728	46534873	-1	protein_coding					0	0	0					Yes	Aorta:Bladder:Left_Ventricle:Liver:Lung:Pancreas:Psoas:Right_Ventricle:Spleen:GM12878:IMR90:Mesenchymal_Stem_Cell:Mesendoderm:Neural_Progenitor_Cell:Trophoblast-like_Cell:hESC	2.984e-08	rs2838788	236
ENSG00000182586	LINC00334	21	46654255	46678645	1	lincRNA	114042	LINC00334			0	0	12	1.0502e-06	3.50412e-16	eQTLGen_cis_eQTLs:GTEx/v8/Nerve_Tibial	-	Yes	IMR90:Mesenchymal_Stem_Cell:Mesendoderm:hESC	2.026e-08	rs1893562;rs2838788;rs2838788:rs1893562	236
ENSG00000186866	POFUT2	21	46683843	46707813	-1	protein_coding	23275	POFUT2	0.0108409	-0.159699	0	0	12	1.54641e-06	0.00773205	eQTLcatalogue/Kasela_2017_T-cell_CD4:eQTLcatalogue/Lepik_2017_ge_blood	+	Yes	IMR90:Mesenchymal_Stem_Cell:Mesendoderm:hESC	2.026e-08	rs2838788;rs2838788:rs1893562	236
ENSG00000215447	BX322557.10	21	46707967	46711653	1	processed_transcript					0	0	45	9.7875e-26	0	PsychENCODE_eQTLs:eQTLGen_cis_eQTLs:BIOSQTL/BIOS_eQTL_geneLevel:CMC_SVA_cis:CMC_NoSVA_cis:GTEx/v8/Brain_Cortex:GTEx/v8/Cells_Cultured_fibroblasts	-	Yes	IMR90:Mesenchymal_Stem_Cell:Mesendoderm:hESC	2.026e-08	rs2838788;rs1893562;rs2838788:rs1893562	236
ENSG00000223768	LINC00205	21	46713200	46717269	1	lincRNA	642852	LINC00205			0	0	45	2.373e-22	0	PsychENCODE_eQTLs:eQTLGen_cis_eQTLs:BIOSQTL/BIOS_eQTL_geneLevel:xQTLServer_eQTLs:CMC_SVA_cis:CMC_NoSVA_cis:GTEx/v8/Brain_Hippocampus:GTEx/v8/Thyroid:GTEx/v7/Thyroid	-	Yes	IMR90:Mesenchymal_Stem_Cell:Mesendoderm:hESC	2.026e-08	rs2838788;rs1893562;rs2838788:rs1893562	236
ENSG00000184274	LINC00315	21	46720160	46725172	-1	lincRNA	246704	LINC00315			0	0	45	4.12986e-12	4.8959e-64	BIOSQTL/BIOS_eQTL_geneLevel:GTEx/v8/Artery_Tibial:GTEx/v7/Artery_Tibial:GTEx/v6/Artery_Tibial	-	Yes	Mesenchymal_Stem_Cell:Mesendoderm	2.026e-08	rs2838788;rs1893562;rs2838788:rs1893562	236
ENSG00000229382	BX322557.13	21	46756622	46758580	1	lincRNA					0	0	0					Yes	Mesenchymal_Stem_Cell:Mesendoderm	2.026e-08	rs2838788:rs1893562	236
ENSG00000237664	LINC00316	21	46758505	46761905	-1	lincRNA	388830	LINC00316			0	0	13	4.93401e-07	2.65749e-25	GTEx/v8/Thyroid:GTEx/v7/Thyroid:GTEx/v6/Thyroid	-	No		2.026e-08	rs2838788;rs1893562	236
ENSG00000183535	COL18A1-AS1	21	46839631	46844985	-1	antisense	378832	COL18A1-AS1			0	0	0					Yes	Promoter_anchored_loops:IMR90	3.192e-07	rs2838788	236
ENSG00000173638	SLC19A1	21	46913486	46964325	-1	protein_coding	6573	SLC19A1	0.0123881	0.37675	0	0	0					Yes	Adult_Cortex:Fetal_Cortex:IMR90:Mesenchymal_Stem_Cell:Trophoblast-like_Cell	2.026e-08	rs2838788:rs1893562	236
ENSG00000233922	AL133493.2	21	47013568	47017005	1	lincRNA	105372840	LINC01694			0	0	0					Yes	Promoter_anchored_loops:IMR90:Mesenchymal_Stem_Cell	2.026e-08	rs2838788:rs1893562	236
ENSG00000183570	PCBP3	21	47063608	47362368	1	protein_coding	54039	PCBP3	0.980315		0	0	0					Yes	GM12878:Mesenchymal_Stem_Cell:Mesendoderm:Trophoblast-like_Cell:hESC	2.026e-08	rs2838788:rs1893562	236
ENSG00000267883	PRED60	21	47183565	47190005	-1	protein_coding					0	0	0					Yes	IMR90:Mesenchymal_Stem_Cell:Mesendoderm:Trophoblast-like_Cell:hESC	2.026e-08	rs2838788:rs1893562	236
ENSG00000205424	AL592528.1	21	47247875	47256333	-1	antisense	100129027	LOC100129027			0	0	0					Yes	Promoter_anchored_loops:Mesenchymal_Stem_Cell:Trophoblast-like_Cell	2.026e-08	rs2838788:rs1893562	236
ENSG00000268040	PRED62	21	47347679	47352477	-1	protein_coding					0	0	0					Yes	Promoter_anchored_loops:IMR90:Mesenchymal_Stem_Cell:hESC	2.026e-08	rs2838788:rs1893562	236
ENSG00000224413	AP001476.2	21	47456966	47459721	1	lincRNA					0	0	1	4.8057e-06	0.0300052	GTEx/v7/Prostate	+	Yes	Promoter_anchored_loops	2.026e-08	rs1893562;rs2838788	236
ENSG00000227438	AP001471.1	21	47513178	47517444	-1	antisense					0	0	0					Yes	Promoter_anchored_loops	7.025e-07	rs2838788	236
ENSG00000142173	COL6A2	21	47518011	47552763	1	protein_coding	1292	COL6A2	0.00213376		0	0	0					Yes	Promoter_anchored_loops	7.025e-07	rs2838788	236
ENSG00000128218	VPREB3	22	24094930	24096655	-1	protein_coding	29802	VPREB3	0.0161486	0.397015	0	0	6	2.7344e-09	7.30594e-05	eQTLGen_trans_eQTLs	+	No		3.744e-13	rs9074	231
ENSG00000253352	TUG1	22	31366663	31375381	1	antisense	55000	TUG1			0	0	2	5.5935e-06	0.0361354	eQTLGen_trans_eQTLs	-	No		5.38e-08	rs4852252;rs117215715	29:188
ENSG00000100281	HMGXB4	22	35653445	35691800	1	protein_coding	10042	HMGXB4	0.218813	-0.309086	0	0	1	1.9973e-14	0	eQTLGen_trans_eQTLs	+	No		3.223e-11	rs60856912	221
ENSG00000100124	ANKRD54	22	38226862	38245334	-1	protein_coding	129138	ANKRD54	0.0153085	-1.01038	0	0	0					Yes	IMR90	1.251e-06	rs7290246	237
ENSG00000207945	MIR658	22	38240279	38240378	-1	miRNA	724028	MIR658			0	0	0					Yes	IMR90	1.251e-06	rs7290246	237
ENSG00000207696	MIR659	22	38243685	38243781	-1	miRNA	724029	MIR659			0	0	0					Yes	IMR90	1.251e-06	rs7290246	237
ENSG00000100129	EIF3L	22	38244875	38285414	1	protein_coding	51386	EIF3L	0.938814	-0.839586	0	0	0					Yes	IMR90	1.251e-06	rs7290246	237
ENSG00000222044	RP5-1039K5.16	22	38428172	38430235	-1	antisense					0	0	0					Yes	IMR90	1.759e-07	rs7290246	237
ENSG00000273214	RP5-1039K5.18	22	38439237	38439927	1	lincRNA					0	0	0					Yes	IMR90	1.759e-07	rs7290246	237
ENSG00000185022	MAFF	22	38597889	38612518	1	protein_coding	23764	MAFF	0.0422011	0.00756749	0	0	0					Yes	IMR90:Mesenchymal_Stem_Cell	1.471e-09	rs133067:rs7290246	237
ENSG00000100201	DDX17	22	38879445	38903665	-1	protein_coding	10521	DDX17		0.0241458	0	0	0					Yes	Aorta	1.873e-07	rs7290246	237
ENSG00000100221	JOSD1	22	39081548	39097561	-1	protein_coding	9929	JOSD1	0.319905	-1.10562	0	0	0					Yes	Aorta:Liver:IMR90:Mesenchymal_Stem_Cell	1.228e-10	rs7290246:rs133067:rs13054099:rs11090045	237
ENSG00000100226	GTPBP1	22	39101728	39134304	1	protein_coding	9567	GTPBP1	0.996189	-1.44819	0	0	0					Yes	Fetal_Cortex:Aorta:Liver:IMR90:Mesenchymal_Stem_Cell	1.228e-10	rs133067:rs7290246:rs13054099:rs11090045	237
ENSG00000229598	PRDX3P1	22	39118748	39119510	-1	pseudogene	100419031	PRDX3P1			0	0	0					Yes	Aorta:Liver:IMR90:Mesenchymal_Stem_Cell	1.228e-10	rs7290246:rs133067:rs13054099:rs11090045	237
ENSG00000257034	AL021707.2	22	39127778	39128531	1	pseudogene					0	0	0					Yes	Left_Ventricle	1.251e-06	rs7290246	237
ENSG00000203583	AL021707.1	22	39128914	39129588	1	pseudogene					0	0	0					Yes	Left_Ventricle	1.251e-06	rs7290246	237
ENSG00000244491	RP3-508I15.18	22	39130730	39134770	1	antisense					0	0	0					Yes	Left_Ventricle	1.251e-06	rs7290246	237
ENSG00000230149	RP3-508I15.19	22	39130735	39134995	1	antisense					0	0	0					Yes	Left_Ventricle	1.251e-06	rs7290246	237
ENSG00000273096	RP3-508I15.20	22	39132615	39132797	-1	sense_intronic					0	0	0					Yes	Left_Ventricle	1.251e-06	rs7290246	237
ENSG00000225450	RP3-508I15.14	22	39135008	39145046	1	antisense					0	0	0					Yes	Left_Ventricle	1.251e-06	rs7290246	237
ENSG00000272669	RP3-508I15.21	22	39138630	39139120	1	antisense					0	0	0					Yes	Left_Ventricle	1.251e-06	rs7290246	237
ENSG00000273076	RP3-508I15.22	22	39139500	39139915	1	antisense					0	0	0					Yes	Fetal_Cortex:Left_Ventricle	1.251e-06	rs133067:rs7290246	237
ENSG00000221890	NPTXR	22	39214457	39239987	-1	protein_coding	23467	NPTXR		-1.0617	0	0	0					Yes	IMR90	1.251e-06	rs7290246	237
ENSG00000183741	CBX6	22	39257455	39268319	-1	protein_coding	23466	CBX6	0.610925	1.58603	0	0	0					Yes	IMR90	1.251e-06	rs7290246	237
ENSG00000235209	CTA-150C2.13	22	39317232	39320713	1	lincRNA					0	0	0					Yes	GM12878:Mesenchymal_Stem_Cell	1.228e-10	rs7290246:rs13054099	237
ENSG00000128383	APOBEC3A	22	39348746	39359188	1	protein_coding	200315	APOBEC3A	0.226348	-0.0717884	0	0	0					Yes	Left_Ventricle:Mesenchymal_Stem_Cell	1.251e-06	rs7290246	237
ENSG00000244509	APOBEC3C	22	39410088	39416357	1	protein_coding	27350	APOBEC3C	0.0926246	0.148303	0	0	0					Yes	Adult_Cortex	1.711e-12	rs7290246:rs13054099	237
ENSG00000100321	SYNGR1	22	39745930	39781593	1	protein_coding	9145	SYNGR1	0.58149	0.577759	0	0	0					Yes	Adult_Cortex:Fetal_Cortex:GM12878	1.251e-06	rs133067:rs7290246	237
ENSG00000100324	TAB1	22	39795746	39833065	1	protein_coding	10454	TAB1	0.00399581	-0.623712	0	0	0					Yes	Adult_Cortex:Fetal_Cortex:Left_Ventricle:IMR90:Mesenchymal_Stem_Cell:Mesendoderm:Trophoblast-like_Cell	4.749e-16	rs133067:rs7290246:rs13054099:rs2064560	237
ENSG00000128268	MGAT3	22	39853349	39888199	1	protein_coding	4248	MGAT3	0.46018	-0.365142	0	0	0					Yes	Left_Ventricle:Spleen:Mesenchymal_Stem_Cell	1.228e-10	rs7290246:rs13054099:rs133067	237
ENSG00000227188	RP5-1104E15.6	22	39871812	39872827	-1	antisense	104502417	MGAT3-AS1			0	0	0					Yes	Adult_Cortex:Fetal_Cortex:Left_Ventricle:Spleen:Mesenchymal_Stem_Cell	1.252e-13	rs133067:rs7290246:rs13054099	237
ENSG00000100335	MIEF1	22	39895437	39914137	1	protein_coding	54471	MIEF1	0.0628938	-0.368026	0	0	0					Yes	Adult_Cortex:Fetal_Cortex:Left_Ventricle:Psoas:GM12878:IMR90	8.97e-16	rs133067:rs7290246:rs13054099:rs2064560:rs11090045	237
ENSG00000128272	ATF4	22	39915700	39918691	1	protein_coding	468	ATF4	0.411468	-0.241367	0	0	0					Yes	Fetal_Cortex:Left_Ventricle:Psoas:GM12878:IMR90	1.228e-10	rs133067:rs7290246:rs13054099	237
ENSG00000187051	RPS19BP1	22	39925098	39928860	-1	protein_coding	91582	RPS19BP1	0.00589798	-0.442571	0	0	0					Yes	Fetal_Cortex:Left_Ventricle:Liver:Spleen:GM12878:IMR90:Mesenchymal_Stem_Cell:Mesendoderm:Trophoblast-like_Cell	1.228e-10	rs133067:rs7290246:rs13054099	237
ENSG00000100346	CACNA1I	22	39966758	40085742	1	protein_coding	8911	CACNA1I	0.999999	0.144812	0	0	27	5.9866e-08	0.000806452	eQTLGen_trans_eQTLs	+	Yes	Left_Ventricle:IMR90:Mesenchymal_Stem_Cell:Mesendoderm:Trophoblast-like_Cell	1.045e-11	rs102275;rs7290246:rs133067:rs13054099	166:237
ENSG00000235647	RP1-172B20.6	22	40146132	40147298	1	pseudogene					0	0	0					Yes	Left_Ventricle:IMR90:Mesenchymal_Stem_Cell:Mesendoderm:hESC	1.228e-10	rs133067:rs7290246:rs13054099	237
ENSG00000238875	RN7SKP210	22	40270259	40270519	-1	misc_RNA	106480898	RN7SKP210			0	0	0					Yes	Mesenchymal_Stem_Cell	1.251e-06	rs7290246	237
ENSG00000226085	UQCRFS1P1	22	40271293	40272119	1	pseudogene	100128525	UQCRFS1P1			0	0	0					Yes	Mesenchymal_Stem_Cell	1.251e-06	rs7290246	237
ENSG00000225528	RP3-370M22.8	22	40356401	40360687	1	sense_intronic					0	0	0					Yes	Left_Ventricle:IMR90:Mesenchymal_Stem_Cell	1.228e-10	rs7290246:rs13054099	237
ENSG00000133477	FAM83F	22	40390953	40439533	1	protein_coding	113828	FAM83F	0.000400741		0	0	0					Yes	Mesendoderm	1.251e-06	rs7290246	237
ENSG00000261202	RP3-496C20.1	22	40439072	40440534	-1	antisense					0	0	0					Yes	Fetal_Cortex:Left_Ventricle:Liver:Right_Ventricle:GM12878:IMR90:Mesenchymal_Stem_Cell:Mesendoderm:Trophoblast-like_Cell:hESC	4.749e-16	rs133067:rs7290246:rs13054099:rs2064560	237
ENSG00000100354	TNRC6B	22	40440821	40731812	1	protein_coding	23112	TNRC6B	1	-2.91639	0	0	3	0.000215167	0.0122717	GTEx/v8/Thyroid	-	Yes	Fetal_Cortex:Left_Ventricle:Liver:Right_Ventricle:GM12878:IMR90:Mesenchymal_Stem_Cell:Mesendoderm:Trophoblast-like_Cell:hESC	4.749e-16	rs7290246;rs133067:rs7290246:rs13054099:rs2064560	237
ENSG00000228599	RPL7P52	22	40502329	40503070	-1	pseudogene	646912	RPL7P52			0	0	0					Yes	Aorta:Left_Ventricle:Liver:IMR90:Mesenchymal_Stem_Cell:Mesendoderm:Trophoblast-like_Cell:hESC	1.252e-13	rs7290246:rs133067:rs13054099	237
ENSG00000239900	ADSL	22	40742507	40786467	1	protein_coding	158	ADSL	0.000212575	-0.459232	0	0	1		0.049	CMC_SVA_cis	+	Yes	Adult_Cortex:Fetal_Cortex:Left_Ventricle:Liver:GM12878:IMR90:Mesenchymal_Stem_Cell:Mesendoderm:Trophoblast-like_Cell:hESC	4.749e-16	rs73424602;rs133067:rs7290246:rs13054099:rs2064560	237
ENSG00000100359	SGSM3	22	40766595	40806293	1	protein_coding	27352	SGSM3	1.00601e-06	-0.227062	0	0	1	1.0559e-05	0.0182466	eQTLGen_cis_eQTLs:BIOSQTL/BIOS_eQTL_geneLevel	+	Yes	Adult_Cortex:Fetal_Cortex:Aorta:Left_Ventricle:Liver:GM12878:IMR90:Mesenchymal_Stem_Cell:Mesendoderm:Trophoblast-like_Cell:hESC	4.749e-16	rs133067;rs133067:rs7290246:rs13054099:rs2064560;rs13054099;rs73424602:rs2064560;rs13054099:rs2064560:rs73424602:rs2064560;rs73424602:rs11090045	237
ENSG00000229999	RP5-1042K10.10	22	40768668	40784294	-1	antisense					0	0	0					Yes	Aorta:Left_Ventricle:Liver:GM12878:IMR90:Mesenchymal_Stem_Cell:Mesendoderm:Trophoblast-like_Cell:hESC	4.749e-16	rs7290246:rs133067:rs13054099:rs2064560	237
ENSG00000196588	MKL1	22	40806285	41032706	-1	protein_coding	57591	MKL1	0.540324	-0.588524	1	10.2	41	1.4685e-17	0	eQTLGen_cis_eQTLs:BIOSQTL/BIOS_eQTL_geneLevel:GTEx/v8/Thyroid	-	Yes	Aorta:Left_Ventricle:Liver:GM12878:IMR90:Mesenchymal_Stem_Cell:Mesendoderm:Trophoblast-like_Cell:hESC	4.749e-16	rs133067;rs7290246;rs13054099;rs133067:rs7290246:rs13054099:rs2064560	237
ENSG00000272834	RP5-1042K10.13	22	40811007	40811449	1	antisense					0	0	0					Yes	EP_links_oneway:Promoter_anchored_loops:Left_Ventricle:GM12878:IMR90:Mesenchymal_Stem_Cell:Mesendoderm:Trophoblast-like_Cell:hESC	1.252e-13	rs2064560;rs11090045:rs133067:rs7290246:rs13054099	237
ENSG00000227413	RP5-1042K10.12	22	40829140	40829645	1	pseudogene					0	0	0					Yes	Left_Ventricle:GM12878:IMR90:Mesenchymal_Stem_Cell:Mesendoderm:Trophoblast-like_Cell:hESC	1.252e-13	rs133067:rs7290246:rs13054099	237
ENSG00000232564	RP4-591N18.2	22	40917804	40922711	1	antisense	101927257	LOC101927257			0	0	3		0.049	CMC_SVA_cis	-	Yes	Aorta:Left_Ventricle:Liver:GM12878:IMR90:Mesenchymal_Stem_Cell:Mesendoderm:Trophoblast-like_Cell:hESC	4.749e-16	rs7290246;rs133067:rs7290246:rs13054099:rs2064560	237
ENSG00000252124	AL031594.1	22	40924061	40924137	-1	miRNA					0	0	0					Yes	Adult_Cortex:Aorta:Left_Ventricle:Liver:GM12878:IMR90:Mesenchymal_Stem_Cell:Mesendoderm:Trophoblast-like_Cell:hESC	4.749e-16	rs133067:rs7290246:rs13054099:rs2064560;rs13054099;rs73424602:rs2064560;rs13054099:rs2064560:rs73424602:rs2064560;rs73424602	237
ENSG00000172912	COX6B1P3	22	40965290	40965899	1	pseudogene	1343	COX6B1P3			0	0	0					Yes	Aorta:Left_Ventricle:Liver:GM12878:IMR90:Mesenchymal_Stem_Cell:Mesendoderm:Trophoblast-like_Cell:hESC	4.749e-16	rs133067:rs7290246:rs13054099:rs2064560	237
ENSG00000230071	RPL4P6	22	40982704	40984007	-1	pseudogene	100271033	RPL4P6			0	0	14	1.55252e-05	0.00653579	GTEx/v8/Adrenal_Gland	-	Yes	Aorta:Left_Ventricle:Liver:GM12878:IMR90:Mesenchymal_Stem_Cell:Mesendoderm:Trophoblast-like_Cell:hESC	4.749e-16	rs7290246;rs13054099;rs133067:rs7290246:rs13054099:rs2064560	237
ENSG00000231907	GAPDHP37	22	41069488	41070455	-1	pseudogene	651258	GAPDHP37			0	0	48	4.77054e-77	0	DICE/T_CD4_naive:DICE/T_CD8_naive:DICE/T_CD4_TFH:DICE/T_CD4_TH2:DICE/T_CD4_memory_TREG:DICE/T_CD4_naive_TREG:BIOSQTL/BIOS_eQTL_geneLevel	+	Yes	Promoter_anchored_loops:Adult_Cortex:Aorta:Left_Ventricle:Liver:Right_Ventricle:GM12878:IMR90:Mesenchymal_Stem_Cell:Mesendoderm:Trophoblast-like_Cell:hESC	4.749e-16	rs7290246;rs133067;rs13054099;rs2064560;rs13054099:rs73424602:rs2064560:rs133067:rs7290246:rs13054099:rs2064560;rs73424602:rs2064560;rs73424602	237
ENSG00000128285	MCHR1	22	41074754	41078818	1	protein_coding	2847	MCHR1	0.00114839	-0.0810065	0	0	165	3.1336e-240	0	eQTLcatalogue/GENCORD_ge_T-cell:PsychENCODE_eQTLs:DICE/T_CD4_naive:DICE/T_CD4_naive_activated:DICE/T_CD8_naive:DICE/NK:DICE/T_CD4_TFH:DICE/T_CD4_TH1:DICE/T_CD4_TH17:DICE/T_CD4_TH1_17:DICE/T_CD4_TH2:DICE/T_CD4_memory_TREG:DICE/T_CD4_naive_TREG:eQTLGen_cis_eQTLs:BIOSQTL/BIOS_eQTL_geneLevel:xQTLServer_eQTLs:CMC_SVA_cis:GTEx/v8/Whole_Blood:GTEx/v8/Brain_Cerebellum:GTEx/v8/Brain_Cortex:GTEx/v8/Cells_Cultured_fibroblasts:GTEx/v8/Spleen:GTEx/v7/Brain_Cerebellum:GTEx/v7/Brain_Cortex	+	Yes	Adult_Cortex:Aorta:Left_Ventricle:Liver:Right_Ventricle:GM12878:IMR90:Mesenchymal_Stem_Cell:Mesendoderm:Trophoblast-like_Cell:hESC	4.749e-16	rs7290246;rs13054099;rs133067;rs2064560;rs73424602;rs11090045;rs133067:rs7290246:rs13054099:rs2064560;rs73424602:rs2064560;rs13054099:rs2064560:rs73424602:rs2064560	237
ENSG00000100372	SLC25A17	22	41165634	41215403	-1	protein_coding	10478	SLC25A17	0.0241848	-0.779479	0	0	214	1.29e-61	0	eQTLcatalogue/Quach_2016_ge_monocyte_Pam3CSK4:PsychENCODE_eQTLs:eQTLGen_cis_eQTLs:BIOSQTL/BIOS_eQTL_geneLevel:CMC_SVA_cis:GTEx/v8/Adipose_Subcutaneous:GTEx/v8/Adipose_Visceral_Omentum:GTEx/v8/Brain_Cerebellum:GTEx/v8/Brain_Nucleus_accumbens_basal_ganglia:GTEx/v8/Brain_Putamen_basal_ganglia:GTEx/v8/Esophagus_Mucosa:GTEx/v8/Heart_Atrial_Appendage:GTEx/v8/Lung:GTEx/v8/Nerve_Tibial:GTEx/v8/Cells_Cultured_fibroblasts:GTEx/v8/Skin_Not_Sun_Exposed_Suprapubic:GTEx/v8/Skin_Sun_Exposed_Lower_leg:GTEx/v8/Spleen:GTEx/v8/Thyroid:GTEx/v7/Adipose_Subcutaneous:GTEx/v7/Brain_Nucleus_accumbens_basal_ganglia:GTEx/v7/Esophagus_Mucosa:GTEx/v7/Lung:GTEx/v7/Nerve_Tibial:GTEx/v7/Cells_Transformed_fibroblasts:GTEx/v7/Skin_Not_Sun_Exposed_Suprapubic:GTEx/v7/Skin_Sun_Exposed_Lower_leg:GTEx/v7/Spleen:GTEx/v7/Thyroid:GTEx/v6/Cells_Transformed_fibroblasts:GTEx/v6/Skin_Not_Sun_Exposed_Suprapubic:GTEx/v6/Skin_Sun_Exposed_Lower_leg:GTEx/v6/Spleen:GTEx/v6/Thyroid	+	Yes	Adult_Cortex:Fetal_Cortex:Aorta:Left_Ventricle:Liver:GM12878:IMR90:Mesenchymal_Stem_Cell:Mesendoderm:Trophoblast-like_Cell:hESC	4.749e-16	rs2064560;rs13054099;rs133067;rs7290246;rs73424602;rs11090045;rs133067:rs7290246:rs13054099:rs2064560	237
ENSG00000230769	RP3-408N23.4	22	41184781	41185271	-1	pseudogene					0	0	1	1.13385e-05	0.00122223	PsychENCODE_eQTLs	+	Yes	Aorta:Bladder:Left_Ventricle:Liver:Pancreas:Right_Ventricle:Spleen:GM12878:IMR90:Mesenchymal_Stem_Cell:Mesendoderm:Trophoblast-like_Cell:hESC	4.749e-16	rs13054099;rs133067:rs7290246:rs13054099:rs2064560:rs2064560;rs11090045:rs11090045	237
ENSG00000233603	JTBP1	22	41194043	41194289	1	pseudogene	100874254	JTBP1			0	0	0					Yes	Aorta:Bladder:Left_Ventricle:Liver:Pancreas:Right_Ventricle:Spleen:GM12878:IMR90:Mesenchymal_Stem_Cell:Mesendoderm:Trophoblast-like_Cell:hESC	4.749e-16	rs133067:rs7290246:rs13054099:rs2064560:rs2064560;rs11090045:rs11090045	237
ENSG00000266594	MIR4766	22	41209887	41209962	-1	miRNA	100616283	MIR4766			0	0	0					Yes	Adult_Cortex:Fetal_Cortex:Aorta:Left_Ventricle:Liver:GM12878:IMR90:Mesenchymal_Stem_Cell:Mesendoderm:Trophoblast-like_Cell:hESC	4.749e-16	rs133067:rs7290246:rs13054099:rs2064560	237
ENSG00000100380	ST13	22	41220539	41253026	-1	protein_coding	6767	ST13	0.659424	-1.5853	0	0	115	8.2848e-35	0	eQTLcatalogue/Alasoo_2018_ge_macrophage_naive:eQTLcatalogue/Quach_2016_ge_monocyte_naive:eQTLGen_cis_eQTLs:BIOSQTL/BIOS_eQTL_geneLevel:GTEx/v8/Adipose_Subcutaneous:GTEx/v8/Artery_Tibial:GTEx/v8/Breast_Mammary_Tissue:GTEx/v8/Colon_Transverse:GTEx/v8/Liver:GTEx/v8/Nerve_Tibial:GTEx/v8/Pancreas:GTEx/v8/Cells_Cultured_fibroblasts:GTEx/v8/Skin_Not_Sun_Exposed_Suprapubic:GTEx/v8/Skin_Sun_Exposed_Lower_leg:GTEx/v7/Whole_Blood:GTEx/v7/Esophagus_Mucosa:GTEx/v7/Liver:GTEx/v7/Pancreas:GTEx/v7/Skin_Not_Sun_Exposed_Suprapubic:GTEx/v7/Skin_Sun_Exposed_Lower_leg:GTEx/v6/Pancreas	+	Yes	Adult_Cortex:Fetal_Cortex:Aorta:Left_Ventricle:Liver:GM12878:IMR90:Mesenchymal_Stem_Cell:Mesendoderm:Trophoblast-like_Cell:hESC	4.749e-16	rs7290246;rs13054099;rs2064560;rs73424602;rs11090045;rs133067;rs133067:rs7290246:rs13054099:rs2064560:rs11090045	237
ENSG00000196236	XPNPEP3	22	41253081	41363838	1	protein_coding	63929	XPNPEP3	8.88349e-06	-0.745194	1	10.85	214	0	0	eQTLcatalogue/Alasoo_2018_ge_macrophage_IFNg_Salmonella:eQTLcatalogue/Alasoo_2018_ge_macrophage_naive:eQTLcatalogue/Alasoo_2018_ge_macrophage_Salmonella:eQTLcatalogue/BLUEPRINT_ge_monocyte:eQTLcatalogue/BLUEPRINT_ge_T-cell:eQTLcatalogue/Fairfax_2014_LPS24:eQTLcatalogue/HipSci_ge_iPSC:eQTLcatalogue/Lepik_2017_ge_blood:eQTLcatalogue/Nedelec_2016_ge_macrophage_Listeria:eQTLcatalogue/Nedelec_2016_ge_macrophage_naive:eQTLcatalogue/Nedelec_2016_ge_macrophage_Salmonella:eQTLcatalogue/Quach_2016_ge_monocyte_LPS:eQTLcatalogue/Quach_2016_ge_monocyte_naive:eQTLcatalogue/Quach_2016_ge_monocyte_Pam3CSK4:eQTLcatalogue/TwinsUK_ge_blood:eQTLcatalogue/TwinsUK_ge_skin:PsychENCODE_eQTLs:DICE/B_cell_naive:DICE/T_CD4_naive:DICE/T_CD4_naive_activated:DICE/T_CD8_naive:DICE/Monocyte_classical:DICE/NK:DICE/T_CD4_TFH:DICE/T_CD4_TH17:DICE/T_CD4_TH1_17:DICE/T_CD4_memory_TREG:DICE/T_CD4_naive_TREG:eQTLGen_cis_eQTLs:BIOSQTL/BIOS_eQTL_geneLevel:xQTLServer_eQTLs:CMC_SVA_cis:BRAINEAC/WHMT:GTEx/v8/Adipose_Subcutaneous:GTEx/v8/Adipose_Visceral_Omentum:GTEx/v8/Adrenal_Gland:GTEx/v8/Whole_Blood:GTEx/v8/Artery_Aorta:GTEx/v8/Artery_Coronary:GTEx/v8/Artery_Tibial:GTEx/v8/Brain_Cerebellar_Hemisphere:GTEx/v8/Brain_Cerebellum:GTEx/v8/Brain_Frontal_Cortex_BA9:GTEx/v8/Brain_Hippocampus:GTEx/v8/Brain_Hypothalamus:GTEx/v8/Brain_Nucleus_accumbens_basal_ganglia:GTEx/v8/Brain_Spinal_cord_cervical_c-1:GTEx/v8/Breast_Mammary_Tissue:GTEx/v8/Colon_Sigmoid:GTEx/v8/Colon_Transverse:GTEx/v8/Esophagus_Gastroesophageal_Junction:GTEx/v8/Esophagus_Mucosa:GTEx/v8/Esophagus_Muscularis:GTEx/v8/Lung:GTEx/v8/Muscle_Skeletal:GTEx/v8/Nerve_Tibial:GTEx/v8/Ovary:GTEx/v8/Pancreas:GTEx/v8/Minor_Salivary_Gland:GTEx/v8/Cells_Cultured_fibroblasts:GTEx/v8/Skin_Not_Sun_Exposed_Suprapubic:GTEx/v8/Skin_Sun_Exposed_Lower_leg:GTEx/v8/Small_Intestine_Terminal_Ileum:GTEx/v8/Spleen:GTEx/v8/Stomach:GTEx/v8/Testis:GTEx/v8/Thyroid:GTEx/v8/Uterus:GTEx/v8/Vagina:GTEx/v7/Adipose_Subcutaneous:GTEx/v7/Adipose_Visceral_Omentum:GTEx/v7/Whole_Blood:GTEx/v7/Artery_Aorta:GTEx/v7/Artery_Tibial:GTEx/v7/Brain_Cerebellar_Hemisphere:GTEx/v7/Brain_Cerebellum:GTEx/v7/Brain_Frontal_Cortex_BA9:GTEx/v7/Brain_Hippocampus:GTEx/v7/Breast_Mammary_Tissue:GTEx/v7/Colon_Sigmoid:GTEx/v7/Esophagus_Gastroesophageal_Junction:GTEx/v7/Esophagus_Mucosa:GTEx/v7/Esophagus_Muscularis:GTEx/v7/Lung:GTEx/v7/Muscle_Skeletal:GTEx/v7/Nerve_Tibial:GTEx/v7/Ovary:GTEx/v7/Pancreas:GTEx/v7/Minor_Salivary_Gland:GTEx/v7/Cells_Transformed_fibroblasts:GTEx/v7/Skin_Not_Sun_Exposed_Suprapubic:GTEx/v7/Skin_Sun_Exposed_Lower_leg:GTEx/v7/Small_Intestine_Terminal_Ileum:GTEx/v7/Spleen:GTEx/v7/Stomach:GTEx/v7/Testis:GTEx/v7/Thyroid:GTEx/v7/Uterus:GTEx/v6/Nerve_Tibial:GTEx/v6/Thyroid	+	Yes	Adult_Cortex:Fetal_Cortex:Aorta:Left_Ventricle:Liver:GM12878:IMR90:Mesenchymal_Stem_Cell:Mesendoderm:Trophoblast-like_Cell:hESC	4.749e-16	rs7290246;rs13054099;rs2064560;rs73424602;rs11090045;rs133067;rs133067:rs7290246:rs13054099:rs2064560:rs11090045	237
ENSG00000172404	DNAJB7	22	41255553	41258130	-1	protein_coding	150353	DNAJB7	2.09351e-11	0.355457	0	0	120	0	0	eQTLcatalogue/BrainSeq_ge_brain:BIOSQTL/BIOS_eQTL_geneLevel:GTEx/v8/Artery_Aorta	+	Yes	Adult_Cortex:Fetal_Cortex:Aorta:Left_Ventricle:Liver:GM12878:IMR90:Mesenchymal_Stem_Cell:Mesendoderm:Trophoblast-like_Cell:hESC	4.749e-16	rs7290246;rs13054099;rs133067;rs2064560;rs73424602;rs133067:rs7290246:rs13054099:rs2064560:rs11090045	237
ENSG00000238887	snoU13	22	41310883	41310986	1	snoRNA					1	10.85	0					Yes	Promoter_anchored_loops:Aorta:Left_Ventricle:Liver:Right_Ventricle:GM12878:IMR90:Mesenchymal_Stem_Cell:Mesendoderm:Trophoblast-like_Cell:hESC	4.749e-16	rs7290246;rs2064560:rs7290246:rs133067:rs13054099:rs2064560;rs11090045:rs11090045	237
ENSG00000200683	RNU6-379P	22	41313747	41313850	1	snRNA	106479734	RNU6-379P			1	10.85	0					Yes	Promoter_anchored_loops:Aorta:Left_Ventricle:Liver:Right_Ventricle:GM12878:IMR90:Mesenchymal_Stem_Cell:Mesendoderm:Trophoblast-like_Cell:hESC	4.749e-16	rs7290246;rs2064560:rs7290246:rs133067:rs13054099:rs2064560;rs11090045:rs11090045	237
ENSG00000100387	RBX1	22	41347351	41369313	1	protein_coding	9978	RBX1	0.940247	-0.356288	0	0	31	5.78448e-06	0.00567382	GTEx/v8/Brain_Cerebellar_Hemisphere:GTEx/v8/Nerve_Tibial:GTEx/v7/Nerve_Tibial	+	Yes	Promoter_anchored_loops:Adult_Cortex:Fetal_Cortex:Left_Ventricle:Liver:Spleen:GM12878:IMR90:Mesenchymal_Stem_Cell:Mesendoderm:Trophoblast-like_Cell:hESC	4.749e-16	rs73424602;rs7290246;rs133067;rs2064560:rs2064560;rs11090045:rs133067:rs11090045:rs7290246:rs13054099	237
ENSG00000222698	Y_RNA	22	41441501	41441595	1	misc_RNA					0	0	0					Yes	Promoter_anchored_loops:IMR90:Mesenchymal_Stem_Cell	5.794e-16	rs7290246:rs2064560:rs2064560;rs11090045	237
ENSG00000266175	AL080243.1	22	41456636	41456705	-1	miRNA					0	0	0					Yes	IMR90:Mesenchymal_Stem_Cell	1.873e-07	rs7290246	237
ENSG00000237214	RP11-12M9.3	22	41460056	41460640	1	pseudogene					1	11.41	0					Yes	EP_links_oneway:Promoter_anchored_loops:IMR90:Mesenchymal_Stem_Cell	3.524e-15	rs2064560;rs73424602;rs11090045:rs7290246	237
ENSG00000199515	Y_RNA	22	41461558	41461650	-1	misc_RNA					2	14.31	0					Yes	Promoter_anchored_loops:IMR90:Mesenchymal_Stem_Cell	3.524e-15	rs2064560;rs73424602;rs11090045:rs7290246	237
ENSG00000213857	RP11-12M9.4	22	41470184	41471243	-1	pseudogene					2	14.31	78	2.21569e-05	0.0127418	GTEx/v8/Brain_Cerebellum:GTEx/v8/Spleen	+	Yes	IMR90:Mesenchymal_Stem_Cell	4.749e-16	rs2064560;rs73424602;rs13054099;rs11090045;rs7290246	237
ENSG00000100393	EP300	22	41487790	41576081	1	protein_coding	2033	EP300	1		4	18.42	225	9.685e-169	0	eQTLcatalogue/CEDAR_neutrophil_CD15:eQTLcatalogue/CEDAR_T-cell_CD4:eQTLcatalogue/CEDAR_T-cell_CD8:eQTLcatalogue/CEDAR_transverse_colon:eQTLcatalogue/Fairfax_2012_B-cell_CD19:eQTLcatalogue/Kasela_2017_T-cell_CD8:eQTLGen_cis_eQTLs:BIOSQTL/BIOS_eQTL_geneLevel:GTEx/v8/Adipose_Subcutaneous:GTEx/v8/Brain_Cerebellum:GTEx/v8/Brain_Hypothalamus:GTEx/v8/Breast_Mammary_Tissue:GTEx/v8/Esophagus_Muscularis:GTEx/v8/Lung:GTEx/v8/Nerve_Tibial:GTEx/v8/Skin_Not_Sun_Exposed_Suprapubic:GTEx/v8/Skin_Sun_Exposed_Lower_leg:GTEx/v8/Spleen:GTEx/v8/Thyroid:GTEx/v7/Adipose_Subcutaneous:GTEx/v7/Brain_Cerebellum:GTEx/v7/Colon_Transverse:GTEx/v7/Skin_Not_Sun_Exposed_Suprapubic:GTEx/v6/Esophagus_Mucosa	+	Yes	Promoter_anchored_loops:Adult_Cortex:Fetal_Cortex:Left_Ventricle:Liver:Spleen:GM12878:IMR90:Mesenchymal_Stem_Cell:Mesendoderm:Trophoblast-like_Cell:hESC	4.749e-16	rs2064560;rs73424602;rs13054099;rs7290246;rs11090045;rs133067;rs7290246:rs13054099:rs133067:rs2064560	237
ENSG00000221160	MIR1281	22	41488517	41488570	1	miRNA	100302237	MIR1281			0	0	0					Yes	Promoter_anchored_loops:Adult_Cortex:Fetal_Cortex:Left_Ventricle:Liver:Spleen:GM12878:IMR90:Mesenchymal_Stem_Cell:Mesendoderm:Trophoblast-like_Cell:hESC	4.749e-16	rs7290246:rs13054099:rs133067:rs2064560	237
ENSG00000252859	RNU6-375P	22	41564221	41564320	1	snRNA	106480575	RNU6-375P			1	17.23	0					Yes	Left_Ventricle:Liver:GM12878:IMR90:Mesenchymal_Stem_Cell:Mesendoderm:Trophoblast-like_Cell:hESC	4.749e-16	rs2064560;rs7290246:rs13054099:rs2064560	237
ENSG00000232754	RP1-85F18.6	22	41565194	41579148	-1	antisense					2	18.42	0					Yes	EP_links_oneway:Left_Ventricle:Liver:GM12878:IMR90:Mesenchymal_Stem_Cell:Mesendoderm:Trophoblast-like_Cell:hESC	4.749e-16	rs2064560;rs11090045:rs7290246:rs13054099:rs2064560	237
ENSG00000231993	RP1-85F18.5	22	41570595	41593460	-1	antisense					1	18.42	111	2.23262e-06	2.12029e-05	GTEx/v8/Skin_Not_Sun_Exposed_Suprapubic	-	Yes	Promoter_anchored_loops:Left_Ventricle:Liver:GM12878:IMR90:Mesenchymal_Stem_Cell:Mesendoderm:Trophoblast-like_Cell:hESC	4.749e-16	rs2064560;rs7290246;rs73424602;rs11090045;rs7290246:rs2064560:rs2064560;rs11090045:rs13054099	237
ENSG00000215771	LRRC37A14P	22	41585731	41586192	-1	pseudogene	106479025	LRRC37A14P			0	0	0					Yes	Promoter_anchored_loops:Adult_Cortex:Fetal_Cortex:Left_Ventricle:Liver:GM12878:IMR90:Mesenchymal_Stem_Cell:Mesendoderm:Trophoblast-like_Cell:hESC	4.749e-16	rs2064560:rs2064560;rs11090045:rs133067:rs7290246:rs13054099	237
ENSG00000100395	L3MBTL2	22	41601209	41627275	1	protein_coding	83746	L3MBTL2	0.013028	-0.618259	1	15.1	195	5.4071e-35	0	eQTLcatalogue/Fairfax_2014_IFN24:eQTLcatalogue/Fairfax_2014_LPS24:eQTLcatalogue/Quach_2016_ge_monocyte_IAV:PsychENCODE_eQTLs:eQTLGen_cis_eQTLs:BIOSQTL/BIOS_eQTL_geneLevel:xQTLServer_eQTLs:CMC_SVA_cis:GTEx/v8/Adipose_Subcutaneous:GTEx/v8/Artery_Aorta:GTEx/v8/Artery_Tibial:GTEx/v8/Brain_Anterior_cingulate_cortex_BA24:GTEx/v8/Brain_Frontal_Cortex_BA9:GTEx/v8/Esophagus_Mucosa:GTEx/v8/Esophagus_Muscularis:GTEx/v8/Heart_Atrial_Appendage:GTEx/v8/Skin_Not_Sun_Exposed_Suprapubic:GTEx/v8/Skin_Sun_Exposed_Lower_leg:GTEx/v7/Artery_Aorta:GTEx/v7/Esophagus_Mucosa:GTEx/v7/Esophagus_Muscularis:GTEx/v7/Heart_Atrial_Appendage:GTEx/v7/Skin_Not_Sun_Exposed_Suprapubic:GTEx/v7/Skin_Sun_Exposed_Lower_leg:GTEx/v6/Esophagus_Mucosa:GTEx/v6/Pituitary	+	Yes	Promoter_anchored_loops	4.749e-16	rs2064560;rs13054099;rs73424602;rs11090045;rs133067;rs7290246	237
ENSG00000235513	RP4-756G23.5	22	41605126	41613631	-1	antisense	100506544	LOC100506544			1	15.1	146	3.43736e-18	0	eQTLcatalogue/Alasoo_2018_ge_macrophage_IFNg_Salmonella:eQTLcatalogue/Alasoo_2018_ge_macrophage_IFNg:eQTLcatalogue/GENCORD_ge_LCL:eQTLcatalogue/GEUVADIS_ge_LCL:eQTLcatalogue/Quach_2016_ge_monocyte_IAV:eQTLcatalogue/TwinsUK_ge_LCL:eQTLcatalogue/TwinsUK_ge_skin:PsychENCODE_eQTLs:DICE/T_CD4_naive:DICE/T_CD4_TH1_17:DICE/T_CD4_TH2:DICE/T_CD4_memory_TREG:eQTLGen_cis_eQTLs:CMC_SVA_cis:GTEx/v8/Adipose_Visceral_Omentum:GTEx/v8/Esophagus_Mucosa:GTEx/v8/Esophagus_Muscularis:GTEx/v8/Heart_Left_Ventricle:GTEx/v8/Lung:GTEx/v8/Cells_Cultured_fibroblasts:GTEx/v8/Skin_Sun_Exposed_Lower_leg:GTEx/v8/Thyroid:GTEx/v7/Esophagus_Mucosa:GTEx/v7/Esophagus_Muscularis:GTEx/v7/Heart_Atrial_Appendage:GTEx/v7/Lung:GTEx/v7/Pancreas:GTEx/v7/Cells_Transformed_fibroblasts:GTEx/v6/Esophagus_Mucosa	+	Yes	Promoter_anchored_loops	4.749e-16	rs2064560;rs73424602;rs11090045;rs13054099;rs133067;rs73424602:rs2064560	237
ENSG00000100399	CHADL	22	41625517	41636938	-1	protein_coding	150356	CHADL	0.0808135	0.299037	0	0	58	6.19587e-07	9.30288e-10	eQTLcatalogue/TwinsUK_ge_fat:PsychENCODE_eQTLs:GTEx/v8/Artery_Aorta:GTEx/v7/Esophagus_Mucosa:GTEx/v7/Uterus	+	Yes	Promoter_anchored_loops	1.659e-15	rs2064560;rs11090045;rs13054099;rs73424602;rs7290246;rs73424602:rs2064560	237
ENSG00000100401	RANGAP1	22	41641615	41682255	-1	protein_coding	5905	RANGAP1	0.132719	-0.376522	2	12.65	180	9.69287e-21	0	PsychENCODE_eQTLs:eQTLGen_cis_eQTLs:CMC_SVA_cis:GTEx/v8/Artery_Tibial:GTEx/v8/Brain_Cerebellar_Hemisphere:GTEx/v8/Brain_Cerebellum:GTEx/v8/Esophagus_Mucosa:GTEx/v8/Muscle_Skeletal:GTEx/v8/Nerve_Tibial:GTEx/v8/Skin_Sun_Exposed_Lower_leg:GTEx/v8/Thyroid:GTEx/v7/Esophagus_Mucosa:GTEx/v7/Muscle_Skeletal:GTEx/v7/Nerve_Tibial:GTEx/v7/Skin_Sun_Exposed_Lower_leg:GTEx/v6/Esophagus_Mucosa:GTEx/v6/Nerve_Tibial	-	Yes	Promoter_anchored_loops:IMR90:Mesenchymal_Stem_Cell	4.749e-16	rs2064560;rs11090045;rs13054099;rs73424602;rs7290246;rs133067;rs73424602:rs73424602:rs2064560:rs7290246:rs11090045	237
ENSG00000269104	AL035681.1	22	41685388	41685686	-1	protein_coding					0	0	0					Yes	Promoter_anchored_loops:IMR90:Mesenchymal_Stem_Cell	1.953e-15	rs2064560;rs73424602:rs73424602:rs2064560:rs7290246:rs11090045	237
ENSG00000100403	ZC3H7B	22	41697526	41756151	1	protein_coding	23264	ZC3H7B	0.990762	-0.628158	2	13.71	180	8.55416e-13	2.58732e-10	eQTLcatalogue/Quach_2016_ge_monocyte_naive:eQTLcatalogue/Quach_2016_ge_monocyte_Pam3CSK4:PsychENCODE_eQTLs:CMC_SVA_cis:GTEx/v8/Brain_Cerebellum:GTEx/v8/Brain_Cortex:GTEx/v8/Brain_Frontal_Cortex_BA9:GTEx/v8/Esophagus_Mucosa:GTEx/v7/Brain_Cerebellum	+	Yes	Promoter_anchored_loops:Adult_Cortex:IMR90:Mesenchymal_Stem_Cell	4.749e-16	rs2064560;rs11090045;rs13054099;rs133067;rs7290246;rs73424602;rs73424602:rs2064560;rs73424602:rs11090045:rs7290246	237
ENSG00000167074	TEF	22	41763337	41795330	1	protein_coding	7008	TEF	0.421036	0.114829	0	0	224	0	0	eQTLcatalogue/BLUEPRINT_ge_monocyte:eQTLcatalogue/BLUEPRINT_ge_T-cell:eQTLcatalogue/CEDAR_B-cell_CD19:eQTLcatalogue/CEDAR_T-cell_CD4:eQTLcatalogue/CEDAR_T-cell_CD8:eQTLcatalogue/Fairfax_2012_B-cell_CD19:eQTLcatalogue/Fairfax_2014_IFN24:eQTLcatalogue/Fairfax_2014_LPS24:eQTLcatalogue/Fairfax_2014_naive:eQTLcatalogue/GENCORD_ge_LCL:eQTLcatalogue/GENCORD_ge_T-cell:eQTLcatalogue/GEUVADIS_ge_LCL:eQTLcatalogue/Lepik_2017_ge_blood:eQTLcatalogue/TwinsUK_ge_blood:eQTLcatalogue/TwinsUK_ge_LCL:DICE/T_CD4_naive_activated:DICE/T_CD8_naive_activated:eQTLGen_cis_eQTLs:BIOSQTL/BIOS_eQTL_geneLevel:GTEx/v8/Cells_EBV-transformed_lymphocytes:GTEx/v8/Whole_Blood:GTEx/v8/Skin_Sun_Exposed_Lower_leg:GTEx/v8/Testis:GTEx/v8/Thyroid:GTEx/v7/Whole_Blood:GTEx/v6/Whole_Blood	-	Yes	IMR90:Mesenchymal_Stem_Cell	4.749e-16	rs2064560;rs11090045;rs13054099;rs73424602;rs133067;rs7290246;rs7290246:rs11090045	237
ENSG00000199865	RNU6-495P	22	41773181	41773287	-1	snRNA	106481337	RNU6-495P			0	0	0					Yes	Promoter_anchored_loops:IMR90:Mesenchymal_Stem_Cell	7.773e-12	rs2064560;rs11090045:rs11090045:rs7290246	237
ENSG00000273424	CTA-223H9.9	22	41826938	41827379	1	lincRNA					0	0	20	6.31362e-05	0.00253127	GTEx/v8/Artery_Aorta	+	Yes	GM12878:Mesenchymal_Stem_Cell	9.06e-13	rs2064560;rs11090045	237
ENSG00000183864	TOB2	22	41829496	41843027	-1	protein_coding	10766	TOB2	0.70319	-1.01474	0	0	143	4.5277e-27	0	eQTLGen_cis_eQTLs:BIOSQTL/BIOS_eQTL_geneLevel	-	Yes	Promoter_anchored_loops:Adult_Cortex:Fetal_Cortex:GM12878:IMR90:Mesenchymal_Stem_Cell	4.749e-16	rs13054099;rs2064560;rs73424602;rs11090045;rs11090045:rs133067:rs7290246:rs13054099:rs2064560:rs2064560	237
ENSG00000100410	PHF5A	22	41855721	41864729	-1	protein_coding	84844	PHF5A	0.849501	-0.474224	0	0	142	9.7952e-20	0	eQTLcatalogue/Fairfax_2014_IFN24:eQTLcatalogue/Kasela_2017_T-cell_CD8:eQTLGen_cis_eQTLs:GTEx/v8/Heart_Atrial_Appendage	-	Yes	Adult_Cortex:Fetal_Cortex:GM12878:IMR90:Mesenchymal_Stem_Cell	4.749e-16	rs133067;rs13054099;rs2064560;rs73424602;rs11090045;rs133067:rs7290246:rs13054099:rs2064560;rs73424602:rs2064560;rs13054099:rs2064560:rs73424602:rs2064560;rs11090045:rs11090045	237
ENSG00000100412	ACO2	22	41865129	41924993	1	protein_coding	50	ACO2	0.454378	-0.617412	0	0	158	3.08918e-13	8.32445e-12	eQTLcatalogue/Quach_2016_ge_monocyte_Pam3CSK4:BIOSQTL/BIOS_eQTL_geneLevel:GTEx/v8/Adipose_Subcutaneous:GTEx/v8/Adipose_Visceral_Omentum:GTEx/v8/Artery_Aorta:GTEx/v8/Artery_Tibial:GTEx/v8/Brain_Cerebellum:GTEx/v8/Colon_Sigmoid:GTEx/v8/Esophagus_Gastroesophageal_Junction:GTEx/v8/Esophagus_Muscularis:GTEx/v8/Lung:GTEx/v8/Muscle_Skeletal:GTEx/v8/Nerve_Tibial:GTEx/v8/Ovary:GTEx/v8/Pancreas:GTEx/v8/Thyroid:GTEx/v8/Uterus:GTEx/v7/Artery_Aorta:GTEx/v7/Artery_Tibial:GTEx/v7/Lung:GTEx/v7/Nerve_Tibial:GTEx/v7/Ovary:GTEx/v7/Thyroid:GTEx/v6/Artery_Tibial:GTEx/v6/Lung:GTEx/v6/Nerve_Tibial:GTEx/v6/Thyroid	+	Yes	Adult_Cortex:Fetal_Cortex:GM12878:IMR90:Mesenchymal_Stem_Cell	4.749e-16	rs11090045;rs2064560;rs13054099;rs73424602;rs133067:rs7290246:rs13054099:rs2064560;rs73424602:rs2064560;rs13054099:rs2064560:rs73424602:rs2064560;rs11090045:rs11090045	237
ENSG00000100413	POLR3H	22	41921808	41940610	-1	protein_coding	171568	POLR3H	0.00200711	-1.30585	0	0	203	3.14477e-27	2.76855e-47	eQTLcatalogue/Fairfax_2014_LPS2:eQTLcatalogue/GENCORD_ge_LCL:eQTLcatalogue/GEUVADIS_ge_LCL:eQTLcatalogue/HipSci_ge_iPSC:eQTLcatalogue/TwinsUK_ge_LCL:PsychENCODE_eQTLs:BIOSQTL/BIOS_eQTL_geneLevel:xQTLServer_eQTLs:CMC_SVA_cis:CMC_NoSVA_cis:GTEx/v8/Brain_Cerebellum:GTEx/v8/Brain_Cortex:GTEx/v8/Brain_Frontal_Cortex_BA9:GTEx/v8/Brain_Putamen_basal_ganglia:GTEx/v8/Colon_Sigmoid:GTEx/v8/Esophagus_Mucosa:GTEx/v8/Esophagus_Muscularis:GTEx/v8/Cells_Cultured_fibroblasts:GTEx/v8/Testis:GTEx/v7/Brain_Cortex:GTEx/v7/Esophagus_Mucosa:GTEx/v7/Cells_Transformed_fibroblasts:GTEx/v7/Testis:GTEx/v6/Testis	+	Yes	Promoter_anchored_loops:Adult_Cortex:Fetal_Cortex:Left_Ventricle:IMR90:Mesenchymal_Stem_Cell	4.749e-16	rs73424602;rs2064560;rs11090045;rs13054099;rs7290246;rs133067:rs7290246:rs2064560:rs11090045:rs13054099	237
ENSG00000172346	CSDC2	22	41956767	41973745	1	protein_coding	27254	CSDC2	0.0798035	0.319356	0	0	168	0	0	eQTLcatalogue/BrainSeq_ge_brain:eQTLcatalogue/HipSci_ge_iPSC:PsychENCODE_eQTLs:eQTLGen_cis_eQTLs:BIOSQTL/BIOS_eQTL_geneLevel:xQTLServer_eQTLs:CMC_SVA_cis:CMC_NoSVA_cis:GTEx/v8/Brain_Anterior_cingulate_cortex_BA24:GTEx/v8/Brain_Cortex:GTEx/v8/Brain_Frontal_Cortex_BA9:GTEx/v8/Esophagus_Muscularis:GTEx/v8/Lung:GTEx/v8/Stomach:GTEx/v7/Brain_Cortex:GTEx/v7/Brain_Frontal_Cortex_BA9:GTEx/v7/Stomach:GTEx/v6/Esophagus_Mucosa	+	Yes	Adult_Cortex:Left_Ventricle:IMR90:Mesenchymal_Stem_Cell	4.749e-16	rs2064560;rs11090045;rs13054099;rs73424602;rs133067	237
ENSG00000100417	PMM1	22	41972898	41985894	-1	protein_coding	5372	PMM1	0.000159925		0	0	175	3.6884e-101	0	eQTLcatalogue/CEDAR_T-cell_CD4:eQTLcatalogue/Fairfax_2012_B-cell_CD19:eQTLcatalogue/Fairfax_2014_IFN24:eQTLcatalogue/Fairfax_2014_LPS24:eQTLcatalogue/Fairfax_2014_LPS2:eQTLcatalogue/Fairfax_2014_naive:eQTLcatalogue/GENCORD_ge_fibroblast:eQTLcatalogue/GENCORD_ge_LCL:eQTLcatalogue/GEUVADIS_ge_LCL:eQTLcatalogue/HipSci_ge_iPSC:eQTLcatalogue/Lepik_2017_ge_blood:eQTLcatalogue/TwinsUK_ge_LCL:eQTLcatalogue/TwinsUK_ge_skin:eQTLGen_cis_eQTLs:BIOSQTL/BIOS_eQTL_geneLevel:GTEx/v8/Cells_EBV-transformed_lymphocytes:GTEx/v8/Whole_Blood:GTEx/v8/Esophagus_Gastroesophageal_Junction:GTEx/v8/Esophagus_Mucosa:GTEx/v8/Esophagus_Muscularis:GTEx/v8/Muscle_Skeletal:GTEx/v8/Nerve_Tibial:GTEx/v8/Cells_Cultured_fibroblasts:GTEx/v8/Skin_Not_Sun_Exposed_Suprapubic:GTEx/v8/Skin_Sun_Exposed_Lower_leg:GTEx/v8/Thyroid:GTEx/v7/Cells_EBV-transformed_lymphocytes:GTEx/v7/Whole_Blood:GTEx/v7/Esophagus_Mucosa:GTEx/v7/Esophagus_Muscularis:GTEx/v7/Muscle_Skeletal:GTEx/v7/Cells_Transformed_fibroblasts:GTEx/v7/Skin_Not_Sun_Exposed_Suprapubic:GTEx/v7/Skin_Sun_Exposed_Lower_leg:GTEx/v7/Thyroid:GTEx/v6/Esophagus_Mucosa	-	No		4.749e-16	rs2064560;rs11090045;rs73424602;rs13054099	237
ENSG00000100418	DESI1	22	41994032	42017100	-1	protein_coding	27351	DESI1	0.0937225	-0.0430032	0	0	158	8.0063e-53	0	eQTLcatalogue/BLUEPRINT_ge_monocyte:eQTLcatalogue/CEDAR_neutrophil_CD15:eQTLcatalogue/Lepik_2017_ge_blood:eQTLcatalogue/TwinsUK_ge_blood:PsychENCODE_eQTLs:DICE/T_CD8_naive:DICE/Monocyte_non_classical:DICE/T_CD4_TFH:DICE/T_CD4_TH17:DICE/T_CD4_TH1_17:eQTLGen_cis_eQTLs:BIOSQTL/BIOS_eQTL_geneLevel:GTEx/v8/Whole_Blood:GTEx/v8/Heart_Left_Ventricle:GTEx/v8/Skin_Sun_Exposed_Lower_leg:GTEx/v8/Stomach:GTEx/v8/Thyroid:GTEx/v7/Whole_Blood:GTEx/v7/Stomach	+	Yes	Promoter_anchored_loops:Adult_Cortex:Fetal_Cortex:Left_Ventricle:Liver:GM12878:IMR90:Mesenchymal_Stem_Cell:Mesendoderm:hESC	4.749e-16	rs11090045;rs2064560;rs73424602;rs13054099;rs2064560:rs11090045:rs13054099:rs7290246	237
ENSG00000196419	XRCC6	22	42017123	42060044	1	protein_coding	2547	XRCC6	0.996856	-0.128101	0	0	88	2.6949e-18	0	eQTLGen_cis_eQTLs:eQTLGen_trans_eQTLs:GTEx/v8/Lung:GTEx/v8/Nerve_Tibial:GTEx/v7/Nerve_Tibial	-	Yes	Promoter_anchored_loops:Adult_Cortex:Fetal_Cortex:Left_Ventricle:Liver:GM12878:IMR90:Mesenchymal_Stem_Cell:Mesendoderm:hESC	1.287e-19	rs2064560;rs11090045;rs13204572;rs28360634;rs34388707;rs35883476;rs73424602;rs133067;rs13054099;rs2064560:rs11090045:rs13054099:rs7290246	95:237
ENSG00000200332	Y_RNA	22	42044093	42044194	-1	misc_RNA					0	0	0					Yes	Promoter_anchored_loops:Left_Ventricle	5.794e-16	rs2064560:rs2064560;rs11090045:rs7290246	237
ENSG00000100138	NHP2L1	22	42069934	42086508	-1	protein_coding	4809	NHP2L1	0.710585	0.0822262	0	0	180	8.2406e-86	0	eQTLcatalogue/CEDAR_B-cell_CD19:eQTLcatalogue/CEDAR_T-cell_CD4:eQTLcatalogue/CEDAR_T-cell_CD8:eQTLcatalogue/Fairfax_2012_B-cell_CD19:eQTLcatalogue/Fairfax_2014_LPS24:eQTLGen_cis_eQTLs:GTEx/v8/Artery_Aorta:GTEx/v8/Artery_Tibial:GTEx/v8/Esophagus_Mucosa:GTEx/v7/Esophagus_Mucosa	-	Yes	Fetal_Cortex	4.749e-16	rs2064560;rs11090045;rs73424602;rs13054099;rs13054099:rs2064560	237
ENSG00000207457	RNU6-476P	22	42075715	42075821	1	snRNA	106479777	RNU6-476P			0	0	0					Yes	Left_Ventricle	1.759e-07	rs7290246	237
ENSG00000184208	C22orf46	22	42084943	42094140	1	protein_coding	79640	C22orf46		-0.442689	0	0	0					Yes	Fetal_Cortex	8.97e-16	rs13054099:rs2064560	237
ENSG00000255782	Z83840.1	22	42090191	42092048	1	pseudogene					0	0	2	0.000750389	0.0459641	PsychENCODE_eQTLs	-	Yes	Fetal_Cortex	8.97e-16	rs2064560;rs11090045;rs13054099:rs2064560	237
ENSG00000167077	MEI1	22	42095503	42195460	1	protein_coding	150365	MEI1	1.21592e-08	0.500155	0	0	193	0	0	eQTLcatalogue/BLUEPRINT_ge_monocyte:eQTLcatalogue/BLUEPRINT_ge_neutrophil:eQTLcatalogue/BLUEPRINT_ge_T-cell:eQTLcatalogue/Fairfax_2014_IFN24:eQTLcatalogue/Fairfax_2014_LPS24:eQTLcatalogue/Fairfax_2014_LPS2:eQTLcatalogue/Fairfax_2014_naive:eQTLcatalogue/GEUVADIS_ge_LCL:eQTLcatalogue/Lepik_2017_ge_blood:eQTLcatalogue/Quach_2016_ge_monocyte_IAV:eQTLcatalogue/Quach_2016_ge_monocyte_LPS:eQTLcatalogue/Quach_2016_ge_monocyte_naive:eQTLcatalogue/Quach_2016_ge_monocyte_Pam3CSK4:eQTLcatalogue/Quach_2016_ge_monocyte_R848:eQTLcatalogue/TwinsUK_ge_blood:eQTLcatalogue/TwinsUK_ge_LCL:PsychENCODE_eQTLs:DICE/B_cell_naive:DICE/T_CD4_naive:DICE/T_CD8_naive:DICE/Monocyte_classical:DICE/Monocyte_non_classical:DICE/NK:DICE/T_CD4_TFH:DICE/T_CD4_TH1:DICE/T_CD4_TH17:DICE/T_CD4_TH1_17:DICE/T_CD4_TH2:DICE/T_CD4_memory_TREG:DICE/T_CD4_naive_TREG:eQTLGen_cis_eQTLs:GTEx/v8/Adipose_Subcutaneous:GTEx/v8/Adipose_Visceral_Omentum:GTEx/v8/Adrenal_Gland:GTEx/v8/Whole_Blood:GTEx/v8/Artery_Aorta:GTEx/v8/Artery_Tibial:GTEx/v8/Brain_Anterior_cingulate_cortex_BA24:GTEx/v8/Brain_Frontal_Cortex_BA9:GTEx/v8/Brain_Hypothalamus:GTEx/v8/Colon_Sigmoid:GTEx/v8/Esophagus_Gastroesophageal_Junction:GTEx/v8/Esophagus_Mucosa:GTEx/v8/Esophagus_Muscularis:GTEx/v8/Heart_Atrial_Appendage:GTEx/v8/Heart_Left_Ventricle:GTEx/v8/Lung:GTEx/v8/Muscle_Skeletal:GTEx/v8/Nerve_Tibial:GTEx/v8/Cells_Cultured_fibroblasts:GTEx/v8/Skin_Sun_Exposed_Lower_leg:GTEx/v8/Small_Intestine_Terminal_Ileum:GTEx/v8/Spleen:GTEx/v8/Testis:GTEx/v8/Thyroid:GTEx/v7/Adipose_Subcutaneous:GTEx/v7/Adipose_Visceral_Omentum:GTEx/v7/Adrenal_Gland:GTEx/v7/Whole_Blood:GTEx/v7/Artery_Aorta:GTEx/v7/Colon_Transverse:GTEx/v7/Esophagus_Gastroesophageal_Junction:GTEx/v7/Esophagus_Mucosa:GTEx/v7/Esophagus_Muscularis:GTEx/v7/Heart_Atrial_Appendage:GTEx/v7/Heart_Left_Ventricle:GTEx/v7/Lung:GTEx/v7/Muscle_Skeletal:GTEx/v7/Cells_Transformed_fibroblasts:GTEx/v7/Skin_Sun_Exposed_Lower_leg:GTEx/v7/Small_Intestine_Terminal_Ileum:GTEx/v6/Whole_Blood:GTEx/v6/Artery_Aorta:GTEx/v6/Colon_Transverse:GTEx/v6/Esophagus_Muscularis:GTEx/v6/Heart_Left_Ventricle:GTEx/v6/Cells_Transformed_fibroblasts	+	No		4.749e-16	rs73424602;rs2064560;rs11090045;rs13054099;rs7290246	237
ENSG00000100147	CCDC134	22	42196683	42222303	1	protein_coding	79879	CCDC134	0.000741173	0.32496	0	0	176	1.2067e-75	0	eQTLcatalogue/GEUVADIS_ge_LCL:eQTLcatalogue/Lepik_2017_ge_blood:DICE/T_CD8_naive:DICE/Monocyte_classical:DICE/T_CD4_TH17:DICE/T_CD4_memory_TREG:eQTLGen_cis_eQTLs:GTEx/v8/Adipose_Subcutaneous:GTEx/v8/Whole_Blood:GTEx/v8/Breast_Mammary_Tissue:GTEx/v8/Lung:GTEx/v8/Muscle_Skeletal:GTEx/v8/Cells_Cultured_fibroblasts:GTEx/v8/Skin_Not_Sun_Exposed_Suprapubic:GTEx/v8/Small_Intestine_Terminal_Ileum:GTEx/v8/Testis:GTEx/v8/Thyroid:GTEx/v7/Adipose_Subcutaneous:GTEx/v7/Lung:GTEx/v7/Small_Intestine_Terminal_Ileum:GTEx/v7/Testis:GTEx/v6/Testis	+	No		4.749e-16	rs2064560;rs13054099;rs73424602;rs11090045	237
ENSG00000184068	RP5-821D11.7	22	42227219	42230669	-1	antisense					0	0	155	1.0348e-38	0	eQTLGen_cis_eQTLs:GTEx/v8/Whole_Blood:GTEx/v8/Skin_Not_Sun_Exposed_Suprapubic:GTEx/v8/Skin_Sun_Exposed_Lower_leg:GTEx/v8/Testis:GTEx/v7/Testis	+	No		4.749e-16	rs13054099;rs2064560;rs73424602;rs11090045	237
ENSG00000198911	SREBF2	22	42229109	42303312	1	protein_coding	6721	SREBF2	0.996272	0.410467	0	0	122	1.2389e-11	0	eQTLGen_trans_eQTLs:GTEx/v8/Nerve_Tibial:GTEx/v8/Testis	+	No		4.749e-16	rs102275;rs2064560;rs13054099;rs73424602;rs11090045	166:237
ENSG00000260655	CTA-250D10.23	22	42318027	42319104	-1	lincRNA					0	0	21	3.18688e-06	8.24443e-06	DICE/T_CD4_TH1_17:GTEx/v7/Brain_Cerebellar_Hemisphere	+	No		2.789e-12	rs2064560;rs11090045;rs73424602	237
ENSG00000159958	TNFRSF13C	22	42321045	42322822	-1	protein_coding	115650	TNFRSF13C	0.641055	-0.0639812	0	0	62	1.35426e-06	8.45713e-13	GTEx/v8/Brain_Cerebellar_Hemisphere:GTEx/v8/Skin_Sun_Exposed_Lower_leg:GTEx/v7/Heart_Atrial_Appendage:GTEx/v7/Skin_Sun_Exposed_Lower_leg	+	No		5.794e-16	rs2064560;rs11090045;rs13054099	237
ENSG00000100162	CENPM	22	42334725	42343168	-1	protein_coding	79019	CENPM	0.213984	0.020299	0	0	128	8.7777e-09	2.54862e-15	PsychENCODE_eQTLs:eQTLGen_cis_eQTLs:GTEx/v8/Breast_Mammary_Tissue:GTEx/v8/Muscle_Skeletal:GTEx/v8/Skin_Sun_Exposed_Lower_leg:GTEx/v8/Testis	+	No		4.749e-16	rs2064560;rs11090045;rs73424602;rs13054099	237
ENSG00000205704	LINC00634	22	42348169	42354937	1	pseudogene	339674	LINC00634			0	0	21	3.50554e-06	0.000116414	PsychENCODE_eQTLs:CMC_SVA_cis:GTEx/v8/Brain_Frontal_Cortex_BA9:GTEx/v7/Brain_Cortex	+	No		6.76e-16	rs13054099;rs2064560;rs73424602	237
ENSG00000100167	SEPT3	22	42372276	42394225	1	protein_coding	55964	SEPT3	0.0692482	-0.598387	0	0	16	2.94136e-05	0.0305756	GTEx/v7/Nerve_Tibial	-	No		9.06e-13	rs2064560;rs11090045	237
ENSG00000183066	WBP2NL	22	42394729	42454460	1	protein_coding	164684	WBP2NL	2.07233e-09	0.730693	0	0	31	2.5115e-07	9.24971e-10	GTEx/v8/Brain_Cortex:GTEx/v8/Brain_Frontal_Cortex_BA9:GTEx/v8/Pituitary:GTEx/v7/Brain_Cortex:GTEx/v7/Brain_Frontal_Cortex_BA9:GTEx/v6/Brain_Frontal_Cortex_BA9	+	No		4.749e-16	rs73424602;rs2064560;rs13054099	237
ENSG00000198951	NAGA	22	42454358	42466846	-1	protein_coding	4668	NAGA	2.0199e-06	0.183467	0	0	72	2.4244e-12	0	eQTLGen_cis_eQTLs:GTEx/v8/Brain_Cerebellar_Hemisphere:GTEx/v8/Brain_Cerebellum:GTEx/v8/Skin_Sun_Exposed_Lower_leg:GTEx/v7/Adipose_Subcutaneous:GTEx/v7/Brain_Cerebellum	-	No		4.749e-16	rs73424602;rs2064560;rs11090045	237
ENSG00000177096	FAM109B	22	42470255	42475445	1	protein_coding	150368	FAM109B	0.000109677	0.439359	0	0	38	4.2102e-08	0.000158489	eQTLGen_cis_eQTLs	-	No		7.132e-14	rs2064560;rs73424602;rs11090045	237
ENSG00000183172	SMDT1	22	42475695	42480288	1	protein_coding	91689	SMDT1	0.16335	-0.139727	0	0	44	9.8675e-20	0	eQTLGen_cis_eQTLs	-	No		5.981e-13	rs2064560;rs11090045	237
ENSG00000184983	NDUFA6	22	42481529	42486959	-1	protein_coding	4700	NDUFA6	0.00325949	-0.532149	0	0	11	1.8168e-06	2.57842e-14	eQTLGen_cis_eQTLs:GTEx/v7/Brain_Cerebellum	+	No		9.089e-13	rs2064560;rs11090045	237
ENSG00000270083	RP1-257I20.14	22	42485634	42486032	-1	sense_intronic					0	0	3	2.83203e-05	0.049	DICE/T_CD4_TH1	+	No		5.981e-13	rs2064560;rs11090045	237
ENSG00000237037	NDUFA6-AS1	22	42486935	42535286	1	processed_transcript	100132273	NDUFA6-AS1			0	0	26	3.3065e-06	0.00952467	DICE/T_CD8_naive:DICE/T_CD4_TFH:eQTLGen_cis_eQTLs	-	No		4.749e-16	rs2064560;rs11090045	237
ENSG00000100197	CYP2D6	22	42522501	42526908	-1	protein_coding	1565	CYP2D6	9.22646e-10	0.153954	0	0	36	1.8087e-07	1.98745e-43	eQTLcatalogue/Lepik_2017_ge_blood:PsychENCODE_eQTLs:eQTLGen_cis_eQTLs:GTEx/v8/Adipose_Subcutaneous:GTEx/v8/Brain_Anterior_cingulate_cortex_BA24:GTEx/v8/Brain_Cerebellum:GTEx/v8/Brain_Cortex:GTEx/v8/Brain_Nucleus_accumbens_basal_ganglia:GTEx/v7/Adipose_Subcutaneous:GTEx/v7/Brain_Cerebellum	-	No		4.749e-16	rs2064560;rs11090045	237
ENSG00000232710	RP4-669P10.16	22	42532442	42535938	-1	sense_intronic					0	0	1	8.64574e-06	0.0351794	GTEx/v6/Adipose_Subcutaneous	-	No		1.659e-15	rs2064560	237
ENSG00000205702	CYP2D7P	22	42536214	42540576	-1	polymorphic_pseudogene	1564	CYP2D7P			0	0	22	3.6957e-07	0.00115142	eQTLGen_cis_eQTLs	-	No		9.06e-13	rs2064560;rs11090045	237
ENSG00000230107	CTA-126B4.7	22	42834029	42842201	1	lincRNA					0	0	1	1.0553e-08	5.78443e-05	eQTLGen_cis_eQTLs	+	No		3.295e-10	rs11090045	237
ENSG00000188677	PARVB	22	44395091	44568829	1	protein_coding	29780	PARVB	1.1714e-12	-0.380073	0	0	26	1.0445e-07	0.00118725	eQTLGen_trans_eQTLs	+	No		1.045e-11	rs102275	166
ENSG00000273287	CTA-268H5.14	22	45658166	45659466	-1	lincRNA					0	0	0					Yes	IMR90	5.01e-08	rs8139201	238
ENSG00000213752	CTA-268H5.9	22	45671480	45671966	1	pseudogene					0	0	0					Yes	IMR90	5.01e-08	rs8139201	238
ENSG00000100373	UPK3A	22	45680863	45691755	1	protein_coding	7380	UPK3A	1.4113e-07	0.0972655	0	0	0					Yes	EP_links_oneway:Promoter_anchored_loops		rs8139201	238
ENSG00000238120	CTA-941F9.9	22	46000312	46001501	-1	antisense	100506737	LINC01589			0	0	0					Yes	IMR90	5.01e-08	rs8139201	238
ENSG00000251985	RNU6-1161P	22	46020411	46020512	-1	snRNA	106480077	RNU6-1161P			0	0	0					Yes	IMR90	5.01e-08	rs8139201	238
ENSG00000264160	MIR4762	22	46156404	46156478	1	miRNA	100616253	MIR4762			0	0	0					Yes	IMR90	5.01e-08	rs8139201	238
ENSG00000273145	CITF22-92A6.1	22	46409486	46411378	1	lincRNA					1	10.74	8	1.01573e-06	0.00734215	GTEx/v8/Whole_Blood:GTEx/v6/Muscle_Skeletal	-	Yes	Adult_Cortex:IMR90	9.3e-09	rs8139201;rs9627391:rs8139201:rs9627391	238
ENSG00000231711	LINC00899	22	46435787	46440733	-1	processed_transcript	100271722	LINC00899			2	14.95	55	5.0787e-92	0	eQTLcatalogue/BLUEPRINT_ge_monocyte:eQTLcatalogue/BLUEPRINT_ge_neutrophil:eQTLcatalogue/BLUEPRINT_ge_T-cell:eQTLcatalogue/BrainSeq_ge_brain:eQTLcatalogue/GENCORD_ge_fibroblast:eQTLcatalogue/Lepik_2017_ge_blood:eQTLcatalogue/Quach_2016_ge_monocyte_naive:eQTLcatalogue/TwinsUK_ge_fat:eQTLcatalogue/TwinsUK_ge_skin:PsychENCODE_eQTLs:eQTLGen_cis_eQTLs:BIOSQTL/BIOS_eQTL_geneLevel:CMC_SVA_cis:CMC_NoSVA_cis:GTEx/v8/Adipose_Subcutaneous:GTEx/v8/Adipose_Visceral_Omentum:GTEx/v8/Adrenal_Gland:GTEx/v8/Whole_Blood:GTEx/v8/Artery_Tibial:GTEx/v8/Esophagus_Muscularis:GTEx/v8/Nerve_Tibial:GTEx/v8/Ovary:GTEx/v8/Cells_Cultured_fibroblasts:GTEx/v8/Thyroid:GTEx/v7/Esophagus_Muscularis:GTEx/v7/Nerve_Tibial:GTEx/v6/Adipose_Subcutaneous:GTEx/v6/Adipose_Visceral_Omentum:GTEx/v6/Adrenal_Gland:GTEx/v6/Artery_Aorta:GTEx/v6/Artery_Tibial:GTEx/v6/Colon_Transverse:GTEx/v6/Esophagus_Gastroesophageal_Junction:GTEx/v6/Esophagus_Mucosa:GTEx/v6/Esophagus_Muscularis:GTEx/v6/Heart_Left_Ventricle:GTEx/v6/Lung:GTEx/v6/Muscle_Skeletal:GTEx/v6/Nerve_Tibial:GTEx/v6/Cells_Transformed_fibroblasts:GTEx/v6/Skin_Not_Sun_Exposed_Suprapubic:GTEx/v6/Skin_Sun_Exposed_Lower_leg:GTEx/v6/Stomach:GTEx/v6/Testis:GTEx/v6/Thyroid	-	Yes	IMR90	9.3e-09	rs8139201;rs9627391	238
ENSG00000182257	C22orf26	22	46445358	46450024	-1	protein_coding	55267	C22orf26	0.035846	-0.0535616	4	14.95	51	1.2337e-35	0	eQTLcatalogue/BLUEPRINT_ge_T-cell:eQTLcatalogue/Lepik_2017_ge_blood:eQTLcatalogue/TwinsUK_ge_fat:eQTLGen_cis_eQTLs:BIOSQTL/BIOS_eQTL_geneLevel:GTEx/v8/Adipose_Subcutaneous:GTEx/v8/Artery_Aorta:GTEx/v8/Artery_Tibial:GTEx/v8/Brain_Caudate_basal_ganglia:GTEx/v8/Heart_Atrial_Appendage:GTEx/v8/Lung:GTEx/v8/Muscle_Skeletal:GTEx/v8/Nerve_Tibial:GTEx/v7/Adipose_Subcutaneous:GTEx/v7/Artery_Tibial:GTEx/v6/Adipose_Subcutaneous	+	Yes	IMR90	9.3e-09	rs8139201;rs9627391	238
ENSG00000273289	RP6-109B7.5	22	46448973	46449440	1	antisense					4	14.95	0					Yes	IMR90	3.192e-08	rs8139201;rs9627391	238
ENSG00000241990	RP6-109B7.3	22	46449585	46453090	1	antisense					4	14.95	39	2.4388e-11	0	eQTLcatalogue/BLUEPRINT_ge_neutrophil:eQTLcatalogue/TwinsUK_ge_LCL:PsychENCODE_eQTLs:eQTLGen_cis_eQTLs:BIOSQTL/BIOS_eQTL_geneLevel:GTEx/v8/Artery_Aorta:GTEx/v8/Artery_Tibial:GTEx/v8/Esophagus_Muscularis:GTEx/v8/Nerve_Tibial:GTEx/v8/Skin_Sun_Exposed_Lower_leg:GTEx/v7/Artery_Aorta:GTEx/v7/Esophagus_Muscularis:GTEx/v7/Nerve_Tibial	-	Yes	IMR90	9.3e-09	rs8139201;rs9627391	238
ENSG00000197182	FLJ27365	22	46449749	46509808	1	protein_coding	400931	MIRLET7BHG			4	14.95	50	2.2071e-38	0	eQTLcatalogue/Lepik_2017_ge_blood:eQTLcatalogue/TwinsUK_ge_blood:eQTLcatalogue/TwinsUK_ge_LCL:eQTLGen_cis_eQTLs:BIOSQTL/BIOS_eQTL_geneLevel:GTEx/v8/Whole_Blood:GTEx/v7/Whole_Blood	+	Yes	IMR90	9.3e-09	rs8139201;rs9627391	238
ENSG00000231010	RP6-109B7.2	22	46451620	46454040	-1	lincRNA					3	14.95	0					Yes	IMR90	3.192e-08	rs9627391;rs8139201	238
ENSG00000235159	RP6-109B7.4	22	46463236	46465771	-1	antisense					2	12.22	8	6.46437e-09	4.23334e-05	GTEx/v8/Testis:GTEx/v7/Testis	-	Yes	Promoter_anchored_loops:IMR90	9.3e-09	rs9627391;rs8139201:rs9627391	238
ENSG00000266533	MIR3619	22	46486924	46487006	1	miRNA	100500828	MIR3619			0	0	0					Yes	Promoter_anchored_loops	9.3e-09	rs8139201:rs9627391	238
ENSG00000198986	MIRLET7A3	22	46508629	46508702	1	miRNA	406883	MIRLET7A3			0	0	47	1.51873e-25	0	BIOSQTL/BIOS_eQTL_geneLevel	+	Yes	Promoter_anchored_loops	9.3e-09	rs8139201;rs9627391;rs8139201:rs9627391	238
ENSG00000264147	MIR4763	22	46509446	46509537	1	miRNA	100616143	MIR4763			0	0	47	1.51873e-25	0	BIOSQTL/BIOS_eQTL_geneLevel	+	Yes	Promoter_anchored_loops	9.3e-09	rs8139201;rs9627391;rs8139201:rs9627391	238
ENSG00000207875	MIRLET7B	22	46509566	46509648	1	miRNA	406884	MIRLET7B			0	0	47	1.51873e-25	0	BIOSQTL/BIOS_eQTL_geneLevel	+	Yes	Promoter_anchored_loops	9.3e-09	rs8139201;rs9627391;rs8139201:rs9627391	238
ENSG00000186951	PPARA	22	46546424	46639653	1	protein_coding	5465	PPARA	0.46383	3.81973	0	0	0					Yes	EP_correlation_cell_type_oneway:IMR90:Mesendoderm	5.01e-08	rs8139201	238
ENSG00000205643	CDPF1	22	46639908	46646576	-1	protein_coding	150383	CDPF1	0.00113893	-0.409513	0	0	0					Yes	IMR90:Mesenchymal_Stem_Cell:Mesendoderm	9.3e-09	rs8139201:rs9627391	238
ENSG00000130943	PKDREJ	22	46651560	46659219	-1	protein_coding	10343	PKDREJ	4.71093e-20	2.14544	0	0	0					Yes	IMR90:Mesenchymal_Stem_Cell:Mesendoderm	9.3e-09	rs8139201:rs9627391	238
ENSG00000075234	TTC38	22	46663858	46689905	1	protein_coding	55020	TTC38	5.69519e-10	-0.0136454	0	0	0					Yes	IMR90:Mesenchymal_Stem_Cell:Mesendoderm	9.3e-09	rs8139201:rs9627391	238
ENSG00000075218	GTSE1	22	46692638	46726707	1	protein_coding	51512	GTSE1	6.90347e-06	-0.447617	0	0	0					Yes	IMR90:Mesenchymal_Stem_Cell	9.3e-09	rs8139201:rs9627391	238
ENSG00000100422	CERK	22	47080308	47134158	-1	protein_coding	64781	CERK	1.60284e-05	1.69636	0	0	0					Yes	Promoter_anchored_loops	9.3e-09	rs8139201:rs9627391	238
ENSG00000073150	PANX2	22	50609160	50618723	1	protein_coding	56666	PANX2	0.0149008	0.796409	0	0	3	3.3001e-06	0.0234305	eQTLGen_trans_eQTLs	-	No		2.716e-11	rs102275	166
ENSG00000175556	LONRF3	23	118108581	118152318	1	protein_coding	79836	LONRF3	0.153378		0	0	2	2.8782e-09	7.27273e-05	eQTLGen_trans_eQTLs	+	No		7.42e-12	rs2064560;rs13054099	237
ENSG00000186376	ZNF75D	23	134382867	134478012	-1	protein_coding	7626	ZNF75D	0.000185372	-0.488056	0	0	1	6.7698e-06	0.0422366	eQTLGen_trans_eQTLs	-	No		1.219e-16	rs4632195;rs62098013;rs10164055	227

### Sheet: TableS09C snps
Supplementary table 9C: All candidate SNPs (SNPs which are in LD of any independent lead SNPs) with annotations. Columns are; uniqID: Unique ID of SNPs consisting of chr:position:allele1:allele2 where alleles are alphabetically ordered; rsID: rsID based on dbSNP build 146; chr: chromosome; pos: position on hg19; effect_allele: Effect/risk allele if it is provided in the input GWAS summary statistics file. If not, this is the alternative (minor) allele in 1000G; non_effect_allele: Non-effect/non-risk allele if it is provided in the input GWAS summary statistics file. If not, this is the reference (major) allele in 1000G; MAF: Minor allele frequency computed based on 1000G; gwasP: P-value provided in the input GWAS summary statistics file. Non-GWAS tagged SNPs (which do not exist in input file but are extracted from the reference panel) have 'NA' instead; or: Odds ratio provided in the input GWAS summary statistics file if available. Non-GWAS tagged SNPs (which do not exist in input file but are extracted from the reference panel) have 'NA' instead; beta: Beta provided in the input GWAS summary statistics file if available. Non-GWAS tagged SNPs (which do not exist in input file but are extracted from the reference panel) have 'NA' instead; se: Standard error provided in the input GWAS summary statistics file if available. Non-GWAS tagged SNPs (which do not exist in input file but are extracted from the reference panel) have 'NA' instead; r2: The maximum r2 of the SNP with one of the independent significant SNPs. IndSigSNP: rsID of the independent significant SNP which has the maximum r2 with the SNP; Genomic locus: Index of the genomic risk loci matching with 'Genomic risk loci' table; nearestGene: The nearest Gene of the SNP based on ANNOVAR annotations. Note that ANNOVAR annotates 'consequence' function by prioritizing the most deleterious annotation for SNPs which are locating a genomic region where multiple genes are obverlapped. Genes are ecoded in symbol, if it is available otherwise Ensembl ID. Genes include all transcripts from Ensembl gene build 85 including non-protein coding genes and RNAs; dist: Distance to the nearest gene. SNPs which are locating in the gene body or 1kb up- or down-stream of TSS or TES have 0; func : Functional consequence of the SNP on the gene obtained from ANNOVAR. For exonic SNPs, detailed annotation (e.g. non-synonymous, stop gain and so on) is available in the ANNOVAR table (annov.txt); CADD: CADD score which is computed based on 63 annotations. The higher the score, the more deleterious the SNP is. 12.37 is the suggested threshold by Kicher et al (2014); RDB : RegulomeDB score which is a categorical score (from 1a to 7). 1a is the highest score for SNPs with the most biological evidence to be a regulatory element; minChrState : The minimum 15-core chromatin state across 127 tissue/cell type; commonChrState: The most common 15-core chromatin state across 127 tissue/cell types; posMapFilt: Whether the SNP was used for eQTL mapping or not. 1 is used, otherwise 0. When eqtl mapping is not performed, all SNPs have 0.
uniqID	rsID	chr	pos	non_effect_allele	effect_allele	MAF	gwasP	or	se	r2	IndSigSNP	GenomicLocus	nearestGene	dist	func	CADD	RDB	minChrState	commonChrState	posMapFilt	eqtlMapFilt	ciMapFilt
1:8404093:C:T	rs1055236	1	8404093	T	C	0.3062	8.59e-05	1.01227	0.0031	0.606435	rs1763838	1	SLC45A1	0	UTR3	4.186	4	2	15	0	1	1
1:8411211:A:AT	rs70990562	1	8411211	AT	A	0.2932				0.714852	rs1763838	1	RERE	1245	intergenic	0.669		3	5	0	1	1
1:8412989:A:G	rs1064826	1	8412989	G	A	0.2932	5.973e-08	0.98324	0.0031	0.714852	rs1763838	1	RERE	0	UTR3	6.716		4	5	0	1	1
1:8415235:C:T	rs1889854	1	8415235	T	C	0.2515	1.808e-07	0.98236	0.0034	0.819611	rs2784738	1	RERE	0	intronic	0.246		3	4	0	1	1
1:8415290:A:C	rs1889853	1	8415290	A	C	0.2515	1.546e-07	0.98226	0.0034	0.819611	rs2784738	1	RERE	0	intronic	1.143		3	4	0	1	1
1:8418644:A:C	rs11121172	1	8418644	A	C	0.331	2.822e-07	0.98482	0.003	0.735989	rs1763838	1	RERE	0	exonic	0.002	4	4	4	0	1	1
1:8418650:C:T	rs1058766	1	8418650	C	T	0.329	2.782e-07	0.98482	0.003	0.73454	rs1763838	1	RERE	0	exonic	8.324		4	4	0	1	1
1:8421203:C:T	rs13596	1	8421203	C	T	0.3181	4.881e-07	0.98482	0.003	0.923726	rs1763838	1	RERE	0	exonic	0.061		3	4	0	1	1
1:8422676:C:T	rs2252865	1	8422676	C	T	0.3181	6.975e-07	0.98501	0.003	0.932151	rs1763838	1	RERE	0	intronic	2.335		4	4	0	1	1
1:8423510:A:G	rs10779702	1	8423510	G	A	0.3191	1.113e-06	0.98531	0.003	0.928441	rs1763838	1	RERE	0	intronic	3.5	5	3	4	0	1	1
1:8424984:G:GA	rs34269918	1	8424984	G	GA	0.3201				0.924382	rs1763838	1	RERE	0	intronic	0.523		4	4	0	1	1
1:8427002:A:C	rs880320	1	8427002	A	C	0.3121				0.973824	rs1763838	1	RERE	0	intronic	0.371		4	5	0	1	1
1:8431607:C:T	rs3795310	1	8431607	T	C	0.495	2.834e-11	0.98128	0.0028	0.881339	rs301817	1	RERE	0	intronic	0.722	4	2	7	0	1	1
1:8432136:C:T	rs894875	1	8432136	T	C	0.3111	2.542e-08	0.98364	0.003	0.986948	rs1763838	1	RERE	0	intronic	0.462	4	2	7	0	1	1
1:8435172:T:TC	rs36085291	1	8435172	TC	T	0.3111				0.986948	rs1763838	1	RERE	0	intronic	3.139		2	7	0	1	1
1:8436802:C:T	rs6678140	1	8436802	T	C	0.3111	1.689e-08	0.98344	0.003	0.986948	rs1763838	1	RERE	0	intronic	0.155	5	4	5	0	1	1
1:8439625:A:C	rs2708633	1	8439625	A	C	0.3111	2.56e-08	0.98364	0.003	0.986948	rs1763838	1	RERE	0	intronic	0.466		2	7	0	1	1
1:8440400:C:CT	rs34580017	1	8440400	C	CT	0.3091				0.714722	rs1763838	1	RERE	0	intronic	5.718		4	5	0	1	1
1:8440643:A:G	rs2636314	1	8440643	A	G	0.2763	2.986e-09	0.98089	0.0033	0.9826	rs2784738	1	RERE	0	intronic	0.21		2	5	0	1	1
1:8443072:T:TA	rs35888808	1	8443072	T	TA	0.3181				0.939812	rs1763838	1	RERE	0	intronic	2.004		2	7	0	1	1
1:8445360:C:T	rs3765971	1	8445360	T	C	0.3101	8.431e-09	0.98305	0.003	0.991282	rs1763838	1	RERE	0	intronic	1.042		4	7	0	1	1
1:8447404:C:T	rs2708630	1	8447404	T	C	0.3082	8.874e-09	0.98305	0.003	1	rs1763838	1	RERE	0	intronic	0.836		4	5	0	1	1
1:8447722:C:T	rs2120461	1	8447722	T	C	0.3082	8.729e-09	0.98305	0.003	1	rs1763838	1	RERE	0	intronic	3.07	2c	4	5	0	1	1
1:8448377:C:CTT	rs3996169	1	8448377	CTT	C	0.3121				0.982559	rs1763838	1	RERE	0	intronic	1.718		2	5	0	1	1
1:8448404:A:G	rs11121178	1	8448404	G	A	0.3082				1	rs1763838	1	RERE	0	intronic	3.412	7	4	5	0	1	1
1:8448812:A:AAT	rs3050831	1	8448812	A	AAT	0.3082				1	rs1763838	1	RERE	0	intronic	0.768		4	5	0	1	1
1:8450448:C:T	rs2708628	1	8450448	C	T	0.2783	2.93e-09	0.98089	0.0032	0.991259	rs2784738	1	RERE	0	intronic	0.863	5	4	5	0	1	1
1:8450707:A:AT	rs35106965	1	8450707	AT	A	0.3082				1	rs1763838	1	RERE	0	intronic	1.681		4	5	0	1	1
1:8452725:C:T	rs2661863	1	8452725	C	T	0.3082	1.188e-08	0.98324	0.003	1	rs1763838	1	RERE	0	intronic	1.221	4	4	5	0	1	1
1:8457648:G:GA	rs34958833	1	8457648	GA	G	0.4662				0.897091	rs301817	1	RERE	0	intronic	3.154		2	7	0	1	1
1:8460247:T:TCA	rs138050288	1	8460247	TCA	T	0.2843				0.89974	rs1763838	1	RERE	0	intronic	1.931		4	5	0	1	1
1:8461061:C:G	rs1932527	1	8461061	G	C	0.3082				1	rs1763838	1	RERE	0	intronic	1.675	6	4	5	0	1	1
1:8463176:C:T	rs2784737	1	8463176	C	T	0.3082	9.222e-09	0.98314	0.003	1	rs1763838	1	RERE	0	intronic	3.78	7	4	5	0	1	1
1:8463510:C:T	rs2708631	1	8463510	T	C	0.2783	3.589e-08	0.98177	0.0033	0.991259	rs2784738	1	RERE	0	intronic	10.02	6	4	5	1	1	1
1:8464509:C:T	rs2708632	1	8464509	C	T	0.3082	1.075e-08	0.98314	0.003	1	rs1763838	1	RERE	0	intronic	2.553	6	4	5	0	1	1
1:8466217:A:G	rs2784738	1	8466217	A	G	0.2803	2.031e-09	0.98079	0.0032	1	rs2784738	1	RERE	0	intronic	1.605	6	4	5	0	1	1
1:8466730:C:T	rs301796	1	8466730	C	T	0.3091	1.088e-08	1.01715	0.003	0.995639	rs1763838	1	RERE	0	intronic	1.766		4	5	0	1	1
1:8466750:C:T	rs2748456	1	8466750	T	C	0.2783	2.251e-09	0.98089	0.0032	0.991275	rs2784738	1	RERE	0	intronic	2.877		4	5	0	1	1
1:8467353:A:G	rs301795	1	8467353	A	G	0.3091	1.092e-08	1.01715	0.003	0.995639	rs1763838	1	RERE	0	intronic	4.77	5	2	7	0	1	1
1:8468278:A:G	rs301792	1	8468278	G	A	0.3091	1.096e-08	1.01704	0.003	0.995639	rs1763838	1	RERE	0	intronic	1.787	2b	1	7	0	1	1
1:8468372:A:T	rs301791	1	8468372	T	A	0.3091	1.176e-08	1.01704	0.003	0.995639	rs1763838	1	RERE	0	intronic	18.7	4	1	7	1	1	1
1:8469284:C:G	rs301790	1	8469284	C	G	0.3091	1.078e-08	1.01715	0.003	0.995639	rs1763838	1	RERE	0	intronic	2.491	4	2	7	0	1	1
1:8469337:A:G	rs301789	1	8469337	G	A	0.3091	1.18e-08	1.01704	0.003	0.995639	rs1763838	1	RERE	0	intronic	1.369	4	2	7	0	1	1
1:8469789:C:T	rs2661868	1	8469789	T	C	0.2803	2.713e-09	0.98098	0.0032	0.991224	rs2784738	1	RERE	0	intronic	1.87		2	7	0	1	1
1:8473331:A:G	rs1763838	1	8473331	A	G	0.3082	6.463e-09	1.01735	0.003	1	rs1763838	1	RERE	0	intronic	2.607	6	4	5	0	1	1
1:8473336:A:G	rs1763839	1	8473336	A	G	0.3082	7.763e-09	1.01725	0.003	1	rs1763838	1	RERE	0	intronic	3.139	6	4	5	0	1	1
1:8476428:A:G	rs159960	1	8476428	G	A	0.4881	3.708e-11	1.01898	0.0028	0.860623	rs301817	1	RERE	0	intronic	0.264		4	5	0	1	1
1:8476441:C:G	rs301804	1	8476441	G	C	0.2853	1.485e-07	1.01664	0.0031	0.877899	rs1763838	1	RERE	0	intronic	0.246	5	4	5	0	1	1
1:8476455:C:T	rs2708625	1	8476455	C	T	0.2843	3.624e-09	0.98108	0.0032	0.931085	rs2784738	1	RERE	0	intronic	0.334		4	5	0	1	1
1:8481016:G:T	rs301805	1	8481016	G	T	0.4722	4.986e-12	1.01969	0.0028	0.975161	rs301817	1	RERE	0	intronic	6.56		1	1	0	1	1
1:8482078:C:T	rs301806	1	8482078	T	C	0.4732	3.608e-12	1.0199	0.0028	0.978768	rs301817	1	RERE	0	intronic	0.117	4	1	2	0	1	1
1:8484228:C:T	rs159961	1	8484228	T	C	0.3121	2.21e-08	1.01674	0.003	0.982636	rs1763838	1	RERE	0	intronic	13.16		1	1	1	1	1
1:8484823:A:G	rs301807	1	8484823	G	A	0.4722	4.705e-12	1.01979	0.0028	0.982276	rs301817	1	RERE:RP5-1115A15.1	0:0	ncRNA_intronic	16.75	1f	1	2	1	1	1
1:8486131:A:C	rs302714	1	8486131	C	A	0.3111	1.831e-08	1.01684	0.003	0.986948	rs1763838	1	RERE:RP5-1115A15.1	0:0	ncRNA_intronic	0.286	7	2	5	0	1	1
1:8486341:C:G	rs301808	1	8486341	G	C	0.3121	1.658e-08	1.01684	0.003	0.982636	rs1763838	1	RERE:RP5-1115A15.1	0:0	ncRNA_intronic	1.37	7	2	5	0	1	1
1:8487323:A:C	rs301797	1	8487323	A	C	0.3121	1.852e-08	1.01684	0.003	0.982636	rs1763838	1	RERE:RP5-1115A15.1	0:0	ncRNA_intronic	1.783	4	2	5	0	1	1
1:8488565:A:G	rs301798	1	8488565	G	A	0.3141	1.318e-08	1.01704	0.003	0.96559	rs1763838	1	RERE:RP5-1115A15.1	0:0	ncRNA_exonic	6.009		2	5	0	1	1
1:8489302:C:T	rs301799	1	8489302	T	C	0.4732	2.455e-12	1.02	0.0028	0.985883	rs301817	1	RERE:RP5-1115A15.1	0:0	ncRNA_intronic	0.356	7	2	5	0	1	1
1:8490320:G:T	rs302719	1	8490320	T	G	0.3131				0.969664	rs1763838	1	RERE:RP5-1115A15.1	0:0	ncRNA_intronic	6.827	6	4	5	0	1	1
1:8490983:C:T	rs159962	1	8490983	T	C	0.3121	1.002e-08	1.01715	0.003	0.973824	rs1763838	1	RERE:RP5-1115A15.1	0:0	ncRNA_intronic	0.024	5	2	5	0	1	1
1:8495590:A:G	rs172531	1	8495590	G	A	0.3131	1.335e-08	1.01694	0.003	0.969664	rs1763838	1	RERE	0	intronic	6.855	1f	4	5	0	1	1
1:8495945:C:T	rs301801	1	8495945	C	T	0.3131	1.209e-08	1.01704	0.003	0.969664	rs1763838	1	RERE	0	intronic	5.829	1f	4	5	0	1	1
1:8497307:A:T	rs301802	1	8497307	A	T	0.4712	1.681e-12	1.0202	0.0028	0.992913	rs301817	1	RERE	0	intronic	1.308	1f	2	5	0	1	1
1:8497558:G:T	rs2784739	1	8497558	G	T	0.2744	1.364e-08	0.98138	0.0033	0.93066	rs2784738	1	RERE	0	intronic	0.799	5	2	5	0	1	1
1:8498326:T:TG	rs34976449	1	8498326	TG	T	0.4702				0.99645	rs301817	1	RERE	0	intronic	0.449		4	5	0	1	1
1:8498680:A:T	rs301803	1	8498680	T	A	0.3141	1.283e-08	1.01704	0.003	0.965411	rs1763838	1	RERE	0	intronic	3.068	5	2	7	0	1	1
1:8500791:C:CA	rs35025831	1	8500791	C	CA	0.2922				0.803325	rs1763838	1	RERE	0	intronic	0.608		4	5	0	1	1
1:8501057:A:T	rs2784740	1	8501057	A	T	0.2744	5.749e-08	0.98167	0.0034	0.922113	rs2784738	1	RERE	0	intronic	1.961	5	4	5	0	1	1
1:8501786:A:G	rs301819	1	8501786	G	A	0.4662	2.685e-12	1.0201	0.0028	0.989432	rs301817	1	RERE	0	intronic	2.765	5	4	5	0	1	1
1:8503242:A:G	rs301818	1	8503242	A	G	0.3141	3.451e-08	1.01654	0.003	0.96559	rs1763838	1	RERE	0	intronic	2.581	6	4	5	0	1	1
1:8503379:A:C	rs301817	1	8503379	A	C	0.4692	1.974e-13	1.02429	0.0033	1	rs301817	1	RERE	0	intronic	0.191	7	4	5	0	1	1
1:8504421:A:C	rs159963	1	8504421	A	C	0.4742	1.634e-12	1.0203	0.0028	0.982523	rs301817	1	RERE	0	intronic	15.44	6	4	5	1	1	1
1:8505058:A:G	rs301816	1	8505058	A	G	0.4742	1.076e-12	1.02041	0.0028	0.982523	rs301817	1	RERE	0	intronic	0.985	7	4	5	0	1	1
1:8507773:A:G	rs11581328	1	8507773	A	G	0.2346	1.711e-07	0.98187	0.0035	0.749456	rs2784738	1	RERE	0	intronic	0.453	3a	4	5	0	1	1
1:8510577:C:T	rs301814	1	8510577	C	T	0.4145	6.037e-09	1.01704	0.0029	0.74428	rs301817	1	RERE	0	intronic	1.011		4	5	0	1	1
1:8511501:C:CA	rs34495671	1	8511501	CA	C	0.4165				0.736838	rs301817	1	RERE	0	intronic	0.792		4	5	0	1	1
1:8513868:C:CA	rs533403757	1	8513868	CA	C	0.4155				0.740196	rs301817	1	RERE	0	intronic	1.088		4	5	0	1	1
1:8520487:A:AAAG	rs142472947	1	8520487	AAAG	A	0.2167				0.918507	rs7523186	1	RERE	0	intronic	13.52		2	5	1	1	1
1:8522553:A:C	rs11121182	1	8522553	A	C	0.2177	4.991e-06	0.98403	0.0035	0.913047	rs7523186	1	RERE	0	intronic	0.981	4	4	7	0	1	1
1:8524877:A:G	rs12080583	1	8524877	A	G	0.4165	7.347e-09	1.01694	0.0029	0.736126	rs301817	1	RERE	0	intronic	0.341	7	2	7	0	1	1
1:8525615:C:T	rs11589090	1	8525615	T	C	0.2058	3.764e-05	0.98501	0.0037	0.861692	rs7523186	1	RERE	0	intronic	6.373	7	4	5	0	1	1
1:8526142:A:G	rs4908760	1	8526142	A	G	0.4155	6.884e-09	1.01684	0.0029	0.739508	rs301817	1	RERE	0	intronic	5.035	5	2	5	0	1	1
1:8528854:G:T	rs114812780	1	8528854	T	G	0.2167	4.172e-06	0.98393	0.0035	0.918507	rs7523186	1	RERE	0	intronic	1.048	3a	4	5	0	1	1
1:8529141:C:T	rs751790	1	8529141	C	T	0.2167	4.501e-06	0.98393	0.0035	0.918507	rs7523186	1	RERE	0	intronic	1.419	5	4	5	0	1	1
1:8529524:C:T	rs910581	1	8529524	C	T	0.4155	6.533e-09	1.01694	0.0029	0.739508	rs301817	1	RERE	0	intronic	0.194		4	5	0	1	1
1:8531111:A:G	rs7543004	1	8531111	G	A	0.4155	8.982e-09	1.01684	0.0029	0.739508	rs301817	1	RERE	0	intronic	0.459	6	4	5	0	1	1
1:8531326:A:G	rs1922983	1	8531326	G	A	0.4155	4.94e-09	1.01715	0.0029	0.739508	rs301817	1	RERE	0	intronic	0.278		4	5	0	1	1
1:8531963:C:T	rs12061328	1	8531963	T	C	0.4165	6.89e-09	1.01694	0.0029	0.736126	rs301817	1	RERE	0	intronic	3.411	7	4	5	0	1	1
1:8534529:C:T	rs6577488	1	8534529	C	T	0.4165	9.899e-09	1.01674	0.0029	0.736126	rs301817	1	RERE	0	intronic	14.73	4	2	5	1	1	1
1:8535164:G:T	rs4995074	1	8535164	G	T	0.3459	6.702e-07	1.0145	0.0029	0.743042	rs1763838	1	RERE	0	intronic	4.116	6	5	5	0	1	1
1:8535433:T:TA	rs113006451	1	8535433	T	TA	0.4095				0.707949	rs301817	1	RERE	0	intronic	1.214		4	5	0	1	1
1:8535818:C:T	rs4351668	1	8535818	T	C	0.4165	9.872e-09	1.01674	0.0029	0.736126	rs301817	1	RERE	0	intronic	0.366	6	4	5	0	1	1
1:8536575:A:C	rs6577489	1	8536575	C	A	0.3241	1.085e-06	1.01461	0.003	0.650069	rs1763838	1	RERE	0	intronic	3.67	6	2	5	0	1	1
1:8537058:C:G	rs1024197	1	8537058	G	C	0.4145	9.452e-09	1.01684	0.0029	0.743599	rs301817	1	RERE	0	intronic	6.003	7	2	5	0	1	1
1:8537289:A:G	rs1884352	1	8537289	A	G	0.4324	2.703e-10	1.01847	0.0029	0.794369	rs301817	1	RERE	0	intronic	2.735		2	5	0	1	1
1:8538302:C:G	rs12409937	1	8538302	C	G	0.2157	4.704e-06	0.98373	0.0036	0.924009	rs7523186	1	RERE	0	intronic	0.134	4	5	5	0	1	1
1:8538303:A:C	rs12402539	1	8538303	C	A	0.2157				0.924009	rs7523186	1	RERE	0	intronic	4.73	4	5	5	0	1	1
1:8539463:A:G	rs7551849	1	8539463	G	A	0.4155	5.809e-09	1.01704	0.0029	0.740196	rs301817	1	RERE	0	intronic	1.683	7	5	5	0	1	1
1:8540341:A:G	rs11121186	1	8540341	A	G	0.4145	4.229e-09	1.01715	0.0029	0.743599	rs301817	1	RERE	0	intronic	1.239	7	5	5	0	1	1
1:8540912:C:T	rs12568293	1	8540912	C	T	0.2157	4.15e-06	0.98393	0.0035	0.924009	rs7523186	1	RERE	0	intronic	4.495	6	5	5	0	1	1
1:8542279:T:TAA	rs150409908	1	8542279	T	TAA	0.4145				0.743599	rs301817	1	RERE	0	intronic	2.873		5	5	0	1	1
1:8542448:A:C	rs80243135	1	8542448	C	A	0.1809	0.0002808	0.98629	0.0038	0.739236	rs7523186	1	RERE	0	intronic	4.853	7	5	5	0	1	1
1:8542700:C:G	rs12724979	1	8542700	C	G	0.4145	7.052e-09	1.01694	0.0029	0.743599	rs301817	1	RERE	0	intronic	0.512	5	5	5	0	1	1
1:8546815:T:TAA	rs33956517	1	8546815	TAA	T	0.4612				0.690284	rs301817	1	RERE	0	intronic	2.784		4	5	0	1	1
1:8547866:A:C	rs12046643	1	8547866	C	A	0.4155	9.529e-09	1.01684	0.0029	0.740196	rs301817	1	RERE	0	intronic	6.127	6	4	5	0	1	1
1:8548098:A:C	rs67959876	1	8548098	C	A	0.3221	1.185e-06	1.0145	0.003	0.641649	rs1763838	1	RERE	0	intronic	0.517	7	4	5	0	1	1
1:8548558:G:T	rs6674651	1	8548558	T	G	0.4155	1.209e-08	1.01664	0.0029	0.740196	rs301817	1	RERE	0	intronic	0.6	7	4	5	0	1	1
1:8549716:A:G	rs10864353	1	8549716	G	A	0.4155	9.203e-09	1.01684	0.0029	0.740196	rs301817	1	RERE	0	intronic	4.229	6	4	5	0	1	1
1:8549741:C:T	rs10864354	1	8549741	T	C	0.4145	1.052e-08	1.01674	0.0029	0.743599	rs301817	1	RERE	0	intronic	1.504	6	4	5	0	1	1
1:8549971:A:G	rs11121188	1	8549971	A	G	0.3241	1.113e-06	1.0145	0.003	0.650069	rs1763838	1	RERE	0	intronic	0.893	7	4	5	0	1	1
1:8552219:A:G	rs4908761	1	8552219	A	G	0.4155	6.214e-09	1.01704	0.0029	0.740196	rs301817	1	RERE	0	intronic	1.093	6	4	5	0	1	1
1:8552804:A:T	rs6677736	1	8552804	T	A	0.4155	6.244e-09	1.01704	0.0029	0.740196	rs301817	1	RERE	0	intronic	0.012	6	4	5	0	1	1
1:8554471:G:T	rs4908501	1	8554471	G	T	0.3231	1.353e-06	1.0145	0.003	0.645126	rs1763838	1	RERE	0	intronic	1.17	2b	4	5	0	1	1
1:8554696:C:T	rs55858268	1	8554696	T	C	0.2157	4.24e-06	0.98393	0.0035	0.924009	rs7523186	1	RERE	0	intronic	0.177	6	4	4	0	1	1
1:8556545:A:G	rs7527389	1	8556545	G	A	0.4155	6.559e-08	1.01643	0.003	0.740196	rs301817	1	RERE	0	intronic	10.04	6	4	4	1	1	1
1:8556560:C:CA	rs148050643	1	8556560	C	CA	0.2167				0.907431	rs7523186	1	RERE	0	intronic	4.1		4	4	0	1	1
1:8556953:A:C	rs12117910	1	8556953	C	A	0.2157	4.404e-06	0.98393	0.0035	0.924009	rs7523186	1	RERE	0	intronic	4.174	5	4	4	0	1	1
1:8557320:C:G	rs7518608	1	8557320	G	C	0.4155	8.928e-09	1.01684	0.0029	0.740196	rs301817	1	RERE	0	intronic	8.575	4	2	5	0	1	1
1:8557691:A:C	rs7530745	1	8557691	C	A	0.4155	1.089e-08	1.01674	0.0029	0.733876	rs301817	1	RERE	0	intronic	2.506	4	4	5	0	1	1
1:8558292:A:G	rs12403339	1	8558292	A	G	0.2157	4.765e-06	0.98403	0.0035	0.924009	rs7523186	1	RERE	0	intronic	1.2	7	4	5	0	1	1
1:8558765:A:T	rs57399447	1	8558765	A	T	0.339				0.722758	rs1763838	1	RERE	0	intronic	1.716	5	4	5	0	1	1
1:8559660:A:G	rs12759741	1	8559660	A	G	0.3459	4.74e-07	1.01461	0.0029	0.743042	rs1763838	1	RERE	0	intronic	1.171	4	4	5	0	1	1
1:8560366:A:C	rs11584261	1	8560366	A	C	0.2157	4.24e-06	0.98393	0.0035	0.924009	rs7523186	1	RERE	0	intronic	0.088	5	4	5	0	1	1
1:8560646:C:T	rs12065127	1	8560646	C	T	0.4165				0.736838	rs301817	1	RERE	0	intronic	3.079	7	5	5	0	1	1
1:8560932:A:G	rs35570980	1	8560932	A	G	0.4811				0.704974	rs301817	1	RERE	0	intronic	2.539	7	5	5	0	1	1
1:8561887:C:CCCG	rs372757078	1	8561887	CCCG	C	0.2147				0.918472	rs7523186	1	RERE	0	intronic	1.224		5	5	0	1	1
1:8564301:C:G	rs6669503	1	8564301	G	C	0.4145	5.012e-09	1.01715	0.0029	0.743599	rs301817	1	RERE	0	intronic	0.762	5	4	5	0	1	1
1:8567498:G:T	rs12735687	1	8567498	T	G	0.3241	2.408e-06	1.0141	0.003	0.650069	rs1763838	1	RERE	0	intronic	0.252	4	4	5	0	1	1
1:8569871:A:T	rs10864356	1	8569871	T	A	0.4155	8.814e-09	1.01684	0.0029	0.740196	rs301817	1	RERE	0	intronic	1.227	5	2	5	0	1	1
1:8569906:C:T	rs11121194	1	8569906	T	C	0.4155	9.754e-09	1.01674	0.0029	0.740196	rs301817	1	RERE	0	intronic	2.934	7	2	5	0	1	1
1:8573008:C:T	rs78110809	1	8573008	T	C	0.2147	2.49e-06	0.98354	0.0035	0.918799	rs7523186	1	RERE:RP5-1115A15.2	0:0	ncRNA_exonic	0.235	7	4	5	0	1	1
1:8573471:C:G	rs7542312	1	8573471	C	G	0.4145	7.738e-09	1.01694	0.0029	0.743599	rs301817	1	RERE	0	intronic	1.355	7	4	5	0	1	1
1:8573717:C:T	rs7520617	1	8573717	T	C	0.4145	8.356e-09	1.01684	0.0029	0.743599	rs301817	1	RERE	0	intronic	2.238	7	4	5	0	1	1
1:8574118:C:T	rs6668508	1	8574118	T	C	0.4155	1.013e-08	1.01674	0.0029	0.740196	rs301817	1	RERE	0	intronic	6.529	7	4	5	0	1	1
1:8574972:G:T	rs6577491	1	8574972	T	G	0.4145	8.466e-09	1.01684	0.0029	0.743599	rs301817	1	RERE	0	intronic	1.59	6	4	5	0	1	1
1:8575064:A:C	rs6577492	1	8575064	A	C	0.4145	4.218e-09	1.01715	0.0029	0.743599	rs301817	1	RERE	0	intronic	1.214	7	4	5	0	1	1
1:8576925:C:T	rs6577494	1	8576925	T	C	0.4155	8.903e-09	1.01684	0.0029	0.740196	rs301817	1	RERE	0	intronic	0.864	4	2	7	0	1	1
1:8577185:A:C	rs6678982	1	8577185	A	C	0.2147	2.801e-06	0.98364	0.0035	0.918799	rs7523186	1	RERE	0	intronic	0.399	3a	2	7	0	1	1
1:8579301:C:T	rs7539382	1	8579301	T	C	0.2147	1.031e-05	0.98403	0.0037	0.918799	rs7523186	1	RERE	0	intronic	1.592	5	4	5	0	1	1
1:8581015:A:C	rs6656249	1	8581015	C	A	0.2147	2.702e-06	0.98354	0.0035	0.918799	rs7523186	1	RERE	0	intronic	8.147	4	5	5	0	1	1
1:8581227:A:C	rs6577496	1	8581227	A	C	0.4155	2.108e-08	1.01704	0.003	0.740196	rs301817	1	RERE	0	intronic	0.144	5	5	5	0	1	1
1:8581253:A:G	rs71509050	1	8581253	A	G	0.4404				0.672691	rs301817	1	RERE	0	intronic	0.587	6	5	5	0	1	1
1:8581256:C:G	rs77896876	1	8581256	G	C	0.4404				0.672691	rs301817	1	RERE	0	intronic	0.025	6	5	5	0	1	1
1:8581257:A:T	rs147119889	1	8581257	A	T	0.4294				0.694105	rs301817	1	RERE	0	intronic	4.443	6	5	5	0	1	1
1:8581258:A:C	rs150257084	1	8581258	A	C	0.4294				0.694105	rs301817	1	RERE	0	intronic	1.182	6	5	5	0	1	1
1:8583293:A:C	rs2144463	1	8583293	A	C	0.2147	2.744e-06	0.98364	0.0035	0.918799	rs7523186	1	RERE	0	intronic	8.37		2	5	0	1	1
1:8583723:A:C	rs58440383	1	8583723	A	C	0.4175				0.731368	rs301817	1	RERE	0	intronic	2.684	7	2	5	0	1	1
1:8583727:A:AAT	rs57460125	1	8583727	AAT	A	0.4145				0.743599	rs301817	1	RERE	0	intronic	1.368		2	5	0	1	1
1:8588469:A:AT	rs55896960	1	8588469	AT	A	0.2147				0.918799	rs7523186	1	RERE	0	intronic	0.781		4	5	0	1	1
1:8591162:A:G	rs12131864	1	8591162	G	A	0.4155	3.34e-08	1.01674	0.003	0.740196	rs301817	1	RERE	0	intronic	1.158	7	4	5	0	1	1
1:8591397:C:T	rs61783642	1	8591397	C	T	0.4145	4.903e-09	1.01715	0.0029	0.743599	rs301817	1	RERE	0	intronic	0.356	4	4	5	0	1	1
1:8593243:C:CA	rs111327933	1	8593243	CA	C	0.2157				0.924009	rs7523186	1	RERE	0	intronic	1.819		2	5	0	1	1
1:8595807:C:CT	rs75143878	1	8595807	CT	C	0.2157				0.924009	rs7523186	1	RERE	0	intronic	0.971		4	5	0	1	1
1:8596335:A:G	rs55860300	1	8596335	A	G	0.2157	2.257e-06	0.98344	0.0035	0.924009	rs7523186	1	RERE	0	intronic	2.696	5	4	5	0	1	1
1:8596893:A:T	rs1463051	1	8596893	A	T	0.4145	4.824e-09	1.01715	0.0029	0.743599	rs301817	1	RERE	0	intronic	7.021	5	4	5	0	1	1
1:8597042:A:G	rs1463050	1	8597042	A	G	0.4155	7.674e-09	1.01694	0.0029	0.740196	rs301817	1	RERE	0	intronic	0.101		4	5	0	1	1
1:8597108:A:T	rs1463049	1	8597108	T	A	0.4145	4.225e-09	1.01725	0.0029	0.743599	rs301817	1	RERE	0	intronic	0.06	7	4	5	0	1	1
1:8598005:C:T	rs10492966	1	8598005	T	C	0.2167	2.662e-06	0.98354	0.0035	0.918507	rs7523186	1	RERE	0	intronic	4.847		4	5	0	1	1
1:8598127:A:G	rs10492965	1	8598127	A	G	0.2147	2.895e-06	0.98364	0.0035	0.918799	rs7523186	1	RERE	0	intronic	9.914		4	5	0	1	1
1:8599461:C:CT	rs5772326	1	8599461	C	CT	0.4195				0.730313	rs301817	1	RERE	0	intronic	0.894		4	5	0	1	1
1:8600192:A:G	rs11121199	1	8600192	A	G	0.4145	4.759e-09	1.01715	0.0029	0.743599	rs301817	1	RERE	0	intronic	1.945	7	4	5	0	1	1
1:8600401:C:T	rs12401496	1	8600401	T	C	0.2157	1.897e-06	0.98334	0.0035	0.924009	rs7523186	1	RERE	0	intronic	0.763	5	4	5	0	1	1
1:8601118:A:C	rs12136689	1	8601118	C	A	0.327	1.23e-06	1.0145	0.003	0.641165	rs1763838	1	RERE	0	intronic	3.769	3a	4	5	0	1	1
1:8603777:C:T	rs35865480	1	8603777	T	C	0.4155	6.197e-09	1.01704	0.0029	0.740196	rs301817	1	RERE	0	intronic	1.991	5	4	5	0	1	1
1:8604370:C:G	rs12145445	1	8604370	G	C	0.2157	1.932e-06	0.98334	0.0035	0.924009	rs7523186	1	RERE	0	intronic	0.653	5	4	5	0	1	1
1:8605667:A:T	rs6577497	1	8605667	T	A	0.3489	5.391e-07	1.01461	0.0029	0.734317	rs1763838	1	RERE	0	intronic	0.943	5	4	5	0	1	1
1:8607024:A:G	rs6702060	1	8607024	A	G	0.4155	6.006e-09	1.01704	0.0029	0.740196	rs301817	1	RERE	0	intronic	0.764	7	4	5	0	1	1
1:8608999:C:T	rs12120824	1	8608999	T	C	0.2157	1.856e-06	0.98334	0.0035	0.924009	rs7523186	1	RERE	0	intronic	1.502	6	4	5	0	1	1
1:8610837:C:T	rs56227503	1	8610837	T	C	0.2167	1.544e-06	0.98324	0.0035	0.929251	rs7523186	1	RERE	0	intronic	3.696	6	4	5	0	1	1
1:8612104:C:G	rs6577499	1	8612104	C	G	0.4165	5.97e-09	1.01704	0.0029	0.736126	rs301817	1	RERE	0	intronic	3.643	2b	2	5	0	1	1
1:8613418:A:C	rs2016084	1	8613418	A	C	0.4145	4.48e-09	1.01715	0.0029	0.736564	rs301817	1	RERE	0	intronic	8.11		4	5	0	1	1
1:8614926:C:T	rs6577501	1	8614926	C	T	0.4155	4.068e-09	1.01725	0.0029	0.739508	rs301817	1	RERE	0	intronic	0.049	7	4	5	0	1	1
1:8615577:C:T	rs6577502	1	8615577	C	T	0.4165	5.333e-09	1.01704	0.0029	0.736126	rs301817	1	RERE	0	intronic	6.68	3a	4	5	0	1	1
1:8616404:A:C	rs12122737	1	8616404	A	C	0.2167	1.484e-06	0.98324	0.0035	0.929251	rs7523186	1	RERE	0	intronic	10.11	5	4	5	1	1	1
1:8616838:G:T	rs1473420	1	8616838	G	T	0.4165	5.344e-09	1.01704	0.0029	0.736126	rs301817	1	RERE	0	intronic	1.116		4	5	0	1	1
1:8616933:A:C	rs12756257	1	8616933	A	C	0.4155	4.018e-09	1.01715	0.0029	0.739508	rs301817	1	RERE	0	intronic	4.563	6	4	5	0	1	1
1:8618337:C:T	rs28422051	1	8618337	C	T	0.2167	1.928e-06	0.98344	0.0035	0.929251	rs7523186	1	RERE	0	intronic	12.5	7	4	5	1	1	1
1:8620172:A:C	rs74324642	1	8620172	C	A	0.2177	2.296e-06	0.98354	0.0035	0.923755	rs7523186	1	RERE	0	intronic	2.509	7	5	5	0	1	1
1:8623664:A:G	rs12410336	1	8623664	G	A	0.2177	2.352e-06	0.98354	0.0035	0.923755	rs7523186	1	RERE	0	intronic	4.095	2b	1	7	0	1	1
1:8624891:A:G	rs12048009	1	8624891	G	A	0.4384				0.633706	rs301817	1	RERE	0	intronic	0.018	6	5	5	0	1	1
1:8624927:A:G	rs56116303	1	8624927	G	A	0.169				0.695211	rs7523186	1	RERE	0	intronic	0.103	5	5	5	0	0	1
1:8624929:A:G	rs56033737	1	8624929	G	A	0.2425				0.657718	rs7523186	1	RERE	0	intronic	0.02	5	5	5	0	1	1
1:8626117:C:T	rs12405049	1	8626117	T	C	0.2167	1.564e-06	0.98324	0.0035	0.929251	rs7523186	1	RERE	0	intronic	1.621	7	5	5	0	1	1
1:8629896:A:AGC	rs56239567	1	8629896	AGC	A	0.2167				0.929251	rs7523186	1	RERE	0	intronic	1.532		5	15	0	1	1
1:8631954:A:AAAAG	rs142287538	1	8631954	AAAAG	A	0.2177				0.924121	rs7523186	1	RERE	0	intronic	12.42		2	7	1	1	1
1:8632791:A:T	rs11121201	1	8632791	T	A	0.4165	4.886e-09	1.01715	0.0029	0.736126	rs301817	1	RERE	0	intronic	3.071	4	5	15	0	1	1
1:8634290:A:G	rs12122851	1	8634290	A	G	0.2177	6.354e-07	0.98265	0.0035	0.923755	rs7523186	1	RERE	0	intronic	3.28	7	4	15	0	1	1
1:8634427:A:G	rs112613745	1	8634427	G	A	0.2167				0.929251	rs7523186	1	RERE	0	intronic	0.878	7	4	15	0	1	1
1:8638145:A:G	rs7547411	1	8638145	G	A	0.4115	2.841e-09	1.01806	0.003	0.742547	rs301817	1	RERE	0	intronic	0.682	5	4	15	0	1	1
1:8639316:C:CCT	rs71580033	1	8639316	CCT	C	0.3509				0.735031	rs1763838	1	RERE	0	intronic	5.278		4	15	0	1	1
1:8639357:C:T	rs11121202	1	8639357	C	T	0.4125	6.558e-10	1.01806	0.0029	0.739115	rs301817	1	RERE	0	intronic	7.22	6	4	15	0	1	1
1:8642588:C:T	rs1061039	1	8642588	C	T	0.4115	4.844e-10	1.01826	0.0029	0.742547	rs301817	1	RERE	0	intronic	0.156		4	15	0	1	1
1:8642931:C:T	rs6663123	1	8642931	C	T	0.4115	4.679e-10	1.01826	0.0029	0.742547	rs301817	1	RERE	0	intronic	0.519	5	4	15	0	1	1
1:8644007:C:T	rs7537982	1	8644007	T	C	0.4115	4.028e-10	1.01826	0.0029	0.742547	rs301817	1	RERE	0	intronic	0.639	5	5	15	0	1	1
1:8645205:C:CAA	rs3082123	1	8645205	CAA	C	0.4841				0.613785	rs301817	1	RERE	0	intronic	1.307		5	15	0	1	1
1:8645816:A:G	rs1934138	1	8645816	A	G	0.4125	7.171e-10	1.01806	0.0029	0.739115	rs301817	1	RERE	0	intronic	1.275		5	15	0	1	1
1:8647917:C:G	rs6670508	1	8647917	C	G	0.4125	2.956e-10	1.01847	0.0029	0.739115	rs301817	1	RERE	0	intronic	3.119	5	5	15	0	1	1
1:8648240:C:T	rs11121203	1	8648240	C	T	0.2237	1.089e-08	0.9801	0.0035	1	rs7523186	1	RERE	0	intronic	0.842	6	5	15	0	1	1
1:8650185:C:T	rs7526171	1	8650185	C	T	0.4125	2.505e-10	1.01857	0.0029	0.739115	rs301817	1	RERE	0	intronic	3.55	5	4	15	0	1	1
1:8651582:A:T	rs6675443	1	8651582	A	T	0.4125	2.642e-10	1.01847	0.0029	0.739115	rs301817	1	RERE	0	intronic	0.386	7	5	5	0	1	1
1:8653484:A:T	rs6664111	1	8653484	A	T	0.4115	2.679e-10	1.01847	0.0029	0.742547	rs301817	1	RERE	0	intronic	0.442	4	4	5	0	1	1
1:8653549:G:GCTCCTTATTTGC	rs36217847	1	8653549	GCTCCTTATTTGC	G	0.1859				0.794301	rs7523186	1	RERE	0	intronic	1.786		4	5	0	1	1
1:8653733:A:C	rs922366	1	8653733	A	C	0.4115	2.889e-10	1.01847	0.0029	0.742547	rs301817	1	RERE	0	intronic	5.18	5	4	5	0	1	1
1:8654305:A:G	rs11121204	1	8654305	A	G	0.4115	2.833e-10	1.01847	0.0029	0.742547	rs301817	1	RERE	0	intronic	5.346	6	4	5	0	1	1
1:8654764:A:G	rs4908768	1	8654764	A	G	0.2237	9.184e-09	0.98	0.0035	1	rs7523186	1	RERE	0	intronic	0.496	5	4	5	0	1	1
1:8655495:A:G	rs7523186	1	8655495	G	A	0.2237	6.194e-09	0.97971	0.0035	1	rs7523186	1	RERE	0	intronic	0.677	7	5	5	0	1	1
1:8656227:A:G	rs12134896	1	8656227	A	G	0.2237	9.097e-09	0.9799	0.0035	1	rs7523186	1	RERE	0	intronic	1.606	5	2	5	0	1	1
1:8656434:C:T	rs1809332	1	8656434	T	C	0.4115	2.569e-10	1.01847	0.0029	0.742547	rs301817	1	RERE	0	intronic	1.727	5	2	5	0	1	1
1:8658085:A:G	rs11121205	1	8658085	A	G	0.4115	3.796e-10	1.01837	0.0029	0.742547	rs301817	1	RERE	0	intronic	0.099	3a	1	5	0	1	1
1:8658442:C:T	rs6666191	1	8658442	T	C	0.4125	1.645e-10	1.01867	0.0029	0.739115	rs301817	1	RERE	0	intronic	1.572	4	1	7	0	1	1
1:8658477:C:T	rs79769442	1	8658477	T	C	0.2286	1.484e-08	0.9802	0.0035	0.972778	rs7523186	1	RERE	0	intronic	5.138	4	1	7	0	1	1
1:8658527:G:T	rs6681362	1	8658527	G	T	0.4125	3.713e-10	1.01837	0.0029	0.739115	rs301817	1	RERE	0	intronic	2.553	4	1	7	0	1	1
1:8658712:C:T	rs1318218	1	8658712	C	T	0.4125	2.904e-10	1.01847	0.0029	0.739115	rs301817	1	RERE	0	intronic	2.565	4	2	7	0	1	1
1:8659282:A:T	rs2100888	1	8659282	A	T	0.4105	1.808e-10	1.01867	0.0029	0.73965	rs301817	1	RERE	0	intronic	9.183	3a	2	7	0	1	1
1:8659714:A:G	rs4480384	1	8659714	G	A	0.4105	3.841e-10	1.01837	0.0029	0.73965	rs301817	1	RERE	0	intronic	7.885	4	4	7	0	1	1
1:8660809:C:CTTTT	rs59816060	1	8660809	C	CTTTT	0.2903				0.72237	rs7523186	1	RERE	0	intronic	2.027		4	5	0	1	1
1:8661795:A:AACACACACAC	rs367616047	1	8661795	A	AACACACACAC	0.4185				0.637547	rs301817	1	RERE	0	intronic	11.71		4	5	1	1	1
1:8662001:A:ACTGT	rs143148092	1	8662001	ACTGT	A	0.2237				1	rs7523186	1	RERE	0	intronic	3.115		4	5	0	1	1
1:8662449:C:CA	rs34191037	1	8662449	C	CA	0.4115				0.736201	rs301817	1	RERE	0	intronic	1.794		4	5	0	1	1
1:8662894:T:TA	rs35838675	1	8662894	TA	T	0.2276				0.978143	rs7523186	1	RERE	0	intronic	1.171		2	5	0	1	1
1:8663821:A:G	rs12136766	1	8663821	A	G	0.4036	4.854e-10	1.01826	0.0029	0.711411	rs301817	1	RERE	0	intronic	0.082	3a	5	5	0	1	1
1:8665904:C:CTTTT	rs577477257	1	8665904	CTTTT	C	0.3638				0.61322	rs301817	1	RERE	0	intronic	0.685		4	5	0	1	1
1:8666411:C:T	rs55802878	1	8666411	C	T	0.2247	8.939e-09	0.9799	0.0035	0.994476	rs7523186	1	RERE	0	intronic	0.218	7	4	5	0	1	1
1:8668048:C:G	rs74640733	1	8668048	C	G	0.2247	8.294e-09	0.97981	0.0035	0.994476	rs7523186	1	RERE	0	intronic	0.239	7	4	5	0	1	1
1:8670206:A:C	rs6701331	1	8670206	C	A	0.4026	3.403e-10	1.01837	0.0029	0.709372	rs301817	1	RERE	0	intronic	1.021	6	4	5	0	1	1
1:8676924:A:C	rs74521170	1	8676924	A	C	0.2286	1.441e-08	0.9802	0.0035	0.973219	rs7523186	1	RERE	0	intronic	7.751	2b	5	5	0	1	1
1:8677188:G:T	rs12140566	1	8677188	T	G	0.2167	1.384e-07	0.98118	0.0036	0.929584	rs7523186	1	RERE	0	intronic	2.709	3a	5	5	0	1	1
1:8677773:C:G	rs7532459	1	8677773	G	C	0.4165				0.725055	rs301817	1	RERE	0	intronic	5.206	6	5	5	0	1	1
1:8677774:A:T	rs7544052	1	8677774	T	A	0.4165				0.725055	rs301817	1	RERE	0	intronic	0.318	6	5	5	0	1	1
1:8679848:A:G	rs1953827	1	8679848	A	G	0.4066	1.048e-09	1.01786	0.0029	0.695383	rs301817	1	RERE	0	intronic	1.591		5	5	0	1	1
1:8681044:C:T	rs7513420	1	8681044	C	T	0.4076	9.088e-10	1.01796	0.0029	0.692194	rs301817	1	RERE	0	intronic	2.889	5	5	5	0	1	1
1:8681550:C:T	rs55830087	1	8681550	T	C	0.2167	2.042e-08	0.9803	0.0035	0.929584	rs7523186	1	RERE	0	intronic	4.433	5	2	5	0	1	1
1:8681848:A:C	rs11121207	1	8681848	A	C	0.2167	1.926e-08	0.9803	0.0035	0.929584	rs7523186	1	RERE	0	intronic	6.565	5	2	5	0	1	1
1:8684774:C:T	rs11578142	1	8684774	T	C	0.2167	5.301e-08	0.98069	0.0036	0.929584	rs7523186	1	RERE	0	intronic	3.593	6	5	5	0	1	1
1:8686862:A:G	rs11121209	1	8686862	A	G	0.4076	7.302e-10	1.01806	0.0029	0.692194	rs301817	1	RERE	0	intronic	3.139	4	2	7	0	1	1
1:8690933:A:G	rs1381928	1	8690933	A	G	0.4155	9.306e-10	1.01786	0.0029	0.722867	rs301817	1	RERE	0	intronic	5.057	7	5	5	0	1	1
1:8691879:C:T	rs6674832	1	8691879	C	T	0.4066	8.494e-10	1.01796	0.0029	0.695383	rs301817	1	RERE	0	intronic	0.334	5	5	5	0	1	1
1:8693324:A:T	rs2401137	1	8693324	A	T	0.4264	1.115e-09	1.01796	0.0029	0.654195	rs301817	1	RERE	0	intronic	0.35	6	4	5	0	1	1
1:8693537:A:C	rs10779704	1	8693537	C	A	0.4085	6.348e-09	1.01765	0.003	0.68814	rs301817	1	RERE	0	intronic	0.896	6	4	5	0	1	1
1:8696006:C:T	rs1890572	1	8696006	C	T	0.4175				0.70948	rs301817	1	RERE	0	intronic	3.48	5	5	5	0	1	1
1:8696373:A:AT	rs34588416	1	8696373	A	AT	0.4175				0.721034	rs301817	1	RERE	0	intronic	0.17		5	5	0	1	1
1:8698277:C:T	rs7520025	1	8698277	T	C	0.4175	8.034e-10	1.01796	0.0029	0.715639	rs301817	1	RERE	0	intronic	0.316	7	4	5	0	1	1
1:8699047:C:T	rs6577509	1	8699047	C	T	0.4165	7.911e-10	1.01796	0.0029	0.71884	rs301817	1	RERE	0	intronic	7.553	7	4	5	0	1	1
1:8700215:G:GA	rs5772329	1	8700215	GA	G	0.4205				0.702875	rs301817	1	RERE	0	intronic	0.288		4	5	0	1	1
1:8701231:A:G	rs1463052	1	8701231	G	A	0.4076	1.509e-09	1.01776	0.0029	0.692194	rs301817	1	RERE	0	intronic	5.942	5	5	5	0	1	1
1:8701288:C:T	rs4908769	1	8701288	T	C	0.3231	3.498e-07	1.01532	0.003	0.625859	rs1763838	1	RERE	0	intronic	14.6	5	5	5	1	1	1
1:8702753:A:G	rs6577513	1	8702753	A	G	0.4165	5.599e-10	1.01816	0.0029	0.71884	rs301817	1	RERE	0	intronic	4.177	5	5	5	0	1	1
1:8704059:C:G	rs2401138	1	8704059	C	G	0.4076	7.368e-10	1.01806	0.0029	0.691306	rs301817	1	RERE	0	intronic	0.077	3a	2	5	0	1	1
1:8705037:A:G	rs1463053	1	8705037	A	G	0.4085	8.36e-10	1.01796	0.0029	0.68814	rs301817	1	RERE	0	intronic	0.768	2b	4	5	0	1	1
1:8707116:G:T	rs6692693	1	8707116	G	T	0.4046	6.398e-10	1.01816	0.0029	0.696607	rs301817	1	RERE	0	intronic	2.817	5	4	5	0	1	1
1:8708529:C:T	rs11121210	1	8708529	C	T	0.4066	7.383e-10	1.01806	0.0029	0.695383	rs301817	1	RERE	0	intronic	0.359	6	4	5	0	1	1
1:8709030:T:TA	rs59300030	1	8709030	TA	T	0.4334				0.600893	rs301817	1	RERE	0	intronic	1.149		4	5	0	1	1
1:8710954:C:CA	rs35561280	1	8710954	CA	C	0.4066				0.690201	rs301817	1	RERE	0	intronic	1.458		4	5	0	1	1
1:8711372:A:G	rs4908770	1	8711372	A	G	0.2147	5.655e-08	0.98059	0.0036	0.918799	rs7523186	1	RERE	0	intronic	8.318	4	4	5	0	1	1
1:8712743:G:T	rs6577514	1	8712743	G	T	0.4205	2.118e-09	1.01755	0.0029	0.644637	rs301817	1	RERE	0	intronic	3.54	4	2	5	0	1	1
1:8714202:C:G	rs6577515	1	8714202	C	G	0.4235	2.392e-09	1.01745	0.0029	0.635268	rs301817	1	RERE	0	intronic	7.43	4	4	5	0	1	1
1:8714239:C:T	rs11121211	1	8714239	T	C	0.1899	2.149e-06	0.98206	0.0038	0.770515	rs7523186	1	RERE	0	intronic	4.846	4	4	5	0	1	1
1:8714342:A:G	rs6577516	1	8714342	A	G	0.4235	2.746e-09	1.01735	0.0029	0.635268	rs301817	1	RERE	0	intronic	1.465	4	4	5	0	1	1
1:8714699:G:T	rs574883264	1	8714699	G	T	0.05865				0.891609	rs7523186	1	RERE	0	intronic	0.972		4	5	0	0	1
1:8714699:G:GT	rs556447662	1	8714699	G	GT	0.2217				0.891609	rs7523186	1	RERE	0		0.812		4	5	0	0	1
1:8716543:C:G	rs3737670	1	8716543	C	G	0.4215	2.358e-09	1.01745	0.0029	0.641837	rs301817	1	RERE	0	intronic	0.246	6	4	5	0	1	1
1:8718085:A:G	rs12131717	1	8718085	A	G	0.2167	3.092e-08	0.98049	0.0036	0.929584	rs7523186	1	RERE	0	intronic	0.817	6	4	5	0	1	1
1:8721143:C:CAG	rs34709446	1	8721143	CAG	C	0.4205				0.644637	rs301817	1	RERE	0	intronic	3.521		2	7	0	1	1
1:8724522:C:T	rs10864360	1	8724522	T	C	0.4324	1.886e-09	1.01745	0.0029	0.661948	rs301817	1	RERE	0	intronic	2.016	5	1	7	0	1	1
1:8725420:C:T	rs56305243	1	8725420	C	T	0.2276	1.906e-08	0.98039	0.0035	0.967713	rs7523186	1	RERE	0	intronic	3.721	5	5	7	0	1	1
1:8725993:C:T	rs11121212	1	8725993	T	C	0.4314	1.629e-09	1.01755	0.0029	0.66572	rs301817	1	RERE	0	intronic	0.207	5	5	7	0	1	1
1:8726721:C:T	rs10864361	1	8726721	C	T	0.4225	3.024e-09	1.01735	0.0029	0.638011	rs301817	1	RERE	0	intronic	7.681	4	2	7	0	1	1
1:8728187:A:C	rs11121213	1	8728187	A	C	0.2167	1.864e-08	0.9802	0.0036	0.929584	rs7523186	1	RERE	0	intronic	2.363	4	2	7	0	1	1
1:8728665:C:T	rs11121214	1	8728665	T	C	0.2177	1.567e-08	0.9801	0.0036	0.924121	rs7523186	1	RERE	0	intronic	5.674	3a	2	5	0	1	1
1:8728864:A:G	rs4908505	1	8728864	A	G	0.4235	4.586e-09	1.01704	0.0029	0.635268	rs301817	1	RERE	0	intronic	0.344	2c	5	5	0	1	1
1:8728978:A:C	rs4908506	1	8728978	C	A	0.4235				0.635268	rs301817	1	RERE	0	intronic	0.783	4	5	5	0	1	1
1:8728983:C:CTG	rs545829305	1	8728983	C	CTG	0.169				0.656928	rs7523186	1	RERE	0	intronic	0.674		5	5	0	0	1
1:8730779:A:G	rs6695867	1	8730779	A	G	0.4314	2.336e-09	1.01735	0.0029	0.66572	rs301817	1	RERE	0	intronic	1.144	2b	2	7	0	1	1
1:8732454:A:C	rs10864362	1	8732454	C	A	0.4205	4.09e-09	1.01715	0.0029	0.638791	rs301817	1	RERE	0	intronic	1.472	7	5	5	0	1	1
1:8733128:C:T	rs11121215	1	8733128	C	T	0.4175	2.381e-09	1.01735	0.0029	0.636597	rs301817	1	RERE	0	intronic	0.295	7	5	5	0	1	1
1:8735664:C:T	rs6577517	1	8735664	T	C	0.4225	3.392e-09	1.01725	0.0029	0.631133	rs301817	1	RERE	0	intronic	3.632	6	5	5	0	1	1
1:8738135:A:G	rs2045820	1	8738135	G	A	0.4294	4.487e-09	1.01704	0.0029	0.666373	rs301817	1	RERE	0	intronic	6.057		4	5	0	1	1
1:8738937:C:T	rs4908507	1	8738937	T	C	0.4274	2.455e-09	1.01745	0.0029	0.661114	rs301817	1	RERE	0	intronic	0.292	5	5	5	0	1	1
1:8738944:A:G	rs11121216	1	8738944	G	A	0.4274	3.603e-09	1.01725	0.0029	0.661114	rs301817	1	RERE	0	intronic	1.065	5	5	5	0	1	1
1:8741401:A:G	rs7556169	1	8741401	G	A	0.4205	6.663e-09	1.01684	0.0029	0.638791	rs301817	1	RERE	0	intronic	6.251	2b	1	5	0	1	1
1:8741438:A:C	rs12122666	1	8741438	A	C	0.2256	4.461e-08	0.98089	0.0035	0.97837	rs7523186	1	RERE	0	intronic	5.855	4	1	5	0	1	1
1:8743195:G:T	rs11587482	1	8743195	G	T	0.2147	2.879e-08	0.9802	0.0036	0.918799	rs7523186	1	RERE	0	intronic	3.773	6	5	5	0	1	1
1:8743444:C:T	rs11577530	1	8743444	T	C	0.2147	2.386e-08	0.9801	0.0036	0.918799	rs7523186	1	RERE	0	intronic	7.362	7	5	5	0	1	1
1:8743710:A:G	rs6693009	1	8743710	G	A	0.4175	2.622e-09	1.01745	0.0029	0.636597	rs301817	1	RERE	0	intronic	5.22	6	5	5	0	1	1
1:8745444:A:AAAC	rs144085294	1	8745444	AAAC	A	0.2147				0.918799	rs7523186	1	RERE	0	intronic	11.58		5	5	1	1	1
1:8748524:A:G	rs11121218	1	8748524	A	G	0.2167	4.53e-08	0.98079	0.0036	0.929584	rs7523186	1	RERE	0	intronic	3.522	7	5	5	0	1	1
1:8751897:A:G	rs56163601	1	8751897	A	G	0.2167	5.693e-08	0.98059	0.0036	0.929584	rs7523186	1	RERE	0	intronic	5.07	6	5	5	0	1	1
1:8758794:A:C	rs12075458	1	8758794	A	C	0.4254	4.33e-08	1.01603	0.0029	0.610487	rs301817	1	RERE	0	intronic	0.891	7	1	5	0	1	1
1:8767529:A:G	rs11121221	1	8767529	G	A	0.2406	4.107e-07	0.98265	0.0035	0.866843	rs7523186	1	RERE	0	intronic	7.279	5	2	7	0	1	1
1:8769173:A:G	rs11121222	1	8769173	A	G	0.2396	2.073e-07	0.98216	0.0035	0.871437	rs7523186	1	RERE	0	intronic	1.055	7	5	5	0	1	1
1:8769343:A:AT	rs200478647	1	8769343	A	AT	0.2386				0.854134	rs7523186	1	RERE	0	intronic	0.609		5	5	0	0	1
1:8770696:A:G	rs4908774	1	8770696	A	G	0.2396	3.565e-07	0.98246	0.0035	0.871437	rs7523186	1	RERE	0	intronic	7.449	7	5	5	0	1	1
1:8770883:A:G	rs7553298	1	8770883	G	A	0.2406	3.661e-07	0.98255	0.0035	0.866843	rs7523186	1	RERE	0	intronic	12.83	7	5	5	1	1	1
1:8772845:A:T	rs11121223	1	8772845	A	T	0.2237	8.997e-07	0.98196	0.0037	0.924321	rs7523186	1	RERE	0	intronic	11.1	2b	1	7	1	1	1
1:8773515:A:G	rs11121224	1	8773515	G	A	0.4254	5.716e-08	1.01603	0.0029	0.610487	rs301817	1	RERE	0	intronic	1.075	7	5	5	0	1	1
1:8774973:A:G	rs6693127	1	8774973	A	G	0.2396	3.197e-07	0.98246	0.0035	0.871437	rs7523186	1	RERE	0	intronic	0.016	7	5	5	0	1	1
1:8776719:A:C	rs953535	1	8776719	C	A	0.2406	3.587e-07	0.98255	0.0035	0.866843	rs7523186	1	RERE	0	intronic	8.543		2	5	0	1	1
1:8777081:A:T	rs12121933	1	8777081	T	A	0.2406	3.712e-07	0.98255	0.0035	0.866843	rs7523186	1	RERE	0	intronic	6.052	6	5	5	0	1	1
1:8781396:A:G	rs12030885	1	8781396	G	A	0.4245	4.218e-08	1.01613	0.0029	0.614238	rs301817	1	RERE	0	intronic	3.582	6	5	5	0	1	1
1:8784089:T:TA	rs111592900	1	8784089	T	TA	0.2406				0.866843	rs7523186	1	RERE	0	intronic	4.357		5	15	0	1	1
1:8786019:T:TC	rs112315812	1	8786019	TC	T	0.2406				0.866843	rs7523186	1	RERE	0	intronic	13.37		5	15	1	1	1
1:8786864:G:GTTTA	rs34474520	1	8786864	G	GTTTA	0.2386				0.854134	rs7523186	1	RERE	0	intronic	4.25		5	15	0	1	1
1:8788907:C:T	rs12567592	1	8788907	T	C	0.2406	3.234e-07	0.98236	0.0035	0.866843	rs7523186	1	RERE	0	intronic	5.912	5	5	15	0	1	1
1:8789226:C:CTCAATCAA	rs144148246	1	8789226	CTCAATCAA	C	0.2396				0.871437	rs7523186	1	RERE	0	intronic	0.286		5	15	0	1	1
1:8789226:CTCAATCAA:CTCAATCAATCAA	rs563549135	1	8789226	CTCAATCAA	CTCAATCAATCAA	0.005964				0.871437	rs7523186	1	RERE	0				5	15	0	0	1
1:8789472:C:CG	rs35466248	1	8789472	CG	C	0.4264				0.606749	rs301817	1	RERE	0	intronic	0.716		5	15	0	1	1
1:8791651:T:TA	rs550113209	1	8791651	T	TA	0.2406				0.846067	rs7523186	1	RERE	0	intronic	5.73		5	15	0	0	1
1:8792032:G:T	rs139184490	1	8792032	G	T	0.2406	5.195e-07	0.98275	0.0035	0.866843	rs7523186	1	RERE	0	intronic	1.785	6	5	15	0	1	1
1:8793022:A:C	rs12564643	1	8793022	C	A	0.4274				0.603023	rs301817	1	RERE	0	intronic	1.892		4	15	0	1	1
1:8794092:A:AG	rs34335895	1	8794092	A	AG	0.2416				0.86228	rs7523186	1	RERE	0	intronic	1.119		5	15	0	1	1
1:8794410:A:G	rs4908775	1	8794410	A	G	0.2406	4.265e-07	0.98255	0.0035	0.866843	rs7523186	1	RERE	0	intronic	0.554	5	5	15	0	1	1
1:8796247:A:AGTTTGTTT	rs201336060	1	8796247	AGTTTGTTT	A	0.2406				0.866843	rs7523186	1	RERE	0	intronic	0.725		4	15	0	0	1
1:8796247:A:AGTTT	rs141597255	1	8796247	AGTTT	A	0.3171				0.866843	rs7523186	1	RERE	0		1.143		4	15	0	1	1
1:8799882:T:TTAA	rs80026337	1	8799882	T	TTAA	0.4264				0.606749	rs301817	1	RERE	0	intronic	1.483		4	5	0	1	1
1:8800780:C:T	rs4908508	1	8800780	C	T	0.2406	3.912e-07	0.98255	0.0035	0.85589	rs7523186	1	RERE	0	intronic	3.331	6	4	15	0	1	1
1:8803216:A:C	rs79644886	1	8803216	C	A	0.2654	5.894e-06	0.98511	0.0033	0.761804	rs7523186	1	RERE	0	intronic	10.31	6	5	15	1	1	1
1:8804237:A:G	rs4908777	1	8804237	G	A	0.3052	0.000173	0.98807	0.0032	0.615632	rs7523186	1	RERE	0	intronic	3.085	6	5	15	0	1	1
1:8804888:C:G	rs4908778	1	8804888	G	C	0.2654	1.036e-05	0.98551	0.0033	0.752845	rs7523186	1	RERE	0	intronic	2.033	5	5	15	0	1	1
1:8804997:A:G	rs3938719	1	8804997	G	A	0.2654	1.124e-05	0.9856	0.0033	0.752845	rs7523186	1	RERE	0	intronic	0.768	6	5	15	0	1	1
1:8806345:C:G	rs4908510	1	8806345	C	G	0.2654	1.021e-05	0.98551	0.0033	0.752845	rs7523186	1	RERE	0	intronic	0.302	4	5	15	0	1	1
1:8807186:A:G	rs11588260	1	8807186	A	G	0.2644	1.049e-05	0.98551	0.0033	0.75663	rs7523186	1	RERE	0	intronic	0.292	6	5	15	0	1	1
1:8810341:C:T	rs10492963	1	8810341	T	C	0.2654	1.431e-05	0.9858	0.0033	0.752845	rs7523186	1	RERE	0	intronic	2.029		5	15	0	1	1
1:8816175:A:G	rs12144099	1	8816175	A	G	0.2634	1.034e-05	0.98551	0.0033	0.760439	rs7523186	1	RERE	0	intronic	0.197	7	5	15	0	1	1
1:8816438:A:G	rs11121225	1	8816438	A	G	0.2087	2.046e-05	0.98452	0.0037	0.689374	rs7523186	1	RERE	0	intronic	0.603	5	5	15	0	1	1
1:8817681:T:TAGTTG	rs111593871	1	8817681	T	TAGTTG	0.2575				0.717807	rs7523186	1	RERE	0	intronic	1.308		5	15	0	1	1
1:8817938:C:T	rs6693466	1	8817938	T	C	0.2644	9.192e-06	0.98541	0.0033	0.75663	rs7523186	1	RERE	0	intronic	1.937	5	5	15	0	1	1
1:8818446:C:CT	rs34187776	1	8818446	CT	C	0.3022				0.617404	rs7523186	1	RERE	0	intronic	1.009		4	15	0	0	1
1:8822364:C:T	rs1353130	1	8822364	C	T	0.2644	1.089e-05	0.9856	0.0033	0.75663	rs7523186	1	RERE	0	intronic	3.203	4	2	15	0	1	1
1:8829499:A:G	rs12119207	1	8829499	G	A	0.2644	1.441e-05	0.9858	0.0033	0.75663	rs7523186	1	RERE	0	intronic	0.375	6	5	15	0	1	1
1:8830366:A:T	rs4908512	1	8830366	T	A	0.2644	1.289e-05	0.9857	0.0033	0.75663	rs7523186	1	RERE	0	intronic	2.257	6	5	15	0	1	1
1:8830640:C:T	rs11121227	1	8830640	T	C	0.2634	1.492e-05	0.9858	0.0033	0.760439	rs7523186	1	RERE	0	intronic	4.647	7	5	15	0	1	1
1:8830642:C:T	rs11121228	1	8830642	C	T	0.2634	1.028e-05	0.98551	0.0033	0.760439	rs7523186	1	RERE	0	intronic	4.682	7	5	15	0	1	1
1:8831283:C:T	rs11121229	1	8831283	C	T	0.2654	7.619e-06	0.98531	0.0033	0.752845	rs7523186	1	RERE	0	intronic	0.374	6	5	15	0	1	1
1:8831692:A:G	rs7418128	1	8831692	A	G	0.2634	8.775e-06	0.98541	0.0033	0.760439	rs7523186	1	RERE	0	intronic	0.356	6	5	15	0	1	1
1:8834706:C:T	rs11121230	1	8834706	T	C	0.2753	3.766e-05	0.98679	0.0032	0.719959	rs7523186	1	RERE	0	intronic	0.636	6	5	15	0	1	1
1:8837768:A:AT	rs140488472	1	8837768	A	AT	0.2744				0.723504	rs7523186	1	RERE	0	intronic	0.247		5	15	0	1	1
1:8841429:A:C	rs11586759	1	8841429	C	A	0.2763				0.716435	rs7523186	1	RERE	0	intronic	0.599	5	5	15	0	1	1
1:8842770:G:GCCTGGCCAAAATGGTGAAAT	rs146567691	1	8842770	GCCTGGCCAAAATGGTGAAAT	G	0.2744				0.723504	rs7523186	1	RERE	0	intronic	3.851		5	15	0	1	1
1:8845199:A:C	rs11586056	1	8845199	A	C	0.2207	5.63e-05	0.9857	0.0036	0.637775	rs7523186	1	RERE	0	intronic	4.391	5	5	5	0	1	1
1:8852954:A:G	rs11121233	1	8852954	A	G	0.2753	1.12e-05	0.9859	0.0032	0.719959	rs7523186	1	RERE	0	intronic	0.165	5	4	5	0	1	1
1:8854138:A:T	rs7519915	1	8854138	T	A	0.2753				0.719959	rs7523186	1	RERE	0	intronic	4.115	6	5	5	0	1	1
1:8856622:A:AT	rs553074035	1	8856622	A	AT	0.2763				0.712663	rs7523186	1	RERE	0	intronic	3.502		4	5	0	0	1
1:8857245:C:G	rs12142911	1	8857245	G	C	0.2753	2.225e-05	0.98649	0.0032	0.719959	rs7523186	1	RERE	0	intronic	5.598	5	4	15	0	1	1
1:8860586:T:TA	rs142332449	1	8860586	T	TA	0.2753				0.719959	rs7523186	1	RERE	0	intronic	8.833		4	15	0	1	1
1:8861345:C:T	rs113060908	1	8861345	T	C	0.2753				0.719959	rs7523186	1	RERE	0	intronic	5.984	6	4	15	0	1	1
1:8862787:C:G	rs55840223	1	8862787	C	G	0.2753	2.274e-05	0.98649	0.0032	0.719959	rs7523186	1	RERE	0	intronic	6.717	7	4	15	0	1	1
1:8863664:A:T	rs55939938	1	8863664	T	A	0.2753	9.707e-06	0.9859	0.0032	0.719959	rs7523186	1	RERE	0	intronic	1.062	7	5	15	0	1	1
1:8868406:A:G	rs12137865	1	8868406	G	A	0.2753	1.496e-05	0.98629	0.0032	0.719959	rs7523186	1	RERE	0	intronic	0.637	7	5	15	0	1	1
1:8868981:A:G	rs7548307	1	8868981	G	A	0.2753	1.536e-05	0.98629	0.0032	0.719959	rs7523186	1	RERE	0	intronic	1.329	5	5	15	0	1	1
1:8870134:A:G	rs7551510	1	8870134	G	A	0.2753	1.715e-05	0.98639	0.0032	0.719959	rs7523186	1	RERE	0	intronic	0.161		5	5	0	1	1
1:8871690:A:G	rs7520572	1	8871690	A	G	0.2753	1.586e-05	0.9862	0.0032	0.719959	rs7523186	1	RERE	0	intronic	3.153	6	5	15	0	1	1
1:8872455:C:T	rs75634300	1	8872455	T	C	0.2753	1.529e-05	0.9862	0.0032	0.719959	rs7523186	1	RERE	0	intronic	1.161	6	5	5	0	1	1
1:8875542:A:G	rs56280806	1	8875542	A	G	0.2753	1.432e-05	0.9862	0.0032	0.719959	rs7523186	1	RERE	0	intronic	2.462	5	1	7	0	1	1
1:8875902:A:G	rs11589035	1	8875902	A	G	0.2753				0.719959	rs7523186	1	RERE	0	intronic	15.8	4	1	2	1	1	1
1:8876322:T:TGAA	rs141967889	1	8876322	TGAA	T	0.2217				0.644052	rs7523186	1	RERE	0	intronic	14.27		1	1	1	1	1
1:8876392:A:G	rs11121237	1	8876392	G	A	0.2753	1.55e-05	0.9862	0.0032	0.719959	rs7523186	1	RERE	0	intronic	21.8	2b	1	1	1	1	1
1:8878809:A:C	rs12410886	1	8878809	C	A	0.2753	5.527e-05	0.98708	0.0032	0.694186	rs7523186	1	RERE	1106	intergenic	15.03	4	1	5	1	1	1
1:8878885:A:G	rs12410893	1	8878885	G	A	0.2753	6.352e-05	0.98718	0.0032	0.694186	rs7523186	1	RERE	1182	intergenic	15.1	4	1	5	1	1	1
1:8879610:C:G	rs4908516	1	8879610	C	G	0.2217	8.121e-05	0.9861	0.0035	0.6179	rs7523186	1	RERE	1907	intergenic	0.292	6	5	5	0	1	1
1:8880540:A:G	rs11576478	1	8880540	G	A	0.2773	7.701e-05	0.98728	0.0032	0.680857	rs7523186	1	RERE	2837	intergenic	2.57	7	5	5	0	1	1
1:8885202:C:T	rs12127888	1	8885202	T	C	0.2734	0.0001258	0.98768	0.0032	0.667391	rs7523186	1	RP11-185B14.1	5863	intergenic	1.144	6	5	5	0	1	1
1:8887005:A:T	rs4908517	1	8887005	A	T	0.2734	8.101e-05	0.98738	0.0032	0.667391	rs7523186	1	RP11-185B14.1	4060	intergenic	1.792	6	5	15	0	1	1
1:8889352:C:T	rs7542102	1	8889352	C	T	0.2734	9.184e-05	0.98738	0.0032	0.667391	rs7523186	1	RP11-185B14.1	1713	intergenic	2.358	7	1	15	0	1	1
1:8891125:C:T	rs6695310	1	8891125	C	T	0.2217	5.354e-05	0.9857	0.0036	0.600766	rs7523186	1	RP11-185B14.1	0	ncRNA_exonic	5.157	5	5	15	0	1	1
1:8894096:C:T	rs7526802	1	8894096	T	C	0.2813	0.0002519	0.98827	0.0032	0.636694	rs7523186	1	RP11-185B14.1	2661	intergenic	0.118	7	5	15	0	1	1
1:8895237:A:G	rs148794902	1	8895237	A	G	0.2813	0.0002647	0.98827	0.0032	0.636694	rs7523186	1	RP11-185B14.1	3802	intergenic	6.161	7	5	15	0	1	1
1:8895970:C:G	rs11121241	1	8895970	G	C	0.2823	0.0002344	0.98817	0.0032	0.633454	rs7523186	1	RP11-185B14.1	4535	intergenic	4.815	7	5	15	0	1	1
1:37147203:C:T	rs219007	1	37147203	T	C	0.3787	7.184e-09	0.98265	0.003	0.675834	rs2089358	2	FTLP18	50744	intergenic	1.117	7	5	14	0	0	1
1:37147824:TTATCTA:TTATCTATATCTA	rs568212182	1	37147824	TTATCTA	TTATCTATATCTA	0.003976				0.655707	rs2089358	2	FTLP18	51365	intergenic			5	14	0	0	1
1:37147824:T:TTATCTATATCTA	1:37147824:T:TTATCTATATCTA	1	37147824	T	TTATCTATATCTA	0.001988				0.655707	rs2089358	2	FTLP18	51365	intergenic	2.124		5	14	0	0	1
1:37147824:T:TTATCTATATCTATATCTA	1:37147824:T:TTATCTATATCTATATCTA	1	37147824	T	TTATCTATATCTATATCTA	0.3678				0.655707	rs2089358	2	FTLP18	51365	intergenic	1.837		5	14	0	0	1
1:37150321:C:T	rs219004	1	37150321	C	T	0.3787	3.574e-09	0.98226	0.003	0.675834	rs2089358	2	FTLP18	53862	intergenic	0.931		5	14	0	0	1
1:37154584:G:GGGAA	rs138721338	1	37154584	GGGAA	G	0.329				0.809111	rs2089358	2	FTLP18	58125	intergenic	0.581		5	14	0	0	1
1:37154795:G:T	rs682330	1	37154795	G	T	0.331	1.969e-12	0.97922	0.003	0.817129	rs2089358	2	FTLP18	58336	intergenic	0.706	5	5	14	0	0	1
1:37154861:C:T	rs682725	1	37154861	C	T	0.333	2.076e-11	0.9802	0.003	0.795976	rs2089358	2	FTLP18	58402	intergenic	9.452	5	5	14	0	0	1
1:37155360:C:T	rs531639	1	37155360	C	T	0.3787	1.807e-09	0.98196	0.003	0.691423	rs2089358	2	FTLP18	58901	intergenic	1.164		5	14	0	0	1
1:37156547:A:G	rs592799	1	37156547	G	A	0.331	2.301e-12	0.97932	0.003	0.817999	rs2089358	2	FTLP18	60088	intergenic	0.01		5	14	0	0	1
1:37158071:G:T	rs636521	1	37158071	G	T	0.33	2.505e-12	0.97932	0.003	0.820926	rs2089358	2	FTLP18	61612	intergenic	4.404		5	14	0	0	1
1:37161263:A:G	rs761718	1	37161263	G	A	0.3221	9.507e-13	0.97863	0.003	0.873494	rs2089358	2	FTLP18	64804	intergenic	0.426		5	14	0	0	1
1:37162352:A:G	rs589249	1	37162352	G	A	0.3231	9.735e-13	0.97863	0.003	0.87765	rs2089358	2	FTLP18	65893	intergenic	4.604	5	5	14	0	0	1
1:37163132:C:T	rs514130	1	37163132	T	C	0.3211	9.166e-12	0.97873	0.0032	0.869368	rs2089358	2	FTLP18	66673	intergenic	1.038		5	14	0	0	1
1:37163376:A:C	rs604149	1	37163376	C	A	0.3231	1.362e-12	0.97873	0.003	0.878208	rs2089358	2	FTLP18	66917	intergenic	6		5	14	0	0	1
1:37163656:A:G	rs488359	1	37163656	G	A	0.3241	9.329e-13	0.97863	0.003	0.882375	rs2089358	2	FTLP18	67197	intergenic	11.01		5	14	0	0	1
1:37163878:A:G	rs2983118	1	37163878	G	A	0.3241	1.687e-12	0.97883	0.003	0.882375	rs2089358	2	FTLP18	67419	intergenic	1.798	5	5	14	0	0	1
1:37165881:T:TTCCCTCCTTTCC	rs200021781	1	37165881	TTCCCTCCTTTCC	T	0.2982				0.802788	rs2089358	2	FTLP18	69422	intergenic	1.256		5	14	0	0	1
1:37166715:G:T	rs218989	1	37166715	T	G	0.3231	2.267e-12	0.97902	0.003	0.885878	rs2089358	2	FTLP18	70256	intergenic	0.125		5	14	0	0	1
1:37167196:A:C	rs218988	1	37167196	A	C	0.3211	2.294e-12	0.97902	0.003	0.877547	rs2089358	2	FTLP18	70737	intergenic	0.992		5	14	0	0	1
1:37167333:G:T	rs218987	1	37167333	T	G	0.3211	2.576e-12	0.97902	0.003	0.877547	rs2089358	2	FTLP18	70874	intergenic	0.997		5	14	0	0	1
1:37168167:C:T	rs218986	1	37168167	T	C	0.2197	3.782e-06	0.98403	0.0035	0.615668	rs2089358	2	RP4-614N24.1	70573	intergenic	2.035		5	14	0	0	1
1:37169424:T:TA	rs59308584	1	37169424	TA	T	0.2197				0.615668	rs2089358	2	RP4-614N24.1	69316	intergenic	1.789		5	14	0	0	1
1:37169665:C:T	rs218985	1	37169665	T	C	0.3211	2.204e-12	0.97893	0.003	0.910647	rs2089358	2	RP4-614N24.1	69075	intergenic	2.017	4	2	14	0	0	1
1:37170745:A:G	rs218984	1	37170745	G	A	0.2197	1.238e-06	0.98344	0.0034	0.615668	rs2089358	2	RP4-614N24.1	67995	intergenic	6.258		5	14	0	0	1
1:37171218:T:TGAGA	rs71852324	1	37171218	T	TGAGA	0.2197				0.617278	rs2089358	2	RP4-614N24.1	67522	intergenic	3.032		5	14	0	0	1
1:37171570:C:T	rs2983119	1	37171570	T	C	0.2207	1.696e-06	1.01684	0.0035	0.619782	rs2089358	2	RP4-614N24.1	67170	intergenic	1.12	4	5	14	0	0	1
1:37173588:C:T	rs7551115	1	37173588	C	T	0.2197	1.447e-06	1.01694	0.0035	0.624377	rs2089358	2	RP4-614N24.1	65152	intergenic	0.826	5	5	14	0	1	1
1:37173644:C:T	rs7551137	1	37173644	C	T	0.2197	1.447e-06	1.01694	0.0035	0.624377	rs2089358	2	RP4-614N24.1	65096	intergenic	1.559	5	5	14	0	1	1
1:37173989:C:T	rs4313360	1	37173989	C	T	0.2197	1.449e-06	1.01694	0.0035	0.624377	rs2089358	2	RP4-614N24.1	64751	intergenic	0.211	6	5	14	0	1	1
1:37174773:A:G	rs4652921	1	37174773	G	A	0.2197	1.544e-06	1.01694	0.0035	0.624377	rs2089358	2	RP4-614N24.1	63967	intergenic	3.885	7	5	14	0	1	1
1:37175196:C:T	rs4653211	1	37175196	T	C	0.2197	1.394e-06	1.01704	0.0035	0.624377	rs2089358	2	RP4-614N24.1	63544	intergenic	2.184	5	5	14	0	1	1
1:37175329:C:G	rs4653212	1	37175329	C	G	0.3211	1.246e-12	1.02173	0.003	0.919417	rs2089358	2	RP4-614N24.1	63411	intergenic	3.143	5	5	14	0	0	1
1:37176422:A:G	rs4147222	1	37176422	A	G	0.3211	1.36e-12	1.02183	0.003	0.919417	rs2089358	2	RP4-614N24.1	62318	intergenic	3.218		5	14	0	0	1
1:37178133:C:T	rs1876258	1	37178133	C	T	0.2197	1.547e-06	1.01704	0.0035	0.624377	rs2089358	2	RP4-614N24.1	60607	intergenic	1.225		5	14	0	1	1
1:37178534:G:T	rs4652922	1	37178534	T	G	0.2197	1.552e-06	1.01704	0.0035	0.624377	rs2089358	2	RP4-614N24.1	60206	intergenic	3.528	6	5	14	0	1	1
1:37179381:A:G	rs1848111	1	37179381	A	G	0.3161	2.312e-13	1.02255	0.003	0.93937	rs2089358	2	RP4-614N24.1	59359	intergenic	0.106		5	14	0	0	1
1:37179478:C:T	rs4652924	1	37179478	C	T	0.2197	1.43e-06	1.01704	0.0035	0.624377	rs2089358	2	RP4-614N24.1	59262	intergenic	2.866	6	5	14	0	1	1
1:37179503:A:C	rs4653213	1	37179503	A	C	0.3161	1.728e-13	1.02265	0.003	0.93937	rs2089358	2	RP4-614N24.1	59237	intergenic	0.251	7	5	14	0	0	1
1:37179511:C:T	rs4652925	1	37179511	C	T	0.3161	1.953e-13	1.02265	0.003	0.93937	rs2089358	2	RP4-614N24.1	59229	intergenic	0.761	7	5	14	0	0	1
1:37179809:A:G	rs1605310	1	37179809	A	G	0.2197	1.278e-06	1.01715	0.0035	0.624377	rs2089358	2	RP4-614N24.1	58931	intergenic	0.666		5	14	0	1	1
1:37180433:A:C	rs2135593	1	37180433	C	A	0.2197	1.157e-06	1.01694	0.0035	0.624377	rs2089358	2	RP4-614N24.1	58307	intergenic	0.668		5	14	0	1	1
1:37181539:A:G	rs34999604	1	37181539	G	A	0.2326	1.799e-08	0.98108	0.0034	0.676773	rs2089358	2	RP4-614N24.1	57201	intergenic	1.553	5	5	14	0	1	1
1:37182189:C:T	rs7515309	1	37182189	C	T	0.2336	2.383e-08	1.01908	0.0034	0.672118	rs2089358	2	RP4-614N24.1	56551	intergenic	5.718	5	5	14	0	1	1
1:37182486:C:T	rs11263940	1	37182486	T	C	0.3151	1.191e-13	1.02296	0.0031	0.943646	rs2089358	2	RP4-614N24.1	56254	intergenic	0.59	6	5	14	0	0	1
1:37185190:A:G	rs1395455	1	37185190	G	A	0.3151	1.12e-13	1.02296	0.0031	0.943646	rs2089358	2	RP4-614N24.1	53550	intergenic	0.191		5	14	0	0	1
1:37185336:A:G	rs1395453	1	37185336	G	A	0.2326	1.876e-08	1.01918	0.0034	0.676773	rs2089358	2	RP4-614N24.1	53404	intergenic	0.685	5	5	14	0	1	1
1:37185514:G:T	rs1506772	1	37185514	T	G	0.2326	1.535e-08	1.01939	0.0034	0.676773	rs2089358	2	RP4-614N24.1	53226	intergenic	0.592		5	14	0	0	1
1:37187504:A:G	rs6677366	1	37187504	G	A	0.3151	8.016e-14	1.02306	0.0031	0.943646	rs2089358	2	RP4-614N24.1	51236	intergenic	4.358	7	5	14	0	0	1
1:37188699:G:T	rs4652927	1	37188699	T	G	0.3151	1.013e-13	1.02306	0.0031	0.943646	rs2089358	2	RP4-614N24.1	50041	intergenic	12.24	5	5	14	0	0	1
1:37189160:A:C	rs906228	1	37189160	A	C	0.2326	1.241e-08	1.01949	0.0034	0.676773	rs2089358	2	RP4-614N24.1	49580	intergenic	1.34		5	14	0	1	1
1:37189396:C:T	rs906227	1	37189396	T	C	0.2326	1.167e-08	1.01959	0.0034	0.676773	rs2089358	2	RP4-614N24.1	49344	intergenic	4.253		5	14	0	0	1
1:37192677:C:G	rs1002655	1	37192677	G	C	0.3101	4.116e-15	1.0245	0.0031	0.973807	rs2089358	2	RP4-614N24.1	46063	intergenic	0.842	5	5	14	0	0	1
1:37192741:C:T	rs1002656	1	37192741	T	C	0.3101	2.952e-15	1.0246	0.0031	0.973807	rs2089358	2	RP4-614N24.1	45999	intergenic	3.433	5	5	14	0	0	1
1:37193813:C:G	rs4653217	1	37193813	C	G	0.2326	2.83e-09	1.02041	0.0034	0.684903	rs2089358	2	RP4-614N24.1	44927	intergenic	2.502	6	5	14	0	0	1
1:37193908:C:T	rs2102341	1	37193908	C	T	0.3091	2.873e-15	1.0246	0.0031	0.978262	rs2089358	2	RP4-614N24.1	44832	intergenic	3.961		5	14	0	0	1
1:37194103:C:T	rs2089358	1	37194103	T	C	0.3141	1.688e-15	1.0248	0.0031	1	rs2089358	2	RP4-614N24.1	44637	intergenic	1.794		5	14	0	0	1
1:37194204:A:AT	rs11347473	1	37194204	A	AT	0.2753				0.826177	rs2089358	2	RP4-614N24.1	44536	intergenic	4.106		5	14	0	0	1
1:37196488:A:G	rs1472822	1	37196488	G	A	0.325	2.298e-10	1.01939	0.003	0.834713	rs483341	2	RP4-614N24.1	42252	intergenic	0.708		5	14	0	0	1
1:37196958:A:G	rs12123067	1	37196958	G	A	0.4245	5.539e-14	1.02132	0.0028	0.995885	rs4653218	2	RP4-614N24.1	41782	intergenic	10.55	5	5	14	0	0	1
1:37197319:C:T	rs4653218	1	37197319	C	T	0.4254	3.067e-14	1.02153	0.0028	1	rs4653218	2	RP4-614N24.1	41421	intergenic	4.375	4	5	14	0	0	1
1:37197452:C:T	rs4653219	1	37197452	C	T	0.325	2.432e-10	1.01939	0.003	0.834713	rs483341	2	RP4-614N24.1	41288	intergenic	0.325	4	5	14	0	0	1
1:37197720:C:T	rs6425998	1	37197720	C	T	0.325	2.375e-10	0.98098	0.003	0.834713	rs483341	2	RP4-614N24.1	41020	intergenic	18.68	5	5	14	0	0	1
1:37198130:A:G	rs11263943	1	37198130	G	A	0.4245	3.229e-14	1.02153	0.0028	0.995885	rs4653218	2	RP4-614N24.1	40610	intergenic	6.254	7	5	14	0	0	1
1:37198352:C:T	rs7549591	1	37198352	C	T	0.3241	2.47e-10	0.98098	0.003	0.830129	rs483341	2	RP4-614N24.1	40388	intergenic	6.912	7	5	14	0	0	1
1:37198357:C:T	rs7535728	1	37198357	T	C	0.325	3.214e-10	0.98118	0.003	0.834713	rs483341	2	RP4-614N24.1	40383	intergenic	1.709	7	5	14	0	0	1
1:37198762:C:G	rs9659215	1	37198762	C	G	0.325	2.909e-10	0.98108	0.003	0.834713	rs483341	2	RP4-614N24.1	39978	intergenic	0.363	7	5	14	0	0	1
1:37199259:A:ATT	rs528550839	1	37199259	A	ATT	0.341				0.722132	rs4653218	2	RP4-614N24.1	39481	intergenic	0.487		5	14	0	0	1
1:37200680:A:G	rs11576073	1	37200680	G	A	0.4125	5.081e-13	1.02061	0.0028	0.940376	rs4653218	2	RP4-614N24.1	38060	intergenic	2.809	7	5	14	0	0	1
1:37202097:C:T	rs7545247	1	37202097	C	T	0.4105	1.175e-12	1.02041	0.0028	0.932731	rs4653218	2	RP4-614N24.1	36643	intergenic	12.64	5	5	14	0	0	1
1:37202767:A:G	rs570399	1	37202767	A	G	0.4155	2.239e-13	1.02092	0.0028	0.912024	rs4653218	2	RP4-614N24.1	35973	intergenic	2.363		5	14	0	0	1
1:37203485:A:G	rs481121	1	37203485	A	G	0.4135	1.34e-12	1.0203	0.0028	0.92016	rs4653218	2	RP4-614N24.1	35255	intergenic	0.27		5	14	0	0	1
1:37203702:A:G	rs507288	1	37203702	A	G	0.4344	1.731e-13	1.02112	0.0028	0.91499	rs4653218	2	RP4-614N24.1	35038	intergenic	3.071		5	14	0	1	1
1:37203962:A:G	rs483341	1	37203962	A	G	0.3091	1.376e-09	1.01867	0.0031	1	rs483341	2	RP4-614N24.1	34778	intergenic	10.41		5	14	0	0	1
1:37204435:C:T	rs478746	1	37204435	C	T	0.4046	4.011e-11	1.01888	0.0028	0.786281	rs4653218	2	RP4-614N24.1	34305	intergenic	12.72		5	14	0	0	1
1:37205458:C:G	rs531223	1	37205458	C	G	0.3111	4.112e-09	1.01816	0.0031	0.931098	rs483341	2	RP4-614N24.1	33282	intergenic	0.401	4	1	14	0	0	1
1:37205871:A:G	rs534194	1	37205871	A	G	0.3111	3.278e-09	1.01826	0.0031	0.931098	rs483341	2	RP4-614N24.1	32869	intergenic	1.929		7	14	0	0	1
1:37206262:A:G	rs4652928	1	37206262	A	G	0.4314				0.703339	rs4653218	2	RP4-614N24.1	32478	intergenic	0.085	5	5	14	0	0	1
1:37206276:C:T	rs4652929	1	37206276	C	T	0.4314				0.703339	rs4653218	2	RP4-614N24.1	32464	intergenic	1.792	5	5	14	0	0	1
1:37209275:C:G	rs523103	1	37209275	C	G	0.4056	8.579e-11	1.01847	0.0028	0.775433	rs4653218	2	RP4-614N24.1	29465	intergenic	1.793	5	9	14	0	0	1
1:37210112:G:T	rs494022	1	37210112	T	G	0.4056	9.391e-11	1.01837	0.0028	0.775433	rs4653218	2	RP4-614N24.1	28628	intergenic	0.732		9	14	0	0	1
1:37210357:A:AT	rs56072313	1	37210357	A	AT	0.4056				0.775433	rs4653218	2	RP4-614N24.1	28383	intergenic	10.31		9	14	0	0	1
1:37211166:C:T	rs10908315	1	37211166	C	T	0.4026	2.404e-10	1.01806	0.0028	0.778455	rs4653218	2	RP4-614N24.1	27574	intergenic	1.783	7	14	14	0	0	1
1:37212617:A:G	rs502808	1	37212617	A	G	0.3141	3.489e-09	1.01816	0.0031	0.918143	rs483341	2	RP4-614N24.1	26123	intergenic	9.317	6	13	14	0	0	1
1:37212710:A:G	rs510237	1	37212710	A	G	0.4056	9.664e-11	1.01837	0.0028	0.775433	rs4653218	2	RP4-614N24.1	26030	intergenic	0.066		13	14	0	0	1
1:37215928:A:C	rs4653224	1	37215928	A	C	0.3141				0.917615	rs483341	2	RP4-614N24.1	22812	intergenic	0.8	7	14	15	0	0	1
1:37219429:C:T	rs569460	1	37219429	T	C	0.3052	9.471e-10	1.01837	0.003	0.843725	rs541301	2	RP4-614N24.1	19311	intergenic	0.483		5	15	0	0	1
1:37220250:C:G	rs488614	1	37220250	G	C	0.3131	1.192e-09	1.01826	0.003	0.869947	rs541301	2	RP4-614N24.1	18490	intergenic	2.139	4	5	15	0	0	1
1:37220393:A:C	rs539335	1	37220393	A	C	0.3131	1.349e-09	1.01816	0.003	0.869947	rs541301	2	RP4-614N24.1	18347	intergenic	0.236	4	5	15	0	0	1
1:37220721:A:G	rs1472823	1	37220721	A	G	0.2227	2.804e-10	0.97932	0.0033	0.87429	rs490647	2	RP4-614N24.1	18019	intergenic	0.29	1f	5	15	0	1	1
1:37221304:C:G	rs820675	1	37221304	C	G	0.3131	1.264e-09	1.01816	0.003	0.869947	rs541301	2	RP4-614N24.1	17436	intergenic	19.12	5	5	15	0	0	1
1:37223478:T:TCTC	rs67140937	1	37223478	TCTC	T	0.2207				0.862209	rs490647	2	RP4-614N24.1	15262	intergenic	9.432		5	15	0	1	1
1:37225607:A:C	rs3012029	1	37225607	A	C	0.3131	1.229e-09	1.01826	0.003	0.869947	rs541301	2	RP4-614N24.1	13133	intergenic	0.741	4	1	15	0	0	1
1:37228201:C:T	rs6425999	1	37228201	C	T	0.2207	1.936e-09	0.97951	0.0035	0.862209	rs490647	2	RP4-614N24.1	10539	intergenic	8.886	5	5	14	0	1	1
1:37229092:A:G	rs2135595	1	37229092	A	G	0.2197	3.789e-10	0.97951	0.0033	0.86767	rs490647	2	RP4-614N24.1	9648	intergenic	1.698	7	5	14	0	1	1
1:37229906:A:G	rs579891	1	37229906	A	G	0.3121	1.44e-09	1.01816	0.003	0.874417	rs541301	2	RP4-614N24.1	8834	intergenic	3.518	5	5	14	0	0	1
1:37230656:C:T	rs1886913	1	37230656	T	C	0.2197	8.612e-10	0.97961	0.0034	0.86767	rs490647	2	RP4-614N24.1	8084	intergenic	6.404		5	14	0	1	1
1:37232278:C:T	rs7537413	1	37232278	T	C	0.2197	8.699e-10	0.97961	0.0034	0.86767	rs490647	2	RP4-614N24.1	6462	intergenic	0.052	5	5	14	0	1	1
1:37232609:C:CT	rs59957659	1	37232609	CT	C	0.2465				0.78647	rs490647	2	RP4-614N24.1	6131	intergenic	0.924		5	14	0	0	1
1:37232930:C:G	rs4653226	1	37232930	C	G	0.2207				0.863033	rs490647	2	RP4-614N24.1	5810	intergenic	0.43	6	5	14	0	0	1
1:37232991:A:C	rs6426000	1	37232991	A	C	0.2207				0.863033	rs490647	2	RP4-614N24.1	5749	intergenic	0.967	6	5	14	0	1	1
1:37233043:C:T	rs6701891	1	37233043	T	C	0.2207				0.863033	rs490647	2	RP4-614N24.1	5697	intergenic	1.131	6	5	14	0	0	1
1:37233430:C:T	rs12083196	1	37233430	C	T	0.2217	7.68e-10	0.97951	0.0034	0.868644	rs490647	2	RP4-614N24.1	5310	intergenic	1.835	6	5	14	0	1	1
1:37235621:A:T	rs546462	1	37235621	T	A	0.2207	8.941e-10	0.97961	0.0034	0.884473	rs490647	2	RP4-614N24.1	3119	intergenic	6.832	5	2	14	0	1	1
1:37237239:C:T	rs568832	1	37237239	T	C	0.3161	2.476e-09	0.98246	0.003	0.900273	rs541301	2	RP4-614N24.1	1501	intergenic	0.152	3a	2	13	0	0	1
1:37239862:A:G	rs502845	1	37239862	G	A	0.3161	1.943e-10	0.98128	0.003	0.945881	rs541301	2	RP4-614N24.1	0	ncRNA_intronic	1.551	4	5	14	0	1	1
1:37240038:A:G	rs479714	1	37240038	G	A	0.3161	2.383e-10	0.98128	0.003	0.945881	rs541301	2	RP4-614N24.1	0	ncRNA_intronic	4.355		5	14	0	1	1
1:37240886:G:T	rs525798	1	37240886	T	G	0.2217	5.453e-11	0.97853	0.0033	0.970777	rs490647	2	RP4-614N24.1	0	ncRNA_intronic	5.441		5	14	0	1	1
1:37242743:A:G	rs490647	1	37242743	A	G	0.2187	2.476e-11	0.97814	0.0033	1	rs490647	2	RP4-614N24.1	1373	intergenic	11.82	1f	5	14	1	1	1
1:37243684:A:G	rs1624214	1	37243684	G	A	0.3141	1.097e-10	0.98098	0.003	0.954632	rs541301	2	RP4-614N24.1	2314	intergenic	1.365		5	14	0	0	1
1:37250054:C:T	rs541301	1	37250054	C	T	0.3161	3.436e-10	0.98157	0.003	1	rs541301	2	RP4-614N24.1	8684	intergenic	0.858		5	14	0	1	1
1:37253488:C:T	rs510159	1	37253488	C	T	0.3181	5.566e-10	0.98187	0.0029	0.990797	rs541301	2	GRIK3	7639	intergenic	2.855	5	5	14	0	1	1
1:37254301:A:G	rs537958	1	37254301	G	A	0.3201	5.33e-10	0.98187	0.0029	0.981792	rs541301	2	GRIK3	6826	intergenic	1.438		5	14	0	1	1
1:37254339:C:T	rs507249	1	37254339	C	T	0.3191	5.233e-10	0.98187	0.0029	0.986221	rs541301	2	GRIK3	6788	intergenic	3.791	7	5	14	0	1	1
1:37254662:G:T	rs504383	1	37254662	G	T	0.3191	6.427e-10	0.98196	0.0029	0.986221	rs541301	2	GRIK3	6465	intergenic	7.451	5	5	15	0	1	1
1:37256063:A:G	rs479779	1	37256063	G	A	0.331	7.963e-08	0.98423	0.003	0.934861	rs541301	2	GRIK3	5064	intergenic	16.6	5	5	15	1	1	1
1:37257931:G:T	rs495596	1	37257931	G	T	0.329				0.925706	rs541301	2	GRIK3	3196	intergenic	0.685		5	15	0	1	1
1:37258042:A:C	rs520249	1	37258042	A	C	0.332				0.930644	rs541301	2	GRIK3	3085	intergenic	1.362		5	15	0	0	1
1:37259813:A:G	rs11263946	1	37259813	A	G	0.2227	1.1e-10	0.97853	0.0034	0.930036	rs490647	2	GRIK3	1314	intergenic	0.182	5	5	15	0	1	1
1:37260184:A:G	rs3012031	1	37260184	G	A	0.332	6.679e-08	0.98403	0.003	0.930644	rs541301	2	GRIK3	943	downstream	2.222	5	5	15	0	1	1
1:37261085:A:G	rs2993076	1	37261085	G	A	0.338	8.059e-08	0.98413	0.003	0.889611	rs541301	2	GRIK3	42	downstream	0.689	7	5	15	0	1	1
1:37709328:C:T	rs1466887	1	37709328	T	C	0.4493	2.072e-08	1.01603	0.0028	1	rs1466887	3	RP5-1180C18.1	19011	intergenic	0.472	5	5	14	0	1	1
1:37711445:A:T	rs12046397	1	37711445	T	A	0.4483	6.691e-07	1.0142	0.0028	0.708534	rs1466887	3	RP5-1180C18.1	16894	intergenic	1.06	7	5	14	0	1	1
1:37713258:T:TG	rs11454266	1	37713258	TG	T	0.4563				0.680957	rs1466887	3	RP5-1180C18.1	15081	intergenic	0.149		5	14	0	1	1
1:37715396:A:C	rs905112	1	37715396	A	C	0.4751	2.88e-06	1.01329	0.0028	0.763322	rs1466887	3	RP5-1180C18.1	12943	intergenic	15.3	5	5	14	0	1	1
1:37715508:C:T	rs905113	1	37715508	C	T	0.4553	2.155e-06	1.01349	0.0028	0.684491	rs1466887	3	RP5-1180C18.1	12831	intergenic	20.2	6	5	14	0	1	1
1:37716037:C:T	rs872157	1	37716037	T	C	0.4751	2.901e-06	1.01329	0.0028	0.763322	rs1466887	3	RP5-1180C18.1	12302	intergenic	0.16		5	14	0	1	1
1:37716855:C:CA	rs75586205	1	37716855	C	CA	0.4761				0.759962	rs1466887	3	RP5-1180C18.1	11484	intergenic	1.759		5	14	0	1	1
1:37717787:A:G	rs4653269	1	37717787	G	A	0.4751	3.437e-06	1.01319	0.0028	0.763322	rs1466887	3	RP5-1180C18.1	10552	intergenic	3.118	6	5	14	0	1	1
1:37717812:C:T	rs4652947	1	37717812	T	C	0.4692	3.024e-06	1.01329	0.0028	0.733992	rs1466887	3	RP5-1180C18.1	10527	intergenic	3.424	7	5	14	0	1	1
1:37718209:C:T	rs4384192	1	37718209	C	T	0.4006	5.155e-06	1.01298	0.0028	0.623408	rs1466887	3	RP5-1180C18.1	10130	intergenic	0.816	6	5	14	0	1	1
1:37718864:C:T	rs4653270	1	37718864	T	C	0.3996				0.627449	rs1466887	3	RP5-1180C18.1	9475	intergenic	0.556	7	5	14	0	1	1
1:37718906:A:AT	rs67247425	1	37718906	A	AT	0.4006				0.62957	rs1466887	3	RP5-1180C18.1	9433	intergenic	0.955		5	14	0	1	1
1:37719409:C:T	rs10908327	1	37719409	C	T	0.4751	3.102e-06	1.01319	0.0028	0.763322	rs1466887	3	RP5-1180C18.1	8930	intergenic	6.846	5	5	14	0	1	1
1:37720500:A:G	rs12062610	1	37720500	A	G	0.3996	5.451e-06	1.01298	0.0028	0.627449	rs1466887	3	RP5-1180C18.1	7839	intergenic	2.065	5	5	14	0	1	1
1:37721274:C:T	rs1393025	1	37721274	T	C	0.3996	5.102e-06	1.01308	0.0028	0.627449	rs1466887	3	RP5-1180C18.1	7065	intergenic	2.415		1	14	0	1	1
1:37722267:A:C	rs12118951	1	37722267	C	A	0.4732	2.093e-05	1.01248	0.0029	0.755963	rs1466887	3	RP5-1180C18.1	6072	intergenic	3.121	4	5	14	0	1	1
1:37722711:A:G	rs10908328	1	37722711	A	G	0.4742	4.256e-06	1.01298	0.0028	0.76008	rs1466887	3	RP5-1180C18.1	5628	intergenic	11.97	6	5	14	1	1	1
1:37723078:A:G	rs1501540	1	37723078	G	A	0.3996	7.063e-06	1.01288	0.0028	0.627449	rs1466887	3	RP5-1180C18.1	5261	intergenic	13.08		5	14	1	1	1
1:37723171:C:G	rs1501539	1	37723171	C	G	0.4732	3.185e-06	1.01319	0.0028	0.755963	rs1466887	3	RP5-1180C18.1	5168	intergenic	5.63	4	5	14	0	1	1
1:37723267:C:T	rs1501538	1	37723267	T	C	0.4742	4.256e-06	1.01298	0.0028	0.76008	rs1466887	3	RP5-1180C18.1	5072	intergenic	10.38		5	14	1	1	1
1:37723897:G:GCAAA	rs113044877	1	37723897	G	GCAAA	0.4732				0.755963	rs1466887	3	RP5-1180C18.1	4442	intergenic	17.18		5	14	1	1	1
1:37724162:C:T	rs10908329	1	37724162	T	C	0.4742	3.588e-06	1.01308	0.0028	0.76008	rs1466887	3	RP5-1180C18.1	4177	intergenic	15.39	5	5	14	1	1	1
1:37724179:A:G	rs10796897	1	37724179	A	G	0.4732	3.15e-06	1.01319	0.0028	0.755963	rs1466887	3	RP5-1180C18.1	4160	intergenic	9.622	5	5	14	0	1	1
1:37724364:A:T	rs905108	1	37724364	T	A	0.4006	4.659e-06	1.01308	0.0028	0.630758	rs1466887	3	RP5-1180C18.1	3975	intergenic	11.61	5	5	14	1	1	1
1:37724432:A:G	rs905107	1	37724432	A	G	0.4732	3.692e-06	1.01308	0.0028	0.755963	rs1466887	3	RP5-1180C18.1	3907	intergenic	21.2		5	14	1	1	1
1:37724581:A:T	rs905106	1	37724581	A	T	0.4751	3.122e-06	1.01319	0.0028	0.763322	rs1466887	3	RP5-1180C18.1	3758	intergenic	7.283	5	5	14	0	1	1
1:37724829:A:G	rs1542886	1	37724829	A	G	0.4751	3.641e-06	1.01308	0.0028	0.763322	rs1466887	3	RP5-1180C18.1	3510	intergenic	6.429		5	14	0	1	1
1:37725041:C:T	rs1542885	1	37725041	C	T	0.3996	5.131e-06	1.01298	0.0028	0.627449	rs1466887	3	RP5-1180C18.1	3298	intergenic	5.821		5	14	0	1	1
1:37725720:C:G	rs6675139	1	37725720	G	C	0.4006	5.381e-06	1.01298	0.0028	0.630758	rs1466887	3	RP5-1180C18.1	2619	intergenic	2.106	4	5	14	0	1	1
1:37726252:A:G	rs7541661	1	37726252	G	A	0.4046	5.217e-06	1.01298	0.0028	0.60863	rs1466887	3	RP5-1180C18.1	2087	intergenic	0.261	5	5	14	0	1	1
1:37727023:C:T	rs1542884	1	37727023	C	T	0.4066	5.686e-06	1.01288	0.0028	0.608038	rs1466887	3	RP5-1180C18.1	1316	intergenic	4.411		5	14	0	1	1
1:37727248:A:G	rs7544738	1	37727248	G	A	0.4066	5.672e-06	1.01288	0.0028	0.608038	rs1466887	3	RP5-1180C18.1	1091	intergenic	1.846	7	5	14	0	1	1
1:37727312:G:T	rs7555021	1	37727312	T	G	0.4811	3.69e-06	1.01308	0.0028	0.74424	rs1466887	3	RP5-1180C18.1	1027	intergenic	4.578	7	5	14	0	1	1
1:37728035:C:T	rs11264008	1	37728035	T	C	0.4801	3.723e-06	1.01308	0.0028	0.740966	rs1466887	3	RP5-1180C18.1	304	downstream	7.385	5	5	14	0	1	1
1:37728161:A:C	rs10908331	1	37728161	A	C	0.4811	4.125e-06	1.01298	0.0028	0.74424	rs1466887	3	RP5-1180C18.1	178	downstream	11.15	4	5	14	1	1	1
1:37730550:C:T	rs12037190	1	37730550	T	C	0.4513	1.672e-05	1.01217	0.0028	0.6364	rs1466887	3	RP5-1180C18.1	0	ncRNA_intronic	1.64	6	5	14	0	1	1
1:37732044:A:T	rs2359867	1	37732044	T	A	0.4592				0.658956	rs1466887	3	RP5-1180C18.1	0	ncRNA_intronic	0.359	4	5	14	0	1	1
1:37732045:A:C	rs2884811	1	37732045	A	C	0.4592				0.658956	rs1466887	3	RP5-1180C18.1	0	ncRNA_intronic	1.53	4	5	14	0	1	1
1:37732046:C:T	rs2884812	1	37732046	T	C	0.4592				0.658956	rs1466887	3	RP5-1180C18.1	0	ncRNA_intronic	2.165	4	5	14	0	1	1
1:37742426:C:T	rs11588099	1	37742426	T	C	0.1531	8.855e-07	0.98196	0.0037	0.870707	rs640970	3	RP5-1180C18.1	0	ncRNA_intronic	6.71	7	5	15	0	1	1
1:37743943:G:T	rs634378	1	37743943	G	T	0.1779	2.524e-07	0.98196	0.0035	0.943263	rs640970	3	RP5-1180C18.1	0	ncRNA_intronic	8.984	5	5	15	0	1	1
1:37747400:C:T	rs589228	1	37747400	C	T	0.164	1.639e-07	0.98157	0.0036	0.888408	rs640970	3	RP5-1180C18.1	0	ncRNA_intronic	2.121	7	5	15	0	1	1
1:37748214:C:T	rs823926	1	37748214	C	T	0.1759	1.726e-07	0.98167	0.0035	0.955465	rs640970	3	RP5-1180C18.1	0	ncRNA_intronic	6.91	5	2	15	0	1	1
1:37750087:C:T	rs301997	1	37750087	T	C	0.1759	1.772e-07	0.98167	0.0036	0.955465	rs640970	3	RP5-1180C18.1	0	ncRNA_intronic	6.677	6	5	15	0	1	1
1:37750614:C:T	rs301995	1	37750614	T	C	0.175	1.784e-07	0.98167	0.0036	0.961653	rs640970	3	RP5-1180C18.1	0	ncRNA_intronic	0.983	7	5	15	0	1	1
1:37751775:C:T	rs301994	1	37751775	T	C	0.1759	1.531e-07	0.98157	0.0036	0.955465	rs640970	3	RP5-1180C18.1	0	ncRNA_intronic	3.508	7	9	15	0	1	1
1:37752173:C:T	rs301993	1	37752173	C	T	0.1779	7.243e-06	0.98364	0.0037	0.943263	rs640970	3	RP5-1180C18.1	0	ncRNA_intronic	0.025	5	9	15	0	1	1
1:37752850:C:T	rs301992	1	37752850	C	T	0.1769	1.302e-07	0.98138	0.0036	0.936622	rs640970	3	RP5-1180C18.1	0	ncRNA_intronic	0.89	5	9	15	0	1	1
1:37753321:A:C	rs301990	1	37753321	C	A	0.164	2.29e-07	0.98138	0.0036	0.888408	rs640970	3	RP5-1180C18.1	0	ncRNA_intronic	1.989	7	7	15	0	1	1
1:37754547:A:G	rs640542	1	37754547	G	A	0.1769	1.604e-07	0.98147	0.0036	0.949336	rs640970	3	RP5-1180C18.1	0	ncRNA_intronic	5.981	3a	5	14	0	1	1
1:37754884:A:G	rs622826	1	37754884	A	G	0.164	2.118e-07	0.98138	0.0036	0.888408	rs640970	3	RP5-1180C18.1	0	ncRNA_intronic	7.41	4	2	14	0	1	1
1:37756226:T:TCTCTCCCAGTCTGTCTCC	rs148529993	1	37756226	T	TCTCTCCCAGTCTGTCTCC	0.172				0.941418	rs640970	3	RP5-1180C18.1	0	ncRNA_intronic	6.24		5	14	0	1	1
1:37756628:A:G	rs640970	1	37756628	A	G	0.169	2.921e-08	0.9803	0.0036	1	rs640970	3	RP5-1180C18.1	0	ncRNA_intronic	4.772	5	5	14	0	1	1
1:37759189:A:G	rs12758245	1	37759189	A	G	0.166	1.226e-07	0.98089	0.0036	0.875574	rs640970	3	RP5-1180C18.1	0	ncRNA_intronic	1.728	4	2	14	0	1	1
1:37762647:A:G	rs68116322	1	37762647	A	G	0.163	1.954e-07	0.98118	0.0037	0.894924	rs640970	3	RP5-1180C18.1	0	ncRNA_intronic	0.476	5	5	14	0	1	1
1:37764723:G:GA	rs5773580	1	37764723	GA	G	0.163				0.894924	rs640970	3	RP5-1180C18.1	0	ncRNA_intronic	4.788		5	14	0	1	1
1:37768936:A:G	rs1888697	1	37768936	A	G	0.163	2.829e-07	0.98138	0.0037	0.894924	rs640970	3	RP5-1180C18.1	0	ncRNA_intronic	0.061		5	14	0	1	1
1:37774811:A:G	rs11577689	1	37774811	A	G	0.16	2.548e-07	0.98118	0.0037	0.87598	rs640970	3	RP5-1180C18.1	0	ncRNA_intronic	0.632	4	5	14	0	1	1
1:37776263:C:T	rs12118945	1	37776263	C	T	0.1441	2.207e-06	0.98187	0.0039	0.714779	rs640970	3	RP5-1180C18.1	0	ncRNA_intronic	0.224	5	5	14	0	1	1
1:38224416:A:G	rs72661807	1	38224416	A	G	0.2694	3.519e-07	1.01603	0.0031	0.612251	rs11264103	4	EPHA10	0	intronic	10.18	5	5	14	1	1	1
1:38224716:C:T	rs56255580	1	38224716	T	C	0.2694	3.42e-07	1.01603	0.0031	0.612251	rs11264103	4	EPHA10	0	intronic	9.483	5	5	14	0	1	1
1:38224842:A:C	rs56351114	1	38224842	A	C	0.2694	2.842e-07	1.01613	0.0031	0.612251	rs11264103	4	EPHA10	0	intronic	12.07	5	5	14	1	1	1
1:38225087:C:T	rs55988842	1	38225087	C	T	0.2694	3.445e-07	1.01603	0.0031	0.618224	rs11264103	4	EPHA10	0	intronic	5.958	6	9	14	0	1	1
1:38225134:C:T	rs55676834	1	38225134	C	T	0.2694	3.258e-07	1.01603	0.0031	0.612251	rs11264103	4	EPHA10	0	intronic	6.608	5	9	14	0	1	1
1:38232264:C:T	rs12137845	1	38232264	C	T	0.2893	1.203e-07	1.01664	0.0031	0.905005	rs11264103	4	EPHA10	1458	intergenic	6.707	4	7	13	0	1	1
1:38234075:C:CT	rs569003420	1	38234075	C	CT	0.2833				0.68388	rs11264103	4	EPHA10	3269	intergenic	4.891		13	14	0	1	1
1:38238055:C:T	rs112141534	1	38238055	C	T	0.2893	1.602e-07	1.01633	0.0031	0.905005	rs11264103	4	ACTN4P2	4286	intergenic	5.996	6	9	14	0	1	1
1:38238503:C:T	rs72661817	1	38238503	C	T	0.2893	1.508e-07	1.01643	0.0031	0.905005	rs11264103	4	ACTN4P2	3838	intergenic	1.892	7	9	14	0	1	1
1:38241871:A:AT	rs71921129	1	38241871	AT	A	0.3191				0.936145	rs11264103	4	ACTN4P2	470	upstream	0.668		9	14	0	1	1
1:38241871:AT:ATT	rs528854302	1	38241871	AT	ATT	0.16				0.936145	rs11264103	4	ACTN4P2	470	upstream			9	14	0	1	1
1:38247095:A:G	rs12116786	1	38247095	G	A	0.3101	5.878e-08	1.01623	0.003	0.991341	rs11264103	4	RP11-109P14.2	1033	intergenic	8.484	6	13	14	0	1	1
1:38247673:G:T	rs12118489	1	38247673	G	T	0.3101	4.42e-08	1.01633	0.003	1	rs11264103	4	RP11-109P14.2	455	downstream	11.29	7	13	14	1	1	1
1:38249493:A:G	rs11264103	1	38249493	A	G	0.3101	2.969e-08	1.01664	0.003	1	rs11264103	4	RP11-109P14.2	935	upstream	7.533	7	13	14	0	1	1
1:38253517:C:T	rs35432557	1	38253517	T	C	0.2406	3.267e-08	1.01816	0.0033	0.725969	rs11264103	4	RP11-109P14.2	4959	intergenic	0.235	7	13	14	0	1	1
1:38260503:C:T	rs2306627	1	38260503	T	C	0.2813	1.357e-06	1.01481	0.0031	0.822494	rs11264103	4	MANEAL	0	intronic	8.072	4	1	2	0	1	1
1:38263834:A:C	rs12134479	1	38263834	C	A	0.2813				0.822494	rs11264103	4	MANEAL	0	intronic	2.493	5	4	5	0	1	1
1:38266725:A:AACTG	rs111789666	1	38266725	AACTG	A	0.2833				0.813255	rs11264103	4	MANEAL	0	UTR3	12.65		4	5	1	1	1
1:38267233:G:GT	rs35876694	1	38267233	GT	G	0.2813				0.822494	rs11264103	4	MANEAL	423	upstream:downstream	0.924		4	4	0	1	1
1:38267253:A:G	rs28489009	1	38267253	A	G	0.2803	1.136e-06	1.01501	0.0031	0.827153	rs11264103	4	MANEAL	443	upstream:downstream	0.133	6	4	4	0	1	1
1:38268836:C:T	rs12395	1	38268836	C	T	0.2753	1.506e-06	1.01511	0.0031	0.800201	rs11264103	4	YRDC	0	UTR3	5.644		4	4	0	1	1
1:38278579:C:T	rs28411352	1	38278579	T	C	0.2505	6.293e-05	1.01288	0.0032	0.72148	rs11264103	4	MTF1	0	UTR3	11.94	5	4	5	1	1	1
1:38281858:A:G	rs67164465	1	38281858	A	G	0.2793	1.092e-06	1.01501	0.0031	0.823174	rs11264103	4	MTF1	0	intronic	2.641	7	4	4	0	1	1
1:38284147:A:C	rs55699901	1	38284147	A	C	0.2763	1.053e-06	1.01532	0.0031	0.79595	rs11264103	4	MTF1	0	intronic	0.815	6	4	5	0	1	1
1:38284616:C:G	rs12760154	1	38284616	C	G	0.2803	9.043e-07	1.01511	0.0031	0.827153	rs11264103	4	MTF1	0	intronic	0.789	7	4	5	0	1	1
1:38285556:A:G	rs12726977	1	38285556	A	G	0.2753	1.07e-06	1.01532	0.0031	0.800201	rs11264103	4	MTF1	0	intronic	0.056	6	4	4	0	1	1
1:38285893:G:T	rs4653329	1	38285893	T	G	0.2813	1.057e-06	1.01501	0.0031	0.822494	rs11264103	4	MTF1	0	intronic	0.525	5	4	4	0	1	1
1:38290103:C:T	rs34888157	1	38290103	T	C	0.2753	1.162e-06	1.01521	0.0031	0.800201	rs11264103	4	MTF1	0	intronic	2.398	7	4	5	0	1	1
1:38291337:C:T	rs67704103	1	38291337	T	C	0.2753	9.993e-07	1.01532	0.0031	0.800201	rs11264103	4	MTF1	0	intronic	3.845	4	2	5	0	1	1
1:38294626:C:T	rs28544343	1	38294626	T	C	0.2763	1.23e-06	1.01521	0.0031	0.795499	rs11264103	4	MTF1	0	intronic	0.356	7	4	5	0	1	1
1:38301220:A:G	rs28378413	1	38301220	A	G	0.2753	1.126e-06	1.01532	0.0031	0.800201	rs11264103	4	MTF1	0	intronic	8.989	6	4	4	0	1	1
1:38318884:C:CT	rs36049438	1	38318884	CT	C	0.2883				0.792853	rs11264103	4	MTF1	0	intronic	5.006		1	5	0	1	1
1:38327935:C:CAG	rs140670679	1	38327935	CAG	C	0.2753				0.800201	rs11264103	4	INPP5B	0	UTR3	14.32		4	4	1	1	1
1:38328896:A:T	rs72661861	1	38328896	A	T	0.2793				0.823174	rs11264103	4	INPP5B	0	intronic	4.477	6	4	5	0	1	1
1:38332737:G:T	rs4652969	1	38332737	G	T	0.2823	1.482e-06	1.01501	0.0031	0.818269	rs11264103	4	INPP5B	0	intronic	0.206	6	4	4	0	1	1
1:38334317:A:T	rs2306425	1	38334317	T	A	0.2823				0.817862	rs11264103	4	INPP5B	0	intronic	7.953	5	4	4	0	1	1
1:38334318:A:C	rs2306426	1	38334318	C	A	0.2823				0.817862	rs11264103	4	INPP5B	0	intronic	3.253	5	4	4	0	1	1
1:38335152:C:T	rs28593140	1	38335152	C	T	0.2734	4.91e-06	1.01501	0.0033	0.792367	rs11264103	4	INPP5B	0	intronic	3.714	6	4	5	0	1	1
1:38344602:A:G	rs150788669	1	38344602	G	A	0.2753				0.800201	rs11264103	4	INPP5B	0	intronic	2.408	7	4	4	0	1	1
1:38353403:C:T	rs56023437	1	38353403	T	C	0.2753	8.546e-07	1.01542	0.0031	0.800201	rs11264103	4	INPP5B	0	intronic	4.554	4	4	4	0	1	1
1:38354246:A:G	rs4652970	1	38354246	A	G	0.2813	8.778e-07	1.01532	0.0031	0.822494	rs11264103	4	INPP5B	0	intronic	5.812	2b	4	4	0	1	1
1:38355103:G:T	rs2291161	1	38355103	T	G	0.2803	6.742e-07	1.01552	0.0031	0.827153	rs11264103	4	INPP5B	0	intronic	0.969		4	4	0	1	1
1:38356870:C:G	rs34349547	1	38356870	C	G	0.2813	8.288e-07	1.01542	0.0031	0.822494	rs11264103	4	INPP5B	0	intronic	0.183	7	4	5	0	1	1
1:38360972:A:G	rs4281294	1	38360972	G	A	0.2803	4.953e-07	1.01572	0.0031	0.818864	rs11264103	4	INPP5B	0	intronic	7.688	5	5	5	0	1	1
1:38362803:A:G	rs113555779	1	38362803	G	A	0.2803				0.818864	rs11264103	4	INPP5B	0	intronic	3.593	6	5	5	0	1	1
1:47659445:C:T	rs7545034	1	47659445	C	T	0.4702	1.134e-05	1.01268	0.0029	0.686211	rs7534271	5	PDZK1IP1	2728	intergenic	6.49	7	5	14	0	1	1
1:47661868:C:G	rs4926719	1	47661868	G	C	0.4761	1.135e-05	1.01268	0.0029	0.693248	rs7534271	5	PDZK1IP1	5151	intergenic	0.859	7	5	14	0	1	1
1:47667857:A:G	rs2821083	1	47667857	A	G	0.2863	0.005342	0.99124	0.0032	0.621323	rs7534271	5	PDZK1IP1	11140	intergenic	0.49	7	5	14	0	1	1
1:47670525:C:T	rs12144626	1	47670525	C	T	0.4016	4.513e-08	1.01562	0.0028	0.932156	rs7534271	5	TAL1	11436	intergenic	2.941	7	5	14	0	1	1
1:47670911:C:T	rs4134058	1	47670911	C	T	0.4404	2.254e-07	1.01481	0.0028	0.813792	rs7534271	5	TAL1	11050	intergenic	13.58		5	14	0	1	1
1:47671240:A:T	rs2821084	1	47671240	A	T	0.2932	0.005164	0.99124	0.0032	0.616661	rs7534271	5	TAL1	10721	intergenic	0.031	5	5	14	0	1	1
1:47672289:A:T	rs12145836	1	47672289	T	A	0.4414	1.851e-07	1.01491	0.0028	0.811469	rs7534271	5	TAL1	9672	intergenic	8.276	6	5	14	0	1	1
1:47674769:A:G	rs4926521	1	47674769	A	G	0.4404	1.969e-07	1.01491	0.0028	0.813792	rs7534271	5	TAL1	7192	intergenic	0.744	5	5	14	0	1	1
1:47675536:C:G	rs743270	1	47675536	C	G	0.4404	1.567e-07	1.01501	0.0028	0.813792	rs7534271	5	TAL1	6425	intergenic	2.364	4	5	14	0	1	1
1:47676233:A:G	rs741959	1	47676233	G	A	0.4016	3.907e-08	1.01562	0.0028	0.932156	rs7534271	5	TAL1	5728	intergenic	5.113		2	14	0	1	1
1:47676525:A:C	rs10890471	1	47676525	A	C	0.4404	1.602e-07	1.01491	0.0028	0.813792	rs7534271	5	TAL1	5436	intergenic	1.041	4	2	14	0	1	1
1:47676531:A:T	rs10789504	1	47676531	A	T	0.4016	4.429e-08	1.01562	0.0028	0.932156	rs7534271	5	TAL1	5430	intergenic	2.425	3a	2	14	0	1	1
1:47677015:C:T	rs6658125	1	47677015	T	C	0.4404	1.054e-07	1.01521	0.0028	0.813792	rs7534271	5	TAL1	4946	intergenic	5.713	6	2	14	0	1	1
1:47677089:C:T	rs1543502	1	47677089	T	C	0.4016	4.178e-08	1.01562	0.0028	0.932156	rs7534271	5	TAL1	4872	intergenic	2.558		2	14	0	1	1
1:47677112:C:T	rs1419051	1	47677112	T	C	0.2932	0.006252	0.99154	0.0031	0.616661	rs7534271	5	TAL1	4849	intergenic	5.339		2	14	0	1	1
1:47678458:A:G	rs6669341	1	47678458	G	A	0.4016	4.454e-08	1.01552	0.0028	0.932156	rs7534271	5	TAL1	3503	intergenic	2.945	5	5	14	0	1	1
1:47679258:C:T	rs4926524	1	47679258	T	C	0.4394	1.69e-07	1.01491	0.0028	0.809816	rs7534271	5	TAL1	2703	intergenic	2.03	4	2	14	0	1	1
1:47679366:A:T	rs4926725	1	47679366	T	A	0.4394	1.512e-07	1.01501	0.0028	0.809816	rs7534271	5	TAL1	2595	intergenic	0.554	3a	2	14	0	1	1
1:47679486:A:G	rs4926726	1	47679486	A	G	0.4404	1.439e-07	1.01501	0.0028	0.813792	rs7534271	5	TAL1	2475	intergenic	4.219	5	2	14	0	1	1
1:47680527:A:G	rs6692253	1	47680527	A	G	0.4423	1.312e-07	1.01501	0.0028	0.815471	rs7534271	5	TAL1	1434	intergenic	3.136	5	5	14	0	1	1
1:47680978:C:T	rs11211479	1	47680978	C	T	0.4414	1.335e-07	1.01501	0.0028	0.817807	rs7534271	5	TAL1	983	downstream	2.871	7	5	14	0	1	1
1:47681761:A:G	rs6695898	1	47681761	A	G	0.4364	1.318e-07	1.01501	0.0028	0.825986	rs7534271	5	TAL1	200	downstream	0.384	4	2	14	0	1	1
1:47682017:G:T	rs7664	1	47682017	G	T	0.3897	2.596e-08	1.01582	0.0028	0.987663	rs7534271	5	TAL1	0	UTR3	13.24		2	14	1	1	1
1:47684677:G:T	rs977747	1	47684677	G	T	0.3946	2.885e-08	1.01582	0.0028	0.975471	rs7534271	5	TAL1	0	UTR3	0.639		4	14	0	1	1
1:47686533:A:C	rs2249636	1	47686533	C	A	0.2932	0.00581	0.99154	0.0031	0.62355	rs7534271	5	TAL1	0	intronic	3.384		4	14	0	1	1
1:47689842:C:G	rs34087210	1	47689842	G	C	0.3966	9.921e-08	1.01572	0.0029	0.975676	rs7534271	5	TAL1	0	intronic	4.007	4	2	13	0	1	1
1:47690438:G:T	rs2984618	1	47690438	T	G	0.3946	1.365e-07	0.98472	0.0029	0.983736	rs7534271	5	TAL1	0	intronic	5.841		2	13	0	1	1
1:47690992:C:G	rs2181222	1	47690992	G	C	0.2873	0.006191	0.99144	0.0031	0.602579	rs7534271	5	TAL1	0	intronic	2.138	4	1	12	0	1	1
1:47691568:G:GCAGA	rs145295250	1	47691568	G	GCAGA	0.4324				0.853135	rs7534271	5	TAL1:RP1-18D14.7	0:0	ncRNA_exonic	15.21		1	11	1	1	1
1:47692035:A:G	rs61782665	1	47692035	G	A	0.3907	2.11e-08	1.01603	0.0028	1	rs7534271	5	TAL1:RP1-18D14.7	0:0	ncRNA_intronic	10.63	3a	1	13	1	1	1
1:47693220:A:G	rs11211480	1	47693220	G	A	0.4274	7.95e-08	1.01532	0.0028	0.867895	rs7534271	5	TAL1:RP1-18D14.7	0:0	ncRNA_exonic	8.328	1f	2	13	0	1	1
1:47693377:C:T	rs2250495	1	47693377	C	T	0.2893	0.005993	0.99144	0.0031	0.642304	rs7534271	5	TAL1:RP1-18D14.7	0:0	ncRNA_exonic	9.425		2	13	0	1	1
1:47693814:G:T	rs7525145	1	47693814	T	G	0.3907	1.924e-08	1.01613	0.0028	1	rs7534271	5	TAL1:RP1-18D14.7	0:0	ncRNA_exonic	6.74	4	2	13	0	1	1
1:47693981:C:G	rs7534271	1	47693981	G	C	0.3907	1.669e-08	1.01613	0.0028	1	rs7534271	5	TAL1:RP1-18D14.7	0:0	ncRNA_exonic	7.668	1f	2	13	0	1	1
1:47694167:A:G	rs11211481	1	47694167	G	A	0.3907	6.332e-08	1.01593	0.0029	1	rs7534271	5	TAL1:RP1-18D14.7	0:0	ncRNA_exonic	7.283	1f	2	13	0	1	1
1:47696581:A:C	rs12141363	1	47696581	A	C	0.3926	1.879e-08	1.01613	0.0028	0.99177	rs7534271	5	TAL1	0	intronic	14.66	4	1	13	1	1	1
1:47700027:C:T	rs6700838	1	47700027	T	C	0.3936	2.218e-08	1.01603	0.0028	0.98772	rs7534271	5	TAL1	2134	intergenic	3.921	5	5	13	0	1	1
1:47702229:A:G	rs1015890	1	47702229	A	G	0.3946	2.351e-08	1.01603	0.0028	0.983736	rs7534271	5	TAL1	4336	intergenic	1.315		5	14	0	1	1
1:47702368:C:T	rs2008713	1	47702368	C	T	0.3956	8.946e-08	1.01572	0.0029	0.979815	rs7534271	5	TAL1	4475	intergenic	4.815		5	14	0	1	1
1:47702594:A:ATT	rs573200547	1	47702594	A	ATT	0.3539				0.775527	rs7534271	5	TAL1	4701	intergenic	0.314		5	14	0	0	1
1:47703400:G:T	rs12083555	1	47703400	T	G	0.3559	3.384e-05	1.01217	0.0029	0.824033	rs7534271	5	TAL1	5507	intergenic	6.231	4	2	14	0	1	1
1:47704128:G:GCT	rs35251419	1	47704128	G	GCT	0.3946				0.983736	rs7534271	5	TAL1	6235	intergenic	0.811		5	14	0	1	1
1:47704240:A:G	rs6701381	1	47704240	G	A	0.3946				0.983736	rs7534271	5	TAL1	6347	intergenic	3.176	4	5	14	0	1	1
1:47704674:A:T	rs11211482	1	47704674	T	A	0.3549	2.351e-05	1.01238	0.0029	0.827808	rs7534271	5	TAL1	6781	intergenic	2.735	5	2	14	0	1	1
1:47705727:C:T	rs9436225	1	47705727	T	C	0.2982	0.001686	0.99035	0.0031	0.646331	rs7534271	5	TAL1	7834	intergenic	0.448	5	5	14	0	1	1
1:47706240:C:T	rs12057184	1	47706240	T	C	0.3946	1.418e-07	1.01582	0.003	0.983736	rs7534271	5	TAL1	8347	intergenic	0.799	7	5	14	0	1	1
1:47706731:A:G	rs1810659	1	47706731	A	G	0.3569				0.819617	rs7534271	5	TAL1	8838	intergenic	0.109		5	14	0	1	1
1:47706733:C:T	rs1810658	1	47706733	T	C	0.3559	1.918e-05	1.01278	0.003	0.824033	rs7534271	5	TAL1	8840	intergenic	0.104		5	14	0	1	1
1:47706970:A:G	rs911910	1	47706970	A	G	0.3956	7.249e-08	1.01582	0.0029	0.979815	rs7534271	5	STIL	8840	intergenic	10.07		5	14	1	1	1
1:47707027:G:T	rs12407157	1	47707027	T	G	0.3956	5.777e-08	1.01603	0.0029	0.979815	rs7534271	5	STIL	8783	intergenic	0.958	5	2	14	0	1	1
1:47708112:G:T	rs10890472	1	47708112	T	G	0.3748	1.093e-05	1.01329	0.003	0.888487	rs7534271	5	STIL	7698	intergenic	1.211	6	5	14	0	1	1
1:49339602:C:T	rs12747763	1	49339602	C	T	0.1233	6.647e-06	1.02071	0.0045	0.627564	rs17105472	6	AGBL4	0	intronic	15.82	1f	2	15	1	1	1
1:49355640:C:G	rs11578524	1	49355640	G	C	0.1203	9.347e-06	1.02173	0.0048	0.663619	rs17105472	6	AGBL4	0	intronic	1.75	7	5	15	0	1	1
1:49359525:C:T	rs34776682	1	49359525	T	C	0.1183	8.142e-06	1.02092	0.0046	0.677879	rs17105472	6	AGBL4	0	intronic	2.288	7	5	15	0	1	1
1:49374736:A:G	rs3121537	1	49374736	G	A	0.1213	6.137e-06	0.97951	0.0046	0.67255	rs17105472	6	AGBL4	0	intronic	2.526	7	5	15	0	1	1
1:49392941:A:G	rs3121536	1	49392941	A	G	0.1223	5.073e-06	0.97941	0.0046	0.681529	rs17105472	6	AGBL4	0	intronic	3.101		5	15	0	1	1
1:49467022:A:T	rs2793286	1	49467022	A	T	0.1173	2.585e-08	1.02644	0.0047	0.914303	rs17105472	6	AGBL4	0	intronic	1.221	7	9	15	0	1	1
1:49480651:C:T	rs2764699	1	49480651	C	T	0.1233	3.431e-08	1.02614	0.0047	0.880587	rs17105472	6	AGBL4	0	intronic	0.328	6	9	15	0	1	1
1:49491377:C:G	rs1361544	1	49491377	C	G	0.1252	3.881e-08	0.97492	0.0046	0.864114	rs17105472	6	AGBL4	0	intronic	4.961	6	9	15	0	1	1
1:49493404:A:G	rs1343429	1	49493404	A	G	0.1233	3.306e-08	1.02624	0.0047	0.880587	rs17105472	6	AGBL4	0	intronic	0.4		9	15	0	1	1
1:49528403:A:C	rs17105472	1	49528403	A	C	0.1143	4.432e-09	1.02829	0.0048	1	rs17105472	6	AGBL4:RP11-141A19.1	0:0	ncRNA_intronic	1.534	7	9	15	0	1	1
1:49554476:C:T	rs589436	1	49554476	T	C	0.1153	5.091e-09	1.02829	0.0048	0.990339	rs17105472	6	AGBL4:RP11-141A19.1	0:0	ncRNA_intronic	7.853	7	9	15	0	1	1
1:49563581:C:T	rs655065	1	49563581	T	C	0.1143	4.944e-09	1.0284	0.0048	1	rs17105472	6	AGBL4:RP11-141A19.1	0:0	ncRNA_intronic	5.853	7	7	15	0	1	1
1:49581006:C:T	rs590503	1	49581006	T	C	0.1143	3.399e-09	0.97229	0.0048	0.980622	rs17105472	6	AGBL4:RP11-141A19.1	0:0	ncRNA_intronic	0.732	7	9	15	0	1	1
1:49600147:G:GCCC	rs545980692	1	49600147	G	GCCC	0.1014				0.681493	rs17105472	6	AGBL4:RP11-141A19.1	0:0	ncRNA_intronic	0.458		9	15	0	0	1
1:49675276:C:G	rs354155	1	49675276	C	G	0.1093	8.874e-09	1.02819	0.0048	0.913292	rs17105472	6	AGBL4	0	intronic	1.372	5	5	15	0	1	1
1:49692886:C:T	rs74858806	1	49692886	C	T	0.0835	1.245e-07	1.02994	0.0056	0.659685	rs17105472	6	AGBL4	0	intronic	1.468	6	9	15	0	0	1
1:49695296:C:T	rs80204627	1	49695296	C	T	0.1093	1.101e-08	1.02829	0.0049	0.913789	rs17105472	6	AGBL4	0	intronic	0.667	3a	7	15	0	1	1
1:49699638:C:T	rs35117642	1	49699638	T	C	0.1103	1.945e-08	1.02768	0.0049	0.904406	rs17105472	6	AGBL4	0	intronic	1.952	7	9	15	0	1	1
1:49708694:C:CAT	rs146497223	1	49708694	C	CAT	0.1054				0.875849	rs17105472	6	AGBL4	0	intronic	0.534		9	15	0	0	1
1:49737448:G:GA	rs35450436	1	49737448	G	GA	0.1123				0.891794	rs11579246	6	AGBL4	0	intronic	0.807		7	15	0	1	1
1:49746671:C:T	rs71647734	1	49746671	T	C	0.1074	1.171e-08	1.02829	0.0049	0.938984	rs11579246	6	AGBL4	0	intronic	0.879	6	9	15	0	1	1
1:49754798:A:G	rs34201294	1	49754798	G	A	0.1074	1.01e-08	1.0284	0.0049	0.938984	rs11579246	6	AGBL4	0	intronic	1.836	6	9	15	0	1	1
1:49758840:A:G	rs34002388	1	49758840	A	G	0.1074	5.53e-09	1.0286	0.0048	0.938984	rs11579246	6	AGBL4	0	intronic	3.739	7	5	9	0	1	1
1:49799321:C:T	rs17105629	1	49799321	C	T	0.1074	1.046e-08	1.0284	0.0049	0.938984	rs11579246	6	AGBL4	0	intronic	3.31	6	5	15	0	1	1
1:49803103:A:G	rs35466861	1	49803103	G	A	0.1064	5.79e-09	1.02891	0.0049	0.948899	rs11579246	6	AGBL4	0	intronic	18.99	5	5	15	1	1	1
1:49814015:C:G	rs12732327	1	49814015	C	G	0.1064	1.088e-08	1.02829	0.0049	0.948899	rs11579246	6	AGBL4	0	intronic	0.198	6	9	15	0	1	1
1:49887243:A:G	rs77299491	1	49887243	G	A	0.08151	1.345e-07	1.02973	0.0056	0.665238	rs11579246	6	AGBL4:AGBL4-IT1	0:0	ncRNA_intronic	8.209	7	9	15	0	0	1
1:49890533:A:T	rs1534390	1	49890533	A	T	0.1064	7.092e-09	1.0285	0.0049	0.948899	rs11579246	6	AGBL4:AGBL4-IT1	0:0	ncRNA_intronic	9.509	5	9	15	0	1	1
1:49927396:A:G	rs35338099	1	49927396	A	G	0.1074	4.56e-09	1.0285	0.0048	0.938984	rs11579246	6	AGBL4:AGBL4-IT1	0:0	ncRNA_intronic	6.897	7	9	15	0	1	1
1:49941965:T:TTTTAAATTCACTGAGACTTGC	rs146068222	1	49941965	TTTTAAATTCACTGAGACTTGC	T	0.08151				0.665238	rs11579246	6	AGBL4	0	intronic	2.339		9	15	0	0	1
1:49981075:G:T	rs143458220	1	49981075	G	T	0.1083				0.930093	rs11579246	6	AGBL4	0	intronic	3.662	7	9	15	0	1	1
1:49995988:A:G	rs12727100	1	49995988	A	G	0.1064	4.919e-09	1.03076	0.0052	0.929581	rs11579246	6	AGBL4	0	intronic	0.504	7	9	15	0	1	1
1:50021569:A:G	rs138536374	1	50021569	G	A	0.1064				0.948899	rs11579246	6	AGBL4	0	intronic	3.24	7	9	15	0	1	1
1:50028625:A:C	rs36163788	1	50028625	C	A	0.1064				0.948899	rs11579246	6	AGBL4	0	intronic	0.958	6	9	15	0	1	1
1:50053885:C:T	rs11587574	1	50053885	T	C	0.1064	4.855e-09	1.0286	0.0048	0.948899	rs11579246	6	AGBL4	0	intronic	0.157	7	9	15	0	1	1
1:50074276:C:CA	rs34555974	1	50074276	CA	C	0.1064				0.948899	rs11579246	6	AGBL4	0	intronic	0.971		9	15	0	1	1
1:50101228:A:T	rs12723839	1	50101228	T	A	0.1054	3.606e-09	1.0287	0.0048	0.958983	rs11579246	6	AGBL4	0	intronic	3.69	6	9	15	0	1	1
1:50114228:A:T	rs79172111	1	50114228	A	T	0.1064	3.449e-09	1.0284	0.0047	0.948899	rs11579246	6	AGBL4	0	intronic	2.333	6	9	15	0	1	1
1:50115798:C:T	rs34990272	1	50115798	T	C	0.1074	1.678e-09	1.02942	0.0048	0.938984	rs11579246	6	AGBL4	0	intronic	0.964	6	9	15	0	1	1
1:50218323:A:G	rs4926828	1	50218323	A	G	0.1064	5.151e-09	0.97278	0.0047	0.948899	rs11579246	6	AGBL4	0	intronic	0.35	6	9	15	0	1	1
1:50232651:A:T	rs6671257	1	50232651	A	T	0.1064	6.951e-09	0.97356	0.0046	0.948899	rs11579246	6	AGBL4	0	intronic	2.504	7	9	15	0	1	1
1:50243627:C:T	rs1923007	1	50243627	C	T	0.1064	7.746e-09	0.97375	0.0046	0.948899	rs11579246	6	AGBL4	0	intronic	4.186	6	9	15	0	0	1
1:50266595:A:T	rs9727729	1	50266595	T	A	0.1083				0.930093	rs11579246	6	AGBL4	0	intronic	1.562	6	5	15	0	0	1
1:50315178:C:T	rs4534437	1	50315178	T	C	0.1262				0.780597	rs11579246	6	AGBL4	0	intronic	0.206	7	5	15	0	0	1
1:50321717:T:TA	rs35163268	1	50321717	T	TA	0.1064				0.948899	rs11579246	6	AGBL4	0	intronic	6.807		9	15	0	0	1
1:50324639:G:GACTGCGCC	rs111838903	1	50324639	GACTGCGCC	G	0.1133				0.884334	rs11579246	6	AGBL4	0	intronic	0.929		9	15	0	0	1
1:50331725:C:T	rs10788920	1	50331725	C	T	0.1074	8.589e-09	0.97297	0.0048	0.939696	rs11579246	6	AGBL4	0	intronic	6.33	6	9	15	0	0	1
1:50415802:A:G	rs12728348	1	50415802	G	A	0.1074	5.063e-09	1.02994	0.005	0.938984	rs11579246	6	AGBL4	0	intronic	3.015	6	9	15	0	0	1
1:50436428:C:CA	rs11308932	1	50436428	C	CA	0.1243				0.792624	rs11579246	6	AGBL4	0	intronic	0.679		9	15	0	0	1
1:50445126:C:T	rs35654319	1	50445126	C	T	0.1064				0.948899	rs11579246	6	AGBL4	0	intronic	2.551	7	9	15	0	0	1
1:50450860:A:G	rs34068729	1	50450860	A	G	0.1064	5.778e-09	1.02809	0.0048	0.948899	rs11579246	6	AGBL4	0	intronic	0.053	6	7	15	0	0	1
1:50456837:C:T	rs11576945	1	50456837	T	C	0.1064	3.74e-09	1.0285	0.0048	0.948899	rs11579246	6	AGBL4	0	intronic	7.324	5	9	15	0	0	1
1:50482476:A:G	rs12747011	1	50482476	G	A	0.1064	5.714e-09	1.0284	0.0048	0.948899	rs11579246	6	AGBL4	0	intronic	4.229	7	9	15	0	0	1
1:50504100:A:G	rs35596618	1	50504100	G	A	0.1064	1.979e-09	1.02932	0.0048	0.948899	rs11579246	6	ELAVL4	9585	intergenic	0.655	4	9	15	0	0	1
1:50559162:A:G	rs11579246	1	50559162	G	A	0.1074	5.178e-10	1.03015	0.0048	1	rs11579246	6	ELAVL4	0	intronic	4.115	7	9	15	0	1	1
1:50589742:C:G	rs2480691	1	50589742	G	C	0.1412	6.195e-07	1.02092	0.0041	0.638387	rs11579246	6	ELAVL4	0	intronic	4.131	5	5	15	0	1	1
1:52266242:A:G	rs8375	1	52266242	A	G	0.4702	3.209e-10	0.98255	0.0028	0.867045	rs12135327	7	NRD1	0	exonic	13.87		4	4	1	1	1
1:52269046:A:C	rs6685190	1	52269046	A	C	0.4493	6.774e-12	0.98089	0.0028	0.942019	rs12135327	7	NRD1	0	intronic	1.165	6	4	4	0	1	1
1:52274078:G:T	rs7551758	1	52274078	G	T	0.4443	1.854e-12	0.9803	0.0028	0.961658	rs12135327	7	NRD1	0	intronic	7.556	5	4	4	0	1	1
1:52284018:A:C	rs2747525	1	52284018	C	A	0.3638	1.454e-08	0.98383	0.0029	0.718439	rs12135327	7	NRD1	0	intronic	7.981		4	5	0	1	1
1:52289220:T:TGTATTAAGGTCAA	rs67976949	1	52289220	T	TGTATTAAGGTCAA	0.4543				0.984563	rs12135327	7	NRD1	0	intronic	5.822		4	4	0	1	1
1:52290984:G:T	rs11205896	1	52290984	G	T	0.4761	8.463e-11	0.98187	0.0028	0.905135	rs12135327	7	NRD1	0	exonic	12.82		4	4	1	1	1
1:52293570:A:G	rs2077725	1	52293570	A	G	0.3638	1.658e-08	0.98383	0.0029	0.718439	rs12135327	7	NRD1	0	intronic	2.768	1f	4	5	0	1	1
1:52294515:A:G	rs2405861	1	52294515	A	G	0.4543	9.068e-13	0.9801	0.0028	0.984563	rs12135327	7	NRD1	0	intronic	7.57	6	4	5	0	1	1
1:52297961:C:T	rs12135327	1	52297961	T	C	0.4503	2.462e-13	0.97961	0.0028	1	rs12135327	7	NRD1	0	intronic	0.271	7	4	5	0	1	1
1:52298151:C:T	rs11205897	1	52298151	T	C	0.4722	2.405e-11	0.98138	0.0028	0.919193	rs12135327	7	NRD1	0	intronic	7.514	6	4	5	0	1	1
1:52305664:A:G	rs7520502	1	52305664	A	G	0.4543	1.064e-12	0.9801	0.0028	0.984563	rs12135327	7	NRD1	0	intronic	0.771	6	4	5	0	1	1
1:52306063:A:ATCT	rs35723519	1	52306063	A	ATCT	0.4543				0.984563	rs12135327	7	NRD1	0	exonic	18.36		4	5	1	1	1
1:52310756:A:G	rs6702037	1	52310756	G	A	0.4543	1.165e-12	0.9801	0.0028	0.984563	rs12135327	7	NRD1	0	intronic	2.224	1f	4	5	0	1	1
1:52310882:C:T	rs4422953	1	52310882	T	C	0.4453	2.313e-12	0.98039	0.0028	0.950246	rs12135327	7	NRD1	0	intronic	1.85	2b	4	5	0	1	1
1:52316785:C:T	rs6676789	1	52316785	C	T	0.4543	1.214e-12	0.9801	0.0028	0.984563	rs12135327	7	NRD1	0	intronic	5.484	3a	2	5	0	1	1
1:52317231:A:T	rs883058	1	52317231	A	T	0.3638	1.287e-08	1.01735	0.003	0.718439	rs12135327	7	NRD1	0	intronic	2.412	6	5	5	0	1	1
1:52318896:A:T	rs7535118	1	52318896	T	A	0.4463				0.826059	rs12135327	7	NRD1	0	intronic	1.07	6	5	5	0	1	1
1:52320559:C:T	rs7526552	1	52320559	C	T	0.4742	4.488e-11	0.98157	0.0028	0.912396	rs12135327	7	NRD1	0	intronic	7.475	6	4	5	0	1	1
1:52322509:A:G	rs6676305	1	52322509	G	A	0.3648	3.766e-08	1.01603	0.0029	0.714519	rs12135327	7	NRD1	0	intronic	6.092	5	4	5	0	1	1
1:52323772:C:G	rs6691091	1	52323772	C	G	0.4513	4.989e-13	0.97981	0.0028	0.996135	rs12135327	7	NRD1	0	intronic	6.211	6	5	5	0	1	1
1:52334047:A:G	rs6588415	1	52334047	G	A	0.3658	3.586e-08	1.01603	0.0029	0.709775	rs12135327	7	NRD1	0	intronic	4.511	1f	4	5	0	1	1
1:52337039:C:T	rs1538881	1	52337039	C	T	0.4513	4.329e-13	0.97971	0.0028	0.996135	rs12135327	7	NRD1	0	intronic	1.73	5	1	5	0	1	1
1:52339759:C:T	rs7413471	1	52339759	C	T	0.4523	4.043e-13	0.97971	0.0028	0.992271	rs12135327	7	NRD1	0	intronic	14.1	7	4	5	1	1	1
1:52340277:C:T	rs2153533	1	52340277	T	C	0.3648	4.206e-08	1.01603	0.0029	0.714519	rs12135327	7	NRD1	0	intronic	6.851	6	1	5	0	1	1
1:52342427:C:T	rs1890946	1	52342427	C	T	0.4523	3.129e-13	0.97961	0.0028	0.992271	rs12135327	7	NRD1	0	intronic	7.355	5	1	7	0	1	1
1:52343237:A:AC	rs34616007	1	52343237	A	AC	0.4563				0.97697	rs12135327	7	NRD1	0	intronic	7.29		1	1	0	1	1
1:52343297:A:G	rs6663305	1	52343297	G	A	0.3658	3.448e-08	1.01603	0.0029	0.709775	rs12135327	7	NRD1	0	intronic	7.319	4	1	1	0	1	1
1:52344414:A:C	rs736756	1	52344414	C	A	0.4732	1.474e-11	0.98108	0.0028	0.915916	rs12135327	7	NRD1	0	UTR5	17.34	2b	1	1	1	1	1
1:52345760:C:T	rs2842586	1	52345760	T	C	0.3588	2.251e-09	0.98265	0.0029	0.609034	rs12135327	7	NRD1	1282	intergenic	3.375		1	14	0	1	1
1:52346354:C:T	rs7530438	1	52346354	C	T	0.3767				0.646785	rs12135327	7	NRD1	1876	intergenic	7.779	5	5	14	0	1	1
1:52347038:C:T	rs10888738	1	52347038	C	T	0.3966	2.289e-06	0.98669	0.0028	0.612976	rs12135327	7	NRD1	2560	intergenic	3.049	7	5	14	0	1	1
1:52348769:G:T	rs11205902	1	52348769	T	G	0.3976	3.109e-06	0.98679	0.0028	0.616307	rs12135327	7	NRD1	4291	intergenic	2.527	6	7	14	0	1	1
1:52349322:C:T	rs12126320	1	52349322	T	C	0.3986	1.522e-06	0.98639	0.0028	0.618374	rs12135327	7	NRD1	4844	intergenic	3.221	6	7	14	0	1	1
1:52354382:A:G	rs7521001	1	52354382	G	A	0.3966	2.487e-06	0.98669	0.0028	0.62538	rs12135327	7	NRD1	9904	intergenic	13.94	6	13	14	1	1	1
1:52357477:A:G	rs7540881	1	52357477	A	G	0.3986	3.859e-06	0.98699	0.0028	0.617113	rs12135327	7	AL589663.1	9114	intergenic	0.205	6	13	14	0	1	1
1:52359159:A:G	rs7544633	1	52359159	A	G	0.3996	4.105e-06	0.98708	0.0028	0.614272	rs12135327	7	AL589663.1	7432	intergenic	1.398	7	13	14	0	1	1
1:52396312:A:G	rs11205911	1	52396312	G	A	0.3718	1.348e-07	0.98482	0.0029	0.615093	rs12135327	7	RAB3B	0	intronic	0.022	6	4	15	0	1	1
1:52396943:G:T	rs12566236	1	52396943	T	G	0.3718	1.106e-07	0.98472	0.0029	0.615093	rs12135327	7	RAB3B	0	intronic	1.607	7	1	15	0	1	1
1:52404141:C:T	rs6698110	1	52404141	C	T	0.3767	1.734e-07	0.98491	0.0029	0.618207	rs12135327	7	RAB3B	0	intronic	0.426	6	4	15	0	1	1
1:52406432:A:G	rs6588417	1	52406432	A	G	0.3767	1.69e-07	0.98491	0.0029	0.618207	rs12135327	7	RAB3B	0	intronic	7.275	7	4	15	0	1	1
1:72147520:A:AT	rs576118976	1	72147520	AT	A	0.000994				1	rs61771797	8	NEGR1	0	intronic	1.441		9	15	0	0	1
1:72512988:A:G	rs11209896	1	72512988	A	G	0.4433	3.608e-11	0.98118	0.0029	1	rs12564163	8	NEGR1	0	intronic	4.533	7	2	15	0	1	1
1:72513118:A:T	rs1905977	1	72513118	T	A	0.4841	7.909e-10	1.01776	0.0029	0.745813	rs12564163	8	NEGR1	0	intronic	4.916	6	7	15	0	1	1
1:72513121:G:T	rs12564163	1	72513121	G	T	0.4433	3.514e-11	0.98118	0.0029	1	rs12564163	8	NEGR1	0	intronic	3.355	6	7	15	0	1	1
1:72513186:G:T	rs1905976	1	72513186	G	T	0.4861	6.999e-10	1.01786	0.0029	0.750649	rs12564163	8	NEGR1	0	intronic	5.144		7	15	0	1	1
1:72514701:C:G	rs2422134	1	72514701	C	G	0.4881	5.484e-10	1.01786	0.0029	0.755545	rs12564163	8	NEGR1	0	intronic	0.757	7	5	15	0	1	1
1:72516076:C:T	rs1026999	1	72516076	T	C	0.4881	4.516e-10	1.01796	0.0029	0.755545	rs12564163	8	NEGR1	0	intronic	2.522		5	15	0	1	1
1:72516080:G:T	rs1026998	1	72516080	T	G	0.4881	4.516e-10	1.01796	0.0029	0.755545	rs12564163	8	NEGR1	0	intronic	0.565		5	15	0	1	1
1:72516287:C:T	rs1026997	1	72516287	C	T	0.4881	5.374e-10	1.01786	0.0029	0.755545	rs12564163	8	NEGR1	0	intronic	0.587		5	15	0	1	1
1:72517082:C:T	rs6657634	1	72517082	T	C	0.4881	4.581e-10	1.01796	0.0029	0.755545	rs12564163	8	NEGR1	0	intronic	1.349	7	5	15	0	1	1
1:72517928:A:G	rs975480	1	72517928	G	A	0.4433	4.957e-11	1.01898	0.0029	1	rs12564163	8	NEGR1	0	intronic	9.838		5	15	0	1	1
1:72517987:C:G	rs17580974	1	72517987	C	G	0.4891	5.019e-10	1.01796	0.0029	0.751708	rs12564163	8	NEGR1	0	intronic	4.434	6	5	15	0	1	1
1:72518170:A:G	rs12074700	1	72518170	G	A	0.4881	4.408e-10	1.01796	0.0029	0.755545	rs12564163	8	NEGR1	0	intronic	1.476	7	5	15	0	1	1
1:72518420:A:T	rs12354124	1	72518420	T	A	0.4881	4.471e-10	1.01796	0.0029	0.755545	rs12564163	8	NEGR1	0	intronic	6.031	6	5	15	0	1	1
1:72519040:A:AT	rs71586971	1	72519040	AT	A	0.5				0.708762	rs12564163	8	NEGR1	0	intronic	2.152		5	15	0	0	1
1:72519563:T:TA	rs564560223	1	72519563	T	TA	0.4821				0.736897	rs12564163	8	NEGR1	0	intronic	2.78		5	15	0	0	1
1:72520941:C:T	rs1486084	1	72520941	C	T	0.4433	4.776e-11	0.98138	0.0029	1	rs12564163	8	NEGR1	0	intronic	7.867		15	15	0	1	1
1:72522971:A:G	rs11209899	1	72522971	A	G	0.4433	3.883e-11	0.98128	0.0029	1	rs12564163	8	NEGR1	0	intronic	0.604	7	15	15	0	1	1
1:72524862:G:T	rs12036443	1	72524862	G	T	0.4433	5.416e-11	0.98147	0.0029	1	rs12564163	8	NEGR1	0	intronic	0.826	5	7	15	0	1	1
1:72525098:C:T	rs2821272	1	72525098	T	C	0.4433	4.415e-11	1.01898	0.0029	1	rs12564163	8	NEGR1	0	intronic	2.661		5	15	0	1	1
1:72527374:A:G	rs2046504	1	72527374	G	A	0.4881	5.197e-10	1.01786	0.0028	0.755545	rs12564163	8	NEGR1	0	intronic	4.682		5	15	0	1	1
1:72527909:A:G	rs1564968	1	72527909	G	A	0.4881	4.796e-10	1.01786	0.0028	0.755545	rs12564163	8	NEGR1	0	intronic	2.508		5	15	0	1	1
1:72528734:G:T	rs1486080	1	72528734	T	G	0.4881	6.243e-10	1.01776	0.0028	0.755545	rs12564163	8	NEGR1	0	intronic	1.344	7	1	15	0	1	1
1:72529337:C:T	rs11209900	1	72529337	T	C	0.4433	5.775e-11	0.98157	0.0028	1	rs12564163	8	NEGR1	0	intronic	4.625	4	1	15	0	1	1
1:72529562:A:AC	rs36047136	1	72529562	A	AC	0.4433				1	rs12564163	8	NEGR1	0	intronic	4.043		1	15	0	1	1
1:72529866:C:T	rs12131816	1	72529866	C	T	0.4433	5.811e-11	0.98157	0.0028	1	rs12564163	8	NEGR1	0	intronic	17	7	1	15	1	1	1
1:72530692:C:T	rs1540616	1	72530692	C	T	0.4881	4.481e-10	1.01786	0.0028	0.755545	rs12564163	8	NEGR1	0	intronic	5.273		5	15	0	1	1
1:72531083:A:G	rs12408173	1	72531083	G	A	0.4443	6.324e-11	0.98157	0.0028	0.99617	rs12564163	8	NEGR1	0	intronic	4.539	7	5	15	0	1	1
1:72531407:A:G	rs1159129	1	72531407	G	A	0.4881	5.372e-10	1.01776	0.0028	0.755545	rs12564163	8	NEGR1	0	intronic	0.638		5	15	0	1	1
1:72531473:A:G	rs2046503	1	72531473	G	A	0.4891	5.008e-10	1.01786	0.0028	0.750868	rs12564163	8	NEGR1	0	intronic	1.837		5	15	0	1	1
1:72533676:A:G	rs12132044	1	72533676	A	G	0.4423	6.37e-11	0.98157	0.0028	0.99617	rs12564163	8	NEGR1	0	intronic	0.938	7	5	15	0	1	1
1:72533775:C:T	rs2630381	1	72533775	T	C	0.4433	5.567e-11	1.01877	0.0028	1	rs12564163	8	NEGR1	0	intronic	1.73		5	15	0	1	1
1:72534359:C:T	rs1486078	1	72534359	C	T	0.4881	4.668e-10	1.01786	0.0028	0.755545	rs12564163	8	NEGR1	0	intronic	1.44		5	15	0	1	1
1:72534543:A:G	rs2220252	1	72534543	A	G	0.4433	5.797e-11	0.98157	0.0028	1	rs12564163	8	NEGR1	0	intronic	0.091		5	15	0	1	1
1:72535285:C:T	rs2821266	1	72535285	C	T	0.4433	5.774e-11	1.01877	0.0028	1	rs12564163	8	NEGR1	0	intronic	1.318		14	15	0	1	1
1:72536341:A:T	rs2200484	1	72536341	A	T	0.4433	5.572e-11	0.98157	0.0028	1	rs12564163	8	NEGR1	0	intronic	0.395	7	9	15	0	1	1
1:72538425:T:TC	rs60934446	1	72538425	TC	T	0.4881				0.755545	rs12564163	8	NEGR1	0	intronic	1.054		5	15	0	1	1
1:72539545:C:T	rs12409966	1	72539545	T	C	0.4433	6.124e-11	0.98167	0.0028	1	rs12564163	8	NEGR1	0	intronic	1.631	7	14	15	0	1	1
1:72540398:C:T	rs2422135	1	72540398	C	T	0.4433	5.08e-11	0.98157	0.0028	1	rs12564163	8	NEGR1	0	intronic	0.973	7	15	15	0	1	1
1:72540875:C:T	rs11209905	1	72540875	C	T	0.4433	5.66e-11	0.98157	0.0028	1	rs12564163	8	NEGR1	0	intronic	9.962	6	15	15	0	1	1
1:72542738:C:T	rs12049085	1	72542738	T	C	0.4433	4.67e-11	0.98157	0.0028	1	rs12564163	8	NEGR1	0	intronic	0.123	7	9	15	0	1	1
1:72543338:A:T	rs1486108	1	72543338	T	A	0.4881	1.467e-10	1.01908	0.0029	0.755545	rs12564163	8	NEGR1	0	intronic	1.475	6	9	15	0	1	1
1:72543910:A:G	rs7542278	1	72543910	A	G	0.4881	4.874e-10	1.01776	0.0028	0.755545	rs12564163	8	NEGR1	0	intronic	3.813	7	15	15	0	1	1
1:72544704:A:G	rs7542974	1	72544704	A	G	0.2644	3.486e-07	0.98265	0.0034	0.632498	rs1620977	8	NEGR1	0	intronic	0.891	7	15	15	0	1	1
1:72545694:C:T	rs11209906	1	72545694	T	C	0.4433	4.91e-11	0.98167	0.0028	1	rs12564163	8	NEGR1	0	intronic	0.761	6	15	15	0	1	1
1:72547396:C:G	rs12130387	1	72547396	C	G	0.4433	4.436e-11	0.98157	0.0028	1	rs12564163	8	NEGR1	0	intronic	2.865	6	15	15	0	1	1
1:72548617:C:T	rs35645202	1	72548617	T	C	0.4881	4.327e-10	1.01776	0.0028	0.755545	rs12564163	8	NEGR1	0	intronic	1.1	7	15	15	0	1	1
1:72549836:C:T	rs988421	1	72549836	T	C	0.4881	4.682e-10	1.01776	0.0028	0.755545	rs12564163	8	NEGR1	0	intronic	1.298		9	15	0	1	1
1:72550500:A:T	rs11209908	1	72550500	T	A	0.4881	4.48e-10	1.01776	0.0028	0.755545	rs12564163	8	NEGR1	0	intronic	2.884	6	15	15	0	1	1
1:72553122:A:T	rs11209909	1	72553122	A	T	0.4811				0.775297	rs12564163	8	NEGR1	0	intronic	0.01	6	15	15	0	1	1
1:72553891:G:T	rs12085418	1	72553891	T	G	0.4881	5.109e-10	1.01765	0.0028	0.755545	rs12564163	8	NEGR1	0	intronic	0.382	6	15	15	0	1	1
1:72553991:C:T	rs12091740	1	72553991	C	T	0.4881	5.284e-10	1.01765	0.0028	0.755545	rs12564163	8	NEGR1	0	intronic	3.377	7	15	15	0	1	1
1:72554093:C:T	rs2821260	1	72554093	T	C	0.4433	5.011e-11	1.01867	0.0028	1	rs12564163	8	NEGR1	0	intronic	0.121		15	15	0	1	1
1:72554833:A:T	rs7541651	1	72554833	A	T	0.4881	3.373e-10	1.01786	0.0028	0.755545	rs12564163	8	NEGR1	0	intronic	4.026	7	15	15	0	1	1
1:72556393:C:T	rs973526	1	72556393	T	C	0.497	8.184e-12	1.01959	0.0028	0.692317	rs2126077	8	NEGR1	0	intronic	0.518	6	15	15	0	1	1
1:72557148:C:G	rs12742474	1	72557148	G	C	0.1859	1.2e-09	1.02347	0.0038	0.929684	rs2245234	8	NEGR1	0	intronic	0.319	6	15	15	0	1	1
1:72557858:A:G	rs2821254	1	72557858	A	G	0.2366	6.214e-08	1.01898	0.0035	0.724928	rs2245234	8	NEGR1	0	intronic	2.412		15	15	0	1	1
1:72557973:A:T	rs2821253	1	72557973	A	T	0.2366	8.497e-08	1.01877	0.0035	0.724928	rs2245234	8	NEGR1	0	intronic	4.334	6	15	15	0	1	1
1:72558138:C:T	rs12140090	1	72558138	C	T	0.4722	5.45e-14	0.97902	0.0028	0.733327	rs2126077	8	NEGR1	0	intronic	9.247	6	15	15	0	1	1
1:72558464:G:T	rs1021240	1	72558464	G	T	0.2366	8.224e-08	1.01888	0.0035	0.724928	rs2245234	8	NEGR1	0	intronic	12.33	7	15	15	1	1	1
1:72559012:C:CA	rs11370565	1	72559012	C	CA	0.4483				0.678982	rs12564163	8	NEGR1	0	intronic	0.45		15	15	0	0	1
1:72559740:C:T	rs727726	1	72559740	T	C	0.494	4.356e-14	1.02153	0.0028	0.795972	rs2126077	8	NEGR1	0	intronic	2.197	6	15	15	0	1	1
1:72562230:T:TATTA	rs35417444	1	72562230	TATTA	T	0.1799				0.929956	rs2245234	8	NEGR1	0	intronic	1.42		15	15	0	1	1
1:72562729:G:T	rs986219	1	72562729	T	G	0.2366	7.075e-08	1.01888	0.0035	0.724928	rs2245234	8	NEGR1	0	intronic	4.385	5	15	15	0	1	1
1:72564879:A:G	rs2630391	1	72564879	G	A	0.2366	7.297e-08	1.01888	0.0035	0.724928	rs2245234	8	NEGR1	0	intronic	2.007	6	5	15	0	1	1
1:72565460:C:T	rs2220253	1	72565460	T	C	0.4911	1.29e-14	1.02194	0.0028	0.788037	rs2126077	8	NEGR1	0	intronic	1.062	6	5	15	0	1	1
1:72565800:A:G	rs1905978	1	72565800	G	A	0.1869	8.537e-10	1.02357	0.0038	0.93601	rs2245234	8	NEGR1	0	intronic	3.354	7	5	15	0	1	1
1:72569613:A:T	rs2630392	1	72569613	A	T	0.4911	2.607e-14	1.02163	0.0028	0.788037	rs2126077	8	NEGR1	0	intronic	0.66	7	15	15	0	1	1
1:72569768:G:GT	rs11450166	1	72569768	G	GT	0.2366				0.724928	rs2245234	8	NEGR1	0	intronic	3.835		15	15	0	1	1
1:72569980:A:G	rs2821251	1	72569980	A	G	0.2366	7.941e-08	1.01877	0.0035	0.724928	rs2245234	8	NEGR1	0	intronic	3.821		15	15	0	1	1
1:72571364:C:T	rs1486091	1	72571364	T	C	0.4911	2.397e-14	1.02173	0.0028	0.788037	rs2126077	8	NEGR1	0	intronic	5.398	6	7	15	0	1	1
1:72571656:A:C	rs1352082	1	72571656	A	C	0.4722	4.11e-14	0.97893	0.0028	0.733327	rs2126077	8	NEGR1	0	intronic	11.39	7	5	15	1	1	1
1:72573363:C:T	rs1486093	1	72573363	C	T	0.4722	4.323e-14	0.97902	0.0028	0.733327	rs2126077	8	NEGR1	0	intronic	9.793	6	5	15	0	1	1
1:72573432:A:T	rs1486094	1	72573432	A	T	0.4911	1.746e-14	1.02173	0.0028	0.788037	rs2126077	8	NEGR1	0	intronic	2.185	6	5	15	0	1	1
1:72573798:C:T	rs1564970	1	72573798	C	T	0.4722	4.482e-14	0.97902	0.0028	0.733327	rs2126077	8	NEGR1	0	intronic	3.957	6	5	15	0	1	1
1:72575560:A:G	rs2821248	1	72575560	G	A	0.1859	6.453e-10	1.02368	0.0038	0.94228	rs2245234	8	NEGR1	0	intronic	3.507	6	5	15	0	1	1
1:72577177:A:G	rs2630395	1	72577177	A	G	0.4911	1.773e-14	1.02173	0.0028	0.788037	rs2126077	8	NEGR1	0	intronic	2.06	6	5	15	0	1	1
1:72577179:A:T	rs2821246	1	72577179	A	T	0.4901	1.344e-14	1.02183	0.0028	0.785725	rs2126077	8	NEGR1	0	intronic	3.224	6	5	15	0	1	1
1:72577949:T:TA	rs34709497	1	72577949	TA	T	0.2286				0.677899	rs2245234	8	NEGR1	0	intronic	0.79		5	15	0	1	1
1:72577950:A:T	rs67474621	1	72577950	A	T	0.4841				0.70838	rs2126077	8	NEGR1	0	intronic	1.695	6	5	15	0	1	1
1:72578373:G:GA	rs35420279	1	72578373	G	GA	0.4384				0.651831	rs2126077	8	NEGR1	0	intronic	0.158		5	15	0	1	1
1:72578709:C:T	rs12402629	1	72578709	C	T	0.4742	2.021e-14	0.97873	0.0028	0.739288	rs2126077	8	NEGR1	0	intronic	1.543	7	5	15	0	1	1
1:72580511:A:T	rs1486095	1	72580511	T	A	0.2316	2.558e-08	1.01939	0.0034	0.742573	rs2245234	8	NEGR1	0	intronic	7.662	5	7	15	0	1	1
1:72581966:C:T	rs2630397	1	72581966	T	C	0.2316	1.973e-08	1.01959	0.0035	0.742573	rs2245234	8	NEGR1	0	intronic	10.28	6	5	15	1	1	1
1:72582554:A:T	rs2630399	1	72582554	A	T	0.2316	1.987e-08	1.01949	0.0034	0.742573	rs2245234	8	NEGR1	0	intronic	8.18	6	5	15	0	1	1
1:72583375:A:T	rs1385912	1	72583375	A	T	0.495	4.285e-15	1.02573	0.0032	0.793078	rs2126077	8	NEGR1	0	intronic	8.244	5	5	15	0	1	1
1:72583763:A:G	rs2630400	1	72583763	A	G	0.496	3.914e-15	1.02224	0.0028	0.802446	rs2126077	8	NEGR1	0	intronic	8.677	7	5	15	0	1	1
1:72584184:A:G	rs1486096	1	72584184	A	G	0.4761	1.187e-14	0.97863	0.0028	0.744248	rs2126077	8	NEGR1	0	intronic	3.449	5	5	15	0	1	1
1:72585671:A:C	rs2630401	1	72585671	A	C	0.2316	1.817e-08	1.01959	0.0034	0.742573	rs2245234	8	NEGR1	0	intronic	6.398	6	5	15	0	1	1
1:72586208:C:T	rs11209915	1	72586208	T	C	0.4761	1.195e-14	0.97863	0.0028	0.744248	rs2126077	8	NEGR1	0	intronic	6.799	6	5	15	0	1	1
1:72586209:A:G	rs11209916	1	72586209	G	A	0.4761	1.041e-14	0.97853	0.0028	0.744248	rs2126077	8	NEGR1	0	intronic	7.903	6	5	15	0	1	1
1:72587186:C:G	rs7556006	1	72587186	C	G	0.4761	1.206e-14	0.97863	0.0028	0.744248	rs2126077	8	NEGR1	0	intronic	1.141	7	5	15	0	1	1
1:72588119:A:G	rs12128707	1	72588119	G	A	0.2853	3.791e-11	0.97902	0.0032	0.773631	rs1620977	8	NEGR1	0	intronic	7.961	5	1	15	0	1	1
1:72590193:A:G	rs2821239	1	72590193	A	G	0.496	7.038e-15	1.02204	0.0028	0.802446	rs2126077	8	NEGR1	0	intronic	0.885		5	15	0	1	1
1:72590286:G:T	rs2630404	1	72590286	T	G	0.2316	1.249e-08	1.01979	0.0034	0.742573	rs2245234	8	NEGR1	0	intronic	0.438	7	5	15	0	1	1
1:72590672:C:T	rs2630405	1	72590672	C	T	0.2316	1.387e-08	1.01969	0.0034	0.742573	rs2245234	8	NEGR1	0	intronic	7.661	6	5	15	0	1	1
1:72590865:A:G	rs2630406	1	72590865	A	G	0.496	7.007e-15	1.02204	0.0028	0.802446	rs2126077	8	NEGR1	0	intronic	2.801	6	5	15	0	1	1
1:72591135:C:G	rs2630407	1	72591135	G	C	0.2316	1.405e-08	1.01969	0.0034	0.742573	rs2245234	8	NEGR1	0	intronic	4.389	7	5	15	0	1	1
1:72591772:G:GTA	rs534039733	1	72591772	GTA	G	0.4751				0.74124	rs2126077	8	NEGR1	0	intronic	1.656		7	15	0	1	1
1:72591774:A:G	rs1385914	1	72591774	A	G	0.4761				0.744248	rs2126077	8	NEGR1	0	intronic	0.136	4	7	15	0	1	1
1:72593174:G:T	rs4649954	1	72593174	T	G	0.4533	1.352e-13	0.97853	0.0029	0.678945	rs2126077	8	NEGR1	0	intronic	3.623	6	5	15	0	1	1
1:72593767:C:T	rs12141628	1	72593767	T	C	0.4761	1.239e-14	0.97863	0.0028	0.744248	rs2126077	8	NEGR1	0	intronic	4.978	6	5	15	0	1	1
1:72595125:C:T	rs2821236	1	72595125	C	T	0.2316	1.384e-08	1.01969	0.0034	0.742573	rs2245234	8	NEGR1	0	intronic	12.05		5	15	1	1	1
1:72596508:C:T	rs2630408	1	72596508	C	T	0.2316	1.162e-08	1.01979	0.0034	0.742573	rs2245234	8	NEGR1	0	intronic	1.742	7	15	15	0	1	1
1:72597051:A:G	rs12132602	1	72597051	G	A	0.4761	1.093e-14	0.97853	0.0028	0.744248	rs2126077	8	NEGR1	0	intronic	3.803	5	15	15	0	1	1
1:72597654:A:T	rs12750634	1	72597654	A	T	0.4761	1.485e-14	0.97863	0.0028	0.744248	rs2126077	8	NEGR1	0	intronic	0.998	7	9	15	0	1	1
1:72599170:C:T	rs2821235	1	72599170	C	T	0.1819	1.168e-10	1.0246	0.0038	0.967829	rs2245234	8	NEGR1	0	intronic	5.109		9	15	0	1	1
1:72600172:C:G	rs2630409	1	72600172	G	C	0.2316	1.322e-08	1.01979	0.0034	0.742573	rs2245234	8	NEGR1	0	intronic	0.859	5	9	15	0	1	1
1:72600569:C:T	rs12036745	1	72600569	C	T	0.2316	5.206e-09	1.02102	0.0036	0.742573	rs2245234	8	NEGR1	0	intronic	1.91	7	9	15	0	1	1
1:72601854:C:T	rs1385911	1	72601854	T	C	0.2316	1.191e-08	1.01979	0.0034	0.742573	rs2245234	8	NEGR1	0	intronic	1.71		5	15	0	1	1
1:72602280:C:CA	rs71074821	1	72602280	C	CA	0.4761				0.744248	rs2126077	8	NEGR1	0	intronic	1.47		5	15	0	1	1
1:72603400:C:G	rs2630390	1	72603400	G	C	0.496	6.312e-15	1.02204	0.0028	0.802446	rs2126077	8	NEGR1	0	intronic	2.842	5	8	15	0	1	1
1:72603500:C:T	rs34124399	1	72603500	T	C	0.1779	1.982e-10	1.0246	0.0038	0.942716	rs2245234	8	NEGR1	0	intronic	5.451	5	8	15	0	1	1
1:72606418:G:T	rs1385919	1	72606418	G	T	0.1819	1.321e-10	1.0246	0.0038	0.967829	rs2245234	8	NEGR1	0	intronic	1.475		5	15	0	1	1
1:72608440:G:T	rs2245234	1	72608440	T	G	0.1869	4.827e-11	1.02624	0.0039	1	rs2245234	8	NEGR1	0	intronic	0.203	6	5	15	0	1	1
1:72608795:A:T	rs12083421	1	72608795	A	T	0.2316	1.133e-08	1.0199	0.0034	0.742573	rs2245234	8	NEGR1	0	intronic	0.83	6	5	15	0	1	1
1:72609955:C:G	rs57316908	1	72609955	C	G	0.4761	2.054e-14	0.97883	0.0028	0.744248	rs2126077	8	NEGR1	0	intronic	0.302	6	5	15	0	1	1
1:72610802:A:T	rs11209920	1	72610802	T	A	0.4761	1.801e-14	0.97883	0.0028	0.744248	rs2126077	8	NEGR1	0	intronic	2.832	6	5	15	0	1	1
1:72610879:G:T	rs12133604	1	72610879	T	G	0.4761	2.147e-14	0.97893	0.0028	0.744248	rs2126077	8	NEGR1	0	intronic	3.349	6	5	15	0	1	1
1:72611715:C:T	rs1545933	1	72611715	C	T	0.1819	1.219e-10	1.0247	0.0038	0.967829	rs2245234	8	NEGR1	0	intronic	4.356	7	5	15	0	1	1
1:72611805:C:T	rs1545934	1	72611805	T	C	0.2316	1.494e-08	1.01969	0.0034	0.742573	rs2245234	8	NEGR1	0	intronic	0.003	6	5	15	0	1	1
1:72612371:C:T	rs11209921	1	72612371	T	C	0.4761	1.638e-14	0.97883	0.0028	0.744248	rs2126077	8	NEGR1	0	intronic	2.768	6	5	15	0	1	1
1:72612997:A:T	rs2630438	1	72612997	T	A	0.2316	1.492e-08	1.01969	0.0034	0.742573	rs2245234	8	NEGR1	0	intronic	2.245	7	5	15	0	1	1
1:72613608:G:T	rs7515320	1	72613608	T	G	0.4761	2.109e-14	0.97883	0.0028	0.744248	rs2126077	8	NEGR1	0	intronic	0.151	6	4	15	0	1	1
1:72613917:C:T	rs7541218	1	72613917	T	C	0.4761	2.93e-14	0.97893	0.0028	0.744248	rs2126077	8	NEGR1	0	intronic	1.99	7	4	15	0	1	1
1:72614077:G:T	rs7517923	1	72614077	T	G	0.4712	2.489e-14	0.97883	0.0028	0.729319	rs2126077	8	NEGR1	0	intronic	1.238	7	4	15	0	1	1
1:72615118:A:G	rs11587434	1	72615118	A	G	0.2833	2.424e-11	0.97893	0.0032	0.772002	rs1620977	8	NEGR1	0	intronic	0.131	7	5	15	0	1	1
1:72618544:A:C	rs2422136	1	72618544	A	C	0.4742	9.442e-15	0.97853	0.0028	0.902886	rs2126077	8	NEGR1	0	intronic	0.99	6	5	15	0	1	1
1:72619961:A:C	rs2422137	1	72619961	A	C	0.4712	2.153e-15	0.97765	0.0029	0.737062	rs2126077	8	NEGR1	0	intronic	0.389	7	5	15	0	1	1
1:72622654:C:T	rs12568918	1	72622654	C	T	0.4573				0.834763	rs2126077	8	NEGR1	0	intronic	0.91	6	5	15	0	0	1
1:72627031:A:G	rs11209928	1	72627031	A	G	0.4742	1.141e-14	0.97844	0.0028	0.903333	rs2126077	8	NEGR1	0	intronic	3.165	5	5	15	0	1	1
1:72628347:C:T	rs12755450	1	72628347	C	T	0.1909	4.452e-12	1.02532	0.0036	0.742652	rs34361149	8	NEGR1	0	intronic	2.998	6	5	15	0	1	1
1:72629795:C:T	rs2821296	1	72629795	C	T	0.4751	1.278e-14	0.97853	0.0028	0.907581	rs2126077	8	NEGR1	0	intronic	1.649		7	15	0	1	1
1:72631846:G:T	rs2901653	1	72631846	G	T	0.1938	2.344e-12	1.02552	0.0036	0.738963	rs34361149	8	NEGR1	0	intronic	1.532	7	7	15	0	1	1
1:72632221:A:C	rs6665041	1	72632221	A	C	0.1938	2.666e-12	1.02552	0.0036	0.738963	rs34361149	8	NEGR1	0	intronic	0.675	4	7	15	0	1	1
1:72633841:A:C	rs7526028	1	72633841	A	C	0.1938	2.659e-12	1.02552	0.0036	0.738963	rs34361149	8	NEGR1	0	intronic	1.072	7	5	15	0	1	1
1:72634986:C:T	rs2630431	1	72634986	C	T	0.4751	1.124e-14	0.97853	0.0028	0.907581	rs2126077	8	NEGR1	0	intronic	7.877	7	5	15	0	1	1
1:72635339:A:G	rs34029663	1	72635339	G	A	0.1938	2.634e-12	1.02552	0.0036	0.738963	rs34361149	8	NEGR1	0	intronic	6.194	7	5	15	0	1	1
1:72636749:A:T	rs36075373	1	72636749	T	A	0.1938	2.634e-12	1.02552	0.0036	0.738963	rs34361149	8	NEGR1	0	intronic	6.165	5	7	15	0	1	1
1:72637154:G:T	rs61765613	1	72637154	T	G	0.1938	2.324e-12	1.02552	0.0036	0.738963	rs34361149	8	NEGR1	0	intronic	4.103	7	7	15	0	1	1
1:72639381:C:T	rs61765615	1	72639381	C	T	0.1938	2.502e-12	1.02552	0.0036	0.738963	rs34361149	8	NEGR1	0	intronic	2.724	7	15	15	0	1	1
1:72639856:A:G	rs2821295	1	72639856	A	G	0.4751	1.067e-14	0.97853	0.0028	0.907581	rs2126077	8	NEGR1	0	intronic	0.705		15	15	0	1	1
1:72640442:A:C	rs79908654	1	72640442	C	A	0.1938	5.676e-13	1.02727	0.0037	0.738963	rs34361149	8	NEGR1	0	intronic	0.515	6	15	15	0	1	1
1:72642650:A:G	rs2821293	1	72642650	A	G	0.4751	1.277e-14	0.97853	0.0028	0.907581	rs2126077	8	NEGR1	0	intronic	1.475		15	15	0	1	1
1:72642877:A:G	rs11209932	1	72642877	G	A	0.4751	1.571e-14	0.97873	0.0028	0.907581	rs2126077	8	NEGR1	0	intronic	5.606	7	7	15	0	1	1
1:72643496:A:G	rs61765616	1	72643496	G	A	0.1938	2.52e-12	1.02552	0.0036	0.738963	rs34361149	8	NEGR1	0	intronic	0.415	2b	7	15	0	1	1
1:72644116:C:T	rs12036585	1	72644116	T	C	0.4761	1.668e-14	0.97863	0.0028	0.911843	rs2126077	8	NEGR1	0	intronic	11.75	5	2	15	1	1	1
1:72644585:C:T	rs12748679	1	72644585	C	T	0.1948	2.148e-12	1.02562	0.0036	0.736097	rs34361149	8	NEGR1	0	intronic	2.925	7	5	15	0	1	1
1:72645734:A:G	rs6699731	1	72645734	A	G	0.4761	1.236e-14	0.97863	0.0028	0.911843	rs2126077	8	NEGR1	0	intronic	2.356	6	5	15	0	1	1
1:72645850:A:G	rs6699841	1	72645850	A	G	0.4751	2.462e-14	0.97873	0.0028	0.908049	rs2126077	8	NEGR1	0	intronic	13.23	7	5	15	1	1	1
1:72647443:A:G	rs11209933	1	72647443	G	A	0.4751	1.324e-14	0.97863	0.0028	0.907581	rs2126077	8	NEGR1	0	intronic	3.877	7	5	15	0	1	1
1:72647903:A:G	rs10789334	1	72647903	G	A	0.2137	3.172e-11	0.97736	0.0035	0.648663	rs2245234	8	NEGR1	0	intronic	0.09	7	5	15	0	1	1
1:72649154:C:T	rs12726084	1	72649154	T	C	0.1918	3.143e-12	1.02552	0.0036	0.739673	rs34361149	8	NEGR1	0	intronic	0.744	6	5	15	0	1	1
1:72650925:G:T	rs6668604	1	72650925	T	G	0.4761	1.175e-14	0.97853	0.0028	0.911843	rs2126077	8	NEGR1	0	intronic	0.514	7	5	15	0	1	1
1:72655636:C:T	rs6672863	1	72655636	T	C	0.1938	2.437e-12	1.02562	0.0036	0.719234	rs34361149	8	NEGR1	0	intronic	1.015	6	5	15	0	1	1
1:72659341:A:AT	rs34453829	1	72659341	A	AT	0.4751				0.907581	rs2126077	8	NEGR1	0	intronic	0.989		5	15	0	1	1
1:72660048:A:C	rs34289700	1	72660048	C	A	0.1938	2.186e-12	1.02562	0.0036	0.728037	rs34361149	8	NEGR1	0	intronic	5.909	5	5	15	0	1	1
1:72661104:C:T	rs2821288	1	72661104	T	C	0.4761	1.037e-14	1.02194	0.0028	0.911843	rs2126077	8	NEGR1	0	intronic	2.067		5	15	0	1	1
1:72661330:A:AT	rs575377346	1	72661330	A	AT	0.4453				0.847919	rs2126077	8	NEGR1	0	intronic	0.118		5	15	0	0	1
1:72662343:C:T	rs61765617	1	72662343	C	T	0.1859				0.692419	rs2245234	8	NEGR1	0	intronic	1.394	7	5	15	0	0	1
1:72662344:A:T	rs61765618	1	72662344	A	T	0.4533				0.800839	rs2126077	8	NEGR1	0	intronic	1.935	7	5	15	0	1	1
1:72662345:A:T	rs61765619	1	72662345	A	T	0.4533				0.800839	rs2126077	8	NEGR1	0	intronic	0.327	7	5	15	0	0	1
1:72662347:G:T	rs61765620	1	72662347	T	G	0.4533				0.800839	rs2126077	8	NEGR1	0	intronic	2.118	7	5	15	0	0	1
1:72662349:A:AGGC	rs79323473	1	72662349	A	AGGC	0.4751				0.907136	rs2126077	8	NEGR1	0	intronic	0.761		5	15	0	1	1
1:72662352:A:AGAC	rs58654508	1	72662352	A	AGAC	0.4801				0.892131	rs2126077	8	NEGR1	0	intronic	0.744		5	15	0	1	1
1:72662959:C:T	rs34840702	1	72662959	T	C	0.1948	2.313e-12	1.02562	0.0036	0.745094	rs34361149	8	NEGR1	0	intronic	2.521	7	5	15	0	1	1
1:72664946:TG:TGG	rs563862653	1	72664946	TG	TGG	0.003976				0.911399	rs2126077	8	NEGR1	0	intronic			5	15	0	0	1
1:72664946:T:TG	rs35669105	1	72664946	TG	T	0.4761				0.911399	rs2126077	8	NEGR1	0	intronic	1.378		5	15	0	1	1
1:72666431:A:T	rs35944729	1	72666431	T	A	0.1958	2.683e-12	1.02552	0.0036	0.740259	rs34361149	8	NEGR1	0	intronic	2.339	6	5	15	0	1	1
1:72666627:T:TATG	rs35404682	1	72666627	TATG	T	0.1958				0.740259	rs34361149	8	NEGR1	0	intronic	0.247		5	15	0	1	1
1:72667196:C:T	rs2821285	1	72667196	T	C	0.4761	9.621e-15	1.02194	0.0028	0.911399	rs2126077	8	NEGR1	0	intronic	0.983		5	15	0	1	1
1:72670397:A:AT	rs71586978	1	72670397	AT	A	0.1948				0.745094	rs34361149	8	NEGR1	0	intronic	0.335		5	15	0	1	1
1:72672261:A:AT	rs5775110	1	72672261	AT	A	0.4761				0.911399	rs2126077	8	NEGR1	0	intronic	0.436		7	15	0	1	1
1:72673194:A:G	rs2797540	1	72673194	A	G	0.4771	6.167e-15	1.02214	0.0028	0.907771	rs2126077	8	NEGR1	0	intronic	0.706	6	1	15	0	1	1
1:72674434:G:T	rs1858601	1	72674434	T	G	0.1948	2.56e-12	1.02552	0.0036	0.745094	rs34361149	8	NEGR1	0	intronic	0.359	4	7	15	0	1	1
1:72674489:C:T	rs1858600	1	72674489	T	C	0.4761	8.792e-15	1.02204	0.0028	0.911399	rs2126077	8	NEGR1	0	intronic	10.86	4	7	15	1	1	1
1:72681358:A:G	rs1194259	1	72681358	G	A	0.4761	1.047e-14	1.02194	0.0028	0.911399	rs2126077	8	NEGR1	0	intronic	2.051	7	9	15	0	1	1
1:72681835:A:G	rs9699942	1	72681835	A	G	0.1958	2.326e-12	1.02562	0.0036	0.742201	rs34361149	8	NEGR1	0	intronic	0.357	6	5	15	0	1	1
1:72682067:C:CAT	rs66510262	1	72682067	CAT	C	0.4622				0.84707	rs2126077	8	NEGR1	0	intronic	0.327		5	15	0	0	1
1:72682067:C:T	rs370971599	1	72682067	C	T	0.000994				0.84707	rs2126077	8	NEGR1	0		0.598	6	5	15	0	0	1
1:72682718:A:T	rs12725081	1	72682718	A	T	0.1918	3.416e-12	1.02542	0.0036	0.748752	rs34361149	8	NEGR1	0	intronic	5.567	7	5	15	0	1	1
1:72683226:C:T	rs1675356	1	72683226	T	C	0.4771	9.454e-15	1.02194	0.0028	0.907771	rs2126077	8	NEGR1	0	intronic	1.112	6	5	15	0	1	1
1:72684333:A:G	rs61765640	1	72684333	A	G	0.1948	2.326e-12	1.02562	0.0036	0.745094	rs34361149	8	NEGR1	0	intronic	0.657	5	5	15	0	1	1
1:72685897:TA:TAA	rs566652920	1	72685897	TA	TAA	0.003976				0.906715	rs2126077	8	NEGR1	0	intronic			5	15	0	0	1
1:72685897:T:TA	rs34503889	1	72685897	TA	T	0.4751				0.906715	rs2126077	8	NEGR1	0	intronic	0.401		5	15	0	1	1
1:72686292:A:G	rs34274959	1	72686292	G	A	0.1948	2.677e-12	1.02552	0.0036	0.745094	rs34361149	8	NEGR1	0	intronic	0.282	7	5	15	0	1	1
1:72686310:T:TTCTATATAA	rs201415863	1	72686310	TTCTATATAA	T	0.1948				0.745094	rs34361149	8	NEGR1	0	intronic	1.568		5	15	0	1	1
1:72686325:A:AC	rs199690570	1	72686325	A	AC	0.1948				0.745094	rs34361149	8	NEGR1	0	intronic	0.513		5	15	0	1	1
1:72686326:A:ATTT	rs200665764	1	72686326	ATTT	A	0.1948				0.745094	rs34361149	8	NEGR1	0	intronic	2.05		5	15	0	1	1
1:72688503:A:G	rs1194286	1	72688503	A	G	0.4751	1.531e-14	1.02183	0.0028	0.914623	rs2126077	8	NEGR1	0	intronic	3.972		5	15	0	1	1
1:72689883:A:ACTGT	rs71894823	1	72689883	ACTGT	A	0.4553				0.996042	rs2126077	8	NEGR1	0	intronic	2.739		5	15	0	1	1
1:72690009:C:CT	rs35673077	1	72690009	CT	C	0.1948				0.745094	rs34361149	8	NEGR1	0	intronic	2.005		5	15	0	1	1
1:72693786:A:G	rs34940719	1	72693786	A	G	0.1928	2.064e-12	1.02573	0.0036	0.743837	rs34361149	8	NEGR1	0	intronic	2.579	6	2	15	0	1	1
1:72695431:G:T	rs35483896	1	72695431	T	G	0.1928	1.526e-12	1.02583	0.0036	0.743837	rs34361149	8	NEGR1	0	intronic	10.77	7	5	15	1	1	1
1:72695547:G:T	rs1205484	1	72695547	T	G	0.4751	1.154e-14	1.02194	0.0028	0.914623	rs2126077	8	NEGR1	0	intronic	16.26		5	15	1	1	1
1:72696927:C:T	rs1194273	1	72696927	T	C	0.4761	8.759e-15	1.02214	0.0028	0.910979	rs2126077	8	NEGR1	0	intronic	3.542		5	15	0	1	1
1:72701100:A:G	rs2797543	1	72701100	A	G	0.4761	4.419e-15	1.02235	0.0028	0.910979	rs2126077	8	NEGR1	0	intronic	5.261	5	5	15	0	1	1
1:72701965:A:G	rs1194271	1	72701965	G	A	0.4761	7.725e-15	1.02214	0.0028	0.918888	rs2126077	8	NEGR1	0	intronic	0.273		5	15	0	1	1
1:72701991:C:G	rs1209251	1	72701991	G	C	0.4761	7.725e-15	1.02214	0.0028	0.918888	rs2126077	8	NEGR1	0	intronic	1.026	7	5	15	0	1	1
1:72702313:C:T	rs1194270	1	72702313	C	T	0.4761	6.564e-15	1.02224	0.0028	0.918888	rs2126077	8	NEGR1	0	intronic	1.023		5	15	0	1	1
1:72702806:A:G	rs35166058	1	72702806	A	G	0.1928	2.092e-12	1.02573	0.0036	0.743837	rs34361149	8	NEGR1	0	intronic	0.089	7	5	15	0	1	1
1:72703860:A:G	rs1194269	1	72703860	A	G	0.4751	3.884e-15	1.02235	0.0028	0.914623	rs2126077	8	NEGR1	0	intronic	1.296		5	15	0	1	1
1:72704526:A:G	rs1194267	1	72704526	G	A	0.4761	4.317e-15	1.02245	0.0028	0.918888	rs2126077	8	NEGR1	0	intronic	6.109		5	15	0	1	1
1:72705226:C:CATA	rs2307614	1	72705226	CATA	C	0.4751				0.914623	rs2126077	8	NEGR1	0	intronic	0.499		5	15	0	1	1
1:72707049:T:TAGCTATAA	rs113371150	1	72707049	T	TAGCTATAA	0.4622				0.875516	rs2126077	8	NEGR1	0	intronic	1.838		7	15	0	1	1
1:72707226:A:G	rs1194265	1	72707226	G	A	0.4761	4.073e-15	1.02245	0.0028	0.918888	rs2126077	8	NEGR1	0	intronic	4.001		7	15	0	1	1
1:72708154:C:G	rs1194263	1	72708154	C	G	0.4751	3.693e-15	1.02255	0.0028	0.914623	rs2126077	8	NEGR1	0	intronic	0.107	6	15	15	0	1	1
1:72708584:A:G	rs1026567	1	72708584	G	A	0.4761	3.242e-15	1.02255	0.0028	0.918888	rs2126077	8	NEGR1	0	intronic	0.081		15	15	0	1	1
1:72709042:A:G	rs1026566	1	72709042	A	G	0.4751	1.706e-15	1.02276	0.0028	0.914623	rs2126077	8	NEGR1	0	intronic	0.9		14	15	0	1	1
1:72711881:C:CAATT	1:72711881:C:CAATT	1	72711881	C	CAATT	0.4751				0.914623	rs2126077	8	NEGR1	0	intronic	0.108		5	15	0	1	1
1:72712529:A:C	rs1194284	1	72712529	C	A	0.4761	2.151e-15	1.02265	0.0028	0.918888	rs2126077	8	NEGR1	0	intronic	2.323		5	15	0	1	1
1:72712607:A:T	rs2126077	1	72712607	T	A	0.4563	1.115e-15	1.02306	0.0028	1	rs2126077	8	NEGR1	0	intronic	2.2	6	5	15	0	1	1
1:72713037:C:T	rs1194283	1	72713037	T	C	0.4761	1.642e-15	1.02286	0.0028	0.918888	rs2126077	8	NEGR1	0	intronic	2.446		5	15	0	1	1
1:72713559:C:T	rs1194282	1	72713559	C	T	0.4771	1.783e-15	1.02276	0.0028	0.915258	rs2126077	8	NEGR1	0	intronic	0.275		4	15	0	1	1
1:72714003:C:T	rs1194281	1	72714003	C	T	0.4761	1.575e-15	1.02286	0.0028	0.918888	rs2126077	8	NEGR1	0	intronic	0.066		5	15	0	1	1
1:72714220:C:T	rs1194278	1	72714220	T	C	0.4761	3.044e-15	1.02357	0.003	0.918888	rs2126077	8	NEGR1	0	intronic	0.091		5	15	0	1	1
1:72714331:C:G	rs1194277	1	72714331	G	C	0.4771	2.642e-15	1.02357	0.003	0.915258	rs2126077	8	NEGR1	0	intronic	0.641	6	5	15	0	1	1
1:72717743:A:G	rs1776012	1	72717743	G	A	0.4831	4.169e-16	1.02347	0.0029	0.987849	rs3101341	8	NEGR1	0	intronic	3.165	6	5	15	0	1	1
1:72720383:T:TA	rs5775112	1	72720383	TA	T	0.4811				0.842218	rs3101341	8	NEGR1	0	intronic	1.16		5	15	0	0	1
1:72721237:T:TTC	rs146322930	1	72721237	T	TTC	0.1998				0.836331	rs34361149	8	NEGR1	0	intronic	0.492		5	15	0	1	1
1:72723211:A:T	rs61765646	1	72723211	A	T	0.1799	9.678e-15	1.02891	0.0037	0.942709	rs34361149	8	NEGR1	0	intronic	2.246	7	5	15	0	1	1
1:72724409:A:C	rs34723450	1	72724409	C	A	0.1809	1.011e-14	1.02891	0.0037	0.937271	rs34361149	8	NEGR1	0	intronic	3.558	6	5	15	0	1	1
1:72725344:C:T	rs9424977	1	72725344	C	T	0.4841	5.741e-16	1.02337	0.0029	0.983884	rs3101341	8	NEGR1	0	intronic	0.181	6	5	15	0	1	1
1:72729142:A:G	rs1620977	1	72729142	G	A	0.2903	1.363e-14	1.02439	0.0031	1	rs1620977	8	NEGR1	0	intronic	2.006	6	5	15	0	1	1
1:72730224:G:GATTA	rs55900680	1	72730224	G	GATTA	0.4821				0.983845	rs3101341	8	NEGR1	0	intronic	0.8		5	15	0	1	1
1:72733841:A:T	rs1380995	1	72733841	T	A	0.4841	6.329e-16	1.02337	0.0029	0.983884	rs3101341	8	NEGR1	0	intronic	3.624	6	5	15	0	1	1
1:72735458:C:T	rs12137231	1	72735458	C	T	0.4801	4.88e-16	1.02347	0.0029	0.975832	rs3101341	8	NEGR1	0	intronic	1.322	7	5	15	0	1	1
1:72738699:C:T	rs34376163	1	72738699	C	T	0.1809	7.294e-15	1.02891	0.0037	0.937271	rs34361149	8	NEGR1	0	intronic	17.04	5	5	15	1	1	1
1:72739527:A:C	rs12737564	1	72739527	C	A	0.1809	3.649e-15	1.03035	0.0038	0.937271	rs34361149	8	NEGR1	0	intronic	1.83	6	5	15	0	1	1
1:72740634:A:G	rs7549792	1	72740634	A	G	0.4821	5.319e-16	1.02337	0.0029	0.983764	rs3101341	8	NEGR1:GDI2P2	0:0	ncRNA_exonic	12.6	6	5	15	1	1	1
1:72741829:C:T	rs11584611	1	72741829	C	T	0.4831	4.525e-16	1.02347	0.0029	0.987849	rs3101341	8	NEGR1	0	intronic	0.857	7	5	15	0	1	1
1:72742235:G:T	rs9425081	1	72742235	T	G	0.4821	4.779e-16	1.02347	0.0029	0.983764	rs3101341	8	NEGR1	0	intronic	4.193	6	5	15	0	1	1
1:72742387:C:T	rs34020954	1	72742387	T	C	0.1799	8.114e-15	1.02891	0.0037	0.942709	rs34361149	8	NEGR1	0	intronic	0.337	7	5	15	0	1	1
1:72744144:A:G	rs3101340	1	72744144	A	G	0.4821	4.199e-16	1.02347	0.0029	0.983764	rs3101341	8	NEGR1	0	intronic	6.075	5	1	15	0	1	1
1:72744950:C:G	rs34874247	1	72744950	G	C	0.1799	5.2e-15	1.02912	0.0037	0.942709	rs34361149	8	NEGR1	0	intronic	1.453	5	1	15	0	1	1
1:72744996:C:T	rs1870676	1	72744996	C	T	0.4821	1.969e-16	0.97677	0.0029	0.983764	rs3101341	8	NEGR1	0	intronic	14.53	5	1	15	1	1	1
1:72745157:T:TA	rs61350778	1	72745157	TA	T	0.1799				0.942709	rs34361149	8	NEGR1	0	intronic	9.73		1	15	0	1	1
1:72745962:A:G	rs34579341	1	72745962	G	A	0.1799	4.964e-15	1.02912	0.0037	0.942709	rs34361149	8	NEGR1	0	intronic	7.945	5	1	15	0	1	1
1:72747844:C:T	rs3101341	1	72747844	T	C	0.4821	1.542e-16	0.97668	0.0029	1	rs3101341	8	NEGR1	0	intronic	11.99	4	1	1	1	1	1
1:72748669:A:C	rs3101339	1	72748669	C	A	0.3598	1.819e-25	0.97025	0.0029	0.684082	rs7531118	8	NEGR1	251	upstream	15.06		1	1	1	1	1
1:72750470:A:G	rs34361149	1	72750470	A	G	0.175	2.553e-16	1.03056	0.0037	1	rs34361149	8	NEGR1	2052	intergenic	8.685	4	1	1	0	1	1
1:72750500:A:G	rs11209943	1	72750500	G	A	0.3588	3.181e-25	0.97025	0.0029	0.680847	rs7531118	8	NEGR1	2082	intergenic	17.85	4	1	1	1	1	1
1:72751134:C:T	rs3101337	1	72751134	T	C	0.3588	6.444e-26	0.96996	0.0029	0.688237	rs7531118	8	NEGR1	2716	intergenic	9.581		1	15	0	1	1
1:72751185:C:T	rs3101336	1	72751185	C	T	0.3588	8.26e-26	0.96996	0.0029	0.688237	rs7531118	8	NEGR1	2767	intergenic	10.72		1	15	1	1	1
1:72751552:A:G	rs2613499	1	72751552	G	A	0.175	3.817e-16	1.03035	0.0037	0.986748	rs34361149	8	NEGR1	3134	intergenic	2.45		1	15	0	1	1
1:72752073:A:G	rs12740789	1	72752073	A	G	0.174	7.087e-16	1.03056	0.0037	0.99337	rs34361149	8	NEGR1	3655	intergenic	0.179	6	5	15	0	1	1
1:72752230:C:T	rs2815765	1	72752230	C	T	0.3588	1.523e-24	0.96957	0.003	0.688237	rs7531118	8	NEGR1	3812	intergenic	13.11		5	15	1	1	1
1:72752939:C:T	rs2613498	1	72752939	T	C	0.175	3.998e-16	1.03025	0.0037	0.986748	rs34361149	8	NEGR1	4521	intergenic	2.847		5	15	0	1	1
1:72753112:A:G	rs61765650	1	72753112	G	A	0.174	1.224e-15	1.03025	0.0037	0.99337	rs34361149	8	NEGR1	4694	intergenic	3.727	7	5	15	0	1	1
1:72753825:A:T	rs2613497	1	72753825	T	A	0.175	3.427e-16	0.97054	0.0037	0.986748	rs34361149	8	NEGR1	5407	intergenic	2.259	6	5	15	0	1	1
1:72753956:C:T	rs2568953	1	72753956	C	T	0.175	4.516e-16	0.97064	0.0037	0.986748	rs34361149	8	NEGR1	5538	intergenic	3.16		5	15	0	1	1
1:72754123:A:G	rs2815764	1	72754123	G	A	0.175	3.948e-16	0.97064	0.0037	0.986748	rs34361149	8	NEGR1	5705	intergenic	1.998		5	15	0	1	1
1:72754314:C:T	rs61765651	1	72754314	T	C	0.174	6.274e-16	1.03056	0.0037	0.99337	rs34361149	8	NEGR1	5896	intergenic	4.25	5	5	15	0	1	1
1:72754788:C:T	rs2613496	1	72754788	C	T	0.174	2.853e-16	0.97045	0.0037	0.980074	rs34361149	8	NEGR1	6370	intergenic	10.17		2	15	1	1	1
1:72755105:C:G	rs2568952	1	72755105	G	C	0.3588	6.87e-26	0.96996	0.0029	0.688237	rs7531118	8	NEGR1	6687	intergenic	3.027	5	5	15	0	1	1
1:72764289:C:T	rs2815757	1	72764289	T	C	0.175	2.863e-16	0.97054	0.0037	0.986748	rs34361149	8	RPL31P12	2865	intergenic	2.778		14	15	0	1	1
1:72764376:C:T	rs2568956	1	72764376	C	T	0.3588	1.019e-25	0.97015	0.0029	0.688237	rs7531118	8	RPL31P12	2778	intergenic	4.001	7	14	15	0	1	1
1:72764430:A:G	rs2568957	1	72764430	G	A	0.175	3.273e-16	0.97064	0.0037	0.986748	rs34361149	8	RPL31P12	2724	intergenic	2.758	7	14	15	0	1	1
1:72765116:A:G	rs2568958	1	72765116	A	G	0.3579	6.491e-26	0.97006	0.0029	0.686064	rs7531118	8	RPL31P12	2038	intergenic	0.563	7	14	15	0	1	1
1:72766800:G:GTT	rs111804103	1	72766800	G	GTT	0.2903				0.852954	rs34361149	8	RPL31P12	354	upstream	0.962		14	15	0	1	1
1:72767058:A:G	rs9424982	1	72767058	A	G	0.2903				0.852954	rs34361149	8	RPL31P12	96	upstream	0.838	7	14	15	0	1	1
1:72767251:A:G	rs9425091	1	72767251	G	A	0.2903				0.852954	rs34361149	8	RPL31P12	0	ncRNA_exonic	1.186	7	14	15	0	1	1
1:72767554:C:CA	rs565968083	1	72767554	CA	C	0.1829				0.623557	rs34361149	8	RPL31P12	41	downstream	0.242		14	15	0	1	1
1:72767826:C:CT	rs142667418	1	72767826	CT	C	0.174				0.99337	rs34361149	8	RPL31P12	313	downstream	0.003		14	15	0	1	1
1:72767827:C:T	rs4288547	1	72767827	C	T	0.167				0.665936	rs34361149	8	RPL31P12	314	downstream	0.014	6	14	15	0	0	1
1:72768106:A:C	rs61767376	1	72768106	C	A	0.2883				0.862017	rs34361149	8	RPL31P12	593	downstream	7.71	7	14	15	0	1	1
1:72768339:C:T	rs9424983	1	72768339	C	T	0.2942				0.83521	rs34361149	8	RPL31P12	826	downstream	5.588	7	14	15	0	1	1
1:72768408:C:T	rs9424984	1	72768408	T	C	0.2903				0.852954	rs34361149	8	RPL31P12	895	downstream	2.211	7	14	15	0	1	1
1:72768632:C:G	rs9424985	1	72768632	G	C	0.2903				0.852954	rs34361149	8	RPL31P12	1119	intergenic	1.187	7	14	15	0	1	1
1:72768639:A:G	rs34373519	1	72768639	A	G	0.2883				0.862017	rs34361149	8	RPL31P12	1126	intergenic	3.147		14	15	0	1	1
1:72768721:C:T	rs9424986	1	72768721	T	C	0.2913				0.850644	rs34361149	8	RPL31P12	1208	intergenic	0.188	7	14	15	0	1	1
1:72768761:C:T	rs9424987	1	72768761	T	C	0.2913				0.850644	rs34361149	8	RPL31P12	1248	intergenic	0.222	6	14	15	0	1	1
1:72768787:A:G	rs9424988	1	72768787	A	G	0.2913				0.850644	rs34361149	8	RPL31P12	1274	intergenic	2.009	7	14	15	0	1	1
1:72769009:A:C	rs4650131	1	72769009	C	A	0.2883				0.862017	rs34361149	8	RPL31P12	1496	intergenic	0.171	5	14	15	0	1	1
1:72769039:A:T	rs9424989	1	72769039	T	A	0.2913				0.850644	rs34361149	8	RPL31P12	1526	intergenic	0.149	5	14	15	0	1	1
1:72769234:A:G	rs116405487	1	72769234	G	A	0.2913				0.850644	rs34361149	8	RPL31P12	1721	intergenic	4.714	7	14	15	0	1	1
1:72769236:C:T	rs115514397	1	72769236	C	T	0.2913				0.850644	rs34361149	8	RPL31P12	1723	intergenic	2.335	7	14	15	0	1	1
1:72769429:A:G	rs12119278	1	72769429	G	A	0.2913				0.850644	rs34361149	8	RPL31P12	1916	intergenic	4.267	7	14	15	0	1	1
1:72770018:G:GT	rs111442192	1	72770018	G	GT	0.2922				0.848346	rs34361149	8	RPL31P12	2505	intergenic	0.66		15	15	0	1	1
1:72770261:A:T	rs35142416	1	72770261	T	A	0.2903				0.857345	rs34361149	8	RPL31P12	2748	intergenic	7.964	6	15	15	0	1	1
1:72770774:G:T	rs9425092	1	72770774	G	T	0.2922				0.848346	rs34361149	8	RPL31P12	3261	intergenic	2.865	7	15	15	0	1	1
1:72771060:A:G	rs7526414	1	72771060	G	A	0.2922				0.848346	rs34361149	8	RPL31P12	3547	intergenic	2.141	6	15	15	0	1	1
1:72771732:G:T	rs12118045	1	72771732	G	T	0.2913				0.850644	rs34361149	8	RPL31P12	4219	intergenic	2.899	7	9	15	0	1	1
1:72771816:A:G	rs9424990	1	72771816	A	G	0.2913				0.850644	rs34361149	8	RPL31P12	4303	intergenic	0.127	7	9	15	0	1	1
1:72772123:A:G	rs9425093	1	72772123	G	A	0.2913				0.850644	rs34361149	8	RPL31P12	4610	intergenic	3.554	6	9	15	0	1	1
1:72772407:A:C	rs12753617	1	72772407	A	C	0.2893				0.859676	rs34361149	8	RPL31P12	4894	intergenic	3.979	7	9	15	0	1	1
1:72772509:T:TGTA	rs141544463	1	72772509	T	TGTA	0.2913				0.850644	rs34361149	8	RPL31P12	4996	intergenic	4.196		9	15	0	1	1
1:72772557:C:T	rs9425094	1	72772557	T	C	0.2913				0.850644	rs34361149	8	RPL31P12	5044	intergenic	2.998	6	9	15	0	1	1
1:72772880:A:G	rs12144959	1	72772880	A	G	0.325				0.742255	rs34361149	8	RPL31P12	5367	intergenic	1.127	6	15	15	0	0	1
1:72772897:A:AT	rs139580155	1	72772897	A	AT	0.2913				0.850644	rs34361149	8	RPL31P12	5384	intergenic	1.233		15	15	0	1	1
1:72772977:A:G	rs9425095	1	72772977	A	G	0.2913				0.850644	rs34361149	8	RPL31P12	5464	intergenic	3.799	6	15	15	0	1	1
1:72773112:C:T	rs9424991	1	72773112	T	C	0.2913				0.850644	rs34361149	8	RPL31P12	5599	intergenic	4.524	6	15	15	0	1	1
1:72775928:A:G	rs12125784	1	72775928	G	A	0.327				0.734942	rs34361149	8	RPL31P12	8415	intergenic	2.89	7	15	15	0	1	1
1:72777267:A:G	rs12122031	1	72777267	G	A	0.2922				0.848346	rs34361149	8	RPL31P12	9754	intergenic	4.182	6	15	15	0	1	1
1:72778179:C:CAT	rs5775117	1	72778179	CAT	C	0.166				0.915954	rs34361149	8	RPL31P12	10666	intergenic	0.304		15	15	0	1	1
1:72779755:A:G	rs12124329	1	72779755	G	A	0.327				0.734942	rs34361149	8	RPL31P12	12242	intergenic	0.463	6	15	15	0	1	1
1:72779787:G:T	rs9425097	1	72779787	G	T	0.2922				0.848346	rs34361149	8	RPL31P12	12274	intergenic	4.79	6	15	15	0	1	1
1:72780662:C:T	rs61767379	1	72780662	C	T	0.2903				0.857345	rs34361149	8	RPL31P12	13149	intergenic	2.371	6	15	15	0	1	1
1:72786099:C:T	rs11587608	1	72786099	T	C	0.327				0.734942	rs34361149	8	RPL31P12	18586	intergenic	1.916	7	15	15	0	1	1
1:72786436:G:T	rs9425100	1	72786436	T	G	0.2922				0.848346	rs34361149	8	RPL31P12	18923	intergenic	8.323	6	15	15	0	1	1
1:72786779:A:G	rs9424992	1	72786779	A	G	0.2922				0.848346	rs34361149	8	RPL31P12	19266	intergenic	5.821	7	15	15	0	1	1
1:72787396:A:G	rs61767380	1	72787396	A	G	0.2903				0.857345	rs34361149	8	RPL31P12	19883	intergenic	12.57	6	15	15	0	1	1
1:72787648:A:G	rs9424994	1	72787648	A	G	0.2922				0.848346	rs34361149	8	RPL31P12	20135	intergenic	12.14	5	9	15	0	1	1
1:72787937:C:T	rs71500656	1	72787937	C	T	0.2903				0.857345	rs34361149	8	RPL31P12	20424	intergenic	0.338	6	9	15	0	1	1
1:72791545:A:G	rs12722829	1	72791545	A	G	0.2903				0.857345	rs34361149	8	RPL31P12	24032	intergenic	5.328	7	15	15	0	1	1
1:72791933:A:G	rs12727123	1	72791933	A	G	0.2903				0.857345	rs34361149	8	RPL31P12	24420	intergenic	6.284	7	15	15	0	1	1
1:72798825:C:T	rs7553083	1	72798825	T	C	0.2932				0.846058	rs34361149	8	RPL31P12	31312	intergenic	3.05	7	15	15	0	1	1
1:72799779:C:T	rs34601468	1	72799779	T	C	0.2922				0.848346	rs34361149	8	RPL31P12	32266	intergenic	6.745		15	15	0	1	1
1:72803096:A:C	rs11209946	1	72803096	A	C	0.328				0.72956	rs34361149	8	RPL31P12	35583	intergenic	1.219	5	15	15	0	0	1
1:72803877:A:T	rs116233011	1	72803877	T	A	0.328				0.72956	rs34361149	8	RPL31P12	36364	intergenic	2.848	7	9	15	0	1	1
1:72804374:G:T	rs9424996	1	72804374	T	G	0.2922				0.848346	rs34361149	8	RPL31P12	36861	intergenic	1.482	6	9	15	0	1	1
1:72806954:C:T	rs12133357	1	72806954	C	T	0.2922				0.848346	rs34361149	8	RPL31P12	39441	intergenic	1.905	7	15	15	0	1	1
1:72807030:A:T	rs34074382	1	72807030	T	A	0.2903				0.857345	rs34361149	8	RPL31P12	39517	intergenic	6.865	6	15	15	0	1	1
1:72808387:C:CT	rs199866150	1	72808387	CT	C	0.2903				0.857345	rs34361149	8	RPL31P12	40874	intergenic	7.045		15	15	0	1	1
1:72808551:A:T	rs11209947	1	72808551	A	T	0.2922				0.848346	rs34361149	8	RPL31P12	41038	intergenic	15.55	7	15	15	0	1	1
1:72811460:A:C	rs12735295	1	72811460	A	C	0.2903				0.857345	rs34361149	8	RPL31P12	43947	intergenic	1.437	7	5	15	0	1	1
1:72811904:G:T	rs11209948	1	72811904	T	G	0.3588	2.225e-25	0.97035	0.0029	0.688237	rs7531118	8	RPL31P12	44391	intergenic	1.341	6	5	15	0	1	1
1:72812249:A:G	rs2568960	1	72812249	G	A	0.3588	5.331e-26	0.97006	0.0029	0.688237	rs7531118	8	RPL31P12	44736	intergenic	0.304	4	5	15	0	1	1
1:72812324:A:G	rs2815753	1	72812324	A	G	0.3588	6.394e-26	0.97006	0.0029	0.688237	rs7531118	8	RPL31P12	44811	intergenic	3.599		5	15	0	1	1
1:72812440:A:G	rs2815752	1	72812440	A	G	0.3588	3.143e-25	0.97045	0.0029	0.688237	rs7531118	8	RPL31P12	44927	intergenic	8.112		5	15	0	1	1
1:72812657:A:G	rs2613494	1	72812657	G	A	0.3588	5.483e-26	0.97006	0.0029	0.688237	rs7531118	8	RPL31P12	45144	intergenic	1.834		5	15	0	1	1
1:72812747:C:T	rs2568961	1	72812747	T	C	0.3588	4.379e-26	0.96996	0.0029	0.688237	rs7531118	8	RPL31P12	45234	intergenic	2.435	7	5	15	0	1	1
1:72813129:C:T	rs1460943	1	72813129	T	C	0.3588	5.302e-26	0.97006	0.0029	0.688237	rs7531118	8	RPL31P12	45616	intergenic	0.104		5	15	0	1	1
1:72813218:A:C	rs1432639	1	72813218	A	C	0.3588	4.141e-26	0.96996	0.0029	0.688237	rs7531118	8	RPL31P12	45705	intergenic	0.831	7	5	15	0	1	1
1:72813256:A:T	rs1460942	1	72813256	T	A	0.3588	4.235e-26	0.96996	0.0029	0.688237	rs7531118	8	RPL31P12	45743	intergenic	1.368	7	5	15	0	1	1
1:72813660:C:CAA	rs370254937	1	72813660	CAA	C	0.3698				0.642903	rs7531118	8	RPL31P12	46147	intergenic	1.122		15	15	0	1	1
1:72813840:A:G	rs201116334	1	72813840	A	G	0.1531				0.619452	rs34361149	8	RPL31P12	46327	intergenic	0.617	6	15	15	0	0	1
1:72813842:A:G	rs61767382	1	72813842	A	G	0.1531				0.619452	rs34361149	8	RPL31P12	46329	intergenic	0.653	6	15	15	0	0	1
1:72814617:A:G	rs1460940	1	72814617	A	G	0.1819	2.979e-15	0.97151	0.0037	0.942607	rs34361149	8	RPL31P12	47104	intergenic	3.262		15	15	0	1	1
1:72814783:A:G	rs2815749	1	72814783	G	A	0.1809	1.928e-15	0.97132	0.0037	0.948756	rs34361149	8	RPL31P12	47270	intergenic	12.04		15	15	0	1	1
1:72816147:A:G	rs2815748	1	72816147	A	G	0.1799	1.123e-15	0.97113	0.0037	0.954962	rs34361149	8	RPL31P12	48634	intergenic	2.386		7	15	0	1	1
1:72819612:C:T	rs2012697	1	72819612	C	T	0.3648	6.684e-26	0.96996	0.0029	0.710219	rs7531118	8	RPL31P12	52099	intergenic	0.543	6	14	15	0	1	1
1:72819884:C:T	rs2613500	1	72819884	C	T	0.1789	1.951e-15	0.97132	0.0037	0.948368	rs34361149	8	RPL31P12	52371	intergenic	3.45	6	14	15	0	1	1
1:72821126:G:T	rs2815747	1	72821126	T	G	0.1799	1.897e-15	0.97132	0.0037	0.954962	rs34361149	8	RPL31P12	53613	intergenic	1.058		15	15	0	1	1
1:72823713:C:T	rs990871	1	72823713	T	C	0.3648	4.108e-26	0.96986	0.0029	0.710219	rs7531118	8	RPL31P12	56200	intergenic	0.319	6	7	15	0	1	1
1:72824855:A:G	rs6661921	1	72824855	A	G	0.3648	8.653e-26	0.97006	0.0029	0.710219	rs7531118	8	RPL31P12	57342	intergenic	0.9	7	15	15	0	1	1
1:72824860:C:T	rs6687024	1	72824860	T	C	0.3648	1.075e-25	0.97006	0.0029	0.710219	rs7531118	8	RPL31P12	57347	intergenic	0.761	7	15	15	0	1	1
1:72825144:A:T	rs6699744	1	72825144	T	A	0.3648	3.536e-25	0.96599	0.0033	0.710219	rs7531118	8	RPL31P12	57631	intergenic	6.433	6	15	15	0	1	1
1:72828221:C:T	rs10889947	1	72828221	C	T	0.3698	3.829e-26	0.96967	0.0029	0.689743	rs7531118	8	RPL31P12	60708	intergenic	7.548	6	15	15	0	1	1
1:72829680:A:T	rs11209950	1	72829680	T	A	0.3648	2.835e-26	0.96957	0.0029	0.710219	rs7531118	8	RPL31P12	62167	intergenic	2.576	6	15	15	0	1	1
1:72833582:C:T	rs2613508	1	72833582	T	C	0.1789	1.475e-15	0.97113	0.0037	0.948368	rs34361149	8	RPL31P12	66069	intergenic	3.943		5	15	0	1	1
1:72834503:A:G	rs2613507	1	72834503	G	A	0.1799	1.518e-15	0.97113	0.0037	0.954962	rs34361149	8	RPL31P12	66990	intergenic	2.398	6	5	15	0	1	1
1:72835410:C:T	rs2613505	1	72835410	T	C	0.1799	9.795e-16	0.97093	0.0037	0.954962	rs34361149	8	RPL31P12	67897	intergenic	1.789		2	15	0	1	1
1:72835740:A:G	rs2613504	1	72835740	A	G	0.1799	1.528e-15	0.97113	0.0037	0.954962	rs34361149	8	RPL31P12	68227	intergenic	0.892		5	15	0	1	1
1:72836456:A:T	rs1841499	1	72836456	T	A	0.3648	1.677e-26	0.96948	0.0029	0.710219	rs7531118	8	RPL31P12	68943	intergenic	1.644	6	5	15	0	1	1
1:72837239:C:T	rs7531118	1	72837239	C	T	0.4463	1.458e-27	0.96889	0.0029	1	rs7531118	8	RPL31P12	69726	intergenic	11.35	4	5	15	0	1	1
1:72837490:C:T	rs11209951	1	72837490	T	C	0.3648	1.733e-26	0.96948	0.0029	0.710219	rs7531118	8	RPL31P12	69977	intergenic	2.553	4	5	15	0	1	1
1:72837500:C:T	rs11209952	1	72837500	T	C	0.3638	9.181e-27	0.96918	0.0029	0.707906	rs7531118	8	RPL31P12	69987	intergenic	3.115	4	5	15	0	1	1
1:72838406:A:G	rs10789336	1	72838406	A	G	0.3648	1.491e-26	0.96948	0.0029	0.710219	rs7531118	8	RPL31P12	70893	intergenic	2.083	7	5	15	0	1	1
1:72838529:A:G	rs1993709	1	72838529	G	A	0.1799	1.275e-15	0.97103	0.0037	0.954962	rs34361149	8	RPL31P12	71016	intergenic	1.217		5	15	0	1	1
1:72839774:A:C	rs2613503	1	72839774	A	C	0.1799	1.181e-15	0.97103	0.0037	0.954962	rs34361149	8	RPL31P12	72261	intergenic	0.311		5	15	0	1	1
1:72846190:A:G	rs1599339	1	72846190	G	A	0.1869	6.44e-15	0.97181	0.0037	0.853699	rs34361149	8	RPL31P12	78677	intergenic	0.367		9	15	0	1	1
1:72846460:C:G	rs1599337	1	72846460	G	C	0.1889	5.637e-14	0.97278	0.0037	0.844086	rs34361149	8	RPL31P12	78947	intergenic	1.259	7	9	15	0	1	1
1:72847620:A:C	rs1599335	1	72847620	C	A	0.3867	5.3e-17	0.97619	0.0029	0.783749	rs782212	8	RPL31P12	80107	intergenic	7.378		9	15	0	1	1
1:72848682:A:T	rs2815781	1	72848682	T	A	0.3738	3.066e-15	0.97716	0.0029	0.824507	rs782212	8	RPL31P12	81169	intergenic	0.311	7	15	15	0	1	1
1:72849086:A:G	rs1841493	1	72849086	A	G	0.3867	1.045e-16	0.97638	0.0029	0.783749	rs782212	8	RPL31P12	81573	intergenic	0.153		9	15	0	1	1
1:72850392:C:T	rs2613480	1	72850392	C	T	0.3757	1.526e-15	0.97687	0.0029	0.832877	rs782212	8	RPL31P12	82879	intergenic	1.518		15	15	0	1	1
1:72850425:A:G	rs2815778	1	72850425	A	G	0.3757	1.5e-15	0.97687	0.0029	0.832877	rs782212	8	RPL31P12	82912	intergenic	0.125	7	15	15	0	1	1
1:72852773:A:G	rs1961767	1	72852773	A	G	0.3887	1.495e-17	0.97482	0.003	0.792088	rs782212	8	RPL31P12	85260	intergenic	12.08		15	15	0	1	1
1:72852995:A:G	rs1072882	1	72852995	A	G	0.3887	8.593e-17	0.97492	0.003	0.792088	rs782212	8	RPL31P12	85482	intergenic	1.426		9	15	0	1	1
1:72853409:C:T	rs2815775	1	72853409	T	C	0.1869	6.644e-15	0.97181	0.0037	0.853699	rs34361149	8	RPL31P12	85896	intergenic	0.564		9	15	0	1	1
1:72854380:A:T	rs80349432	1	72854380	A	T	0.2207				0.692796	rs34361149	8	RPL31P12	86867	intergenic	0.898	7	15	15	0	1	1
1:72856428:A:G	rs4366274	1	72856428	A	G	0.3628				0.878454	rs782212	8	RPL31P12	88915	intergenic	0.526	6	15	15	0	1	1
1:72856991:A:G	rs2613476	1	72856991	G	A	0.1869				0.853699	rs34361149	8	RPL31P12	89478	intergenic	0.997		15	15	0	1	1
1:72857098:C:G	rs150612655	1	72857098	G	C	0.3897				0.788715	rs782212	8	RPL31P12	89585	intergenic	2.33	7	15	15	0	1	1
1:72860708:A:AT	rs35447128	1	72860708	AT	A	0.3946				0.772064	rs782212	8	RPL31P12	93195	intergenic	2.569		7	15	0	1	1
1:72861567:A:T	rs1460939	1	72861567	T	A	0.1869	4.645e-15	0.972	0.0036	0.853699	rs34361149	8	RPL31P12	94054	intergenic	4.634	7	9	15	0	1	1
1:72862542:GT:GTT	rs550349584	1	72862542	GT	GTT	0.3797				0.817719	rs782212	8	RPL31P12	95029	intergenic			9	15	0	1	1
1:72863102:C:T	rs1824530	1	72863102	T	C	0.3887	8.895e-17	0.97638	0.0029	0.792088	rs782212	8	RPL31P12	95589	intergenic	1.125		7	15	0	1	1
1:72863906:A:G	rs4650133	1	72863906	A	G	0.3887	4.146e-17	0.97609	0.0029	0.792088	rs782212	8	RPL31P12	96393	intergenic	0.562	5	2	15	0	1	1
1:72864663:A:AT	rs71074837	1	72864663	AT	A	0.3976				0.762244	rs782212	8	RPL31P12	97150	intergenic	0.737		5	15	0	1	1
1:72865045:A:G	rs1903372	1	72865045	G	A	0.3757	7.745e-16	0.97668	0.0029	0.832877	rs782212	8	RPL31P12	97532	intergenic	1.819		5	15	0	1	1
1:72865668:C:CTTAT	rs10641489	1	72865668	CTTAT	C	0.327				0.806933	rs782212	8	RPL31P12	98155	intergenic	1.724		5	15	0	1	1
1:72866574:G:T	rs1599334	1	72866574	G	T	0.3877	1.718e-17	0.97492	0.003	0.787901	rs782212	8	RPL31P12	99061	intergenic	3.184		5	15	0	1	1
1:72866847:A:G	rs2815767	1	72866847	G	A	0.3757	8.979e-16	0.97668	0.0029	0.832877	rs782212	8	RPL31P12	99334	intergenic	1.615		5	15	0	1	1
1:72866971:A:G	rs2613473	1	72866971	A	G	0.3757	1.13e-15	0.97677	0.0029	0.832877	rs782212	8	RPL31P12	99458	intergenic	1.461		5	15	0	1	1
1:72870881:G:T	rs290697	1	72870881	T	G	0.341	1.658e-14	0.97765	0.0029	0.973798	rs782212	8	RPL31P12	103368	intergenic	0.501	6	14	15	0	1	1
1:72871160:C:T	rs11209960	1	72871160	T	C	0.3887	7.175e-17	0.97638	0.0029	0.792088	rs782212	8	RPL31P12	103647	intergenic	0.232	6	14	15	0	1	1
1:72871280:T:TAAA	rs35999313	1	72871280	TAAA	T	0.2644				0.790132	rs61771797	8	RPL31P12	103767	intergenic	0.852		14	15	0	0	1
1:72874257:C:T	rs1838662	1	72874257	T	C	0.3887	1.321e-16	0.97658	0.0029	0.792088	rs782212	8	RPL31P12	106744	intergenic	0.964		5	15	0	1	1
1:72874456:A:G	rs2590943	1	72874456	G	A	0.1869	3.832e-15	0.9719	0.0036	0.853699	rs34361149	8	RPL31P12	106943	intergenic	2.636		5	15	0	1	1
1:72875201:A:T	rs10789338	1	72875201	T	A	0.3887	1.272e-16	0.97658	0.0029	0.792088	rs782212	8	RPL31P12	107688	intergenic	5.076	6	5	15	0	1	1
1:72875646:A:T	rs11209961	1	72875646	A	T	0.3887	1.124e-16	0.97648	0.0029	0.792088	rs782212	8	RPL31P12	108133	intergenic	3.762	7	5	15	0	1	1
1:72876286:A:G	rs290703	1	72876286	A	G	0.3499	7.813e-15	0.97746	0.0029	0.927915	rs782212	8	RPL31P12	108773	intergenic	0.948		5	15	0	1	1
1:72876346:A:G	rs290702	1	72876346	G	A	0.3499	5.303e-15	0.97726	0.0029	0.927915	rs782212	8	RPL31P12	108833	intergenic	0.009	7	5	15	0	1	1
1:72882343:C:G	rs7532281	1	72882343	G	C	0.3887	4.573e-17	0.97619	0.0029	0.792088	rs782212	8	RPL31P12	114830	intergenic	1.744	7	9	15	0	1	1
1:72883303:A:G	rs11209963	1	72883303	G	A	0.1869	2.361e-15	0.97181	0.0036	0.853699	rs34361149	8	RPL31P12	115790	intergenic	4.315	7	9	15	0	1	1
1:72884206:A:AATTAT	rs76447464	1	72884206	A	AATTAT	0.3887				0.792088	rs782212	8	RPL31P12	116693	intergenic	9.312		9	15	0	1	1
1:72884712:A:G	rs10789339	1	72884712	A	G	0.3887	2.834e-17	0.97609	0.0029	0.792088	rs782212	8	RPL31P12	117199	intergenic	11.06	7	9	15	0	1	1
1:72885087:C:T	rs11209964	1	72885087	T	C	0.3887	3.299e-17	0.97609	0.0029	0.792088	rs782212	8	RPL31P12	117574	intergenic	10.57	7	9	15	0	1	1
1:72885281:G:T	rs2590942	1	72885281	G	T	0.1869	2.647e-15	1.02891	0.0036	0.853699	rs34361149	8	RPL31P12	117768	intergenic	8.651		9	15	0	1	1
1:72885647:G:GT	rs369063796	1	72885647	GT	G	0.341				0.96504	rs782212	8	RPL31P12	118134	intergenic	0.228		9	15	0	1	1
1:72885969:C:G	rs7549534	1	72885969	C	G	0.3887	4.149e-17	0.97619	0.0029	0.792088	rs782212	8	RPL31P12	118456	intergenic	5.822	7	9	15	0	1	1
1:72886559:C:G	rs6673910	1	72886559	G	C	0.3887	2.693e-17	0.97609	0.0029	0.792088	rs782212	8	RPL31P12	119046	intergenic	0.076	7	9	15	0	1	1
1:72887188:C:T	rs2492971	1	72887188	T	C	0.1869	2.238e-15	1.02901	0.0036	0.853699	rs34361149	8	RPL31P12	119675	intergenic	5.62		9	15	0	1	1
1:72887750:C:T	rs10889950	1	72887750	T	C	0.3877	2.82e-17	0.97609	0.0029	0.787901	rs782212	8	RPL31P12	120237	intergenic	10.79	6	9	15	0	1	1
1:72887886:A:G	rs10889951	1	72887886	A	G	0.3887	2.622e-17	0.97609	0.0029	0.792088	rs782212	8	RPL31P12	120373	intergenic	5.879	6	9	15	0	1	1
1:72888517:G:GT	rs111891256	1	72888517	G	GT	0.3698				0.792561	rs782212	8	RPL31P12	121004	intergenic	1.747		9	15	0	1	1
1:72888654:C:T	rs4649955	1	72888654	T	C	0.1869	2.999e-15	1.02901	0.0036	0.853699	rs34361149	8	RPL31P12	121141	intergenic	3.217	7	9	15	0	1	1
1:72889878:C:T	rs2815766	1	72889878	C	T	0.1869	2.202e-15	1.02901	0.0036	0.853699	rs34361149	8	RPL31P12	122365	intergenic	11.72		9	15	0	1	1
1:72890548:A:T	rs10889952	1	72890548	A	T	0.3887	2.98e-17	0.97619	0.0029	0.792088	rs782212	8	RPL31P12	123035	intergenic	6.828	6	9	15	0	1	1
1:72891435:A:G	rs2797104	1	72891435	A	G	0.1869	2.326e-15	1.02901	0.0036	0.853699	rs34361149	8	RPL31P12	123922	intergenic	1.262		9	15	0	1	1
1:72891703:C:G	rs75694800	1	72891703	G	C	0.3887				0.792088	rs782212	8	RPL31P12	124190	intergenic	0.545	6	9	15	0	1	1
1:72893648:A:C	rs6424469	1	72893648	A	C	0.3887	1.007e-16	0.97619	0.0029	0.792088	rs782212	8	RPL31P12	126135	intergenic	9.37	7	9	15	0	1	1
1:72893683:G:T	rs6424470	1	72893683	G	T	0.3887	1.214e-16	0.97629	0.0029	0.792088	rs782212	8	RPL31P12	126170	intergenic	4.827	7	9	15	0	1	1
1:72895551:C:T	rs2166314	1	72895551	T	C	0.3887	3.429e-17	0.97619	0.0029	0.792088	rs782212	8	RPL31P12	128038	intergenic	9.303		9	15	0	1	1
1:72896654:C:T	rs2422221	1	72896654	T	C	0.3887	3.741e-17	0.97629	0.0029	0.792088	rs782212	8	RPL31P12	129141	intergenic	1.017	6	14	15	0	1	1
1:72897106:A:G	rs980243	1	72897106	G	A	0.3887	2.241e-17	0.97609	0.0029	0.792088	rs782212	8	RPL31P12	129593	intergenic	1.379		14	15	0	1	1
1:72897985:A:C	rs1445582	1	72897985	A	C	0.3887	3.869e-17	0.97629	0.0029	0.792088	rs782212	8	RPL31P12	130472	intergenic	5.919		5	15	0	1	1
1:72899059:A:G	rs782257	1	72899059	A	G	0.1869	2.65e-15	1.02891	0.0036	0.853699	rs34361149	8	RPL31P12	131546	intergenic	3.844	7	5	15	0	1	1
1:72899359:A:G	rs1445581	1	72899359	G	A	0.3887	3.127e-17	0.97619	0.0029	0.792088	rs782212	8	RPL31P12	131846	intergenic	3.824		5	15	0	1	1
1:72900384:C:CATTTGCTGGTTTACCTACCTGTTTTGATTT	rs377431721	1	72900384	CATTTGCTGGTTTACCTACCTGTTTTGATTT	C	0.1869				0.853699	rs34361149	8	RPL31P12	132871	intergenic	1.476		5	15	0	1	1
1:72900406:C:T	rs80054503	1	72900406	T	C	0.174				0.783476	rs34361149	8	RPL31P12	132893	intergenic	0.407	6	5	15	0	1	1
1:72901141:G:T	rs992956	1	72901141	G	T	0.1869	2.653e-15	1.02891	0.0036	0.853699	rs34361149	8	RPL31P12	133628	intergenic	0.283		2	15	0	1	1
1:72901515:C:T	rs1373914	1	72901515	T	C	0.1869	3.029e-15	1.02891	0.0036	0.853699	rs34361149	8	RPL31P12	134002	intergenic	0.041		5	15	0	1	1
1:72901573:C:T	rs1373913	1	72901573	C	T	0.3877	2.294e-17	0.97619	0.0028	0.794477	rs782212	8	RPL31P12	134060	intergenic	0.002		5	15	0	1	1
1:72901752:G:T	rs6424471	1	72901752	G	T	0.3877	2.823e-17	0.97629	0.0028	0.794477	rs782212	8	RPL31P12	134239	intergenic	0.282	7	5	15	0	1	1
1:72902623:A:G	rs1084441	1	72902623	A	G	0.3748	6.542e-16	1.02378	0.0029	0.835684	rs782212	8	RPL31P12	135110	intergenic	0.263		5	15	0	1	1
1:72902776:A:T	rs1084440	1	72902776	A	T	0.3748	6.66e-16	1.02378	0.0029	0.835684	rs782212	8	RPL31P12	135263	intergenic	2.673	6	5	15	0	1	1
1:72902919:G:T	rs1084439	1	72902919	G	T	0.3748	1.841e-16	1.02521	0.003	0.835684	rs782212	8	RPL31P12	135406	intergenic	6.125		5	15	0	1	1
1:72902974:C:T	rs1596762	1	72902974	C	T	0.3877	3e-17	0.97629	0.0028	0.794477	rs782212	8	RPL31P12	135461	intergenic	3.037		5	15	0	1	1
1:72903118:A:G	rs7531797	1	72903118	G	A	0.3877	3.051e-17	0.97629	0.0028	0.794477	rs782212	8	RPL31P12	135605	intergenic	3.024	7	5	15	0	1	1
1:72904244:C:G	rs12035943	1	72904244	G	C	0.3877	3.518e-17	0.97629	0.0028	0.794477	rs782212	8	RPL31P12	136731	intergenic	6.208	3a	2	15	0	1	1
1:72906385:A:G	rs782240	1	72906385	A	G	0.1869	3.184e-15	1.02881	0.0036	0.853699	rs34361149	8	RPL31P12	138872	intergenic	2.013		5	15	0	1	1
1:72906443:A:G	rs1822977	1	72906443	G	A	0.3877	6.144e-17	0.97648	0.0028	0.794477	rs782212	8	RPL31P12	138930	intergenic	2.387		5	15	0	1	1
1:72906786:A:G	rs2121056	1	72906786	G	A	0.3877	2.646e-17	0.97619	0.0028	0.794477	rs782212	8	RPL31P12	139273	intergenic	4.019		5	15	0	1	1
1:72908137:C:T	rs782239	1	72908137	C	T	0.3748	1.076e-15	1.02357	0.0029	0.835684	rs782212	8	RPL31P12	140624	intergenic	12.44		5	15	0	1	1
1:72909011:A:G	rs7534013	1	72909011	G	A	0.3867	8.927e-17	0.97668	0.0028	0.790276	rs782212	8	RPL31P12	141498	intergenic	4.238	6	5	15	0	1	1
1:72909435:C:T	rs4649956	1	72909435	T	C	0.3877	1.212e-17	0.97502	0.003	0.794477	rs782212	8	RPL31P12	141922	intergenic	0.25	6	5	15	0	1	1
1:72910098:C:T	rs12026130	1	72910098	C	T	0.3877	1.339e-16	0.97677	0.0028	0.794477	rs782212	8	RPL31P12	142585	intergenic	3.055	7	5	15	0	1	1
1:72910182:G:T	rs10889955	1	72910182	G	T	0.3877	5.311e-17	0.97648	0.0028	0.786875	rs782212	8	RPL31P12	142669	intergenic	2.079	7	5	15	0	1	1
1:72911317:A:T	rs11209968	1	72911317	A	T	0.3877	1e-16	0.97668	0.0028	0.794477	rs782212	8	RPL31P12	143804	intergenic	0.803	6	5	15	0	1	1
1:72911829:C:T	rs782252	1	72911829	T	C	0.3748	9.559e-16	1.02347	0.0029	0.835684	rs782212	8	RPL31P12	144316	intergenic	0.412		5	15	0	1	1
1:72912745:A:G	rs2422222	1	72912745	A	G	0.3877	1.123e-16	0.97677	0.0028	0.794477	rs782212	8	RPL31P12	145232	intergenic	0.311	7	5	15	0	1	1
1:72913308:A:ACT	rs59175778	1	72913308	ACT	A	0.3748				0.835684	rs782212	8	RPL31P12	145795	intergenic	0.143		5	15	0	1	1
1:72913499:A:C	rs7535539	1	72913499	A	C	0.3877	5.065e-17	0.97658	0.0028	0.794477	rs782212	8	RPL31P12	145986	intergenic	0.269	6	5	15	0	1	1
1:72915804:A:G	rs782246	1	72915804	A	G	0.34	2.473e-14	1.02255	0.0029	0.978184	rs782212	8	RPL31P12	148291	intergenic	1.453		5	15	0	1	1
1:72915844:A:G	rs782245	1	72915844	A	G	0.1869	2.892e-15	1.02881	0.0036	0.853699	rs34361149	8	RPL31P12	148331	intergenic	2.506		5	15	0	1	1
1:72916124:A:G	rs11209969	1	72916124	A	G	0.3877	4.724e-17	0.97648	0.0028	0.794477	rs782212	8	RPL31P12	148611	intergenic	0.249	7	5	9	0	1	1
1:72916451:A:G	rs782244	1	72916451	A	G	0.34	3.061e-14	1.02235	0.0029	0.978184	rs782212	8	RPL31P12	148938	intergenic	10.86		5	9	0	1	1
1:72916538:C:T	rs782243	1	72916538	T	C	0.3748	1.124e-15	1.02347	0.0029	0.835684	rs782212	8	RPL31P12	149025	intergenic	3.161		5	9	0	1	1
1:72916574:C:T	rs782242	1	72916574	T	C	0.1869	3.528e-15	1.0287	0.0036	0.853699	rs34361149	8	RPL31P12	149061	intergenic	1.651		5	9	0	1	1
1:72920283:A:G	rs2121055	1	72920283	G	A	0.3877	1.17e-16	0.97677	0.0028	0.794477	rs782212	8	RPL31P12	152770	intergenic	9.312		5	15	0	1	1
1:72921381:A:G	rs12759396	1	72921381	A	G	0.3887	5.041e-17	0.97648	0.0028	0.791084	rs782212	8	RPL31P12	153868	intergenic	0.14	7	4	15	0	1	1
1:72924057:C:T	rs782221	1	72924057	T	C	0.1869	2.856e-15	1.02881	0.0036	0.853699	rs34361149	8	RPL31P12	156544	intergenic	0.33		7	15	0	1	1
1:72924689:A:C	rs4650138	1	72924689	A	C	0.3877	6.702e-17	0.97668	0.0028	0.794477	rs782212	8	RPL31P12	157176	intergenic	0.673	7	7	15	0	1	1
1:72924810:A:G	rs782219	1	72924810	G	A	0.3489	5.513e-15	1.02306	0.0029	0.93173	rs782212	8	RPL31P12	157297	intergenic	5.379		7	15	0	1	1
1:72924848:C:T	rs4650139	1	72924848	T	C	0.3877	2.911e-17	0.97638	0.0028	0.794477	rs782212	8	RPL31P12	157335	intergenic	0.173	7	7	15	0	1	1
1:72925397:C:G	rs782218	1	72925397	C	G	0.1869	3.349e-15	1.0287	0.0036	0.853699	rs34361149	8	RPL31P12	157884	intergenic	8.522	5	5	15	0	1	1
1:72925995:G:GACAA	rs5775124	1	72925995	G	GACAA	0.3469				0.922948	rs782212	8	RPL31P12	158482	intergenic	1.016		7	15	0	1	1
1:72926855:A:G	rs61771778	1	72926855	G	A	0.1869	2.887e-15	1.02881	0.0036	0.853699	rs34361149	8	RPL31P12	159342	intergenic	10.02	7	5	15	0	1	1
1:72927346:A:G	rs7523080	1	72927346	A	G	0.3877	2.612e-17	0.97629	0.0028	0.794477	rs782212	8	RPL31P12	159833	intergenic	3.701	6	5	15	0	1	1
1:72928467:C:T	rs1838658	1	72928467	C	T	0.34	1.849e-14	1.02255	0.0029	0.978184	rs782212	8	RPL31P12	160954	intergenic	10.56		9	15	0	1	1
1:72930635:C:T	rs12035763	1	72930635	C	T	0.3877	1.555e-17	0.97619	0.0028	0.794477	rs782212	8	RPL31P12	163122	intergenic	10.09	6	7	15	0	1	1
1:72932316:G:T	rs1664410	1	72932316	T	G	0.1859	2.75e-15	1.02881	0.0036	0.847316	rs34361149	8	RPL31P12	164803	intergenic	2.218		7	15	0	1	1
1:72934077:C:G	rs782237	1	72934077	C	G	0.339	2.156e-14	1.02255	0.0029	0.982625	rs782212	8	RPL31P12	166564	intergenic	0.076	6	14	15	0	1	1
1:72934826:A:G	rs782236	1	72934826	G	A	0.3738	8.42e-16	1.02357	0.0029	0.839325	rs782212	8	RPL31P12	167313	intergenic	0.82	7	9	15	0	1	1
1:72935211:A:G	rs145859253	1	72935211	G	A	0.3877				0.794477	rs782212	8	RPL31P12	167698	intergenic	2.765	6	9	15	0	1	1
1:72936345:C:T	rs10889956	1	72936345	T	C	0.3519	7.234e-15	0.97756	0.0029	0.927701	rs782212	8	RPL31P12	168832	intergenic	0.517	6	9	15	0	1	1
1:72936795:C:T	rs1822981	1	72936795	T	C	0.3608	1.429e-15	0.97716	0.0029	0.885603	rs782212	8	RPL31P12	169282	intergenic	2.338		9	15	0	1	1
1:72937078:C:G	rs949773	1	72937078	G	C	0.3479	4.807e-15	0.97756	0.0029	0.935914	rs782212	8	RPL31P12	169565	intergenic	1.148	6	14	15	0	1	1
1:72937523:C:T	rs1807758	1	72937523	T	C	0.3479	4.849e-15	0.97756	0.0029	0.935914	rs782212	8	RPL31P12	170010	intergenic	2.034		14	15	0	1	1
1:72937842:A:G	rs7530496	1	72937842	G	A	0.3867	2.93e-17	0.97638	0.0028	0.797886	rs782212	8	RPL31P12	170329	intergenic	1.059	6	14	15	0	1	1
1:72938027:A:G	rs10889957	1	72938027	A	G	0.3479	4.955e-15	0.97756	0.0029	0.935914	rs782212	8	RPL31P12	170514	intergenic	0.56	6	14	15	0	1	1
1:72938249:A:C	rs10493498	1	72938249	C	A	0.3519	5.351e-15	0.97756	0.0029	0.927701	rs782212	8	RPL31P12	170736	intergenic	3.291	6	14	15	0	1	1
1:72938495:C:T	rs796698	1	72938495	T	C	0.1859	1.973e-15	1.02901	0.0036	0.847316	rs34361149	8	RPL31P12	170982	intergenic	0.47		14	15	0	1	1
1:72939855:A:C	rs7536869	1	72939855	C	A	0.339	1.672e-14	0.97785	0.0029	0.982625	rs782212	8	RPL31P12	172342	intergenic	16.47	6	7	15	0	1	1
1:72940273:A:G	rs10789340	1	72940273	G	A	0.335	5.375e-26	0.96957	0.0029	1	rs10789340	8	RPL31P12	172760	intergenic	13.65	6	7	15	0	1	1
1:72943455:T:TA	rs75857380	1	72943455	T	TA	0.3608				0.885603	rs782212	8	RPL31P12	175942	intergenic	2.373		14	15	0	1	1
1:72944617:A:T	rs7550173	1	72944617	T	A	0.3608	1.257e-15	0.97707	0.0029	0.885603	rs782212	8	RPL31P12	177104	intergenic	0.247	6	5	15	0	1	1
1:72944714:A:G	rs11209972	1	72944714	G	A	0.3857	2.517e-17	0.97629	0.0028	0.801309	rs782212	8	RPL31P12	177201	intergenic	3.139	7	5	15	0	1	1
1:72945128:A:G	rs782214	1	72945128	G	A	0.1859	5.242e-15	1.02891	0.0036	0.847316	rs34361149	8	RPL31P12	177615	intergenic	0.301		5	15	0	1	1
1:72945666:C:T	rs782212	1	72945666	T	C	0.3429	7.67e-15	1.02286	0.0029	1	rs782212	8	RPL31P12	178153	intergenic	1.042		5	15	0	1	1
1:72946328:A:G	rs782211	1	72946328	A	G	0.1859	5.28e-15	1.02891	0.0036	0.847316	rs34361149	8	RPL31P12	178815	intergenic	9.872	7	5	15	0	1	1
1:72947342:A:G	rs12033462	1	72947342	A	G	0.3608	1.881e-15	0.97726	0.0029	0.885603	rs782212	8	RPL31P12	179829	intergenic	0.048	5	7	15	0	1	1
1:72947430:C:T	rs782210	1	72947430	C	T	0.3479	4.631e-15	1.02296	0.0029	0.935914	rs782212	8	RPL31P12	179917	intergenic	0.065		7	15	0	1	1
1:72949290:A:G	rs707444	1	72949290	A	G	0.1859	5.879e-15	1.02891	0.0036	0.847316	rs34361149	8	RPL31P12	181777	intergenic	0.741	5	5	15	0	1	1
1:72949748:A:T	rs4649957	1	72949748	T	A	0.3857	3.157e-17	0.97638	0.0028	0.801309	rs782212	8	RPL31P12	182235	intergenic	5.747	5	5	15	0	1	1
1:72951344:C:T	rs1822979	1	72951344	T	C	0.3857	3.118e-17	0.97638	0.0028	0.801309	rs782212	8	RPL31P12	183831	intergenic	1.225		5	15	0	1	1
1:72953022:C:T	rs782208	1	72953022	C	T	0.3489	5.404e-15	1.02296	0.0029	0.93173	rs782212	8	RPL31P12	185509	intergenic	4.01	6	5	15	0	1	1
1:72953251:A:G	rs782207	1	72953251	A	G	0.3479	5.036e-15	1.02296	0.0029	0.935914	rs782212	8	RPL31P12	185738	intergenic	0.567		5	15	0	1	1
1:72954611:A:C	rs813004	1	72954611	C	A	0.3479	5.943e-15	1.02286	0.0029	0.927499	rs782212	8	RPL31P12	187098	intergenic	1.764		5	15	0	1	1
1:72955823:A:G	rs4545290	1	72955823	G	A	0.2465	1.454e-07	1.01745	0.0033	0.989925	rs61771797	8	RPL31P12	188310	intergenic	2.226	5	7	15	0	1	1
1:72955990:C:T	rs10493499	1	72955990	C	T	0.2455	8.71e-08	1.01786	0.0033	0.994959	rs61771797	8	RPL31P12	188477	intergenic	2.833	7	7	15	0	1	1
1:72956259:C:G	rs61771794	1	72956259	C	G	0.2455	8.472e-08	1.01786	0.0033	0.994959	rs61771797	8	RPL31P12	188746	intergenic	0.293	7	5	15	0	1	1
1:72956535:A:T	rs10889958	1	72956535	T	A	0.3658	2.169e-14	0.97795	0.0029	0.704384	rs10789340	8	RPL31P12	189022	intergenic	1.767	6	5	15	0	1	1
1:72956912:A:G	rs61771795	1	72956912	A	G	0.2445	5.044e-08	1.01816	0.0033	1	rs61771797	8	RPL31P12	189399	intergenic	1.132	7	5	15	0	1	1
1:72956971:T:TA	rs142312910	1	72956971	T	TA	0.2406				0.979839	rs61771797	8	RPL31P12	189458	intergenic	1.939		5	15	0	0	1
1:72957054:C:T	rs11586991	1	72957054	C	T	0.2445	3.935e-08	1.01826	0.0033	1	rs61771797	8	RPL31P12	189541	intergenic	1.387	7	5	15	0	1	1
1:72957638:G:T	rs782204	1	72957638	T	G	0.2445				1	rs61771797	8	RPL31P12	190125	intergenic	2.772		5	15	0	1	1
1:72957909:A:C	rs11588862	1	72957909	C	A	0.2445	3.444e-08	1.01837	0.0033	1	rs61771797	8	RPL31P12	190396	intergenic	1.484	6	5	15	0	1	1
1:72958049:A:C	rs11589261	1	72958049	A	C	0.2445				1	rs61771797	8	RPL31P12	190536	intergenic	2.952	6	5	15	0	1	1
1:72958148:G:T	rs782202	1	72958148	T	G	0.2445	1.015e-07	0.98265	0.0033	1	rs61771797	8	RPL31P12	190635	intergenic	0.409		5	15	0	1	1
1:72958533:A:G	rs61771796	1	72958533	G	A	0.2445	5.02e-08	1.01816	0.0033	1	rs61771797	8	RPL31P12	191020	intergenic	5.24	6	5	15	0	1	1
1:72958599:A:C	rs61771797	1	72958599	A	C	0.2445	3.264e-08	1.02132	0.0038	1	rs61771797	8	RPL31P12	191086	intergenic	4.691	7	5	15	0	1	1
1:72958702:A:G	rs61771798	1	72958702	G	A	0.2445	5.781e-08	1.01806	0.0033	1	rs61771797	8	RPL31P12	191189	intergenic	6.277	6	5	15	0	1	1
1:72958905:A:G	rs72684685	1	72958905	A	G	0.2435	6.536e-08	1.01806	0.0033	0.994906	rs61771797	8	RPL31P12	191392	intergenic	2.523	6	5	15	0	1	1
1:72959039:A:G	rs61771799	1	72959039	A	G	0.2445	5.357e-08	1.01806	0.0033	1	rs61771797	8	RPL31P12	191526	intergenic	9.802	7	5	15	0	1	1
1:72959392:C:CAG	rs78270853	1	72959392	C	CAG	0.2018				0.781774	rs61771797	8	RPL31P12	191879	intergenic	2.058		5	15	0	1	1
1:73072992:A:C	rs61774465	1	73072992	A	C	0.1561				0.656994	rs2692863	8	RNU6-1246P	110353	intergenic	2.959	6	7	15	0	1	1
1:73096189:A:AACTT	rs140047038	1	73096189	A	AACTT	0.1372				0.750264	rs2692863	8	RNU6-1246P	87156	intergenic	5.368		5	15	0	1	1
1:73106674:C:T	rs61771874	1	73106674	C	T	0.1402				0.756728	rs2692863	8	RNU6-1246P	76671	intergenic	2.578	7	9	15	0	1	1
1:73128306:A:G	rs56142491	1	73128306	G	A	0.1392	3.591e-10	1.02593	0.0041	0.77675	rs2692863	8	RNU6-1246P	55039	intergenic	11.12	7	5	15	0	1	1
1:73150390:C:T	rs61771892	1	73150390	T	C	0.1392	9.105e-11	1.02644	0.004	0.77675	rs2692863	8	RNU6-1246P	32955	intergenic	2.652	5	9	15	0	1	1
1:73165840:A:T	rs61771896	1	73165840	T	A	0.1402	8.316e-11	1.02655	0.004	0.756728	rs2692863	8	RNU6-1246P	17505	intergenic	8.123	7	9	15	0	1	1
1:73211920:A:T	rs61771920	1	73211920	T	A	0.1382	4.082e-11	1.02706	0.004	0.797232	rs2692863	8	RP4-660H19.1	2683	intergenic	1.862	6	9	15	0	1	1
1:73227032:A:C	rs7542932	1	73227032	A	C	0.159	2.593e-12	1.02675	0.0038	0.970965	rs2692863	8	RP4-660H19.1	0	ncRNA_intronic	7.227	6	9	15	0	1	1
1:73227839:A:AT	rs34764847	1	73227839	A	AT	0.4364				0.92005	rs2692863	8	RP4-660H19.1	0	ncRNA_intronic	1.824		9	15	0	0	1
1:73227839:AT:ATT	rs539833467	1	73227839	AT	ATT	0.16				0.92005	rs2692863	8	RP4-660H19.1	0				9	15	0	0	1
1:73228715:C:T	rs11210054	1	73228715	T	C	0.164	1.75e-12	1.02644	0.0037	0.992714	rs2692863	8	RP4-660H19.1	0	ncRNA_intronic	4.607	7	9	15	0	1	1
1:73229208:A:G	rs17615090	1	73229208	G	A	0.159	2.454e-12	1.02675	0.0038	0.970965	rs2692863	8	RP4-660H19.1	0	ncRNA_intronic	0.992	7	9	15	0	1	1
1:73231304:A:G	rs2841189	1	73231304	A	G	0.159	2.232e-12	1.02685	0.0038	0.970965	rs2692863	8	RP4-660H19.1:RP11-262K1.1	0:0	ncRNA_intronic	3.952		9	15	0	1	1
1:73231490:G:T	rs61771930	1	73231490	G	T	0.159	1.868e-12	1.02685	0.0038	0.970965	rs2692863	8	RP4-660H19.1:RP11-262K1.1	0:0	ncRNA_intronic	0.925	7	9	15	0	1	1
1:73231563:C:T	rs2692863	1	73231563	T	C	0.163	1.25e-12	0.97395	0.0037	1	rs2692863	8	RP4-660H19.1:RP11-262K1.1	0:0	ncRNA_intronic	0.451	7	9	15	0	1	1
1:73231948:A:G	rs2841188	1	73231948	G	A	0.166	2.12e-12	0.97424	0.0037	0.978987	rs2692863	8	RP4-660H19.1:RP11-262K1.1	0:0	ncRNA_intronic	2.381	7	9	15	0	1	1
1:73232039:C:G	rs7415357	1	73232039	C	G	0.159	1.768e-12	1.02696	0.0038	0.970965	rs2692863	8	RP4-660H19.1:RP11-262K1.1	0:0	ncRNA_intronic	0.283	7	9	15	0	1	1
1:73232212:C:T	rs2692864	1	73232212	C	T	0.163	2.723e-12	0.97404	0.0038	1	rs2692863	8	RP4-660H19.1:RP11-262K1.1	0:0	ncRNA_intronic	7.127	6	9	15	0	1	1
1:73234829:A:G	rs2422286	1	73234829	A	G	0.16	3.11e-12	1.02665	0.0038	0.963509	rs2692863	8	RP4-660H19.1:RP11-262K1.1	0:0	ncRNA_intronic	0.602	7	7	15	0	1	1
1:73236014:C:T	rs2764508	1	73236014	C	T	0.171	1.831e-10	0.97668	0.0037	0.943795	rs2692863	8	RP4-660H19.1:RP11-262K1.1	0:0	ncRNA_intronic	0.171	7	9	15	0	1	1
1:73236826:C:T	rs2841187	1	73236826	T	C	0.171	2.05e-10	0.97677	0.0037	0.943795	rs2692863	8	RP4-660H19.1:RP11-262K1.1	0:0	ncRNA_intronic	4.231		7	15	0	1	1
1:73238306:A:G	rs2841186	1	73238306	G	A	0.171	2.014e-10	0.97677	0.0037	0.943795	rs2692863	8	RP4-660H19.1:RP11-262K1.1	0:0	ncRNA_intronic	4.421		5	15	0	1	1
1:73239087:A:G	rs72670590	1	73239087	G	A	0.16	3.368e-12	1.02655	0.0038	0.963509	rs2692863	8	RP4-660H19.1:RP11-262K1.1	0:0	ncRNA_intronic	1.678	7	5	15	0	1	1
1:73239539:A:G	rs61771932	1	73239539	G	A	0.1352	6.803e-11	1.02685	0.0041	0.763736	rs2692863	8	RP4-660H19.1:RP11-262K1.1	0:0	ncRNA_intronic	0.427	6	5	15	0	1	1
1:73239846:C:T	rs61771933	1	73239846	T	C	0.16	2.816e-12	1.02675	0.0038	0.963509	rs2692863	8	RP4-660H19.1:RP11-262K1.1	0:0	ncRNA_intronic	1.467	7	5	15	0	1	1
1:73239860:C:G	rs17615203	1	73239860	C	G	0.16	3.431e-12	1.02655	0.0038	0.963509	rs2692863	8	RP4-660H19.1:RP11-262K1.1	0:0	ncRNA_intronic	0.855	7	5	15	0	1	1
1:73241239:A:AT	rs5775145	1	73241239	A	AT	0.4423				0.636673	rs2692863	8	RP4-660H19.1:RP11-262K1.1	0:0	ncRNA_intronic	5.787		5	15	0	0	1
1:73241239:AT:ATT	1:73241239:AT:ATT	1	73241239	AT	ATT	0.1093				0.636673	rs2692863	8	RP4-660H19.1:RP11-262K1.1	0:0				5	15	0	0	1
1:73241239:AT:ATTT	1:73241239:AT:ATTT	1	73241239	AT	ATTT	0.0497				0.636673	rs2692863	8	RP4-660H19.1:RP11-262K1.1	0:0				5	15	0	0	1
1:73242492:C:T	rs6674768	1	73242492	T	C	0.16	4.473e-12	1.02655	0.0038	0.963509	rs2692863	8	RP4-660H19.1:RP11-262K1.1	0:0	ncRNA_intronic	2.674	7	7	15	0	1	1
1:73246413:A:G	rs4650154	1	73246413	G	A	0.16	4.407e-12	1.02655	0.0038	0.963509	rs2692863	8	RP4-660H19.1	0	ncRNA_intronic	7.205	6	9	15	0	1	1
1:73251013:C:T	rs17615698	1	73251013	C	T	0.161	5.286e-12	1.02655	0.0038	0.956259	rs2692863	8	RP4-660H19.1	0	ncRNA_intronic	18.91	5	9	15	1	1	1
1:73251235:C:G	rs17615732	1	73251235	G	C	0.161	9.597e-11	1.0287	0.0044	0.956259	rs2692863	8	RP4-660H19.1	0	ncRNA_intronic	17.1		9	15	1	1	1
1:73254731:A:G	rs61771934	1	73254731	A	G	0.1392	9.709e-11	1.02685	0.0041	0.80376	rs2692863	8	RP4-660H19.1	0	ncRNA_intronic	3.423	7	9	15	0	1	1
1:73257916:C:T	rs61771935	1	73257916	T	C	0.1262	3.633e-11	1.0286	0.0043	0.680364	rs2692863	8	RP4-660H19.1	0	ncRNA_intronic	0.65	6	9	15	0	1	1
1:73264598:C:T	rs2692860	1	73264598	T	C	0.1829	2.021e-07	1.01928	0.0037	0.794603	rs2692863	8	RP4-660H19.1	0	ncRNA_intronic	1.607	7	9	15	0	1	1
1:73275828:C:T	rs12135442	1	73275828	C	T	0.4692	3.699e-14	0.97873	0.0028	0.973371	rs1525980	8	RP4-660H19.1	0	ncRNA_intronic	1.278	7	9	15	0	1	1
1:73277036:A:C	rs1917883	1	73277036	C	A	0.4692	4.908e-14	0.97883	0.0028	0.973371	rs1525980	8	RP4-660H19.1	0	ncRNA_intronic	0.837	6	9	15	0	1	1
1:73278615:G:T	rs35998080	1	73278615	T	G	0.4702	4.289e-14	0.97883	0.0028	0.977231	rs1525980	8	RP4-660H19.1	0	ncRNA_intronic	0.438	7	9	15	0	1	1
1:73279660:A:T	rs34750108	1	73279660	T	A	0.4682				0.969362	rs1525980	8	RP4-660H19.1	0	ncRNA_intronic	1.134	7	9	15	0	1	1
1:73280476:C:T	rs11210068	1	73280476	C	T	0.4652				0.957855	rs1525980	8	RP4-660H19.1	0	ncRNA_intronic	0.499	7	9	15	0	0	1
1:73281285:A:C	rs12117216	1	73281285	A	C	0.4682	3.791e-14	0.97873	0.0028	0.969362	rs1525980	8	RP4-660H19.1	0	ncRNA_intronic	8.314	6	9	15	0	1	1
1:73281986:A:G	rs12566027	1	73281986	A	G	0.4801	4.731e-15	1.02255	0.0028	0.775996	rs1525980	8	RP4-660H19.1	0	ncRNA_intronic	2.314	6	9	15	0	1	1
1:73282691:G:T	rs1949888	1	73282691	T	G	0.499	1.914e-12	1.0202	0.0028	0.844734	rs1525980	8	RP4-660H19.1	0	ncRNA_intronic	8.846	7	7	15	0	1	1
1:73282801:A:C	rs12044362	1	73282801	C	A	0.4801	8.216e-15	1.02235	0.0029	0.775996	rs1525980	8	RP4-660H19.1	0	ncRNA_intronic	9.626	6	7	15	0	1	1
1:73283837:C:T	rs1852233	1	73283837	T	C	0.4801	9.386e-15	1.02235	0.0029	0.775996	rs1525980	8	RP4-660H19.1	0	ncRNA_intronic	1.219	6	9	15	0	1	1
1:73284305:A:G	rs12142655	1	73284305	G	A	0.4682	2.195e-14	0.97863	0.0028	0.969362	rs1525980	8	RP4-660H19.1	0	ncRNA_intronic	0.735	6	9	15	0	1	1
1:73286409:A:G	rs11210070	1	73286409	A	G	0.4682	2.178e-14	0.97863	0.0028	0.969362	rs1525980	8	RP4-660H19.1	0	ncRNA_intronic	9.016	6	9	15	0	1	1
1:73286492:G:T	rs11210071	1	73286492	G	T	0.4702	3.978e-14	0.97883	0.0028	0.977231	rs1525980	8	RP4-660H19.1	0	ncRNA_intronic	2.444	7	9	15	0	1	1
1:73286616:C:CATTT	rs34896933	1	73286616	C	CATTT	0.4702				0.977231	rs1525980	8	RP4-660H19.1	0	ncRNA_intronic	1.575		9	15	0	1	1
1:73286806:C:T	rs11210072	1	73286806	C	T	0.4702	4.753e-14	0.97893	0.0028	0.977231	rs1525980	8	RP4-660H19.1	0	ncRNA_intronic	1.139	6	9	15	0	1	1
1:73287124:C:T	rs11210073	1	73287124	T	C	0.4702	3.978e-14	0.97883	0.0028	0.977231	rs1525980	8	RP4-660H19.1	0	ncRNA_intronic	3.199	7	9	15	0	1	1
1:73287455:A:AAAAC	rs142679755	1	73287455	AAAAC	A	0.4702				0.977231	rs1525980	8	RP4-660H19.1	0	ncRNA_intronic	1.371		9	15	0	0	1
1:73287890:C:T	rs12136862	1	73287890	C	T	0.4682	2.6e-14	0.97873	0.0028	0.969362	rs1525980	8	RP4-660H19.1	0	ncRNA_intronic	1.317	5	9	15	0	1	1
1:73288520:A:G	rs12134034	1	73288520	A	G	0.4702	5.546e-14	0.97893	0.0028	0.977231	rs1525980	8	RP4-660H19.1	0	ncRNA_intronic	1.599	7	9	15	0	1	1
1:73288601:A:T	rs10889993	1	73288601	T	A	0.4801	1.054e-14	1.02224	0.0029	0.775996	rs1525980	8	RP4-660H19.1	0	ncRNA_intronic	4.412	7	9	15	0	1	1
1:73288933:A:G	rs7544848	1	73288933	G	A	0.4702	5.614e-14	0.97893	0.0028	0.977231	rs1525980	8	RP4-660H19.1	0	ncRNA_intronic	0.672	7	9	15	0	1	1
1:73291029:C:T	rs12140851	1	73291029	C	T	0.4702	4.449e-14	0.97893	0.0028	0.977231	rs1525980	8	RP4-660H19.1	0	ncRNA_intronic	3.725	7	9	15	0	1	1
1:73291735:A:G	rs1608923	1	73291735	G	A	0.4702	3.224e-14	0.97883	0.0028	0.977231	rs1525980	8	RP4-660H19.1	0	ncRNA_intronic	0.136	7	9	15	0	1	1
1:73292293:G:T	rs12138089	1	73292293	T	G	0.4702	4.424e-14	0.97893	0.0028	0.977231	rs1525980	8	RP4-660H19.1	0	ncRNA_intronic	0.235	6	9	15	0	1	1
1:73293332:C:T	rs2422320	1	73293332	C	T	0.4702	4.991e-14	0.97902	0.0028	0.977231	rs1525980	8	RP4-660H19.1	0	ncRNA_intronic	4.751	5	2	15	0	1	1
1:73293360:A:T	rs2259126	1	73293360	A	T	0.494	6.962e-13	1.02051	0.0028	0.874135	rs1525980	8	RP4-660H19.1	0	ncRNA_intronic	5.337	7	2	15	0	1	1
1:73293393:A:G	rs2422321	1	73293393	G	A	0.4702	3.75e-14	0.97893	0.0028	0.977231	rs1525980	8	RP4-660H19.1	0	ncRNA_intronic	1.352	6	2	15	0	1	1
1:73295603:A:T	rs6694836	1	73295603	T	A	0.4712	4.734e-14	0.97902	0.0028	0.973565	rs1525980	8	RP4-660H19.1	0	ncRNA_intronic	0.394	7	7	15	0	1	1
1:73297512:A:C	rs12145230	1	73297512	C	A	0.4702	4.655e-14	0.97902	0.0028	0.977231	rs1525980	8	RP4-660H19.1	0	ncRNA_intronic	2.758	6	5	15	0	1	1
1:73297576:A:G	rs12137869	1	73297576	A	G	0.4702	5.025e-14	0.97902	0.0028	0.977231	rs1525980	8	RP4-660H19.1	0	ncRNA_intronic	12.33	7	5	15	1	1	1
1:73297739:G:GA	rs34005534	1	73297739	GA	G	0.4702				0.977231	rs1525980	8	RP4-660H19.1	0	ncRNA_intronic	0.786		5	15	0	1	1
1:73297796:A:G	rs12137935	1	73297796	A	G	0.4702	3.325e-14	0.97893	0.0028	0.977231	rs1525980	8	RP4-660H19.1	0	ncRNA_intronic	0.314	6	5	15	0	1	1
1:73297877:C:G	rs12137963	1	73297877	C	G	0.4702	4.081e-14	0.97902	0.0028	0.977231	rs1525980	8	RP4-660H19.1	0	ncRNA_intronic	0.837	6	5	15	0	1	1
1:73298459:A:G	rs2422322	1	73298459	G	A	0.4702	3.633e-14	0.97902	0.0028	0.977231	rs1525980	8	RP4-660H19.1	0	ncRNA_intronic	2.094	6	5	15	0	1	1
1:73302360:C:CT	rs71586987	1	73302360	C	CT	0.4692				0.973371	rs1525980	8	RP4-660H19.1	0	ncRNA_intronic	1.355		5	15	0	1	1
1:73302426:A:C	rs67133442	1	73302426	A	C	0.4702	5.634e-14	0.97912	0.0028	0.977231	rs1525980	8	RP4-660H19.1	0	ncRNA_intronic	1.518	6	8	15	0	1	1
1:73302655:A:T	rs11578300	1	73302655	T	A	0.4702	3.89e-14	0.97902	0.0028	0.977231	rs1525980	8	RP4-660H19.1	0	ncRNA_intronic	4.713	6	8	15	0	1	1
1:73302941:A:ATT	rs3085124	1	73302941	A	ATT	0.4702				0.977231	rs1525980	8	RP4-660H19.1	0	ncRNA_intronic	0.112		9	15	0	1	1
1:73303646:G:T	rs1525980	1	73303646	G	T	0.4642	9.8e-15	0.97853	0.0028	1	rs1525980	8	RP4-660H19.1	0	ncRNA_intronic	0.744		7	15	0	1	1
1:73304462:A:G	rs12145223	1	73304462	A	G	0.4672	1.707e-14	0.97873	0.0028	0.981054	rs1525980	8	RP4-660H19.1	0	ncRNA_intronic	5.543	6	5	15	0	1	1
1:73305782:A:G	rs662655	1	73305782	A	G	0.4871	3.118e-17	0.97638	0.0028	0.873243	rs1525980	8	RP4-660H19.1	0	ncRNA_intronic	0.465		5	15	0	1	1
1:73307570:C:T	rs6656687	1	73307570	T	C	0.4722	4.998e-15	0.97804	0.0028	0.825692	rs12129942	8	RP4-660H19.1	0	ncRNA_intronic	0.339	6	5	15	0	1	1
1:73307627:C:T	rs2841192	1	73307627	T	C	0.4324	3.482e-17	1.02419	0.0028	0.968859	rs12129942	8	RP4-660H19.1	0	ncRNA_intronic	1.293	7	5	15	0	1	1
1:73309082:C:T	rs12129942	1	73309082	T	C	0.4404	8.888e-18	0.97599	0.0028	1	rs12129942	8	RP4-660H19.1	0	ncRNA_intronic	0.195	7	5	15	0	1	1
1:73309230:A:AAGAAAAAG	rs71733851	1	73309230	A	AAGAAAAAG	0.4871				0.830015	rs12129942	8	RP4-660H19.1	0	ncRNA_intronic	5.933		5	15	0	1	1
1:73310138:C:T	rs940917	1	73310138	T	C	0.4324	1.016e-16	1.02378	0.0028	0.968859	rs12129942	8	RP4-660H19.1	0	ncRNA_intronic	3.803		5	15	0	1	1
1:73311542:A:G	rs7546928	1	73311542	A	G	0.4314	2.911e-16	1.02347	0.0028	0.965123	rs12129942	8	RP4-660H19.1	0	ncRNA_intronic	3.655	7	5	15	0	1	1
1:73313762:A:G	rs1917881	1	73313762	A	G	0.4314	2.956e-16	1.02347	0.0028	0.957317	rs12129942	8	RP4-660H19.1	0	ncRNA_intronic	15.69		5	15	1	1	1
1:73314473:C:T	rs2901713	1	73314473	T	C	0.4324	2.405e-16	1.02337	0.0028	0.961194	rs12129942	8	RP4-660H19.1	0	ncRNA_intronic	1.604	7	5	15	0	1	1
1:73314547:C:T	rs1525979	1	73314547	T	C	0.4324	4e-16	1.02337	0.0028	0.961194	rs12129942	8	RP4-660H19.1	0	ncRNA_intronic	4.626		5	15	0	1	1
1:73314894:A:T	rs1525978	1	73314894	A	T	0.4324	3.992e-16	1.02337	0.0028	0.961194	rs12129942	8	RP4-660H19.1	0	ncRNA_intronic	0.357	6	5	15	0	1	1
1:73315916:A:G	rs12129026	1	73315916	G	A	0.4801	3.525e-15	0.97804	0.0028	0.851921	rs12129942	8	RP4-660H19.1	0	ncRNA_intronic	2.967	7	5	15	0	1	1
1:73318108:A:G	rs12735281	1	73318108	G	A	0.4732	9.446e-15	0.97844	0.0028	0.822937	rs12129942	8	RP4-660H19.1	0	ncRNA_intronic	4.528	6	9	15	0	1	1
1:73318565:C:T	rs10889994	1	73318565	T	C	0.4324	3.749e-16	1.02327	0.0028	0.961194	rs12129942	8	RP4-660H19.1	0	ncRNA_intronic	2.936	7	9	15	0	1	1
1:73318667:C:T	rs12066492	1	73318667	C	T	0.4324	3.628e-16	1.02327	0.0028	0.961194	rs12129942	8	RP4-660H19.1	0	ncRNA_intronic	5.238	7	9	15	0	1	1
1:73318910:A:G	rs4649968	1	73318910	A	G	0.4732	9.338e-15	0.97844	0.0028	0.822937	rs12129942	8	RP4-660H19.1	0	ncRNA_intronic	1.964	7	9	15	0	1	1
1:73319499:A:T	rs4650157	1	73319499	A	T	0.4732	9.531e-15	0.97844	0.0028	0.822937	rs12129942	8	RP4-660H19.1	0	ncRNA_intronic	3.04	6	9	15	0	1	1
1:73321797:A:G	rs7519251	1	73321797	A	G	0.4334	3.373e-16	1.02327	0.0028	0.95732	rs12129942	8	RP4-660H19.1	0	ncRNA_intronic	2.864	7	9	15	0	1	1
1:73321924:C:T	rs11210075	1	73321924	T	C	0.4732	7.886e-15	0.97834	0.0028	0.822937	rs12129942	8	RP4-660H19.1	0	ncRNA_intronic	0.317	7	9	15	0	1	1
1:73323631:C:T	rs11210076	1	73323631	C	T	0.4732	8.8e-15	0.97834	0.0028	0.822937	rs12129942	8	RP4-660H19.1	0	ncRNA_intronic	3.306	6	9	15	0	1	1
1:73325979:C:T	rs4650158	1	73325979	T	C	0.4732	7.938e-15	0.97834	0.0028	0.822937	rs12129942	8	RP4-660H19.1	0	ncRNA_intronic	16.08	6	9	15	1	1	1
1:73327303:C:T	rs12126853	1	73327303	C	T	0.4732	8.382e-15	0.97834	0.0028	0.822937	rs12129942	8	RP4-660H19.1	0	ncRNA_intronic	0.849	7	9	15	0	1	1
1:73328776:C:G	rs6670128	1	73328776	C	G	0.4811	2.121e-15	0.97785	0.0028	0.849181	rs12129942	8	RP4-660H19.1	0	ncRNA_intronic	0.412	6	9	15	0	1	1
1:73331948:A:G	rs6424496	1	73331948	G	A	0.4404	1.296e-16	1.02357	0.0028	0.99209	rs12129942	8	RP4-660H19.1	0	ncRNA_intronic	3.523	7	9	15	0	1	1
1:73332211:A:C	rs6657272	1	73332211	A	C	0.4324	4.151e-16	1.02306	0.0028	0.961194	rs12129942	8	RP4-660H19.1	0	ncRNA_intronic	0.436	6	9	15	0	1	1
1:73333163:A:G	rs11210077	1	73333163	G	A	0.4414	1.523e-16	1.02347	0.0028	0.988201	rs12129942	8	RP4-660H19.1	0	ncRNA_intronic	2.399	6	9	15	0	1	1
1:73333165:A:G	rs6684318	1	73333165	A	G	0.4821	4.628e-15	0.97824	0.0028	0.846478	rs12129942	8	RP4-660H19.1	0	ncRNA_intronic	2.828	6	9	15	0	1	1
1:73333519:G:T	rs1852232	1	73333519	T	G	0.4811	2.989e-15	0.97814	0.0028	0.849181	rs12129942	8	RP4-660H19.1	0	ncRNA_intronic	2.647		9	15	0	1	1
1:73334735:A:G	rs1525996	1	73334735	A	G	0.4324	3.986e-16	1.02316	0.0028	0.961194	rs12129942	8	RP4-660H19.1	0	ncRNA_intronic	1.532		9	15	0	1	1
1:73335667:C:T	rs12401308	1	73335667	T	C	0.4732	9.741e-15	0.97853	0.0028	0.822937	rs12129942	8	RP4-660H19.1	0	ncRNA_intronic	4.192	3a	9	15	0	1	1
1:73336107:A:G	rs1917882	1	73336107	G	A	0.4722	1.317e-14	0.97863	0.0028	0.819202	rs12129942	8	RP4-660H19.1	0	ncRNA_intronic	2.429	7	9	15	0	1	1
1:73336263:A:C	rs11210080	1	73336263	C	A	0.4324	4.692e-16	1.02306	0.0028	0.961194	rs12129942	8	RP4-660H19.1	0	ncRNA_intronic	2.89	7	9	15	0	1	1
1:73336589:A:G	rs12132492	1	73336589	A	G	0.4732	1.013e-14	0.97853	0.0028	0.822937	rs12129942	8	RP4-660H19.1	0	ncRNA_intronic	1.334	7	9	15	0	1	1
1:73336797:A:C	rs6668412	1	73336797	C	A	0.4404	4.627e-15	0.97804	0.0028	0.70758	rs12129942	8	RP4-660H19.1	0	ncRNA_intronic	2.132	6	9	15	0	1	1
1:73336918:C:G	rs6679710	1	73336918	C	G	0.4761	1.253e-14	0.97863	0.0028	0.813398	rs12129942	8	RP4-660H19.1	0	ncRNA_intronic	4.788	7	9	15	0	1	1
1:73338414:A:T	rs940918	1	73338414	A	T	0.4334	4.314e-16	1.02306	0.0028	0.941619	rs12129942	8	RP4-660H19.1	0	ncRNA_intronic	1.475	6	9	15	0	1	1
1:73341254:A:C	rs11210081	1	73341254	A	C	0.4732	1.31e-14	0.97863	0.0028	0.801497	rs12129942	8	RP4-660H19.1	0	ncRNA_intronic	0.156	7	9	15	0	1	1
1:73343388:C:T	rs12143796	1	73343388	T	C	0.4732	1.443e-14	0.97863	0.0028	0.801497	rs12129942	8	RP4-660H19.1	0	ncRNA_intronic	2.447	7	9	15	0	1	1
1:73343966:A:G	rs11210082	1	73343966	A	G	0.4324	4.958e-16	1.02316	0.0028	0.937977	rs12129942	8	RP4-660H19.1	0	ncRNA_intronic	2.131	6	9	15	0	1	1
1:73344155:C:G	rs12565252	1	73344155	C	G	0.4374	1.318e-16	1.02347	0.0028	0.917836	rs12129942	8	RP4-660H19.1	0	ncRNA_intronic	0.043	6	9	15	0	1	1
1:73348484:A:G	rs1405051	1	73348484	A	G	0.4374	1.769e-16	1.02347	0.0028	0.917836	rs12129942	8	RP4-660H19.1	0	ncRNA_intronic	0.319		15	15	0	1	1
1:73348889:A:C	rs6679116	1	73348889	A	C	0.4374	1.981e-16	1.02347	0.0028	0.917836	rs12129942	8	RP4-660H19.1	0	ncRNA_intronic	0.394	6	15	15	0	1	1
1:73349414:C:T	rs12752778	1	73349414	T	C	0.4732	1.864e-14	0.97863	0.0028	0.801497	rs12129942	8	RP4-660H19.1	0	ncRNA_intronic	0.042	7	15	15	0	1	1
1:73351002:C:T	rs61774085	1	73351002	C	T	0.175	2.337e-08	1.02122	0.0038	0.711219	rs10890009	8	RP4-660H19.1	0	ncRNA_intronic	4.498	7	7	15	0	1	1
1:73351558:G:GA	rs557968020	1	73351558	GA	G	0.4801				0.770723	rs12129942	8	RP4-660H19.1	0	ncRNA_intronic	1.216		7	15	0	0	1
1:73352029:A:C	rs6689491	1	73352029	A	C	0.4374	2.165e-16	1.02337	0.0028	0.917836	rs12129942	8	RP4-660H19.1	0	ncRNA_intronic	1.314	7	7	15	0	1	1
1:73353328:A:T	rs6657082	1	73353328	T	A	0.4374	1.903e-16	1.02347	0.0028	0.917836	rs12129942	8	RP4-660H19.1	0	ncRNA_intronic	3.993	6	9	15	0	1	1
1:73354728:A:T	rs1525981	1	73354728	A	T	0.4732				0.801497	rs12129942	8	RP4-660H19.1	0	ncRNA_intronic	3.892	6	9	15	0	1	1
1:73356826:C:T	rs61774086	1	73356826	T	C	0.4732	1.776e-14	0.97863	0.0028	0.801497	rs12129942	8	RP4-660H19.1	0	ncRNA_intronic	0.015	5	7	15	0	1	1
1:73361193:A:G	rs12136682	1	73361193	A	G	0.4732	1.655e-14	0.97863	0.0028	0.801497	rs12129942	8	RP4-660H19.1	0	ncRNA_intronic	2.133	7	5	15	0	1	1
1:73361777:C:G	rs11210084	1	73361777	C	G	0.4364	2.054e-16	1.02347	0.0028	0.914179	rs12129942	8	RP4-660H19.1	0	ncRNA_intronic	1.538	7	5	15	0	1	1
1:73362466:G:T	rs11210085	1	73362466	G	T	0.4364	1.752e-16	1.02347	0.0028	0.914179	rs12129942	8	RP4-660H19.1	0	ncRNA_intronic	7.468	7	5	15	0	1	1
1:73362999:A:C	rs1464952	1	73362999	C	A	0.4364	1.752e-16	1.02347	0.0028	0.914179	rs12129942	8	RP4-660H19.1	0	ncRNA_intronic	0.583		1	15	0	1	1
1:73364446:A:G	rs12117582	1	73364446	G	A	0.495	1.578e-14	0.97844	0.0028	0.715666	rs12129942	8	RP4-660H19.1	0	ncRNA_intronic	5.477	5	1	15	0	1	1
1:73365121:C:T	rs4323658	1	73365121	T	C	0.4672				0.791596	rs12129942	8	RP4-660H19.1	297	upstream	0.715	7	9	15	0	1	1
1:73365373:C:G	rs4287125	1	73365373	G	C	0.4672				0.791596	rs12129942	8	RP4-660H19.1	549	upstream	0.438	6	9	15	0	1	1
1:73366368:A:G	rs10889997	1	73366368	G	A	0.4304				0.906922	rs12129942	8	RP4-660H19.1	1544	intergenic	2.439	7	15	15	0	1	1
1:73366718:G:T	rs201590784	1	73366718	G	T	0.499				0.692075	rs12129942	8	RP4-660H19.1	1894	intergenic	1.864	7	15	15	0	1	1
1:73367966:A:G	rs201109961	1	73367966	A	G	0.4304				0.906922	rs12129942	8	RP4-660H19.1	3142	intergenic	3.664	7	15	15	0	1	1
1:73369708:A:G	rs12727364	1	73369708	G	A	0.4304	5.895e-16	1.02316	0.0028	0.906922	rs12129942	8	RP4-660H19.1	4884	intergenic	3.212	7	9	15	0	1	1
1:73369778:A:C	rs12124863	1	73369778	A	C	0.4652				0.79157	rs12129942	8	RP4-660H19.1	4954	intergenic	1.747	6	9	15	0	1	1
1:73370544:A:G	rs4459060	1	73370544	G	A	0.4672				0.791596	rs12129942	8	RP4-660H19.1	5720	intergenic	1.036	6	15	15	0	1	1
1:73370644:A:G	rs4300175	1	73370644	A	G	0.4761				0.760586	rs12129942	8	RP4-660H19.1	5820	intergenic	0.473	7	15	15	0	1	1
1:73370762:C:T	rs4511059	1	73370762	T	C	0.4304				0.906922	rs12129942	8	RP4-660H19.1	5938	intergenic	1.758	6	15	15	0	0	1
1:73370768:A:T	rs34286529	1	73370768	A	T	0.4145				0.838932	rs12129942	8	RP4-660H19.1	5944	intergenic	0.475	6	15	15	0	0	1
1:73371702:C:T	rs7523396	1	73371702	C	T	0.4304	2.482e-16	1.02347	0.0028	0.906922	rs12129942	8	RP4-660H19.1	6878	intergenic	1.105	7	9	15	0	1	1
1:73371816:C:T	rs7525762	1	73371816	C	T	0.4304	2.402e-16	1.02347	0.0028	0.906922	rs12129942	8	RP4-660H19.1	6992	intergenic	6.913	7	9	15	0	1	1
1:73373537:A:G	rs12121441	1	73373537	G	A	0.4672	1.351e-14	0.97853	0.0028	0.791596	rs12129942	8	RP4-660H19.1	8713	intergenic	3.557	6	9	15	0	1	1
1:73376127:A:G	rs7529752	1	73376127	A	G	0.4304	2.281e-16	1.02347	0.0028	0.906922	rs12129942	8	RP4-660H19.1	11303	intergenic	2.613	7	9	15	0	1	1
1:73379589:A:G	rs10493513	1	73379589	A	G	0.4672	1.658e-14	0.97863	0.0028	0.791596	rs12129942	8	RP4-660H19.1	14765	intergenic	2.061	6	5	15	0	1	1
1:73380512:C:T	rs10493514	1	73380512	C	T	0.4672	1.664e-14	0.97863	0.0028	0.791596	rs12129942	8	RP4-660H19.1	15688	intergenic	0.208	6	5	15	0	1	1
1:73380932:C:CAT	rs66712213	1	73380932	CAT	C	0.167				0.753362	rs10890009	8	RP4-660H19.1	16108	intergenic	1.609		5	15	0	1	1
1:73382356:C:T	rs9970090	1	73382356	T	C	0.4304	2.676e-16	1.02347	0.0028	0.906922	rs12129942	8	RP4-660H19.1	17532	intergenic	0.251	5	5	15	0	1	1
1:73382466:T:TACACAC	rs142206964	1	73382466	T	TACACAC	0.4901				0.700969	rs12129942	8	RP4-660H19.1	17642	intergenic	1.179		5	15	0	0	1
1:73385848:C:T	rs4233091	1	73385848	T	C	0.4672	1.36e-14	0.97853	0.0028	0.791596	rs12129942	8	RP4-660H19.1	21024	intergenic	2.408	7	9	15	0	1	1
1:73386705:A:G	rs11210091	1	73386705	G	A	0.4672	1.447e-14	0.97853	0.0028	0.791596	rs12129942	8	RP4-660H19.1	21881	intergenic	5.658	7	9	15	0	1	1
1:73387332:G:GTT	1:73387332:G:GTT	1	73387332	G	GTT	0.4284				0.883992	rs12129942	8	RP4-660H19.1	22508	intergenic	0.762		9	15	0	0	1
1:73387332:G:GTTT	1:73387332:G:GTTT	1	73387332	GTTT	G	0.4821				0.883992	rs12129942	8	RP4-660H19.1	22508		0.743		9	15	0	0	1
1:73388521:A:G	rs4330880	1	73388521	G	A	0.4274	4.66e-16	1.02327	0.0028	0.896057	rs12129942	8	RP4-660H19.1	23697	intergenic	5.86	7	14	15	0	1	1
1:73389235:C:T	rs11210092	1	73389235	C	T	0.4672	1.68e-14	0.97863	0.0028	0.791596	rs12129942	8	RP4-660H19.1	24411	intergenic	8.939	6	14	15	0	1	1
1:73390331:A:G	rs12128225	1	73390331	G	A	0.4672	1.928e-14	0.97863	0.0028	0.791596	rs12129942	8	RP4-660H19.1	25507	intergenic	8.398	5	14	15	0	1	1
1:73392323:A:T	rs61772273	1	73392323	A	T	0.4662				0.787236	rs12129942	8	RP4-660H19.1	27499	intergenic	0.53	6	5	15	0	0	1
1:73392327:T:TG	rs199809689	1	73392327	TG	T	0.4662				0.791596	rs12129942	8	RP4-660H19.1	27503	intergenic	2.014		5	15	0	1	1
1:73392327:G:T	rs17561485	1	73392327	G	T	0.4672				0.791596	rs12129942	8	RP4-660H19.1	27503		1.892	6	5	15	0	1	1
1:73396527:C:T	rs4579707	1	73396527	T	C	0.4294	2.373e-16	1.02347	0.0028	0.88785	rs12129942	8	RP4-660H19.1	31703	intergenic	4.538	7	7	15	0	1	1
1:73396632:A:G	rs12127282	1	73396632	A	G	0.4672	1.434e-14	0.97853	0.0028	0.791596	rs12129942	8	RP4-660H19.1	31808	intergenic	3.216	6	9	15	0	1	1
1:73396732:A:G	rs4650165	1	73396732	A	G	0.4672	1.481e-14	0.97853	0.0028	0.791596	rs12129942	8	RP4-660H19.1	31908	intergenic	0.971	7	9	15	0	1	1
1:73398884:C:T	rs12760667	1	73398884	T	C	0.4672	1.487e-14	0.97853	0.0028	0.791596	rs12129942	8	RP4-660H19.1	34060	intergenic	0.65	6	9	15	0	1	1
1:73402002:A:G	rs4526565	1	73402002	A	G	0.4294	2.25e-16	1.02347	0.0028	0.88785	rs12129942	8	RP4-660H19.1	37178	intergenic	11.26	4	9	15	0	1	1
1:73402010:C:G	rs4271155	1	73402010	G	C	0.4294	2.254e-16	1.02347	0.0028	0.88785	rs12129942	8	RP4-660H19.1	37186	intergenic	11.59	4	9	15	0	1	1
1:73402421:C:G	rs4272573	1	73402421	G	C	0.4294	2.322e-16	1.02347	0.0028	0.88785	rs12129942	8	RP4-660H19.1	37597	intergenic	0.84	5	9	15	0	1	1
1:73404752:C:CA	rs35994040	1	73404752	CA	C	0.4751				0.756956	rs12129942	8	RP4-660H19.1	39928	intergenic	1.152		9	15	0	0	1
1:73406216:A:C	rs4650167	1	73406216	A	C	0.4672	1.505e-14	0.97853	0.0028	0.791596	rs12129942	8	RP4-660H19.1	41392	intergenic	0.301	6	9	15	0	1	1
1:73407650:A:T	rs12724056	1	73407650	A	T	0.4672	1.505e-14	0.97853	0.0028	0.791596	rs12129942	8	RP4-660H19.1	42826	intergenic	4.183	5	7	15	0	1	1
1:73408437:A:G	rs7536364	1	73408437	A	G	0.4294	2.036e-16	1.02357	0.0028	0.88785	rs12129942	8	RP4-660H19.1	43613	intergenic	18.86	7	5	15	0	1	1
1:73408983:C:T	rs6424507	1	73408983	C	T	0.4294	1.198e-16	1.02368	0.0028	0.88785	rs12129942	8	RP4-660H19.1	44159	intergenic	8.346	6	5	15	0	1	1
1:73412289:A:G	1:73412289:A:G	1	73412289	G	A	0.008946				0.879526	rs12129942	8	RP4-660H19.1	47465	intergenic	1.502		5	15	0	0	1
1:73412289:G:T	1:73412289:G:T	1	73412289	T	G	0.4394				0.879526	rs12129942	8	RP4-660H19.1	47465		1.088	6	5	15	0	1	1
1:73415014:C:T	rs12745861	1	73415014	T	C	0.4672	1.351e-14	0.97853	0.0028	0.791596	rs12129942	8	RP4-660H19.1	50190	intergenic	0.287	6	5	15	0	1	1
1:73415845:G:T	rs6682845	1	73415845	G	T	0.4672	1.275e-14	0.97853	0.0028	0.791596	rs12129942	8	RP4-660H19.1	51021	intergenic	3.177	7	5	15	0	1	1
1:73418456:A:C	rs11210095	1	73418456	A	C	0.4682	1.31e-14	0.97853	0.0028	0.7881	rs12129942	8	RP4-660H19.1	53632	intergenic	0.216	6	9	15	0	1	1
1:73419657:C:T	rs4584349	1	73419657	T	C	0.4294	1.451e-16	1.02357	0.0028	0.88785	rs12129942	8	RP4-660H19.1	54833	intergenic	0.458	7	9	15	0	1	1
1:73421810:C:T	rs4590631	1	73421810	T	C	0.4662	8.791e-16	0.97765	0.0028	0.787236	rs12129942	8	RP4-660H19.1	56986	intergenic	8.386	7	9	15	0	1	1
1:73425760:A:T	rs61772284	1	73425760	T	A	0.4652	7.457e-16	0.97765	0.0028	0.783707	rs12129942	8	RP4-660H19.1	60936	intergenic	1.128	7	5	15	0	1	1
1:73426984:C:T	rs12122377	1	73426984	T	C	0.4374	4.41e-19	0.97531	0.0028	0.871965	rs12129942	8	RP4-660H19.1	62160	intergenic	0.632	7	5	15	0	1	1
1:73427149:A:G	rs12137361	1	73427149	A	G	0.4652	7.937e-16	0.97765	0.0028	0.783707	rs12129942	8	RP4-660H19.1	62325	intergenic	1.863	6	5	15	0	1	1
1:73428581:A:G	rs4269731	1	73428581	G	A	0.4254	8.083e-18	1.0245	0.0028	0.873299	rs12129942	8	RP4-660H19.1	63757	intergenic	0.224	7	5	15	0	1	1
1:73429567:C:T	rs11210099	1	73429567	C	T	0.4254	4.321e-18	1.0248	0.0028	0.873299	rs12129942	8	RP4-660H19.1	64743	intergenic	5.637	6	5	15	0	1	1
1:73429853:A:G	rs7516673	1	73429853	G	A	0.4254	2.47e-18	1.02603	0.0029	0.873299	rs12129942	8	RP4-660H19.1	65029	intergenic	1.935	6	5	15	0	1	1
1:73435171:A:G	rs4456055	1	73435171	G	A	0.4632	5.79e-16	0.97756	0.0028	0.775898	rs12129942	8	RP4-660H19.1	70347	intergenic	8.795	7	4	15	0	1	1
1:73435629:A:G	rs11210100	1	73435629	G	A	0.4235	2.936e-18	1.0248	0.0028	0.866131	rs12129942	8	RP4-660H19.1	70805	intergenic	4.878	6	5	15	0	1	1
1:73436249:C:T	rs6667006	1	73436249	C	T	0.4354	3.39e-19	0.97521	0.0028	0.86448	rs12129942	8	RP4-660H19.1	71425	intergenic	0.06	6	5	15	0	1	1
1:73436597:C:T	rs61772285	1	73436597	C	T	0.163	8.37e-08	1.02061	0.0038	0.791165	rs10890009	8	RP4-660H19.1	71773	intergenic	1.019	7	5	15	0	1	1
1:73437575:C:T	rs4409593	1	73437575	C	T	0.4632	4.421e-16	0.97756	0.0028	0.775898	rs12129942	8	RP4-660H19.1	72751	intergenic	6.039	7	4	15	0	1	1
1:73438928:G:T	rs4328030	1	73438928	T	G	0.4622	4.789e-16	0.97746	0.0028	0.785657	rs12129942	8	RP4-660H19.1	74104	intergenic	0.017	6	5	15	0	1	1
1:73444790:A:C	rs4649972	1	73444790	C	A	0.4602	4.259e-16	0.97746	0.0028	0.764779	rs12129942	8	RP4-660H19.1	79966	intergenic	1.818	7	1	15	0	1	1
1:73445167:A:G	rs35531383	1	73445167	A	G	0.4632	5.701e-16	0.97756	0.0028	0.775898	rs12129942	8	RP4-660H19.1	80343	intergenic	0.6	7	1	15	0	1	1
1:73445967:C:G	rs6667756	1	73445967	G	C	0.4254	3.408e-18	1.0248	0.0028	0.87289	rs12129942	8	RP4-660H19.1	81143	intergenic	3.115	6	1	15	0	1	1
1:73446101:G:T	rs4344272	1	73446101	T	G	0.4632	5.701e-16	0.97756	0.0028	0.775898	rs12129942	8	RP4-660H19.1	81277	intergenic	3.182	6	1	15	0	1	1
1:73446245:A:G	rs4233093	1	73446245	A	G	0.4344	9.975e-19	0.9755	0.0028	0.86053	rs12129942	8	RP4-660H19.1	81421	intergenic	0.872	5	1	15	0	1	1
1:73446704:A:G	rs12724536	1	73446704	A	G	0.4394	3.91e-19	0.97521	0.0028	0.849156	rs12129942	8	RP4-660H19.1	81880	intergenic	1.023	5	1	15	0	1	1
1:73446790:C:T	rs12042865	1	73446790	T	C	0.4264	7.096e-18	1.0246	0.0028	0.854197	rs12129942	8	RP4-660H19.1	81966	intergenic	0.028	6	1	15	0	1	1
1:73447142:G:T	rs11577664	1	73447142	T	G	0.4642				0.773224	rs12129942	8	RP4-660H19.1	82318	intergenic	1.05	6	1	15	0	1	1
1:73447725:A:T	rs7540296	1	73447725	T	A	0.4652	4.104e-16	0.97746	0.0028	0.769701	rs12129942	8	RP4-660H19.1	82901	intergenic	1.238	7	1	15	0	1	1
1:73447821:C:T	rs7528791	1	73447821	T	C	0.4374				0.857027	rs12129942	8	RP4-660H19.1	82997	intergenic	0.72	7	1	15	0	1	1
1:73447895:A:T	rs7540420	1	73447895	T	A	0.4374				0.857027	rs12129942	8	RP4-660H19.1	83071	intergenic	1.105	7	1	15	0	1	1
1:73448345:C:G	rs12025473	1	73448345	C	G	0.4254	6.456e-18	1.0246	0.0028	0.85831	rs12129942	8	RP4-660H19.1	83521	intergenic	0.24	7	1	15	0	1	1
1:73449159:G:T	rs11803263	1	73449159	T	G	0.4254				0.85831	rs12129942	8	RP4-660H19.1	84335	intergenic	2.134	7	1	15	0	1	1
1:73449863:A:G	rs12064829	1	73449863	A	G	0.167	8.781e-08	1.02041	0.0038	0.769373	rs10890009	8	RP4-660H19.1	85039	intergenic	2.642	7	1	15	0	1	1
1:73450187:A:C	rs66820357	1	73450187	A	C	0.4264	4.285e-18	1.0248	0.0028	0.854694	rs12129942	8	RP4-660H19.1	85363	intergenic	2.332	7	1	15	0	1	1
1:73450470:A:C	rs6694433	1	73450470	C	A	0.4264	4.587e-18	1.0247	0.0028	0.854694	rs12129942	8	RP4-660H19.1	85646	intergenic	3.395	6	1	15	0	1	1
1:73450489:C:T	rs11210101	1	73450489	C	T	0.4702				0.745342	rs12129942	8	RP4-660H19.1	85665	intergenic	3.647	7	1	15	0	1	1
1:73450706:A:G	rs6657069	1	73450706	A	G	0.4264	5.21e-18	1.0247	0.0028	0.854694	rs12129942	8	RP4-660H19.1	85882	intergenic	2.933	7	1	15	0	1	1
1:73450851:A:G	rs6659679	1	73450851	A	G	0.4652	7.327e-16	0.97765	0.0028	0.762746	rs12129942	8	RP4-660H19.1	86027	intergenic	3.012	5	1	15	0	1	1
1:73454240:A:G	rs6670428	1	73454240	A	G	0.4493				0.73569	rs10890020	8	RP4-660H19.1	89416	intergenic	1.138	7	5	15	0	1	1
1:73454352:A:C	rs199511886	1	73454352	C	A	0.4384				0.714585	rs10890020	8	RP4-660H19.1	89528	intergenic	1.191	5	5	15	0	1	1
1:73454446:A:G	rs7411445	1	73454446	A	G	0.4384				0.714585	rs10890020	8	RP4-660H19.1	89622	intergenic	2.572	5	5	15	0	1	1
1:73456177:A:G	rs61772328	1	73456177	G	A	0.4493				0.73569	rs10890020	8	RP4-660H19.1	91353	intergenic	5.764	6	1	15	0	1	1
1:73457411:C:G	1:73457411:C:G	1	73457411	C	G	0.02584				0.776865	rs12129942	8	RP4-660H19.1	92587	intergenic	1.777		1	15	0	0	1
1:73457411:C:T	1:73457411:C:T	1	73457411	C	T	0.4145				0.776865	rs12129942	8	RP4-660H19.1	92587		1.23	7	1	15	0	1	1
1:73458846:C:T	rs12044276	1	73458846	T	C	0.4115	1.147e-18	1.02521	0.0028	0.781594	rs12129942	8	RP4-660H19.1	94022	intergenic	2.59	7	1	15	0	1	1
1:73458994:G:T	rs12405997	1	73458994	G	T	0.4453	8.22e-17	0.97687	0.0028	0.737621	rs10890020	8	RP4-660H19.1	94170	intergenic	0.831	6	1	15	0	1	1
1:73459777:A:T	rs11210103	1	73459777	A	T	0.4105	9.342e-19	1.02521	0.0028	0.78583	rs12129942	8	RP4-660H19.1	94953	intergenic	3.092	7	1	15	0	1	1
1:73460425:C:T	rs4233096	1	73460425	C	T	0.4473	1.277e-16	0.97707	0.0028	0.743066	rs10890020	8	RP4-660H19.1	95601	intergenic	3.251	7	5	15	0	1	1
1:73465537:C:CACAT	1:73465537:C:CACAT	1	73465537	CACAT	C	0.4473				0.741969	rs10890020	8	RP4-660H19.1	100713	intergenic	0.864		5	15	0	0	1
1:73465537:C:CATAT	1:73465537:C:CATAT	1	73465537	C	CATAT	0.02485				0.741969	rs10890020	8	RP4-660H19.1	100713		0.864		5	15	0	0	1
1:73465808:C:CAAGA	rs10540228	1	73465808	CAAGA	C	0.4105				0.78583	rs12129942	8	RP4-660H19.1	100984	intergenic	1.386		5	15	0	1	1
1:73466001:G:T	rs12137741	1	73466001	G	T	0.4483	9.528e-17	0.97697	0.0028	0.745831	rs10890020	8	RP4-660H19.1	101177	intergenic	1.823	7	5	15	0	1	1
1:73466004:A:C	rs12118981	1	73466004	A	C	0.4483	7.98e-17	0.97687	0.0028	0.745831	rs10890020	8	RP4-660H19.1	101180	intergenic	0.452	7	5	15	0	1	1
1:73466797:A:G	rs7516446	1	73466797	A	G	0.4115	6.673e-19	1.02542	0.0028	0.781594	rs12129942	8	RP4-660H19.1	101973	intergenic	0.43	6	5	15	0	1	1
1:73467516:A:T	rs4298682	1	73467516	T	A	0.4483	1.006e-16	0.97697	0.0028	0.745831	rs10890020	8	RP4-660H19.1	102692	intergenic	7.809	7	5	15	0	1	1
1:73469374:C:T	rs61772331	1	73469374	C	T	0.1342	2.16e-08	1.02327	0.0041	0.782894	rs10890009	8	KRT8P21	101100	intergenic	0.108	7	5	15	0	1	1
1:73470800:C:T	rs34477433	1	73470800	T	C	0.4483	1.322e-16	0.97707	0.0028	0.745831	rs10890020	8	KRT8P21	99674	intergenic	0.62	6	5	15	0	1	1
1:73471633:A:C	rs4344273	1	73471633	A	C	0.4483	1.399e-16	0.97707	0.0028	0.745831	rs10890020	8	KRT8P21	98841	intergenic	3.21	7	5	15	0	1	1
1:73483214:A:C	rs12118352	1	73483214	C	A	0.4483	1.467e-16	0.97716	0.0028	0.745831	rs10890020	8	KRT8P21	87260	intergenic	0.302	7	15	15	0	1	1
1:73484026:G:T	rs12097442	1	73484026	G	T	0.4095	7.66e-19	1.02521	0.0028	0.767149	rs12129942	8	KRT8P21	86448	intergenic	0.867	7	15	15	0	1	1
1:73485710:G:T	rs201582657	1	73485710	G	T	0.1789				0.68675	rs10890009	8	KRT8P21	84764	intergenic	0.935	6	9	15	0	0	1
1:73489405:C:T	rs12126618	1	73489405	T	C	0.4443	1.486e-16	0.97707	0.0028	0.746712	rs10890020	8	KRT8P21	81069	intergenic	2.355	7	9	15	0	1	1
1:73489496:A:G	rs12119161	1	73489496	G	A	0.4443	1.113e-16	0.97697	0.0028	0.746712	rs10890020	8	KRT8P21	80978	intergenic	0.303	7	9	15	0	1	1
1:73497953:C:T	rs11210105	1	73497953	C	T	0.4453	1.443e-16	0.97707	0.0028	0.750539	rs10890020	8	KRT8P21	72521	intergenic	0.29	6	9	15	0	1	1
1:73498942:C:G	rs4592217	1	73498942	G	C	0.4453	1.15e-16	0.97697	0.0028	0.750539	rs10890020	8	KRT8P21	71532	intergenic	17.05	5	2	15	0	1	1
1:73501065:T:TG	rs67450793	1	73501065	TG	T	0.4503				0.627614	rs10890020	8	KRT8P21	69409	intergenic	0.385		5	15	0	1	1
1:73506289:C:G	rs61772333	1	73506289	G	C	0.1282	8.66e-09	1.02388	0.0041	0.782364	rs10890009	8	KRT8P21	64185	intergenic	0.367	7	5	15	0	1	1
1:73507348:C:G	rs4559446	1	73507348	G	C	0.4085	4.895e-19	1.02552	0.0028	0.765058	rs12129942	8	KRT8P21	63126	intergenic	0.343	5	5	15	0	1	1
1:73507701:A:G	rs6424508	1	73507701	G	A	0.4085	3.966e-19	1.02552	0.0028	0.765058	rs12129942	8	KRT8P21	62773	intergenic	1.202	7	5	15	0	1	1
1:73509067:A:G	rs10889999	1	73509067	A	G	0.4085	1.332e-19	1.02696	0.0029	0.765058	rs12129942	8	KRT8P21	61407	intergenic	3.453	7	5	15	0	1	1
1:73509080:T:TTGTGTG	rs71746777	1	73509080	TTGTGTG	T	0.4324				0.723501	rs10890020	8	KRT8P21	61394	intergenic	1.326		5	15	0	0	1
1:73513786:C:T	rs11210108	1	73513786	T	C	0.4085	8.278e-19	1.02532	0.0028	0.765058	rs12129942	8	KRT8P21	56688	intergenic	1.588	6	9	15	0	1	1
1:73514129:A:G	rs12134234	1	73514129	G	A	0.4453	1.383e-16	0.97707	0.0028	0.750539	rs10890020	8	KRT8P21	56345	intergenic	6.705	6	9	15	0	1	1
1:73515194:A:G	rs12127938	1	73515194	A	G	0.4443	1.32e-16	0.97707	0.0028	0.747796	rs10890020	8	KRT8P21	55280	intergenic	4.926	6	9	15	0	1	1
1:73515337:A:T	rs12131876	1	73515337	A	T	0.4453				0.750539	rs10890020	8	KRT8P21	55137	intergenic	1.536	5	9	15	0	1	1
1:73516461:C:T	rs12143820	1	73516461	T	C	0.4195	1.628e-19	0.97482	0.0028	0.757753	rs12129942	8	KRT8P21	54013	intergenic	2.647	7	9	15	0	1	1
1:73516572:A:C	rs11210111	1	73516572	A	C	0.4095	1.066e-18	1.02521	0.0028	0.760823	rs12129942	8	KRT8P21	53902	intergenic	5.181	7	9	15	0	1	1
1:73517137:A:AT	rs35844274	1	73517137	AT	A	0.4324				0.644852	rs12129942	8	KRT8P21	53337	intergenic	0.627		9	15	0	0	1
1:73518904:A:G	rs4604650	1	73518904	A	G	0.4195	1.801e-19	0.97482	0.0028	0.757753	rs12129942	8	KRT8P21	51570	intergenic	2.215	6	9	15	0	1	1
1:73518965:A:C	rs4491023	1	73518965	C	A	0.4453	1.974e-16	0.97716	0.0028	0.750539	rs10890020	8	KRT8P21	51509	intergenic	4.612	6	9	15	0	1	1
1:73520188:A:G	rs11210112	1	73520188	G	A	0.4453	1.344e-16	0.97707	0.0028	0.750539	rs10890020	8	KRT8P21	50286	intergenic	8.476	5	9	15	0	1	1
1:73522589:C:T	rs12410787	1	73522589	T	C	0.4185	1.606e-19	0.97482	0.0028	0.753988	rs12129942	8	KRT8P21	47885	intergenic	0.644	6	9	15	0	1	1
1:73522868:A:C	rs6690611	1	73522868	A	C	0.4076	8.148e-19	1.02532	0.0028	0.761433	rs12129942	8	KRT8P21	47606	intergenic	1.723	5	9	15	0	1	1
1:73523256:A:T	rs6657470	1	73523256	A	T	0.4076	7.98e-19	1.02532	0.0028	0.761433	rs12129942	8	KRT8P21	47218	intergenic	2.812	6	9	15	0	1	1
1:73524225:A:C	rs12021955	1	73524225	A	C	0.4076	6.667e-19	1.02542	0.0028	0.761433	rs12129942	8	KRT8P21	46249	intergenic	1.171	7	9	15	0	1	1
1:73524351:A:C	rs12022006	1	73524351	A	C	0.4076	7.058e-19	1.02532	0.0028	0.761433	rs12129942	8	KRT8P21	46123	intergenic	0.205	7	9	15	0	1	1
1:73525057:A:G	rs56145041	1	73525057	G	A	0.1451				0.910777	rs10890009	8	KRT8P21	45417	intergenic	8.003	6	9	15	0	1	1
1:73525109:A:C	rs12409227	1	73525109	C	A	0.4443				0.753784	rs10890020	8	KRT8P21	45365	intergenic	2.582	7	9	15	0	1	1
1:73525436:A:G	rs12037227	1	73525436	G	A	0.4076				0.761433	rs12129942	8	KRT8P21	45038	intergenic	0.174	6	9	15	0	1	1
1:73525922:A:C	rs34631243	1	73525922	C	A	0.4433	2.708e-16	0.97726	0.0028	0.75103	rs10890020	8	KRT8P21	44552	intergenic	3.225	7	9	15	0	1	1
1:73527633:G:T	rs11210114	1	73527633	T	G	0.4076	1.365e-18	1.02511	0.0028	0.761433	rs12129942	8	KRT8P21	42841	intergenic	0.003	6	8	15	0	1	1
1:73527750:A:G	rs7554291	1	73527750	G	A	0.4076	1.134e-18	1.02521	0.0028	0.761433	rs12129942	8	KRT8P21	42724	intergenic	2.54	6	8	15	0	1	1
1:73527852:A:G	rs11210115	1	73527852	G	A	0.4443	1.677e-16	0.97716	0.0028	0.753784	rs10890020	8	KRT8P21	42622	intergenic	0.202	7	8	15	0	1	1
1:73528252:C:G	rs7519995	1	73528252	C	G	0.4076	9.343e-19	1.02521	0.0028	0.761433	rs12129942	8	KRT8P21	42222	intergenic	1.482	6	8	15	0	1	1
1:73529275:C:T	rs6693460	1	73529275	T	C	0.4483	4.865e-14	1.02143	0.0028	0.608443	rs12129942	8	KRT8P21	41199	intergenic	0.222	7	5	15	0	1	1
1:73530246:C:G	rs7526372	1	73530246	C	G	0.4076	9.413e-19	1.02521	0.0028	0.761433	rs12129942	8	KRT8P21	40228	intergenic	1.078	7	5	15	0	1	1
1:73530815:C:T	rs7552256	1	73530815	T	C	0.4076	1.412e-18	1.02511	0.0028	0.761433	rs12129942	8	KRT8P21	39659	intergenic	0.33	6	5	15	0	1	1
1:73531160:C:G	rs9919151	1	73531160	G	C	0.4076	1.158e-18	1.02521	0.0028	0.761433	rs12129942	8	KRT8P21	39314	intergenic	17.22	7	5	15	0	1	1
1:73531198:C:T	rs11210117	1	73531198	T	C	0.4443	1.599e-16	0.97707	0.0028	0.753784	rs10890020	8	KRT8P21	39276	intergenic	6.863	5	5	15	0	1	1
1:73531286:C:T	rs11210118	1	73531286	T	C	0.4443	1.4e-16	0.97707	0.0028	0.753784	rs10890020	8	KRT8P21	39188	intergenic	6.528	4	1	15	0	1	1
1:73532151:C:T	rs4649975	1	73532151	C	T	0.4185	1.86e-19	0.97492	0.0028	0.753988	rs12129942	8	KRT8P21	38323	intergenic	0.543	6	5	15	0	1	1
1:73532694:A:G	rs11210119	1	73532694	A	G	0.4185	1.725e-19	0.97482	0.0028	0.753988	rs12129942	8	KRT8P21	37780	intergenic	6.873	5	5	15	0	1	1
1:73533199:A:C	rs7525662	1	73533199	C	A	0.4513	1.876e-17	0.97619	0.0028	0.643403	rs12129942	8	KRT8P21	37275	intergenic	0.931	7	7	15	0	1	1
1:73533314:C:T	rs7528197	1	73533314	C	T	0.4443	1.611e-16	0.97716	0.0028	0.753784	rs10890020	8	KRT8P21	37160	intergenic	3.871	6	7	15	0	1	1
1:73533483:C:T	rs7528312	1	73533483	C	T	0.4185	1.718e-19	0.97482	0.0028	0.753988	rs12129942	8	KRT8P21	36991	intergenic	3.218	5	7	15	0	1	1
1:73533529:C:T	rs12089282	1	73533529	C	T	0.1471	1.465e-08	1.02214	0.0039	0.959009	rs10890009	8	KRT8P21	36945	intergenic	0.246	5	7	15	0	1	1
1:73533746:A:C	rs11210120	1	73533746	A	C	0.4443	1.599e-16	0.97707	0.0028	0.753784	rs10890020	8	KRT8P21	36728	intergenic	1.8	5	7	15	0	1	1
1:73533878:C:T	rs4649976	1	73533878	T	C	0.4443	1.599e-16	0.97707	0.0028	0.753784	rs10890020	8	KRT8P21	36596	intergenic	0.254	7	7	15	0	1	1
1:73537032:C:T	rs5015572	1	73537032	T	C	0.4185				0.746965	rs12129942	8	KRT8P21	33442	intergenic	1.35	6	9	15	0	0	1
1:73537454:A:C	rs4614208	1	73537454	C	A	0.4185	1.974e-19	0.97502	0.0028	0.753988	rs12129942	8	KRT8P21	33020	intergenic	2.99	7	9	15	0	1	1
1:73538089:A:G	rs12755125	1	73538089	A	G	0.4443	1.96e-16	0.97716	0.0028	0.753784	rs10890020	8	KRT8P21	32385	intergenic	5.19	7	9	15	0	1	1
1:73538351:G:T	rs12134194	1	73538351	G	T	0.4185	1.886e-19	0.97502	0.0028	0.753988	rs12129942	8	KRT8P21	32123	intergenic	3.928	6	9	15	0	1	1
1:73539517:T:TAAAG	rs71078145	1	73539517	TAAAG	T	0.4056				0.755829	rs12129942	8	KRT8P21	30957	intergenic	0.752		15	15	0	1	1
1:73540630:C:T	rs6680104	1	73540630	T	C	0.4056				0.755829	rs12129942	8	KRT8P21	29844	intergenic	5.257	6	9	15	0	1	1
1:73540800:A:T	rs12409116	1	73540800	T	A	0.4225	1.946e-19	0.97492	0.0028	0.751757	rs12129942	8	KRT8P21	29674	intergenic	1.138	6	9	15	0	1	1
1:73541071:C:T	rs11210121	1	73541071	C	T	0.4185	1.969e-19	0.97502	0.0028	0.753988	rs12129942	8	KRT8P21	29403	intergenic	4.075	6	9	15	0	1	1
1:73542112:T:TAGAAGAA	rs141708033	1	73542112	T	TAGAAGAA	0.4443				0.753784	rs10890020	8	KRT8P21	28362	intergenic	1.396		9	15	0	1	1
1:73542285:C:T	rs35493511	1	73542285	C	T	0.4443	1.969e-16	0.97716	0.0028	0.753784	rs10890020	8	KRT8P21	28189	intergenic	10.04	6	9	15	0	1	1
1:73542409:C:T	rs35967561	1	73542409	T	C	0.4443	2.055e-16	0.97716	0.0028	0.753784	rs10890020	8	KRT8P21	28065	intergenic	4.56	6	9	15	0	1	1
1:73542540:A:G	rs35449387	1	73542540	G	A	0.4443	1.974e-16	0.97716	0.0028	0.753784	rs10890020	8	KRT8P21	27934	intergenic	9.534	6	9	15	0	1	1
1:73542697:C:T	rs12759558	1	73542697	C	T	0.4185	1.814e-19	0.97502	0.0028	0.753988	rs12129942	8	KRT8P21	27777	intergenic	0.309	6	9	15	0	1	1
1:73542900:A:G	rs4650177	1	73542900	G	A	0.4185	1.969e-19	0.97502	0.0028	0.753988	rs12129942	8	KRT8P21	27574	intergenic	0.419	6	9	15	0	1	1
1:73543028:A:G	rs4650178	1	73543028	A	G	0.4185	2.014e-19	0.97502	0.0028	0.753988	rs12129942	8	KRT8P21	27446	intergenic	2.079	6	9	15	0	1	1
1:73544070:C:T	rs4650180	1	73544070	T	C	0.4185	2.014e-19	0.97502	0.0028	0.753988	rs12129942	8	KRT8P21	26404	intergenic	4.543	6	9	15	0	1	1
1:73544452:A:AT	rs34087085	1	73544452	A	AT	0.4443				0.753784	rs10890020	8	KRT8P21	26022	intergenic	4.147		9	15	0	1	1
1:73544556:A:G	rs4650181	1	73544556	G	A	0.4185	1.969e-19	0.97502	0.0028	0.753988	rs12129942	8	KRT8P21	25918	intergenic	2.69	6	9	15	0	1	1
1:73544680:C:T	rs61773608	1	73544680	C	T	0.4443				0.753784	rs10890020	8	KRT8P21	25794	intergenic	1.089	7	9	15	0	1	1
1:73544681:A:ATG	rs68119008	1	73544681	A	ATG	0.4453				0.750539	rs10890020	8	KRT8P21	25793	intergenic	0.735		9	15	0	1	1
1:73545913:A:G	rs61773609	1	73545913	A	G	0.4185	2.014e-19	0.97502	0.0028	0.753988	rs12129942	8	KRT8P21	24561	intergenic	0.953	7	9	15	0	1	1
1:73546252:G:T	rs35312548	1	73546252	T	G	0.4443	1.642e-16	0.97716	0.0028	0.753784	rs10890020	8	KRT8P21	24222	intergenic	1.464	6	9	15	0	1	1
1:73546362:C:T	rs11589392	1	73546362	C	T	0.4185	1.849e-19	0.97502	0.0028	0.753988	rs12129942	8	KRT8P21	24112	intergenic	3.019	7	9	15	0	1	1
1:73547051:A:G	rs34535929	1	73547051	G	A	0.4443	1.973e-16	0.97716	0.0028	0.753784	rs10890020	8	KRT8P21	23423	intergenic	2.368	7	9	15	0	1	1
1:73547156:A:ATAAT	rs72303882	1	73547156	A	ATAAT	0.4443				0.753784	rs10890020	8	KRT8P21	23318	intergenic	1.113		9	15	0	1	1
1:73547271:A:T	rs55859451	1	73547271	A	T	0.4443	2.015e-16	0.97716	0.0028	0.753784	rs10890020	8	KRT8P21	23203	intergenic	4.06	7	9	15	0	1	1
1:73547563:A:T	rs56193390	1	73547563	A	T	0.4185	1.856e-19	0.97502	0.0028	0.753988	rs12129942	8	KRT8P21	22911	intergenic	1.569	7	9	15	0	1	1
1:73547634:A:G	rs55954633	1	73547634	A	G	0.4185	2.297e-19	0.97502	0.0028	0.753988	rs12129942	8	KRT8P21	22840	intergenic	5.138	7	9	15	0	1	1
1:73547669:A:G	rs56224832	1	73547669	A	G	0.4443	2.403e-16	0.97726	0.0028	0.753784	rs10890020	8	KRT8P21	22805	intergenic	0.208	7	9	15	0	1	1
1:73547769:A:G	rs55834926	1	73547769	A	G	0.4443	3.814e-16	0.97736	0.0028	0.753784	rs10890020	8	KRT8P21	22705	intergenic	0.018	6	9	15	0	1	1
1:73548232:C:T	rs7542203	1	73548232	C	T	0.4185	2.509e-19	0.97511	0.0028	0.753988	rs12129942	8	KRT8P21	22242	intergenic	3.981	7	9	15	0	1	1
1:73548236:A:G	rs7549892	1	73548236	A	G	0.4443	2.403e-16	0.97726	0.0028	0.753784	rs10890020	8	KRT8P21	22238	intergenic	2.074	7	9	15	0	1	1
1:73548406:G:T	rs7549985	1	73548406	T	G	0.4185	2.056e-19	0.97502	0.0028	0.753988	rs12129942	8	KRT8P21	22068	intergenic	1.052	7	9	15	0	1	1
1:73548607:A:T	rs12139090	1	73548607	A	T	0.4185	2.056e-19	0.97502	0.0028	0.753988	rs12129942	8	KRT8P21	21867	intergenic	12.31	6	9	15	0	1	1
1:73548861:C:T	rs139705609	1	73548861	C	T	0.4443	2.012e-16	0.97716	0.0028	0.753784	rs10890020	8	KRT8P21	21613	intergenic	8.297	7	9	15	0	1	1
1:73548996:A:G	rs35205560	1	73548996	G	A	0.4185				0.753988	rs12129942	8	KRT8P21	21478	intergenic	9.122	6	9	15	0	1	1
1:73549063:C:T	rs79767231	1	73549063	T	C	0.4185	2.226e-19	0.97502	0.0028	0.753988	rs12129942	8	KRT8P21	21411	intergenic	3.109	7	9	15	0	1	1
1:73549137:A:AT	rs201781677	1	73549137	A	AT	0.4185				0.753988	rs12129942	8	KRT8P21	21337	intergenic	7.072		9	15	0	1	1
1:73549290:C:T	rs137948505	1	73549290	C	T	0.4185	2.049e-19	0.97502	0.0028	0.753988	rs12129942	8	KRT8P21	21184	intergenic	0.553	6	9	15	0	1	1
1:73549374:C:G	rs76588403	1	73549374	C	G	0.4185	2.056e-19	0.97502	0.0028	0.753988	rs12129942	8	KRT8P21	21100	intergenic	4.394	7	9	15	0	1	1
1:73549529:G:T	rs12407930	1	73549529	T	G	0.4185				0.753988	rs12129942	8	KRT8P21	20945	intergenic	0.917	6	9	15	0	1	1
1:73549581:C:T	rs12409235	1	73549581	C	T	0.4185	2.049e-19	0.97502	0.0028	0.753988	rs12129942	8	KRT8P21	20893	intergenic	2.29	6	9	15	0	1	1
1:73549671:C:T	rs12748358	1	73549671	T	C	0.4185	2.056e-19	0.97502	0.0028	0.753988	rs12129942	8	KRT8P21	20803	intergenic	5.934	6	9	15	0	1	1
1:73549773:C:T	rs12409265	1	73549773	C	T	0.4185	1.852e-19	0.97502	0.0028	0.753988	rs12129942	8	KRT8P21	20701	intergenic	4.549	6	9	15	0	1	1
1:73549779:A:C	rs12402991	1	73549779	A	C	0.4185	1.84e-19	0.97502	0.0028	0.753988	rs12129942	8	KRT8P21	20695	intergenic	3.56	7	9	15	0	1	1
1:73549987:A:G	rs11811400	1	73549987	G	A	0.4185	2.223e-19	0.97502	0.0028	0.753988	rs12129942	8	KRT8P21	20487	intergenic	1.131	6	9	15	0	1	1
1:73550364:C:T	rs4623647	1	73550364	C	T	0.4185	2.223e-19	0.97502	0.0028	0.753988	rs12129942	8	KRT8P21	20110	intergenic	0.957	7	9	15	0	1	1
1:73550543:C:T	rs6681060	1	73550543	T	C	0.4056	7.297e-18	1.0246	0.0028	0.755829	rs12129942	8	KRT8P21	19931	intergenic	0.641	6	9	15	0	1	1
1:73550584:C:T	rs79822077	1	73550584	C	T	0.4185				0.753988	rs12129942	8	KRT8P21	19890	intergenic	1.049	7	9	15	0	1	1
1:73550645:C:T	rs114814645	1	73550645	C	T	0.4185				0.753988	rs12129942	8	KRT8P21	19829	intergenic	1.024	7	9	15	0	1	1
1:73550660:C:CAGTT	rs149036268	1	73550660	CAGTT	C	0.4185				0.753988	rs12129942	8	KRT8P21	19814	intergenic	0.464		9	15	0	1	1
1:73550660:C:T	rs536107247	1	73550660	C	T	0.01193				0.753988	rs12129942	8	KRT8P21	19814		0.483		9	15	0	0	1
1:73550771:A:AT	rs34119298	1	73550771	AT	A	0.4443				0.753784	rs10890020	8	KRT8P21	19703	intergenic	3.273		9	15	0	1	1
1:73551119:C:CTTT	rs201082203	1	73551119	CTTT	C	0.4205				0.745807	rs12129942	8	KRT8P21	19355	intergenic	8.033		9	15	0	0	1
1:73551194:G:T	rs12142184	1	73551194	G	T	0.4185	2.274e-19	0.97502	0.0028	0.753988	rs12129942	8	KRT8P21	19280	intergenic	0.1	7	9	15	0	1	1
1:73551261:A:G	rs12138265	1	73551261	A	G	0.4443	2.645e-16	0.97726	0.0028	0.753784	rs10890020	8	KRT8P21	19213	intergenic	4.736	7	9	15	0	1	1
1:73551310:C:T	rs12123391	1	73551310	T	C	0.4185	1.84e-19	0.97502	0.0028	0.753988	rs12129942	8	KRT8P21	19164	intergenic	3.551	6	9	15	0	1	1
1:73551385:A:G	rs12145685	1	73551385	G	A	0.4185	3.136e-19	0.97511	0.0028	0.753988	rs12129942	8	KRT8P21	19089	intergenic	4.13	7	9	15	0	1	1
1:73551390:C:T	rs12142252	1	73551390	C	T	0.4443	2.464e-16	0.97726	0.0028	0.753784	rs10890020	8	KRT8P21	19084	intergenic	10.22	7	9	15	0	1	1
1:73551426:A:G	rs12138301	1	73551426	A	G	0.4185	2.321e-19	0.97502	0.0028	0.753988	rs12129942	8	KRT8P21	19048	intergenic	1.967	7	9	15	0	1	1
1:73551507:A:G	rs12138334	1	73551507	A	G	0.4443	2.213e-16	0.97726	0.0028	0.753784	rs10890020	8	KRT8P21	18967	intergenic	0.169	6	9	15	0	1	1
1:73551749:A:G	rs12145800	1	73551749	G	A	0.4443	2.262e-16	0.97726	0.0028	0.753784	rs10890020	8	KRT8P21	18725	intergenic	4.5	7	9	15	0	1	1
1:73551763:A:T	rs12142377	1	73551763	A	T	0.4185	2.231e-19	0.97502	0.0028	0.753988	rs12129942	8	KRT8P21	18711	intergenic	3.827	7	9	15	0	1	1
1:73551845:C:T	rs12142414	1	73551845	C	T	0.4185	2.223e-19	0.97502	0.0028	0.753988	rs12129942	8	KRT8P21	18629	intergenic	4.619	6	9	15	0	1	1
1:73552005:A:G	rs12139217	1	73552005	A	G	0.4195				0.750731	rs12129942	8	KRT8P21	18469	intergenic	2.032	7	9	15	0	1	1
1:73552100:A:G	rs4650182	1	73552100	A	G	0.4185	2.717e-19	0.97511	0.0028	0.753988	rs12129942	8	KRT8P21	18374	intergenic	3.453	7	9	15	0	1	1
1:73552107:C:T	rs12046843	1	73552107	C	T	0.4056	6.542e-18	1.0247	0.0028	0.755829	rs12129942	8	KRT8P21	18367	intergenic	0.966	6	9	15	0	1	1
1:73552234:A:T	rs4650183	1	73552234	T	A	0.4443	2.141e-16	0.97716	0.0028	0.753784	rs10890020	8	KRT8P21	18240	intergenic	2.914	6	9	15	0	1	1
1:73552835:C:T	rs7543704	1	73552835	T	C	0.4185	2.278e-19	0.97502	0.0028	0.753988	rs12129942	8	KRT8P21	17639	intergenic	3.327	7	9	15	0	1	1
1:73552927:C:T	rs7512691	1	73552927	C	T	0.4185	2.281e-19	0.97502	0.0028	0.753988	rs12129942	8	KRT8P21	17547	intergenic	1.657	7	9	15	0	1	1
1:73552990:C:T	rs7543826	1	73552990	T	C	0.4185	1.879e-19	0.97502	0.0028	0.753988	rs12129942	8	KRT8P21	17484	intergenic	3.037	6	9	15	0	1	1
1:73553029:A:T	rs7555449	1	73553029	T	A	0.4443	2.249e-16	0.97726	0.0028	0.753784	rs10890020	8	KRT8P21	17445	intergenic	5.806	7	9	15	0	1	1
1:73553688:C:T	rs12731600	1	73553688	T	C	0.4175	2.872e-19	0.97511	0.0028	0.750236	rs12129942	8	KRT8P21	16786	intergenic	4.655	7	9	15	0	1	1
1:73553855:C:T	rs12752404	1	73553855	C	T	0.4185	2.412e-19	0.97502	0.0028	0.753988	rs12129942	8	KRT8P21	16619	intergenic	2.322	7	9	15	0	1	1
1:73554179:C:G	rs12141451	1	73554179	C	G	0.4185	2.519e-19	0.97511	0.0028	0.753988	rs12129942	8	KRT8P21	16295	intergenic	12.7	7	9	15	0	1	1
1:73554520:C:T	rs12126658	1	73554520	T	C	0.4185	2.525e-19	0.97511	0.0028	0.753988	rs12129942	8	KRT8P21	15954	intergenic	3.09	6	9	15	0	1	1
1:73554714:G:T	rs6424510	1	73554714	T	G	0.4443	1.964e-16	0.97716	0.0028	0.753784	rs10890020	8	KRT8P21	15760	intergenic	1.597	6	9	15	0	1	1
1:73554722:C:G	rs6424511	1	73554722	C	G	0.4185	1.703e-19	0.97492	0.0028	0.753988	rs12129942	8	KRT8P21	15752	intergenic	0.101	5	9	15	0	1	1
1:73554755:A:G	rs6424512	1	73554755	A	G	0.4443	2.366e-16	0.97726	0.0028	0.753784	rs10890020	8	KRT8P21	15719	intergenic	4.846	5	9	15	0	1	1
1:73554931:C:T	rs6424513	1	73554931	C	T	0.4185	2.953e-19	0.97511	0.0028	0.753988	rs12129942	8	KRT8P21	15543	intergenic	11.95	7	9	15	0	1	1
1:73555023:A:G	rs7550849	1	73555023	G	A	0.4185	3.015e-19	0.97511	0.0028	0.753988	rs12129942	8	KRT8P21	15451	intergenic	7.298	6	9	15	0	1	1
1:73555040:C:T	rs6424514	1	73555040	C	T	0.4185	3.015e-19	0.97511	0.0028	0.753988	rs12129942	8	KRT8P21	15434	intergenic	7.266	6	9	15	0	1	1
1:73555153:C:G	rs7516218	1	73555153	C	G	0.4443	2.842e-16	0.97726	0.0028	0.753784	rs10890020	8	KRT8P21	15321	intergenic	8.476	7	9	15	0	1	1
1:73555433:C:T	rs4649977	1	73555433	T	C	0.4185	2.995e-19	0.97511	0.0028	0.753988	rs12129942	8	KRT8P21	15041	intergenic	4.327	7	9	15	0	1	1
1:73555495:A:C	rs4649978	1	73555495	A	C	0.4185	2.995e-19	0.97511	0.0028	0.753988	rs12129942	8	KRT8P21	14979	intergenic	2.426	7	9	15	0	1	1
1:73555556:A:T	rs12120198	1	73555556	T	A	0.4185	3.015e-19	0.97511	0.0028	0.753988	rs12129942	8	KRT8P21	14918	intergenic	2.982	7	9	15	0	1	1
1:73555866:A:C	rs12127823	1	73555866	A	C	0.4185	2.995e-19	0.97511	0.0028	0.753988	rs12129942	8	KRT8P21	14608	intergenic	8.196	6	9	15	0	1	1
1:73555874:A:T	rs12120282	1	73555874	T	A	0.4185	3.015e-19	0.97511	0.0028	0.753988	rs12129942	8	KRT8P21	14600	intergenic	8.08	6	9	15	0	1	1
1:73556140:C:CTT	rs137875969	1	73556140	C	CTT	0.4443				0.753784	rs10890020	8	KRT8P21	14334	intergenic	1.438		9	15	0	0	1
1:73556154:G:T	rs12117696	1	73556154	G	T	0.4334				0.756547	rs10890020	8	KRT8P21	14320	intergenic	1.517	6	9	15	0	0	1
1:73556293:A:G	rs4649979	1	73556293	G	A	0.4165	3.837e-19	0.97521	0.0028	0.746496	rs12129942	8	KRT8P21	14181	intergenic	3.648	7	9	15	0	1	1
1:73556698:A:T	rs4233097	1	73556698	A	T	0.4155				0.743599	rs12129942	8	KRT8P21	13776	intergenic	5.334	7	9	15	0	1	1
1:73556703:A:G	rs4233098	1	73556703	A	G	0.4155				0.743599	rs12129942	8	KRT8P21	13771	intergenic	4.421	6	9	15	0	1	1
1:73556730:C:G	rs4233099	1	73556730	G	C	0.4175				0.746753	rs10890020	8	KRT8P21	13744	intergenic	8.463		9	15	0	1	1
1:73556846:C:T	rs4495635	1	73556846	T	C	0.4155	2.231e-19	0.97502	0.0028	0.743599	rs12129942	8	KRT8P21	13628	intergenic	1.646	7	9	15	0	1	1
1:73556856:A:C	rs4562575	1	73556856	C	A	0.4155	4.527e-20	0.97356	0.0029	0.743599	rs12129942	8	KRT8P21	13618	intergenic	4.36	6	9	15	0	1	1
1:73556893:A:T	rs4233100	1	73556893	T	A	0.4414	3.927e-16	0.97648	0.0029	0.75763	rs10890020	8	KRT8P21	13581	intergenic	5.396	6	9	15	0	1	1
1:73557256:C:T	rs4498756	1	73557256	T	C	0.4165	4.169e-19	0.97521	0.0028	0.746496	rs12129942	8	KRT8P21	13218	intergenic	1.514	6	9	15	0	1	1
1:73557271:C:G	rs4295841	1	73557271	C	G	0.4423	3.512e-16	0.97736	0.0028	0.760408	rs10890020	8	KRT8P21	13203	intergenic	0.987	6	9	15	0	1	1
1:73557484:A:G	rs4297242	1	73557484	A	G	0.4423	2.839e-16	0.97726	0.0028	0.760408	rs10890020	8	KRT8P21	12990	intergenic	8.875	6	9	15	0	1	1
1:73557607:C:CT	rs56794464	1	73557607	C	CT	0.4026				0.745093	rs12129942	8	KRT8P21	12867	intergenic	0.708		9	15	0	1	1
1:73557617:C:T	rs4500267	1	73557617	T	C	0.4165				0.746496	rs12129942	8	KRT8P21	12857	intergenic	1.374		9	15	0	1	1
1:73557646:C:CT	rs142490466	1	73557646	CT	C	0.4423				0.760408	rs10890020	8	KRT8P21	12828	intergenic	0.729		9	15	0	0	1
1:73557656:C:T	rs79042555	1	73557656	T	C	0.4165				0.746496	rs12129942	8	KRT8P21	12818	intergenic	1.778	7	9	15	0	1	1
1:73557976:G:T	rs11210122	1	73557976	T	G	0.4165	5.14e-19	0.97531	0.0028	0.746496	rs12129942	8	KRT8P21	12498	intergenic	1.786	7	9	15	0	1	1
1:73557990:C:T	rs10890005	1	73557990	T	C	0.4165	5.14e-19	0.97531	0.0028	0.746496	rs12129942	8	KRT8P21	12484	intergenic	5.933	7	9	15	0	1	1
1:73558100:A:T	rs10890006	1	73558100	T	A	0.4165	5.182e-19	0.97531	0.0028	0.746496	rs12129942	8	KRT8P21	12374	intergenic	13.12	6	9	15	0	1	1
1:73558176:A:T	rs7517842	1	73558176	A	T	0.4423	1.481e-16	0.97716	0.0028	0.760408	rs10890020	8	KRT8P21	12298	intergenic	7.592	5	9	15	0	1	1
1:73558512:A:C	rs4358996	1	73558512	C	A	0.4165	4.16e-19	0.97521	0.0028	0.746496	rs12129942	8	KRT8P21	11962	intergenic	13.18	7	9	15	0	1	1
1:73558708:C:T	rs4350157	1	73558708	T	C	0.4404				0.754882	rs10890020	8	KRT8P21	11766	intergenic	2.336	6	9	15	0	1	1
1:73558709:C:G	rs7551726	1	73558709	G	C	0.4404				0.754882	rs10890020	8	KRT8P21	11765	intergenic	1.648	6	9	15	0	1	1
1:73559093:A:G	rs4310400	1	73559093	A	G	0.4165	5.045e-19	0.97531	0.0028	0.746496	rs12129942	8	KRT8P21	11381	intergenic	2.749	7	9	15	0	1	1
1:73559174:C:T	rs4292907	1	73559174	C	T	0.4165	4.16e-19	0.97521	0.0028	0.746496	rs12129942	8	KRT8P21	11300	intergenic	7.721	7	9	15	0	1	1
1:73559787:C:T	rs11210123	1	73559787	T	C	0.4165	4.149e-19	0.97521	0.0028	0.746496	rs12129942	8	KRT8P21	10687	intergenic	0.398	7	9	15	0	1	1
1:73559856:C:T	rs11210124	1	73559856	T	C	0.4165	4.169e-19	0.97521	0.0028	0.746496	rs12129942	8	KRT8P21	10618	intergenic	3.241	6	9	15	0	1	1
1:73559867:A:G	rs12141350	1	73559867	A	G	0.4423	3.097e-16	0.97746	0.0028	0.760408	rs10890020	8	KRT8P21	10607	intergenic	1.648	6	9	15	0	1	1
1:73559968:C:T	rs12127236	1	73559968	T	C	0.4423	2.461e-16	0.97736	0.0028	0.760408	rs10890020	8	KRT8P21	10506	intergenic	0.032	6	9	15	0	1	1
1:73559972:A:G	rs7532052	1	73559972	A	G	0.4036	9.611e-18	1.02439	0.0028	0.748659	rs12129942	8	KRT8P21	10502	intergenic	2.324	6	9	15	0	1	1
1:73560154:C:T	rs12127301	1	73560154	T	C	0.4423	4.103e-16	0.97746	0.0028	0.760408	rs10890020	8	KRT8P21	10320	intergenic	1.655	6	9	15	0	1	1
1:73560297:C:T	rs4512593	1	73560297	T	C	0.4165	4.97e-19	0.97531	0.0028	0.746496	rs12129942	8	KRT8P21	10177	intergenic	5.443	6	9	15	0	1	1
1:73560594:A:AC	rs5775160	1	73560594	A	AC	0.4165				0.746496	rs12129942	8	KRT8P21	9880	intergenic	1.711		9	15	0	1	1
1:73560811:G:T	rs4128552	1	73560811	T	G	0.4165	4.18e-19	0.97521	0.0028	0.746496	rs12129942	8	KRT8P21	9663	intergenic	4.685		9	15	0	1	1
1:73560895:C:T	rs4128551	1	73560895	T	C	0.4165	5.058e-19	0.97531	0.0028	0.746496	rs12129942	8	KRT8P21	9579	intergenic	3.855		9	15	0	1	1
1:73561040:A:T	rs4307522	1	73561040	A	T	0.4165	4.169e-19	0.97521	0.0028	0.746496	rs12129942	8	KRT8P21	9434	intergenic	1.24	6	9	15	0	1	1
1:73561598:A:G	rs12120935	1	73561598	G	A	0.4423	4.109e-16	0.97746	0.0028	0.760408	rs10890020	8	KRT8P21	8876	intergenic	5.711	7	9	15	0	1	1
1:73561603:C:T	rs11210125	1	73561603	C	T	0.4423	3.291e-16	0.97736	0.0028	0.760408	rs10890020	8	KRT8P21	8871	intergenic	6.175	7	9	15	0	1	1
1:73561690:C:T	rs11210126	1	73561690	C	T	0.4165	4.895e-19	0.97531	0.0028	0.746496	rs12129942	8	KRT8P21	8784	intergenic	2.716	7	9	15	0	1	1
1:73562776:A:G	rs12122055	1	73562776	G	A	0.4423	3.253e-16	0.97736	0.0028	0.760408	rs10890020	8	KRT8P21	7698	intergenic	0.765	5	7	15	0	1	1
1:73573941:A:G	rs12033354	1	73573941	G	A	0.4046	8.847e-18	1.0246	0.0028	0.744373	rs12129942	8	KRT8P21	1975	intergenic	12.92	7	5	15	1	1	1
1:73575075:C:T	rs4130885	1	73575075	T	C	0.4433	2.903e-16	0.97736	0.0028	0.763215	rs10890020	8	KRT8P21	3109	intergenic	2.889	6	5	15	0	1	1
1:73576140:G:T	rs6696689	1	73576140	T	G	0.4046	7.272e-18	1.0247	0.0028	0.744373	rs12129942	8	KRT8P21	4174	intergenic	0.841	7	5	15	0	1	1
1:73576978:C:T	rs79775918	1	73576978	C	T	0.1441	1.037e-08	1.02276	0.0039	0.96726	rs10890009	8	KRT8P21	5012	intergenic	2.799	7	5	15	0	1	1
1:73577936:G:T	rs9645298	1	73577936	G	T	0.4423	1.089e-15	0.97775	0.0028	0.759411	rs10890020	8	KRT8P21	5970	intergenic	5.282	6	5	15	0	1	1
1:73578629:C:T	rs4425940	1	73578629	C	T	0.4433	2.688e-16	0.97726	0.0028	0.763215	rs10890020	8	KRT8P21	6663	intergenic	1.729	6	5	15	0	1	1
1:73579237:A:G	rs4603080	1	73579237	A	G	0.4423	2.589e-16	0.97726	0.0028	0.760408	rs10890020	8	KRT8P21	7271	intergenic	1.643	6	5	15	0	1	1
1:73579255:A:G	rs4233101	1	73579255	A	G	0.4423	2.589e-16	0.97726	0.0028	0.760408	rs10890020	8	KRT8P21	7289	intergenic	0.38	7	5	15	0	1	1
1:73579642:A:G	rs11210127	1	73579642	A	G	0.4046	1.216e-17	1.02439	0.0028	0.744373	rs12129942	8	KRT8P21	7676	intergenic	3.562	7	5	15	0	1	1
1:73579799:G:T	rs4233103	1	73579799	G	T	0.4433	2.732e-16	0.97726	0.0028	0.763215	rs10890020	8	KRT8P21	7833	intergenic	5.587	6	5	15	0	1	1
1:73580090:A:G	rs4650188	1	73580090	A	G	0.4423	1.789e-16	0.97716	0.0028	0.766607	rs10890020	8	KRT8P21	8124	intergenic	3.983	7	7	15	0	1	1
1:73580187:C:T	rs11210128	1	73580187	C	T	0.4433	2.682e-16	0.97726	0.0028	0.763215	rs10890020	8	KRT8P21	8221	intergenic	7.677	7	7	15	0	1	1
1:73580447:G:T	rs6662171	1	73580447	T	G	0.4433	2.689e-16	0.97726	0.0028	0.763215	rs10890020	8	KRT8P21	8481	intergenic	1.955	7	7	15	0	1	1
1:73580964:C:T	rs6690119	1	73580964	T	C	0.4433	7.037e-17	0.9759	0.0029	0.763215	rs10890020	8	KRT8P21	8998	intergenic	2.898	6	5	15	0	1	1
1:73581434:C:G	rs4622012	1	73581434	G	C	0.4175	2.922e-19	0.97511	0.0028	0.745773	rs10890020	8	KRT8P21	9468	intergenic	0.045	7	5	15	0	1	1
1:73581923:A:G	rs4469676	1	73581923	A	G	0.4433	2.49e-16	0.97726	0.0028	0.763215	rs10890020	8	KRT8P21	9957	intergenic	0.782	7	7	15	0	1	1
1:73584532:A:G	rs4477222	1	73584532	A	G	0.4175	2.357e-19	0.97502	0.0028	0.745773	rs10890020	8	KRT8P21	12566	intergenic	1.773	7	5	15	0	1	1
1:73584790:C:T	rs4355999	1	73584790	C	T	0.4433	2.099e-16	0.97716	0.0028	0.763215	rs10890020	8	KRT8P21	12824	intergenic	3.806	7	5	15	0	1	1
1:73584838:C:T	rs4263954	1	73584838	T	C	0.4433	2.083e-16	0.97716	0.0028	0.763215	rs10890020	8	KRT8P21	12872	intergenic	4.564	7	5	15	0	1	1
1:73585925:G:T	rs12724780	1	73585925	G	T	0.4175	2.206e-19	0.97502	0.0028	0.745773	rs10890020	8	KRT8P21	13959	intergenic	1.616	7	9	15	0	1	1
1:73588040:G:T	rs4543746	1	73588040	G	T	0.4433	2.104e-16	0.97716	0.0028	0.763215	rs10890020	8	KRT8P21	16074	intergenic	7.068	7	9	15	0	1	1
1:73589164:A:T	rs61628231	1	73589164	A	T	0.4433	2.088e-16	0.97716	0.0028	0.763215	rs10890020	8	KRT8P21	17198	intergenic	0.314	6	9	15	0	1	1
1:73589551:C:T	rs12130289	1	73589551	C	T	0.4433	2.187e-16	0.97726	0.0028	0.763215	rs10890020	8	KRT8P21	17585	intergenic	12.8	7	9	15	0	1	1
1:73589773:G:GT	rs35656938	1	73589773	G	GT	0.3787				0.634156	rs12129942	8	KRT8P21	17807	intergenic	1.971		9	15	0	0	1
1:73590062:A:G	rs4622015	1	73590062	A	G	0.4433	1.79e-16	0.97716	0.0028	0.763215	rs10890020	8	KRT8P21	18096	intergenic	0.21	7	9	15	0	1	1
1:73592097:C:CA	rs34330896	1	73592097	CA	C	0.4433				0.763215	rs10890020	8	KRT8P21	20131	intergenic	0.804		9	15	0	1	1
1:73592758:G:T	rs4433341	1	73592758	T	G	0.4056	8.763e-18	1.0245	0.0028	0.740104	rs12129942	8	KRT8P21	20792	intergenic	2.452	6	9	15	0	1	1
1:73593313:A:T	rs4306085	1	73593313	A	T	0.4056	1.23e-18	1.02624	0.0029	0.740104	rs12129942	8	KRT8P21	21347	intergenic	2.62	6	9	15	0	1	1
1:73594693:A:T	rs12135546	1	73594693	A	T	0.4175	1.913e-19	0.97502	0.0028	0.745773	rs10890020	8	KRT8P21	22727	intergenic	1.434	6	9	15	0	1	1
1:73595034:C:G	rs12117565	1	73595034	G	C	0.4334				0.757476	rs10890020	8	KRT8P21	23068	intergenic	0.873	7	9	15	0	1	1
1:73595042:T:TG	rs35497188	1	73595042	T	TG	0.4334				0.757476	rs10890020	8	KRT8P21	23076	intergenic	1.505		9	15	0	0	1
1:73595106:A:G	rs12132544	1	73595106	G	A	0.499				0.621232	rs10890020	8	KRT8P21	23140	intergenic	2.942	7	9	15	0	0	1
1:73595127:A:G	rs11210134	1	73595127	G	A	0.499				0.621232	rs10890020	8	KRT8P21	23161	intergenic	5.037	7	9	15	0	1	1
1:73595561:C:T	rs11210138	1	73595561	T	C	0.4155				0.66432	rs10890020	8	KRT8P21	23595	intergenic	0.959	5	9	15	0	0	1
1:73595751:A:G	rs12132762	1	73595751	A	G	0.4443				0.766053	rs10890020	8	KRT8P21	23785	intergenic	0.795	7	9	15	0	0	1
1:73595793:G:T	rs12136559	1	73595793	G	T	0.4443				0.766053	rs10890020	8	KRT8P21	23827	intergenic	1.115	6	9	15	0	0	1
1:73596365:A:G	rs7524355	1	73596365	G	A	0.4433	1.317e-16	0.97707	0.0028	0.762236	rs10890020	8	KRT8P21	24399	intergenic	0.316	6	9	15	0	1	1
1:73596491:A:G	rs11210139	1	73596491	A	G	0.4056	5.757e-18	1.0247	0.0028	0.740104	rs12129942	8	KRT8P21	24525	intergenic	0.562	6	9	15	0	1	1
1:73596619:C:T	rs7526981	1	73596619	C	T	0.4433	1.361e-16	0.97707	0.0028	0.762236	rs10890020	8	KRT8P21	24653	intergenic	1.523	6	9	15	0	1	1
1:73596869:T:TA	rs143560530	1	73596869	T	TA	0.4056				0.740104	rs12129942	8	KRT8P21	24903	intergenic	1.092		9	15	0	1	1
1:73596870:A:T	rs34815233	1	73596870	T	A	0.4056				0.740104	rs12129942	8	KRT8P21	24904		0.02	6	9	15	0	1	1
1:73596870:T:TA	rs66600612	1	73596870	T	TA	0.000994				0.740104	rs12129942	8	KRT8P21	24904	intergenic	0.174		9	15	0	0	1
1:73597329:C:T	rs4520373	1	73597329	T	C	0.4443	1.367e-16	0.97707	0.0028	0.766053	rs10890020	8	KRT8P21	25363	intergenic	3.828	7	9	15	0	1	1
1:73598083:A:G	rs6676166	1	73598083	G	A	0.4324	3.691e-15	1.02235	0.0028	0.742411	rs10890020	8	KRT8P21	26117	intergenic	4.689	7	9	15	0	1	1
1:73598422:A:C	rs6664103	1	73598422	A	C	0.4443	8.403e-13	0.97707	0.0032	0.766053	rs10890020	8	KRT8P21	26456	intergenic	3.259	6	9	15	0	1	1
1:73598578:A:AT	rs34480178	1	73598578	AT	A	0.4443				0.766053	rs10890020	8	KRT8P21	26612	intergenic	4.039		9	15	0	1	1
1:73598783:C:T	rs6681999	1	73598783	C	T	0.4324	3.055e-15	1.02235	0.0028	0.742411	rs10890020	8	KRT8P21	26817	intergenic	13.85	6	9	15	0	1	1
1:73599228:G:T	rs12131201	1	73599228	T	G	0.4443	1.147e-16	0.97707	0.0028	0.766053	rs10890020	8	KRT8P21	27262	intergenic	0.42	7	9	15	0	1	1
1:73599279:G:T	rs4427361	1	73599279	T	G	0.4443	1.127e-16	0.97697	0.0028	0.766053	rs10890020	8	KRT8P21	27313	intergenic	0.146	6	9	15	0	1	1
1:73599480:A:G	rs4428835	1	73599480	A	G	0.4443	1.37e-16	0.97707	0.0028	0.766053	rs10890020	8	KRT8P21	27514	intergenic	3.97	7	9	15	0	1	1
1:73599666:A:AT	rs71078149	1	73599666	A	AT	0.4443				0.766053	rs10890020	8	KRT8P21	27700	intergenic	1.204		9	15	0	1	1
1:73600264:G:T	rs7547148	1	73600264	T	G	0.4443	1.604e-16	0.97716	0.0028	0.766053	rs10890020	8	KRT8P21	28298	intergenic	1.285	6	9	15	0	1	1
1:73600989:C:T	rs12137042	1	73600989	C	T	0.4443	1.246e-16	0.97707	0.0028	0.766053	rs10890020	8	KRT8P21	29023	intergenic	0.273	6	9	15	0	1	1
1:73601062:C:T	rs12118367	1	73601062	T	C	0.4443	1.222e-16	0.97707	0.0028	0.766053	rs10890020	8	KRT8P21	29096	intergenic	1.078	6	9	15	0	1	1
1:73601299:C:T	rs12137150	1	73601299	C	T	0.4443	1.464e-16	0.97707	0.0028	0.766053	rs10890020	8	KRT8P21	29333	intergenic	4.023	7	9	15	0	1	1
1:73601419:A:G	rs28589838	1	73601419	G	A	0.4433	1.136e-16	0.97697	0.0028	0.756052	rs10890020	8	KRT8P21	29453	intergenic	2.368	5	9	15	0	1	1
1:73601472:A:C	rs34459928	1	73601472	C	A	0.4433	1.159e-16	0.97707	0.0028	0.756052	rs10890020	8	KRT8P21	29506	intergenic	1.561	5	9	15	0	1	1
1:73602245:G:T	rs12042085	1	73602245	G	T	0.4324	3.296e-15	1.02235	0.0028	0.742411	rs10890020	8	KRT8P21	30279	intergenic	6.082	7	9	15	0	1	1
1:73602381:C:T	rs4582739	1	73602381	T	C	0.4443	1.496e-16	0.97707	0.0028	0.766053	rs10890020	8	KRT8P21	30415	intergenic	2.421	7	9	15	0	1	1
1:73602865:C:T	rs12138397	1	73602865	C	T	0.4443	1.504e-16	0.97707	0.0028	0.766053	rs10890020	8	KRT8P21	30899	intergenic	4.973	4	9	15	0	1	1
1:73602873:C:T	rs12119633	1	73602873	T	C	0.4443	1.24e-16	0.97707	0.0028	0.766053	rs10890020	8	KRT8P21	30907	intergenic	4.558	4	9	15	0	1	1
1:73603004:A:AAT	rs35234440	1	73603004	A	AAT	0.4443				0.766053	rs10890020	8	KRT8P21	31038	intergenic	7.516		9	15	0	1	1
1:73603515:G:T	rs12725886	1	73603515	G	T	0.4443	1.227e-16	0.97707	0.0028	0.766053	rs10890020	8	KRT8P21	31549	intergenic	0.859	7	9	15	0	1	1
1:73603677:CTT:CTTATTT	rs565864573	1	73603677	CTTATTT	CTT	0.4463				0.758371	rs10890020	8	KRT8P21	31711	intergenic			9	15	0	0	1
1:73603677:C:CTT	rs532418144	1	73603677	CTT	C	0.002982				0.758371	rs10890020	8	KRT8P21	31711	intergenic	1.237		9	15	0	0	1
1:73604507:A:AAC	rs142845879	1	73604507	AAC	A	0.4056				0.740104	rs12129942	8	KRT8P21	32541	intergenic	0.616		9	15	0	1	1
1:73604571:T:TACTC	rs141778141	1	73604571	T	TACTC	0.4443				0.766053	rs10890020	8	KRT8P21	32605	intergenic	1.857		9	15	0	1	1
1:73605887:A:G	rs11210141	1	73605887	A	G	0.4443	1.339e-16	0.97707	0.0028	0.766053	rs10890020	8	KRT8P21	33921	intergenic	10.25	7	9	15	0	1	1
1:73606306:A:T	rs12142471	1	73606306	A	T	0.4443	1.153e-16	0.97707	0.0028	0.766053	rs10890020	8	KRT8P21	34340	intergenic	1.326	6	9	15	0	1	1
1:73606971:G:T	rs12407163	1	73606971	T	G	0.4443	1.339e-16	0.97707	0.0028	0.766053	rs10890020	8	KRT8P21	35005	intergenic	0.648	6	9	15	0	1	1
1:73607592:G:T	rs4366276	1	73607592	G	T	0.4056	5.156e-18	1.0247	0.0028	0.740104	rs12129942	8	KRT8P21	35626	intergenic	0.086	6	9	15	0	1	1
1:73607966:C:G	rs4634854	1	73607966	G	C	0.4056	5.563e-18	1.0247	0.0028	0.740104	rs12129942	8	KRT8P21	36000	intergenic	0.166	7	9	15	0	1	1
1:73608924:A:G	rs4564089	1	73608924	A	G	0.4324	3.237e-15	1.02235	0.0028	0.742411	rs10890020	8	KRT8P21	36958	intergenic	9.118	7	9	15	0	1	1
1:73609004:C:T	rs12121084	1	73609004	T	C	0.4443	1.153e-16	0.97707	0.0028	0.766053	rs10890020	8	KRT8P21	37038	intergenic	0.146	6	9	15	0	1	1
1:73609533:A:G	rs12143587	1	73609533	G	A	0.4443	1.103e-16	0.97697	0.0028	0.766053	rs10890020	8	KRT8P21	37567	intergenic	1.012	6	7	15	0	1	1
1:73610030:C:T	rs11210143	1	73610030	C	T	0.4443	1.233e-16	0.97707	0.0028	0.766053	rs10890020	8	KRT8P21	38064	intergenic	0.874	7	2	15	0	1	1
1:73610214:A:G	rs4391625	1	73610214	A	G	0.4443	1.224e-16	0.97707	0.0028	0.766053	rs10890020	8	KRT8P21	38248	intergenic	1.802	4	7	15	0	1	1
1:73611050:A:C	rs11590930	1	73611050	C	A	0.4443	1.023e-16	0.97697	0.0028	0.766053	rs10890020	8	KRT8P21	39084	intergenic	14.41	7	9	15	0	1	1
1:73611098:A:ATT	rs35076142	1	73611098	ATT	A	0.4543				0.770268	rs10890020	8	KRT8P21	39132	intergenic	11.33		9	15	0	0	1
1:73611675:A:G	rs60273785	1	73611675	G	A	0.4443	1.005e-16	0.97697	0.0028	0.766053	rs10890020	8	KRT8P21	39709	intergenic	4.239	7	9	15	0	1	1
1:73611688:C:T	rs57852356	1	73611688	T	C	0.4443	1.215e-16	0.97707	0.0028	0.766053	rs10890020	8	KRT8P21	39722	intergenic	1.1	7	9	15	0	1	1
1:73611750:A:T	rs4268306	1	73611750	T	A	0.4324	3.437e-15	1.02235	0.0028	0.742411	rs10890020	8	KRT8P21	39784	intergenic	3.88	6	9	15	0	1	1
1:73611960:A:C	rs11576269	1	73611960	C	A	0.4443	7.608e-17	0.97697	0.0028	0.766053	rs10890020	8	KRT8P21	39994	intergenic	4.516	6	9	15	0	1	1
1:73612237:A:T	rs9699516	1	73612237	A	T	0.4056				0.740104	rs12129942	8	KRT8P21	40271	intergenic	2.29	7	9	15	0	0	1
1:73612985:C:T	rs4570373	1	73612985	C	T	0.4443	9.371e-17	0.97707	0.0028	0.766053	rs10890020	8	KRT8P21	41019	intergenic	0.284	7	9	15	0	1	1
1:73613006:C:T	rs10890008	1	73613006	T	C	0.4324	4.437e-15	1.02224	0.0028	0.742411	rs10890020	8	KRT8P21	41040	intergenic	0.019	7	9	15	0	1	1
1:73613322:C:G	rs4593761	1	73613322	G	C	0.4443	9.706e-17	0.97697	0.0028	0.766053	rs10890020	8	KRT8P21	41356	intergenic	2.362	7	9	15	0	1	1
1:73613426:C:T	rs4571921	1	73613426	C	T	0.4433	7.739e-17	0.97687	0.0028	0.770412	rs10890020	8	KRT8P21	41460	intergenic	5.017	7	9	15	0	1	1
1:73613560:C:T	rs4452995	1	73613560	T	C	0.4443	8.254e-17	0.97697	0.0028	0.766053	rs10890020	8	KRT8P21	41594	intergenic	1.089	6	9	15	0	1	1
1:73614081:C:T	rs7552761	1	73614081	T	C	0.4324	3.776e-15	1.02235	0.0028	0.742411	rs10890020	8	KRT8P21	42115	intergenic	0.16	5	9	15	0	1	1
1:73614233:A:G	rs12141412	1	73614233	A	G	0.4443				0.766053	rs10890020	8	KRT8P21	42267	intergenic	0.044	6	9	15	0	1	1
1:73614389:C:T	rs6424521	1	73614389	T	C	0.4324	2.636e-15	1.02245	0.0028	0.742411	rs10890020	8	KRT8P21	42423	intergenic	3.137	6	9	15	0	1	1
1:73614459:A:AAAATAAAT	1:73614459:A:AAAATAAAT	1	73614459	A	AAAATAAAT	0.02584				0.73585	rs12129942	8	KRT8P21	42493	intergenic	1.266		9	15	0	0	1
1:73614459:A:AAAAT	1:73614459:A:AAAAT	1	73614459	A	AAAAT	0.4066				0.73585	rs12129942	8	KRT8P21	42493		1.344		9	15	0	0	1
1:73615026:G:T	rs34193223	1	73615026	G	T	0.4443	8.283e-17	0.97697	0.0028	0.766053	rs10890020	8	RN7SKP19	42260	intergenic	3.696	5	9	15	0	1	1
1:73615127:C:T	rs10789355	1	73615127	T	C	0.4324	1.393e-12	1.02327	0.0032	0.742411	rs10890020	8	RN7SKP19	42159	intergenic	4.678	7	9	15	0	1	1
1:73615569:T:TA	rs34487307	1	73615569	TA	T	0.4443				0.766053	rs10890020	8	RN7SKP19	41717	intergenic	15.38		9	15	0	1	1
1:73615608:A:C	rs10890009	1	73615608	C	A	0.1481	5.837e-09	1.02327	0.004	1	rs10890009	8	RN7SKP19	41678	intergenic	6.016	7	9	15	0	1	1
1:73615613:A:T	rs12724133	1	73615613	A	T	0.4443	7.67e-17	0.97697	0.0028	0.766053	rs10890020	8	RN7SKP19	41673	intergenic	13.03	7	9	15	0	1	1
1:73616023:G:GT	rs34738794	1	73616023	G	GT	0.4463				0.720147	rs10890020	8	RN7SKP19	41263	intergenic	0.522		9	15	0	0	1
1:73616023:GT:GTT	rs551855807	1	73616023	GT	GTT	0.4254				0.720147	rs10890020	8	RN7SKP19	41263	intergenic			9	15	0	0	1
1:73616467:C:T	rs3998	1	73616467	C	T	0.4443	1.446e-16	0.97707	0.0028	0.766053	rs10890020	8	RN7SKP19	40819	intergenic	8.484		9	15	0	1	1
1:73616611:C:T	rs4341323	1	73616611	T	C	0.4443	1.237e-16	0.97707	0.0028	0.766053	rs10890020	8	RN7SKP19	40675	intergenic	4.394	5	9	15	0	1	1
1:73617329:A:AAT	rs138928044	1	73617329	AAT	A	0.4443				0.766053	rs10890020	8	RN7SKP19	39957	intergenic	1.596		9	15	0	1	1
1:73617423:C:T	rs61767607	1	73617423	T	C	0.4443	1.213e-16	0.97707	0.0028	0.766053	rs10890020	8	RN7SKP19	39863	intergenic	3.547	7	9	15	0	1	1
1:73617681:A:T	rs4449980	1	73617681	T	A	0.4443				0.766053	rs10890020	8	RN7SKP19	39605	intergenic	7.244	7	9	15	0	1	1
1:73617682:A:C	rs4356000	1	73617682	C	A	0.4443				0.766053	rs10890020	8	RN7SKP19	39604	intergenic	7.623	7	9	15	0	1	1
1:73618048:T:TAGA	rs79253333	1	73618048	TAGA	T	0.4056				0.740104	rs12129942	8	RN7SKP19	39238	intergenic	1.137		9	15	0	1	1
1:73618080:C:T	rs4353041	1	73618080	T	C	0.4443	1.168e-16	0.97707	0.0028	0.766053	rs10890020	8	RN7SKP19	39206	intergenic	2.463	7	9	15	0	1	1
1:73618176:A:G	rs11210144	1	73618176	A	G	0.4324	3.559e-15	1.02235	0.0028	0.742411	rs10890020	8	RN7SKP19	39110	intergenic	2.831	7	9	15	0	1	1
1:73618260:C:CTG	rs35860385	1	73618260	CTG	C	0.4324				0.742411	rs10890020	8	RN7SKP19	39026	intergenic	1.613		9	15	0	1	1
1:73618327:C:G	rs12729077	1	73618327	G	C	0.4443	9.97e-17	0.97697	0.0028	0.766053	rs10890020	8	RN7SKP19	38959	intergenic	2.282	7	9	15	0	1	1
1:73618348:A:G	rs4454487	1	73618348	G	A	0.4443	8.574e-17	0.97697	0.0028	0.766053	rs10890020	8	RN7SKP19	38938	intergenic	4.269	7	9	15	0	1	1
1:73618456:C:T	rs7417820	1	73618456	T	C	0.4443	1.191e-16	0.97707	0.0028	0.766053	rs10890020	8	RN7SKP19	38830	intergenic	2.93	7	9	15	0	1	1
1:73618547:A:AG	rs34306662	1	73618547	A	AG	0.4443				0.766053	rs10890020	8	RN7SKP19	38739	intergenic	1.158		9	15	0	1	1
1:73618622:C:G	rs4633240	1	73618622	C	G	0.4443	8.732e-17	0.97697	0.0028	0.766053	rs10890020	8	RN7SKP19	38664	intergenic	2.418	5	9	15	0	1	1
1:73618629:A:G	rs4454488	1	73618629	G	A	0.4443	1.015e-16	0.97697	0.0028	0.766053	rs10890020	8	RN7SKP19	38657	intergenic	3.657	5	9	15	0	1	1
1:73618752:A:G	rs4369180	1	73618752	G	A	0.4443	1.446e-16	0.97707	0.0028	0.766053	rs10890020	8	RN7SKP19	38534	intergenic	7.221	5	9	15	0	1	1
1:73618845:G:T	rs4633241	1	73618845	T	G	0.4443	1.448e-16	0.97707	0.0028	0.766053	rs10890020	8	RN7SKP19	38441	intergenic	1.511	5	9	15	0	1	1
1:73619229:A:T	rs10399932	1	73619229	A	T	0.4324	3.598e-15	1.02235	0.0028	0.742411	rs10890020	8	RN7SKP19	38057	intergenic	5.49	7	9	15	0	1	1
1:73619315:C:T	rs12144988	1	73619315	C	T	0.4443	1.471e-16	0.97707	0.0028	0.766053	rs10890020	8	RN7SKP19	37971	intergenic	0.047	6	9	15	0	1	1
1:73619432:G:T	rs10399828	1	73619432	T	G	0.4324	4.313e-15	1.02224	0.0028	0.742411	rs10890020	8	RN7SKP19	37854	intergenic	1.367	6	9	15	0	1	1
1:73619434:A:C	rs12118804	1	73619434	C	A	0.4443	1.05e-16	0.97697	0.0028	0.766053	rs10890020	8	RN7SKP19	37852	intergenic	2.727	6	9	15	0	1	1
1:73619996:C:CAG	rs5775164	1	73619996	C	CAG	0.4443				0.766053	rs10890020	8	RN7SKP19	37290	intergenic	1.026		9	15	0	1	1
1:73620166:A:G	rs4465150	1	73620166	G	A	0.4443	1.129e-16	0.97697	0.0028	0.766053	rs10890020	8	RN7SKP19	37120	intergenic	6.175	6	9	15	0	1	1
1:73620239:C:CAAT	rs34949645	1	73620239	CAAT	C	0.4443				0.766053	rs10890020	8	RN7SKP19	37047	intergenic	1.532		9	15	0	1	1
1:73620417:T:TAAAC	rs72279626	1	73620417	TAAAC	T	0.4324				0.742411	rs10890020	8	RN7SKP19	36869	intergenic	3.997		9	15	0	1	1
1:73620456:G:T	rs34219974	1	73620456	T	G	0.4443	1.122e-16	0.97697	0.0028	0.766053	rs10890020	8	RN7SKP19	36830	intergenic	3.235	6	9	15	0	1	1
1:73620628:A:G	rs61766375	1	73620628	G	A	0.4443	1.129e-16	0.97697	0.0028	0.766053	rs10890020	8	RN7SKP19	36658	intergenic	6.256	6	9	15	0	1	1
1:73620687:C:G	rs68122083	1	73620687	C	G	0.4443	1.12e-16	0.97697	0.0028	0.766053	rs10890020	8	RN7SKP19	36599	intergenic	2.014	7	9	15	0	1	1
1:73620770:C:T	rs113740867	1	73620770	C	T	0.4443	7.517e-17	0.97687	0.0028	0.766053	rs10890020	8	RN7SKP19	36516	intergenic	0.486	6	9	15	0	1	1
1:73620791:A:G	rs112959438	1	73620791	G	A	0.4443	2.559e-17	0.9756	0.0029	0.766053	rs10890020	8	RN7SKP19	36495	intergenic	3.496	7	9	15	0	1	1
1:73620861:A:G	rs113170171	1	73620861	A	G	0.4443	1.12e-16	0.97697	0.0028	0.766053	rs10890020	8	RN7SKP19	36425	intergenic	1.958	7	9	15	0	1	1
1:73620907:A:G	rs12240100	1	73620907	A	G	0.4056	2.301e-18	1.02491	0.0028	0.740104	rs12129942	8	RN7SKP19	36379	intergenic	2.365	7	9	15	0	1	1
1:73621078:C:G	rs111628054	1	73621078	G	C	0.4443				0.766053	rs10890020	8	RN7SKP19	36208	intergenic	8.534	7	9	15	0	1	1
1:73621082:C:T	rs113550080	1	73621082	T	C	0.4443				0.766053	rs10890020	8	RN7SKP19	36204	intergenic	8.515	7	9	15	0	1	1
1:73621176:A:G	rs61766376	1	73621176	A	G	0.4443	9.371e-17	0.97697	0.0028	0.766053	rs10890020	8	RN7SKP19	36110	intergenic	1.436	6	9	15	0	1	1
1:73621202:C:T	rs76171142	1	73621202	T	C	0.4443	1.12e-16	0.97697	0.0028	0.766053	rs10890020	8	RN7SKP19	36084	intergenic	2.786	7	9	15	0	1	1
1:73621409:A:G	rs12120825	1	73621409	G	A	0.4563	9.214e-17	0.97707	0.0028	0.720316	rs10890020	8	RN7SKP19	35877	intergenic	7.886	7	9	15	0	1	1
1:73621669:A:G	rs11210145	1	73621669	A	G	0.4563	1.001e-16	0.97707	0.0028	0.720316	rs10890020	8	RN7SKP19	35617	intergenic	2.451	7	9	15	0	1	1
1:73622007:A:G	rs11210146	1	73622007	G	A	0.4175	3.105e-18	1.0248	0.0028	0.785855	rs12129942	8	RN7SKP19	35279	intergenic	11.56	5	9	15	0	1	1
1:73622099:G:GA	rs35645224	1	73622099	GA	G	0.4443				0.703946	rs12129942	8	RN7SKP19	35187	intergenic	0.075		9	15	0	1	1
1:73622124:A:G	rs7538421	1	73622124	A	G	0.4563	3.065e-17	0.9758	0.0029	0.720316	rs10890020	8	RN7SKP19	35162	intergenic	0.743	5	9	15	0	1	1
1:73622248:A:G	rs7528238	1	73622248	G	A	0.4443	1.129e-16	0.97697	0.0028	0.766053	rs10890020	8	RN7SKP19	35038	intergenic	3.931	6	9	15	0	1	1
1:73622437:A:G	rs9633293	1	73622437	A	G	0.4443	3.45e-15	1.02235	0.0028	0.703946	rs12129942	8	RN7SKP19	34849	intergenic	4.024	5	9	15	0	1	1
1:73622669:A:C	rs7528640	1	73622669	C	A	0.4563	7.927e-17	0.97697	0.0028	0.720316	rs10890020	8	RN7SKP19	34617	intergenic	7.191	7	9	15	0	1	1
1:73623390:A:T	rs11210147	1	73623390	A	T	0.4443				0.703946	rs12129942	8	RN7SKP19	33896	intergenic	4.062	6	9	15	0	1	1
1:73623431:C:T	rs12406002	1	73623431	T	C	0.4563	7.029e-17	0.97697	0.0028	0.720316	rs10890020	8	RN7SKP19	33855	intergenic	2.263	7	9	15	0	1	1
1:73623827:A:C	rs11210148	1	73623827	A	C	0.4563	8.548e-17	0.97707	0.0028	0.720316	rs10890020	8	RN7SKP19	33459	intergenic	4.219	7	9	15	0	1	1
1:73623853:A:G	rs36118829	1	73623853	G	A	0.4563	8.678e-17	0.97707	0.0028	0.720316	rs10890020	8	RN7SKP19	33433	intergenic	5.727	7	9	15	0	1	1
1:73624464:A:C	rs61767506	1	73624464	A	C	0.4563	8.568e-17	0.97707	0.0028	0.720316	rs10890020	8	RN7SKP19	32822	intergenic	17.04	6	9	15	0	1	1
1:73624757:A:G	rs4483359	1	73624757	G	A	0.4563	7.203e-17	0.97697	0.0028	0.720316	rs10890020	8	RN7SKP19	32529	intergenic	5.261	7	9	15	0	1	1
1:73624914:A:G	rs4308929	1	73624914	A	G	0.4563	7.174e-17	0.97697	0.0028	0.720316	rs10890020	8	RN7SKP19	32372	intergenic	1.446	6	9	15	0	1	1
1:73625344:T:TCTCA	rs139365027	1	73625344	T	TCTCA	0.4563				0.720316	rs10890020	8	RN7SKP19	31942	intergenic	1.044		9	15	0	1	1
1:73625365:C:T	rs11210150	1	73625365	C	T	0.4563	7.203e-17	0.97697	0.0028	0.720316	rs10890020	8	RN7SKP19	31921	intergenic	5.541	6	9	15	0	1	1
1:73625449:C:T	rs11210151	1	73625449	C	T	0.4563	7.203e-17	0.97697	0.0028	0.720316	rs10890020	8	RN7SKP19	31837	intergenic	3.557	6	9	15	0	1	1
1:73625468:A:C	rs11210152	1	73625468	A	C	0.4563	7.16e-17	0.97697	0.0028	0.720316	rs10890020	8	RN7SKP19	31818	intergenic	3.119	6	9	15	0	1	1
1:73625642:C:CA	rs201913262	1	73625642	CA	C	0.4563				0.720316	rs10890020	8	RN7SKP19	31644	intergenic	0.574		9	15	0	1	1
1:73625658:G:GA	rs35928113	1	73625658	GA	G	0.4563				0.720316	rs10890020	8	RN7SKP19	31628	intergenic	1.155		9	15	0	0	1
1:73625720:A:AT	rs35272120	1	73625720	A	AT	0.4563				0.720316	rs10890020	8	RN7SKP19	31566	intergenic	0.536		9	15	0	1	1
1:73625762:A:G	rs11210153	1	73625762	A	G	0.4543				0.707802	rs10890020	8	RN7SKP19	31524	intergenic	0.605	7	9	15	0	1	1
1:73625777:A:G	rs7523688	1	73625777	G	A	0.4443	4.638e-15	1.02224	0.0028	0.703946	rs12129942	8	RN7SKP19	31509	intergenic	5.296	6	9	15	0	1	1
1:73625793:A:G	rs11210154	1	73625793	A	G	0.4543				0.707802	rs10890020	8	RN7SKP19	31493	intergenic	1.772	7	9	15	0	1	1
1:73625813:A:T	rs7523754	1	73625813	A	T	0.4423				0.69125	rs12129942	8	RN7SKP19	31473	intergenic	6.142	7	9	15	0	1	1
1:73626031:A:G	rs12126062	1	73626031	G	A	0.4563	8.678e-17	0.97707	0.0028	0.720316	rs10890020	8	RN7SKP19	31255	intergenic	0.591	7	9	15	0	1	1
1:73626418:A:G	rs35446706	1	73626418	A	G	0.4563	7.174e-17	0.97697	0.0028	0.720316	rs10890020	8	RN7SKP19	30868	intergenic	4.384	7	7	15	0	1	1
1:73626421:A:G	rs35489458	1	73626421	A	G	0.4563	7.174e-17	0.97697	0.0028	0.720316	rs10890020	8	RN7SKP19	30865	intergenic	1.856	7	7	15	0	1	1
1:73626498:C:CT	rs71586995	1	73626498	CT	C	0.4563				0.720316	rs10890020	8	RN7SKP19	30788	intergenic	0.176		7	15	0	1	1
1:73626527:C:T	rs6672279	1	73626527	C	T	0.4175	3.767e-18	1.0248	0.0028	0.785855	rs12129942	8	RN7SKP19	30759	intergenic	2.456	5	7	15	0	1	1
1:73626794:G:T	rs11210155	1	73626794	G	T	0.4563	7.203e-17	0.97697	0.0028	0.720316	rs10890020	8	RN7SKP19	30492	intergenic	3.741	5	7	15	0	1	1
1:73627002:A:G	rs11210156	1	73627002	A	G	0.4563	7.174e-17	0.97697	0.0028	0.720316	rs10890020	8	RN7SKP19	30284	intergenic	1.453	7	5	15	0	1	1
1:73627058:C:T	rs11210157	1	73627058	T	C	0.4563	7.046e-17	0.97697	0.0028	0.720316	rs10890020	8	RN7SKP19	30228	intergenic	9.691	6	5	15	0	1	1
1:73627163:C:CATAG	rs72347272	1	73627163	C	CATAG	0.4583				0.714352	rs10890020	8	RN7SKP19	30123	intergenic	1.661		5	15	0	1	1
1:73627224:C:G	rs11210158	1	73627224	G	C	0.4592	7.129e-17	0.97687	0.0028	0.718335	rs10890020	8	RN7SKP19	30062	intergenic	1.506	5	5	15	0	1	1
1:73627225:A:C	rs11210159	1	73627225	A	C	0.4592	7.033e-17	0.97687	0.0028	0.718335	rs10890020	8	RN7SKP19	30061	intergenic	4.344	5	5	15	0	1	1
1:73627804:A:T	rs4579710	1	73627804	T	A	0.4563	7.058e-17	0.97697	0.0028	0.720316	rs10890020	8	RN7SKP19	29482	intergenic	0.139	7	7	15	0	1	1
1:73628085:C:CT	rs5775165	1	73628085	C	CT	0.4563				0.720316	rs10890020	8	RN7SKP19	29201	intergenic	0.723		7	15	0	1	1
1:73628283:G:T	rs4294371	1	73628283	T	G	0.4563	7.013e-17	0.97697	0.0028	0.720316	rs10890020	8	RN7SKP19	29003	intergenic	0.687	5	7	15	0	1	1
1:73628556:C:T	rs6664120	1	73628556	T	C	0.4563				0.720316	rs10890020	8	RN7SKP19	28730	intergenic	2.843	4	5	15	0	1	1
1:73628557:A:G	rs6687721	1	73628557	A	G	0.4563				0.720316	rs10890020	8	RN7SKP19	28729	intergenic	3.507	4	5	15	0	1	1
1:73628722:C:T	rs6666765	1	73628722	T	C	0.4563	7.582e-17	0.97697	0.0028	0.720316	rs10890020	8	RN7SKP19	28564	intergenic	2.06	5	5	15	0	1	1
1:73629044:A:G	rs11210160	1	73629044	G	A	0.4563	7.613e-17	0.97697	0.0028	0.720316	rs10890020	8	RN7SKP19	28242	intergenic	3.873	6	5	15	0	1	1
1:73629113:C:T	rs11210161	1	73629113	T	C	0.4563	7.582e-17	0.97697	0.0028	0.720316	rs10890020	8	RN7SKP19	28173	intergenic	0.338	7	5	15	0	1	1
1:73629341:A:G	rs11210162	1	73629341	G	A	0.4563	6.317e-17	0.97697	0.0028	0.720316	rs10890020	8	RN7SKP19	27945	intergenic	1.512	7	5	15	0	1	1
1:73629420:G:GA	rs59222873	1	73629420	G	GA	0.4433				0.707679	rs12129942	8	RN7SKP19	27866	intergenic	0.444		5	15	0	1	1
1:73629507:G:T	rs11210163	1	73629507	T	G	0.4563	7.564e-17	0.97697	0.0028	0.720316	rs10890020	8	RN7SKP19	27779	intergenic	0.223	7	5	15	0	1	1
1:73629676:A:T	rs12742692	1	73629676	A	T	0.4553	5.308e-17	0.97687	0.0028	0.716363	rs10890020	8	RN7SKP19	27610	intergenic	2.889	7	5	15	0	1	1
1:73630073:A:C	rs11210164	1	73630073	A	C	0.4563	7.582e-17	0.97697	0.0028	0.720316	rs10890020	8	RN7SKP19	27213	intergenic	0.863	7	5	15	0	1	1
1:73630650:A:T	rs6686255	1	73630650	A	T	0.4563	7.14e-17	0.97697	0.0028	0.720316	rs10890020	8	RN7SKP19	26636	intergenic	0.484	7	5	15	0	1	1
1:73630701:C:T	rs6671028	1	73630701	T	C	0.4553	8.684e-17	0.97707	0.0028	0.717501	rs10890020	8	RN7SKP19	26585	intergenic	1.502	6	5	15	0	1	1
1:73630707:A:G	rs6694634	1	73630707	A	G	0.4553	8.684e-17	0.97707	0.0028	0.717501	rs10890020	8	RN7SKP19	26579	intergenic	1.342	6	5	15	0	1	1
1:73630771:A:G	rs6697098	1	73630771	A	G	0.4563	6.345e-17	0.97697	0.0028	0.720316	rs10890020	8	RN7SKP19	26515	intergenic	1.87	7	5	15	0	1	1
1:73631558:A:C	rs6674333	1	73631558	A	C	0.4563				0.720316	rs10890020	8	RN7SKP19	25728	intergenic	16.03	6	5	15	0	1	1
1:73631632:C:T	rs6674404	1	73631632	T	C	0.4563	7.013e-17	0.97697	0.0028	0.720316	rs10890020	8	RN7SKP19	25654	intergenic	12.82	7	5	15	0	1	1
1:73631812:C:G	rs6700625	1	73631812	C	G	0.4563	6.219e-17	0.97697	0.0028	0.720316	rs10890020	8	RN7SKP19	25474	intergenic	10.88	7	5	15	0	1	1
1:73631994:C:T	rs4537504	1	73631994	T	C	0.4563	5.738e-17	0.97687	0.0028	0.720316	rs10890020	8	RN7SKP19	25292	intergenic	0.851	6	5	15	0	1	1
1:73632323:T:TAGTC	rs10693566	1	73632323	TAGTC	T	0.4563				0.720316	rs10890020	8	RN7SKP19	24963	intergenic	4.176		5	15	0	1	1
1:73633169:G:T	rs4367754	1	73633169	T	G	0.4563				0.720316	rs10890020	8	RN7SKP19	24117	intergenic	0.116	7	5	15	0	1	1
1:73633408:A:G	rs11210165	1	73633408	A	G	0.4563	4.719e-17	0.97687	0.0028	0.720316	rs10890020	8	RN7SKP19	23878	intergenic	0.949	7	5	15	0	1	1
1:73634013:A:G	rs12128855	1	73634013	G	A	0.4443	8.076e-17	0.97687	0.0028	0.766053	rs10890020	8	RN7SKP19	23273	intergenic	0.235	7	5	15	0	1	1
1:73634128:C:T	rs6684331	1	73634128	T	C	0.4563	4.719e-17	0.97687	0.0028	0.720316	rs10890020	8	RN7SKP19	23158	intergenic	0.914	7	5	15	0	1	1
1:73634223:C:CAA	1:73634223:C:CAA	1	73634223	C	CAA	0.4463				0.68039	rs10890020	8	RN7SKP19	23063	intergenic	0.963		5	15	0	0	1
1:73634223:C:CA	1:73634223:C:CA	1	73634223	CA	C	0.493				0.68039	rs10890020	8	RN7SKP19	23063		0.989		5	15	0	0	1
1:73634621:C:T	rs6699861	1	73634621	C	T	0.4443	8.076e-17	0.97687	0.0028	0.766053	rs10890020	8	RN7SKP19	22665	intergenic	5.581	7	5	15	0	1	1
1:73634781:C:T	rs12136496	1	73634781	T	C	0.4443	8.008e-17	0.97687	0.0028	0.766053	rs10890020	8	RN7SKP19	22505	intergenic	2.095	6	5	15	0	1	1
1:73634878:A:ATAAT	rs147438130	1	73634878	ATAAT	A	0.4443				0.766053	rs10890020	8	RN7SKP19	22408	intergenic	4.779		5	15	0	1	1
1:73635177:A:G	rs12122520	1	73635177	A	G	0.4443	7.424e-17	0.97687	0.0028	0.766053	rs10890020	8	RN7SKP19	22109	intergenic	0.097	7	5	15	0	1	1
1:73635313:C:T	rs12137388	1	73635313	T	C	0.4751	6.572e-14	0.97922	0.0028	0.667515	rs10890020	8	RN7SKP19	21973	intergenic	0.354	6	5	15	0	1	1
1:73635744:C:CTAT	rs150303996	1	73635744	CTAT	C	0.4443				0.766053	rs10890020	8	RN7SKP19	21542	intergenic	1.519		5	15	0	1	1
1:73635887:T:TCAAA	rs71985441	1	73635887	T	TCAAA	0.4443				0.766053	rs10890020	8	RN7SKP19	21399	intergenic	1.485		5	15	0	1	1
1:73636118:A:T	rs4593762	1	73636118	T	A	0.4443	7.488e-17	0.97687	0.0028	0.766053	rs10890020	8	RN7SKP19	21168	intergenic	0.114	7	5	15	0	1	1
1:73636172:A:C	rs4492565	1	73636172	A	C	0.4443	7.424e-17	0.97687	0.0028	0.766053	rs10890020	8	RN7SKP19	21114	intergenic	2.687	6	5	15	0	1	1
1:73636502:A:G	rs4650193	1	73636502	A	G	0.4443	7.424e-17	0.97687	0.0028	0.766053	rs10890020	8	RN7SKP19	20784	intergenic	4.12	7	5	15	0	1	1
1:73636583:C:T	rs11210166	1	73636583	C	T	0.4324	2.381e-15	1.02245	0.0028	0.742411	rs10890020	8	RN7SKP19	20703	intergenic	6.76	6	5	15	0	1	1
1:73636606:A:G	rs4650194	1	73636606	G	A	0.4443	7.625e-17	0.97687	0.0028	0.766053	rs10890020	8	RN7SKP19	20680	intergenic	4.923	6	5	15	0	1	1
1:73636689:C:T	rs11210167	1	73636689	T	C	0.4324	2.241e-15	1.02245	0.0028	0.742411	rs10890020	8	RN7SKP19	20597	intergenic	12.27	7	5	15	0	1	1
1:73637003:C:G	rs11589897	1	73637003	C	G	0.4443	7.424e-17	0.97687	0.0028	0.766053	rs10890020	8	RN7SKP19	20283	intergenic	0.52	7	5	15	0	1	1
1:73637083:C:T	rs11582461	1	73637083	T	C	0.4443	7.424e-17	0.97687	0.0028	0.766053	rs10890020	8	RN7SKP19	20203	intergenic	0.387	7	5	15	0	1	1
1:73637170:C:T	rs11210168	1	73637170	C	T	0.4443	7.341e-17	0.97687	0.0028	0.766053	rs10890020	8	RN7SKP19	20116	intergenic	6.72	6	5	15	0	1	1
1:73637446:A:G	rs11210170	1	73637446	G	A	0.4443	2.409e-15	1.02245	0.0028	0.703946	rs12129942	8	RN7SKP19	19840	intergenic	10.53	6	5	15	0	1	1
1:73637641:A:G	rs4650195	1	73637641	A	G	0.4563	5.104e-17	0.97687	0.0028	0.720316	rs10890020	8	RN7SKP19	19645	intergenic	4.695	7	5	15	0	1	1
1:73637694:C:G	rs10890011	1	73637694	G	C	0.4443	2.64e-15	1.02245	0.0028	0.703946	rs12129942	8	RN7SKP19	19592	intergenic	1.537	6	5	15	0	1	1
1:73637800:A:C	rs4650196	1	73637800	A	C	0.4443	9.718e-17	0.97697	0.0028	0.766053	rs10890020	8	RN7SKP19	19486	intergenic	3.931	7	5	15	0	1	1
1:73638323:A:G	rs35133930	1	73638323	G	A	0.4563	6.076e-17	0.97697	0.0028	0.720316	rs10890020	8	RN7SKP19	18963	intergenic	4.245	6	5	15	0	1	1
1:73638834:A:C	rs6695455	1	73638834	C	A	0.4563	5.618e-17	0.97687	0.0028	0.720316	rs10890020	8	RN7SKP19	18452	intergenic	4.666	6	5	15	0	1	1
1:73638840:A:G	rs6695460	1	73638840	G	A	0.4563	5.618e-17	0.97687	0.0028	0.720316	rs10890020	8	RN7SKP19	18446	intergenic	4.636	6	5	15	0	1	1
1:73639010:A:G	rs6658012	1	73639010	A	G	0.4563	4.708e-17	0.97687	0.0028	0.720316	rs10890020	8	RN7SKP19	18276	intergenic	0.65	7	5	15	0	1	1
1:73639192:C:G	rs6683380	1	73639192	G	C	0.4563	6.163e-17	0.97697	0.0028	0.720316	rs10890020	8	RN7SKP19	18094	intergenic	0.986	5	5	15	0	1	1
1:73639316:C:T	rs6698500	1	73639316	C	T	0.4563	6.076e-17	0.97697	0.0028	0.720316	rs10890020	8	RN7SKP19	17970	intergenic	3.622	6	5	15	0	1	1
1:73639467:A:AT	rs35858106	1	73639467	AT	A	0.4563				0.713352	rs10890020	8	RN7SKP19	17819	intergenic	4.347		5	15	0	1	1
1:73639581:G:T	rs10890012	1	73639581	T	G	0.4563	6.103e-17	0.97697	0.0028	0.720316	rs10890020	8	RN7SKP19	17705	intergenic	1.528	7	5	15	0	1	1
1:73639751:C:T	rs10890013	1	73639751	T	C	0.4563	6.583e-17	0.97697	0.0028	0.720316	rs10890020	8	RN7SKP19	17535	intergenic	2.915	6	5	15	0	1	1
1:73639819:A:G	rs10890014	1	73639819	A	G	0.4563	5.643e-17	0.97687	0.0028	0.720316	rs10890020	8	RN7SKP19	17467	intergenic	0.761	6	5	15	0	1	1
1:73639926:C:T	rs10890015	1	73639926	T	C	0.4563	5.63e-17	0.97687	0.0028	0.720316	rs10890020	8	RN7SKP19	17360	intergenic	4.962	6	5	15	0	1	1
1:73640129:A:G	rs10749815	1	73640129	G	A	0.4175	2.711e-18	1.02491	0.0028	0.785855	rs12129942	8	RN7SKP19	17157	intergenic	0.588	7	5	15	0	1	1
1:73640527:A:G	rs12124553	1	73640527	G	A	0.4443	1.174e-16	0.97707	0.0028	0.766053	rs10890020	8	RN7SKP19	16759	intergenic	1.526	7	5	15	0	1	1
1:73640680:A:G	rs34719239	1	73640680	G	A	0.4563	6.076e-17	0.97697	0.0028	0.720316	rs10890020	8	RN7SKP19	16606	intergenic	1.051	6	5	15	0	1	1
1:73640914:A:T	rs34868208	1	73640914	T	A	0.4553	7.796e-17	0.97687	0.0028	0.717501	rs10890020	8	RN7SKP19	16372	intergenic	0.204	6	5	15	0	1	1
1:73640940:A:T	rs34956095	1	73640940	T	A	0.4553	7.796e-17	0.97687	0.0028	0.717501	rs10890020	8	RN7SKP19	16346	intergenic	1.146	7	5	15	0	1	1
1:73641001:C:T	rs36051652	1	73641001	T	C	0.4553	7.812e-17	0.97687	0.0028	0.717501	rs10890020	8	RN7SKP19	16285	intergenic	3.858	7	5	15	0	1	1
1:73641024:A:T	rs36053729	1	73641024	A	T	0.4553	7.812e-17	0.97687	0.0028	0.717501	rs10890020	8	RN7SKP19	16262	intergenic	3.276	7	5	15	0	1	1
1:73641059:A:T	rs35286654	1	73641059	T	A	0.4553	9.376e-17	0.97697	0.0028	0.717501	rs10890020	8	RN7SKP19	16227	intergenic	5.271	7	5	15	0	1	1
1:73641086:A:G	rs12059553	1	73641086	A	G	0.4443	2.464e-15	1.02245	0.0028	0.703946	rs12129942	8	RN7SKP19	16200	intergenic	4.4	7	5	15	0	1	1
1:73641529:A:C	rs12037338	1	73641529	A	C	0.4443	2.765e-15	1.02245	0.0028	0.703946	rs12129942	8	RN7SKP19	15757	intergenic	0.011	5	5	15	0	1	1
1:73641955:C:CA	rs35066245	1	73641955	CA	C	0.4573				0.724281	rs10890020	8	RN7SKP19	15331	intergenic	1.743		5	15	0	1	1
1:73642348:T:TAC	rs34934226	1	73642348	TAC	T	0.4573				0.724281	rs10890020	8	RN7SKP19	14938	intergenic	0.71		5	15	0	1	1
1:73642486:A:G	rs12126688	1	73642486	G	A	0.4573	7.922e-17	0.97687	0.0028	0.724281	rs10890020	8	RN7SKP19	14800	intergenic	2.843	5	2	15	0	1	1
1:73642627:A:G	rs6657881	1	73642627	G	A	0.4563	1.176e-16	0.97707	0.0028	0.721452	rs10890020	8	RN7SKP19	14659	intergenic	2.251	5	2	15	0	1	1
1:73642630:A:C	rs6657885	1	73642630	C	A	0.4563	1.133e-16	0.97707	0.0028	0.721452	rs10890020	8	RN7SKP19	14656	intergenic	2.215	5	2	15	0	1	1
1:73642992:G:T	rs4650197	1	73642992	T	G	0.4573	7.77e-17	0.97687	0.0028	0.724281	rs10890020	8	RN7SKP19	14294	intergenic	1.684	6	5	15	0	1	1
1:73643834:A:C	rs10789358	1	73643834	C	A	0.4453	3.216e-15	1.02235	0.0028	0.700227	rs12129942	8	RN7SKP19	13452	intergenic	2.042	6	5	15	0	1	1
1:73643869:A:G	rs61765597	1	73643869	G	A	0.4563	9.783e-17	0.97697	0.0028	0.721452	rs10890020	8	RN7SKP19	13417	intergenic	0.884	7	5	15	0	1	1
1:73643871:A:T	rs61765598	1	73643871	A	T	0.4563	9.826e-17	0.97697	0.0028	0.721452	rs10890020	8	RN7SKP19	13415	intergenic	2.768	7	5	15	0	1	1
1:73644010:G:T	rs67437638	1	73644010	G	T	0.4453	7.394e-17	0.97687	0.0028	0.769882	rs10890020	8	RN7SKP19	13276	intergenic	4.042	5	5	15	0	1	1
1:73644670:C:T	rs4592219	1	73644670	T	C	0.4573	7.592e-17	0.97687	0.0028	0.724281	rs10890020	8	RN7SKP19	12616	intergenic	14.54	6	5	15	0	1	1
1:73644787:A:C	rs4503305	1	73644787	A	C	0.4573	1.428e-16	0.97707	0.0028	0.724281	rs10890020	8	RN7SKP19	12499	intergenic	19.1	6	5	15	0	1	1
1:73644897:C:T	rs10890016	1	73644897	C	T	0.4443	4.176e-15	1.02224	0.0028	0.703946	rs12129942	8	RN7SKP19	12389	intergenic	14.16	6	5	15	0	1	1
1:73645102:T:TA	rs34911327	1	73645102	TA	T	0.4573				0.724281	rs10890020	8	RN7SKP19	12184	intergenic	0.799		5	15	0	1	1
1:73645150:C:G	rs35578487	1	73645150	G	C	0.4573	1.328e-16	0.97707	0.0028	0.724281	rs10890020	8	RN7SKP19	12136	intergenic	0.934	7	5	15	0	1	1
1:73645238:C:T	rs35209284	1	73645238	T	C	0.4573	1.254e-16	0.97707	0.0028	0.724281	rs10890020	8	RN7SKP19	12048	intergenic	5.866	6	5	15	0	1	1
1:73645418:G:T	rs34548060	1	73645418	T	G	0.4573	1.505e-16	0.97707	0.0028	0.724281	rs10890020	8	RN7SKP19	11868	intergenic	2.473	7	5	15	0	1	1
1:73645692:A:AG	rs55960712	1	73645692	A	AG	0.4563				0.720316	rs10890020	8	RN7SKP19	11594	intergenic	0.194		5	15	0	1	1
1:73645739:A:C	rs12137298	1	73645739	A	C	0.4573	1.292e-16	0.97707	0.0028	0.724281	rs10890020	8	RN7SKP19	11547	intergenic	1.226	7	5	15	0	1	1
1:73645820:A:G	rs35350320	1	73645820	A	G	0.4573	1.574e-14	0.97541	0.0032	0.724281	rs10890020	8	RN7SKP19	11466	intergenic	0.052	6	5	15	0	1	1
1:73645866:C:T	rs6703953	1	73645866	C	T	0.4443	4.593e-15	1.02224	0.0028	0.703946	rs12129942	8	RN7SKP19	11420	intergenic	4.169	7	5	15	0	1	1
1:73646085:C:T	rs11210172	1	73646085	T	C	0.4573	1.281e-16	0.97707	0.0028	0.724281	rs10890020	8	RN7SKP19	11201	intergenic	2.92	5	5	15	0	1	1
1:73646317:C:T	rs4601539	1	73646317	C	T	0.4573	1.641e-16	0.97716	0.0028	0.724281	rs10890020	8	RN7SKP19	10969	intergenic	4.181	5	5	15	0	1	1
1:73646705:C:T	rs12087611	1	73646705	T	C	0.4414	7.014e-15	1.02214	0.0028	0.699271	rs10890020	8	RN7SKP19	10581	intergenic	1.713	7	5	15	0	1	1
1:73646931:C:T	rs4641264	1	73646931	T	C	0.4722	1.117e-15	0.97765	0.0028	0.661872	rs10890020	8	RN7SKP19	10355	intergenic	2.884	6	5	15	0	1	1
1:73646944:A:G	rs4607818	1	73646944	A	G	0.4543	1.751e-16	0.97716	0.0028	0.733503	rs10890020	8	RN7SKP19	10342	intergenic	2.737	6	5	15	0	1	1
1:73646999:A:G	rs4578169	1	73646999	A	G	0.4543	1.786e-16	0.97716	0.0028	0.733503	rs10890020	8	RN7SKP19	10287	intergenic	2.111	7	5	15	0	1	1
1:73647048:C:T	rs7514409	1	73647048	C	T	0.4543	1.955e-16	0.97716	0.0028	0.733503	rs10890020	8	RN7SKP19	10238	intergenic	0.629	5	5	15	0	1	1
1:73647072:C:G	rs11210174	1	73647072	C	G	0.4414	6.694e-15	1.02214	0.0028	0.699271	rs10890020	8	RN7SKP19	10214	intergenic	2.105	5	5	15	0	1	1
1:73647117:A:C	rs7545548	1	73647117	A	C	0.4543	1.969e-16	0.97716	0.0028	0.733503	rs10890020	8	RN7SKP19	10169	intergenic	5.808	5	5	15	0	1	1
1:73647221:A:G	rs10749816	1	73647221	A	G	0.4423	8.404e-15	1.02214	0.0028	0.701889	rs10890020	8	RN7SKP19	10065	intergenic	3.68	7	5	15	0	1	1
1:73647387:A:G	rs10789359	1	73647387	A	G	0.4433	9.383e-15	1.02204	0.0028	0.705689	rs10890020	8	RN7SKP19	9899	intergenic	2.67	7	5	15	0	1	1
1:73647602:C:T	rs12133863	1	73647602	T	C	0.4543	8.163e-13	0.97981	0.0028	0.627061	rs10890020	8	RN7SKP19	9684	intergenic	3.757	7	5	15	0	1	1
1:73647680:A:T	rs12122901	1	73647680	A	T	0.4503	2.125e-14	0.97873	0.0028	0.724923	rs10890020	8	RN7SKP19	9606	intergenic	0.911	7	5	15	0	1	1
1:73647800:A:C	rs12133935	1	73647800	A	C	0.492	2.364e-16	0.97726	0.0028	0.891464	rs10890020	8	RN7SKP19	9486	intergenic	1.12	7	5	15	0	1	1
1:73651204:A:C	rs4274014	1	73651204	A	C	0.4523	4.013e-19	0.97511	0.0028	0.913675	rs10890020	8	RN7SKP19	6082	intergenic	0.98	5	5	15	0	1	1
1:73651519:A:T	rs12034885	1	73651519	T	A	0.4433	1.081e-17	1.0245	0.0028	0.874133	rs10890020	8	RN7SKP19	5767	intergenic	3.921	6	5	15	0	1	1
1:73652122:C:T	rs4650199	1	73652122	C	T	0.4523	4.086e-19	0.97511	0.0028	0.913675	rs10890020	8	RN7SKP19	5164	intergenic	2.613	6	5	15	0	1	1
1:73652197:A:G	rs4650200	1	73652197	A	G	0.4791	3.002e-16	0.97736	0.0028	0.948038	rs10890020	8	RN7SKP19	5089	intergenic	12.62	7	5	15	1	1	1
1:73652349:A:G	rs4649981	1	73652349	A	G	0.4791	2.909e-16	0.97736	0.0028	0.948038	rs10890020	8	RN7SKP19	4937	intergenic	15.73	6	5	15	1	1	1
1:73654543:A:G	rs11210176	1	73654543	A	G	0.4791	2.899e-16	0.97736	0.0028	0.948038	rs10890020	8	RN7SKP19	2743	intergenic	0.103	6	9	15	0	1	1
1:73655313:A:C	rs12142152	1	73655313	A	C	0.4791	7.928e-18	0.97521	0.0029	0.948038	rs10890020	8	RN7SKP19	1973	intergenic	0.049	7	9	15	0	1	1
1:73655821:A:G	rs11210177	1	73655821	G	A	0.4513	5.331e-19	0.97521	0.0028	0.910186	rs10890020	8	RN7SKP19	1465	intergenic	6.781	6	9	15	0	1	1
1:73658085:C:G	rs12069039	1	73658085	C	G	0.4672	1.736e-19	0.97502	0.0028	0.987642	rs10890020	8	RN7SKP19	546	upstream	2.688	7	9	15	0	1	1
1:73658307:G:T	rs10789360	1	73658307	G	T	0.4672	1.376e-19	0.97492	0.0028	0.987642	rs10890020	8	RN7SKP19	768	upstream	4.848	5	9	15	0	1	1
1:73658397:A:G	rs10789361	1	73658397	A	G	0.4672	1.533e-19	0.97492	0.0028	0.987642	rs10890020	8	RN7SKP19	858	upstream	2.198	6	9	15	0	1	1
1:73658507:A:T	rs7514832	1	73658507	T	A	0.4672	1.491e-19	0.97492	0.0028	0.987642	rs10890020	8	RN7SKP19	968	upstream	11.15	6	9	15	1	1	1
1:73658562:C:T	rs10890017	1	73658562	C	T	0.4672	1.534e-19	0.97492	0.0028	0.987642	rs10890020	8	RN7SKP19	1023	intergenic	4.946	6	9	15	0	1	1
1:73659321:C:T	rs67705057	1	73659321	C	T	0.4702				0.975092	rs10890020	8	RN7SKP19	1782	intergenic	3.051	7	9	15	0	1	1
1:73659521:A:T	rs200339637	1	73659521	T	A	0.4901				0.89582	rs10890020	8	RN7SKP19	1982	intergenic	10.03	7	9	15	1	0	1
1:73659601:A:G	rs374532167	1	73659601	A	G	0.4742				0.975239	rs10890020	8	RN7SKP19	2062	intergenic	0.532	7	9	15	0	0	1
1:73661163:G:GT	rs5775169	1	73661163	G	GT	0.4781				0.94275	rs10890020	8	RN7SKP19	3624	intergenic	0.847		9	15	0	0	1
1:73661205:C:T	rs4272574	1	73661205	T	C	0.4692	1.781e-19	0.97502	0.0028	0.99586	rs10890020	8	RN7SKP19	3666	intergenic	0.043	7	9	15	0	1	1
1:73661616:C:T	rs12142986	1	73661616	T	C	0.4672	1.696e-19	0.97502	0.0028	0.987642	rs10890020	8	RN7SKP19	4077	intergenic	1.963	7	9	15	0	1	1
1:73661661:C:T	rs12132090	1	73661661	C	T	0.4672	2.494e-19	0.97511	0.0028	0.987642	rs10890020	8	RN7SKP19	4122	intergenic	3.057	7	9	15	0	1	1
1:73661884:C:CCAT	rs113551626	1	73661884	C	CCAT	0.4672				0.987642	rs10890020	8	RN7SKP19	4345	intergenic	1.951		9	15	0	1	1
1:73662169:A:G	rs10890018	1	73662169	G	A	0.4672	1.729e-19	0.97502	0.0028	0.987642	rs10890020	8	RN7SKP19	4630	intergenic	3.425	6	9	15	0	1	1
1:73663180:A:G	rs11210179	1	73663180	A	G	0.4672	1.604e-19	0.97511	0.0028	0.987642	rs10890020	8	RN7SKP19	5641	intergenic	1.562	7	9	15	0	1	1
1:73663455:A:G	rs10890019	1	73663455	A	G	0.4672	1.569e-19	0.97511	0.0028	0.987642	rs10890020	8	RN7SKP19	5916	intergenic	1.522	6	9	15	0	1	1
1:73663612:G:GA	rs36026767	1	73663612	GA	G	0.4751				0.937951	rs10890020	8	RN7SKP19	6073	intergenic	2.014		9	15	0	0	1
1:73664022:A:G	rs6424532	1	73664022	A	G	0.4672	8.117e-20	0.97492	0.0028	0.987642	rs10890020	8	RN7SKP19	6483	intergenic	9.303	7	9	15	0	1	1
1:73664064:C:G	rs6424533	1	73664064	C	G	0.4672	1.448e-19	0.97502	0.0028	0.987642	rs10890020	8	RN7SKP19	6525	intergenic	2.452	6	9	15	0	1	1
1:73664320:A:G	rs6424535	1	73664320	G	A	0.4702	1.605e-19	0.97511	0.0028	1	rs10890020	8	RN7SKP19	6781	intergenic	2.327	7	9	15	0	1	1
1:73664395:C:G	rs6424536	1	73664395	G	C	0.4682	1.316e-19	0.97502	0.0028	0.983523	rs10890020	8	RN7SKP19	6856	intergenic	3.398	6	9	15	0	1	1
1:73664563:C:T	rs7522520	1	73664563	T	C	0.4672	1.198e-19	0.97502	0.0028	0.987642	rs10890020	8	RN7SKP19	7024	intergenic	5.031	7	9	15	0	1	1
1:73664609:C:T	rs11210180	1	73664609	C	T	0.4672	1.53e-19	0.97511	0.0028	0.987642	rs10890020	8	RN7SKP19	7070	intergenic	5.746	7	7	15	0	1	1
1:73664877:G:GAAA	rs112788097	1	73664877	GAAA	G	0.4682				0.983523	rs10890020	8	RN7SKP19	7338	intergenic	4.367		7	15	0	1	1
1:73665514:C:G	rs11210181	1	73665514	C	G	0.4672	1.626e-19	0.97511	0.0028	0.987642	rs10890020	8	RN7SKP19	7975	intergenic	0.917	7	9	15	0	1	1
1:73665844:A:G	rs4650201	1	73665844	G	A	0.4672	2.204e-19	0.97511	0.0028	0.987642	rs10890020	8	RN7SKP19	8305	intergenic	5.165	6	9	15	0	1	1
1:73666227:A:T	rs12140625	1	73666227	T	A	0.4761	2e-19	0.97502	0.0028	0.975321	rs10890020	8	RN7SKP19	8688	intergenic	1.639	5	9	15	0	1	1
1:73666614:A:G	rs12044445	1	73666614	G	A	0.4453	3.005e-17	1.02419	0.0028	0.888438	rs10890020	8	RN7SKP19	9075	intergenic	5.413	7	9	15	0	1	1
1:73666825:A:G	rs11210182	1	73666825	A	G	0.4702	3.445e-19	0.97521	0.0028	1	rs10890020	8	RN7SKP19	9286	intergenic	0.192	7	9	15	0	1	1
1:73666929:A:G	rs28585577	1	73666929	G	A	0.4453	1.17e-18	1.02624	0.0029	0.888438	rs10890020	8	RN7SKP19	9390	intergenic	2.217	6	9	15	0	1	1
1:73666999:A:AAT	rs138429979	1	73666999	A	AAT	0.4702				1	rs10890020	8	RN7SKP19	9460	intergenic	1.332		9	15	0	1	1
1:73668519:A:G	rs10789363	1	73668519	G	A	0.4702	2.477e-19	0.97511	0.0028	1	rs10890020	8	RN7SKP19	10980	intergenic	6.064	6	9	15	0	1	1
1:73668836:A:G	rs10890020	1	73668836	G	A	0.4702	1.722e-21	0.97258	0.0029	1	rs10890020	8	RN7SKP19	11297	intergenic	1.738	7	9	15	0	1	1
1:73668882:A:T	rs10890021	1	73668882	A	T	0.4702	1.584e-19	0.97502	0.0028	1	rs10890020	8	RN7SKP19	11343	intergenic	6.535	6	9	15	0	1	1
1:73669845:A:G	rs6692884	1	73669845	A	G	0.4453	1.889e-17	1.02429	0.0028	0.888438	rs10890020	8	RN7SKP19	12306	intergenic	7.737	6	9	15	0	1	1
1:73674126:A:G	rs13376454	1	73674126	A	G	0.4453				0.888438	rs10890020	8	RN7SKP19	16587	intergenic	2.208	6	9	15	0	1	1
1:73677003:A:G	rs11806728	1	73677003	A	G	0.4682	2.078e-19	0.97502	0.0028	0.983442	rs10890020	8	RN7SKP19	19464	intergenic	1.449	6	9	15	0	1	1
1:73678454:A:T	rs12092858	1	73678454	T	A	0.4692	3.22e-15	0.97472	0.0032	0.99586	rs10890020	8	RN7SKP19	20915	intergenic	0.152		9	15	0	1	1
1:73680774:A:G	rs4288548	1	73680774	A	G	0.4453	1.816e-17	1.02439	0.0028	0.888438	rs10890020	8	RN7SKP19	23235	intergenic	0.73	6	9	15	0	1	1
1:73684273:A:G	rs4475699	1	73684273	A	G	0.4443	1.36e-17	1.0245	0.0028	0.885134	rs10890020	8	RN7SKP19	26734	intergenic	0.048	6	9	15	0	1	1
1:73685994:A:T	rs4261072	1	73685994	T	A	0.4682	1.601e-19	0.97492	0.0028	0.991767	rs10890020	8	RN7SKP19	28455	intergenic	1.537	7	9	15	0	1	1
1:73686005:A:G	rs7518008	1	73686005	A	G	0.4443	9.885e-18	1.0246	0.0028	0.885134	rs10890020	8	RN7SKP19	28466	intergenic	0.758	7	9	15	0	1	1
1:73686287:GAGAGAC:GAGAGACAGAGAC	rs559134410	1	73686287	GAGAGACAGAGAC	GAGAGAC	0.4433				0.881866	rs10890020	8	RN7SKP19	28748				9	15	0	0	1
1:73686287:G:GAGAGACAGAGAC	rs537524093	1	73686287	GAGAGACAGAGAC	G	0.002982				0.881866	rs10890020	8	RN7SKP19	28748	intergenic	2.124		9	15	0	0	1
1:73686480:C:T	rs11210184	1	73686480	T	C	0.4443	1.201e-17	1.0245	0.0028	0.885134	rs10890020	8	RN7SKP19	28941	intergenic	2.625	7	9	15	0	1	1
1:73694600:C:T	rs4129350	1	73694600	C	T	0.4453	1.03e-17	1.0246	0.0028	0.881185	rs10890020	8	RN7SKP19	37061	intergenic	0.943		7	15	0	1	1
1:73696114:A:G	rs7533366	1	73696114	A	G	0.4692	2.111e-19	0.97482	0.0028	0.987667	rs10890020	8	RN7SKP19	38575	intergenic	1.329	7	9	15	0	1	1
1:73697729:C:CCAA	rs34577584	1	73697729	C	CCAA	0.4702				0.991743	rs10890020	8	RN7SKP19	40190	intergenic	0.732		9	15	0	1	1
1:73700690:G:T	rs8179409	1	73700690	G	T	0.4453	1.198e-17	1.0246	0.0028	0.881185	rs10890020	8	RN7SKP19	43151	intergenic	0.3	6	9	15	0	1	1
1:73701671:G:T	rs6697023	1	73701671	T	G	0.4702	1.659e-19	0.97482	0.0028	0.991743	rs10890020	8	RN7SKP19	44132	intergenic	3.652	7	9	15	0	1	1
1:73701723:C:T	rs6675954	1	73701723	T	C	0.4702	1.663e-19	0.97482	0.0028	0.991743	rs10890020	8	RN7SKP19	44184	intergenic	2.229	7	9	15	0	1	1
1:73705384:G:T	rs138672342	1	73705384	T	G	0.4453				0.881185	rs10890020	8	RN7SKP19	47845	intergenic	0.95	7	9	15	0	1	1
1:73706169:A:C	rs6684541	1	73706169	C	A	0.4702	1.464e-19	0.97472	0.0028	0.991743	rs10890020	8	RN7SKP19	48630	intergenic	2.793	6	9	15	0	1	1
1:73706358:T:TAATAAATA	rs370797108	1	73706358	T	TAATAAATA	0.4443				0.876845	rs10890020	8	RN7SKP19	48819	intergenic	6.704		9	15	0	0	1
1:73706449:A:G	rs6684841	1	73706449	G	A	0.4453	8.872e-18	1.0247	0.0028	0.881185	rs10890020	8	RN7SKP19	48910	intergenic	9.223	6	9	15	0	1	1
1:73706712:A:T	rs4650205	1	73706712	A	T	0.4702	1.397e-19	0.97472	0.0028	0.991743	rs10890020	8	RN7SKP19	49173	intergenic	8.025	6	9	15	0	1	1
1:73706838:C:CT	rs35783547	1	73706838	CT	C	0.4453				0.881185	rs10890020	8	RN7SKP19	49299	intergenic	9.824		9	15	0	1	1
1:73708637:A:G	rs12404978	1	73708637	G	A	0.4453	1.208e-17	1.0247	0.0029	0.881185	rs10890020	8	RN7SKP19	51098	intergenic	4.68	6	9	15	0	1	1
1:73709391:C:T	rs6682579	1	73709391	T	C	0.4453	8.778e-18	1.0247	0.0028	0.881185	rs10890020	8	RN7SKP19	51852	intergenic	1.987	7	9	15	0	1	1
1:73711369:A:T	rs11210185	1	73711369	T	A	0.4692	1.182e-19	0.97472	0.0028	0.987584	rs10890020	8	RN7SKP19	53830	intergenic	6.18	7	9	15	0	1	1
1:73711493:A:G	rs57578100	1	73711493	G	A	0.4453	9.422e-18	1.0247	0.0028	0.881185	rs10890020	8	RN7SKP19	53954	intergenic	10.41	7	9	15	0	1	1
1:73711811:C:T	rs11210186	1	73711811	T	C	0.4702	1.148e-19	0.97463	0.0028	0.991743	rs10890020	8	RN7SKP19	54272	intergenic	3.496	6	9	15	0	1	1
1:73715233:C:T	rs11210187	1	73715233	C	T	0.4702	7.94e-20	0.97453	0.0028	0.991743	rs10890020	8	RP4-598G3.1	56619	intergenic	11.6	7	9	15	0	1	1
1:73717696:T:TA	rs5775172	1	73717696	TA	T	0.4732				0.979341	rs10890020	8	RP4-598G3.1	54156	intergenic	11.85		9	15	0	1	1
1:73719340:G:GT	rs556947906	1	73719340	G	GT	0.4076				0.719728	rs10890020	8	RP4-598G3.1	52512	intergenic	0.63		9	15	0	0	1
1:73720577:C:T	rs4650206	1	73720577	C	T	0.4702	4.405e-20	0.97434	0.0028	0.991743	rs10890020	8	RP4-598G3.1	51275	intergenic	1.031	6	9	15	0	1	1
1:73722460:C:G	rs4074990	1	73722460	G	C	0.4702	2.624e-20	0.97424	0.0028	0.991743	rs10890020	8	RP4-598G3.1	49392	intergenic	11.24	6	9	15	0	1	1
1:73723651:G:GTA	rs202089682	1	73723651	GTA	G	0.1262				0.754545	rs10890009	8	RP4-598G3.1	48201	intergenic	0.558		9	15	0	0	1
1:73725998:G:T	rs12136984	1	73725998	G	T	0.4662	2.141e-20	0.97404	0.0028	0.975394	rs10890020	8	RP4-598G3.1	45854	intergenic	1.28	6	9	15	0	1	1
1:73729188:A:G	rs11210188	1	73729188	G	A	0.4592	2.111e-18	0.9755	0.0028	0.834144	rs10890020	8	RP4-598G3.1	42664	intergenic	8.502	7	9	15	0	1	1
1:73731145:C:T	rs6672818	1	73731145	T	C	0.4563	3.134e-18	0.9756	0.0028	0.822962	rs10890020	8	RP4-598G3.1	40707	intergenic	2.677	6	9	15	0	1	1
1:73735403:C:G	rs61765637	1	73735403	C	G	0.4533	1.667e-18	1.02521	0.0028	0.812774	rs10890020	8	RP4-598G3.1	36449	intergenic	0.626	7	9	9	0	1	1
1:73736562:A:G	rs4571923	1	73736562	A	G	0.4801	1.684e-20	0.97414	0.0028	0.865673	rs10890020	8	RP4-598G3.1	35290	intergenic	0.81	7	9	15	0	1	1
1:73736889:C:T	rs12759031	1	73736889	T	C	0.4563	3.061e-18	0.9756	0.0028	0.822962	rs10890020	8	RP4-598G3.1	34963	intergenic	2.637	7	9	15	0	1	1
1:73738163:A:G	rs10890025	1	73738163	G	A	0.4563	3.375e-18	0.9756	0.0028	0.822962	rs10890020	8	RP4-598G3.1	33689	intergenic	5.613	6	9	15	0	1	1
1:73739641:C:G	rs12077046	1	73739641	C	G	0.4563	3.614e-18	0.9756	0.0028	0.822962	rs10890020	8	RP4-598G3.1	32211	intergenic	0.201	5	9	15	0	1	1
1:73742618:G:T	rs11210191	1	73742618	G	T	0.4563	2.448e-18	0.9756	0.0028	0.822962	rs10890020	8	RP4-598G3.1	29234	intergenic	7.744	7	9	15	0	1	1
1:73743873:A:G	rs11210193	1	73743873	G	A	0.4533	3.422e-18	1.02501	0.0028	0.812774	rs10890020	8	RP4-598G3.1	27979	intergenic	1.108	7	9	15	0	1	1
1:73744721:G:GT	rs35541148	1	73744721	GT	G	0.4692				0.769868	rs10890020	8	RP4-598G3.1	27131	intergenic	0.816		9	15	0	1	1
1:73744843:C:T	rs6684341	1	73744843	T	C	0.4553	4.498e-18	1.02491	0.0028	0.819824	rs10890020	8	RP4-598G3.1	27009	intergenic	9.591	7	9	15	0	1	1
1:73747237:C:T	rs7513593	1	73747237	C	T	0.4573	2.295e-18	0.9756	0.0028	0.818724	rs10890020	8	RP4-598G3.1	24615	intergenic	1.16	7	9	15	0	1	1
1:73747668:T:TGTAA	rs141550842	1	73747668	TGTAA	T	0.4533				0.812774	rs10890020	8	RP4-598G3.1	24184	intergenic	0.402		9	15	0	1	1
1:73748460:G:GT	rs77844867	1	73748460	GT	G	0.4563				0.807363	rs10890020	8	RP4-598G3.1	23392	intergenic	0.489		9	15	0	0	1
1:73748968:C:CA	rs72435058	1	73748968	CA	C	0.4404				0.638779	rs10890020	8	RP4-598G3.1	22884	intergenic	0.469		9	15	0	0	1
1:73749283:C:T	rs11210195	1	73749283	T	C	0.4533	2.23e-18	1.02501	0.0028	0.812774	rs10890020	8	RP4-598G3.1	22569	intergenic	0.719	6	9	15	0	1	1
1:73750422:C:T	rs12044218	1	73750422	C	T	0.4533	2.523e-18	1.02501	0.0028	0.812774	rs10890020	8	RP4-598G3.1	21430	intergenic	1.121	7	9	15	0	1	1
1:73750567:C:T	rs11210196	1	73750567	T	C	0.4553	3.378e-18	1.02491	0.0028	0.819824	rs10890020	8	RP4-598G3.1	21285	intergenic	0.834	7	9	15	0	1	1
1:73751701:A:C	rs10890029	1	73751701	A	C	0.4563	2.473e-18	0.9756	0.0028	0.822962	rs10890020	8	RP4-598G3.1	20151	intergenic	0.465	6	9	15	0	1	1
1:73752009:A:T	rs12142515	1	73752009	A	T	0.4563	2.46e-18	0.9756	0.0028	0.822962	rs10890020	8	RP4-598G3.1	19843	intergenic	0.905	7	9	15	0	1	1
1:73752210:T:TAG	rs72504650	1	73752210	TAG	T	0.4533				0.812774	rs10890020	8	RP4-598G3.1	19642	intergenic	0.468		9	15	0	1	1
1:73755529:A:G	rs7549372	1	73755529	G	A	0.4563	2.195e-18	0.9756	0.0028	0.822962	rs10890020	8	RP4-598G3.1	16323	intergenic	1.409	6	9	15	0	1	1
1:73755783:C:T	rs10890030	1	73755783	T	C	0.4533	2.659e-18	1.02501	0.0028	0.812774	rs10890020	8	RP4-598G3.1	16069	intergenic	0.66	6	9	15	0	1	1
1:73756323:A:AT	rs112367902	1	73756323	A	AT	0.4632				0.688933	rs10890020	8	RP4-598G3.1	15529	intergenic	0.585		9	15	0	0	1
1:73757456:A:G	rs4463622	1	73757456	A	G	0.4563				0.822962	rs10890020	8	RP4-598G3.1	14396	intergenic	0.531	7	9	15	0	1	1
1:73757712:C:T	rs6424544	1	73757712	T	C	0.4563				0.822962	rs10890020	8	RP4-598G3.1	14140	intergenic	0.564	7	9	15	0	1	1
1:73758014:A:G	rs7523734	1	73758014	A	G	0.4563				0.822962	rs10890020	8	RP4-598G3.1	13838	intergenic	0.366	6	9	15	0	1	1
1:73758117:A:G	rs7523829	1	73758117	A	G	0.4801	1.282e-20	0.97414	0.0028	0.865673	rs10890020	8	RP4-598G3.1	13735	intergenic	0.679	6	9	15	0	1	1
1:73760104:C:T	rs35641559	1	73760104	C	T	0.4533	1.752e-18	1.02511	0.0028	0.812774	rs10890020	8	RP4-598G3.1	11748	intergenic	1.093	7	9	15	0	1	1
1:73761106:T:TATGAG	rs67913075	1	73761106	T	TATGAG	0.4563				0.822962	rs10890020	8	RP4-598G3.1	10746	intergenic	4.831		9	15	0	1	1
1:73761180:T:TC	rs57301971	1	73761180	T	TC	0.4563				0.822962	rs10890020	8	RP4-598G3.1	10672	intergenic	0.583		9	15	0	1	1
1:73764712:A:G	rs12049376	1	73764712	A	G	0.4563	4.555e-18	1.0247	0.0028	0.816435	rs10890020	8	RP4-598G3.1	7140	intergenic	3.635	7	9	15	0	1	1
1:73766037:C:T	rs7555507	1	73766037	T	C	0.4563	2.831e-18	1.0248	0.0028	0.809109	rs10890020	8	RP4-598G3.1	5815	intergenic	0.018	7	9	15	0	1	1
1:73766120:A:G	rs7522217	1	73766120	G	A	0.4553	3.109e-18	1.0248	0.0028	0.813342	rs10890020	8	RP4-598G3.1	5732	intergenic	3.235	6	9	15	0	1	1
1:73766162:G:T	rs7532462	1	73766162	T	G	0.4553	3.709e-18	1.0247	0.0028	0.813342	rs10890020	8	RP4-598G3.1	5690	intergenic	1.495	7	9	15	0	1	1
1:73766431:G:T	rs11210201	1	73766431	T	G	0.4205	4.711e-16	0.97697	0.0029	0.900062	rs12129573	8	RP4-598G3.1	5421	intergenic	0.302	7	9	15	0	1	1
1:73767064:C:G	rs11210202	1	73767064	G	C	0.4205	4.666e-16	0.97697	0.0029	0.900062	rs12129573	8	RP4-598G3.1	4788	intergenic	1.378	5	9	15	0	1	1
1:73767587:C:T	rs12128495	1	73767587	T	C	0.4205	3.768e-16	0.97687	0.0029	0.900062	rs12129573	8	RP4-598G3.1	4265	intergenic	0.465	6	9	15	0	1	1
1:73768022:C:T	rs12023347	1	73768022	C	T	0.4533	4.144e-18	1.0247	0.0028	0.806339	rs10890020	8	RP4-598G3.1	3830	intergenic	1.834	7	9	15	0	1	1
1:73768276:G:T	rs12144370	1	73768276	T	G	0.4205	1.073e-11	0.97765	0.0033	0.900062	rs12129573	8	RP4-598G3.1	3576	intergenic	0.833	7	9	15	0	1	1
1:73768366:A:C	rs12129573	1	73768366	A	C	0.3966	8.397e-19	0.97482	0.0029	1	rs12129573	8	RP4-598G3.1	3486	intergenic	5.324	7	9	15	0	1	1
1:73769279:A:G	rs12145429	1	73769279	A	G	0.4205	5.324e-16	0.97697	0.0029	0.900062	rs12129573	8	RP4-598G3.1	2573	intergenic	1.584	6	9	15	0	1	1
1:73769330:G:T	rs12145432	1	73769330	T	G	0.4205	5.566e-16	0.97697	0.0029	0.900062	rs12129573	8	RP4-598G3.1	2522	intergenic	0.458	7	9	15	0	1	1
1:73771345:A:G	rs1923240	1	73771345	G	A	0.4533	3.868e-18	1.0247	0.0028	0.806339	rs10890020	8	RP4-598G3.1	507	upstream	1.393	6	9	15	0	1	1
1:73771457:A:G	rs1923201	1	73771457	G	A	0.4205	5.55e-16	1.02357	0.0029	0.900062	rs12129573	8	RP4-598G3.1	395	upstream	0.133	6	9	15	0	1	1
1:73771528:A:G	rs1923202	1	73771528	G	A	0.4205	6.828e-16	1.02347	0.0029	0.900062	rs12129573	8	RP4-598G3.1	324	upstream	0.059	7	9	15	0	1	1
1:73771766:C:T	rs9425118	1	73771766	C	T	0.4205	9.553e-16	1.02337	0.0029	0.900062	rs12129573	8	RP4-598G3.1	86	upstream	2.703	7	9	15	0	1	1
1:73772082:C:CA	rs35124052	1	73772082	C	CA	0.4205				0.900062	rs12129573	8	RP4-598G3.1	0	ncRNA_intronic	2.856		9	15	0	1	1
1:73772141:T:TG	rs59449866	1	73772141	T	TG	0.4205				0.900062	rs12129573	8	RP4-598G3.1	0	ncRNA_intronic	0.048		9	15	0	1	1
1:73772144:A:G	rs58693447	1	73772144	A	G	0.4205				0.900062	rs12129573	8	RP4-598G3.1	0	ncRNA_intronic	0.105	6	9	15	0	1	1
1:73772325:TA:TAA	rs542572747	1	73772325	TA	TAA	0.4553				0.812465	rs10890020	8	RP4-598G3.1	0	ncRNA_intronic			9	15	0	0	1
1:73772693:C:T	rs2180945	1	73772693	C	T	0.4533	3.831e-18	1.0247	0.0028	0.806339	rs10890020	8	RP4-598G3.1	0	ncRNA_intronic	12.79	6	9	15	1	1	1
1:73772904:T:TCGCA	rs10556948	1	73772904	T	TCGCA	0.4205				0.900062	rs12129573	8	RP4-598G3.1	0	ncRNA_exonic	2.357		7	15	0	1	1
1:73772981:A:C	rs1475061	1	73772981	C	A	0.4205	5.562e-16	1.02357	0.0029	0.900062	rs12129573	8	RP4-598G3.1	0	ncRNA_exonic	2.113	7	7	15	0	1	1
1:73773043:C:T	rs4593766	1	73773043	C	T	0.4195	5.995e-16	1.02357	0.0029	0.895957	rs12129573	8	RP4-598G3.1	0	ncRNA_exonic	6.793	7	7	15	0	1	1
1:73773048:C:T	rs6424545	1	73773048	C	T	0.4195	5.995e-16	1.02357	0.0029	0.895957	rs12129573	8	RP4-598G3.1	0	ncRNA_exonic:splicing	14.76	7	7	15	1	1	1
1:73773189:A:G	rs1475062	1	73773189	A	G	0.4205	5.588e-16	1.02357	0.0029	0.900062	rs12129573	8	RP4-598G3.1	0	ncRNA_exonic	2.99	6	7	15	0	1	1
1:73773255:A:G	rs1475063	1	73773255	G	A	0.4205	5.575e-16	1.02357	0.0029	0.900062	rs12129573	8	RP4-598G3.1	0	ncRNA_exonic	4.435	7	9	15	0	1	1
1:73773410:T:TA	rs11406659	1	73773410	TA	T	0.4205				0.900062	rs12129573	8	RP4-598G3.1	0	ncRNA_intronic	2.795		9	15	0	1	1
1:73775513:A:G	rs11210203	1	73775513	G	A	0.4205	9.39e-16	1.02337	0.0029	0.900062	rs12129573	8	RP4-598G3.1	0	ncRNA_intronic	0.573	7	9	15	0	1	1
1:73776570:C:CAG	rs140930533	1	73776570	CAG	C	0.4264				0.878014	rs12129573	8	RP4-598G3.1	0	ncRNA_exonic	1.518		7	15	0	1	1
1:73776673:A:G	rs6424546	1	73776673	A	G	0.4205	1.056e-15	1.02337	0.0029	0.900062	rs12129573	8	RP4-598G3.1	0	ncRNA_exonic	2.004	5	7	15	0	1	1
1:73776696:C:G	rs6424547	1	73776696	G	C	0.4205	6.241e-16	1.02347	0.0029	0.900062	rs12129573	8	RP4-598G3.1	0	ncRNA_intronic	2.783	5	7	15	0	1	1
1:73776850:A:C	rs6424548	1	73776850	C	A	0.4205	6.241e-16	1.02347	0.0029	0.900062	rs12129573	8	RP4-598G3.1	0	ncRNA_intronic	6.56	5	7	15	0	1	1
1:73777413:T:TTTC	rs150802333	1	73777413	T	TTTC	0.4205				0.900062	rs12129573	8	RP4-598G3.1	0	ncRNA_intronic	1.529		9	15	0	1	1
1:73777991:C:G	rs11210204	1	73777991	G	C	0.4205	1.153e-15	1.02327	0.0029	0.900062	rs12129573	8	RP4-598G3.1	0	ncRNA_intronic	2.603	7	9	15	0	1	1
1:73778100:C:T	rs11210205	1	73778100	T	C	0.4205	5.36e-16	1.02357	0.0029	0.900062	rs12129573	8	RP4-598G3.1	0	ncRNA_intronic	1.794	7	9	15	0	1	1
1:73778378:A:G	rs12061680	1	73778378	A	G	0.4205	4.831e-16	1.02357	0.0029	0.900062	rs12129573	8	RP4-598G3.1	0	ncRNA_intronic	2.451	7	9	15	0	1	1
1:73779161:C:CTATTTATT	rs71700487	1	73779161	CTATTTATT	C	0.4553				0.813342	rs10890020	8	RP4-598G3.1	0	ncRNA_intronic	5.316		9	15	0	0	1
1:73779161:CTATT:CTATTTATT	rs540370132	1	73779161	CTATT	CTATTTATT	0.1243				0.813342	rs10890020	8	RP4-598G3.1	0				9	15	0	0	1
1:73779161:C:CTATT	rs113001575	1	73779161	CTATT	C	0.006958				0.813342	rs10890020	8	RP4-598G3.1	0		6.581		9	15	0	0	1
1:73779384:G:T	rs11210206	1	73779384	T	G	0.3131				0.744404	rs1500429	8	RP4-598G3.1	0	ncRNA_intronic	0.685	6	9	15	0	1	1
1:73780291:A:T	rs35851404	1	73780291	T	A	0.4533	3.253e-18	1.0248	0.0028	0.806339	rs10890020	8	RP4-598G3.1	0	ncRNA_intronic	3.822	6	9	15	0	1	1
1:73781253:A:AT	rs140685034	1	73781253	A	AT	0.4215				0.896872	rs12129573	8	RP4-598G3.1	0	ncRNA_intronic	0.471		9	15	0	1	1
1:73782148:G:T	rs2224494	1	73782148	G	T	0.4533	3.457e-18	1.0247	0.0028	0.806339	rs10890020	8	RP4-598G3.1	0	ncRNA_intronic	8.729	6	9	15	0	1	1
1:73782938:C:T	rs11210207	1	73782938	T	C	0.4205	6.507e-16	1.02347	0.0029	0.900062	rs12129573	8	RP4-598G3.1	0	ncRNA_intronic	8.317	6	9	15	0	1	1
1:73784077:A:G	rs7517355	1	73784077	G	A	0.4215	4.421e-16	1.02368	0.0029	0.896872	rs12129573	8	RP4-598G3.1	0	ncRNA_intronic	3.357	7	9	15	0	1	1
1:73784686:A:G	rs7528322	1	73784686	A	G	0.4205	4.572e-16	1.02368	0.0029	0.900062	rs12129573	8	RP4-598G3.1	0	ncRNA_intronic	1.563	7	9	15	0	1	1
1:73786469:C:G	rs10127961	1	73786469	G	C	0.4215	5.326e-16	1.02357	0.0029	0.896872	rs12129573	8	RP4-598G3.1	0	ncRNA_intronic	2.026	7	9	15	0	1	1
1:73786858:G:T	rs10732841	1	73786858	T	G	0.4205	4.491e-16	1.02368	0.0029	0.900062	rs12129573	8	RP4-598G3.1	0	ncRNA_intronic	0.552	6	9	15	0	1	1
1:73787158:A:G	rs10890031	1	73787158	A	G	0.4533	2.84e-18	1.0247	0.0028	0.806339	rs10890020	8	RP4-598G3.1	0	ncRNA_intronic	1.76	5	9	15	0	1	1
1:73787732:C:CT	rs35761884	1	73787732	CT	C	0.4722				0.779737	rs10890020	8	RP4-598G3.1	0	ncRNA_intronic	1.019		9	15	0	0	1
1:73787839:A:AT	rs34231865	1	73787839	A	AT	0.4523				0.794212	rs10890020	8	RP4-598G3.1	0	ncRNA_intronic	0.998		9	15	0	0	1
1:73788565:A:AT	rs57177167	1	73788565	A	AT	0.4473				0.77475	rs10890020	8	RP4-598G3.1	0	ncRNA_intronic	2.35		9	15	0	0	1
1:73788694:C:T	rs2340398	1	73788694	C	T	0.4215	5.326e-16	1.02357	0.0029	0.896872	rs12129573	8	RP4-598G3.1	0	ncRNA_intronic	2.682	6	9	15	0	1	1
1:73789324:C:T	rs10890032	1	73789324	C	T	0.3966	1.144e-18	1.02583	0.0029	1	rs12129573	8	RP4-598G3.1	0	ncRNA_intronic	0.081	6	9	15	0	1	1
1:73790407:A:G	rs12737087	1	73790407	A	G	0.4533	4.712e-18	1.0247	0.0028	0.806339	rs10890020	8	RP4-598G3.1	0	ncRNA_intronic	0.846	6	9	15	0	1	1
1:73790683:G:T	rs12564425	1	73790683	T	G	0.4533	4.831e-18	1.0247	0.0028	0.806339	rs10890020	8	RP4-598G3.1	0	ncRNA_intronic	0.863	7	9	15	0	1	1
1:73790748:G:GT	rs35206421	1	73790748	G	GT	0.4215				0.896872	rs12129573	8	RP4-598G3.1	0	ncRNA_intronic	0.361		9	15	0	1	1
1:73791614:G:T	rs1923204	1	73791614	G	T	0.4533	4.266e-18	1.0247	0.0028	0.806339	rs10890020	8	RP4-598G3.1	0	ncRNA_intronic	1.004	6	9	15	0	1	1
1:73793245:A:G	rs11210209	1	73793245	A	G	0.4215	5.394e-16	1.02357	0.0029	0.896872	rs12129573	8	RP4-598G3.1	0	ncRNA_intronic	2.928	7	5	15	0	1	1
1:73793499:C:T	rs1885246	1	73793499	C	T	0.4215	6.296e-16	1.02347	0.0029	0.896872	rs12129573	8	RP4-598G3.1	0	ncRNA_intronic	1.331	5	5	15	0	1	1
1:73793630:A:G	rs1885247	1	73793630	G	A	0.4215	6.23e-16	1.02347	0.0029	0.896872	rs12129573	8	RP4-598G3.1	0	ncRNA_intronic	1.85	6	5	15	0	1	1
1:73794923:C:G	rs10749819	1	73794923	C	G	0.4215	5.173e-16	1.02357	0.0029	0.896872	rs12129573	8	RP4-598G3.1	0	ncRNA_intronic	0.516	6	5	15	0	1	1
1:73796006:C:T	rs12022895	1	73796006	T	C	0.4215				0.896872	rs12129573	8	RP4-598G3.1	0	ncRNA_intronic	0.602	7	9	15	0	1	1
1:73796794:A:G	rs10890033	1	73796794	G	A	0.4205	1.387e-15	1.02327	0.0029	0.900062	rs12129573	8	RP4-598G3.1	0	ncRNA_intronic	1.134	7	9	15	0	1	1
1:73796949:G:T	rs12036558	1	73796949	G	T	0.4533	3.203e-18	1.0248	0.0028	0.806339	rs10890020	8	RP4-598G3.1	0	ncRNA_intronic	6.103	6	9	15	0	1	1
1:73797306:C:T	rs3845343	1	73797306	T	C	0.4543	4.85e-18	1.0247	0.0028	0.803007	rs10890020	8	RP4-598G3.1	0	ncRNA_intronic	1.869	6	9	15	0	1	1
1:73797927:A:T	rs2145784	1	73797927	T	A	0.4215	8.365e-16	1.02439	0.003	0.896872	rs12129573	8	RP4-598G3.1	0	ncRNA_intronic	0.124	6	9	15	0	1	1
1:73798483:T:TTC	rs79494146	1	73798483	TTC	T	0.4215				0.896872	rs12129573	8	RP4-598G3.1	0	ncRNA_intronic	7.251		9	15	0	1	1
1:73799968:G:T	rs1923206	1	73799968	T	G	0.4215	8.998e-16	1.02337	0.0029	0.896872	rs12129573	8	RP4-598G3.1	0	ncRNA_intronic	5.053	5	1	15	0	1	1
1:73801109:G:GT	rs67962856	1	73801109	GT	G	0.4523				0.803325	rs10890020	8	RP4-598G3.1	0	ncRNA_intronic	0.678		9	15	0	1	1
1:73801632:A:G	rs6684973	1	73801632	G	A	0.3966	1.6e-18	1.02573	0.0029	1	rs12129573	8	RP4-598G3.1	0	ncRNA_exonic	1.708	6	9	15	0	1	1
1:73803542:A:G	rs1923207	1	73803542	A	G	0.4205	5.972e-16	1.02357	0.0029	0.900062	rs12129573	8	RP4-598G3.1	0	ncRNA_exonic	1.153	6	9	15	0	1	1
1:73804712:C:T	rs1120979	1	73804712	T	C	0.4215				0.896872	rs12129573	8	RP4-598G3.1	0	ncRNA_intronic	1.447	7	9	15	0	1	1
1:73805104:A:T	rs1120980	1	73805104	T	A	0.4523	5.039e-18	1.0246	0.0028	0.803325	rs10890020	8	RP4-598G3.1	0	ncRNA_intronic	0.051	6	9	15	0	1	1
1:73805179:C:T	rs1120981	1	73805179	T	C	0.4215	6.158e-16	1.02347	0.0029	0.896872	rs12129573	8	RP4-598G3.1	0	ncRNA_intronic	1.254	7	9	15	0	1	1
1:73806868:C:CT	rs34877135	1	73806868	CT	C	0.4592				0.72379	rs10890020	8	RP4-598G3.1	0	ncRNA_intronic	0.899		9	15	0	0	1
1:73806923:C:T	rs6689226	1	73806923	C	T	0.4225	5.038e-16	1.02357	0.0029	0.893732	rs12129573	8	RP4-598G3.1	0	ncRNA_intronic	7.555	7	9	15	0	1	1
1:73810229:A:G	rs2208565	1	73810229	A	G	0.4215	6.769e-16	1.02347	0.0029	0.896872	rs12129573	8	RP4-598G3.1	0	ncRNA_intronic	0.434	7	9	15	0	1	1
1:73810422:A:G	rs2208566	1	73810422	G	A	0.4215	4.307e-16	1.02368	0.0029	0.896872	rs12129573	8	RP4-598G3.1	0	ncRNA_intronic	0.439	7	9	15	0	1	1
1:73810915:A:T	rs6700324	1	73810915	T	A	0.4215	5.314e-16	1.02357	0.0029	0.896872	rs12129573	8	RP4-598G3.1	0	ncRNA_intronic	2.764	6	9	15	0	1	1
1:73810973:A:T	rs6702943	1	73810973	A	T	0.4215	5.382e-16	1.02357	0.0029	0.896872	rs12129573	8	RP4-598G3.1	0	ncRNA_intronic	2.84	7	9	15	0	1	1
1:73811441:G:GT	rs5775178	1	73811441	GT	G	0.4205				0.900062	rs12129573	8	RP4-598G3.1	0	ncRNA_intronic	0.252		9	15	0	1	1
1:73811954:A:G	rs1951361	1	73811954	A	G	0.4215	4.325e-16	1.02368	0.0029	0.896872	rs12129573	8	RP4-598G3.1	0	ncRNA_intronic	5.431	7	9	15	0	1	1
1:73812598:C:G	rs10749820	1	73812598	G	C	0.4235	8.784e-16	1.02337	0.0029	0.882305	rs12129573	8	RP4-598G3.1	0	ncRNA_intronic	0.015	7	9	15	0	1	1
1:73813579:A:T	rs11210211	1	73813579	A	T	0.4215	5.278e-16	1.02357	0.0029	0.896872	rs12129573	8	RP4-598G3.1	0	ncRNA_intronic	1.78	6	9	15	0	1	1
1:73814159:A:G	rs10789368	1	73814159	G	A	0.4533	8.036e-18	1.0245	0.0028	0.806339	rs10890020	8	RP4-598G3.1	0	ncRNA_intronic	0.91	5	9	15	0	1	1
1:73814872:G:GCACA	rs5775179	1	73814872	G	GCACA	0.4215				0.896872	rs12129573	8	RP4-598G3.1	0	ncRNA_intronic	4.286		9	15	0	0	1
1:73814908:C:T	rs1923211	1	73814908	C	T	0.4215	7.296e-16	1.02347	0.0029	0.896872	rs12129573	8	RP4-598G3.1	0	ncRNA_intronic	6.842	7	9	15	0	1	1
1:73814973:A:C	rs1923212	1	73814973	C	A	0.4215	5.601e-16	1.02357	0.0029	0.896872	rs12129573	8	RP4-598G3.1	0	ncRNA_intronic	1.817	6	9	15	0	1	1
1:73815212:C:CTG	rs72231615	1	73815212	CTG	C	0.4483				0.680029	rs10890020	8	RP4-598G3.1	0	ncRNA_intronic	3.841		9	15	0	0	1
1:73815631:G:T	rs10493515	1	73815631	G	T	0.4533	6.814e-18	1.0246	0.0028	0.806339	rs10890020	8	RP4-598G3.1	0	ncRNA_intronic	6.126	6	9	15	0	1	1
1:73816564:C:T	rs1160682	1	73816564	T	C	0.3966	1.106e-18	1.02583	0.0029	1	rs12129573	8	RP4-598G3.1	0	ncRNA_intronic	1.843	6	9	15	0	1	1
1:73816745:C:T	rs2008280	1	73816745	C	T	0.4215	6.435e-16	1.0245	0.003	0.896872	rs12129573	8	RP4-598G3.1	0	ncRNA_intronic	3.169	7	9	15	0	1	1
1:73817816:A:G	rs6668602	1	73817816	A	G	0.4215	4.755e-16	1.02357	0.0029	0.896872	rs12129573	8	RP4-598G3.1	0	ncRNA_intronic	0.86	7	9	15	0	1	1
1:73818516:A:G	rs10493516	1	73818516	G	A	0.4215	4.733e-16	1.02357	0.0029	0.896872	rs12129573	8	RP4-598G3.1	0	ncRNA_intronic	5.127	6	9	15	0	1	1
1:73818741:G:GA	rs35913332	1	73818741	GA	G	0.4215				0.896872	rs12129573	8	RP4-598G3.1	0	ncRNA_intronic	0.822		9	15	0	1	1
1:73819848:A:G	rs2180946	1	73819848	A	G	0.4215	4.571e-16	1.02368	0.0029	0.896872	rs12129573	8	RP4-598G3.1	0	ncRNA_intronic	2.473	7	9	15	0	1	1
1:73820227:A:T	rs1923214	1	73820227	A	T	0.4215	5.466e-16	1.02357	0.0029	0.896872	rs12129573	8	RP4-598G3.1	0	ncRNA_intronic	2.273	6	9	15	0	1	1
1:73821093:C:T	rs2340399	1	73821093	C	T	0.4215	4.559e-16	1.02368	0.0029	0.896872	rs12129573	8	RP4-598G3.1	158	downstream	3.863	7	9	15	0	1	1
1:73821281:C:T	rs2340400	1	73821281	C	T	0.4235	7.84e-16	1.02347	0.0029	0.882305	rs12129573	8	RP4-598G3.1	346	downstream	0.235	5	9	15	0	1	1
1:73821577:A:C	rs6655995	1	73821577	A	C	0.4215	4.571e-16	1.02368	0.0029	0.896872	rs12129573	8	RP4-598G3.1	642	downstream	1.397	7	9	15	0	1	1
1:73821779:G:T	rs6673702	1	73821779	G	T	0.4215	4.559e-16	1.02368	0.0029	0.896872	rs12129573	8	RP4-598G3.1	844	downstream	1.208	7	9	15	0	1	1
1:73822289:C:T	rs12033140	1	73822289	T	C	0.4543	4.874e-18	1.0246	0.0028	0.802086	rs10890020	8	RP4-598G3.1	1354	intergenic	2.671	3a	9	15	0	1	1
1:73824279:A:G	rs10890034	1	73824279	A	G	0.4215	6.62e-16	1.02347	0.0029	0.896872	rs12129573	8	RP4-598G3.1	3344	intergenic	0.499	7	9	15	0	1	1
1:73824909:A:G	rs10789369	1	73824909	G	A	0.4205	4.747e-16	1.02357	0.0029	0.900062	rs12129573	8	RP4-598G3.1	3974	intergenic	0.051	5	9	15	0	1	1
1:73825495:G:GAGTATTCACCCAAAAAAGCC	rs138449402	1	73825495	GAGTATTCACCCAAAAAAGCC	G	0.4533				0.806339	rs10890020	8	RP4-598G3.1	4560	intergenic	0.829		9	15	0	1	1
1:73827012:G:T	rs6681595	1	73827012	T	G	0.4215	6.677e-16	1.02347	0.0029	0.896872	rs12129573	8	RP4-598G3.1	6077	intergenic	1.354	7	9	15	0	1	1
1:73828271:A:G	rs10890035	1	73828271	G	A	0.4215	4.501e-16	1.02368	0.0029	0.896872	rs12129573	8	RP4-598G3.1	7336	intergenic	3.074	6	9	15	0	1	1
1:73828831:G:T	rs7541529	1	73828831	T	G	0.4205	4.715e-16	1.02357	0.0029	0.900062	rs12129573	8	RP4-598G3.1	7896	intergenic	0.973	6	9	15	0	1	1
1:73829005:T:TA	rs35478939	1	73829005	TA	T	0.4533				0.806339	rs10890020	8	RP4-598G3.1	8070	intergenic	1.595		9	15	0	1	1
1:73829128:C:T	rs1923216	1	73829128	T	C	0.4235	1.017e-15	1.02337	0.0029	0.882305	rs12129573	8	RP4-598G3.1	8193	intergenic	2.286	7	9	15	0	1	1
1:73829223:C:T	rs1923217	1	73829223	T	C	0.4533	5.543e-18	1.0245	0.0028	0.806339	rs10890020	8	RP4-598G3.1	8288	intergenic	2.188	7	9	15	0	1	1
1:73829282:C:T	rs1923218	1	73829282	C	T	0.4215	1.171e-15	1.02429	0.003	0.896872	rs12129573	8	RP4-598G3.1	8347	intergenic	0.176	7	9	15	0	1	1
1:73829623:C:G	rs6689032	1	73829623	C	G	0.4205	3.95e-16	1.02368	0.0029	0.900062	rs12129573	8	RP4-598G3.1	8688	intergenic	0.004	6	9	15	0	1	1
1:73829928:A:G	rs7415137	1	73829928	G	A	0.4215	5.001e-16	1.02357	0.0029	0.896872	rs12129573	8	RP4-598G3.1	8993	intergenic	0.092	7	9	15	0	1	1
1:73830081:C:T	rs10890036	1	73830081	C	T	0.4215	5.001e-16	1.02357	0.0029	0.896872	rs12129573	8	RP4-598G3.1	9146	intergenic	1.22	6	9	15	0	1	1
1:73830471:A:G	rs1923219	1	73830471	A	G	0.4215	8.012e-16	1.02439	0.003	0.896872	rs12129573	8	RP4-598G3.1	9536	intergenic	0.17	6	9	15	0	1	1
1:73830513:G:GT	rs60114427	1	73830513	GT	G	0.4553				0.804256	rs10890020	8	RP4-598G3.1	9578	intergenic	1.159		9	15	0	0	1
1:73832675:C:T	rs2025080	1	73832675	T	C	0.4205	3.95e-16	1.02368	0.0029	0.900062	rs12129573	8	RP4-598G3.1	11740	intergenic	2.577	6	7	15	0	1	1
1:73833009:C:G	rs6702039	1	73833009	C	G	0.4215	5.013e-16	1.02357	0.0029	0.896872	rs12129573	8	RP4-598G3.1	12074	intergenic	3.945	6	9	15	0	1	1
1:73833914:C:T	rs10749821	1	73833914	C	T	0.4215	5.379e-16	1.02357	0.0029	0.896872	rs12129573	8	RP4-598G3.1	12979	intergenic	5.84	6	9	15	0	1	1
1:73834346:C:T	rs11210215	1	73834346	C	T	0.4215	5.379e-16	1.02357	0.0029	0.896872	rs12129573	8	RP4-598G3.1	13411	intergenic	6.653	6	9	15	0	1	1
1:73834650:G:T	rs911493	1	73834650	G	T	0.4533	4.252e-18	1.0246	0.0028	0.806339	rs10890020	8	RP4-598G3.1	13715	intergenic	4.127	7	9	15	0	1	1
1:73835726:C:T	rs2340401	1	73835726	C	T	0.4215	4.72e-16	1.02368	0.0029	0.896872	rs12129573	8	RP4-598G3.1	14791	intergenic	2.198	7	9	15	0	1	1
1:73835741:A:G	rs2340402	1	73835741	A	G	0.4533	4.795e-18	1.0246	0.0028	0.806339	rs10890020	8	RP4-598G3.1	14806	intergenic	3.192	7	9	15	0	1	1
1:73835777:C:T	rs2340403	1	73835777	T	C	0.4215	9.047e-16	1.02337	0.0029	0.896872	rs12129573	8	RP4-598G3.1	14842	intergenic	2.198	7	9	15	0	1	1
1:73836224:A:AT	rs5775180	1	73836224	AT	A	0.4533				0.806339	rs10890020	8	RP4-598G3.1	15289	intergenic	0.801		9	15	0	1	1
1:73836340:C:G	rs1923222	1	73836340	G	C	0.4215	6.207e-16	1.02347	0.0029	0.896872	rs12129573	8	RP4-598G3.1	15405	intergenic	3.48	7	9	15	0	1	1
1:73836769:A:G	rs12034860	1	73836769	G	A	0.4215	4.081e-16	1.02368	0.0029	0.896872	rs12129573	8	RP4-598G3.1	15834	intergenic	5.136	7	9	15	0	1	1
1:73836801:G:T	rs12027939	1	73836801	G	T	0.4533				0.806339	rs10890020	8	RP4-598G3.1	15866	intergenic	1.974	7	9	15	0	1	1
1:73837417:A:C	rs12128161	1	73837417	A	C	0.4235	8.786e-16	1.02337	0.0029	0.882305	rs12129573	8	RP4-598G3.1	16482	intergenic	0.052	6	9	15	0	1	1
1:73837608:A:C	rs12128235	1	73837608	A	C	0.4215	7.54e-16	1.02347	0.0029	0.896872	rs12129573	8	RP4-598G3.1	16673	intergenic	0.114	7	9	15	0	1	1
1:73837640:C:T	rs12117304	1	73837640	C	T	0.4215	4.95e-16	1.02357	0.0029	0.896872	rs12129573	8	RP4-598G3.1	16705	intergenic	0.423	7	9	15	0	1	1
1:73837958:A:C	rs6677536	1	73837958	A	C	0.4235				0.882305	rs12129573	8	RP4-598G3.1	17023	intergenic	0.533	6	9	15	0	1	1
1:73838066:T:TTA	1:73838066:T:TTA	1	73838066	TTA	T	0.4205				0.86959	rs12129573	8	RP4-598G3.1	17131	intergenic	0.639		9	15	0	0	1
1:73838066:T:TTATA	1:73838066:T:TTATA	1	73838066	T	TTATA	0.001988				0.86959	rs12129573	8	RP4-598G3.1	17131		0.607		9	15	0	0	1
1:73839564:C:T	rs1923223	1	73839564	C	T	0.4215	5.809e-16	1.02357	0.0029	0.896872	rs12129573	8	RP4-598G3.1	18629	intergenic	3.249	6	9	15	0	1	1
1:73839592:C:CA	rs35428682	1	73839592	C	CA	0.3976				0.995841	rs12129573	8	RP4-598G3.1	18657	intergenic	0.677		9	15	0	0	1
1:73839921:C:T	rs1923224	1	73839921	C	T	0.4215	7.491e-16	1.02347	0.0029	0.896872	rs12129573	8	RP4-598G3.1	18986	intergenic	5.829	7	9	15	0	1	1
1:73840341:C:T	rs12406253	1	73840341	T	C	0.4533	5.982e-18	1.0245	0.0028	0.806339	rs10890020	8	RP4-598G3.1	19406	intergenic	0.291	6	9	15	0	1	1
1:73840843:C:T	rs7554968	1	73840843	C	T	0.4215	5.675e-16	1.02357	0.0029	0.896872	rs12129573	8	RP4-598G3.1	19908	intergenic	3.239	7	9	15	0	1	1
1:73842119:G:GGTGA	rs113118350	1	73842119	GGTGA	G	0.3917				0.979309	rs12129573	8	RP4-598G3.1	21184	intergenic	1.126		9	15	0	1	1
1:73842480:A:G	rs11210216	1	73842480	G	A	0.4165	6.059e-16	1.02357	0.0029	0.875537	rs12129573	8	RP4-598G3.1	21545	intergenic	0.438	7	9	15	0	1	1
1:73842566:C:CT	rs76307997	1	73842566	C	CT	0.4583				0.787121	rs10890020	8	RP4-598G3.1	21631	intergenic	1.497		9	15	0	1	1
1:73842685:C:T	rs7544965	1	73842685	T	C	0.4165	4.113e-16	1.02368	0.0029	0.875537	rs12129573	8	RP4-598G3.1	21750	intergenic	0.685	6	9	15	0	1	1
1:73843213:G:T	rs7516608	1	73843213	G	T	0.4165	4.11e-16	1.02368	0.0029	0.875537	rs12129573	8	RP4-598G3.1	22278	intergenic	10.41	5	9	15	0	1	1
1:73843468:C:T	rs1923225	1	73843468	C	T	0.4583	4.878e-18	1.0246	0.0028	0.787121	rs10890020	8	RP4-598G3.1	22533	intergenic	4.892	6	9	15	0	1	1
1:73845254:A:G	rs10890037	1	73845254	G	A	0.4165	5.634e-16	1.02357	0.0029	0.875537	rs12129573	8	RP4-598G3.1	24319	intergenic	0.489	7	9	15	0	1	1
1:73845360:G:T	rs10749822	1	73845360	G	T	0.4155	5.058e-16	1.02357	0.0029	0.878713	rs12129573	8	RP4-598G3.1	24425	intergenic	3.189	6	9	15	0	1	1
1:73845941:C:T	rs10736419	1	73845941	C	T	0.4165	5.954e-16	1.02357	0.0029	0.875537	rs12129573	8	RP4-598G3.1	25006	intergenic	0.575	6	9	15	0	1	1
1:73846542:A:G	rs11210217	1	73846542	G	A	0.4165	7.173e-16	1.02347	0.0029	0.875537	rs12129573	8	RP4-598G3.1	25607	intergenic	6.682	7	9	15	0	1	1
1:73846894:C:T	rs1923226	1	73846894	T	C	0.4583	3.178e-18	1.0246	0.0028	0.787121	rs10890020	8	RP4-598G3.1	25959	intergenic	0.108	7	9	15	0	1	1
1:73847108:C:T	rs17503369	1	73847108	C	T	0.1521	8.999e-08	1.02122	0.0039	0.776869	rs10890009	8	RP4-598G3.1	26173	intergenic	3.12	7	9	15	0	1	1
1:73847138:A:G	rs11210218	1	73847138	A	G	0.4583	3.11e-18	1.0246	0.0028	0.787121	rs10890020	8	RP4-598G3.1	26203	intergenic	4.753	7	9	15	0	1	1
1:73847698:A:AT	rs11382895	1	73847698	AT	A	0.492				0.66109	rs10890020	8	RP4-598G3.1	26763	intergenic	0.893		7	15	0	0	1
1:73847802:C:T	rs7546305	1	73847802	T	C	0.4583	4.185e-18	1.0245	0.0028	0.787121	rs10890020	8	RP4-598G3.1	26867	intergenic	7.961	6	7	15	0	1	1
1:73848219:T:TATTCAA	rs149578619	1	73848219	T	TATTCAA	0.4583				0.7881	rs10890020	8	RP4-598G3.1	27284	intergenic	7.411		7	15	0	1	1
1:73848331:C:T	rs7515828	1	73848331	C	T	0.4304	5.529e-15	1.02265	0.0029	0.811189	rs12129573	8	RP4-598G3.1	27396	intergenic	4	7	7	15	0	1	1
1:73848390:A:AATGTT	rs10595283	1	73848390	A	AATGTT	0.4304				0.811189	rs12129573	8	RP4-598G3.1	27455	intergenic	6.301		7	15	0	1	1
1:73848398:A:T	rs12066768	1	73848398	A	T	0.3559				0.980238	rs1500429	8	RP4-598G3.1	27463	intergenic	1.189	6	7	15	0	1	1
1:73848505:C:T	rs7546987	1	73848505	T	C	0.4314	4.747e-15	1.02276	0.0029	0.799473	rs12129573	8	RP4-598G3.1	27570	intergenic	0.042	6	7	15	0	1	1
1:73848537:A:C	rs7547059	1	73848537	A	C	0.4364	1.01e-14	1.02235	0.0029	0.785353	rs12129573	8	RP4-598G3.1	27602	intergenic	0.579	7	7	15	0	1	1
1:73848608:A:G	rs61767418	1	73848608	A	G	0.4354				0.770873	rs12129573	8	RP4-598G3.1	27673	intergenic	3.418	7	7	15	0	0	1
1:73848609:C:T	rs61767419	1	73848609	T	C	0.4354				0.770873	rs12129573	8	RP4-598G3.1	27674	intergenic	3.073	7	7	15	0	0	1
1:73848610:A:G	rs61767420	1	73848610	G	A	0.4354				0.770873	rs12129573	8	RP4-598G3.1	27675	intergenic	7.411	7	7	15	0	0	1
1:73848631:A:T	rs11581459	1	73848631	T	A	0.4354	1.187e-14	1.02245	0.0029	0.770873	rs12129573	8	RP4-598G3.1	27696	intergenic	1.151	6	7	15	0	1	1
1:73848944:C:T	rs12135094	1	73848944	T	C	0.4354	6.385e-15	1.02255	0.0029	0.788758	rs12129573	8	RP4-598G3.1	28009	intergenic	0.846	6	1	15	0	1	1
1:73848985:A:G	rs12120214	1	73848985	A	G	0.4354	1.156e-14	1.02235	0.0029	0.788758	rs12129573	8	RP4-598G3.1	28050	intergenic	0.847	7	1	15	0	1	1
1:73848987:A:C	rs12127629	1	73848987	C	A	0.4354	1.156e-14	1.02235	0.0029	0.788758	rs12129573	8	RP4-598G3.1	28052	intergenic	0.267	6	1	15	0	1	1
1:73849016:A:G	rs11210219	1	73849016	A	G	0.4354	1.156e-14	1.02235	0.0029	0.788758	rs12129573	8	RP4-598G3.1	28081	intergenic	3.605	7	1	15	0	1	1
1:73849297:A:G	rs10789370	1	73849297	A	G	0.4354	6.385e-15	1.02255	0.0029	0.788758	rs12129573	8	RP4-598G3.1	28362	intergenic	3.768	7	1	15	0	1	1
1:73849655:G:T	rs11210220	1	73849655	G	T	0.4354	7.446e-15	1.02245	0.0029	0.788758	rs12129573	8	RP4-598G3.1	28720	intergenic	2.106	6	9	15	0	1	1
1:73849673:C:T	rs11210221	1	73849673	C	T	0.4354	6.415e-15	1.02255	0.0029	0.788758	rs12129573	8	RP4-598G3.1	28738	intergenic	0.221	6	9	15	0	1	1
1:73849687:C:T	rs11210222	1	73849687	C	T	0.4354	6.415e-15	1.02255	0.0029	0.788758	rs12129573	8	RP4-598G3.1	28752	intergenic	4.031	6	9	15	0	1	1
1:73849773:A:T	rs1923228	1	73849773	A	T	0.4354	5.531e-15	1.02265	0.0029	0.788758	rs12129573	8	RP4-598G3.1	28838	intergenic	3.52	6	9	15	0	1	1
1:73851213:A:G	rs12718437	1	73851213	G	A	0.4414	8.395e-17	1.02357	0.0028	0.756117	rs10465867	8	RP4-598G3.1	30278	intergenic	8.584	7	9	15	0	1	1
1:73851340:A:G	rs12718438	1	73851340	A	G	0.3559	3.961e-10	1.01867	0.003	0.980238	rs1500429	8	RP4-598G3.1	30405	intergenic	4.611	7	9	15	0	1	1
1:73851675:C:T	rs12564336	1	73851675	C	T	0.4354				0.788758	rs12129573	8	RP4-598G3.1	30740	intergenic	14.48	7	9	15	0	1	1
1:73851687:G:T	rs6671130	1	73851687	G	T	0.4354				0.788758	rs12129573	8	RP4-598G3.1	30752	intergenic	13.37	7	9	15	0	1	1
1:73851693:A:AATCT	rs67958905	1	73851693	A	AATCT	0.4354				0.788758	rs12129573	8	RP4-598G3.1	30758	intergenic	10.49		9	15	0	1	1
1:73851752:A:G	rs6671002	1	73851752	G	A	0.4354	8.105e-15	1.02245	0.0029	0.788758	rs12129573	8	RP4-598G3.1	30817	intergenic	14.93	7	9	15	0	1	1
1:73851936:A:G	rs6671203	1	73851936	G	A	0.4354	7.542e-15	1.02245	0.0029	0.788758	rs12129573	8	RP4-598G3.1	31001	intergenic	11.57	6	9	15	0	1	1
1:73852067:A:T	rs6673911	1	73852067	A	T	0.4354	6.982e-15	1.02255	0.0029	0.788758	rs12129573	8	RP4-598G3.1	31132	intergenic	10.84	6	9	15	0	1	1
1:73852090:C:T	rs6673919	1	73852090	C	T	0.4354	9.774e-15	1.02235	0.0029	0.788758	rs12129573	8	RP4-598G3.1	31155	intergenic	15.7	7	9	15	0	1	1
1:73852273:A:AT	rs138098814	1	73852273	AT	A	0.4374				0.783028	rs12129573	8	RP4-598G3.1	31338	intergenic	1.466		9	15	0	1	1
1:73852274:A:T	rs60427825	1	73852274	T	A	0.4374				0.783028	rs12129573	8	RP4-598G3.1	31339	intergenic	1.07	7	9	15	0	1	1
1:73852398:C:CATTA	rs138758275	1	73852398	CATTA	C	0.4354				0.788758	rs12129573	8	RP4-598G3.1	31463	intergenic	2.995		9	15	0	1	1
1:73852445:C:G	rs11210223	1	73852445	G	C	0.4354	6.639e-15	1.02255	0.0029	0.788758	rs12129573	8	RP4-598G3.1	31510	intergenic	4.438	7	9	15	0	1	1
1:73852554:C:T	rs11210224	1	73852554	C	T	0.4354	8.241e-15	1.02245	0.0029	0.788758	rs12129573	8	RP4-598G3.1	31619	intergenic	1.601	6	9	15	0	1	1
1:73852585:A:G	rs11210225	1	73852585	A	G	0.4354	8.323e-15	1.02245	0.0029	0.788758	rs12129573	8	RP4-598G3.1	31650	intergenic	0.545	7	9	15	0	1	1
1:73852765:C:T	rs1923230	1	73852765	C	T	0.4354	8.856e-15	1.02245	0.0029	0.788758	rs12129573	8	RP4-598G3.1	31830	intergenic	1.013	6	9	15	0	1	1
1:73852939:C:T	rs1923231	1	73852939	C	T	0.4354	8.241e-15	1.02245	0.0029	0.788758	rs12129573	8	RP4-598G3.1	32004	intergenic	0.017	6	9	15	0	1	1
1:73853347:C:CTG	rs66801162	1	73853347	CTG	C	0.4414				0.756117	rs10465867	8	RP4-598G3.1	32412	intergenic	0.223		9	15	0	1	1
1:73853460:C:T	rs1923233	1	73853460	T	C	0.4354	3.388e-15	1.02245	0.0028	0.788758	rs12129573	8	RP4-598G3.1	32525	intergenic	1.542	7	9	15	0	1	1
1:73853481:A:G	rs1923234	1	73853481	A	G	0.4354	8.183e-15	1.02245	0.0029	0.788758	rs12129573	8	RP4-598G3.1	32546	intergenic	2.792	7	9	15	0	1	1
1:73853826:C:T	rs1923236	1	73853826	C	T	0.4354	8.383e-15	1.02245	0.0029	0.788758	rs12129573	8	RP4-598G3.1	32891	intergenic	4.857	7	9	15	0	1	1
1:73853950:A:ATT	rs56073047	1	73853950	A	ATT	0.4354				0.788758	rs12129573	8	RP4-598G3.1	33015	intergenic	0.601		9	15	0	1	1
1:73854019:T:TTTTA	rs150926596	1	73854019	TTTTA	T	0.4354				0.788758	rs12129573	8	RP4-598G3.1	33084	intergenic	0.528		9	15	0	1	1
1:73854147:C:T	rs12044079	1	73854147	T	C	0.4354	8.323e-15	1.02245	0.0029	0.788758	rs12129573	8	RP4-598G3.1	33212	intergenic	4.078	7	9	15	0	1	1
1:73854284:A:G	rs11210226	1	73854284	G	A	0.4354	8.383e-15	1.02245	0.0029	0.788758	rs12129573	8	RP4-598G3.1	33349	intergenic	4.784	6	9	15	0	1	1
1:73854549:C:T	rs58391878	1	73854549	C	T	0.1372	5.469e-08	1.02204	0.004	0.681528	rs10890009	8	RP4-598G3.1	33614	intergenic	6.354	6	9	15	0	1	1
1:73855015:A:C	rs11210227	1	73855015	A	C	0.4344	8.755e-15	1.02245	0.0029	0.791136	rs12129573	8	RP4-598G3.1	34080	intergenic	1.296	7	9	15	0	1	1
1:73855051:A:G	rs1338645	1	73855051	A	G	0.4344	8.944e-15	1.02245	0.0029	0.791136	rs12129573	8	RP4-598G3.1	34116	intergenic	0.562		9	15	0	1	1
1:73855495:G:T	rs34547319	1	73855495	G	T	0.4354	8.383e-15	1.02245	0.0029	0.788758	rs12129573	8	RP4-598G3.1	34560	intergenic	0.449	6	9	15	0	1	1
1:73855696:A:AT	rs36029464	1	73855696	A	AT	0.4354				0.788758	rs12129573	8	RP4-598G3.1	34761	intergenic	0.724		9	15	0	1	1
1:73855727:T:TTTTTG	rs139733442	1	73855727	T	TTTTTG	0.4354				0.788758	rs12129573	8	RP4-598G3.1	34792	intergenic	2.996		9	15	0	1	1
1:73855845:G:GT	rs34514114	1	73855845	GT	G	0.4354				0.788758	rs12129573	8	RP4-598G3.1	34910	intergenic	4.057		9	15	0	1	1
1:73856091:A:C	rs55994666	1	73856091	C	A	0.4354	4.106e-15	1.02235	0.0028	0.788758	rs12129573	8	RP4-598G3.1	35156	intergenic	3.861	6	9	15	0	1	1
1:73856322:T:TTCTTC	rs140073511	1	73856322	T	TTCTTC	0.4354				0.788758	rs12129573	8	RP4-598G3.1	35387	intergenic	0.577		9	15	0	1	1
1:73856397:G:T	rs11804192	1	73856397	T	G	0.4354				0.788758	rs12129573	8	RP4-598G3.1	35462	intergenic	1.333	6	9	15	0	0	1
1:73856471:C:T	rs6701544	1	73856471	C	T	0.4354	9.849e-15	1.02235	0.0029	0.788758	rs12129573	8	RP4-598G3.1	35536	intergenic	0.415	6	9	15	0	1	1
1:73856841:C:T	rs6704376	1	73856841	C	T	0.4354	4.115e-15	1.02235	0.0028	0.788758	rs12129573	8	RP4-598G3.1	35906	intergenic	0.433	6	9	15	0	1	1
1:73856933:C:T	rs6704461	1	73856933	C	T	0.4354	4.115e-15	1.02235	0.0028	0.788758	rs12129573	8	RP4-598G3.1	35998	intergenic	7.771	6	9	15	0	1	1
1:73857058:C:T	rs6689493	1	73857058	T	C	0.4344	4.114e-15	1.02235	0.0028	0.792176	rs12129573	8	RP4-598G3.1	36123	intergenic	2.139	7	9	15	0	1	1
1:73857097:C:T	rs1984201	1	73857097	C	T	0.4354	4.115e-15	1.02235	0.0028	0.788758	rs12129573	8	RP4-598G3.1	36162	intergenic	9.71		9	15	0	1	1
1:73857179:T:TA	rs35291719	1	73857179	T	TA	0.4354				0.788758	rs12129573	8	RP4-598G3.1	36244	intergenic	0.158		9	15	0	1	1
1:73857494:A:G	rs1856410	1	73857494	G	A	0.4354	4.15e-15	1.02235	0.0028	0.788758	rs12129573	8	RP4-598G3.1	36559	intergenic	3.092	6	9	15	0	1	1
1:73857613:C:G	rs1338655	1	73857613	G	C	0.4354	4.474e-11	1.02163	0.0033	0.788758	rs12129573	8	RP4-598G3.1	36678	intergenic	0.118	7	9	15	0	1	1
1:73857724:G:T	rs1338654	1	73857724	T	G	0.4354	4.137e-15	1.02235	0.0028	0.788758	rs12129573	8	RP4-598G3.1	36789	intergenic	1.635		9	15	0	1	1
1:73857839:G:T	rs5015579	1	73857839	T	G	0.4344	1.277e-14	1.02224	0.0029	0.785035	rs12129573	8	RP4-598G3.1	36904	intergenic	0.17	7	9	15	0	1	1
1:73857844:A:G	rs5015578	1	73857844	G	A	0.4344	1.268e-14	1.02235	0.0029	0.785035	rs12129573	8	RP4-598G3.1	36909	intergenic	4.576	6	9	15	0	1	1
1:73858039:C:T	rs11809026	1	73858039	T	C	0.4354	4.173e-15	1.02235	0.0028	0.788758	rs12129573	8	RP4-598G3.1	37104	intergenic	0.012	7	9	15	0	1	1
1:73858079:A:G	rs11805813	1	73858079	G	A	0.4354	4.201e-15	1.02235	0.0028	0.788758	rs12129573	8	RP4-598G3.1	37144	intergenic	0.154	6	9	15	0	1	1
1:73858261:A:T	rs12744582	1	73858261	A	T	0.4354	6.346e-15	1.02214	0.0028	0.788758	rs12129573	8	RP4-598G3.1	37326	intergenic	4.954	6	9	15	0	1	1
1:73858351:A:G	rs10493517	1	73858351	A	G	0.4414	1.165e-16	1.02347	0.0028	0.756117	rs10465867	8	RP4-598G3.1	37416	intergenic	1.083	7	9	15	0	1	1
1:73858463:A:G	rs11805871	1	73858463	G	A	0.4354	1.383e-14	1.02224	0.0029	0.788758	rs12129573	8	RP4-598G3.1	37528	intergenic	5.534	7	9	15	0	1	1
1:73858561:C:T	rs11809098	1	73858561	T	C	0.4354	8.48e-15	1.02245	0.0029	0.788758	rs12129573	8	RP4-598G3.1	37626	intergenic	2.081	7	9	15	0	1	1
1:73858695:A:AAT	rs66629596	1	73858695	A	AAT	0.4354				0.788758	rs12129573	8	RP4-598G3.1	37760	intergenic	0.848		9	15	0	1	1
1:73858714:A:AC	rs150538081	1	73858714	AC	A	0.4354				0.788758	rs12129573	8	RP4-598G3.1	37779	intergenic	0.445		9	15	0	0	1
1:73858723:A:AAAAC	rs200019553	1	73858723	A	AAAAC	0.4354				0.788758	rs12129573	8	RP4-598G3.1	37788	intergenic	2.357		9	15	0	1	1
1:73858747:G:GT	rs35190901	1	73858747	G	GT	0.4354				0.788758	rs12129573	8	RP4-598G3.1	37812	intergenic	1.128		9	15	0	1	1
1:73858941:C:T	rs11809486	1	73858941	T	C	0.4354	1.227e-14	1.02235	0.0029	0.788758	rs12129573	8	RP4-598G3.1	38006	intergenic	4.376	7	9	15	0	1	1
1:73859002:C:T	rs10890038	1	73859002	C	T	0.3559	5.491e-10	1.01857	0.003	0.980238	rs1500429	8	RP4-598G3.1	38067	intergenic	1.773	7	9	15	0	1	1
1:73859290:G:T	rs11210228	1	73859290	G	T	0.4334				0.781346	rs12129573	8	RP4-598G3.1	38355	intergenic	2.786	7	9	15	0	1	1
1:73859292:C:T	rs11804814	1	73859292	C	T	0.4334				0.781346	rs12129573	8	RP4-598G3.1	38357	intergenic	0.06	7	9	15	0	1	1
1:73859300:A:G	rs10890039	1	73859300	A	G	0.4334	2.083e-14	1.02224	0.0029	0.781346	rs12129573	8	RP4-598G3.1	38365	intergenic	2.489	7	9	15	0	1	1
1:73859367:C:T	rs6696623	1	73859367	T	C	0.4344	8.202e-15	1.02245	0.0029	0.785035	rs12129573	8	RP4-598G3.1	38432	intergenic	2.585	6	9	15	0	1	1
1:73859444:A:ACT	rs35610500	1	73859444	A	ACT	0.4354				0.788758	rs12129573	8	RP4-598G3.1	38509	intergenic	0.066		9	15	0	1	1
1:73860028:A:G	rs11210229	1	73860028	G	A	0.4354	1.196e-14	1.02235	0.0029	0.788758	rs12129573	8	RP4-598G3.1	39093	intergenic	3.114	6	9	15	0	1	1
1:73860311:A:C	rs1923238	1	73860311	C	A	0.4354	6.056e-15	1.02224	0.0028	0.788758	rs12129573	8	RP4-598G3.1	39376	intergenic	12.97	7	9	15	0	1	1
1:73860631:A:G	rs10493518	1	73860631	A	G	0.4414	1.38e-16	1.02347	0.0028	0.756117	rs10465867	8	RP4-598G3.1	39696	intergenic	6.064	6	7	15	0	1	1
1:73860819:A:G	rs12038096	1	73860819	G	A	0.4374				0.781961	rs12129573	8	RP4-598G3.1	39884	intergenic	0.542	7	7	15	0	1	1
1:73860821:A:G	rs12031120	1	73860821	A	G	0.4354				0.788758	rs12129573	8	RP4-598G3.1	39886	intergenic	4.76	7	7	15	0	1	1
1:73861924:A:C	rs1338651	1	73861924	A	C	0.4354	5.463e-15	1.02224	0.0028	0.788758	rs12129573	8	RP4-598G3.1	40989	intergenic	8.043		9	15	0	1	1
1:73862004:G:T	rs1338650	1	73862004	T	G	0.4414	1.277e-16	1.02347	0.0028	0.756117	rs10465867	8	RP4-598G3.1	41069	intergenic	0.461		9	15	0	1	1
1:73863269:C:T	rs10159196	1	73863269	T	C	0.4354	5.247e-15	1.02224	0.0028	0.788758	rs12129573	8	RP4-598G3.1	42334	intergenic	0.936	7	9	15	0	1	1
1:73863862:A:G	rs1572669	1	73863862	G	A	0.3559	5.648e-10	1.01857	0.003	0.980238	rs1500429	8	RP4-598G3.1	42927	intergenic	0.353		9	15	0	1	1
1:73864251:C:T	rs11210232	1	73864251	T	C	0.4423	1.099e-16	1.02357	0.0028	0.751481	rs10465867	8	RP4-598G3.1	43316	intergenic	0.852	5	9	15	0	1	1
1:73865596:C:T	rs1885248	1	73865596	T	C	0.3569	6.847e-10	1.01847	0.003	0.976442	rs1500429	8	RP4-598G3.1	44661	intergenic	3.792	7	9	15	0	1	1
1:73865740:A:G	rs1885249	1	73865740	G	A	0.4354	6.029e-15	1.02224	0.0028	0.788758	rs12129573	8	RP4-598G3.1	44805	intergenic	0.942	5	9	15	0	1	1
1:73865790:A:G	rs1885250	1	73865790	A	G	0.4414	1.324e-16	1.02347	0.0028	0.756117	rs10465867	8	RP4-598G3.1	44855	intergenic	1.372	5	9	15	0	1	1
1:73866020:G:T	rs1885251	1	73866020	T	G	0.4414	1.102e-16	1.02357	0.0028	0.756117	rs10465867	8	RP4-598G3.1	45085	intergenic	0.722	5	9	15	0	1	1
1:73866109:A:T	rs1805215	1	73866109	T	A	0.3559	6.223e-10	1.01847	0.003	0.980238	rs1500429	8	RP4-598G3.1	45174	intergenic	0.94	5	9	15	0	1	1
1:73866272:C:T	rs1416268	1	73866272	C	T	0.4354	1.406e-14	1.02224	0.0029	0.788758	rs12129573	8	RP4-598G3.1	45337	intergenic	3.619	6	9	15	0	1	1
1:73866598:A:G	rs1416269	1	73866598	G	A	0.4354	6.029e-15	1.02224	0.0028	0.788758	rs12129573	8	RP4-598G3.1	45663	intergenic	0.984	6	9	15	0	1	1
1:73867012:A:G	rs1249590	1	73867012	G	A	0.169				0.980704	rs10749823	8	RP4-598G3.1	46077	intergenic	1.318	6	9	15	0	1	1
1:73868386:A:C	rs1923243	1	73868386	C	A	0.4414	5.67e-18	1.02552	0.0029	0.756117	rs10465867	8	RP4-598G3.1	47451	intergenic	2.331	6	9	15	0	1	1
1:73869230:C:T	rs1923244	1	73869230	C	T	0.3559	6.121e-10	1.01847	0.003	0.980238	rs1500429	8	RP4-598G3.1	48295	intergenic	0.933	7	9	15	0	1	1
1:73870284:C:CT	rs11315343	1	73870284	CT	C	0.4692				0.719833	rs10465867	8	RP4-598G3.1	49349	intergenic	5.354		9	15	0	0	1
1:73870901:A:G	rs12035848	1	73870901	A	G	0.4354	9.116e-15	1.02214	0.0028	0.788758	rs12129573	8	RP4-598G3.1	49966	intergenic	11.95	7	9	15	0	1	1
1:73871205:A:G	rs12043387	1	73871205	G	A	0.4354	9.243e-15	1.02214	0.0028	0.788758	rs12129573	8	RP4-598G3.1	50270	intergenic	0.93	7	9	15	0	1	1
1:73872885:A:G	1:73872885_A_G	1	73872885	G	A	0.4354	1.084e-09	1.02051	0.0033	0.788758	rs12129573	8	RP4-598G3.1	51950	intergenic	2.736	7	9	15	0	1	1
1:73873036:A:G	rs2340404	1	73873036	G	A	0.3569	6.941e-10	1.01847	0.003	0.976442	rs1500429	8	RP4-598G3.1	52101	intergenic	1.733	7	9	15	0	1	1
1:73873424:A:G	rs2340405	1	73873424	G	A	0.4354				0.788758	rs12129573	8	RP4-598G3.1	52489	intergenic	0.14	6	9	15	0	1	1
1:73873755:A:G	rs3964487	1	73873755	G	A	0.4364	2.151e-14	1.02183	0.0028	0.785353	rs12129573	8	RP4-598G3.1	52820	intergenic	0.183	6	9	15	0	1	1
1:73874321:A:G	rs1316718	1	73874321	A	G	0.4414	1.035e-16	1.02357	0.0028	0.756117	rs10465867	8	RP4-598G3.1	53386	intergenic	4.289	7	9	15	0	1	1
1:73874404:T:TA	rs5775183	1	73874404	T	TA	0.4046				0.814327	rs1500429	8	RP4-598G3.1	53469	intergenic	3.846		9	15	0	0	1
1:73877375:T:TA	rs35909727	1	73877375	T	TA	0.4433				0.739481	rs10465867	8	RP4-598G3.1	56440	intergenic	4.082		7	15	0	1	1
1:73878194:C:T	rs11210235	1	73878194	C	T	0.4414	1.461e-16	1.02357	0.0028	0.756117	rs10465867	8	RP4-598G3.1	57259	intergenic	9.315	7	7	15	0	1	1
1:73879821:C:T	rs11210236	1	73879821	T	C	0.4414	1.568e-16	1.02347	0.0028	0.756117	rs10465867	8	RP4-598G3.1	58886	intergenic	2.089	6	9	15	0	1	1
1:73880586:C:T	rs10465867	1	73880586	C	T	0.4801	5.966e-11	1.01857	0.0028	1	rs10465867	8	RP4-598G3.1	59651	intergenic	0.298	7	9	15	0	1	1
1:73880654:A:G	rs10465868	1	73880654	G	A	0.4414	1.598e-16	1.02347	0.0028	0.756117	rs10465867	8	RP4-598G3.1	59719	intergenic	6.399	7	9	15	0	1	1
1:73880724:A:C	rs10465869	1	73880724	A	C	0.4414	1.6e-16	1.02347	0.0028	0.756117	rs10465867	8	RP4-598G3.1	59789	intergenic	1.616	6	9	15	0	1	1
1:73880782:T:TG	rs34310848	1	73880782	T	TG	0.4414				0.756117	rs10465867	8	RP4-598G3.1	59847	intergenic	0.793		9	15	0	1	1
1:73882478:A:G	rs1475064	1	73882478	G	A	0.4354	1.594e-14	1.02204	0.0028	0.788758	rs12129573	8	RP4-598G3.1	61543	intergenic	5.795	7	9	15	0	1	1
1:73882880:A:G	rs1475065	1	73882880	G	A	0.3559	1.029e-09	1.01837	0.003	0.980238	rs1500429	8	RP4-598G3.1	61945	intergenic	1.22	6	9	15	0	1	1
1:73884838:C:T	rs12731986	1	73884838	T	C	0.4354	5.8e-14	1.02194	0.0029	0.788758	rs12129573	8	RP4-598G3.1	63903	intergenic	3.176	7	9	15	0	1	1
1:73884929:C:G	rs12044316	1	73884929	C	G	0.4414	1.539e-16	1.02347	0.0028	0.756117	rs10465867	8	RP4-598G3.1	63994	intergenic	0.462	6	9	15	0	1	1
1:73886699:C:T	rs7553998	1	73886699	C	T	0.4414	1.513e-16	1.02347	0.0028	0.756117	rs10465867	8	RP4-598G3.1	65764	intergenic	5.744	6	9	15	0	1	1
1:73887712:A:T	rs4557913	1	73887712	A	T	0.4414	1.467e-16	1.02357	0.0028	0.756117	rs10465867	8	RP4-598G3.1	66777	intergenic	0.86	7	9	15	0	1	1
1:73887871:A:G	rs1361244	1	73887871	A	G	0.4414	1.383e-16	1.02357	0.0028	0.756117	rs10465867	8	RP4-598G3.1	66936	intergenic	1.028		9	15	0	1	1
1:73888982:C:T	rs1338656	1	73888982	C	T	0.4414	1.179e-16	1.02357	0.0028	0.756117	rs10465867	8	RP4-598G3.1	68047	intergenic	6.792		9	15	0	1	1
1:73889110:C:T	rs11210237	1	73889110	C	T	0.4414	1.409e-16	1.02357	0.0028	0.756117	rs10465867	8	RP4-598G3.1	68175	intergenic	4.144	6	9	15	0	1	1
1:73889436:C:T	rs4354497	1	73889436	T	C	0.4414	1.438e-16	1.02357	0.0028	0.756117	rs10465867	8	RP4-598G3.1	68501	intergenic	1.047	7	9	15	0	1	1
1:73889941:C:T	rs1416274	1	73889941	C	T	0.4414	1.375e-16	1.02357	0.0028	0.756117	rs10465867	8	RP4-598G3.1	69006	intergenic	1.515		9	15	0	1	1
1:73890390:C:T	rs7521446	1	73890390	C	T	0.4414	1.409e-16	1.02357	0.0028	0.756117	rs10465867	8	RP4-598G3.1	69455	intergenic	6.792	7	9	15	0	1	1
1:73890473:A:T	rs7519030	1	73890473	T	A	0.4414	1.409e-16	1.02357	0.0028	0.756117	rs10465867	8	RP4-598G3.1	69538	intergenic	0.905	6	9	15	0	1	1
1:73890593:A:G	rs11210238	1	73890593	A	G	0.3549	1.057e-09	1.01826	0.003	0.976182	rs1500429	8	RP4-598G3.1	69658	intergenic	1.299	6	9	15	0	1	1
1:73890737:C:G	rs61765511	1	73890737	G	C	0.4414	1.52e-16	1.02347	0.0028	0.756117	rs10465867	8	RP4-598G3.1	69802	intergenic	0.233	6	9	15	0	1	1
1:73890886:C:T	rs61765512	1	73890886	T	C	0.4414	1.271e-16	1.02357	0.0028	0.756117	rs10465867	8	RP4-598G3.1	69951	intergenic	3.365	6	9	15	0	1	1
1:73890900:G:T	rs61765513	1	73890900	T	G	0.4414	1.148e-16	1.02357	0.0028	0.756117	rs10465867	8	RP4-598G3.1	69965	intergenic	1.415	6	9	15	0	1	1
1:73891002:C:G	rs6703012	1	73891002	G	C	0.169				0.980704	rs10749823	8	RP4-598G3.1	70067	intergenic	0.982	7	9	15	0	1	1
1:73891226:C:CATATT	rs56019088	1	73891226	C	CATATT	0.4414				0.756117	rs10465867	8	RP4-598G3.1	70291	intergenic	0.355		9	15	0	1	1
1:73891352:C:CAA	rs557956462	1	73891352	CAA	C	0.4384				0.780739	rs12129573	8	RP4-598G3.1	70417	intergenic	8.353		9	15	0	0	1
1:73891874:T:TA	rs5775184	1	73891874	TA	T	0.4423				0.751481	rs10465867	8	RP4-598G3.1	70939	intergenic	2.648		9	15	0	0	1
1:73891874:TA:TAA	rs540365909	1	73891874	TA	TAA	0.1233				0.751481	rs10465867	8	RP4-598G3.1	70939				9	15	0	0	1
1:73891887:A:G	rs4998957	1	73891887	A	G	0.4414	4.157e-18	1.02583	0.0029	0.756117	rs10465867	8	RP4-598G3.1	70952	intergenic	0.029	6	9	15	0	1	1
1:73892420:G:T	rs4636406	1	73892420	T	G	0.4414	7.787e-17	1.02378	0.0028	0.756117	rs10465867	8	RP4-598G3.1	71485	intergenic	1.096	7	9	15	0	1	1
1:73892579:A:G	rs1538375	1	73892579	G	A	0.4414	1.154e-16	1.02357	0.0028	0.756117	rs10465867	8	RP4-598G3.1	71644	intergenic	6.365	7	9	15	0	1	1
1:73892613:A:C	rs1538376	1	73892613	C	A	0.4414	1.154e-16	1.02357	0.0028	0.756117	rs10465867	8	RP4-598G3.1	71678	intergenic	1.582	6	9	15	0	1	1
1:73892824:A:C	rs1416266	1	73892824	A	C	0.4414	5.982e-18	1.02562	0.0029	0.756117	rs10465867	8	RP4-598G3.1	71889	intergenic	3.207	7	9	15	0	1	1
1:73892846:G:GA	rs11464628	1	73892846	GA	G	0.4324				0.74414	rs1500429	8	RP4-598G3.1	71911	intergenic	0.624		9	15	0	0	1
1:73893148:C:T	rs4406595	1	73893148	C	T	0.4414	8.973e-17	1.02368	0.0028	0.756117	rs10465867	8	RP4-598G3.1	72213	intergenic	0.589	7	9	15	0	1	1
1:73893579:A:G	rs1338647	1	73893579	A	G	0.4414	1.257e-16	1.02357	0.0028	0.756117	rs10465867	8	RP4-598G3.1	72644	intergenic	1.538	6	9	15	0	1	1
1:73893595:C:CT	rs149242880	1	73893595	C	CT	0.4354				0.739884	rs10465867	8	RP4-598G3.1	72660	intergenic	1.305		9	15	0	1	1
1:73893609:C:G	rs1338648	1	73893609	C	G	0.4414	6.866e-18	1.02562	0.0029	0.756117	rs10465867	8	RP4-598G3.1	72674	intergenic	2.34	6	9	15	0	1	1
1:73893632:C:T	rs1338649	1	73893632	C	T	0.4414	4.653e-18	1.02573	0.0029	0.756117	rs10465867	8	RP4-598G3.1	72697	intergenic	1.811	7	9	15	0	1	1
1:73894065:A:G	rs12569115	1	73894065	A	G	0.4414	7.64e-17	1.02378	0.0028	0.756117	rs10465867	8	RP4-598G3.1	73130	intergenic	0.543	7	14	15	0	1	1
1:73894150:C:T	rs12562533	1	73894150	C	T	0.4414	8.07e-17	1.02378	0.0028	0.756117	rs10465867	8	RP4-598G3.1	73215	intergenic	4.532	6	14	15	0	1	1
1:73894459:C:T	rs12565386	1	73894459	T	C	0.4414	1.136e-16	1.02368	0.0028	0.756117	rs10465867	8	RP4-598G3.1	73524	intergenic	0.573	7	14	15	0	1	1
1:73894768:A:G	rs56060088	1	73894768	A	G	0.4463	1.992e-17	1.02532	0.0029	0.730858	rs10465867	8	RP4-598G3.1	73833	intergenic	1.991	7	14	15	0	1	1
1:73895051:A:G	rs12028720	1	73895051	A	G	0.4433				0.741909	rs10465867	8	RP4-598G3.1	74116	intergenic	5.952	6	14	15	0	1	1
1:73895169:A:G	rs7528128	1	73895169	G	A	0.4433				0.741909	rs10465867	8	RP4-598G3.1	74234	intergenic	1.66	7	14	15	0	1	1
1:73895982:C:G	rs11210239	1	73895982	C	G	0.4433				0.741909	rs10465867	8	RP4-598G3.1	75047	intergenic	0.299	7	14	15	0	1	1
1:73896105:A:G	rs11210241	1	73896105	A	G	0.4433				0.741909	rs10465867	8	RP4-598G3.1	75170	intergenic	2.848	6	14	15	0	1	1
1:73896218:A:G	rs11580539	1	73896218	G	A	0.4334	1.554e-13	1.02153	0.0029	0.774264	rs12129573	8	RP4-598G3.1	75283	intergenic	0.793	7	14	15	0	1	1
1:73896518:C:T	rs7413198	1	73896518	C	T	0.166				1	rs10749823	8	RP4-598G3.1	75583	intergenic	1.156	7	14	15	0	1	1
1:73897246:A:T	rs6672225	1	73897246	A	T	0.4433	6.168e-16	1.02316	0.0028	0.741909	rs10465867	8	RP4-598G3.1	76311	intergenic	3.128	7	9	15	0	1	1
1:73897381:A:G	rs6669843	1	73897381	G	A	0.4433	6.628e-16	1.02306	0.0028	0.741909	rs10465867	8	RP4-598G3.1	76446	intergenic	3.05	6	9	15	0	1	1
1:73897766:C:T	rs61765515	1	73897766	T	C	0.1382	4.849e-07	1.0201	0.0039	0.661772	rs10890009	8	RP4-598G3.1	76831	intergenic	0.56	7	9	15	0	1	1
1:73897809:C:T	rs11210242	1	73897809	T	C	0.4433	6.74e-16	1.02306	0.0028	0.741909	rs10465867	8	RP4-598G3.1	76874	intergenic	0.34	6	9	15	0	1	1
1:73898030:C:G	rs11210243	1	73898030	G	C	0.4433	6.166e-16	1.02316	0.0028	0.741909	rs10465867	8	RP4-598G3.1	77095	intergenic	0.294	7	9	15	0	1	1
1:73898258:A:G	rs11210244	1	73898258	A	G	0.4433	5.949e-16	1.02316	0.0028	0.741909	rs10465867	8	RP4-598G3.1	77323	intergenic	2.36	7	9	15	0	1	1
1:73899639:C:T	rs4523481	1	73899639	T	C	0.4334	9.232e-14	1.02173	0.0029	0.774264	rs12129573	8	RP4-598G3.1	78704	intergenic	9.253	7	9	15	0	1	1
1:73899742:A:G	rs1572668	1	73899742	G	A	0.4433	6.166e-16	1.02316	0.0028	0.741909	rs10465867	8	RP4-598G3.1	78807	intergenic	0.808		9	15	0	1	1
1:73900843:C:T	rs10749823	1	73900843	T	C	0.166	2.954e-08	1.02214	0.004	1	rs10749823	8	RP4-598G3.1	79908	intergenic	1.05	7	9	15	0	1	1
1:73900932:C:T	rs11210247	1	73900932	C	T	0.4493	2.427e-15	1.02276	0.0028	0.729358	rs10465867	8	RP4-598G3.1	79997	intergenic	1.265	7	9	15	0	1	1
1:73900947:A:G	rs10749824	1	73900947	A	G	0.3479	1.017e-08	1.01725	0.003	0.972566	rs1500429	8	RP4-598G3.1	80012	intergenic	1.469	6	9	15	0	1	1
1:73901717:C:T	rs6688940	1	73901717	C	T	0.166	5.228e-08	1.02173	0.004	1	rs10749823	8	RP4-598G3.1	80782	intergenic	2.479	7	9	15	0	1	1
1:73902953:A:G	rs35101879	1	73902953	A	G	0.4433				0.741909	rs10465867	8	RP4-598G3.1	82018	intergenic	4.699	7	9	15	0	1	1
1:73902988:C:G	rs4537505	1	73902988	G	C	0.3539	5.423e-09	1.01755	0.003	0.996042	rs1500429	8	RP4-598G3.1	82053	intergenic	1.629	7	9	15	0	1	1
1:73904211:A:G	rs4369181	1	73904211	A	G	0.4433	7.682e-16	1.02306	0.0028	0.741909	rs10465867	8	RP4-598G3.1	83276	intergenic	1.195	7	9	15	0	1	1
1:73904937:A:G	rs2095794	1	73904937	G	A	0.4443	7.296e-16	1.02316	0.0028	0.73818	rs10465867	8	RP4-598G3.1	84002	intergenic	2.64		9	15	0	1	1
1:73905414:A:C	rs12033505	1	73905414	C	A	0.4433	6.045e-16	1.02316	0.0028	0.741909	rs10465867	8	RP4-598G3.1	84479	intergenic	2.434	6	9	15	0	1	1
1:73905524:A:T	rs6679389	1	73905524	T	A	0.4433	6.045e-16	1.02316	0.0028	0.741909	rs10465867	8	RP4-598G3.1	84589	intergenic	3.027	7	9	15	0	1	1
1:73907485:G:GTATATATATCTTCACA	rs67778183	1	73907485	GTATATATATCTTCACA	G	0.4483				0.727389	rs10465867	8	RP4-598G3.1	86550	intergenic	1.153		9	15	0	1	1
1:73908359:C:T	rs6676874	1	73908359	T	C	0.3539	3.798e-09	1.01776	0.003	0.996042	rs1500429	8	RP4-598G3.1	87424	intergenic	2.847	6	9	15	0	1	1
1:73908975:C:T	rs4287126	1	73908975	C	T	0.4433	5.191e-16	1.02316	0.0028	0.741909	rs10465867	8	RP4-598G3.1	88040	intergenic	7.814	7	9	15	0	1	1
1:73909964:A:G	rs4113049	1	73909964	G	A	0.4433	4.958e-16	1.02316	0.0028	0.741909	rs10465867	8	RP4-598G3.1	89029	intergenic	3.063	5	7	15	0	1	1
1:73910055:C:T	rs4113050	1	73910055	C	T	0.4433	5.529e-16	1.02316	0.0028	0.741909	rs10465867	8	RP4-598G3.1	89120	intergenic	7.451	6	9	15	0	1	1
1:73910157:G:T	rs12747728	1	73910157	T	G	0.4433	5.505e-16	1.02316	0.0028	0.741909	rs10465867	8	RP4-598G3.1	89222	intergenic	1.058	6	9	15	0	1	1
1:73910192:T:TGA	rs61629603	1	73910192	T	TGA	0.4761				0.977775	rs10465867	8	RP4-598G3.1	89257	intergenic	0.645		9	15	0	0	1
1:73910376:C:G	rs10789372	1	73910376	G	C	0.3529				1	rs1500429	8	RP4-598G3.1	89441	intergenic	0.007	7	9	15	0	1	1
1:73910680:G:GT	rs35809250	1	73910680	G	GT	0.3529				1	rs1500429	8	RP4-598G3.1	89745	intergenic	3.575		9	15	0	1	1
1:73912799:C:G	rs11210251	1	73912799	G	C	0.4433	8.97e-16	1.02296	0.0028	0.741909	rs10465867	8	RP4-598G3.1	91864	intergenic	8.035	7	9	15	0	1	1
1:73913689:C:T	rs604654	1	73913689	C	T	0.3479	2.141e-08	1.01694	0.003	0.980426	rs1500429	8	RP4-598G3.1	92754	intergenic	0.083	7	9	15	0	1	1
1:73914157:A:G	rs12037168	1	73914157	G	A	0.4483	2.817e-15	1.02255	0.0028	0.727389	rs10465867	8	RP4-598G3.1	93222	intergenic	3.326	5	9	15	0	1	1
1:73916013:G:T	rs4604652	1	73916013	G	T	0.4364				0.723585	rs10465867	8	RP4-598G3.1	95078	intergenic	0.544	7	9	15	0	1	1
1:73916016:C:G	rs4636402	1	73916016	C	G	0.4414				0.708672	rs10465867	8	RP4-598G3.1	95081	intergenic	0.519	7	9	15	0	1	1
1:73916446:A:C	rs10890040	1	73916446	A	C	0.3598	2.432e-07	1.01552	0.003	0.97258	rs1500429	8	RP4-598G3.1	95511	intergenic	4.056	7	9	15	0	1	1
1:73916648:A:G	rs11807366	1	73916648	G	A	0.4334	1.751e-13	1.02163	0.0029	0.774264	rs12129573	8	RP4-598G3.1	95713	intergenic	1.117	7	9	15	0	1	1
1:73917111:A:C	rs1500429	1	73917111	C	A	0.3529	6.594e-09	1.01745	0.003	1	rs1500429	8	RP4-598G3.1	96176	intergenic	18.22	7	9	15	0	1	1
1:73917247:G:T	rs628933	1	73917247	T	G	0.3529	6.948e-09	1.01745	0.003	1	rs1500429	8	RP4-598G3.1	96312	intergenic	8.52	6	9	15	0	1	1
1:73918554:C:G	rs664487	1	73918554	C	G	0.3529	7.483e-09	1.01745	0.003	1	rs1500429	8	RP4-598G3.1	97619	intergenic	0.811	5	9	15	0	1	1
1:73919013:C:T	rs557855	1	73919013	T	C	0.3479	2.434e-08	1.01684	0.003	0.980426	rs1500429	8	RP4-598G3.1	98078	intergenic	1.215	7	9	15	0	1	1
1:73919230:A:G	rs12029861	1	73919230	A	G	0.3489	2.623e-08	1.01684	0.003	0.976531	rs1500429	8	RP4-598G3.1	98295	intergenic	2.399	5	9	15	0	1	1
1:73919925:G:T	rs647959	1	73919925	T	G	0.339	2.644e-08	1.01715	0.0031	0.946331	rs1500429	8	RP4-598G3.1	98990	intergenic	1.393		9	15	0	1	1
1:73920040:A:G	rs647478	1	73920040	A	G	0.339	3.069e-08	1.01704	0.0031	0.946331	rs1500429	8	RP4-598G3.1	99105	intergenic	4.417		9	15	0	1	1
1:73920352:C:T	rs501899	1	73920352	C	T	0.4622	1.048e-09	1.01745	0.0028	0.928615	rs10465867	8	RP4-598G3.1	99417	intergenic	0.278	6	9	15	0	1	1
1:73921303:C:T	rs531924	1	73921303	C	T	0.4622	1.311e-09	1.01735	0.0028	0.928615	rs10465867	8	RP4-598G3.1	100368	intergenic	1.561		9	15	0	1	1
1:73921603:A:T	rs1392582	1	73921603	A	T	0.4672	2.955e-10	1.01796	0.0028	0.945655	rs10465867	8	RP4-598G3.1	100668	intergenic	0.225	7	9	15	0	1	1
1:73921761:A:C	rs1392583	1	73921761	C	A	0.3439	1.757e-08	1.01806	0.0032	0.964872	rs1500429	8	RP4-598G3.1	100826	intergenic	1.305	6	9	15	0	1	1
1:73921819:C:T	rs1846727	1	73921819	T	C	0.3439	1.032e-08	1.01765	0.0031	0.964872	rs1500429	8	RP4-598G3.1	100884	intergenic	0.047	6	9	15	0	1	1
1:73922528:A:T	rs564056	1	73922528	A	T	0.3439	1.032e-08	1.01765	0.0031	0.964872	rs1500429	8	RP4-598G3.1	101593	intergenic	8.637	6	9	15	0	1	1
1:73923349:C:T	rs4282756	1	73923349	T	C	0.3439	1.045e-08	1.01765	0.0031	0.964872	rs1500429	8	RP4-598G3.1	102414	intergenic	0.618	7	9	15	0	1	1
1:73924424:C:T	rs1500430	1	73924424	T	C	0.4672	3.407e-10	1.01796	0.0028	0.945655	rs10465867	8	RP4-598G3.1	103489	intergenic	6.42	6	9	15	0	1	1
1:73925090:A:G	rs536029	1	73925090	A	G	0.3439	1.081e-08	1.01755	0.0031	0.964872	rs1500429	8	RP4-598G3.1	104155	intergenic	1.104	6	9	15	0	1	1
1:73926572:C:T	rs496819	1	73926572	C	T	0.339	2.882e-08	1.01715	0.0031	0.946331	rs1500429	8	RP4-598G3.1	105637	intergenic	11.91	6	9	15	0	1	1
1:73926994:A:T	rs12039430	1	73926994	T	A	0.4573	1.86e-14	1.02194	0.0028	0.691313	rs10465867	8	RP4-598G3.1	106059	intergenic	0.872	6	9	15	0	1	1
1:73927867:A:T	rs4503303	1	73927867	T	A	0.165	9.132e-08	1.02143	0.004	0.993435	rs10749823	8	RP4-598G3.1	106932	intergenic	9.749	7	9	15	0	1	1
1:73928755:A:T	rs528200	1	73928755	A	T	0.3439	1.063e-08	1.01755	0.003	0.964872	rs1500429	8	RP4-598G3.1	107820	intergenic	2.759	7	9	15	0	1	1
1:73928793:A:AC	rs56337749	1	73928793	A	AC	0.4682				0.949224	rs10465867	8	RP4-598G3.1	107858	intergenic	0.033		9	15	0	1	1
1:73928795:T:TA	rs55683608	1	73928795	T	TA	0.4682				0.949224	rs10465867	8	RP4-598G3.1	107860	intergenic	4.254		9	15	0	1	1
1:73928825:T:TTTGC	rs67634393	1	73928825	T	TTTGC	0.4682				0.949224	rs10465867	8	RP4-598G3.1	107890	intergenic	0.873		9	15	0	1	1
1:73930405:A:C	rs505725	1	73930405	A	C	0.4672	4.723e-10	1.01776	0.0028	0.945655	rs10465867	8	RP4-598G3.1	109470	intergenic	0.228	6	9	15	0	1	1
1:73930493:A:G	rs622421	1	73930493	G	A	0.4662	4.2e-10	1.01786	0.0028	0.942099	rs10465867	8	RP4-598G3.1	109558	intergenic	2.634	7	9	15	0	1	1
1:73930988:C:T	rs511175	1	73930988	C	T	0.4662	4.392e-10	1.01776	0.0028	0.942099	rs10465867	8	RP4-598G3.1	110053	intergenic	2.395	7	9	15	0	1	1
1:73931595:C:G	rs11210254	1	73931595	C	G	0.3449	1.411e-08	1.01735	0.003	0.960907	rs1500429	8	RP4-598G3.1	110660	intergenic	0.473	6	9	15	0	1	1
1:73931737:A:G	rs11210255	1	73931737	A	G	0.4682	4.053e-10	1.01786	0.0028	0.949224	rs10465867	8	RP4-598G3.1	110802	intergenic	1.044	7	9	15	0	1	1
1:73931851:A:G	rs11210256	1	73931851	A	G	0.4682	3.841e-10	1.01786	0.0028	0.949224	rs10465867	8	RP4-598G3.1	110916	intergenic	1.014	7	9	15	0	1	1
1:73932451:A:G	rs1338646	1	73932451	A	G	0.3449	1.283e-08	1.01745	0.003	0.960907	rs1500429	8	RP4-598G3.1	111516	intergenic	2.538		9	15	0	1	1
1:73932774:A:G	rs12037753	1	73932774	A	G	0.4682				0.949224	rs10465867	8	RP4-598G3.1	111839	intergenic	2.352	5	9	15	0	1	1
1:73932886:A:C	rs12140865	1	73932886	C	A	0.3449	1.281e-08	1.01745	0.003	0.960907	rs1500429	8	RP4-598G3.1	111951	intergenic	2.738	5	9	15	0	1	1
1:73933930:A:G	rs12141936	1	73933930	G	A	0.4682	3.461e-10	1.01786	0.0028	0.949224	rs10465867	8	RP4-598G3.1	112995	intergenic	0.482	6	9	15	0	1	1
1:73934273:A:T	rs538159	1	73934273	A	T	0.3439	1.02e-08	1.01755	0.003	0.964872	rs1500429	8	RP4-598G3.1	113338	intergenic	0.92	7	9	15	0	1	1
1:73934633:A:C	rs11210257	1	73934633	C	A	0.4523	2.722e-15	1.02255	0.0028	0.704962	rs10465867	8	RP4-598G3.1	113698	intergenic	0.48	6	9	15	0	1	1
1:73934725:A:T	rs11210258	1	73934725	T	A	0.4523				0.704962	rs10465867	8	RP4-598G3.1	113790	intergenic	0.101	6	9	15	0	1	1
1:73935251:A:G	rs11210259	1	73935251	A	G	0.4523	2.795e-15	1.02255	0.0028	0.704962	rs10465867	8	RP4-598G3.1	114316	intergenic	6.311	7	9	15	0	1	1
1:73935884:A:G	rs4353039	1	73935884	A	G	0.3439	9.352e-09	1.01765	0.003	0.964872	rs1500429	8	RP4-598G3.1	114949	intergenic	1.216	7	9	15	0	1	1
1:73935897:A:T	rs4285657	1	73935897	A	T	0.3439	1.067e-08	1.01755	0.003	0.964872	rs1500429	8	RP4-598G3.1	114962	intergenic	3.961	6	9	15	0	1	1
1:73935978:C:G	rs4361942	1	73935978	G	C	0.4523	2.396e-15	1.02265	0.0028	0.704962	rs10465867	8	RP4-598G3.1	115043	intergenic	0.101	7	9	15	0	1	1
1:73936360:C:T	rs640561	1	73936360	C	T	0.3439				0.964872	rs1500429	8	RP4-598G3.1	115425	intergenic	3.498		15	15	0	1	1
1:73937695:C:T	rs614131	1	73937695	T	C	0.3439	1.22e-08	1.01755	0.0031	0.964872	rs1500429	8	RP4-598G3.1	116760	intergenic	2.848		15	15	0	1	1
1:73938246:C:T	rs17570390	1	73938246	C	T	0.1531	3.356e-06	1.01704	0.0036	0.691667	rs61765555	8	RP4-598G3.1	117311	intergenic	8.687	7	9	15	0	1	1
1:73938425:A:G	1:73938425:A:G	1	73938425	G	A	0.1243				0.949224	rs10465867	8	RP4-598G3.1	117490	intergenic	2.021	6	7	15	0	0	1
1:73938425:G:T	1:73938425:G:T	1	73938425	T	G	0.4682				0.949224	rs10465867	8	RP4-598G3.1	117490		1.485		7	15	0	1	1
1:73939898:C:T	rs12754690	1	73939898	T	C	0.4523	2.84e-15	1.02255	0.0028	0.704962	rs10465867	8	RP4-598G3.1	118963	intergenic	1.069	7	5	15	0	1	1
1:73940234:A:AAAC	rs141282115	1	73940234	A	AAAC	0.165				0.993435	rs10749823	8	RP4-598G3.1	119299	intergenic	1.171		5	15	0	0	1
1:73940676:A:T	rs6698993	1	73940676	A	T	0.3449	1.174e-08	1.01745	0.003	0.960907	rs1500429	8	RP4-598G3.1	119741	intergenic	6.042	6	5	15	0	1	1
1:73940718:C:T	rs6701520	1	73940718	C	T	0.3449	1.078e-08	1.01755	0.003	0.960907	rs1500429	8	RP4-598G3.1	119783	intergenic	3.427	7	5	15	0	1	1
1:73940862:C:G	rs12131189	1	73940862	C	G	0.3648				0.891425	rs1500429	8	RP4-598G3.1	119927	intergenic	0.522	6	5	15	0	1	1
1:73940864:G:T	rs12135092	1	73940864	G	T	0.3648				0.891425	rs1500429	8	RP4-598G3.1	119929	intergenic	0.536	6	5	15	0	1	1
1:73941881:A:C	rs11210261	1	73941881	A	C	0.4523	3.957e-15	1.02245	0.0028	0.704962	rs10465867	8	RP4-598G3.1	120946	intergenic	4.337	7	5	15	0	1	1
1:73942894:C:T	rs11210263	1	73942894	T	C	0.4523	3.93e-15	1.02245	0.0028	0.704962	rs10465867	8	RP4-598G3.1	121959	intergenic	1.69	5	5	15	0	1	1
1:73944277:C:G	rs1578022	1	73944277	G	C	0.4245	3.813e-13	1.02132	0.0029	0.739043	rs12129573	8	RP4-598G3.1	123342	intergenic	0.324	6	9	15	0	1	1
1:73944904:A:T	rs12239956	1	73944904	A	T	0.4523	3.717e-15	1.02245	0.0028	0.704962	rs10465867	8	RP4-598G3.1	123969	intergenic	0.239	6	9	15	0	1	1
1:73945826:G:T	rs666532	1	73945826	T	G	0.4235	2.97e-13	1.02143	0.0029	0.741329	rs12129573	8	RP4-598G3.1	124891	intergenic	4.966	7	9	15	0	1	1
1:73947094:A:G	rs1697229	1	73947094	A	G	0.165	9.384e-08	1.02132	0.004	0.993435	rs10749823	8	RP4-598G3.1	126159	intergenic	0.366	6	9	15	0	1	1
1:73948997:A:AT	rs5775188	1	73948997	AT	A	0.4553				0.703238	rs1854643	8	RP4-598G3.1	128062	intergenic	0.506		9	15	0	1	1
1:73951515:C:T	rs9425120	1	73951515	T	C	0.4225	2.114e-13	1.02163	0.0029	0.737928	rs12129573	8	RP4-598G3.1	130580	intergenic	0.211	6	14	15	0	1	1
1:73952123:A:C	rs7513375	1	73952123	A	C	0.4543	1.06e-14	1.02214	0.0028	0.70887	rs1854643	8	RP4-598G3.1	131188	intergenic	0.471	6	14	15	0	1	1
1:73954277:A:T	rs75407229	1	73954277	T	A	0.4235				0.735653	rs12129573	8	RP4-598G3.1	133342	intergenic	1.089	7	9	15	0	1	1
1:73954939:C:T	rs1067872	1	73954939	T	C	0.4225	6.523e-13	1.02112	0.0029	0.737928	rs12129573	8	RP4-598G3.1	134004	intergenic	0.678	7	9	15	0	1	1
1:73955654:C:CTTT	rs200896896	1	73955654	C	CTTT	0.3996				0.72198	rs10465867	8	RP4-598G3.1	134719	intergenic	0.486		9	15	0	0	1
1:73956490:C:T	rs527068	1	73956490	T	C	0.4225	9.383e-13	1.02092	0.0029	0.737928	rs12129573	8	RP4-598G3.1	135555	intergenic	0.615	6	9	15	0	1	1
1:73957815:C:T	rs61765555	1	73957815	T	C	0.2107	1.312e-08	1.01928	0.0034	1	rs61765555	8	RP4-598G3.1	136880	intergenic	7.264	6	9	15	0	1	1
1:73958086:G:T	rs1021756	1	73958086	T	G	0.4543	1.191e-14	1.02204	0.0028	0.70887	rs1854643	8	RP4-598G3.1	137151	intergenic	2.816		9	15	0	1	1
1:73958578:C:T	rs477278	1	73958578	T	C	0.4235	6.177e-13	1.02112	0.0029	0.734419	rs12129573	8	RP4-598G3.1	137643	intergenic	0.612	7	9	15	0	1	1
1:73960825:A:G	rs1546271	1	73960825	G	A	0.4235	9.25e-13	1.02092	0.0029	0.735653	rs12129573	8	RP4-598G3.1	139890	intergenic	0.578		9	15	0	1	1
1:73964312:G:T	rs11210266	1	73964312	T	G	0.4553	1.825e-14	1.02204	0.0028	0.710747	rs1854643	8	RP4-788P17.1	136586	intergenic	1.969	7	9	15	0	1	1
1:73965869:C:G	rs10789373	1	73965869	C	G	0.4245	6.376e-13	1.02112	0.0029	0.725312	rs12129573	8	RP4-788P17.1	135029	intergenic	0.899	6	7	15	0	1	1
1:73966712:A:G	rs871819	1	73966712	A	G	0.4235	5.616e-13	1.02112	0.0029	0.727542	rs12129573	8	RP4-788P17.1	134186	intergenic	0.405		9	15	0	1	1
1:73967329:A:C	rs11800984	1	73967329	C	A	0.4245	7.681e-13	1.02102	0.0029	0.725312	rs12129573	8	RP4-788P17.1	133569	intergenic	6.119	7	9	15	0	1	1
1:73969936:A:G	rs7416650	1	73969936	A	G	0.4543	8.544e-15	1.02214	0.0028	0.702425	rs1854643	8	RP4-788P17.1	130962	intergenic	5.346	7	9	15	0	1	1
1:73971450:C:T	rs2173735	1	73971450	C	T	0.4543	7.834e-15	1.02224	0.0028	0.702425	rs1854643	8	RP4-788P17.1	129448	intergenic	3.463	7	9	15	0	1	1
1:73972994:A:C	rs7530705	1	73972994	A	C	0.166	3.523e-08	1.02173	0.0039	0.973651	rs10749823	8	RP4-788P17.1	127904	intergenic	0.979	7	9	15	0	1	1
1:73974388:C:T	rs12742409	1	73974388	T	C	0.4543	1.058e-14	1.02214	0.0028	0.702425	rs1854643	8	RP4-788P17.1	126510	intergenic	11.93	7	9	15	0	1	1
1:73974513:A:AGAACCCTCATAAAGGTGCAG	rs534462578	1	73974513	AGAACCCTCATAAAGGTGCAG	A	0.4254				0.641719	rs1854643	8	RP4-788P17.1	126385	intergenic	0.871		9	15	0	0	1
1:73975686:A:C	rs10465817	1	73975686	C	A	0.4245	8.578e-13	1.02102	0.0029	0.725312	rs12129573	8	RP4-788P17.1	125212	intergenic	5.395	7	9	15	0	1	1
1:73975758:A:G	rs7534840	1	73975758	G	A	0.4245	9.811e-13	1.02102	0.0029	0.725312	rs12129573	8	RP4-788P17.1	125140	intergenic	5.471	7	9	15	0	1	1
1:73977107:G:T	rs12026485	1	73977107	G	T	0.4543	8.849e-15	1.02214	0.0028	0.702425	rs1854643	8	RP4-788P17.1	123791	intergenic	2.228	7	7	15	0	1	1
1:73981238:C:T	rs4361946	1	73981238	C	T	0.166	4.685e-08	1.02163	0.0039	0.973651	rs10749823	8	RP4-788P17.1	119660	intergenic	2.799	6	7	15	0	1	1
1:73982084:G:T	rs4384177	1	73982084	T	G	0.166	4.606e-08	1.02163	0.0039	0.973651	rs10749823	8	RP4-788P17.1	118814	intergenic	5.192	5	2	15	0	1	1
1:73983073:G:T	rs11210274	1	73983073	T	G	0.4245	8.816e-13	1.02092	0.0029	0.725312	rs12129573	8	RP4-788P17.1	117825	intergenic	7.326	6	5	15	0	1	1
1:73985364:A:G	rs61605983	1	73985364	G	A	0.4543	1.293e-14	1.02204	0.0028	0.702425	rs1854643	8	RP4-788P17.1	115534	intergenic	5.633	6	5	15	0	1	1
1:73985984:C:CAG	rs67938119	1	73985984	CAG	C	0.4543				0.702425	rs1854643	8	RP4-788P17.1	114914	intergenic	0.884		5	15	0	1	1
1:73986097:A:G	rs2341392	1	73986097	A	G	0.4553	2.41e-16	1.0245	0.0029	0.693743	rs10465867	8	RP4-788P17.1	114801	intergenic	1.554	6	5	15	0	1	1
1:73986310:T:TTTAAATGTA	rs145859535	1	73986310	TTTAAATGTA	T	0.4543				0.702425	rs1854643	8	RP4-788P17.1	114588	intergenic	2.128		5	15	0	1	1
1:73986523:G:GATAAGC	rs67184789	1	73986523	GATAAGC	G	0.4543				0.702425	rs1854643	8	RP4-788P17.1	114375	intergenic	2.563		5	15	0	1	1
1:73986653:T:TG	rs34156061	1	73986653	TG	T	0.4543				0.702425	rs1854643	8	RP4-788P17.1	114245	intergenic	0.589		5	15	0	1	1
1:73987608:C:T	rs1338653	1	73987608	C	T	0.4543	1.168e-14	1.02204	0.0028	0.702425	rs1854643	8	RP4-788P17.1	113290	intergenic	4.924		9	15	0	1	1
1:73988045:A:G	rs686775	1	73988045	A	G	0.4235	9.232e-13	1.02102	0.0029	0.727542	rs12129573	8	RP4-788P17.1	112853	intergenic	8.695		9	15	0	1	1
1:73988149:C:T	rs12042444	1	73988149	T	C	0.4245	9.021e-13	1.02092	0.0029	0.725312	rs12129573	8	RP4-788P17.1	112749	intergenic	1.508	6	9	15	0	1	1
1:73991651:C:G	rs1604350	1	73991651	C	G	0.4235	9.905e-13	1.02102	0.0029	0.727542	rs12129573	8	RP4-788P17.1	109247	intergenic	0.428	7	9	15	0	1	1
1:73991792:G:T	rs11210276	1	73991792	G	T	0.4543	1.099e-14	1.02204	0.0028	0.702425	rs1854643	8	RP4-788P17.1	109106	intergenic	1.116	7	9	15	0	1	1
1:73993876:C:T	rs10890043	1	73993876	C	T	0.3042	0.0001638	1.01187	0.0031	0.658777	rs1500429	8	RP4-788P17.1	107022	intergenic	11.78	6	9	15	0	1	1
1:73994416:C:T	rs7519147	1	73994416	T	C	0.495	2.977e-09	1.01684	0.0028	0.8325	rs1854643	8	RP4-788P17.1	106482	intergenic	1.387	7	9	15	0	1	1
1:73995259:A:G	rs1501485	1	73995259	G	A	0.495	2.44e-09	1.01684	0.0028	0.8325	rs1854643	8	RP4-788P17.1	105639	intergenic	2.576	7	9	15	0	1	1
1:73997624:C:T	rs10890045	1	73997624	C	T	0.337	2.299e-08	1.01715	0.003	1	rs10890045	8	RP4-788P17.1	103274	intergenic	5.211	7	9	15	0	1	1
1:73999568:C:T	rs12048330	1	73999568	T	C	0.4911	2.605e-11	1.01898	0.0028	0.878002	rs1854643	8	RP4-788P17.1	101330	intergenic	8.392	7	9	15	0	1	1
1:74002104:C:CA	rs138380127	1	74002104	C	CA	0.3101				0.679352	rs1500429	8	RP4-788P17.1	98794	intergenic	0.524		9	15	0	0	1
1:74005206:C:T	rs7520239	1	74005206	T	C	0.4911	2.865e-11	1.01888	0.0028	0.878002	rs1854643	8	RP4-788P17.1	95692	intergenic	3.406	6	9	15	0	1	1
1:74005504:A:T	rs2173895	1	74005504	T	A	0.337	2.327e-08	1.01715	0.003	1	rs10890045	8	RP4-788P17.1	95394	intergenic	2.223	7	9	15	0	1	1
1:74007743:C:G	rs7551145	1	74007743	C	G	0.2604	0.0001457	1.01248	0.0033	0.69386	rs10890045	8	RP4-788P17.1	93155	intergenic	0.107	6	9	15	0	0	1
1:74007768:G:T	rs7551153	1	74007768	T	G	0.494	3.492e-11	1.01888	0.0028	0.889794	rs1854643	8	RP4-788P17.1	93130	intergenic	1.175	7	9	15	0	1	1
1:74011492:A:T	rs10890046	1	74011492	A	T	0.494	2.904e-11	1.01888	0.0028	0.889794	rs1854643	8	RP4-788P17.1	89406	intergenic	0.972	6	9	15	0	1	1
1:74011554:G:T	rs10890047	1	74011554	G	T	0.494	4.294e-11	1.01877	0.0028	0.889794	rs1854643	8	RP4-788P17.1	89344	intergenic	5.828	6	9	15	0	1	1
1:74012611:T:TTA	rs61507483	1	74012611	T	TTA	0.496				0.82454	rs1854643	8	RP4-788P17.1	88287	intergenic	1.942		14	15	0	0	1
1:74016652:G:T	rs1604348	1	74016652	T	G	0.494	3.231e-11	1.01888	0.0028	0.889794	rs1854643	8	RP4-788P17.1	84246	intergenic	3.274		9	15	0	1	1
1:74017178:C:T	rs2062664	1	74017178	C	T	0.34	3.665e-08	1.01694	0.003	0.987246	rs10890045	8	RP4-788P17.1	83720	intergenic	0.841		9	15	0	1	1
1:74018481:C:T	rs1501482	1	74018481	C	T	0.496	6.198e-11	1.01857	0.0028	0.889906	rs1854643	8	RP4-788P17.1	82417	intergenic	8.514		9	15	0	1	1
1:74019038:C:T	rs1846939	1	74019038	C	T	0.4165	2.05e-06	1.01379	0.0029	0.712784	rs10465867	8	RP4-788P17.1	81860	intergenic	3.062		9	15	0	1	1
1:74019251:A:G	rs1501481	1	74019251	G	A	0.2634	0.0001969	1.01227	0.0033	0.686471	rs10890045	8	RP4-788P17.1	81647	intergenic	0.659		9	15	0	0	1
1:74020011:A:G	rs12023265	1	74020011	G	A	0.4165	2.257e-06	1.01369	0.0029	0.712784	rs10465867	8	RP4-788P17.1	80887	intergenic	3.658	7	9	15	0	1	1
1:74022034:A:C	rs6669337	1	74022034	C	A	0.496	9.241e-11	1.01837	0.0028	0.889906	rs1854643	8	RP4-788P17.1	78864	intergenic	0.941	3a	9	15	0	1	1
1:74023304:T:TCTC	rs72433177	1	74023304	T	TCTC	0.496				0.889906	rs1854643	8	RP4-788P17.1	77594	intergenic	5.107		9	15	0	1	1
1:74023504:A:G	rs1604347	1	74023504	G	A	0.3419	7.593e-08	1.01654	0.003	0.978834	rs10890045	8	RP4-788P17.1	77394	intergenic	2.718		9	15	0	1	1
1:74023631:C:T	rs12023177	1	74023631	C	T	0.3419	8.314e-08	1.01643	0.003	0.978834	rs10890045	8	RP4-788P17.1	77267	intergenic	5.828	7	9	15	0	1	1
1:74026114:G:T	rs959414	1	74026114	G	T	0.497	7.987e-11	1.01847	0.0028	0.88641	rs1854643	8	RP4-788P17.1	74784	intergenic	4.451		9	15	0	1	1
1:74028580:C:T	rs12033289	1	74028580	T	C	0.496	8.294e-11	1.01847	0.0028	0.889906	rs1854643	8	RP4-788P17.1	72318	intergenic	2.033	7	5	15	0	1	1
1:74028873:C:T	rs11210285	1	74028873	C	T	0.3419	7.624e-08	1.01654	0.003	0.978834	rs10890045	8	RP4-788P17.1	72025	intergenic	2.349	7	5	15	0	1	1
1:74029950:A:ATTTTAAAAAGGAAGTAGATTGG	rs59968684	1	74029950	A	ATTTTAAAAAGGAAGTAGATTGG	0.496				0.889906	rs1854643	8	RP4-788P17.1	70948	intergenic	1.755		7	15	0	1	1
1:74030787:G:T	rs1360243	1	74030787	T	G	0.496	8.935e-11	1.01847	0.0028	0.889906	rs1854643	8	RP4-788P17.1	70111	intergenic	0.392	7	7	15	0	1	1
1:74032396:C:G	rs1125625	1	74032396	G	C	0.4294				0.610699	rs1854643	8	RP4-788P17.1	68502	intergenic	0.966	7	9	15	0	0	1
1:74032534:G:T	rs12026912	1	74032534	G	T	0.496	1.021e-10	1.01837	0.0028	0.889906	rs1854643	8	RP4-788P17.1	68364	intergenic	0.531	7	9	15	0	1	1
1:74033340:A:C	rs7542499	1	74033340	C	A	0.498	7.882e-11	1.01847	0.0028	0.897765	rs1854643	8	RP4-788P17.1	67558	intergenic	10.29	6	9	15	0	1	1
1:74035041:C:T	rs978433	1	74035041	C	T	0.4732	2.415e-11	1.01898	0.0028	1	rs1854643	8	RP4-788P17.1	65857	intergenic	5.688		9	15	0	1	1
1:74036009:A:G	rs1854643	1	74036009	G	A	0.4732	1.299e-12	1.02102	0.0029	1	rs1854643	8	RP4-788P17.1	64889	intergenic	1.778	6	9	15	0	1	1
1:74038928:A:C	rs1854644	1	74038928	A	C	0.4732	3.264e-11	1.01888	0.0028	1	rs1854643	8	RP4-788P17.1	61970	intergenic	0.936	4	1	15	0	1	1
1:74039267:G:T	rs6694107	1	74039267	G	T	0.4732	1.784e-11	1.01908	0.0028	1	rs1854643	8	RP4-788P17.1	61631	intergenic	4.508	3a	2	15	0	1	1
1:74041576:C:T	rs12025606	1	74041576	C	T	0.4732	2.927e-11	1.01888	0.0028	1	rs1854643	8	RP4-788P17.1	59322	intergenic	11.13	6	5	15	0	1	1
1:74041715:A:G	rs12029032	1	74041715	G	A	0.4732	3.087e-11	1.01888	0.0028	1	rs1854643	8	RP4-788P17.1	59183	intergenic	3.01	6	5	15	0	1	1
1:74042455:C:T	rs7542794	1	74042455	T	C	0.4732	2.471e-11	1.01898	0.0028	1	rs1854643	8	RP4-788P17.1	58443	intergenic	1.738	6	5	15	0	1	1
1:74042928:C:T	rs11210289	1	74042928	C	T	0.1978	7.06e-09	1.02153	0.0037	0.95063	rs4650219	8	RP4-788P17.1	57970	intergenic	0.34	7	5	15	0	1	1
1:74047756:A:T	rs61767168	1	74047756	A	T	0.2117	9.341e-08	1.01826	0.0034	0.970939	rs61765555	8	RP4-788P17.1	53142	intergenic	2.696	6	9	15	0	1	1
1:74053623:C:G	rs11210292	1	74053623	G	C	0.3936	6.508e-07	1.0145	0.0029	0.738528	rs1854643	8	RP4-788P17.1	47275	intergenic	2.097	5	9	15	0	1	1
1:74054123:C:T	rs4571924	1	74054123	T	C	0.3936	5.884e-07	1.0145	0.0029	0.738528	rs1854643	8	RP4-788P17.1	46775	intergenic	1.514	7	9	15	0	1	1
1:74055240:A:G	rs7546041	1	74055240	G	A	0.3936	5.567e-07	1.0145	0.0029	0.738528	rs1854643	8	RP4-788P17.1	45658	intergenic	4.687	6	9	15	0	1	1
1:74058566:A:G	rs6666312	1	74058566	A	G	0.3936	6.558e-07	1.0144	0.0029	0.738528	rs1854643	8	RP4-788P17.1	42332	intergenic	0.155	5	1	15	0	1	1
1:74060933:C:T	rs6667503	1	74060933	C	T	0.3936	6.502e-07	1.0145	0.0029	0.738528	rs1854643	8	RP4-788P17.1	39965	intergenic	5.537	6	5	15	0	1	1
1:74061909:A:T	rs1411282	1	74061909	A	T	0.4732	2.482e-11	1.01888	0.0028	1	rs1854643	8	RP4-788P17.1	38989	intergenic	0.818	7	5	15	0	1	1
1:74062367:C:T	rs1556193	1	74062367	T	C	0.3936	7.226e-07	1.0144	0.0029	0.738528	rs1854643	8	RP4-788P17.1	38531	intergenic	1.038	6	5	15	0	1	1
1:74064685:C:CA	rs34589761	1	74064685	CA	C	0.4115				0.691506	rs1854643	8	RP4-788P17.1	36213	intergenic	0.143		5	15	0	0	1
1:74065743:A:AG	rs35125115	1	74065743	A	AG	0.3926				0.735647	rs1854643	8	RP4-788P17.1	35155	intergenic	0.157		5	15	0	1	1
1:74066989:A:T	rs1604137	1	74066989	A	T	0.3936	5.215e-07	1.0145	0.0029	0.738528	rs1854643	8	RP4-788P17.1	33909	intergenic	6.428	6	5	15	0	1	1
1:74067414:A:G	rs11210300	1	74067414	G	A	0.4732	3.149e-11	1.01877	0.0028	1	rs1854643	8	RP4-788P17.1	33484	intergenic	4.27	6	5	15	0	1	1
1:74067804:C:G	rs10890054	1	74067804	C	G	0.4732	2.844e-11	1.01888	0.0028	1	rs1854643	8	RP4-788P17.1	33094	intergenic	2.437	6	5	15	0	1	1
1:74068387:A:G	rs10159060	1	74068387	A	G	0.3936	5.111e-07	1.0145	0.0029	0.738528	rs1854643	8	RP4-788P17.1	32511	intergenic	4.243	5	5	15	0	1	1
1:74069273:C:T	rs7517062	1	74069273	T	C	0.3936	6.374e-07	1.0144	0.0029	0.738528	rs1854643	8	RP4-788P17.1	31625	intergenic	0.15	6	5	15	0	1	1
1:74076528:A:G	rs11210306	1	74076528	A	G	0.1909	2.718e-09	1.02224	0.0037	0.993637	rs4650219	8	RP4-788P17.1	24370	intergenic	0.279	7	5	15	0	1	1
1:74077150:C:T	rs4650219	1	74077150	T	C	0.1899	2.326e-09	1.02235	0.0037	1	rs4650219	8	RP4-788P17.1	23748	intergenic	1.706	7	5	15	0	1	1
1:74077588:C:T	rs7540134	1	74077588	C	T	0.4672	1.53e-11	1.01908	0.0028	0.969647	rs1854643	8	RP4-788P17.1	23310	intergenic	7.553	5	5	15	0	1	1
1:74078828:C:T	rs2134094	1	74078828	T	C	0.4334	8.508e-11	1.01837	0.0028	0.855642	rs1854643	8	RP4-788P17.1	22070	intergenic	1.912	6	9	15	0	1	1
1:74080075:G:GA	rs35473017	1	74080075	GA	G	0.1571				0.790711	rs4650219	8	RP4-788P17.1	20823	intergenic	1.248		9	15	0	1	1
1:74081123:C:T	rs1604352	1	74081123	T	C	0.4334	1.342e-10	1.01816	0.0028	0.855642	rs1854643	8	RP4-788P17.1	19775	intergenic	0.003	7	9	15	0	1	1
1:74081154:C:T	rs1576437	1	74081154	C	T	0.4334	1.144e-10	1.01826	0.0028	0.855642	rs1854643	8	RP4-788P17.1	19744	intergenic	1.276		9	15	0	1	1
1:74081430:C:T	rs10749826	1	74081430	T	C	0.1571	3.988e-09	1.02337	0.0039	0.790711	rs4650219	8	RP4-788P17.1	19468	intergenic	2.147	7	9	15	0	1	1
1:74081912:C:T	rs6424554	1	74081912	C	T	0.4334	1.303e-10	1.01816	0.0028	0.855642	rs1854643	8	RP4-788P17.1	18986	intergenic	2.475	6	9	15	0	1	1
1:74082375:C:T	rs6424555	1	74082375	C	T	0.4066	1.783e-09	1.01755	0.0029	0.765508	rs1854643	8	RP4-788P17.1	18523	intergenic	0.832	7	9	15	0	1	1
1:74082889:A:G	rs2341262	1	74082889	G	A	0.1571				0.790711	rs4650219	8	RP4-788P17.1	18009	intergenic	0.899	6	9	15	0	1	1
1:74082891:A:C	rs6424556	1	74082891	C	A	0.4334				0.849062	rs1854643	8	RP4-788P17.1	18007	intergenic	6.057	6	9	15	0	1	1
1:74083804:G:T	rs1576436	1	74083804	T	G	0.4314	1.062e-10	1.01826	0.0028	0.850068	rs1854643	8	RP4-788P17.1	17094	intergenic	1.724		9	15	0	1	1
1:74084219:C:T	rs10159097	1	74084219	C	T	0.1561	4.597e-09	1.02327	0.0039	0.785258	rs4650219	8	RP4-788P17.1	16679	intergenic	3.138	7	9	15	0	1	1
1:74084595:A:G	rs10157198	1	74084595	G	A	0.4314	1.197e-10	1.01826	0.0028	0.850068	rs1854643	8	RP4-788P17.1	16303	intergenic	4.352	6	9	15	0	1	1
1:74084664:A:G	rs10157205	1	74084664	G	A	0.1561	4.552e-09	1.02327	0.0039	0.785258	rs4650219	8	RP4-788P17.1	16234	intergenic	5.353	7	9	15	0	1	1
1:74085510:G:GAAT	rs150442731	1	74085510	GAAT	G	0.4314				0.850068	rs1854643	8	RP4-788P17.1	15388	intergenic	3.221		9	15	0	1	1
1:74086540:A:AAAG	rs144876610	1	74086540	A	AAAG	0.4384				0.86429	rs1854643	8	RP4-788P17.1	14358	intergenic	1.019		9	15	0	1	1
1:74086841:C:T	rs1329984	1	74086841	T	C	0.1571	6.106e-09	1.02306	0.0039	0.790711	rs4650219	8	RP4-788P17.1	14057	intergenic	2.713		9	15	0	1	1
1:74088019:A:C	rs6703116	1	74088019	C	A	0.1561	6.064e-09	1.02306	0.0039	0.785258	rs4650219	8	RP4-788P17.1	12879	intergenic	1.042	6	9	15	0	1	1
1:74088380:C:T	rs10890061	1	74088380	T	C	0.1571	6.106e-09	1.02306	0.0039	0.790711	rs4650219	8	RP4-788P17.1	12518	intergenic	0.667	7	9	15	0	1	1
1:74089793:A:G	rs1329983	1	74089793	G	A	0.1571	2.922e-06	1.02163	0.0046	0.790711	rs4650219	8	RP4-788P17.1	11105	intergenic	2.965		7	15	0	1	1
1:74089892:C:G	rs1329982	1	74089892	G	C	0.1571	1.229e-08	1.02255	0.0039	0.790711	rs4650219	8	RP4-788P17.1	11006	intergenic	0.393	5	9	15	0	1	1
1:74090215:C:T	rs12047905	1	74090215	C	T	0.1571	6.064e-09	1.02306	0.0039	0.790711	rs4650219	8	RP4-788P17.1	10683	intergenic	2.818	7	9	15	0	1	1
1:74090402:G:T	rs11210320	1	74090402	G	T	0.1561	6.254e-09	1.02306	0.0039	0.785258	rs4650219	8	RP4-788P17.1	10496	intergenic	8.82	5	9	15	0	1	1
1:74090414:C:T	rs12030253	1	74090414	T	C	0.1561				0.785258	rs4650219	8	RP4-788P17.1	10484	intergenic	6.576	5	9	15	0	1	1
1:74090422:C:T	rs34065817	1	74090422	C	T	0.1561				0.785258	rs4650219	8	RP4-788P17.1	10476	intergenic	6.59		9	15	0	1	1
1:74090423:A:AT	rs35521237	1	74090423	A	AT	0.1571				0.790711	rs4650219	8	RP4-788P17.1	10475	intergenic	4.384		9	15	0	1	1
1:74090796:A:C	rs1952647	1	74090796	C	A	0.1541	6.805e-09	1.02296	0.0039	0.774442	rs4650219	8	RP4-788P17.1	10102	intergenic	3.819		9	15	0	1	1
1:74090957:C:T	rs1952646	1	74090957	C	T	0.1561	6.143e-09	1.02306	0.0039	0.785258	rs4650219	8	RP4-788P17.1	9941	intergenic	3.917		9	15	0	1	1
1:74091104:C:T	rs1952645	1	74091104	C	T	0.4314	2.313e-10	1.01796	0.0028	0.849525	rs1854643	8	RP4-788P17.1	9794	intergenic	1.719		9	15	0	1	1
1:74091160:A:C	rs1952644	1	74091160	C	A	0.1561	5.664e-09	1.02316	0.0039	0.785258	rs4650219	8	RP4-788P17.1	9738	intergenic	4.525		9	15	0	1	1
1:74091271:C:T	rs1360242	1	74091271	C	T	0.1561	5.945e-09	1.02306	0.0039	0.785258	rs4650219	8	RP4-788P17.1	9627	intergenic	2.904		9	15	0	1	1
1:74091543:A:C	rs1360241	1	74091543	C	A	0.1561	5.945e-09	1.02306	0.0039	0.785258	rs4650219	8	RP4-788P17.1	9355	intergenic	5.708		9	15	0	1	1
1:74091995:A:C	rs1576431	1	74091995	A	C	0.1571	5.86e-09	1.02306	0.0039	0.790711	rs4650219	8	RP4-788P17.1	8903	intergenic	1.304		9	15	0	1	1
1:74092066:A:G	rs6668347	1	74092066	G	A	0.1571	6.124e-09	1.02306	0.0039	0.790711	rs4650219	8	RP4-788P17.1	8832	intergenic	0.103	4	7	15	0	1	1
1:74092424:G:T	rs1576430	1	74092424	G	T	0.1571	5.647e-09	1.02316	0.0039	0.790711	rs4650219	8	RP4-788P17.1	8474	intergenic	0.034		9	15	0	1	1
1:74092495:A:G	rs1576429	1	74092495	A	G	0.1571	5.618e-09	1.02316	0.0039	0.790711	rs4650219	8	RP4-788P17.1	8403	intergenic	3.579		9	15	0	1	1
1:74092625:A:AC	rs35606451	1	74092625	AC	A	0.1571				0.790711	rs4650219	8	RP4-788P17.1	8273	intergenic	1.834		9	15	0	1	1
1:74093259:C:T	rs1576428	1	74093259	T	C	0.4324	1.322e-10	1.01816	0.0028	0.852841	rs1854643	8	RP4-788P17.1	7639	intergenic	2.093		9	15	0	1	1
1:74093417:A:G	rs1576427	1	74093417	A	G	0.4324	1.248e-10	1.01816	0.0028	0.852841	rs1854643	8	RP4-788P17.1	7481	intergenic	10.17		9	15	1	1	1
1:74094854:C:T	rs10890063	1	74094854	C	T	0.4324	1.809e-10	1.01806	0.0028	0.852841	rs1854643	8	RP4-788P17.1	6044	intergenic	2.362	7	9	15	0	1	1
1:74096615:A:G	rs1952643	1	74096615	A	G	0.4324	1.482e-10	1.01816	0.0028	0.852841	rs1854643	8	RP4-788P17.1	4283	intergenic	0.987		9	15	0	1	1
1:74097006:C:T	rs7524524	1	74097006	C	T	0.4324	1.116e-10	1.01826	0.0028	0.852841	rs1854643	8	RP4-788P17.1	3892	intergenic	4.869	7	9	15	0	1	1
1:74097497:A:G	rs12046068	1	74097497	A	G	0.4324	1.225e-10	1.01826	0.0028	0.852841	rs1854643	8	RP4-788P17.1	3401	intergenic	3.737	6	9	15	0	1	1
1:74098633:C:T	rs1576426	1	74098633	T	C	0.4324	1.984e-10	1.01806	0.0028	0.852841	rs1854643	8	RP4-788P17.1	2265	intergenic	0.923		9	15	0	1	1
1:74098899:C:T	rs1329981	1	74098899	T	C	0.4324	1.423e-10	1.01816	0.0028	0.852841	rs1854643	8	RP4-788P17.1	1999	intergenic	2.324		9	15	0	1	1
1:74099273:A:G	rs12410714	1	74099273	A	G	0.1571	4.913e-09	0.97726	0.0039	0.790711	rs4650219	8	RP4-788P17.1	1625	intergenic	2.381	6	9	15	0	1	1
1:79589780:A:G	rs4258186	1	79589780	G	A	0.2734	2.908e-08	0.98265	0.0032	1	rs4258186	9	AC093430.1	11037	intergenic	2.709	6	5	15	0	0	1
1:79589903:A:G	rs1545971	1	79589903	A	G	0.2734	3.815e-08	0.98275	0.0032	1	rs4258186	9	AC093430.1	10914	intergenic	4.927	5	5	15	0	0	1
1:79593241:C:T	rs10874020	1	79593241	C	T	0.2813	2.975e-08	0.98275	0.0031	0.960486	rs4258186	9	AC093430.1	7576	intergenic	2.451	7	5	15	0	0	1
1:79593558:A:G	rs7513762	1	79593558	A	G	0.3062	3.479e-07	0.98472	0.003	0.852899	rs4258186	9	AC093430.1	7259	intergenic	0.545	7	5	15	0	0	1
1:79594007:T:TAA	rs141477481	1	79594007	T	TAA	0.3052				0.857002	rs4258186	9	AC093430.1	6810	intergenic	0.467		5	15	0	0	1
1:79594345:A:T	rs12062688	1	79594345	T	A	0.3052				0.857002	rs4258186	9	AC093430.1	6472	intergenic	1.027	6	5	15	0	0	1
1:79595722:C:T	rs6690294	1	79595722	T	C	0.3052	1.697e-07	0.98432	0.003	0.857002	rs4258186	9	AC093430.1	5095	intergenic	1.076	4	5	15	0	0	1
1:79597600:A:G	rs7526520	1	79597600	A	G	0.3062	2.702e-07	0.98462	0.003	0.852899	rs4258186	9	AC093430.1	3217	intergenic	0.541	7	5	15	0	0	1
1:79598370:G:T	rs2029252	1	79598370	T	G	0.3052	4.091e-07	0.98482	0.003	0.857002	rs4258186	9	AC093430.1	2447	intergenic	4.75		5	15	0	0	1
1:79598390:C:G	rs6424637	1	79598390	G	C	0.3052	4.127e-07	0.98482	0.003	0.857002	rs4258186	9	AC093430.1	2427	intergenic	0.753	6	5	15	0	0	1
1:79599447:A:G	rs10735755	1	79599447	A	G	0.3052	3.327e-07	0.98472	0.003	0.857002	rs4258186	9	AC093430.1	1370	intergenic	0.506	7	5	15	0	0	1
1:79600605:A:G	rs721647	1	79600605	A	G	0.3052	4.039e-07	0.98482	0.003	0.857002	rs4258186	9	AC093430.1	212	downstream	2.975	5	5	15	0	0	1
1:79601598:C:T	rs6424639	1	79601598	T	C	0.3052	4.014e-07	0.98482	0.003	0.857002	rs4258186	9	AC093430.1	686	upstream	2.52	7	5	15	0	0	1
1:79603991:C:T	rs72678160	1	79603991	T	C	0.3032	7.429e-07	1.01511	0.003	0.846891	rs4258186	9	AC093430.1	3079	intergenic	5.61	3a	5	15	0	0	1
1:79606826:A:C	rs7516588	1	79606826	A	C	0.3032	6.554e-07	1.01511	0.003	0.846891	rs4258186	9	AC093430.1	5914	intergenic	0.865	7	9	15	0	0	1
1:79609050:G:T	rs7547360	1	79609050	T	G	0.3032	6.713e-07	1.01532	0.0031	0.846891	rs4258186	9	AC093430.1	8138	intergenic	2.597	7	9	15	0	0	1
1:79609051:G:T	rs7547362	1	79609051	T	G	0.3032	5.455e-07	1.01552	0.0031	0.846891	rs4258186	9	AC093430.1	8139	intergenic	1.007	7	9	15	0	0	1
1:79611316:G:T	rs17449658	1	79611316	G	T	0.3032	5.512e-07	1.01521	0.003	0.846891	rs4258186	9	AC093430.1	10404	intergenic	4.257	7	9	15	0	0	1
1:79611414:C:T	rs17409450	1	79611414	C	T	0.3032	4.993e-07	1.01532	0.003	0.846891	rs4258186	9	AC093430.1	10502	intergenic	5.184	7	9	15	0	0	1
1:79611554:A:G	rs7537452	1	79611554	A	G	0.3052	4.07e-07	0.98482	0.003	0.857002	rs4258186	9	AC093430.1	10642	intergenic	0.615	7	9	15	0	0	1
1:79611812:A:C	rs7515696	1	79611812	A	C	0.3052	4.281e-07	0.98482	0.003	0.857002	rs4258186	9	AC093430.1	10900	intergenic	0.677	5	9	15	0	0	1
1:79612005:A:C	rs10158392	1	79612005	A	C	0.3032	4.958e-07	1.01532	0.003	0.846891	rs4258186	9	AC093430.1	11093	intergenic	4.862	7	9	15	0	1	1
1:79612436:A:AT	rs55641050	1	79612436	AT	A	0.3032				0.846891	rs4258186	9	AC093430.1	11524	intergenic	1.054		9	15	0	0	1
1:79612510:A:T	rs17449862	1	79612510	T	A	0.3032	4.939e-07	1.01532	0.003	0.846891	rs4258186	9	AC093430.1	11598	intergenic	7.172	7	9	15	0	0	1
1:79612717:C:T	rs72678167	1	79612717	T	C	0.3032	4.919e-07	1.01532	0.003	0.846891	rs4258186	9	AC093430.1	11805	intergenic	2.985	7	9	15	0	0	1
1:79613313:A:G	rs2065488	1	79613313	A	G	0.3052	3.552e-07	0.98452	0.0031	0.857002	rs4258186	9	AC093430.1	12401	intergenic	2.816	6	9	15	0	0	1
1:79613708:A:C	rs12405598	1	79613708	C	A	0.3032	4.993e-07	1.01532	0.003	0.846891	rs4258186	9	AC093430.1	12796	intergenic	1.995	7	9	15	0	0	1
1:79613890:T:TG	rs5775480	1	79613890	TG	T	0.3032				0.846891	rs4258186	9	AC093430.1	12978	intergenic	0.515		9	15	0	0	1
1:79614262:C:T	rs1555388	1	79614262	C	T	0.3032	4.993e-07	1.01532	0.003	0.846891	rs4258186	9	AC093430.1	13350	intergenic	2.665		7	15	0	0	1
1:79614509:A:G	rs1555386	1	79614509	G	A	0.3032	4.993e-07	1.01532	0.003	0.846891	rs4258186	9	AC093430.1	13597	intergenic	3.206		5	15	0	0	1
1:79614762:A:G	rs228463	1	79614762	G	A	0.3052	4.355e-07	0.98482	0.003	0.857002	rs4258186	9	AC093430.1	13850	intergenic	21.3		5	15	0	0	1
1:79614989:G:T	rs1555385	1	79614989	T	G	0.3221	5.736e-07	1.01521	0.003	0.757049	rs4258186	9	AC093430.1	14077	intergenic	0.235	6	5	15	0	0	1
1:79615288:C:T	rs7416482	1	79615288	C	T	0.3032	5.767e-07	1.01521	0.003	0.846891	rs4258186	9	AC093430.1	14376	intergenic	2.997	5	5	15	0	0	1
1:79615517:A:G	rs228461	1	79615517	A	G	0.3052	4.178e-07	0.98482	0.003	0.857002	rs4258186	9	AC093430.1	14605	intergenic	8.707	7	5	15	0	0	1
1:79615545:G:T	rs55861751	1	79615545	G	T	0.3032	5.705e-07	1.01521	0.003	0.846891	rs4258186	9	AC093430.1	14633	intergenic	4.368	7	5	15	0	0	1
1:79615555:A:G	rs55729951	1	79615555	A	G	0.3032	5.759e-07	1.01521	0.003	0.846891	rs4258186	9	AC093430.1	14643	intergenic	1.274	7	5	15	0	0	1
1:79615756:C:T	rs12046167	1	79615756	T	C	0.3032	5.188e-07	1.01532	0.003	0.846891	rs4258186	9	AC093430.1	14844	intergenic	21.6	6	7	15	0	0	1
1:79615992:A:C	rs1386591	1	79615992	C	A	0.3032	5.265e-07	1.01532	0.003	0.846891	rs4258186	9	AC093430.1	15080	intergenic	6.779	7	5	15	0	0	1
1:79616000:C:T	rs2374038	1	79616000	C	T	0.3032	5.265e-07	1.01532	0.003	0.846891	rs4258186	9	AC093430.1	15088	intergenic	0.775		5	15	0	0	1
1:79616896:A:G	rs12040637	1	79616896	A	G	0.3032	5.245e-07	1.01532	0.003	0.846891	rs4258186	9	AC093430.1	15984	intergenic	15.37	4	5	15	0	0	1
1:79617460:C:T	rs72678177	1	79617460	T	C	0.3032	5.245e-07	1.01532	0.003	0.846891	rs4258186	9	AC093430.1	16548	intergenic	0.457	7	5	15	0	0	1
1:79617521:A:C	rs228458	1	79617521	A	C	0.3062	5.203e-07	1.01532	0.003	0.853801	rs4258186	9	AC093430.1	16609	intergenic	4.715	7	5	15	0	0	1
1:79617559:T:TA	rs35568511	1	79617559	TA	T	0.3032				0.837772	rs4258186	9	AC093430.1	16647	intergenic	1.451		5	15	0	0	1
1:79617771:A:G	rs12037796	1	79617771	G	A	0.3032	5.265e-07	1.01532	0.003	0.846891	rs4258186	9	AC093430.1	16859	intergenic	1.138	7	5	15	0	0	1
1:79618534:A:C	rs1487556	1	79618534	A	C	0.3032	7.947e-07	1.01501	0.003	0.846891	rs4258186	9	AC093430.1	17622	intergenic	10.59	6	5	15	0	0	1
1:79618583:A:G	rs1487557	1	79618583	A	G	0.3032	5.245e-07	1.01532	0.003	0.846891	rs4258186	9	AC093430.1	17671	intergenic	18.48	6	5	15	0	0	1
1:79619054:A:G	rs12039513	1	79619054	G	A	0.3032	5.265e-07	1.01532	0.003	0.846891	rs4258186	9	AC093430.1	18142	intergenic	16.07	7	7	15	0	0	1
1:79619121:C:G	rs10874024	1	79619121	G	C	0.3032	5.274e-07	1.01532	0.003	0.846891	rs4258186	9	AC093430.1	18209	intergenic	14.19	6	7	15	0	0	1
1:79619230:A:T	rs12040293	1	79619230	A	T	0.3032	5.212e-07	1.01532	0.003	0.846891	rs4258186	9	AC093430.1	18318	intergenic	19.16	7	7	15	0	0	1
1:79619630:C:T	rs41355253	1	79619630	C	T	0.3032	5.265e-07	1.01532	0.003	0.846891	rs4258186	9	AC093430.1	18718	intergenic	0.253	7	7	15	0	0	1
1:79619893:C:T	rs385448	1	79619893	T	C	0.3052				0.84782	rs4258186	9	AC093430.1	18981	intergenic	0.53		9	15	0	0	1
1:79619991:C:CAAAAAAAA	rs577288292	1	79619991	CAAAAAAAA	C	0.3131				0.797798	rs4258186	9	AC093430.1	19079	intergenic	6.928		9	15	0	0	1
1:79620142:A:T	rs72678182	1	79620142	T	A	0.3022	5.676e-07	1.01521	0.003	0.84189	rs4258186	9	AC093430.1	19230	intergenic	2.176	5	9	15	0	0	1
1:79621130:G:T	rs1487555	1	79621130	T	G	0.3022	9.079e-07	1.01491	0.003	0.84189	rs4258186	9	AC093430.1	20218	intergenic	0.718		9	15	0	1	1
1:79621235:C:T	rs1487554	1	79621235	C	T	0.3022	6.655e-07	1.01511	0.003	0.84189	rs4258186	9	AC093430.1	20323	intergenic	7.426		7	15	0	0	1
1:79621270:C:T	rs1487553	1	79621270	T	C	0.3022	6.663e-07	1.01511	0.003	0.84189	rs4258186	9	AC093430.1	20358	intergenic	3.201		7	15	0	0	1
1:79621939:A:G	rs390842	1	79621939	A	G	0.3042	5.539e-07	1.01521	0.003	0.851928	rs4258186	9	AC093430.1	21027	intergenic	3.83		5	15	0	0	1
1:79625593:A:G	rs401462	1	79625593	A	G	0.3042	7.944e-07	1.01511	0.003	0.851928	rs4258186	9	AC093430.1	24681	intergenic	0.907		5	15	0	0	1
1:79625636:A:G	rs182761	1	79625636	G	A	0.3042	7.878e-07	1.01511	0.003	0.851928	rs4258186	9	AC093430.1	24724	intergenic	2.044		5	15	0	0	1
1:79627161:C:T	rs11162650	1	79627161	C	T	0.3042	7.131e-07	1.01511	0.003	0.851928	rs4258186	9	AC093430.1	26249	intergenic	14.95	5	7	15	0	0	1
1:79628292:C:CA	rs11458921	1	79628292	C	CA	0.3042				0.851928	rs4258186	9	AC093430.1	27380	intergenic	2.249		9	15	0	0	1
1:80784642:C:T	rs11162968	1	80784642	C	T	0.3171	5.781e-10	0.98098	0.0031	0.89053	rs2389024	10	AL606519.1	10421	intergenic	15.24	4	9	15	0	0	1
1:80786303:A:C	rs11162969	1	80786303	A	C	0.3131				0.871861	rs2389024	10	AL606519.1	8760	intergenic	2.161	7	9	15	0	0	1
1:80786312:C:T	rs11162970	1	80786312	C	T	0.2903				0.927142	rs2389024	10	AL606519.1	8751	intergenic	1.193	6	9	15	0	0	1
1:80786391:G:T	rs11162971	1	80786391	G	T	0.2903				0.927142	rs2389024	10	AL606519.1	8672	intergenic	1.279	6	9	15	0	0	1
1:80788479:C:T	rs7516278	1	80788479	C	T	0.2922	7.435e-12	0.97853	0.0032	0.954308	rs2389024	10	AL606519.1	6584	intergenic	4.902	6	5	15	0	0	1
1:80788515:C:T	rs1937796	1	80788515	T	C	0.2992	6.476e-12	0.97883	0.0031	0.976775	rs2389024	10	AL606519.1	6548	intergenic	3.796	7	5	15	0	0	1
1:80789011:C:T	rs7549987	1	80789011	T	C	0.2992	6.692e-12	0.97893	0.0031	0.976775	rs2389024	10	AL606519.1	6052	intergenic	3.288	7	5	15	0	0	1
1:80789715:A:T	rs12067796	1	80789715	T	A	0.2932	2.501e-12	0.97844	0.0031	0.958898	rs2389024	10	AL606519.1	5348	intergenic	0.98	6	5	15	0	0	1
1:80791086:C:T	rs7539777	1	80791086	T	C	0.2932	4.452e-12	0.97863	0.0031	0.958898	rs2389024	10	AL606519.1	3977	intergenic	1.845	7	9	15	0	0	1
1:80791474:A:G	rs7551570	1	80791474	G	A	0.2982	6.217e-12	0.97893	0.0031	0.972194	rs2389024	10	AL606519.1	3589	intergenic	0.036	6	9	15	0	0	1
1:80791708:C:T	rs2154297	1	80791708	C	T	0.2932	3.001e-12	0.97844	0.0031	0.958898	rs2389024	10	AL606519.1	3355	intergenic	0.011	6	9	15	0	0	1
1:80791725:C:CAAA	rs367985949	1	80791725	C	CAAA	0.2922				0.954308	rs2389024	10	AL606519.1	3338	intergenic	6.075		9	15	0	0	1
1:80791787:A:G	rs2154298	1	80791787	G	A	0.2932	3.85e-12	0.97863	0.0031	0.958898	rs2389024	10	AL606519.1	3276	intergenic	3.552	6	9	15	0	0	1
1:80792386:A:T	rs1937798	1	80792386	A	T	0.2863	3.884e-11	0.97893	0.0032	0.918064	rs2389024	10	AL606519.1	2677	intergenic	0.049	6	9	15	0	0	1
1:80792503:A:C	rs1937799	1	80792503	A	C	0.2982	5.238e-12	0.97883	0.0031	0.972194	rs2389024	10	AL606519.1	2560	intergenic	0.82	7	9	15	0	0	1
1:80792560:C:T	rs1937800	1	80792560	T	C	0.2982	5.391e-12	0.97883	0.0031	0.972194	rs2389024	10	AL606519.1	2503	intergenic	4.904	6	9	15	0	0	1
1:80792569:C:T	rs1937801	1	80792569	T	C	0.2982	6.114e-12	0.97893	0.0031	0.972194	rs2389024	10	AL606519.1	2494	intergenic	2.133	6	9	15	0	0	1
1:80792872:C:T	rs59086229	1	80792872	T	C	0.2982	5.383e-12	0.97883	0.0031	0.972194	rs2389024	10	AL606519.1	2191	intergenic	0.617	7	9	15	0	0	1
1:80792881:C:T	rs12080622	1	80792881	T	C	0.2982	4.677e-12	0.97883	0.0031	0.972194	rs2389024	10	AL606519.1	2182	intergenic	3.824	7	9	15	0	0	1
1:80793118:A:G	rs12065553	1	80793118	G	A	0.2982	4.425e-12	0.97873	0.0031	0.972194	rs2389024	10	AL606519.1	1945	intergenic	0.655	7	9	15	0	0	1
1:80793287:A:G	rs17104684	1	80793287	A	G	0.2982	4.263e-12	0.97873	0.0031	0.972194	rs2389024	10	AL606519.1	1776	intergenic	4.269	7	9	15	0	0	1
1:80793418:C:T	rs41338944	1	80793418	C	T	0.2982	5.265e-12	0.97883	0.0031	0.972194	rs2389024	10	AL606519.1	1645	intergenic	0.003	7	9	15	0	0	1
1:80793457:C:T	rs66857876	1	80793457	T	C	0.2982	4.505e-12	0.97873	0.0031	0.972194	rs2389024	10	AL606519.1	1606	intergenic	1.952	7	9	15	0	0	1
1:80793719:A:G	rs67084262	1	80793719	A	G	0.2982	3.524e-12	0.97873	0.0031	0.972194	rs2389024	10	AL606519.1	1344	intergenic	4.031	6	9	15	0	0	1
1:80793848:A:C	rs66569213	1	80793848	A	C	0.2982	4.234e-12	0.97883	0.0031	0.972194	rs2389024	10	AL606519.1	1215	intergenic	4.73	6	9	15	0	0	1
1:80794284:A:T	rs12068293	1	80794284	A	T	0.2972	3.524e-12	0.97873	0.0031	0.967646	rs2389024	10	AL606519.1	779	downstream	7.38	7	9	15	0	0	1
1:80794322:G:T	rs12071849	1	80794322	T	G	0.2982	4.45e-12	0.97883	0.0031	0.972194	rs2389024	10	AL606519.1	741	downstream	9.68	6	9	15	0	0	1
1:80794342:C:T	rs12082344	1	80794342	T	C	0.2972	3.652e-12	0.97873	0.0031	0.967646	rs2389024	10	AL606519.1	721	downstream	5.752	6	9	15	0	0	1
1:80794351:C:T	rs72673689	1	80794351	T	C	0.2972	3.652e-12	0.97873	0.0031	0.967646	rs2389024	10	AL606519.1	712	downstream	0.227	7	9	15	0	0	1
1:80794403:A:ATT	rs75704856	1	80794403	ATT	A	0.2982				0.972194	rs2389024	10	AL606519.1	660	downstream	0.65		9	15	0	0	1
1:80794403:AT:ATT	rs561356219	1	80794403	ATT	AT	0.1282				0.972194	rs2389024	10	AL606519.1	660				9	15	0	0	1
1:80794514:C:CT	rs138222035	1	80794514	CT	C	0.2982				0.972194	rs2389024	10	AL606519.1	549	downstream	2.231		9	15	0	0	1
1:80794516:C:T	rs115567255	1	80794516	T	C	0.2982				0.972194	rs2389024	10	AL606519.1	547	downstream	2.593	6	9	15	0	0	1
1:80794622:A:G	rs67566769	1	80794622	A	G	0.2972				0.967646	rs2389024	10	AL606519.1	441	downstream	0.031	7	9	15	0	0	1
1:80794715:A:C	rs67299052	1	80794715	A	C	0.2982				0.972194	rs2389024	10	AL606519.1	348	downstream	6.324	6	9	15	0	0	1
1:80795135:C:CAT	rs10597087	1	80795135	CAT	C	0.2873				0.923301	rs2389024	10	AL606519.1	0	ncRNA_exonic	0.942		9	15	0	0	1
1:80795529:C:T	rs4581234	1	80795529	T	C	0.2972	4.063e-12	0.97883	0.0031	0.967646	rs2389024	10	AL606519.1	355	upstream	3.074	6	9	15	0	0	1
1:80795563:C:T	rs4430281	1	80795563	T	C	0.2972	1.132e-11	0.97893	0.0031	0.967646	rs2389024	10	AL606519.1	389	upstream	1.937	6	9	15	0	0	1
1:80795564:A:G	rs4553136	1	80795564	A	G	0.2972				0.967646	rs2389024	10	AL606519.1	390	upstream	0.321	6	9	15	0	0	1
1:80795591:T:TA	rs35044319	1	80795591	T	TA	0.3549				0.753183	rs2389024	10	AL606519.1	417	upstream	1.693		9	15	0	0	1
1:80795646:A:G	rs4303039	1	80795646	A	G	0.2972	4.005e-12	0.97883	0.0031	0.967646	rs2389024	10	AL606519.1	472	upstream	3.74	7	9	15	0	0	1
1:80795712:A:G	rs6664550	1	80795712	G	A	0.2982	4.2e-12	0.97883	0.0031	0.972194	rs2389024	10	AL606519.1	538	upstream	1.687	6	9	15	0	0	1
1:80795765:G:GA	rs67665687	1	80795765	GA	G	0.2932				0.958898	rs2389024	10	AL606519.1	591	upstream	0.943		9	15	0	0	1
1:80795856:C:G	rs6700780	1	80795856	C	G	0.2982				0.962995	rs2389024	10	AL606519.1	682	upstream	1.658	6	9	15	0	0	1
1:80795989:A:G	rs6667297	1	80795989	G	A	0.2922	3.979e-12	0.97804	0.0032	0.954487	rs2389024	10	AL606519.1	815	upstream	9.009	6	9	15	0	0	1
1:80796149:C:T	rs200006126	1	80796149	T	C	0.2972				0.976862	rs2389024	10	AL606519.1	975	upstream	0.319	7	9	15	0	0	1
1:80796176:C:T	rs376251567	1	80796176	C	T	0.2962				0.972322	rs2389024	10	AL606519.1	1002	intergenic	0.163	7	9	15	0	0	1
1:80796178:C:T	rs370653098	1	80796178	T	C	0.2773				0.874505	rs2389024	10	AL606519.1	1004	intergenic	0.298	7	9	15	0	0	1
1:80796183:A:G	rs374213272	1	80796183	A	G	0.2724				0.863878	rs2389024	10	AL606519.1	1009	intergenic	0.285	7	9	15	0	0	1
1:80796205:C:T	rs376506722	1	80796205	C	T	0.2773				0.874505	rs2389024	10	AL606519.1	1031	intergenic	0.147	7	9	15	0	0	1
1:80796207:C:T	rs371467959	1	80796207	T	C	0.2763				0.879288	rs2389024	10	AL606519.1	1033	intergenic	0.263	7	9	15	0	0	1
1:80796236:C:T	rs371738456	1	80796236	T	C	0.2783				0.87843	rs2389024	10	AL606519.1	1062	intergenic	0.491	7	9	15	0	0	1
1:80796241:A:G	rs200175638	1	80796241	A	G	0.2724				0.872517	rs2389024	10	AL606519.1	1067	intergenic	0.503	7	9	15	0	0	1
1:80796265:C:T	rs34275555	1	80796265	T	C	0.3022				0.777917	rs2389024	10	AL606519.1	1091	intergenic	0.409	7	9	15	0	0	1
1:80796618:A:G	rs545227093	1	80796618	A	G	0.2286				0.699098	rs2389024	10	AL606519.1	1444	intergenic	3.804		8	15	0	0	1
1:80796643:G:GTC	rs566010545	1	80796643	GTC	G	0.2326				0.709491	rs2389024	10	AL606519.1	1469	intergenic	2.139		8	15	0	0	1
1:80796649:A:G	rs575840515	1	80796649	A	G	0.2932				0.949782	rs2389024	10	AL606519.1	1475	intergenic	3.808		8	15	0	0	1
1:80796681:C:T	rs202188416	1	80796681	C	T	0.2942				0.9542	rs2389024	10	AL606519.1	1507	intergenic	2.668	7	8	15	0	0	1
1:80796695:C:T	rs200417151	1	80796695	C	T	0.2932				0.949782	rs2389024	10	AL606519.1	1521	intergenic	2.534	7	8	15	0	0	1
1:80796712:C:T	rs202165745	1	80796712	C	T	0.3002				0.962932	rs2389024	10	AL606519.1	1538	intergenic	2.707	7	8	15	0	0	1
1:80796743:C:T	rs376042510	1	80796743	C	T	0.2972				0.949344	rs2389024	10	AL606519.1	1569	intergenic	3.295	7	8	15	0	0	1
1:80796881:C:T	rs78805055	1	80796881	C	T	0.2942				0.9542	rs2389024	10	AL606519.1	1707	intergenic	1.065	7	5	15	0	0	1
1:80796892:G:T	rs115403302	1	80796892	G	T	0.2942				0.9542	rs2389024	10	AL606519.1	1718	intergenic	0.624	6	5	15	0	0	1
1:80796900:CAC:TAC	rs111780733	1	80796900	TAC	CAC	0.2942				0.954027	rs2389024	10	AL606519.1	1726	intergenic			5	15	0	0	1
1:80797008:C:T	rs72949518	1	80797008	C	T	0.2992				0.976775	rs2389024	10	AL606519.1	1834	intergenic	1.769	6	5	15	0	0	1
1:80797208:C:G	rs66579741	1	80797208	C	G	0.2982	5.952e-12	0.97902	0.0031	0.972194	rs2389024	10	AL606519.1	2034	intergenic	0.377	7	5	15	0	0	1
1:80797412:A:C	rs67451257	1	80797412	C	A	0.2932	2.957e-12	0.97863	0.0031	0.958898	rs2389024	10	AL606519.1	2238	intergenic	0.804	6	5	15	0	0	1
1:80797504:A:G	rs67148358	1	80797504	A	G	0.2982	5.952e-12	0.97902	0.0031	0.972194	rs2389024	10	AL606519.1	2330	intergenic	0.029	7	5	15	0	0	1
1:80797590:A:G	rs72673699	1	80797590	A	G	0.2982	5.952e-12	0.97902	0.0031	0.972194	rs2389024	10	AL606519.1	2416	intergenic	0.873	7	5	15	0	0	1
1:80797910:C:T	rs12073845	1	80797910	C	T	0.2982	6.821e-12	0.97912	0.0031	0.972194	rs2389024	10	AL606519.1	2736	intergenic	2.283	7	5	15	0	0	1
1:80798140:C:G	rs12077472	1	80798140	C	G	0.2932	2.154e-12	0.97863	0.0031	0.958898	rs2389024	10	AL606519.1	2966	intergenic	1.034	6	5	15	0	0	1
1:80798216:C:T	rs12088070	1	80798216	T	C	0.2992	1.604e-11	0.97883	0.0032	0.96755	rs2389024	10	AL606519.1	3042	intergenic	3.511	7	5	15	0	0	1
1:80798635:C:T	rs12088284	1	80798635	T	C	0.2982	6.037e-12	0.97902	0.0031	0.972194	rs2389024	10	AL606519.1	3461	intergenic	2.771	3a	5	15	0	0	1
1:80798639:C:T	rs12088287	1	80798639	T	C	0.2982	6.037e-12	0.97902	0.0031	0.972194	rs2389024	10	AL606519.1	3465	intergenic	0.26	4	5	15	0	0	1
1:80799189:C:T	rs2389014	1	80799189	C	T	0.2982	7.932e-12	0.97883	0.0031	0.972194	rs2389024	10	AL606519.1	4015	intergenic	6.655	6	5	15	0	0	1
1:80799190:A:G	rs2389015	1	80799190	A	G	0.2972	2.797e-12	0.97844	0.0031	0.976862	rs2389024	10	AL606519.1	4016	intergenic	1.704	6	5	15	0	0	1
1:80799329:C:T	rs2389016	1	80799329	T	C	0.2932	2.015e-12	0.97853	0.0031	0.958898	rs2389024	10	AL606519.1	4155	intergenic	0.001	6	5	15	0	0	1
1:80799555:A:T	rs4514202	1	80799555	A	T	0.2982	4.999e-12	0.97902	0.0031	0.972194	rs2389024	10	AL606519.1	4381	intergenic	3.927	5	5	15	0	0	1
1:80800174:A:G	rs76778696	1	80800174	G	A	0.2922	8.863e-12	0.97873	0.0032	0.954308	rs2389024	10	AL606519.1	5000	intergenic	6.889	7	5	15	0	0	1
1:80800321:C:T	rs67981315	1	80800321	C	T	0.2932				0.958898	rs2389024	10	AL606519.1	5147	intergenic	0.245	7	5	15	0	0	1
1:80800677:C:G	rs12083515	1	80800677	C	G	0.2982				0.972194	rs2389024	10	AL606519.1	5503	intergenic	1.348	7	5	15	0	0	1
1:80800862:C:T	rs12084568	1	80800862	C	T	0.2972				0.976862	rs2389024	10	AL606519.1	5688	intergenic	4.463	7	5	15	0	0	1
1:80800890:G:GT	rs138520856	1	80800890	GT	G	0.2982				0.972194	rs2389024	10	AL606519.1	5716	intergenic	0.531		5	15	0	0	1
1:80801174:A:G	rs12074207	1	80801174	A	G	0.2972	2.377e-12	0.97863	0.0031	0.976862	rs2389024	10	AL606519.1	6000	intergenic	13.31	6	5	15	1	0	1
1:80801419:A:G	rs12069728	1	80801419	G	A	0.2932	2.028e-12	0.97844	0.0031	0.958898	rs2389024	10	AL606519.1	6245	intergenic	3.166	7	5	15	0	0	1
1:80801793:C:T	rs7555345	1	80801793	T	C	0.2982	2.496e-12	0.97863	0.0031	0.981436	rs2389024	10	AL606519.1	6619	intergenic	7.762	7	5	15	0	0	1
1:80801850:A:G	rs12075452	1	80801850	A	G	0.2922	2.793e-12	0.97853	0.0031	0.954308	rs2389024	10	AL606519.1	6676	intergenic	4.547	7	5	15	0	0	1
1:80801999:A:C	rs2389017	1	80801999	A	C	0.2972	3.48e-12	0.97873	0.0031	0.976862	rs2389024	10	AL606519.1	6825	intergenic	3.942	7	5	15	0	0	1
1:80802255:A:G	rs115815977	1	80802255	G	A	0.2913	3.672e-12	0.97834	0.0032	0.949906	rs2389024	10	AL606519.1	7081	intergenic	3.294	7	5	15	0	0	1
1:80802256:C:T	rs112047395	1	80802256	C	T	0.2982				0.972194	rs2389024	10	AL606519.1	7082	intergenic	2.115	7	5	15	0	0	1
1:80802349:A:G	rs114982260	1	80802349	G	A	0.2982	1.991e-12	0.97853	0.0031	0.981436	rs2389024	10	AL606519.1	7175	intergenic	3.018	6	5	15	0	0	1
1:80802453:A:C	rs139204031	1	80802453	A	C	0.2932	1.746e-12	0.97844	0.0031	0.958898	rs2389024	10	AL606519.1	7279	intergenic	0.472	7	5	15	0	0	1
1:80802471:A:G	rs12075726	1	80802471	G	A	0.2972				0.976862	rs2389024	10	AL606519.1	7297	intergenic	7.839	7	5	15	0	0	1
1:80802563:G:GA	rs200915585	1	80802563	GA	G	0.3022				0.963085	rs2389024	10	AL606519.1	7389	intergenic	4.024		5	15	0	0	1
1:80802570:A:T	rs199741057	1	80802570	A	T	0.2972				0.976862	rs2389024	10	AL606519.1	7396	intergenic	4.604	6	5	15	0	0	1
1:80802610:A:G	rs111263364	1	80802610	G	A	0.2972				0.976862	rs2389024	10	AL606519.1	7436	intergenic	2.055	6	5	15	0	0	1
1:80803005:C:G	rs12076974	1	80803005	G	C	0.2972				0.976862	rs2389024	10	AL606519.1	7831	intergenic	0.094	6	5	15	0	0	1
1:80803147:C:T	rs12087638	1	80803147	T	C	0.2972	1.958e-12	0.97853	0.0031	0.976862	rs2389024	10	AL606519.1	7973	intergenic	1.095	6	5	15	0	0	1
1:80803189:C:T	rs12087646	1	80803189	T	C	0.2972	1.663e-12	0.97844	0.0031	0.976862	rs2389024	10	AL606519.1	8015	intergenic	2.511	7	5	15	0	0	1
1:80803356:C:T	rs12087722	1	80803356	T	C	0.2972	2.212e-12	0.97853	0.0031	0.976862	rs2389024	10	AL606519.1	8182	intergenic	5.83	6	5	15	0	0	1
1:80803766:A:G	rs59355246	1	80803766	G	A	0.2982	2.545e-12	0.97863	0.0031	0.972309	rs2389024	10	AL606519.1	8592	intergenic	3.623	6	5	15	0	0	1
1:80804132:A:G	rs72675704	1	80804132	A	G	0.2972	2.407e-12	0.97863	0.0031	0.976862	rs2389024	10	AL606519.1	8958	intergenic	0.076	6	5	15	0	0	1
1:80804135:C:G	1:80804135:C:G	1	80804135	G	C	0.2853				0.924144	rs2389024	10	AL606519.1	8961	intergenic	1.774	6	5	15	0	0	1
1:80804135:G:T	1:80804135:G:T	1	80804135	G	T	0.006958				0.924144	rs2389024	10	AL606519.1	8961		1.676		5	15	0	0	1
1:80804175:A:G	rs142522597	1	80804175	A	G	0.2972	2.407e-12	0.97863	0.0031	0.976862	rs2389024	10	AL606519.1	9001	intergenic	0.369	7	5	15	0	0	1
1:80804263:C:T	rs113761887	1	80804263	C	T	0.3032				0.949428	rs2389024	10	AL606519.1	9089	intergenic	0.043	6	5	15	0	0	1
1:80804433:A:G	rs72949544	1	80804433	G	A	0.2942				0.96334	rs2389024	10	AL606519.1	9259	intergenic	1.171	6	5	15	0	0	1
1:80804503:A:G	rs35020936	1	80804503	G	A	0.2972	2.379e-12	0.97863	0.0031	0.976862	rs2389024	10	AL606519.1	9329	intergenic	6.055	6	5	15	0	0	1
1:80804535:A:G	rs66988543	1	80804535	G	A	0.2982				0.972309	rs2389024	10	AL606519.1	9361	intergenic	0.072	7	5	15	0	0	1
1:80804872:C:T	rs17488710	1	80804872	T	C	0.2972	2.407e-12	0.97863	0.0031	0.976862	rs2389024	10	AL606519.1	9698	intergenic	5.583	5	7	15	0	0	1
1:80805031:A:G	rs17488724	1	80805031	A	G	0.2972	2.407e-12	0.97863	0.0031	0.976862	rs2389024	10	AL606519.1	9857	intergenic	0.028	7	7	15	0	0	1
1:80805222:C:T	rs114319394	1	80805222	C	T	0.2972				0.976862	rs2389024	10	AL606519.1	10048	intergenic	0.49	6	9	15	0	0	1
1:80805285:A:G	rs17488752	1	80805285	A	G	0.2982	2.174e-12	0.97853	0.0031	0.981436	rs2389024	10	AL606519.1	10111	intergenic	1.641	7	9	15	0	0	1
1:80805758:A:G	rs2389022	1	80805758	G	A	0.2982	2.19e-12	0.97853	0.0031	0.981436	rs2389024	10	AL606519.1	10584	intergenic	8.984	7	9	15	0	0	1
1:80805785:A:G	rs2389023	1	80805785	A	G	0.2982	2.193e-12	0.97853	0.0031	0.981436	rs2389024	10	AL606519.1	10611	intergenic	9.457	6	9	15	0	0	1
1:80805845:C:T	rs2389024	1	80805845	C	T	0.3002	1.631e-12	0.97844	0.0031	1	rs2389024	10	AL606519.1	10671	intergenic	6.053	7	9	15	0	0	1
1:80806357:C:T	rs2892660	1	80806357	C	T	0.2982				0.981436	rs2389024	10	AL606519.1	11183	intergenic	1.47	7	9	15	0	0	1
1:80806358:A:G	rs2892661	1	80806358	G	A	0.2982	9.36e-12	0.97883	0.0031	0.981436	rs2389024	10	AL606519.1	11184	intergenic	0.282	6	9	15	0	0	1
1:80806834:A:G	rs67819360	1	80806834	A	G	0.2982	1.795e-12	0.97844	0.0031	0.981436	rs2389024	10	AL606519.1	11660	intergenic	11.76	5	9	15	0	0	1
1:80806845:C:G	rs1994673	1	80806845	G	C	0.2972	2.226e-12	0.97853	0.0031	0.976862	rs2389024	10	AL606519.1	11671	intergenic	17.97	5	9	15	0	0	1
1:80806965:A:G	rs1994674	1	80806965	A	G	0.2972	2.622e-12	0.97863	0.0031	0.976862	rs2389024	10	AL606519.1	11791	intergenic	10.69	5	9	15	0	0	1
1:80806977:A:T	rs1994675	1	80806977	A	T	0.2972	2.511e-12	0.97863	0.0031	0.976862	rs2389024	10	AL606519.1	11803	intergenic	16.27	5	9	15	0	0	1
1:80806991:A:C	rs1994676	1	80806991	C	A	0.2972	2.581e-12	0.97863	0.0031	0.976862	rs2389024	10	AL606519.1	11817	intergenic	19.16	5	9	15	0	0	1
1:80807175:C:G	rs57198995	1	80807175	G	C	0.2972	2.103e-12	0.97853	0.0031	0.976862	rs2389024	10	AL606519.1	12001	intergenic	1.11	6	9	15	0	0	1
1:80807888:A:G	rs67890928	1	80807888	A	G	0.2982	2.251e-12	0.97853	0.0031	0.981436	rs2389024	10	AL606519.1	12714	intergenic	3.09	6	9	15	0	0	1
1:80808623:C:T	rs56100095	1	80808623	T	C	0.2922	2.604e-12	0.97853	0.0031	0.954308	rs2389024	10	AL606519.1	13449	intergenic	1.048	7	9	15	0	0	1
1:80808707:G:T	rs17435926	1	80808707	G	T	0.2982	2.098e-12	0.97853	0.0031	0.981436	rs2389024	10	AL606519.1	13533	intergenic	0.927	7	9	15	0	0	1
1:80808830:A:G	rs17488857	1	80808830	G	A	0.2922	2.618e-12	0.97853	0.0031	0.954308	rs2389024	10	AL606519.1	13656	intergenic	1.604	6	9	15	0	0	1
1:80808966:C:T	rs17488871	1	80808966	T	C	0.2982	2.456e-12	0.97863	0.0031	0.981436	rs2389024	10	AL606519.1	13792	intergenic	0.739	7	9	15	0	0	1
1:80808989:C:T	rs17435994	1	80808989	C	T	0.2922	2.475e-12	0.97844	0.0031	0.954308	rs2389024	10	AL606519.1	13815	intergenic	3.213	6	9	15	0	0	1
1:80809034:A:G	rs10493662	1	80809034	G	A	0.2982	2.372e-12	0.97863	0.0031	0.972309	rs2389024	10	AL606519.1	13860	intergenic	5.151	7	9	15	0	0	1
1:80809464:C:G	rs112282397	1	80809464	G	C	0.2982	2.469e-12	0.97863	0.0031	0.981436	rs2389024	10	AL606519.1	14290	intergenic	9.44	6	9	15	0	0	1
1:80809491:C:T	rs72675712	1	80809491	C	T	0.2922	2.548e-12	0.97853	0.0031	0.954308	rs2389024	10	AL606519.1	14317	intergenic	0.109	7	9	15	0	0	1
1:80809518:A:G	rs67904215	1	80809518	A	G	0.2932	1.957e-12	0.97844	0.0031	0.958898	rs2389024	10	AL606519.1	14344	intergenic	1.065	7	9	15	0	0	1
1:80809610:C:T	rs111644875	1	80809610	T	C	0.2972	2.336e-12	0.97853	0.0031	0.976862	rs2389024	10	AL606519.1	14436	intergenic	0.176	6	9	15	0	0	1
1:80809636:A:G	rs113188507	1	80809636	A	G	0.2932	3.724e-12	0.97844	0.0031	0.958898	rs2389024	10	AL606519.1	14462	intergenic	1.085	6	9	15	0	0	1
1:80810626:C:G	rs4282759	1	80810626	G	C	0.2992	5.632e-12	0.97893	0.0031	0.976775	rs2389024	10	AL606519.1	15452	intergenic	0.203	7	9	15	0	0	1
1:80810695:C:T	rs4282760	1	80810695	T	C	0.2992	4.257e-12	0.97893	0.0031	0.976775	rs2389024	10	AL606519.1	15521	intergenic	1.718	6	9	15	0	0	1
1:80810719:A:G	rs4615796	1	80810719	A	G	0.2992	4.493e-12	0.97883	0.0031	0.976775	rs2389024	10	AL606519.1	15545	intergenic	0.002	7	9	15	0	0	1
1:80811003:A:C	rs4400565	1	80811003	C	A	0.2992	5.962e-12	0.97902	0.0031	0.967683	rs2389024	10	AL606519.1	15829	intergenic	4.057	7	9	15	0	0	1
1:80811039:A:G	rs4400566	1	80811039	G	A	0.2992	5.913e-12	0.97893	0.0031	0.976775	rs2389024	10	AL606519.1	15865	intergenic	5.489	6	9	15	0	0	1
1:80811206:C:T	rs2389025	1	80811206	C	T	0.2992	6.74e-12	0.97902	0.0031	0.976775	rs2389024	10	AL606519.1	16032	intergenic	9.003	7	9	15	0	0	1
1:80811353:C:G	rs2389026	1	80811353	G	C	0.2992	6.74e-12	0.97902	0.0031	0.976775	rs2389024	10	AL606519.1	16179	intergenic	10.59	7	9	15	0	0	1
1:80811687:G:GT	rs11302507	1	80811687	GT	G	0.2992				0.976775	rs2389024	10	AL606519.1	16513	intergenic	3.59		9	15	0	0	1
1:80811780:A:C	rs6683316	1	80811780	A	C	0.2992				0.976775	rs2389024	10	AL606519.1	16606	intergenic	9.448	6	9	15	0	0	1
1:80812020:C:G	rs6696828	1	80812020	C	G	0.3062	7.546e-12	0.97922	0.0031	0.945908	rs2389024	10	AL606519.1	16846	intergenic	2.302	7	9	15	0	0	1
1:80812211:A:G	rs6697039	1	80812211	A	G	0.3062	5.793e-12	0.97902	0.0031	0.945908	rs2389024	10	AL606519.1	17037	intergenic	6.85	5	9	15	0	0	1
1:80812304:C:T	rs6673543	1	80812304	T	C	0.3062	5.793e-12	0.97902	0.0031	0.945908	rs2389024	10	AL606519.1	17130	intergenic	3.067	5	9	15	0	0	1
1:80812329:C:T	rs6688826	1	80812329	C	T	0.3022	7.19e-12	0.97902	0.0031	0.92797	rs2389024	10	AL606519.1	17155	intergenic	4.79	5	9	15	0	0	1
1:80812527:A:G	rs12077931	1	80812527	G	A	0.3062	4.209e-12	0.97893	0.0031	0.945908	rs2389024	10	AL606519.1	17353	intergenic	0.916	6	9	15	0	0	1
1:80812700:TTTG:TTTGTTG	rs540936718	1	80812700	TTTG	TTTGTTG	0.3022				0.918676	rs2389024	10	AL606519.1	17526	intergenic			9	15	0	0	1
1:80812700:T:TTTG	rs201927650	1	80812700	TTTG	T	0.003976				0.918676	rs2389024	10	AL606519.1	17526	intergenic	2.587		9	15	0	0	1
1:80813113:C:G	rs6676853	1	80813113	G	C	0.2992	2.423e-12	0.97853	0.0031	0.923212	rs2389024	10	AL606519.1	17939	intergenic	0.696	7	9	15	0	0	1
1:80813667:A:G	rs12135823	1	80813667	A	G	0.2992	2.402e-12	0.97853	0.0031	0.923212	rs2389024	10	AL606519.1	18493	intergenic	1.339	6	9	15	0	0	1
1:80814326:A:G	rs12080711	1	80814326	G	A	0.2992	2.495e-12	0.97853	0.0031	0.923212	rs2389024	10	AL606519.1	19152	intergenic	19.17	7	9	15	0	0	1
1:80818061:T:TA	rs374818000	1	80818061	TA	T	0.3221				0.809	rs2389024	10	RP11-339D23.1	20987	intergenic	1.098		9	15	0	0	1
1:80818530:C:T	rs12118987	1	80818530	T	C	0.3082	6.854e-12	0.97902	0.0031	0.92822	rs2389024	10	RP11-339D23.1	20518	intergenic	0.592	7	9	15	0	0	1
1:80821065:A:C	rs11162974	1	80821065	C	A	0.3091	5.502e-12	0.97893	0.0031	0.932775	rs2389024	10	RP11-339D23.1	17983	intergenic	1.623	7	9	15	0	0	1
1:80821220:A:G	rs11162975	1	80821220	G	A	0.3638	2.958e-08	0.98354	0.003	0.742329	rs2389024	10	RP11-339D23.1	17828	intergenic	0.561	7	9	15	0	0	1
1:80822282:A:C	rs11162976	1	80822282	C	A	0.3062	4.061e-12	0.97883	0.0031	0.910908	rs2389024	10	RP11-339D23.1	16766	intergenic	1.875	7	9	15	0	0	1
1:80824657:A:G	rs12240077	1	80824657	A	G	0.2435	1.582e-08	0.98118	0.0034	0.724229	rs2389024	10	RP11-339D23.1	14391	intergenic	5.672	6	9	15	0	0	1
1:80825083:G:T	rs10158964	1	80825083	T	G	0.3151	2.099e-11	0.97961	0.0031	0.898847	rs2389024	10	RP11-339D23.1	13965	intergenic	4.32	3a	9	15	0	0	1
1:80827155:TGATA:TGATAGATA	rs557375280	1	80827155	TGATAGATA	TGATA	0.3648				0.690446	rs2389024	10	RP11-339D23.1	11893	intergenic			9	15	0	0	1
1:80827225:TGATA:TGATAGATA	rs553503215	1	80827225	TGATA	TGATAGATA	0.2932				0.856939	rs2389024	10	RP11-339D23.1	11823	intergenic			9	15	0	0	1
1:80827756:A:G	rs61535100	1	80827756	G	A	0.3161	1.084e-11	0.97941	0.0031	0.903957	rs2389024	10	RP11-339D23.1	11292	intergenic	2.574	6	9	15	0	0	1
1:80830781:C:CA	rs200578330	1	80830781	CA	C	0.34				0.79509	rs2389024	10	RP11-339D23.1	8267	intergenic	1.565		9	15	0	0	1
1:80831434:A:G	rs10874123	1	80831434	A	G	0.3022	1.901e-12	0.97844	0.0031	0.901581	rs2389024	10	RP11-339D23.1	7614	intergenic	19.75	5	7	15	1	0	1
1:80833454:A:G	rs10874124	1	80833454	G	A	0.3161	1.214e-11	0.97941	0.0031	0.903957	rs2389024	10	RP11-339D23.1	5594	intergenic	0.028	6	5	15	0	0	1
1:80834007:A:G	rs6670504	1	80834007	A	G	0.3022	1.977e-12	0.97844	0.0031	0.901581	rs2389024	10	RP11-339D23.1	5041	intergenic	1.154	6	5	15	0	0	1
1:80834202:A:G	rs6670706	1	80834202	A	G	0.3032	5.58e-12	0.97893	0.0031	0.897204	rs2389024	10	RP11-339D23.1	4846	intergenic	0.117	6	5	15	0	0	1
1:80836881:A:G	rs951258	1	80836881	G	A	0.3817	1.447e-10	0.98147	0.0029	0.672326	rs2389024	10	RP11-339D23.1	2167	intergenic	14.27		5	15	1	0	1
1:80836926:A:G	rs12057358	1	80836926	G	A	0.3032	2.298e-12	0.97863	0.0031	0.905941	rs2389024	10	RP11-339D23.1	2122	intergenic	0.893	7	5	15	0	0	1
1:80839278:C:T	rs1937787	1	80839278	C	T	0.3032	2.326e-12	0.97863	0.0031	0.905941	rs2389024	10	RP11-339D23.1	0	ncRNA_exonic	0.141	6	5	15	0	0	1
1:80839757:A:G	rs12060711	1	80839757	G	A	0.3907	2.986e-10	0.98187	0.0029	0.664732	rs2389024	10	RP11-339D23.1	0	ncRNA_intronic	2.114	7	5	15	0	0	1
1:80844249:A:C	rs3856038	1	80844249	A	C	0.3091	3.68e-12	0.97883	0.0031	0.840668	rs2389024	10	RP11-339D23.1	3942	intergenic	2.834	6	5	15	0	0	1
1:80845044:C:T	rs10157705	1	80845044	C	T	0.4026	4.056e-10	0.98206	0.0029	0.622003	rs2389024	10	RP11-339D23.1	4737	intergenic	1.484	7	5	15	0	0	1
1:80845936:A:G	rs72675725	1	80845936	A	G	0.4016	3.644e-10	0.98216	0.0029	0.643677	rs2389024	10	RP11-339D23.1	5629	intergenic	0.641	7	5	15	0	0	1
1:80847310:C:T	rs12065633	1	80847310	C	T	0.4026	4.244e-10	0.98216	0.0029	0.635837	rs2389024	10	RP11-339D23.1	7003	intergenic	4.268	7	9	15	0	0	1
1:80848329:C:T	rs72675727	1	80848329	C	T	0.2505	1.645e-08	0.98147	0.0033	0.699579	rs2389024	10	RP11-339D23.1	8022	intergenic	1.418	7	9	15	0	0	1
1:80848365:C:T	rs67811998	1	80848365	C	T	0.4046	4.821e-10	0.98226	0.0029	0.632449	rs2389024	10	RP11-339D23.1	8058	intergenic	3.127	5	9	15	0	0	1
1:80848989:A:G	rs6692813	1	80848989	G	A	0.3141	4.527e-12	0.97902	0.0031	0.862852	rs2389024	10	RP11-339D23.1	8682	intergenic	10.36	5	9	15	1	0	1
1:80849656:C:T	rs6696084	1	80849656	C	T	0.4056	6.005e-10	0.98236	0.0029	0.624789	rs2389024	10	RP11-339D23.1	9349	intergenic	7.645	7	9	15	0	0	1
1:80850342:G:T	rs67690445	1	80850342	T	G	0.3052	1.136e-11	0.97932	0.0031	0.821304	rs2389024	10	RP11-339D23.1	10035	intergenic	0.665	4	9	15	0	0	1
1:80850574:A:G	rs11162988	1	80850574	G	A	0.3976	1.335e-09	0.98265	0.0029	0.602175	rs2389024	10	RP11-339D23.1	10267	intergenic	0.25	7	9	15	0	0	1
1:80851756:A:G	rs56794969	1	80851756	A	G	0.3002	2.49e-11	0.97951	0.0031	0.807313	rs2389024	10	RP11-339D23.1	11449	intergenic	1.136	6	7	15	0	0	1
1:80852490:A:G	rs12124773	1	80852490	A	G	0.2992	2.932e-11	0.97883	0.0032	0.803272	rs2389024	10	RP11-339D23.1	12183	intergenic	0.157	6	9	15	0	0	1
1:80856167:A:G	rs11162990	1	80856167	G	A	0.3917	9.125e-10	0.98236	0.0029	0.642338	rs2389024	10	RP11-339D23.1	15860	intergenic	1.855	7	9	15	0	0	1
1:80856961:A:G	rs1365752	1	80856961	G	A	0.3877	1.442e-09	0.98246	0.0029	0.625343	rs2389024	10	RP11-339D23.1	16654	intergenic	5.482	6	15	15	0	0	1
1:80857014:C:G	rs1365753	1	80857014	C	G	0.3022	3.859e-11	0.97971	0.0031	0.817277	rs2389024	10	RP11-339D23.1	16707	intergenic	0.04	7	7	15	0	0	1
1:80857176:A:C	rs1365754	1	80857176	A	C	0.3917	7.48e-10	0.98216	0.0029	0.642338	rs2389024	10	RP11-339D23.1	16869	intergenic	1.392	7	7	15	0	0	1
1:80857194:A:G	rs1896250	1	80857194	A	G	0.3877	8.84e-10	0.98226	0.0029	0.625343	rs2389024	10	RP11-339D23.1	16887	intergenic	0.715	7	7	15	0	0	1
1:80857589:A:G	rs59035358	1	80857589	A	G	0.3022				0.817277	rs2389024	10	RP11-339D23.1	17282	intergenic	2.629	6	5	15	0	0	1
1:80857666:A:G	rs1549552	1	80857666	G	A	0.3877	1.394e-09	0.98246	0.0029	0.625343	rs2389024	10	RP11-339D23.1	17359	intergenic	2.005	7	5	15	0	0	1
1:80857686:C:CTAAA	rs77791994	1	80857686	CTAAA	C	0.3877				0.625343	rs2389024	10	RP11-339D23.1	17379	intergenic	1.125		5	15	0	0	1
1:80857894:C:G	rs1549553	1	80857894	C	G	0.3877	1.387e-09	0.98246	0.0029	0.625343	rs2389024	10	RP11-339D23.1	17587	intergenic	1.093	5	5	15	0	0	1
1:80858466:A:G	rs1549555	1	80858466	G	A	0.3887	1.438e-09	0.98246	0.0029	0.62261	rs2389024	10	RP11-339D23.1	18159	intergenic	0.455	4	5	15	0	0	1
1:80858494:C:T	rs1549556	1	80858494	T	C	0.3917	1.137e-09	0.98236	0.0029	0.642338	rs2389024	10	RP11-339D23.1	18187	intergenic	9.167	2b	5	15	0	0	1
1:80858509:A:C	rs1549557	1	80858509	C	A	0.3877	1.101e-09	0.98236	0.0029	0.625343	rs2389024	10	RP11-339D23.1	18202	intergenic	9.004	2b	5	15	0	0	1
1:80858910:T:TA	rs67263181	1	80858910	T	TA	0.3877				0.625343	rs2389024	10	RP11-339D23.1	18603	intergenic	1.431		7	15	0	0	1
1:80859622:G:T	rs68116699	1	80859622	T	G	0.3022	5.289e-11	0.97981	0.0031	0.817277	rs2389024	10	RP11-339D23.1	19315	intergenic	0.116	7	9	15	0	0	1
1:80859896:A:G	rs6672313	1	80859896	A	G	0.3877	1.334e-09	0.98246	0.0029	0.625343	rs2389024	10	RP11-339D23.1	19589	intergenic	0.136	6	15	15	0	0	1
1:80860053:C:T	rs72675735	1	80860053	T	C	0.3877	1.584e-09	0.98255	0.0029	0.625343	rs2389024	10	RP11-339D23.1	19746	intergenic	3.8	6	15	15	0	0	1
1:80860216:A:G	rs147811278	1	80860216	A	G	0.3917				0.642338	rs2389024	10	RP11-339D23.1	19909	intergenic	2.186	7	15	15	0	0	1
1:80860383:A:C	rs372701525	1	80860383	C	A	0.3022				0.817277	rs2389024	10	RP11-339D23.1	20076	intergenic	6.093	6	15	15	0	0	1
1:80860387:C:G	rs28634075	1	80860387	G	C	0.3867				0.621184	rs2389024	10	RP11-339D23.1	20080	intergenic	5.303	7	15	15	0	0	1
1:80860982:A:G	1:80860982:A:G	1	80860982	A	G	0.3917				0.642338	rs2389024	10	RP11-339D23.1	20675	intergenic	0.874	7	15	15	0	0	1
1:80861291:A:G	rs189905781	1	80861291	G	A	0.3877				0.625343	rs2389024	10	RP11-339D23.1	20984	intergenic	0.444	7	15	15	0	0	1
1:80861342:A:T	rs138602412	1	80861342	T	A	0.3877				0.625343	rs2389024	10	RP11-339D23.1	21035	intergenic	0.652	7	15	15	0	0	1
1:80861847:A:G	rs145801121	1	80861847	G	A	0.3032				0.814035	rs2389024	10	RP11-339D23.1	21540	intergenic	0.524	7	15	15	0	0	1
1:80862077:A:G	rs9662558	1	80862077	G	A	0.3867				0.621184	rs2389024	10	RP11-339D23.1	21770	intergenic	0.581	7	15	15	0	0	1
1:80862618:C:T	rs9660580	1	80862618	C	T	0.3867				0.626314	rs2389024	10	RP11-339D23.1	22311	intergenic	0.502	6	15	15	0	0	1
1:80862659:A:G	rs9662629	1	80862659	G	A	0.3857				0.622143	rs2389024	10	RP11-339D23.1	22352	intergenic	0.54	6	15	15	0	0	1
1:80862764:A:G	rs141421510	1	80862764	A	G	0.3877				0.625343	rs2389024	10	RP11-339D23.1	22457	intergenic	0.861	7	15	15	0	0	1
1:80862900:A:C	rs150813119	1	80862900	A	C	0.3936				0.631663	rs2389024	10	RP11-339D23.1	22593	intergenic	0.706	6	15	15	0	0	1
1:80863132:C:G	rs373491583	1	80863132	C	G	0.3608				0.677155	rs2389024	10	RP11-339D23.1	22825	intergenic	0.42	6	15	15	0	0	1
1:80863696:C:T	rs6659187	1	80863696	T	C	0.3877				0.625343	rs2389024	10	RP11-339D23.1	23389	intergenic	1.132	7	5	15	0	0	1
1:80863869:G:T	rs6667976	1	80863869	G	T	0.3917				0.642338	rs2389024	10	RP11-339D23.1	23562	intergenic	0.427	7	5	15	0	0	1
1:80864062:A:T	rs6659411	1	80864062	A	T	0.3638				0.607378	rs2389024	10	RP11-339D23.1	23755	intergenic	0.76	6	5	15	0	0	1
1:80864076:A:T	rs6659417	1	80864076	A	T	0.3917				0.614481	rs2389024	10	RP11-339D23.1	23769	intergenic	0.917	7	5	15	0	0	1
1:80864170:G:T	rs28813117	1	80864170	G	T	0.3241				0.748996	rs2389024	10	RP11-339D23.1	23863	intergenic	0.641	6	5	15	0	0	1
1:80864429:A:G	rs11162995	1	80864429	A	G	0.3877				0.625343	rs2389024	10	RP11-339D23.1	24122	intergenic	0.712	7	5	15	0	0	1
1:80864763:A:G	rs111746882	1	80864763	G	A	0.3877				0.625343	rs2389024	10	RP11-339D23.1	24456	intergenic	0.433	6	5	15	0	0	1
1:80864845:C:T	rs11162999	1	80864845	T	C	0.3877				0.625343	rs2389024	10	RP11-339D23.1	24538	intergenic	0.896	7	5	15	0	0	1
1:80864875:C:T	rs10874125	1	80864875	T	C	0.3917				0.642338	rs2389024	10	RP11-339D23.1	24568	intergenic	0.914	6	5	15	0	0	1
1:80864991:G:T	rs10874126	1	80864991	T	G	0.3867				0.621184	rs2389024	10	RP11-339D23.1	24684	intergenic	0.484	6	5	15	0	0	1
1:80865032:A:G	rs10874127	1	80865032	A	G	0.3877				0.625343	rs2389024	10	RP11-339D23.1	24725	intergenic	0.603	7	5	15	0	0	1
1:80865370:C:T	rs11163000	1	80865370	C	T	0.3877				0.625343	rs2389024	10	RP11-339D23.1	25063	intergenic	0.374	7	5	15	0	0	1
1:80865409:C:T	rs11163001	1	80865409	T	C	0.3022	1.948e-11	0.97932	0.0031	0.817277	rs2389024	10	RP11-339D23.1	25102	intergenic	0.513	7	5	15	0	0	1
1:80865746:T:TC	rs566528932	1	80865746	T	TC	0.3877				0.625343	rs2389024	10	RP11-339D23.1	25439	intergenic	0.603		5	15	0	0	1
1:80865861:A:G	rs11163002	1	80865861	A	G	0.3877	8.577e-10	0.98147	0.0031	0.625343	rs2389024	10	RP11-339D23.1	25554	intergenic	0.608	7	1	15	0	0	1
1:80866011:A:G	rs1966549	1	80866011	G	A	0.3917				0.642338	rs2389024	10	RP11-339D23.1	25704	intergenic	0.927	7	1	15	0	0	1
1:80866021:C:T	rs1966550	1	80866021	C	T	0.3022				0.817277	rs2389024	10	RP11-339D23.1	25714	intergenic	3.04	7	1	15	0	0	1
1:80866029:A:T	rs12077701	1	80866029	T	A	0.3877				0.625343	rs2389024	10	RP11-339D23.1	25722	intergenic	6.566	7	1	15	0	0	1
1:80866163:A:G	rs3856039	1	80866163	A	G	0.3917				0.642338	rs2389024	10	RP11-339D23.1	25856	intergenic	3.638	6	1	15	0	0	1
1:80866392:C:T	rs12077834	1	80866392	C	T	0.3022	3.735e-11	0.97951	0.0031	0.817277	rs2389024	10	RP11-339D23.1	26085	intergenic	0.9	7	9	15	0	0	1
1:80866422:A:G	rs11163003	1	80866422	A	G	0.3022	3.557e-11	0.97951	0.0031	0.817277	rs2389024	10	RP11-339D23.1	26115	intergenic	0.212	7	9	15	0	0	1
1:80867299:A:T	rs6424701	1	80867299	T	A	0.3022	3.729e-11	0.97951	0.0031	0.817277	rs2389024	10	RP11-339D23.1	26992	intergenic	0.636	6	9	15	0	0	1
1:80868015:C:G	rs12094627	1	80868015	G	C	0.3867	1.044e-09	0.98226	0.0029	0.60749	rs2389024	10	RP11-339D23.1	27708	intergenic	1.726	7	9	15	0	0	1
1:80869734:C:T	rs6680065	1	80869734	C	T	0.3867	1.958e-09	0.98246	0.0029	0.6007	rs2389024	10	RP11-339D23.1	29427	intergenic	19.65	4	9	15	0	0	1
1:80869792:A:G	rs6677470	1	80869792	G	A	0.3857	1.817e-09	0.98246	0.0029	0.601583	rs2389024	10	RP11-339D23.1	29485	intergenic	18.59	7	9	15	0	0	1
1:80869882:C:T	rs6665004	1	80869882	T	C	0.3857	1.796e-09	0.98246	0.0029	0.601583	rs2389024	10	RP11-339D23.1	29575	intergenic	16.97	7	9	15	0	0	1
1:80870009:C:T	rs6667534	1	80870009	T	C	0.3022	4.323e-11	0.97951	0.0031	0.800807	rs2389024	10	RP11-339D23.1	29702	intergenic	3.29	7	9	15	0	0	1
1:80870093:A:AAAAT	rs138824312	1	80870093	AAAAT	A	0.3857				0.601583	rs2389024	10	RP11-339D23.1	29786	intergenic	3.334		9	15	0	0	1
1:80870297:C:G	rs10782726	1	80870297	C	G	0.3012	4.205e-11	0.97951	0.0031	0.796795	rs2389024	10	RP11-339D23.1	29990	intergenic	2.057	7	9	15	0	0	1
1:80870448:C:T	rs10158588	1	80870448	C	T	0.3897				0.618105	rs2389024	10	RP11-339D23.1	30141	intergenic	0.835	7	9	15	0	0	1
1:80870551:A:T	rs10782727	1	80870551	T	A	0.3857	2.149e-09	0.98255	0.0029	0.601583	rs2389024	10	RP11-339D23.1	30244	intergenic	2.802	6	9	15	0	0	1
1:80870651:A:T	rs10874128	1	80870651	T	A	0.3857	1.97e-09	0.98246	0.0029	0.601583	rs2389024	10	RP11-339D23.1	30344	intergenic	0.307	7	9	15	0	0	1
1:80870692:G:T	rs10874130	1	80870692	G	T	0.3857	2.335e-09	0.98255	0.0029	0.601583	rs2389024	10	RP11-339D23.1	30385	intergenic	3.689	6	9	15	0	0	1
1:80871559:A:G	rs72675742	1	80871559	G	A	0.2386	2.489e-08	0.98118	0.0034	0.637657	rs2389024	10	RP11-339D23.1	31252	intergenic	5.541	6	9	15	0	0	1
1:80871628:C:T	rs11163007	1	80871628	C	T	0.3012	5.075e-11	0.97961	0.0031	0.796795	rs2389024	10	RP11-339D23.1	31321	intergenic	4.417	7	9	15	0	0	1
1:80871734:A:G	rs12130383	1	80871734	G	A	0.3012	5.065e-11	0.97961	0.0031	0.796795	rs2389024	10	RP11-339D23.1	31427	intergenic	10.02	7	9	15	0	0	1
1:80893110:C:T	rs61453857	1	80893110	C	T	0.3579	8.092e-10	0.98167	0.003	1	rs61453857	10	HNRNPA1P64	23657	intergenic	3.421	6	15	15	0	0	1
1:80894499:G:T	rs12045166	1	80894499	T	G	0.4712	2.836e-08	1.01603	0.0029	0.625266	rs61453857	10	HNRNPA1P64	22268	intergenic	0.59	7	9	15	0	0	1
1:80895401:C:T	rs11163013	1	80895401	C	T	0.4672	3.13e-08	1.01603	0.0029	0.62709	rs61453857	10	HNRNPA1P64	21366	intergenic	9.674	6	5	15	0	0	1
1:80896784:G:T	rs11163014	1	80896784	T	G	0.4702	3.588e-08	1.01593	0.0029	0.62765	rs61453857	10	HNRNPA1P64	19983	intergenic	1.631	7	5	15	0	0	1
1:80900786:T:TG	rs143615865	1	80900786	TG	T	0.333				0.902212	rs61453857	10	HNRNPA1P64	15981	intergenic	0.115		9	15	0	0	1
1:80980026:A:C	rs149856292	1	80980026	C	A	0.2724	6.452e-09	0.97853	0.0037	1	rs149856292	10	RP11-115A15.2	18107	intergenic	1.796	6	9	15	0	0	1
1:80981432:C:T	rs17393902	1	80981432	C	T	0.1819	1.321e-05	0.98138	0.0043	0.618263	rs149856292	10	RP11-115A15.1	19230	intergenic	1.682	6	9	15	0	0	1
1:96737383:C:T	rs161670	1	96737383	T	C	0.1958	1.826e-07	0.98098	0.0037	0.601789	rs2968485	11	RP5-898J17.1	0	ncRNA_intronic	0.573	6	5	15	0	0	1
1:96738176:C:T	rs161673	1	96738176	T	C	0.1958				0.601789	rs2968485	11	RP5-898J17.1	0	ncRNA_intronic	1.926	6	5	15	0	0	1
1:96745594:A:G	rs161994	1	96745594	G	A	0.2326	5.219e-07	0.98255	0.0035	0.800416	rs2968485	11	RP5-898J17.1	0	ncRNA_intronic	2.763	6	14	15	0	0	1
1:96786019:C:CAAAA	rs143710572	1	96786019	CAAAA	C	0.2018				0.707005	rs2968485	11	RP5-898J17.1	0	ncRNA_intronic	0.407		5	15	0	0	1
1:96793488:C:T	rs17114928	1	96793488	T	C	0.1909	0.0001339	1.0145	0.0038	0.665714	rs2968485	11	RP5-898J17.1	0	ncRNA_intronic	2.932	7	9	15	0	0	1
1:96813929:A:T	rs546340223	1	96813929	T	A	0.0159				0.848777	rs2968485	11	RP5-898J17.1	0	ncRNA_intronic	0.264		14	15	0	0	1
1:96813929:T:TTA	rs35013277	1	96813929	T	TTA	0.2266				0.848777	rs2968485	11	RP5-898J17.1	0		0.963		14	15	0	0	1
1:96831231:A:G	rs161798	1	96831231	A	G	0.2048	8.602e-07	1.01826	0.0037	0.728939	rs2968485	11	RP5-898J17.1	0	ncRNA_intronic	0.988		5	15	0	0	1
1:96831254:A:G	rs161797	1	96831254	A	G	0.2038	8.53e-07	1.01826	0.0037	0.734312	rs2968485	11	RP5-898J17.1	0	ncRNA_intronic	1.942		5	15	0	0	1
1:96833970:C:T	rs1231936	1	96833970	C	T	0.2038	8.577e-07	1.01826	0.0037	0.734312	rs2968485	11	RP5-898J17.1	0	ncRNA_intronic	0.139		5	15	0	0	1
1:96835923:C:G	rs695201	1	96835923	G	C	0.2048	9.505e-07	1.01816	0.0037	0.738785	rs2968485	11	RP5-898J17.1	0	ncRNA_intronic	2.453	7	5	15	0	0	1
1:96836370:A:G	rs11165603	1	96836370	A	G	0.1829	5.205e-05	1.01684	0.0041	0.626955	rs2968485	11	RP5-898J17.1	0	ncRNA_intronic	7.097	4	2	15	0	0	1
1:96836655:C:CT	rs111451560	1	96836655	CT	C	0.1839				0.62221	rs2968485	11	RP5-898J17.1	0	ncRNA_intronic	0.918		5	15	0	0	1
1:96836708:C:T	rs113840386	1	96836708	T	C	0.1879	9.834e-06	1.01715	0.0038	0.650273	rs2968485	11	RP5-898J17.1	0	ncRNA_intronic	1.18	4	5	15	0	0	1
1:96837267:A:G	rs12126236	1	96837267	G	A	0.1829	9.012e-06	1.01725	0.0038	0.628857	rs2968485	11	RP5-898J17.1	0	ncRNA_intronic	1.787	7	5	15	0	0	1
1:96837576:C:T	rs12564494	1	96837576	C	T	0.1779	1.67e-06	1.01898	0.0039	0.65708	rs2968485	11	RP5-898J17.1	0	ncRNA_intronic	1.184	7	5	15	0	0	1
1:96838411:A:G	rs11165605	1	96838411	A	G	0.1779	1.333e-06	1.01908	0.0039	0.65708	rs2968485	11	RP5-898J17.1	0	ncRNA_intronic	0.667	7	5	15	0	0	1
1:96838511:A:G	rs11165606	1	96838511	A	G	0.1779	1.555e-06	1.01898	0.0039	0.65708	rs2968485	11	RP5-898J17.1	0	ncRNA_intronic	5.622	3a	5	15	0	0	1
1:96838614:A:G	rs12564574	1	96838614	G	A	0.1779	1.593e-06	1.01898	0.0039	0.65708	rs2968485	11	RP5-898J17.1	0	ncRNA_intronic	12.1	4	5	15	1	0	1
1:96840669:C:T	rs11165609	1	96840669	C	T	0.1779	1.481e-06	1.01908	0.0039	0.65708	rs2968485	11	RP5-898J17.1	987	upstream	2.829	7	5	15	0	0	1
1:96841475:A:G	rs993319	1	96841475	A	G	0.1779	1.74e-06	1.01888	0.0039	0.65708	rs2968485	11	RP5-898J17.1	1793	intergenic	11.36		5	15	1	0	1
1:96842311:A:C	rs4949930	1	96842311	A	C	0.1779	1.397e-06	1.01908	0.0039	0.65708	rs2968485	11	RP5-898J17.1	2629	intergenic	7.928	6	5	15	0	0	1
1:96842540:C:T	rs4949983	1	96842540	T	C	0.1779	1.533e-06	1.01898	0.0039	0.65708	rs2968485	11	RP5-898J17.1	2858	intergenic	5.936	4	5	15	0	0	1
1:96843017:C:CTT	rs35633840	1	96843017	CTT	C	0.1779				0.65708	rs2968485	11	RP5-898J17.1	3335	intergenic	3.825		5	15	0	0	1
1:96843901:C:T	rs4949931	1	96843901	C	T	0.1779	1.542e-06	1.01898	0.0039	0.65708	rs2968485	11	RP5-898J17.1	4219	intergenic	4.232	6	5	15	0	0	1
1:96844647:A:G	rs1988958	1	96844647	G	A	0.1779	1.575e-06	1.01898	0.0039	0.65708	rs2968485	11	RP5-898J17.1	4965	intergenic	6.873		5	15	0	0	1
1:96844750:C:T	rs1988957	1	96844750	T	C	0.1779	1.38e-06	1.01908	0.0039	0.65708	rs2968485	11	RP5-898J17.1	5068	intergenic	2.167	7	5	15	0	0	1
1:96845243:C:T	rs10875005	1	96845243	T	C	0.1779				0.65708	rs2968485	11	RP5-898J17.1	5561	intergenic	0.959	7	5	15	0	0	1
1:96845548:C:T	rs11165610	1	96845548	C	T	0.1779				0.65708	rs2968485	11	RP5-898J17.1	5866	intergenic	0.643	7	5	15	0	0	1
1:96845807:A:C	rs12129261	1	96845807	A	C	0.1779				0.65708	rs2968485	11	RP5-898J17.1	6125	intergenic	0.61	7	5	15	0	0	1
1:96845848:A:G	rs35542563	1	96845848	A	G	0.1779				0.65708	rs2968485	11	RP5-898J17.1	6166	intergenic	1.016	6	5	15	0	0	1
1:96846387:A:G	rs111568354	1	96846387	A	G	0.1779				0.65708	rs2968485	11	RP5-898J17.1	6705	intergenic	2.942	7	5	15	0	0	1
1:96846777:A:C	rs12034628	1	96846777	A	C	0.173				0.63639	rs2968485	11	RP5-898J17.1	7095	intergenic	2.373	6	5	15	0	0	1
1:96849594:A:G	rs326907	1	96849594	A	G	0.1869	3.032e-06	0.98255	0.0038	0.726774	rs2968485	11	RP4-736I12.1	6613	intergenic	5.02	6	5	15	0	0	1
1:96850042:A:G	rs1931182	1	96850042	G	A	0.1779	1.529e-06	1.01898	0.0039	0.65708	rs2968485	11	RP4-736I12.1	6165	intergenic	3.245		5	15	0	0	1
1:96850886:G:GA	rs35443190	1	96850886	GA	G	0.1779				0.65708	rs2968485	11	RP4-736I12.1	5321	intergenic	4.294		5	15	0	0	1
1:96851017:C:T	rs12717804	1	96851017	T	C	0.1779	1.526e-06	1.01898	0.0039	0.65708	rs2968485	11	RP4-736I12.1	5190	intergenic	1.475	6	5	15	0	0	1
1:96851345:C:T	rs11165612	1	96851345	T	C	0.1779	1.511e-06	1.01898	0.0039	0.65708	rs2968485	11	RP4-736I12.1	4862	intergenic	0.645	7	5	15	0	0	1
1:96851520:G:T	rs10875006	1	96851520	T	G	0.1779	1.513e-06	1.01898	0.0039	0.65708	rs2968485	11	RP4-736I12.1	4687	intergenic	4.498	7	5	15	0	0	1
1:96851552:A:G	rs326910	1	96851552	G	A	0.173	1.681e-05	1.01704	0.0039	0.647136	rs2968485	11	RP4-736I12.1	4655	intergenic	3.629	7	5	15	0	0	1
1:96851785:A:G	rs11165613	1	96851785	A	G	0.1779	1.502e-06	1.01908	0.0039	0.65708	rs2968485	11	RP4-736I12.1	4422	intergenic	2.015	7	5	15	0	0	1
1:96856218:A:G	rs17115070	1	96856218	A	G	0.17	3.283e-07	1.0202	0.0039	0.665035	rs2968485	11	RP4-736I12.1	0	ncRNA_exonic	2.101	7	7	15	0	0	1
1:96856737:A:C	rs1825021	1	96856737	A	C	0.17	2.929e-07	1.0203	0.0039	0.665035	rs2968485	11	RP4-736I12.1	0	ncRNA_exonic	11.49	7	5	15	1	0	1
1:96862449:C:T	rs736021	1	96862449	C	T	0.2276	9.51e-09	0.98	0.0035	0.967772	rs2968485	11	RP4-736I12.1	5499	intergenic	4.005	7	9	15	0	0	1
1:96862743:A:T	rs10493883	1	96862743	A	T	0.2266	9.49e-09	0.98	0.0035	0.973254	rs2968485	11	RP4-736I12.1	5793	intergenic	14.74	5	9	15	1	0	1
1:96863742:C:T	rs754446	1	96863742	T	C	0.169	4.218e-07	1.02	0.0039	0.67137	rs2968485	11	RP4-736I12.1	6792	intergenic	2.442	6	15	15	0	0	1
1:96864774:T:TA	rs59877889	1	96864774	T	TA	0.2276				0.96785	rs2968485	11	RP4-736I12.1	7824	intergenic	1.111		9	15	0	0	1
1:96865187:C:CAT	rs35933209	1	96865187	C	CAT	0.2266				0.973254	rs2968485	11	RP4-736I12.1	8237	intergenic	5.323		9	15	0	0	1
1:96869933:C:T	rs2968485	1	96869933	T	C	0.2316	5.937e-09	0.97971	0.0035	1	rs2968485	11	RP4-736I12.1	12983	intergenic	7.927		5	15	0	0	1
1:96883062:A:T	rs501444	1	96883062	A	T	0.3678	0.001553	1.01025	0.0032	0.685401	rs7513962	11	UBE2WP1	1087	intergenic	4.055	7	5	15	0	1	1
1:96883227:G:T	rs12025137	1	96883227	T	G	0.3678	0.001544	1.01025	0.0032	0.685401	rs7513962	11	UBE2WP1	922	upstream	3.054		5	15	0	1	1
1:96884006:A:G	rs653958	1	96884006	G	A	0.3668	0.00143	1.01025	0.0032	0.690114	rs7513962	11	UBE2WP1	143	upstream	1.006	7	5	15	0	1	1
1:96884810:C:T	rs4245663	1	96884810	C	T	0.3658	0.001452	1.01025	0.0032	0.693924	rs7513962	11	UBE2WP1	320	downstream	5.22	3a	5	15	0	1	1
1:96885498:C:T	rs2151619	1	96885498	C	T	0.3658	0.001451	1.01025	0.0032	0.693924	rs7513962	11	UBE2WP1	1008	intergenic	6.072	6	5	15	0	1	1
1:96885600:A:G	rs2151620	1	96885600	A	G	0.3658	0.001964	1.00995	0.0032	0.693924	rs7513962	11	UBE2WP1	1110	intergenic	0.055	7	5	15	0	1	1
1:96885607:C:T	rs2151621	1	96885607	C	T	0.3658	0.001994	1.00995	0.0032	0.693924	rs7513962	11	UBE2WP1	1117	intergenic	3.918	7	5	15	0	1	1
1:96886108:A:G	rs586415	1	96886108	A	G	0.3658	0.001443	1.01025	0.0032	0.693924	rs7513962	11	UBE2WP1	1618	intergenic	8.265	6	5	15	0	1	1
1:96886504:C:T	rs545152	1	96886504	T	C	0.3658	0.001431	1.01025	0.0032	0.693924	rs7513962	11	UBE2WP1	2014	intergenic	0.372	7	5	15	0	1	1
1:96886549:C:T	rs545282	1	96886549	T	C	0.3658	0.001444	1.01025	0.0032	0.693924	rs7513962	11	UBE2WP1	2059	intergenic	2.366	7	5	15	0	1	1
1:96894698:A:G	rs11165625	1	96894698	G	A	0.3638	0.004607	0.99094	0.0032	0.660361	rs7513962	11	UBE2WP1	10208	intergenic	2.739	6	5	15	0	1	1
1:96898897:A:C	rs11165628	1	96898897	C	A	0.3688	0.001499	1.01025	0.0032	0.70991	rs7513962	11	EEF1A1P11	13588	intergenic	7.37	7	14	15	0	1	1
1:96902759:C:G	rs4631751	1	96902759	G	C	0.3688				0.70991	rs7513962	11	EEF1A1P11	9726	intergenic	0.026	6	14	15	0	1	1
1:96903731:A:C	rs12037166	1	96903731	A	C	0.3688	0.001498	1.01025	0.0032	0.70991	rs7513962	11	EEF1A1P11	8754	intergenic	9.935	6	9	15	0	1	1
1:96906260:G:T	rs722156	1	96906260	G	T	0.3688	0.001489	1.01025	0.0032	0.70991	rs7513962	11	EEF1A1P11	6225	intergenic	1.503		9	15	0	1	1
1:96927436:C:CA	rs71068891	1	96927436	C	CA	0.3738				0.716657	rs7513962	11	EEF1A1P11	13561	intergenic	3.698		5	15	0	1	1
1:96928273:C:G	rs1931175	1	96928273	G	C	0.3738	0.000935	1.01066	0.0032	0.716657	rs7513962	11	EEF1A1P11	14398	intergenic	13.38	5	5	15	0	1	1
1:96934287:G:T	rs4949992	1	96934287	G	T	0.3688	0.0003728	1.01147	0.0032	0.74675	rs7513962	11	EEF1A1P11	20412	intergenic	12.32	6	5	15	0	1	1
1:96934860:C:G	rs12736105	1	96934860	C	G	0.3529				0.707177	rs7513962	11	EEF1A1P11	20985	intergenic	0.928	7	5	15	0	0	1
1:96934861:A:G	rs12755914	1	96934861	A	G	0.3559				0.708527	rs7513962	11	EEF1A1P11	20986	intergenic	2.31	7	5	15	0	0	1
1:96935109:C:T	rs80297795	1	96935109	C	T	0.3658				0.738636	rs7513962	11	EEF1A1P11	21234	intergenic	1.415	6	5	15	0	1	1
1:96935181:A:G	rs74694666	1	96935181	G	A	0.3638				0.739533	rs7513962	11	EEF1A1P11	21306	intergenic	1.261	6	5	15	0	1	1
1:96935889:A:G	rs12045896	1	96935889	G	A	0.3658				0.738636	rs7513962	11	EEF1A1P11	22014	intergenic	2.795	7	5	15	0	1	1
1:96939213:A:G	rs12116443	1	96939213	A	G	0.3688	0.0003477	1.01157	0.0032	0.74675	rs7513962	11	EEF1A1P11	25338	intergenic	2.59	5	5	15	0	1	1
1:96939366:C:T	rs11165652	1	96939366	T	C	0.3688	0.0003477	1.01157	0.0032	0.74675	rs7513962	11	EEF1A1P11	25491	intergenic	1.388	4	5	15	0	1	1
1:96940218:A:G	rs2038645	1	96940218	G	A	0.3688	0.000282	1.01167	0.0032	0.74675	rs7513962	11	EEF1A1P11	26343	intergenic	6.695	7	5	15	0	1	1
1:96940691:A:C	rs1555542	1	96940691	A	C	0.3648	0.0006998	1.01096	0.0032	0.742709	rs7513962	11	EEF1A1P11	26816	intergenic	3.219	7	5	15	0	1	1
1:96941810:A:G	rs6665130	1	96941810	A	G	0.3678	0.0001817	1.01207	0.0032	0.750822	rs7513962	11	EEF1A1P11	27935	intergenic	0.516	6	5	15	0	1	1
1:96943087:C:G	rs6668913	1	96943087	C	G	0.3638	0.0006096	1.01106	0.0032	0.740292	rs7513962	11	EEF1A1P11	29212	intergenic	3.635	5	5	15	0	1	1
1:96944183:C:T	rs12123815	1	96944183	T	C	0.3638	0.0006105	1.01106	0.0032	0.740292	rs7513962	11	EEF1A1P11	30308	intergenic	11.37	7	5	15	0	1	1
1:96944736:A:C	rs12410097	1	96944736	C	A	0.3678	0.0003038	1.01167	0.0032	0.750822	rs7513962	11	EEF1A1P11	30861	intergenic	6.085	6	5	15	0	1	1
1:96945124:A:G	rs12046454	1	96945124	G	A	0.3638	0.001397	1.01086	0.0034	0.740292	rs7513962	11	EEF1A1P11	31249	intergenic	2.488	6	5	15	0	1	1
1:96947496:C:G	rs12562499	1	96947496	C	G	0.3638	0.0005829	1.01106	0.0032	0.740292	rs7513962	11	EEF1A1P11	33621	intergenic	1.531	7	5	15	0	1	1
1:96951903:A:G	rs7525028	1	96951903	G	A	0.4394	9.574e-09	0.98226	0.0031	0.987873	rs7513962	11	EEF1A1P11	38028	intergenic	3.24	4	5	15	0	1	1
1:96952532:C:T	rs7513962	1	96952532	T	C	0.4364	5.637e-09	0.98196	0.0031	1	rs7513962	11	EEF1A1P11	38657	intergenic	1.567	7	5	15	0	1	1
1:96952534:A:G	rs7525653	1	96952534	G	A	0.4364	6.12e-09	0.98206	0.0031	1	rs7513962	11	EEF1A1P11	38659	intergenic	7.084	7	5	15	0	1	1
1:96952664:C:G	rs6593603	1	96952664	C	G	0.4394	9.175e-09	0.98226	0.0031	0.987873	rs7513962	11	EEF1A1P11	38789	intergenic	0.246	6	2	15	0	1	1
1:96953670:A:G	rs11165653	1	96953670	A	G	0.4394	9.085e-09	0.98226	0.0031	0.987873	rs7513962	11	EEF1A1P11	39795	intergenic	5.556	3a	2	15	0	1	1
1:96954394:C:T	rs34547386	1	96954394	T	C	0.3638	0.0003856	1.01147	0.0032	0.747583	rs7513962	11	EEF1A1P11	40519	intergenic	2.312	5	5	15	0	1	1
1:96954561:A:G	rs6677997	1	96954561	G	A	0.4394	7.152e-09	0.98206	0.0031	0.987873	rs7513962	11	EEF1A1P11	40686	intergenic	8.308	5	1	15	0	1	1
1:96955048:C:T	rs6683512	1	96955048	C	T	0.4374	7.685e-09	0.98216	0.0031	0.979746	rs7513962	11	EEF1A1P11	41173	intergenic	0.935	6	5	15	0	1	1
1:96955069:A:T	rs12730376	1	96955069	T	A	0.3618	0.0003559	1.01147	0.0032	0.74278	rs7513962	11	EEF1A1P11	41194	intergenic	1.014	7	5	15	0	1	1
1:96955588:C:T	rs11165654	1	96955588	C	T	0.4394				0.987873	rs7513962	11	EEF1A1P11	41713	intergenic	3.015	6	5	15	0	1	1
1:96956089:A:G	rs10747480	1	96956089	A	G	0.4404	9.731e-09	0.98226	0.0031	0.983896	rs7513962	11	EEF1A1P11	42214	intergenic	0.176	6	5	15	0	1	1
1:96956769:A:G	rs6593604	1	96956769	A	G	0.4394	8.634e-09	0.98216	0.0031	0.987873	rs7513962	11	EEF1A1P11	42894	intergenic	0.788	6	5	15	0	1	1
1:96959104:A:G	rs11165655	1	96959104	A	G	0.4394	9.232e-09	0.98226	0.0031	0.987873	rs7513962	11	EEF1A1P11	45229	intergenic	2.729	7	14	15	0	1	1
1:96960128:A:C	1:96960128:A:C	1	96960128	A	C	0.02187				0.896908	rs7513962	11	EEF1A1P11	46253	intergenic	2.379		14	15	0	0	1
1:96960128:A:T	1:96960128:A:T	1	96960128	T	A	0.4612				0.896908	rs7513962	11	EEF1A1P11	46253		2.297	6	14	15	0	1	1
1:96960983:C:G	rs9437742	1	96960983	C	G	0.4394	8.354e-09	0.98216	0.0031	0.987873	rs7513962	11	EEF1A1P11	47108	intergenic	11.01	7	14	15	0	1	1
1:96962047:A:C	rs10875019	1	96962047	C	A	0.3539	0.0007286	0.98916	0.0032	0.697823	rs7513962	11	EEF1A1P11	48172	intergenic	0.343	7	14	15	0	1	1
1:96968496:A:G	rs12126998	1	96968496	G	A	0.3628	0.0004333	1.01136	0.0032	0.74517	rs7513962	11	EEF1A1P11	54621	intergenic	12.41	7	5	15	0	1	1
1:96971019:C:T	rs6656331	1	96971019	T	C	0.4384	8.6e-09	0.98216	0.0031	0.983789	rs7513962	11	EEF1A1P11	57144	intergenic	0.224	7	5	15	0	1	1
1:96975389:G:T	rs6667543	1	96975389	G	T	0.3529	0.0005919	0.98906	0.0032	0.695602	rs7513962	11	EEF1A1P11	61514	intergenic	1.256	5	5	15	0	1	1
1:96990492:C:G	rs11165659	1	96990492	G	C	0.3579	0.001367	1.01056	0.0033	0.720014	rs7513962	11	RN7SL831P	58272	intergenic	0.159	5	5	15	0	1	1
1:96990581:C:T	rs6686005	1	96990581	T	C	0.3588	0.00151	1.01025	0.0032	0.715164	rs7513962	11	RN7SL831P	58183	intergenic	0.049	6	5	15	0	1	1
1:96993561:G:T	rs11165660	1	96993561	T	G	0.3588	0.001897	1.01005	0.0032	0.716089	rs7513962	11	RN7SL831P	55203	intergenic	0.107	6	5	15	0	1	1
1:97020047:C:G	rs4949998	1	97020047	C	G	0.3549	0.0009308	1.01066	0.0032	0.70036	rs7513962	11	RN7SL831P	28717	intergenic	7.126	7	7	15	0	1	1
1:97022134:A:G	rs4949934	1	97022134	G	A	0.3509				0.687906	rs7513962	11	RN7SL831P	26630	intergenic	1.296	7	5	15	0	1	1
1:97022136:C:G	rs4949935	1	97022136	C	G	0.3549				0.70036	rs7513962	11	RN7SL831P	26628	intergenic	0.433	7	5	15	0	1	1
1:97034012:C:T	rs56176866	1	97034012	T	C	0.3549				0.685472	rs7513962	11	RN7SL831P	14752	intergenic	0.815	6	5	15	0	1	1
1:97035196:A:G	rs11165674	1	97035196	A	G	0.3549	0.00102	1.01056	0.0032	0.693423	rs7513962	11	RN7SL831P	13568	intergenic	15.84	5	5	15	0	1	1
1:97035474:A:G	rs12071803	1	97035474	A	G	0.3559	0.0009811	1.01066	0.0032	0.689684	rs7513962	11	RN7SL831P	13290	intergenic	8.101	7	14	15	0	1	1
1:97035660:G:GA	rs67479805	1	97035660	GA	G	0.3549				0.693423	rs7513962	11	RN7SL831P	13104	intergenic	5.4		14	15	0	1	1
1:97037083:C:T	rs10783050	1	97037083	C	T	0.3559	0.0005788	1.01106	0.0032	0.688629	rs7513962	11	RN7SL831P	11681	intergenic	3.072	7	9	15	0	1	1
1:164725542:C:T	rs1780363	1	164725542	T	C	0.4622				0.68975	rs2789444	12	PBX1	0	intronic	1.301		2	15	0	1	1
1:164727797:C:T	rs12073029	1	164727797	C	T	0.4732	0.001093	0.99084	0.0028	0.703022	rs2789444	12	PBX1	0	intronic	8.998	4	5	15	0	1	1
1:164729434:C:T	rs2635038	1	164729434	C	T	0.4811	1.579e-07	1.01491	0.0028	0.92858	rs2789444	12	PBX1	0	intronic	20.3	5	2	15	1	1	1
1:164729464:A:G	rs10918067	1	164729464	G	A	0.4612	0.0003972	0.99005	0.0028	0.716397	rs2789444	12	PBX1	0	intronic	13.52	5	2	15	1	1	1
1:164730178:C:T	rs2800795	1	164730178	C	T	0.4662	1.21e-07	1.01511	0.0028	0.765882	rs2789444	12	PBX1	0	intronic	5.235		2	15	0	1	1
1:164732179:A:G	rs2789441	1	164732179	A	G	0.497	1.053e-07	1.01501	0.0028	0.911105	rs2789444	12	PBX1	0	intronic	0.406	6	5	5	0	1	1
1:164732838:A:G	rs2789442	1	164732838	G	A	0.4732	7.523e-08	1.01521	0.0028	0.981181	rs2789444	12	PBX1	0	intronic	2.192	4	5	5	0	1	1
1:164734457:A:G	rs2789444	1	164734457	G	A	0.4781	4.958e-08	1.01532	0.0028	1	rs2789444	12	PBX1	0	intronic	6.939	4	5	7	0	1	1
1:173539617:C:T	rs57086124	1	173539617	T	C	0.07853	2.957e-07	1.02798	0.0054	0.628246	rs79491167	13	SLC9C2:RP3-436N22.3	0:0	ncRNA_intronic	8.314	5	7	15	0	1	1
1:173562865:C:T	rs79491808	1	173562865	T	C	0.07853	4.046e-07	1.02768	0.0054	0.628246	rs79491167	13	SLC9C2:RP3-436N22.3	0:0	ncRNA_intronic	3.08	6	9	15	0	1	1
1:173564989:A:C	rs74225380	1	173564989	C	A	0.07853	3.942e-07	1.02778	0.0054	0.628246	rs79491167	13	SLC9C2:RP3-436N22.3	0:0	ncRNA_intronic	3.934	6	9	15	0	1	1
1:173565665:C:T	rs74225381	1	173565665	C	T	0.07952	3.679e-07	1.02778	0.0054	0.620654	rs79491167	13	SLC9C2:RP3-436N22.3	0:0	ncRNA_intronic	11.47	6	9	15	1	1	1
1:173566402:A:G	rs74225382	1	173566402	G	A	0.07853	3.949e-07	1.02778	0.0054	0.628246	rs79491167	13	SLC9C2:RP3-436N22.3	0:0	ncRNA_intronic	4.931	6	9	15	0	1	1
1:173582316:C:G	rs139862349	1	173582316	C	G	0.07853	3.128e-07	1.02798	0.0054	0.628246	rs79491167	13	ANKRD45	0	intronic	1.57	7	5	15	0	1	1
1:173582424:A:G	rs187667631	1	173582424	G	A	0.07853				0.628246	rs79491167	13	ANKRD45	0	intronic	2.461	6	5	15	0	1	1
1:173582498:C:T	rs191397738	1	173582498	C	T	0.07853				0.628246	rs79491167	13	ANKRD45	0	intronic	2.25	7	5	15	0	1	1
1:173585866:G:T	rs76315652	1	173585866	T	G	0.07853	3.246e-07	1.02798	0.0054	0.628246	rs79491167	13	ANKRD45	0	intronic	0.049	6	5	15	0	1	1
1:173591197:C:T	rs75584982	1	173591197	C	T	0.07853	2.835e-07	1.02809	0.0054	0.628246	rs79491167	13	ANKRD45	0	intronic	13.36	6	9	15	1	1	1
1:173615965:C:T	rs7539322	1	173615965	T	C	0.07853	2.691e-07	1.02819	0.0054	0.628246	rs79491167	13	ANKRD45	0	intronic	0.22	1d	5	15	0	1	1
1:173616513:C:T	rs79714220	1	173616513	T	C	0.07853	4.639e-07	1.02788	0.0055	0.628246	rs79491167	13	ANKRD45	0	intronic	2.251	7	5	15	0	1	1
1:173624194:C:T	rs115809785	1	173624194	T	C	0.07853	2.569e-07	1.02768	0.0053	0.628246	rs79491167	13	ANKRD45	0	intronic	1.233	7	5	15	0	1	1
1:173625208:C:T	rs114290841	1	173625208	T	C	0.07853	2.417e-07	1.02768	0.0053	0.628246	rs79491167	13	ANKRD45	0	intronic	2.996	6	4	15	0	1	1
1:173640519:C:T	rs74448174	1	173640519	C	T	0.07853	1.592e-07	1.02912	0.0055	0.628246	rs79491167	13	ANKRD45	1517	intergenic	6.394	4	2	15	0	1	1
1:173641886:A:G	rs58977252	1	173641886	A	G	0.07853	1.905e-07	1.02819	0.0053	0.628246	rs79491167	13	ANKRD45	2884	intergenic	4.907	5	5	15	0	1	1
1:173651822:A:G	rs78002416	1	173651822	A	G	0.07555				0.637808	rs79491167	13	ANKRD45	12820	intergenic	3.865	5	2	15	0	1	1
1:173660293:A:G	rs77062703	1	173660293	A	G	0.07654	2.948e-08	1.03004	0.0053	0.649461	rs79491167	13	ANKRD45	21291	intergenic	5.939	4	7	15	0	1	1
1:173672047:G:T	rs79277368	1	173672047	G	T	0.08648	6.444e-09	1.03138	0.0053	0.751599	rs79491167	13	KLHL20	12032	intergenic	2.657	7	14	15	0	1	1
1:173690555:G:T	rs75088350	1	173690555	G	T	0.08748	1.757e-09	1.03221	0.0053	0.781763	rs79491167	13	KLHL20	0	intronic	1.164	7	4	5	0	1	1
1:173695008:C:T	rs141130184	1	173695008	T	C	0.08748	1.822e-09	1.0321	0.0053	0.781763	rs79491167	13	KLHL20	0	intronic	1.489	7	4	4	0	1	1
1:173696695:C:T	rs146764694	1	173696695	C	T	0.08748				0.781763	rs79491167	13	KLHL20	0	intronic	2.117	7	5	5	0	1	1
1:173734769:A:G	rs3791022	1	173734769	G	A	0.08748	1.766e-09	1.032	0.0052	0.781763	rs79491167	13	KLHL20	0	intronic	2.263		4	5	0	1	1
1:173738295:A:C	rs61649485	1	173738295	C	A	0.08748	1.871e-09	1.032	0.0052	0.781763	rs79491167	13	KLHL20	0	intronic	4.894	6	4	5	0	1	1
1:173740290:C:G	rs78449808	1	173740290	G	C	0.08748	1.684e-09	1.0321	0.0052	0.781763	rs79491167	13	KLHL20	0	intronic	5.269	5	4	5	0	1	1
1:173745442:G:T	rs115087920	1	173745442	G	T	0.08748	1.841e-09	1.032	0.0052	0.781763	rs79491167	13	KLHL20	0	intronic	5.682	6	4	5	0	1	1
1:173764414:A:G	rs74853670	1	173764414	G	A	0.08748	2.064e-09	1.03179	0.0052	0.781763	rs79491167	13	RN7SKP160	3388	intergenic	5.822	6	4	5	0	1	1
1:173768826:C:G	rs16846418	1	173768826	G	C	0.08748	2.551e-09	1.03159	0.0052	0.781763	rs79491167	13	CENPL	0	UTR3	1.361	7	4	5	0	1	1
1:173775489:C:T	rs79947184	1	173775489	T	C	0.08748	2.057e-09	1.03179	0.0052	0.781763	rs79491167	13	CENPL	0	intronic	2.657	7	4	4	0	1	1
1:173796169:A:G	rs2068871	1	173796169	G	A	0.08748	2.209e-09	1.03159	0.0052	0.781763	rs79491167	13	DARS2	0	intronic	6.96	1f	1	5	0	1	1
1:173797752:A:G	rs75302147	1	173797752	G	A	0.08748	2.312e-09	1.03149	0.0052	0.781763	rs79491167	13	DARS2	0	intronic	4.755	6	4	5	0	1	1
1:173807157:C:T	rs3791021	1	173807157	T	C	0.09443	2.564e-09	1.03087	0.0051	0.717153	rs79491167	13	DARS2	0	intronic	0.293		4	4	0	1	1
1:173808119:C:T	rs6656255	1	173808119	T	C	0.08748	2.427e-09	1.03138	0.0052	0.781763	rs79491167	13	DARS2	0	intronic	0.04	6	4	4	0	1	1
1:173811248:C:T	rs74202626	1	173811248	T	C	0.08748	1.763e-09	1.03169	0.0052	0.781763	rs79491167	13	DARS2	0	intronic	0.986	7	4	4	0	1	1
1:173812465:C:G	rs6696381	1	173812465	C	G	0.08748	1.771e-09	1.03169	0.0052	0.781763	rs79491167	13	DARS2	0	intronic	0.787	7	4	4	0	1	1
1:173814258:C:T	rs77124001	1	173814258	C	T	0.08748	2.01e-09	1.03159	0.0052	0.781763	rs79491167	13	DARS2	0	intronic	4.048	7	4	5	0	1	1
1:173820331:A:G	rs143782258	1	173820331	A	G	0.08748	2.1e-09	1.03149	0.0052	0.781763	rs79491167	13	DARS2	0	intronic	3.377	7	4	5	0	1	1
1:173820593:A:G	rs16846433	1	173820593	A	G	0.08748	2.132e-09	1.03149	0.0052	0.781763	rs79491167	13	DARS2	0	intronic	8.262	6	4	5	0	1	1
1:173824796:G:GAATAC	rs141283680	1	173824796	GAATAC	G	0.09046				0.749278	rs79491167	13	DARS2	0	intronic	5.568		4	4	0	1	1
1:173830217:C:T	rs9970048	1	173830217	T	C	0.09543	9.718e-10	1.02912	0.0047	0.867461	rs79491167	13	GAS5-AS1	2168	intergenic	3.494	3a	4	5	0	1	1
1:173831299:A:C	rs58994962	1	173831299	C	A	0.09543	9.152e-10	1.02922	0.0047	0.867461	rs79491167	13	GAS5-AS1	1086	intergenic	0.437	4	4	4	0	1	1
1:173831345:A:G	rs61262741	1	173831345	A	G	0.09543	8.704e-10	1.02922	0.0047	0.867461	rs79491167	13	GAS5-AS1	1040	intergenic	0.117	4	4	4	0	1	1
1:173831403:GTTTT:GTTTTT	rs371604637	1	173831403	GTTTT	GTTTTT	0.2356				0.867461	rs79491167	13	GAS5-AS1	982	upstream			4	4	0	1	1
1:173831403:G:GTTTT	rs141230868	1	173831403	GTTTT	G	0.09543				0.867461	rs79491167	13	GAS5-AS1	982	upstream	1.128		4	4	0	1	1
1:173832647:A:T	rs16846478	1	173832647	T	A	0.09543	4.499e-10	1.02963	0.0047	0.867461	rs79491167	13	GAS5-AS1	0	ncRNA_exonic	1.207	4	3	4	0	1	1
1:173832777:A:G	rs79917987	1	173832777	G	A	0.09543	9.155e-10	1.02912	0.0047	0.867461	rs79491167	13	GAS5-AS1	0	ncRNA_exonic	0.877	4	3	4	0	1	1
1:173834605:A:G	rs2235095	1	173834605	A	G	0.09543	8.822e-10	1.02912	0.0047	0.867461	rs79491167	13	GAS5	0	ncRNA_exonic	3.515	3a	1	3	0	1	1
1:173834632:A:G	rs6790	1	173834632	A	G	0.09543	8.937e-10	1.02912	0.0047	0.867461	rs79491167	13	GAS5	0	ncRNA_exonic	0.215	4	1	3	0	1	1
1:173837051:A:G	rs75315904	1	173837051	A	G	0.09443	8.902e-10	1.02901	0.0047	0.856731	rs79491167	13	GAS5	0	ncRNA_intronic	7.191	4	1	1	0	1	1
1:173837391:G:GAGGCA	rs145204276	1	173837391	GAGGCA	G	0.09543				0.867461	rs79491167	13	GAS5:ZBTB37	0:0	ncRNA_intronic	14.65		1	1	1	1	1
1:173840799:C:T	rs941987	1	173840799	T	C	0.09145	8.371e-07	1.02542	0.0051	0.782345	rs79491167	13	ZBTB37	0	intronic	4.642		2	5	0	1	1
1:173840869:C:T	rs79491167	1	173840869	C	T	0.1054	2.956e-10	1.02922	0.0046	1	rs79491167	13	ZBTB37	0	intronic	5.418	5	3	5	0	1	1
1:173844295:C:T	rs9661464	1	173844295	T	C	0.09742				0.889078	rs79491167	13	ZBTB37	0	intronic	3.646	5	4	5	0	1	1
1:173844297:C:T	rs9661465	1	173844297	T	C	0.1024				0.836616	rs79491167	13	ZBTB37	0	intronic	3.541	5	4	5	0	1	1
1:173844471:T:TA	rs200859198	1	173844471	T	TA	0.1312				0.667877	rs79491167	13	ZBTB37	0	intronic	0.528		4	5	0	1	1
1:173844473:A:T	rs572973580	1	173844473	T	A	0.1312				0.667877	rs79491167	13	ZBTB37	0	intronic	3.623		4	5	0	1	1
1:173845232:C:T	rs2065170	1	173845232	C	T	0.09742	9.716e-10	1.02881	0.0047	0.889078	rs79491167	13	ZBTB37	0	intronic	6.123	6	4	5	0	1	1
1:173847020:G:T	rs57022387	1	173847020	T	G	0.09742	3.856e-10	1.02922	0.0046	0.889078	rs79491167	13	ZBTB37	0	intronic	0.1	5	4	5	0	1	1
1:173847773:C:CTTCCACCTCATAAATTCAAGA	rs145128228	1	173847773	CTTCCACCTCATAAATTCAAGA	C	0.09742				0.889078	rs79491167	13	ZBTB37	0	intronic	10.81		4	5	1	1	1
1:173848808:A:G	rs28680958	1	173848808	A	G	0.2217	7.265e-10	1.02122	0.0034	0.971238	rs6691053	13	ZBTB37	0	intronic	0.899	7	4	5	0	1	1
1:173853833:T:TGTG	rs5778781	1	173853833	TGTG	T	0.2217				0.982878	rs6691053	13	ZBTB37	0	intronic	3.143		4	5	0	1	1
1:173856237:A:G	rs16846526	1	173856237	A	G	0.09642	1.211e-09	1.02891	0.0047	0.878244	rs79491167	13	ZBTB37	0	UTR3	14.47	6	4	5	1	1	1
1:173857736:T:TA	rs57343891	1	173857736	TA	T	0.09642				0.878244	rs79491167	13	ZBTB37	0	UTR3	0.597		4	5	0	1	1
1:173860182:C:T	rs16846546	1	173860182	C	T	0.09642	6.004e-10	1.02912	0.0046	0.878244	rs79491167	13	ZBTB37	0	UTR3	5.224	6	4	5	0	1	1
1:173860579:A:AT	rs74758802	1	173860579	A	AT	0.09642				0.878244	rs79491167	13	ZBTB37	0	UTR3	6.656		4	5	0	1	1
1:173868955:C:T	rs6691053	1	173868955	T	C	0.2187	6.459e-10	1.02143	0.0034	1	rs6691053	13	ZBTB37	0	UTR3	0.3	6	4	15	0	1	1
1:173869111:C:G	rs16846561	1	173869111	G	C	0.09642	4.467e-10	1.02942	0.0046	0.878244	rs79491167	13	ZBTB37	0	UTR3	2.168	6	4	15	0	1	1
1:173869569:C:G	rs2146372	1	173869569	C	G	0.09642	1.356e-09	1.02881	0.0047	0.878244	rs79491167	13	ZBTB37	0	UTR3	5.562	6	4	15	0	1	1
1:173876705:C:T	rs2759328	1	173876705	T	C	0.09543	1.067e-09	1.02901	0.0047	0.867461	rs79491167	13	SERPINC1	0	intronic	8.191	6	4	15	0	1	1
1:173881893:C:T	rs941988	1	173881893	T	C	0.09642	1.587e-09	1.02881	0.0047	0.878244	rs79491167	13	SERPINC1	0	intronic	0.56		5	15	0	1	1
1:173885712:C:T	rs2227592	1	173885712	T	C	0.09543	1.558e-09	1.02881	0.0047	0.867461	rs79491167	13	SERPINC1	0	intronic	3.739		1	15	0	1	1
1:173886216:C:T	rs2227589	1	173886216	T	C	0.09543	1.395e-09	1.02891	0.0047	0.867461	rs79491167	13	SERPINC1	0	intronic	6.465		1	15	0	1	1
1:173891231:A:T	rs75713398	1	173891231	A	T	0.09543	1.609e-09	1.02891	0.0047	0.867461	rs79491167	13	RNA5SP67	892	downstream	5.218	5	5	15	0	1	1
1:173892676:A:C	rs80355151	1	173892676	C	A	0.1153	1.46e-08	1.02665	0.0046	0.70554	rs79491167	13	RNA5SP67	2337	intergenic	0.027	5	5	15	0	1	1
1:175902596:C:T	rs6680839	1	175902596	T	C	0.4662	1.5e-11	1.0199	0.0029	1	rs6680839	14	RP11-318C24.1	11314	intergenic	1.403	5	5	15	0	1	1
1:175902660:A:G	rs6693299	1	175902660	G	A	0.4453	5.95e-11	1.01979	0.003	0.780256	rs10913112	14	RFWD2	11306	intergenic	3.292	7	5	15	0	1	1
1:175905060:C:CTTTT	rs199696033	1	175905060	CTTTT	C	0.3986				1	rs10913112	14	RFWD2	8906	intergenic	3.534		4	5	0	1	1
1:175907544:C:G	rs17351562	1	175907544	G	C	0.4493	2.651e-11	1.01979	0.0029	0.81321	rs10913112	14	RFWD2	6422	intergenic	4.227	5	4	5	0	1	1
1:175908189:G:T	rs10798422	1	175908189	G	T	0.4493	3.051e-11	1.01969	0.0029	0.81321	rs10913112	14	RFWD2	5777	intergenic	4.657	7	4	5	0	1	1
1:175908200:A:C	rs12741940	1	175908200	A	C	0.327	2.191e-11	0.97951	0.0031	1	rs12741940	14	RFWD2	5766	intergenic	4.398	6	4	5	0	1	1
1:175909643:C:G	rs12033976	1	175909643	G	C	0.4503	2.432e-11	1.01979	0.0029	0.817949	rs10913112	14	RFWD2	4323	intergenic	2.547	7	4	5	0	1	1
1:175911554:C:T	rs10436856	1	175911554	C	T	0.4503	2.987e-11	1.01969	0.0029	0.817949	rs10913112	14	RFWD2	2412	intergenic	0.227	6	4	5	0	1	1
1:175913828:C:T	rs10913112	1	175913828	T	C	0.3986	2.449e-12	1.02132	0.003	1	rs10913112	14	RFWD2	138	downstream	0.389	5	4	5	0	1	1
1:175920171:C:T	rs3934392	1	175920171	T	C	0.328	2.77e-11	0.97981	0.0031	0.995543	rs12741940	14	RFWD2	0	intronic	6.991	6	4	5	0	1	1
1:175922426:C:CA	rs35502262	1	175922426	C	CA	0.325				0.982197	rs12741940	14	RFWD2	0	intronic	6.025		4	5	0	1	1
1:175926655:C:T	rs12030638	1	175926655	C	T	0.4036	4.596e-12	1.02102	0.003	0.980364	rs10913112	14	RFWD2	0	intronic	0.098	5	4	5	0	1	1
1:175927806:G:GAATA	rs34744710	1	175927806	GAATA	G	0.327				1	rs12741940	14	RFWD2	0	intronic	1.611		4	5	0	1	1
1:175930082:C:T	rs10798425	1	175930082	C	T	0.4493	4.683e-11	1.01939	0.0029	0.820339	rs10913112	14	RFWD2	0	intronic	10.13	7	4	5	1	1	1
1:175934380:A:G	rs4409605	1	175934380	G	A	0.4503	6.604e-11	1.01928	0.0029	0.817949	rs10913112	14	RFWD2	0	intronic	8.749	6	4	5	0	1	1
1:175938476:A:C	rs12723724	1	175938476	C	A	0.328	2.7e-11	0.97981	0.0031	0.995543	rs12741940	14	RFWD2	0	intronic	1.513	4	4	5	0	1	1
1:175941842:A:T	rs6660080	1	175941842	A	T	0.328	3.885e-11	0.98	0.0031	0.995543	rs12741940	14	RFWD2	0	intronic	0.223	6	4	5	0	1	1
1:175945390:A:C	rs10913116	1	175945390	C	A	0.4503	2.252e-10	1.01939	0.003	0.817949	rs10913112	14	RFWD2	0	intronic	0.056	5	4	5	0	1	1
1:175946171:T:TTGTGAGTCATGGCATTAC	rs145170928	1	175946171	T	TTGTGAGTCATGGCATTAC	0.328				0.995543	rs12741940	14	RFWD2	0	intronic	1.49		1	5	0	1	1
1:175946400:C:T	rs10494495	1	175946400	C	T	0.4503	8.185e-11	1.01908	0.0029	0.817949	rs10913112	14	RFWD2	0	intronic	9.652	5	1	5	0	1	1
1:175952208:C:T	rs10913117	1	175952208	C	T	0.4493	6.987e-11	1.01908	0.0029	0.820339	rs10913112	14	RFWD2	0	intronic	3.146	6	4	4	0	1	1
1:175952532:A:C	rs12023976	1	175952532	A	C	0.3986	8.493e-12	1.02071	0.003	1	rs10913112	14	RFWD2	0	intronic	5.457	6	4	8	0	1	1
1:175952782:C:T	rs112515395	1	175952782	T	C	0.329				0.991109	rs12741940	14	RFWD2	0	intronic	3.214	6	4	8	0	1	1
1:175954031:A:G	rs10798434	1	175954031	G	A	0.4493	6.146e-11	1.01918	0.0029	0.820339	rs10913112	14	RFWD2	0	intronic	3.733	4	4	4	0	1	1
1:175954755:A:C	rs10913118	1	175954755	C	A	0.329	3.415e-11	0.98	0.0031	0.991109	rs12741940	14	RFWD2	0	intronic	7.311	5	4	4	0	1	1
1:175955216:C:T	rs6703511	1	175955216	T	C	0.4493	7.593e-11	1.01908	0.0029	0.820339	rs10913112	14	RFWD2	0	intronic	3.243	5	4	5	0	1	1
1:175955649:C:T	rs16849486	1	175955649	T	C	0.329	3.93e-11	0.98	0.0031	0.991109	rs12741940	14	RFWD2	0	intronic	0.47	6	4	5	0	1	1
1:175955688:T:TCTCC	rs141197532	1	175955688	TCTCC	T	0.33				0.986697	rs12741940	14	RFWD2	0	intronic	6.001		4	5	0	1	1
1:175958987:C:T	rs10753112	1	175958987	C	T	0.4493	6.922e-11	1.01908	0.0029	0.820339	rs10913112	14	RFWD2	0	intronic	0.47	5	4	5	0	1	1
1:175961600:C:G	rs12756741	1	175961600	G	C	0.328	5.532e-11	0.9803	0.003	0.995543	rs12741940	14	RFWD2	0	intronic	0.242	6	4	5	0	1	1
1:175961988:A:G	rs7527463	1	175961988	A	G	0.4423				0.78751	rs10913112	14	RFWD2	0	intronic	0.629	5	4	5	0	1	1
1:175962087:C:T	rs7515914	1	175962087	T	C	0.4473	4.192e-11	1.01928	0.0029	0.825926	rs10913112	14	RFWD2	0	intronic	0.528	5	4	15	0	1	1
1:175962497:C:T	rs12066926	1	175962497	C	T	0.4493				0.820339	rs10913112	14	RFWD2	0	intronic	0.286	7	5	15	0	1	1
1:175962739:C:G	rs200347556	1	175962739	C	G	0.4493				0.820339	rs10913112	14	RFWD2	0	intronic	0.332	6	5	15	0	1	1
1:175963037:A:G	rs7530719	1	175963037	A	G	0.328				0.995543	rs12741940	14	RFWD2	0	intronic	0.658	7	5	15	0	1	1
1:175964604:G:T	rs79580397	1	175964604	T	G	0.4503				0.817949	rs10913112	14	RFWD2	0	intronic	0.544	7	5	15	0	1	1
1:175965010:A:G	rs148677242	1	175965010	A	G	0.4503				0.817949	rs10913112	14	RFWD2	0	intronic	0.458	7	5	15	0	1	1
1:175966276:A:C	rs36161396	1	175966276	C	A	0.3191				0.955904	rs12741940	14	RFWD2	0	intronic	1.074	6	5	15	0	1	1
1:175968013:A:G	rs35846379	1	175968013	A	G	0.3996	9.263e-12	1.02051	0.003	0.996052	rs10913112	14	RFWD2	0	intronic	2.182	7	5	15	0	1	1
1:175968552:C:T	rs10913120	1	175968552	C	T	0.4503	9.178e-11	1.01888	0.0029	0.817949	rs10913112	14	RFWD2	0	intronic	3.661	7	5	15	0	1	1
1:175971669:A:G	rs6688898	1	175971669	A	G	0.4503				0.817949	rs10913112	14	RFWD2	0	intronic	3.012	7	5	15	0	1	1
1:175971772:G:T	rs201422094	1	175971772	T	G	0.327				1	rs12741940	14	RFWD2	0	intronic	2.086	7	5	15	0	1	1
1:175972804:C:T	rs145956687	1	175972804	T	C	0.3996				0.996052	rs10913112	14	RFWD2	0	intronic	2.063	7	5	15	0	1	1
1:175973981:A:G	rs148114296	1	175973981	G	A	0.3211				0.973674	rs12741940	14	RFWD2	0	intronic	0.492	7	5	15	0	1	1
1:175974035:A:G	rs78965446	1	175974035	A	G	0.3996				0.996052	rs10913112	14	RFWD2	0	intronic	1.02	7	5	15	0	1	1
1:175974149:A:C	rs140972145	1	175974149	C	A	0.327				1	rs12741940	14	RFWD2	0	intronic	0.495	6	5	15	0	1	1
1:175974290:C:T	rs146522126	1	175974290	C	T	0.4583				0.960953	rs6680839	14	RFWD2	0	intronic	0.866	7	5	15	0	1	1
1:175976395:A:G	rs80137408	1	175976395	A	G	0.328				0.995543	rs12741940	14	RFWD2	0	intronic	0.966	7	5	15	0	1	1
1:175976681:G:T	rs182943703	1	175976681	G	T	0.327				1	rs12741940	14	RFWD2	0	intronic	0.401	7	5	5	0	1	1
1:175978568:C:T	rs6682194	1	175978568	T	C	0.328	1.224e-10	0.98079	0.003	0.995543	rs12741940	14	RFWD2	0	intronic	3.945	6	4	5	0	1	1
1:175978808:A:G	rs12029090	1	175978808	G	A	0.4503	1.827e-10	1.01847	0.0029	0.817949	rs10913112	14	RFWD2	0	intronic	2.575	6	4	5	0	1	1
1:175979013:T:TGG	rs5778885	1	175979013	TGG	T	0.4374				0.675759	rs6680839	14	RFWD2	0	intronic	0.615		4	5	0	1	1
1:175991879:A:AG	rs34190536	1	175991879	A	AG	0.326				0.995543	rs12741940	14	RFWD2	0	intronic	1.697		4	5	0	1	1
1:175993173:C:G	rs10913124	1	175993173	G	C	0.4503	2.479e-10	1.01826	0.0029	0.817949	rs10913112	14	RFWD2	0	intronic	0.151	6	4	5	0	1	1
1:175993820:C:T	rs34973462	1	175993820	T	C	0.3439	1.055e-09	0.98196	0.003	0.919401	rs12741940	14	RFWD2	0	intronic	7.991	7	4	5	0	1	1
1:176000113:C:T	rs12040241	1	176000113	C	T	0.4006	1.637e-11	1.02	0.0029	0.992164	rs10913112	14	RFWD2	0	intronic	0.186	5	4	5	0	1	1
1:176001826:C:T	rs11810706	1	176001826	T	C	0.3429	6.073e-10	0.98177	0.003	0.914914	rs12741940	14	RFWD2	0	intronic	0.259	5	4	5	0	1	1
1:176002276:A:G	rs12135395	1	176002276	A	G	0.327	1.221e-10	0.98108	0.003	0.991084	rs12741940	14	RFWD2	0	intronic	0.373	6	4	5	0	1	1
1:176004549:A:G	rs10798442	1	176004549	G	A	0.4503	1.997e-10	1.01826	0.0028	0.817949	rs10913112	14	RFWD2	0	intronic	5.984	7	4	5	0	1	1
1:176004673:A:C	rs10913128	1	176004673	C	A	0.3996	3.24e-11	1.01959	0.0029	0.996052	rs10913112	14	RFWD2	0	intronic	3.079	6	4	5	0	1	1
1:176007224:C:T	rs12138008	1	176007224	C	T	0.329	2.089e-10	0.98128	0.003	0.991109	rs12741940	14	RFWD2	0	intronic	7.25	7	4	5	0	1	1
1:176010719:A:G	rs12735810	1	176010719	G	A	0.4493	1.707e-10	1.01826	0.0028	0.821079	rs10913112	14	RFWD2	0	intronic	6.645	7	4	4	0	1	1
1:176013345:C:T	rs7549160	1	176013345	T	C	0.328	2.441e-10	0.98138	0.003	0.995543	rs12741940	14	RFWD2	0	intronic	7.292	7	4	5	0	1	1
1:176018764:G:T	rs12729524	1	176018764	T	G	0.327	2.18e-10	0.98138	0.003	1	rs12741940	14	RFWD2	0	intronic	11.87	5	5	5	1	1	1
1:176019929:C:T	rs10753117	1	176019929	C	T	0.4493	2.727e-10	1.01806	0.0028	0.820339	rs10913112	14	RFWD2	0	intronic	10.41	7	4	5	1	1	1
1:176020360:C:G	rs10798444	1	176020360	C	G	0.4503	2.681e-10	1.01806	0.0028	0.817949	rs10913112	14	RFWD2	0	intronic	0.808	7	4	5	0	1	1
1:176024320:A:G	rs7534058	1	176024320	G	A	0.4503	3.052e-10	1.01796	0.0028	0.817949	rs10913112	14	RFWD2	0	intronic	1.931	7	4	5	0	1	1
1:176025571:A:AT	rs35986871	1	176025571	A	AT	0.4503				0.817949	rs10913112	14	RFWD2	0	intronic	2.449		5	5	0	1	1
1:176027133:A:G	rs112172228	1	176027133	G	A	0.327				1	rs12741940	14	RFWD2	0	intronic	0.759	5	5	5	0	1	1
1:176027978:C:T	rs12033847	1	176027978	T	C	0.4483	6.232e-10	1.01837	0.0029	0.823484	rs10913112	14	RFWD2	0	intronic	0.268	4	5	5	0	1	1
1:176028721:C:T	rs7534948	1	176028721	C	T	0.4503	2.96e-10	1.01796	0.0028	0.817949	rs10913112	14	RFWD2	0	intronic	0.485	6	4	5	0	1	1
1:176032443:A:G	rs2481658	1	176032443	G	A	0.326				0.995549	rs12741940	14	RFWD2	0	intronic	2.352		4	5	0	1	1
1:176036171:C:T	rs10913131	1	176036171	T	C	0.4493	2.338e-10	1.01816	0.0028	0.820339	rs10913112	14	RFWD2	0	intronic	0.851	5	4	5	0	1	1
1:176038749:C:T	rs2502823	1	176038749	T	C	0.328	1.557e-10	0.98118	0.003	0.995543	rs12741940	14	RFWD2	0	intronic	2.202	5	4	5	0	1	1
1:176040169:C:T	rs12404596	1	176040169	C	T	0.4483	1.519e-10	1.01826	0.0028	0.823484	rs10913112	14	RFWD2	0	intronic	0.526	7	4	5	0	1	1
1:176041727:A:T	rs10494498	1	176041727	A	T	0.3986	3.765e-11	1.01959	0.0029	0.992105	rs10913112	14	RFWD2	0	intronic	3.49	7	4	5	0	1	1
1:176041821:A:C	rs2481655	1	176041821	C	A	0.328	1.817e-10	0.98128	0.003	0.995543	rs12741940	14	RFWD2	0	intronic	6.632		4	5	0	1	1
1:176043089:C:G	rs10218714	1	176043089	C	G	0.4513	2.963e-10	1.01796	0.0028	0.814831	rs10913112	14	RFWD2	0	intronic	7.855	6	4	5	0	1	1
1:176043802:A:G	rs10753118	1	176043802	G	A	0.4503	2.271e-10	1.01816	0.0028	0.817949	rs10913112	14	RFWD2	0	intronic	3.522	5	4	5	0	1	1
1:176048641:C:T	rs55803458	1	176048641	C	T	0.3022				0.665564	rs10913112	14	RFWD2	0	intronic	2.023	6	4	5	0	1	1
1:176049964:A:C	rs10913132	1	176049964	C	A	0.4493	1.522e-10	1.01826	0.0028	0.821079	rs10913112	14	RFWD2	0	intronic	3.046	6	4	5	0	1	1
1:176052597:A:G	rs2481646	1	176052597	G	A	0.327	1.659e-10	0.98118	0.003	1	rs12741940	14	RFWD2	0	intronic	0.235		4	5	0	1	1
1:176056898:A:C	rs2502829	1	176056898	A	C	0.327	1.428e-10	0.98118	0.003	1	rs12741940	14	RFWD2	0	intronic	0.487	6	5	5	0	1	1
1:176062429:A:T	rs2502831	1	176062429	A	T	0.328	1.491e-10	0.98108	0.003	0.995543	rs12741940	14	RFWD2	0	intronic	1.511	6	4	5	0	1	1
1:176063724:A:G	rs6678628	1	176063724	G	A	0.4493	2.813e-10	1.01796	0.0028	0.820339	rs10913112	14	RFWD2	0	intronic	7.311	7	4	5	0	1	1
1:176063871:A:G	rs6678812	1	176063871	G	A	0.4493	2.654e-10	1.01796	0.0028	0.820339	rs10913112	14	RFWD2	0	intronic	0.079	7	4	5	0	1	1
1:176068275:G:GT	rs71129553	1	176068275	GT	G	0.328				0.995543	rs12741940	14	RFWD2	0	intronic	0.823		4	8	0	1	1
1:176070381:G:GAA	rs66555236	1	176070381	GAA	G	0.339				0.790572	rs10913112	14	RFWD2	0	intronic	1.892		4	8	0	1	1
1:176072002:C:T	rs10913133	1	176072002	C	T	0.4493	3.132e-10	1.01786	0.0028	0.820339	rs10913112	14	RFWD2	0	intronic	2.825	4	4	5	0	1	1
1:176075527:C:T	rs10913134	1	176075527	T	C	0.4493	3.237e-10	1.01786	0.0028	0.820339	rs10913112	14	RFWD2	0	intronic	6.343	6	4	5	0	1	1
1:176075702:C:G	rs1974142	1	176075702	G	C	0.329	1.816e-10	0.98118	0.003	0.991156	rs12741940	14	RFWD2	0	intronic	1.636	7	4	5	0	1	1
1:176075736:A:C	rs10913135	1	176075736	A	C	0.4483	3.065e-10	1.01786	0.0028	0.816353	rs10913112	14	RFWD2	0	intronic	0.316	6	4	5	0	1	1
1:176077154:C:T	rs10913137	1	176077154	C	T	0.4493	1.322e-09	1.01796	0.0029	0.820339	rs10913112	14	RFWD2	0	intronic	1.342	7	4	5	0	1	1
1:176082216:C:T	rs2481633	1	176082216	C	T	0.328	1.919e-10	0.98118	0.003	0.995543	rs12741940	14	RFWD2	0	intronic	0.722		4	5	0	1	1
1:176083314:C:T	rs2481631	1	176083314	C	T	0.329	2.751e-10	0.98138	0.003	0.991109	rs12741940	14	RFWD2	0	intronic	2.18		4	5	0	1	1
1:176083411:C:T	rs2481630	1	176083411	C	T	0.329	2.897e-10	0.98138	0.003	0.991109	rs12741940	14	RFWD2	0	intronic	0.047		4	5	0	1	1
1:176084251:A:G	rs6673760	1	176084251	A	G	0.3986	4.367e-11	1.01949	0.0029	1	rs10913112	14	RFWD2	0	intronic	1.663	6	4	5	0	1	1
1:176084446:C:T	rs7553759	1	176084446	T	C	0.4493	4.878e-10	1.01776	0.0028	0.820339	rs10913112	14	RFWD2	0	intronic	1.291	7	4	5	0	1	1
1:176084451:A:T	rs7522843	1	176084451	A	T	0.4493	4.536e-10	1.01776	0.0028	0.820339	rs10913112	14	RFWD2	0	intronic	1.726	7	4	5	0	1	1
1:176086548:A:G	rs17354120	1	176086548	G	A	0.4493	2.989e-10	1.01796	0.0028	0.820339	rs10913112	14	RFWD2	0	intronic	5.248	7	4	5	0	1	1
1:176086641:C:T	rs2481628	1	176086641	C	T	0.328	1.889e-10	0.98118	0.003	0.995543	rs12741940	14	RFWD2	0	intronic	0.174	6	4	5	0	1	1
1:176086769:A:G	rs34215167	1	176086769	A	G	0.3986	5.46e-11	1.01939	0.0029	1	rs10913112	14	RFWD2	0	intronic	0.4	7	4	5	0	1	1
1:176088777:TACAC:TACACAC	rs540513275	1	176088777	TACAC	TACACAC	0.4483				0.86236	rs6680839	14	RFWD2	0	intronic			4	5	0	1	1
1:176088777:T:TACACAC	rs577980161	1	176088777	TACACAC	T	0.04473				0.86236	rs6680839	14	RFWD2	0	intronic	0.315		4	5	0	0	1
1:176090578:C:T	rs944365	1	176090578	C	T	0.328	1.492e-10	0.98108	0.003	0.995543	rs12741940	14	RFWD2	0	intronic	3.44	6	4	5	0	1	1
1:176091763:C:T	rs7514517	1	176091763	T	C	0.4493	2.813e-10	1.01796	0.0028	0.820339	rs10913112	14	RFWD2	0	intronic	5.309	4	4	5	0	1	1
1:176092668:C:T	rs7517503	1	176092668	T	C	0.4493	2.939e-10	1.01796	0.0028	0.820339	rs10913112	14	RFWD2	0	intronic	0.04	6	4	5	0	1	1
1:176094398:A:T	rs12047295	1	176094398	T	A	0.3986	4.892e-11	1.01939	0.0029	1	rs10913112	14	RFWD2	0	intronic	2.187	7	4	5	0	1	1
1:176097140:A:ATCTATGTCTTCTTT	rs138901622	1	176097140	ATCTATGTCTTCTTT	A	0.327				0.991084	rs12741940	14	RFWD2	0	intronic	0.627		4	5	0	1	1
1:176098947:T:TAC	rs35332192	1	176098947	TAC	T	0.4493				0.820339	rs10913112	14	RFWD2	0	intronic	0.278		4	5	0	1	1
1:176101765:A:T	rs71514836	1	176101765	A	T	0.3966				0.992076	rs10913112	14	RFWD2	0	intronic	2.822	6	4	5	0	1	1
1:176102296:A:G	rs12724558	1	176102296	A	G	0.4394				0.845222	rs10913112	14	RFWD2	0	intronic	1.752	5	4	5	0	1	1
1:176102341:G:T	rs2502844	1	176102341	T	G	0.4205				0.800073	rs6680839	14	RFWD2	0	intronic	1.87	5	4	5	0	1	1
1:176102350:A:ATACGTATATACG	rs66568692	1	176102350	ATACGTATATACG	A	0.4493				0.820339	rs10913112	14	RFWD2	0	intronic	0.445		4	5	0	1	1
1:176102974:C:T	rs2481662	1	176102974	C	T	0.329	1.889e-10	0.98118	0.003	0.991109	rs12741940	14	RFWD2	0	intronic	6.841		4	5	0	1	1
1:176103053:T:TAC	rs34010407	1	176103053	TAC	T	0.4503				0.817949	rs10913112	14	RFWD2	0	intronic	6.161		4	5	0	1	1
1:176103954:C:T	rs2502845	1	176103954	T	C	0.328	1.443e-10	0.98098	0.003	0.995543	rs12741940	14	RFWD2	0	intronic	0.198	7	4	5	0	1	1
1:176108347:A:G	rs10913142	1	176108347	G	A	0.4493	2.995e-10	1.01806	0.0028	0.820339	rs10913112	14	RFWD2	0	intronic	3.788	6	4	5	0	1	1
1:176111047:C:G	rs12033997	1	176111047	C	G	0.4473	1.979e-10	1.01826	0.0028	0.825926	rs10913112	14	RFWD2	0	intronic	2.797	6	4	5	0	1	1
1:176111759:A:T	rs10913143	1	176111759	A	T	0.4493	2.979e-10	1.01806	0.0028	0.820339	rs10913112	14	RFWD2	0	intronic	9.315	5	4	5	0	1	1
1:176112778:C:T	rs10798445	1	176112778	T	C	0.328	1.233e-10	1.01939	0.003	0.995543	rs12741940	14	RFWD2	0	intronic	2.119	7	4	5	0	1	1
1:176113412:C:G	rs6697860	1	176113412	G	C	0.329	1.492e-10	1.01928	0.003	0.991109	rs12741940	14	RFWD2	0	intronic	0.548	7	4	5	0	1	1
1:176114487:A:G	rs6665385	1	176114487	G	A	0.329	1.577e-10	1.01928	0.003	0.991109	rs12741940	14	RFWD2	0	intronic	0.076	5	4	5	0	1	1
1:176114525:A:AATGCCT	rs71129559	1	176114525	A	AATGCCT	0.329				0.991109	rs12741940	14	RFWD2	0	intronic	0.452		4	5	0	1	1
1:176116366:C:G	rs10913144	1	176116366	C	G	0.4493	2.738e-10	1.01806	0.0028	0.820339	rs10913112	14	RFWD2	0	intronic	1.304	5	4	5	0	1	1
1:176118219:A:G	rs3748618	1	176118219	A	G	0.3986	7.936e-11	1.01928	0.0029	1	rs10913112	14	RFWD2	0	intronic	15.3		4	5	1	1	1
1:176121922:C:G	rs617078	1	176121922	G	C	0.328	1.632e-10	0.98108	0.003	0.995543	rs12741940	14	RFWD2	0	intronic	1.182	6	4	5	0	1	1
1:176122917:A:G	rs2861672	1	176122917	G	A	0.4493	3.798e-10	1.01796	0.0029	0.820339	rs10913112	14	RFWD2	0	intronic	5.177	7	4	5	0	1	1
1:176125298:A:C	rs12034255	1	176125298	C	A	0.4493	2.942e-10	1.01816	0.0029	0.820339	rs10913112	14	RFWD2	0	intronic	3.809	5	4	5	0	1	1
1:176127039:A:G	rs9425447	1	176127039	G	A	0.329	1.834e-10	0.98118	0.003	0.991109	rs12741940	14	RFWD2	0	intronic	1.001	5	4	8	0	1	1
1:176129276:A:G	rs520661	1	176129276	A	G	0.329	1.64e-10	0.98108	0.003	0.991109	rs12741940	14	RFWD2	0	intronic	0.975	5	4	5	0	1	1
1:176130082:C:T	rs513354	1	176130082	C	T	0.328	1.362e-10	0.98098	0.003	0.995543	rs12741940	14	RFWD2	0	intronic	1.599	7	4	5	0	1	1
1:176130581:A:T	rs6684140	1	176130581	T	A	0.4473	5.552e-10	1.01857	0.003	0.825926	rs10913112	14	RFWD2	0	intronic	2.361	6	4	5	0	1	1
1:176131254:C:G	rs668154	1	176131254	G	C	0.329	1.834e-10	0.98118	0.003	0.991109	rs12741940	14	RFWD2	0	intronic	3.637	6	4	5	0	1	1
1:176132602:C:T	rs10913145	1	176132602	T	C	0.4493	3.207e-10	1.01806	0.0029	0.820339	rs10913112	14	RFWD2	0	intronic	1.016	7	4	5	0	1	1
1:176134531:G:T	rs6700292	1	176134531	T	G	0.4394				0.788637	rs10913112	14	RFWD2	0	intronic	5.317	7	4	5	0	1	1
1:176135154:A:C	rs791753	1	176135154	A	C	0.329	1.706e-10	0.98108	0.003	0.991109	rs12741940	14	RFWD2	0	intronic	0.994		4	5	0	1	1
1:176135785:A:G	rs12039741	1	176135785	G	A	0.3986	7.263e-11	1.01928	0.0029	1	rs10913112	14	RFWD2	0	intronic	5.126	7	4	5	0	1	1
1:176135992:A:G	rs12042918	1	176135992	A	G	0.3986	7.256e-11	1.01928	0.0029	1	rs10913112	14	RFWD2	0	intronic	2.823	7	4	5	0	1	1
1:176136127:A:T	rs791752	1	176136127	A	T	0.329	1.797e-10	0.98108	0.003	0.991109	rs12741940	14	RFWD2	0	intronic	0.847	6	4	5	0	1	1
1:176136193:C:T	rs10798446	1	176136193	C	T	0.4503	2.386e-10	1.01826	0.0029	0.817949	rs10913112	14	RFWD2	0	intronic	2.896	6	4	5	0	1	1
1:176137095:A:AT	rs34557277	1	176137095	A	AT	0.326				0.977677	rs12741940	14	RFWD2	0	intronic	7.062		4	5	0	1	1
1:176137178:G:T	rs791751	1	176137178	T	G	0.33	1.805e-10	0.98118	0.003	0.986757	rs12741940	14	RFWD2	0	intronic	0.134		4	5	0	1	1
1:176137271:A:G	rs791750	1	176137271	A	G	0.33	2.548e-10	0.98118	0.003	0.986757	rs12741940	14	RFWD2	0	intronic	2.46		4	5	0	1	1
1:176137555:C:T	rs659279	1	176137555	T	C	0.329	1.908e-09	0.98138	0.0031	0.991156	rs12741940	14	RFWD2	0	intronic	2.352		4	5	0	1	1
1:176139563:A:T	rs12409108	1	176139563	T	A	0.3996	6.315e-11	1.01928	0.0029	0.996052	rs10913112	14	RFWD2	0	intronic	3.747	7	4	5	0	1	1
1:176140674:A:G	rs542742	1	176140674	A	G	0.328	1.694e-10	0.98108	0.003	0.995543	rs12741940	14	RFWD2	0	intronic	0.514		4	5	0	1	1
1:176142934:C:T	rs791746	1	176142934	C	T	0.328	1.791e-10	0.98108	0.003	0.995543	rs12741940	14	RFWD2	0	intronic	0.014		4	5	0	1	1
1:176143224:A:ACTCT	rs79049458	1	176143224	ACTCT	A	0.328				0.986607	rs12741940	14	RFWD2	0	intronic	1.189		4	5	0	1	1
1:176145820:C:T	rs10913147	1	176145820	C	T	0.4483	2.491e-10	1.01816	0.0029	0.823484	rs10913112	14	RFWD2	0	intronic	0.338	7	4	5	0	1	1
1:176145957:A:G	rs115066674	1	176145957	A	G	0.4384				0.77616	rs10913112	14	RFWD2	0	intronic	3.936	6	4	5	0	1	1
1:176147485:A:T	rs2481659	1	176147485	A	T	0.3201				0.951335	rs12741940	14	RFWD2	0	intronic	0.193	3a	2	5	0	1	1
1:176148542:A:G	rs2487144	1	176148542	G	A	0.329	2.159e-10	0.98118	0.003	0.991109	rs12741940	14	RFWD2	0	intronic	2.592	6	4	5	0	1	1
1:176148786:A:T	rs10913148	1	176148786	A	T	0.4493	3.527e-10	1.01806	0.0029	0.820339	rs10913112	14	RFWD2	0	intronic	0.054	7	4	5	0	1	1
1:176149569:C:T	rs12049077	1	176149569	C	T	0.4473	2.331e-10	1.01826	0.0029	0.825926	rs10913112	14	RFWD2	0	intronic	7.35	7	4	5	0	1	1
1:176150152:C:G	rs704829	1	176150152	C	G	0.329	2.142e-10	0.98118	0.003	0.991109	rs12741940	14	RFWD2	0	intronic	9.677	7	4	5	0	1	1
1:176150563:C:CAA	rs555650569	1	176150563	C	CAA	0.2406				0.651743	rs12741940	14	RFWD2	0	intronic	5.711		4	5	0	1	1
1:176153442:A:G	rs791743	1	176153442	G	A	0.329	2.511e-10	0.98128	0.003	0.991109	rs12741940	14	RFWD2	0	intronic	5.681		1	5	0	1	1
1:176156192:C:T	rs501142	1	176156192	C	T	0.33	2.521e-10	0.98128	0.003	0.986757	rs12741940	14	RFWD2	0	intronic	4.29	7	5	5	0	1	1
1:176164059:T:TA	rs35351772	1	176164059	T	TA	0.4771				0.600818	rs10913112	14	RFWD2	0	intronic	2.103		5	15	0	1	1
1:176164617:A:C	rs34511428	1	176164617	A	C	0.4493	3.425e-10	1.01796	0.0028	0.820339	rs10913112	14	RFWD2	0	intronic	10.8	5	5	15	1	1	1
1:176164865:C:T	rs12755507	1	176164865	C	T	0.3986	6.578e-11	1.01918	0.0029	1	rs10913112	14	RFWD2	0	intronic	6.038	4	5	15	0	1	1
1:176165169:G:T	rs2457418	1	176165169	T	G	0.328	1.955e-10	0.98118	0.003	0.995543	rs12741940	14	RFWD2	0	intronic	5.23		5	15	0	1	1
1:176165985:C:T	rs791747	1	176165985	T	C	0.329	2.461e-10	0.98138	0.003	0.991109	rs12741940	14	RFWD2	0	intronic	10.42	5	5	15	1	1	1
1:176166142:A:G	rs813180	1	176166142	A	G	0.329	1.972e-10	0.98128	0.003	0.991109	rs12741940	14	RFWD2	0	intronic	6.327	5	5	15	0	1	1
1:176167947:A:G	rs596859	1	176167947	G	A	0.329	2.196e-10	0.98128	0.003	0.991109	rs12741940	14	RFWD2	0	intronic	3.694	5	5	15	0	1	1
1:176168531:T:TAC	rs35506914	1	176168531	TAC	T	0.329				0.991109	rs12741940	14	RFWD2	0	intronic	0.67		5	15	0	1	1
1:176174791:C:T	rs2039230	1	176174791	C	T	0.329	2.622e-10	1.01898	0.003	0.991109	rs12741940	14	RFWD2	0	intronic	2.285	3a	1	2	0	1	1
1:176176495:A:G	rs670143	1	176176495	A	G	0.328	2.794e-10	0.98138	0.003	0.986641	rs12741940	14	RFWD2	0	UTR5	9.921	3a	1	1	0	1	1
1:176177598:A:T	rs569788	1	176177598	A	T	0.329				0.982306	rs12741940	14	RP11-195C7.1	0	ncRNA_intronic	0.247	5	1	2	0	1	1
1:176177598:A:AT	1:176177598:A:AT	1	176177598	A	AT	0.1093				0.982306	rs12741940	14	RP11-195C7.1	0		1.855		1	2	0	0	1
1:176180020:A:G	rs10798447	1	176180020	A	G	0.4503	3.787e-10	1.01786	0.0028	0.810847	rs10913112	14	RP11-195C7.1	0	ncRNA_intronic	0.535	7	2	15	0	1	1
1:176182722:A:G	rs4526571	1	176182722	A	G	0.3986	1.619e-10	1.01867	0.0029	0.992058	rs10913112	14	RP11-195C7.1	0	ncRNA_intronic	5.177	5	5	15	0	1	1
1:176184056:A:G	rs2175177	1	176184056	A	G	0.4493	2.713e-10	1.01806	0.0028	0.81321	rs10913112	14	RP11-195C7.1	0	ncRNA_intronic	5.843	5	5	15	0	1	1
1:176184625:A:G	rs679728	1	176184625	G	A	0.3022	3.108e-08	0.98344	0.003	0.862694	rs12741940	14	RP11-195C7.1	0	ncRNA_intronic	4.946	7	5	15	0	1	1
1:176184690:TTTG:TTTGTTG	rs561648720	1	176184690	TTTGTTG	TTTG	0.1004				0.708153	rs10913112	14	RP11-195C7.1	0	ncRNA_intronic			5	15	0	0	1
1:176184690:T:TTTGTTG	rs143804738	1	176184690	TTTGTTG	T	0.4781				0.708153	rs10913112	14	RP11-195C7.1	0	ncRNA_intronic	0.895		5	15	0	1	1
1:176186934:A:T	rs2185481	1	176186934	T	A	0.3777				0.679881	rs12741940	14	RP11-195C7.1	0	ncRNA_intronic	0.192	6	5	15	0	1	1
1:176188223:C:G	rs534088	1	176188223	G	C	0.3002	3.029e-08	0.98334	0.003	0.863671	rs12741940	14	RP11-195C7.1	0	ncRNA_intronic	2.187	7	5	15	0	1	1
1:176189141:A:G	rs704834	1	176189141	G	A	0.3002	3.903e-08	0.98354	0.003	0.863671	rs12741940	14	RP11-195C7.1	0	ncRNA_intronic	4.115		5	15	0	1	1
1:176190013:A:G	rs482228	1	176190013	A	G	0.3002	4.944e-08	0.98364	0.003	0.863671	rs12741940	14	RP11-195C7.1	0	ncRNA_intronic	3.497	6	5	15	0	1	1
1:176190843:A:G	rs12758275	1	176190843	G	A	0.3002	3.072e-08	0.98334	0.003	0.863671	rs12741940	14	RP11-195C7.1	0	ncRNA_intronic	7.045	7	5	15	0	1	1
1:176191427:C:CTT	rs573677982	1	176191427	CTT	C	0.4871				0.783083	rs2504493	14	RP11-195C7.1	0	ncRNA_intronic	7.591		5	15	0	1	1
1:176192622:G:T	rs10458350	1	176192622	G	T	0.4871	6.831e-08	0.98491	0.0028	0.783083	rs2504493	14	RP11-195C7.1	0	ncRNA_intronic	2.167	6	5	15	0	1	1
1:176192961:C:T	rs71645275	1	176192961	T	C	0.3012	2.568e-08	0.98324	0.003	0.867343	rs12741940	14	RP11-195C7.1	0	ncRNA_intronic	0.485	5	5	15	0	1	1
1:176193951:A:G	rs6700932	1	176193951	G	A	0.3002	1.88e-08	0.98314	0.003	0.863671	rs12741940	14	RP11-195C7.1	0	ncRNA_intronic	8.764	7	5	15	0	1	1
1:176194894:T:TA	rs35790261	1	176194894	T	TA	0.4871				0.783083	rs2504493	14	RP11-195C7.1	0	ncRNA_intronic	1.066		5	15	0	1	1
1:176194894:TA:TAA	rs566803694	1	176194894	TA	TAA	0.00497				0.783083	rs2504493	14	RP11-195C7.1	0	ncRNA_intronic			5	15	0	0	1
1:176195396:A:C	rs11582888	1	176195396	C	A	0.4871	6.516e-08	0.98491	0.0028	0.783083	rs2504493	14	RP11-195C7.1	0	ncRNA_intronic	6.922	7	2	15	0	1	1
1:176197450:C:T	rs12132518	1	176197450	C	T	0.3002	2.518e-08	0.98324	0.003	0.863671	rs12741940	14	RP11-195C7.1	0	ncRNA_intronic	3.673	7	5	15	0	1	1
1:176199181:C:G	rs2102479	1	176199181	G	C	0.3012	2.377e-08	0.98324	0.003	0.859016	rs12741940	14	RP11-195C7.1	714	downstream	1.425	6	4	15	0	1	1
1:176200923:C:T	rs10798448	1	176200923	T	C	0.4871	5.97e-08	0.98482	0.0028	0.783083	rs2504493	14	RP11-195C7.2	0	ncRNA_exonic	9.119	6	5	15	0	1	1
1:176201601:C:T	rs11589203	1	176201601	C	T	0.4851				0.70304	rs2504493	14	RP11-195C7.2	634	upstream	2.91	6	5	15	0	1	1
1:176201606:A:G	rs112965847	1	176201606	G	A	0.4841				0.694337	rs2504493	14	RP11-195C7.2	639	upstream	1.027	6	5	15	0	1	1
1:176201610:C:T	rs11589215	1	176201610	C	T	0.4841				0.694337	rs2504493	14	RP11-195C7.2	643	upstream	0.949	7	5	15	0	1	1
1:176201620:A:T	rs56371523	1	176201620	A	T	0.4871				0.696801	rs2504493	14	RP11-195C7.2	653	upstream	3.409	7	5	15	0	1	1
1:176201621:A:C	rs12740386	1	176201621	C	A	0.4871				0.696801	rs2504493	14	RP11-195C7.2	654	upstream	0.059	6	5	15	0	1	1
1:176201641:A:G	rs12739245	1	176201641	G	A	0.499				0.734661	rs2504493	14	RP11-195C7.2	674	upstream	2.871	7	5	15	0	1	1
1:176201648:C:G	rs12739252	1	176201648	G	C	0.499				0.734661	rs2504493	14	RP11-195C7.2	681	upstream	3.051	7	5	15	0	1	1
1:176201714:C:G	rs74561013	1	176201714	C	G	0.4871	7.542e-08	0.98491	0.0028	0.783083	rs2504493	14	RP11-195C7.2	747	upstream	1.419	6	5	15	0	1	1
1:176201812:A:G	rs35907544	1	176201812	G	A	0.3002	2.553e-08	0.98324	0.003	0.863671	rs12741940	14	RP11-195C7.2	845	upstream	1.099	6	5	15	0	1	1
1:176202734:C:T	rs4298694	1	176202734	T	C	0.3002	2.872e-08	0.98324	0.003	0.863671	rs12741940	14	RP11-195C7.2	1767	intergenic	5.984	7	5	15	0	1	1
1:176205908:C:G	rs3962371	1	176205908	G	C	0.3002	2.431e-08	0.98314	0.003	0.863671	rs12741940	14	RP11-195C7.2	4941	intergenic	3.035	6	5	15	0	1	1
1:176207108:A:T	rs74225964	1	176207108	A	T	0.3002	2.55e-08	0.98324	0.003	0.863671	rs12741940	14	RNU2-12P	5889	intergenic	0.174	7	5	15	0	1	1
1:176207178:C:T	rs12137300	1	176207178	C	T	0.4712	1.386e-07	0.98531	0.0028	0.926616	rs2504493	14	RNU2-12P	5819	intergenic	3.837	6	5	15	0	1	1
1:176207401:C:T	rs12117920	1	176207401	T	C	0.4712	1.393e-07	0.98531	0.0028	0.926616	rs2504493	14	RNU2-12P	5596	intergenic	0.191	7	5	15	0	1	1
1:176207553:A:C	rs2175178	1	176207553	C	A	0.3002	2.241e-08	0.98314	0.003	0.863671	rs12741940	14	RNU2-12P	5444	intergenic	6.276		5	15	0	1	1
1:176209797:A:G	rs7535769	1	176209797	A	G	0.3002	9.881e-08	0.98314	0.0032	0.863671	rs12741940	14	RNU2-12P	3200	intergenic	6.067	7	5	15	0	1	1
1:176211652:C:T	rs12117377	1	176211652	T	C	0.3002	2.269e-08	0.98314	0.003	0.863671	rs12741940	14	RNU2-12P	1345	intergenic	8.736	4	1	15	0	1	1
1:176212599:A:T	rs2861675	1	176212599	A	T	0.4722	8.053e-08	0.98501	0.0028	0.923467	rs2504493	14	RNU2-12P	398	downstream	0.06	5	2	15	0	1	1
1:176216277:C:T	rs4442332	1	176216277	C	T	0.4861	4.737e-08	0.98482	0.0028	0.780882	rs2504493	14	RNU2-12P	3111	intergenic	0.982	6	5	15	0	1	1
1:176216340:A:T	rs1912243	1	176216340	A	T	0.4861	4.149e-08	0.98472	0.0028	0.780882	rs2504493	14	RNU2-12P	3174	intergenic	0.664	6	5	15	0	1	1
1:176216930:A:G	rs4652156	1	176216930	A	G	0.4861	4.738e-08	0.98482	0.0028	0.780882	rs2504493	14	RNU2-12P	3764	intergenic	11.99	6	5	15	1	1	1
1:176217853:C:CAAAAAAAAAAA	rs533508103	1	176217853	C	CAAAAAAAAAAA	0.4264				0.741087	rs6680839	14	RNU2-12P	4687	intergenic	5.576		5	15	0	1	1
1:176218635:C:T	rs1858181	1	176218635	C	T	0.4861	4.73e-08	0.98482	0.0028	0.780882	rs2504493	14	RNU2-12P	5469	intergenic	0.842	6	5	15	0	1	1
1:176219438:C:T	rs1553770	1	176219438	T	C	0.4861	4.23e-08	0.98472	0.0028	0.780882	rs2504493	14	RNU2-12P	6272	intergenic	2.643	7	5	15	0	1	1
1:176219983:A:G	rs6687280	1	176219983	G	A	0.3002	2.001e-08	0.98305	0.0031	0.863671	rs12741940	14	RNU2-12P	6817	intergenic	8.958	7	5	15	0	1	1
1:176221592:A:T	rs1858537	1	176221592	A	T	0.3002	2.012e-08	0.98305	0.0031	0.863671	rs12741940	14	RNU2-12P	8426	intergenic	6.067	3a	7	15	0	1	1
1:176222920:C:T	rs10913152	1	176222920	T	C	0.3012	1.928e-08	0.98305	0.0031	0.859616	rs12741940	14	RNU2-12P	9754	intergenic	7.912	7	5	15	0	1	1
1:176222959:C:T	rs7538600	1	176222959	T	C	0.4851	4.703e-08	0.98482	0.0028	0.778036	rs2504493	14	RNU2-12P	9793	intergenic	2.125	7	5	15	0	1	1
1:176224746:C:T	rs7340050	1	176224746	T	C	0.4861	3.599e-08	0.98403	0.0029	0.780882	rs2504493	14	RNU2-12P	11580	intergenic	1.058	6	9	15	0	1	1
1:176225134:C:CT	rs35427630	1	176225134	CT	C	0.3012				0.859616	rs12741940	14	RNU2-12P	11968	intergenic	8.364		14	15	0	1	1
1:176225220:C:CT	rs570906606	1	176225220	CT	C	0.4085				0.674127	rs2504493	14	RNU2-12P	12054	intergenic	1.504		14	15	0	1	1
1:176226048:C:T	rs352327	1	176226048	T	C	0.4672				0.905561	rs2504493	14	RNU2-12P	12882	intergenic	3.877		14	15	0	1	1
1:176233932:C:T	rs352314	1	176233932	T	C	0.4722	7.305e-08	0.98501	0.0028	0.923467	rs2504493	14	RP11-195C7.3	7686	intergenic	12.99	5	7	15	1	1	1
1:176235698:G:GT	rs544572010	1	176235698	G	GT	0.2813				0.750356	rs12741940	14	RP11-195C7.3	5920	intergenic	1.852		9	15	0	1	1
1:176236056:G:T	rs352313	1	176236056	G	T	0.4861	4.215e-08	0.98472	0.0028	0.780882	rs2504493	14	RP11-195C7.3	5562	intergenic	1.903		9	15	0	1	1
1:176237221:C:G	rs184764	1	176237221	C	G	0.4861	3.923e-08	0.98472	0.0028	0.780882	rs2504493	14	RP11-195C7.3	4397	intergenic	4.421	7	9	15	0	1	1
1:176238070:C:T	rs352334	1	176238070	C	T	0.4861	4.319e-08	0.98472	0.0028	0.780882	rs2504493	14	RP11-195C7.3	3548	intergenic	9.893		9	15	0	1	1
1:176238333:A:G	rs352333	1	176238333	A	G	0.4861	4.714e-08	0.98482	0.0028	0.780882	rs2504493	14	RP11-195C7.3	3285	intergenic	7.007		9	15	0	1	1
1:176239529:C:T	rs352331	1	176239529	T	C	0.4861	4.598e-08	0.98482	0.0028	0.780882	rs2504493	14	RP11-195C7.3	2089	intergenic	0.708		9	15	0	1	1
1:176239791:C:CT	rs34678982	1	176239791	CT	C	0.3559				0.631312	rs12741940	14	RP11-195C7.3	1827	intergenic	0.93		9	15	0	1	1
1:176240513:A:G	rs352330	1	176240513	A	G	0.4712	7.936e-08	0.98501	0.0028	0.926616	rs2504493	14	RP11-195C7.3	1105	intergenic	1.08		9	15	0	1	1
1:176241018:A:G	rs191606	1	176241018	G	A	0.3012	1.258e-08	0.98275	0.0031	0.859616	rs12741940	14	RP11-195C7.3	600	upstream	0.203		9	15	0	1	1
1:176243090:C:T	rs352329	1	176243090	T	C	0.4861	4.716e-08	0.98482	0.0028	0.780882	rs2504493	14	RP11-195C7.3	551	downstream	0.537		9	15	0	1	1
1:176244871:G:GT	rs527258820	1	176244871	G	GT	0.4811				0.67876	rs2504493	14	RP11-195C7.3	2332	intergenic	0.112		9	15	0	1	1
1:176244974:A:T	rs168461	1	176244974	T	A	0.3012	1.398e-08	0.98275	0.0031	0.859616	rs12741940	14	RP11-195C7.3	2435	intergenic	2.144	7	9	15	0	1	1
1:176245978:A:G	rs352295	1	176245978	A	G	0.3002	1.525e-08	0.98285	0.0031	0.863671	rs12741940	14	RP11-195C7.3	3439	intergenic	4.858	7	9	15	0	1	1
1:176246467:A:T	rs352296	1	176246467	T	A	0.4861	4.485e-08	0.98482	0.0028	0.780882	rs2504493	14	RP11-195C7.3	3928	intergenic	3.425	7	9	15	0	1	1
1:176247013:A:T	rs352297	1	176247013	T	A	0.4861	4.257e-08	0.98482	0.0028	0.780882	rs2504493	14	RP11-195C7.3	4474	intergenic	6.805	7	9	15	0	1	1
1:176247438:A:G	rs396432	1	176247438	G	A	0.4851	4.962e-08	0.98482	0.0028	0.778709	rs2504493	14	RP11-195C7.3	4899	intergenic	3.559	7	9	15	0	1	1
1:176247439:C:T	rs396689	1	176247439	T	C	0.3012	1.719e-08	0.98285	0.0031	0.859616	rs12741940	14	RP11-195C7.3	4900	intergenic	0.248	7	9	15	0	1	1
1:176247519:C:G	rs352298	1	176247519	G	C	0.4861	2.244e-08	0.98206	0.0032	0.780882	rs2504493	14	RP11-195C7.3	4980	intergenic	0.151	6	9	15	0	1	1
1:176248930:C:T	rs352299	1	176248930	T	C	0.4722				0.923467	rs2504493	14	RP11-195C7.3	6391	intergenic	3.048	6	9	15	0	1	1
1:176249549:G:T	rs183033	1	176249549	T	G	0.4861	4.94e-08	0.98482	0.0028	0.780882	rs2504493	14	RP11-195C7.3	7010	intergenic	2.988	6	14	15	0	1	1
1:176250052:C:G	rs352300	1	176250052	G	C	0.4722	7.46e-08	0.98501	0.0028	0.923467	rs2504493	14	RP11-195C7.3	7513	intergenic	2.806	6	14	15	0	1	1
1:176250502:G:GA	rs5778891	1	176250502	G	GA	0.3002				0.863671	rs12741940	14	RP11-195C7.3	7963	intergenic	2.406		14	15	0	1	1
1:176252365:A:AT	rs562706430	1	176252365	A	AT	0.2913				0.768292	rs12741940	14	RP11-195C7.3	9826	intergenic	9.927		9	15	0	1	1
1:176252365:A:T	rs531158465	1	176252365	A	T	0.0159				0.768292	rs12741940	14	RP11-195C7.3	9826		9.803		9	15	0	0	1
1:176255263:C:T	rs352303	1	176255263	C	T	0.4871	6.22e-08	0.98491	0.0028	0.783083	rs2504493	14	RP11-195C7.3	12724	intergenic	4.052		9	15	0	1	1
1:176255930:A:G	rs352302	1	176255930	A	G	0.4871	6.396e-08	0.98491	0.0028	0.783083	rs2504493	14	RP11-195C7.3	13391	intergenic	0.155		9	15	0	1	1
1:176258787:A:G	rs352312	1	176258787	G	A	0.4871	7.21e-08	0.98501	0.0028	0.783083	rs2504493	14	RP11-357J22.1	16020	intergenic	4.605		7	15	0	1	1
1:176259030:A:G	rs352311	1	176259030	G	A	0.4712	1.118e-07	0.98521	0.0028	0.926616	rs2504493	14	RP11-357J22.1	15777	intergenic	6.546		1	15	0	1	1
1:176260019:A:C	rs187085	1	176260019	C	A	0.4712	1.118e-07	0.98521	0.0028	0.926616	rs2504493	14	RP11-357J22.1	14788	intergenic	5.301		9	15	0	1	1
1:176260225:C:T	rs352310	1	176260225	T	C	0.4712	1.128e-07	0.98521	0.0028	0.926616	rs2504493	14	RP11-357J22.1	14582	intergenic	0.538		9	15	0	1	1
1:176261130:C:T	rs352309	1	176261130	C	T	0.4871	6.455e-08	0.98491	0.0028	0.783083	rs2504493	14	RP11-357J22.1	13677	intergenic	1.437		9	15	0	1	1
1:176261203:A:G	rs4652161	1	176261203	G	A	0.4722	1.274e-09	1.01735	0.0028	0.7527	rs2504493	14	RP11-357J22.1	13604	intergenic	1.396	6	9	15	0	1	1
1:176262313:C:T	rs352308	1	176262313	C	T	0.3002	1.723e-08	0.98275	0.0031	0.863671	rs12741940	14	RP11-357J22.1	12494	intergenic	1.52		9	15	0	1	1
1:176263176:C:G	rs352307	1	176263176	C	G	0.3002	1.787e-08	0.98285	0.0031	0.863671	rs12741940	14	RP11-357J22.1	11631	intergenic	5.235	7	9	15	0	1	1
1:176263240:A:G	rs352306	1	176263240	A	G	0.4722	1.252e-07	0.98531	0.0028	0.923227	rs2504493	14	RP11-357J22.1	11567	intergenic	2.116		9	15	0	1	1
1:176263467:C:T	rs352305	1	176263467	T	C	0.3002	1.343e-08	0.98265	0.0031	0.863671	rs12741940	14	RP11-357J22.1	11340	intergenic	9.141		9	15	0	1	1
1:176263525:A:G	rs352304	1	176263525	G	A	0.4871	6.375e-08	0.98491	0.0028	0.783083	rs2504493	14	RP11-357J22.1	11282	intergenic	5.039		9	15	0	1	1
1:176265012:C:T	rs411333	1	176265012	T	C	0.3002	1.764e-08	0.98275	0.0031	0.863671	rs12741940	14	RP11-357J22.1	9795	intergenic	1.846	7	9	15	0	1	1
1:176265564:C:G	rs541003	1	176265564	C	G	0.4891	7.803e-08	0.98501	0.0028	0.788191	rs2504493	14	RP11-357J22.1	9243	intergenic	0.976	7	9	15	0	1	1
1:176266031:C:T	rs791524	1	176266031	C	T	0.4881	5.1e-08	0.98482	0.0028	0.785311	rs2504493	14	RP11-357J22.1	8776	intergenic	2.327		9	9	0	1	1
1:176266309:A:G	rs414014	1	176266309	A	G	0.3002	1.764e-08	0.98275	0.0031	0.863671	rs12741940	14	RP11-357J22.1	8498	intergenic	0.211		9	9	0	1	1
1:176266985:C:T	rs432510	1	176266985	T	C	0.4871	6.236e-08	0.98491	0.0028	0.783083	rs2504493	14	RP11-357J22.1	7822	intergenic	3.223		9	15	0	1	1
1:176268044:C:T	rs10798450	1	176268044	C	T	0.4871	6.283e-08	0.98491	0.0028	0.783083	rs2504493	14	RP11-357J22.1	6763	intergenic	2.777	7	9	15	0	1	1
1:176268278:C:G	rs10913154	1	176268278	G	C	0.4712	1.132e-07	0.98521	0.0028	0.926616	rs2504493	14	RP11-357J22.1	6529	intergenic	0.228	5	9	15	0	1	1
1:176268606:A:G	rs400589	1	176268606	G	A	0.4871	5.562e-08	0.98491	0.0028	0.783083	rs2504493	14	RP11-357J22.1	6201	intergenic	0.624		9	15	0	1	1
1:176269897:A:G	rs366627	1	176269897	A	G	0.4871	6.317e-08	0.98491	0.0028	0.783083	rs2504493	14	RP11-357J22.1	4910	intergenic	1.657		9	15	0	1	1
1:176270161:A:G	rs12086886	1	176270161	A	G	0.4871	6.125e-08	0.98491	0.0028	0.783083	rs2504493	14	RP11-357J22.1	4646	intergenic	0.871	6	9	15	0	1	1
1:176270430:A:T	rs181280	1	176270430	A	T	0.3002	1.707e-08	0.98275	0.0031	0.863671	rs12741940	14	RP11-357J22.1	4377	intergenic	4.197	6	14	15	0	1	1
1:176270746:C:G	rs352293	1	176270746	C	G	0.4712	9.8e-08	0.98521	0.0028	0.926616	rs2504493	14	RP11-357J22.1	4061	intergenic	1.228	7	14	15	0	1	1
1:176273391:A:AC	rs67444843	1	176273391	A	AC	0.4911				0.794629	rs2504493	14	RP11-357J22.1	1416	intergenic	0.221		14	15	0	1	1
1:176274394:A:G	rs1503119	1	176274394	G	A	0.4712	9.909e-08	0.98521	0.0028	0.926616	rs2504493	14	RP11-357J22.1	413	downstream	6.072	5	9	15	0	1	1
1:176274642:T:TA	rs5778893	1	176274642	TA	T	0.4871				0.783083	rs2504493	14	RP11-357J22.1	165	downstream	2.187		9	15	0	1	1
1:176274765:C:T	rs1503120	1	176274765	C	T	0.3002	1.752e-08	0.98275	0.0031	0.863671	rs12741940	14	RP11-357J22.1	42	downstream	10.52	7	9	15	1	1	1
1:176274886:A:C	rs2455749	1	176274886	C	A	0.3002	1.286e-08	0.98255	0.0031	0.863671	rs12741940	14	RP11-357J22.1	0	ncRNA_exonic	2.115	5	9	15	0	1	1
1:176274936:C:T	rs2504472	1	176274936	C	T	0.4712	9.433e-08	0.98511	0.0028	0.926616	rs2504493	14	RP11-357J22.1	0	ncRNA_exonic	7.496	3a	9	15	0	1	1
1:176275116:C:T	rs2455750	1	176275116	T	C	0.4871	5.266e-08	0.98482	0.0028	0.783083	rs2504493	14	RP11-357J22.1	0	ncRNA_exonic	3.77	5	9	15	0	1	1
1:176275525:C:T	rs3004018	1	176275525	T	C	0.4583				0.88487	rs2504493	14	RP11-357J22.1	293	upstream	0.143	5	9	15	0	1	1
1:176275529:C:T	rs2938156	1	176275529	T	C	0.4573				0.881214	rs2504493	14	RP11-357J22.1	297	upstream	0.262		9	15	0	1	1
1:176275586:C:G	rs2455758	1	176275586	C	G	0.3002	1.98e-08	0.98275	0.0031	0.863671	rs12741940	14	RP11-357J22.1	354	upstream	0.001	7	9	15	0	1	1
1:176276255:C:CCTAGTACTTCATTGAGGATTTCTGAAT	rs11271880	1	176276255	CCTAGTACTTCATTGAGGATTTCTGAAT	C	0.4871				0.783083	rs2504493	14	RP11-357J22.1	1023	intergenic	3.096		14	15	0	1	1
1:176277052:A:G	rs2504473	1	176277052	A	G	0.4771	9.612e-09	0.98403	0.0028	0.757031	rs2504493	14	RP11-357J22.1	1820	intergenic	2.302	7	14	15	0	1	1
1:176277487:C:CA	rs10531687	1	176277487	CA	C	0.4543				0.866191	rs2504493	14	RP11-357J22.1	2255	intergenic	0.807		14	15	0	1	1
1:176277620:C:T	rs3004019	1	176277620	T	C	0.4871				0.783083	rs2504493	14	RP11-357J22.1	2388	intergenic	1.398	6	14	15	0	1	1
1:176278864:C:G	rs9793071	1	176278864	C	G	0.4702				0.930018	rs2504493	14	RP11-357J22.1	3632	intergenic	0.707	6	14	15	0	1	1
1:176278869:A:G	rs9793348	1	176278869	A	G	0.4702				0.930018	rs2504493	14	RP11-357J22.1	3637	intergenic	4.63	6	14	15	0	1	1
1:176278942:C:T	rs9793428	1	176278942	C	T	0.4881				0.785952	rs2504493	14	RP11-357J22.1	3710	intergenic	1.547	7	14	15	0	1	1
1:176279442:A:T	rs12138398	1	176279442	A	T	0.4861				0.703779	rs2504493	14	RP11-357J22.1	4210	intergenic	0.981	6	14	15	0	1	1
1:176279446:A:G	rs12141819	1	176279446	G	A	0.4861				0.703779	rs2504493	14	RP11-357J22.1	4214	intergenic	0.64	6	14	15	0	1	1
1:176279454:A:G	rs12138399	1	176279454	A	G	0.4861				0.703779	rs2504493	14	RP11-357J22.1	4222	intergenic	1.095	7	14	15	0	1	1
1:176279844:A:C	rs111297064	1	176279844	C	A	0.4712				0.926616	rs2504493	14	RP11-357J22.1	4612	intergenic	0.426	7	15	15	0	1	1
1:176279927:C:T	rs75213131	1	176279927	T	C	0.4881				0.785952	rs2504493	14	RP11-357J22.1	4695	intergenic	0.675	7	15	15	0	1	1
1:176280047:A:G	rs150214103	1	176280047	A	G	0.4712				0.926616	rs2504493	14	RP11-357J22.1	4815	intergenic	0.94	6	15	15	0	1	1
1:176280384:C:T	rs138752606	1	176280384	C	T	0.5				0.756122	rs2504493	14	RP11-357J22.1	5152	intergenic	0.616	6	15	15	0	1	1
1:176280713:G:T	rs7530046	1	176280713	T	G	0.3002				0.863671	rs12741940	14	RP11-357J22.1	5481	intergenic	0.799	6	15	15	0	1	1
1:176281018:A:G	rs7538208	1	176281018	A	G	0.4871				0.783083	rs2504493	14	RP11-357J22.1	5786	intergenic	0.958	7	15	15	0	1	1
1:176281102:A:G	rs146189364	1	176281102	A	G	0.4871				0.783083	rs2504493	14	RP11-357J22.1	5870	intergenic	0.617	6	15	15	0	1	1
1:176281402:C:T	rs7412256	1	176281402	C	T	0.3002				0.863671	rs12741940	14	RP11-357J22.1	6170	intergenic	0.911	7	15	15	0	1	1
1:176281475:C:G	rs7412271	1	176281475	G	C	0.4881				0.779444	rs2504493	14	RP11-357J22.1	6243	intergenic	0.515	7	15	15	0	1	1
1:176281481:C:T	rs4543754	1	176281481	C	T	0.4871				0.783083	rs2504493	14	RP11-357J22.1	6249	intergenic	1.115	7	15	15	0	1	1
1:176281482:A:G	rs4409603	1	176281482	A	G	0.4871				0.783083	rs2504493	14	RP11-357J22.1	6250	intergenic	0.65	7	15	15	0	1	1
1:176282249:A:G	rs2504516	1	176282249	G	A	0.4871				0.783083	rs2504493	14	RP11-357J22.1	7017	intergenic	1.127		15	15	0	1	1
1:176282491:C:T	rs138881151	1	176282491	C	T	0.4871				0.783083	rs2504493	14	RP11-357J22.1	7259	intergenic	1.06	6	15	15	0	1	1
1:176282717:G:T	rs78700391	1	176282717	G	T	0.4871				0.783083	rs2504493	14	RP11-357J22.1	7485	intergenic	1.142	5	15	15	0	1	1
1:176282802:G:T	rs146171001	1	176282802	G	T	0.4871				0.783083	rs2504493	14	RP11-357J22.1	7570	intergenic	0.913	5	9	15	0	1	1
1:176283216:C:G	rs112380037	1	176283216	G	C	0.4871				0.783083	rs2504493	14	RP11-357J22.1	7984	intergenic	0.715	7	1	15	0	1	1
1:176283226:A:G	rs111486085	1	176283226	G	A	0.4871				0.783083	rs2504493	14	RP11-357J22.1	7994	intergenic	1.691	7	1	15	0	1	1
1:176283338:C:T	rs2504514	1	176283338	T	C	0.4871				0.783083	rs2504493	14	RP11-357J22.1	8106	intergenic	0.924	5	1	15	0	1	1
1:176283569:G:T	rs12141220	1	176283569	T	G	0.4672				0.725364	rs2504493	14	RP11-357J22.1	8337	intergenic	0.746	3a	1	15	0	1	1
1:176283866:G:T	rs2504512	1	176283866	T	G	0.4712	8.85e-08	0.98521	0.0028	0.926616	rs2504493	14	RP11-357J22.1	8634	intergenic	0.93		1	15	0	1	1
1:176284108:A:G	rs2455756	1	176284108	A	G	0.4712	8.518e-08	0.98521	0.0028	0.926616	rs2504493	14	RP11-357J22.1	8876	intergenic	4.202		8	15	0	1	1
1:176284750:A:G	rs2504511	1	176284750	G	A	0.4871	6.068e-08	0.98501	0.0028	0.783083	rs2504493	14	RP11-357J22.1	9518	intergenic	1.368		9	15	0	1	1
1:176285381:C:T	rs1503121	1	176285381	T	C	0.4861	6.762e-08	0.98501	0.0028	0.780225	rs2504493	14	RP11-357J22.1	10149	intergenic	2.141		9	15	0	1	1
1:176286179:A:G	rs2504510	1	176286179	G	A	0.4871	5.615e-08	0.98491	0.0028	0.783083	rs2504493	14	RP11-357J22.1	10947	intergenic	0.531		14	15	0	1	1
1:176286287:A:G	rs2455755	1	176286287	A	G	0.3002	1.687e-08	0.98275	0.0031	0.863671	rs12741940	14	RP11-357J22.1	11055	intergenic	0.329		14	15	0	1	1
1:176286470:A:T	rs2504509	1	176286470	T	A	0.4871	4.12e-08	0.98413	0.0029	0.783083	rs2504493	14	RP11-357J22.1	11238	intergenic	0.505	6	14	15	0	1	1
1:176286968:A:AT	rs34666597	1	176286968	A	AT	0.4871				0.783083	rs2504493	14	RP11-357J22.1	11736	intergenic	1.252		14	15	0	1	1
1:176287018:A:G	rs2455754	1	176287018	G	A	0.4871	6.448e-08	0.98491	0.0028	0.783083	rs2504493	14	RP11-357J22.1	11786	intergenic	0.787		14	15	0	1	1
1:176287284:C:G	rs2504507	1	176287284	C	G	0.4871	4.913e-08	0.98482	0.0028	0.783083	rs2504493	14	RP11-357J22.1	12052	intergenic	2.704	7	14	15	0	1	1
1:176288696:A:G	rs2455753	1	176288696	G	A	0.4871	5.121e-08	0.98482	0.0028	0.783083	rs2504493	14	RP11-357J22.1	13464	intergenic	1.808		14	15	0	1	1
1:176288931:A:G	rs2455752	1	176288931	G	A	0.4871				0.783083	rs2504493	14	RP11-357J22.1	13699	intergenic	0.793		14	15	0	1	1
1:176288932:A:G	rs2504506	1	176288932	A	G	0.4871				0.783083	rs2504493	14	RP11-357J22.1	13700	intergenic	4.802		14	15	0	1	1
1:176289544:G:T	rs12096584	1	176289544	G	T	0.4871	4.925e-08	0.98472	0.0028	0.783083	rs2504493	14	RP11-357J22.1	14312	intergenic	1.831	7	14	15	0	1	1
1:176289736:C:T	rs1008736	1	176289736	C	T	0.3002	2.047e-08	0.98275	0.0031	0.863671	rs12741940	14	RP11-357J22.1	14504	intergenic	1.782	6	14	15	0	1	1
1:176290100:A:G	rs2455740	1	176290100	G	A	0.4871	6.304e-08	0.98491	0.0028	0.783083	rs2504493	14	RP11-357J22.1	14868	intergenic	0.524		14	15	0	1	1
1:176290450:C:T	rs2455739	1	176290450	T	C	0.4871	5.442e-08	0.98482	0.0028	0.783083	rs2504493	14	RP11-357J22.1	15218	intergenic	2.545		9	15	0	1	1
1:176291061:C:T	rs1503117	1	176291061	T	C	0.3002	1.988e-08	0.98275	0.0031	0.863671	rs12741940	14	RP11-357J22.1	15829	intergenic	0.943		9	15	0	1	1
1:176291703:C:T	rs2455738	1	176291703	T	C	0.4881	5.433e-08	0.98482	0.0028	0.785952	rs2504493	14	RP11-357J22.1	16471	intergenic	0.221		9	15	0	1	1
1:176292068:C:T	rs1106163	1	176292068	T	C	0.3002	1.998e-08	0.98275	0.0031	0.863671	rs12741940	14	RP11-357J22.1	16836	intergenic	2.9	6	9	15	0	1	1
1:176292076:C:T	rs1109579	1	176292076	C	T	0.4871	6.885e-08	0.98491	0.0028	0.783083	rs2504493	14	RP11-357J22.1	16844	intergenic	4.097	6	9	15	0	1	1
1:176292235:C:T	rs2455735	1	176292235	C	T	0.4871	5.972e-08	0.98482	0.0028	0.783083	rs2504493	14	RP11-357J22.1	17003	intergenic	1.03		9	15	0	1	1
1:176292512:A:G	rs1009112	1	176292512	A	G	0.4871	5.982e-08	0.98482	0.0028	0.783083	rs2504493	14	RP11-357J22.1	17280	intergenic	1.875		9	15	0	1	1
1:176292574:C:T	rs877363	1	176292574	C	T	0.4871	6.084e-08	0.98482	0.0028	0.783083	rs2504493	14	RP11-357J22.1	17342	intergenic	0.105		9	15	0	1	1
1:176293099:C:T	rs1948817	1	176293099	C	T	0.4871	6.362e-08	0.98482	0.0028	0.783083	rs2504493	14	RP11-357J22.1	17867	intergenic	0.962		9	15	0	1	1
1:176293393:C:T	rs1948816	1	176293393	T	C	0.4871	5.707e-08	0.98472	0.0028	0.783083	rs2504493	14	RP11-357J22.1	18161	intergenic	9.076		9	15	0	1	1
1:176294031:C:T	rs12094939	1	176294031	C	T	0.4871				0.783083	rs2504493	14	RP11-357J22.1	18799	intergenic	0.176	6	9	15	0	1	1
1:176294043:C:G	rs7517495	1	176294043	C	G	0.4871	7.007e-08	0.98423	0.0029	0.783083	rs2504493	14	RP11-357J22.1	18811	intergenic	0.069	6	9	15	0	1	1
1:176294250:G:T	rs3123620	1	176294250	G	T	0.4871	6.191e-08	0.98482	0.0028	0.783083	rs2504493	14	RP11-357J22.1	19018	intergenic	0.103	6	9	15	0	1	1
1:176294301:A:G	rs2938149	1	176294301	A	G	0.4871	4.916e-08	0.98472	0.0028	0.783083	rs2504493	14	RP11-357J22.1	19069	intergenic	1.312		9	15	0	1	1
1:176295282:A:G	rs2455732	1	176295282	G	A	0.3012	1.201e-08	0.98236	0.0031	0.851363	rs12741940	14	RP11-357J22.1	20050	intergenic	0.666		5	15	0	1	1
1:176295378:C:CT	rs530406471	1	176295378	C	CT	0.3549				0.623072	rs12741940	14	RP11-357J22.1	20146	intergenic	7.571		5	15	0	1	1
1:176295725:C:T	rs2455731	1	176295725	T	C	0.4881	6.222e-08	0.98472	0.0028	0.793123	rs2504493	14	RP11-357J22.1	20493	intergenic	13.86		5	15	0	1	1
1:176295837:A:G	rs2455730	1	176295837	G	A	0.3002	1.371e-08	0.98246	0.0031	0.855365	rs12741940	14	RP11-357J22.1	20605	intergenic	3.287		5	15	0	1	1
1:176298177:A:T	rs2504503	1	176298177	T	A	0.4881	5.876e-08	0.98472	0.0028	0.793123	rs2504493	14	RP11-357J22.1	22945	intergenic	4.281	7	5	15	0	1	1
1:176298497:A:C	rs2455729	1	176298497	A	C	0.4881	5.605e-08	0.98472	0.0028	0.793123	rs2504493	14	RP11-357J22.1	23265	intergenic	1.02		5	15	0	1	1
1:176299972:G:T	rs2504502	1	176299972	T	G	0.4891	3.7e-08	0.98442	0.0029	0.801927	rs2504493	14	RP11-357J22.1	24740	intergenic	2.44		5	15	0	1	1
1:176301800:C:T	rs2455728	1	176301800	C	T	0.4881	7.726e-08	0.98482	0.0029	0.793123	rs2504493	14	RP11-357J22.1	26568	intergenic	0.9		14	15	0	1	1
1:176302040:A:G	rs1964672	1	176302040	A	G	0.3002	1.39e-08	0.98246	0.0031	0.855365	rs12741940	14	RP11-357J22.1	26808	intergenic	1.636		14	15	0	1	1
1:176302097:C:G	rs12024295	1	176302097	C	G	0.4205	1.236e-10	1.01928	0.003	0.898162	rs10913112	14	RP11-357J22.1	26865	intergenic	0.121	6	14	15	0	1	1
1:176302140:C:T	rs1964671	1	176302140	T	C	0.3002				0.855365	rs12741940	14	RP11-357J22.1	26908	intergenic	2.786		14	15	0	1	1
1:176303204:A:G	rs10753123	1	176303204	A	G	0.4215	1.384e-10	1.01928	0.003	0.894621	rs10913112	14	RP11-357J22.1	27972	intergenic	0.912	6	14	15	0	1	1
1:176305411:A:G	rs2455727	1	176305411	G	A	0.4871	6.027e-08	0.98462	0.0029	0.790907	rs2504493	14	RP11-357J22.1	30179	intergenic	1.516		7	15	0	1	1
1:176305482:C:T	rs2504501	1	176305482	T	C	0.3012	1.202e-08	0.98226	0.0031	0.851363	rs12741940	14	RP11-357J22.1	30250	intergenic	5.019		7	15	0	1	1
1:176314147:A:AG	rs35993314	1	176314147	A	AG	0.3002				0.855365	rs12741940	14	MORF4L1P7	22687	intergenic	3.271		9	9	0	1	1
1:176314523:C:T	rs1604650	1	176314523	C	T	0.3002	1.485e-08	0.98236	0.0031	0.855365	rs12741940	14	MORF4L1P7	22311	intergenic	1.065	7	9	9	0	1	1
1:176317177:A:AACTG	rs67458367	1	176317177	AACTG	A	0.3002				0.855365	rs12741940	14	MORF4L1P7	19657	intergenic	3.002		9	15	0	1	1
1:176317659:C:G	rs2455760	1	176317659	C	G	0.4881	5.43e-08	0.98442	0.0029	0.793123	rs2504493	14	MORF4L1P7	19175	intergenic	0.928	7	9	15	0	1	1
1:176318158:A:G	rs7533463	1	176318158	G	A	0.4881	5.919e-08	0.98442	0.0029	0.793123	rs2504493	14	MORF4L1P7	18676	intergenic	0.033	5	9	15	0	1	1
1:176318442:C:CA	rs67384237	1	176318442	CA	C	0.3002				0.855365	rs12741940	14	MORF4L1P7	18392	intergenic	0.056		9	15	0	1	1
1:176318592:G:T	rs3123621	1	176318592	G	T	0.4881	3.751e-08	0.98423	0.0029	0.793123	rs2504493	14	MORF4L1P7	18242	intergenic	1.481	7	9	15	0	1	1
1:176318604:C:T	rs11809140	1	176318604	T	C	0.4712	3.949e-10	1.01837	0.0029	0.751495	rs2504493	14	MORF4L1P7	18230	intergenic	1.705	7	9	15	0	1	1
1:176318816:A:C	rs1806630	1	176318816	A	C	0.4881	5.756e-08	0.98442	0.0029	0.793123	rs2504493	14	MORF4L1P7	18018	intergenic	0.696	7	9	15	0	1	1
1:176320011:A:AT	rs569257759	1	176320011	AT	A	0.4911				0.786812	rs2504493	14	MORF4L1P7	16823	intergenic	3.077		9	15	0	1	1
1:176320671:A:G	rs2455762	1	176320671	A	G	0.3002	1.513e-08	0.98226	0.0032	0.855365	rs12741940	14	MORF4L1P7	16163	intergenic	2.076		8	15	0	1	1
1:176321147:A:T	rs10913160	1	176321147	A	T	0.4215	9.928e-11	1.01959	0.003	0.895182	rs10913112	14	MORF4L1P7	15687	intergenic	4.203	6	8	15	0	1	1
1:176323426:A:T	rs12031733	1	176323426	T	A	0.4215	7.344e-11	1.01979	0.003	0.895182	rs10913112	14	MORF4L1P7	13408	intergenic	1.906	6	9	15	0	1	1
1:176323557:A:AT	rs35149397	1	176323557	A	AT	0.4871				0.790254	rs2504493	14	MORF4L1P7	13277	intergenic	0.465		9	15	0	1	1
1:176326344:A:G	rs2455761	1	176326344	G	A	0.3012	1.627e-08	0.98226	0.0032	0.851363	rs12741940	14	MORF4L1P7	10490	intergenic	3.769		14	15	0	1	1
1:176328186:C:T	rs2504496	1	176328186	C	T	0.3002	1.701e-08	0.98226	0.0032	0.855365	rs12741940	14	MORF4L1P7	8648	intergenic	0.287	7	14	15	0	1	1
1:176330499:A:G	rs143051933	1	176330499	A	G	0.3012	3.732e-08	0.98098	0.0035	0.850729	rs12741940	14	MORF4L1P7	6335	intergenic	6.226	7	14	15	0	1	1
1:176330887:G:T	rs6659580	1	176330887	G	T	0.4871	4.394e-08	0.98413	0.0029	0.790907	rs2504493	14	MORF4L1P7	5947	intergenic	0.826	6	14	15	0	1	1
1:176331490:C:T	rs4603090	1	176331490	T	C	0.4871	5.258e-08	0.98423	0.0029	0.797426	rs2504493	14	MORF4L1P7	5344	intergenic	2.394	6	14	15	0	1	1
1:176331533:C:T	rs2504495	1	176331533	T	C	0.4881	2.429e-08	0.98383	0.0029	0.806229	rs2504493	14	MORF4L1P7	5301	intergenic	9.218		14	15	0	1	1
1:176332251:A:T	rs2455764	1	176332251	A	T	0.3002	5.858e-08	0.98128	0.0035	0.839559	rs12741940	14	MORF4L1P7	4583	intergenic	9.324	7	1	15	0	1	1
1:176335726:C:T	rs1354286	1	176335726	C	T	0.4702	1.338e-07	0.98462	0.0029	0.944488	rs2504493	14	MORF4L1P7	1108	intergenic	3.886	7	5	15	0	1	1
1:176341328:A:T	rs2504493	1	176341328	A	T	0.4563	3.095e-08	0.98383	0.0029	1	rs2504493	14	MORF4L1P7	3790	intergenic	3.538	6	14	15	0	1	1
1:176342216:C:T	rs4642850	1	176342216	C	T	0.496	5.542e-08	0.98413	0.0029	0.82181	rs2504493	14	MORF4L1P7	4678	intergenic	4.66	7	14	15	0	1	1
1:176342892:G:T	rs10913166	1	176342892	T	G	0.3012	6.909e-08	0.98138	0.0035	0.843149	rs12741940	14	MORF4L1P7	5354	intergenic	6.185	6	14	15	0	1	1
1:176344142:A:C	rs2455769	1	176344142	A	C	0.3012	6.095e-08	0.98128	0.0035	0.843149	rs12741940	14	MORF4L1P7	6604	intergenic	1.905		14	15	0	1	1
1:176344184:A:G	rs2455768	1	176344184	G	A	0.3012	6.087e-08	0.98128	0.0035	0.843149	rs12741940	14	MORF4L1P7	6646	intergenic	14.86		14	15	1	1	1
1:176345142:A:C	rs2504491	1	176345142	C	A	0.3012	6.849e-08	0.98138	0.0035	0.843149	rs12741940	14	MORF4L1P7	7604	intergenic	1.477		14	15	0	1	1
1:176345502:C:T	rs2504490	1	176345502	T	C	0.4712	2.008e-07	0.98482	0.0029	0.934347	rs2504493	14	MORF4L1P7	7964	intergenic	2.081		14	15	0	1	1
1:176346512:A:T	rs2504489	1	176346512	T	A	0.4702	1.569e-07	0.98462	0.0029	0.944488	rs2504493	14	MORF4L1P7	8974	intergenic	0.295	6	14	15	0	1	1
1:176350944:A:G	rs4147204	1	176350944	A	G	0.4354	6.218e-10	1.02041	0.0033	0.803917	rs10913112	14	MORF4L1P7	13406	intergenic	15.75	7	5	15	0	1	1
1:176354126:A:G	rs1503124	1	176354126	A	G	0.493	7.066e-08	0.98265	0.0032	0.806381	rs2504493	14	MORF4L1P7	16588	intergenic	10.74		7	15	0	1	1
1:176356635:C:T	rs3123622	1	176356635	T	C	0.493	7.041e-08	0.98265	0.0032	0.806381	rs2504493	14	MORF4L1P7	19097	intergenic	2.075	6	5	15	0	1	1
1:176356980:C:CT	rs34606029	1	176356980	CT	C	0.495				0.798544	rs2504493	14	MORF4L1P7	19442	intergenic	0.461		5	15	0	1	1
1:176358257:G:T	rs2221333	1	176358257	G	T	0.493	7.169e-08	0.98265	0.0032	0.806381	rs2504493	14	MORF4L1P7	20719	intergenic	1.153	6	5	15	0	1	1
1:176359209:A:G	rs2455751	1	176359209	A	G	0.4583	3.951e-08	0.98236	0.0032	0.978364	rs2504493	14	MORF4L1P7	21671	intergenic	0.878	6	5	15	0	1	1
1:176359404:A:C	rs4650941	1	176359404	C	A	0.4732	1.025e-07	0.98285	0.0032	0.927327	rs2504493	14	MORF4L1P7	21866	intergenic	1.332	7	5	15	0	1	1
1:176360373:A:G	rs2504499	1	176360373	G	A	0.493	8.005e-08	0.98275	0.0032	0.806381	rs2504493	14	MORF4L1P7	22835	intergenic	1.034		5	15	0	1	1
1:176362201:A:G	rs2504494	1	176362201	A	G	0.493	7.003e-08	0.98265	0.0032	0.806381	rs2504493	14	MORF4L1P7	24663	intergenic	0.695		5	15	0	1	1
1:176362299:T:TTC	rs80177212	1	176362299	T	TTC	0.493				0.806381	rs2504493	14	MORF4L1P7	24761	intergenic	0.491		5	15	0	1	1
1:176362919:A:G	rs2504492	1	176362919	A	G	0.493	8.01e-08	0.98275	0.0032	0.806381	rs2504493	14	MORF4L1P7	25381	intergenic	0.712		5	15	0	1	1
1:176363059:A:G	rs2455748	1	176363059	G	A	0.493	7.747e-08	0.98265	0.0032	0.806381	rs2504493	14	MORF4L1P7	25521	intergenic	1.374	7	5	15	0	1	1
1:176363483:C:T	rs1393763	1	176363483	C	T	0.3042	4.689e-08	0.98108	0.0035	0.828772	rs12741940	14	MORF4L1P7	25945	intergenic	1.038	7	5	15	0	1	1
1:176365174:C:T	rs141423386	1	176365174	T	C	0.4732				0.927327	rs2504493	14	MORF4L1P7	27636	intergenic	2.14	7	9	15	0	1	1
1:176365338:C:G	rs377499218	1	176365338	G	C	0.493				0.806381	rs2504493	14	MORF4L1P7	27800	intergenic	1.615	6	9	15	0	1	1
1:176366030:C:T	rs10913171	1	176366030	T	C	0.493				0.806381	rs2504493	14	MORF4L1P7	28492	intergenic	1.306	6	9	15	0	1	1
1:176366860:C:T	rs2938153	1	176366860	C	T	0.4732	1.621e-07	0.98216	0.0034	0.927327	rs2504493	14	MORF4L1P7	29322	intergenic	0.909		9	15	0	1	1
1:176367132:C:T	rs2504478	1	176367132	T	C	0.4732	1.037e-07	0.98285	0.0032	0.927327	rs2504493	14	MORF4L1P7	29594	intergenic	0.798		9	15	0	1	1
1:176368164:C:T	rs2455746	1	176368164	C	T	0.4732	8.884e-08	0.98275	0.0032	0.927327	rs2504493	14	MORF4L1P7	30626	intergenic	1.278		9	15	0	1	1
1:176371942:A:G	rs2504477	1	176371942	A	G	0.4583	3.777e-08	0.98226	0.0032	0.978364	rs2504493	14	MORF4L1P7	34404	intergenic	3.061		9	15	0	1	1
1:176372255:G:T	rs2455745	1	176372255	T	G	0.493	7.777e-08	0.98265	0.0033	0.806381	rs2504493	14	MORF4L1P7	34717	intergenic	2.427	6	9	15	0	1	1
1:176372487:G:T	rs2102197	1	176372487	G	T	0.495	1.474e-07	0.98216	0.0034	0.797913	rs2504493	14	MORF4L1P7	34949	intergenic	3.751	6	9	15	0	1	1
1:176373727:C:T	rs3004016	1	176373727	C	T	0.4732	1.079e-07	0.98285	0.0032	0.927327	rs2504493	14	MORF4L1P7	36189	intergenic	3.683	7	9	15	0	1	1
1:176373849:G:T	rs2504476	1	176373849	T	G	0.4732	9.382e-08	0.98285	0.0032	0.927327	rs2504493	14	MORF4L1P7	36311	intergenic	1.86		9	15	0	1	1
1:176373862:C:CTATTG	rs71565468	1	176373862	C	CTATTG	0.3042				0.828772	rs12741940	14	MORF4L1P7	36324	intergenic	1.495		9	15	0	1	1
1:176374052:C:G	rs2455743	1	176374052	G	C	0.4732	9.377e-08	0.98285	0.0032	0.927327	rs2504493	14	MORF4L1P7	36514	intergenic	1.847	7	9	15	0	1	1
1:176374711:C:T	rs2938152	1	176374711	C	T	0.493	7.337e-08	0.98265	0.0033	0.806381	rs2504493	14	MORF4L1P7	37173	intergenic	4.041		9	15	0	1	1
1:176375549:C:T	rs2938151	1	176375549	T	C	0.4742	1.421e-07	0.98305	0.0032	0.923966	rs2504493	14	MORF4L1P7	38011	intergenic	0.71		9	15	0	1	1
1:176375962:C:T	rs2938150	1	176375962	T	C	0.4583	3.769e-08	0.98226	0.0032	0.978364	rs2504493	14	MORF4L1P7	38424	intergenic	7.764		9	15	0	1	1
1:176376119:A:G	rs2504475	1	176376119	G	A	0.4732	9.907e-08	0.98285	0.0032	0.927327	rs2504493	14	MORF4L1P7	38581	intergenic	8.905		9	15	0	1	1
1:176376432:G:T	rs7515936	1	176376432	G	T	0.4364	7.178e-10	1.0203	0.0033	0.808455	rs10913112	14	MORF4L1P7	38894	intergenic	8.668	7	9	15	0	1	1
1:176377274:A:G	rs34104622	1	176377274	A	G	0.3569				0.676573	rs10913112	14	MORF4L1P7	39736	intergenic	2.976	6	9	15	0	1	1
1:176378828:C:T	rs12028567	1	176378828	C	T	0.4364	8.145e-10	1.0202	0.0033	0.808455	rs10913112	14	MORF4L1P7	41290	intergenic	1.129	7	9	15	0	1	1
1:176381517:A:G	rs6686443	1	176381517	G	A	0.4732				0.927327	rs2504493	14	MORF4L1P7	43979	intergenic	0.627	7	14	15	0	1	1
1:176381882:A:G	rs3105247	1	176381882	G	A	0.3042				0.828772	rs12741940	14	MORF4L1P7	44344	intergenic	0.697		14	15	0	1	1
1:176381955:A:C	rs3105246	1	176381955	C	A	0.4742	1.109e-07	0.98285	0.0032	0.923966	rs2504493	14	MORF4L1P7	44417	intergenic	0.848		14	15	0	1	1
1:176382975:T:TA	rs147494073	1	176382975	TA	T	0.495				0.791371	rs2504493	14	MORF4L1P7	45437	intergenic	0.534		9	15	0	1	1
1:176383011:A:G	rs75654896	1	176383011	G	A	0.493				0.806381	rs2504493	14	MORF4L1P7	45473	intergenic	1.291	6	9	15	0	1	1
1:176383071:C:T	rs2504474	1	176383071	C	T	0.4583	3.605e-08	0.98226	0.0032	0.978364	rs2504493	14	MORF4L1P7	45533	intergenic	1.307		9	15	0	1	1
1:176383356:T:TTTTC	rs145577389	1	176383356	T	TTTTC	0.4523				0.949594	rs2504493	14	MORF4L1P7	45818	intergenic	0.437		9	15	0	1	1
1:176383494:A:G	rs2455741	1	176383494	A	G	0.493	5.611e-08	0.98246	0.0033	0.806381	rs2504493	14	MORF4L1P7	45956	intergenic	1.187		9	15	0	1	1
1:176384801:A:G	rs2455757	1	176384801	G	A	0.4742	9.375e-08	0.98285	0.0032	0.917287	rs2504493	14	MORF4L1P7	47263	intergenic	1.142	7	14	15	0	1	1
1:176385265:G:T	rs2938154	1	176385265	G	T	0.4742	9.375e-08	0.98285	0.0032	0.92423	rs2504493	14	PAPPA2	47041	intergenic	0.822	6	9	15	0	1	1
1:176386499:A:G	rs2504479	1	176386499	A	G	0.4732	9.602e-08	0.98285	0.0033	0.927327	rs2504493	14	PAPPA2	45807	intergenic	1.027	7	7	15	0	1	1
1:176386698:A:G	rs2504480	1	176386698	G	A	0.4732	9.614e-08	0.98285	0.0033	0.927327	rs2504493	14	PAPPA2	45608	intergenic	1.084	7	7	15	0	1	1
1:176388059:A:G	rs2455726	1	176388059	G	A	0.4583	3.594e-08	0.98226	0.0033	0.978364	rs2504493	14	PAPPA2	44247	intergenic	1.446		7	15	0	1	1
1:176388334:C:G	rs2455725	1	176388334	C	G	0.4732	9.673e-08	0.98285	0.0033	0.927327	rs2504493	14	PAPPA2	43972	intergenic	0.473	7	7	15	0	1	1
1:176388652:A:G	rs2455724	1	176388652	A	G	0.493	6.542e-08	0.98255	0.0033	0.806381	rs2504493	14	PAPPA2	43654	intergenic	0.851		7	15	0	1	1
1:176389715:C:T	rs2504481	1	176389715	C	T	0.493	6.511e-08	0.98255	0.0033	0.806381	rs2504493	14	PAPPA2	42591	intergenic	1.015	6	9	15	0	1	1
1:176390084:A:G	rs2455723	1	176390084	G	A	0.4722	9.226e-08	0.98275	0.0033	0.923467	rs2504493	14	PAPPA2	42222	intergenic	1.631		9	15	0	1	1
1:176391330:G:T	rs2455722	1	176391330	G	T	0.493	6.387e-08	0.98255	0.0033	0.806381	rs2504493	14	PAPPA2	40976	intergenic	1.123		9	15	0	1	1
1:176392876:A:G	rs1117927	1	176392876	A	G	0.4732	9.116e-08	0.98275	0.0033	0.927327	rs2504493	14	PAPPA2	39430	intergenic	3.709		9	15	0	1	1
1:176393848:A:G	rs1587712	1	176393848	A	G	0.493	6.394e-08	0.98255	0.0033	0.806381	rs2504493	14	PAPPA2	38458	intergenic	6.006		9	15	0	1	1
1:176394309:A:G	rs2504485	1	176394309	A	G	0.3042	4.582e-08	0.98108	0.0035	0.828772	rs12741940	14	PAPPA2	37997	intergenic	0.219	6	9	15	0	1	1
1:176394590:A:G	rs976571	1	176394590	A	G	0.3042	4.643e-08	0.98108	0.0035	0.828772	rs12741940	14	PAPPA2	37716	intergenic	3.768		9	15	0	1	1
1:176394778:C:G	rs976570	1	176394778	G	C	0.4732	8.851e-08	0.98275	0.0033	0.927327	rs2504493	14	PAPPA2	37528	intergenic	9.649	5	9	15	0	1	1
1:176395979:G:GC	1:176395979:G:GC	1	176395979	GC	G	0.492				0.804076	rs2504493	14	PAPPA2	36327	intergenic	1.618		9	15	0	1	1
1:176396159:C:T	rs2455721	1	176396159	T	C	0.3042	3.935e-08	0.98098	0.0035	0.828772	rs12741940	14	PAPPA2	36147	intergenic	1.434		9	15	0	1	1
1:176396409:C:G	rs2504486	1	176396409	C	G	0.493	6.111e-08	0.98255	0.0033	0.806381	rs2504493	14	PAPPA2	35897	intergenic	1.067	6	9	15	0	1	1
1:176399064:G:T	rs12748847	1	176399064	T	G	0.4354	6.712e-10	1.02041	0.0033	0.804859	rs10913112	14	PAPPA2	33242	intergenic	2.35	7	9	15	0	1	1
1:176401771:A:AT	rs566905369	1	176401771	A	AT	0.2952				0.7681	rs12741940	14	PAPPA2	30535	intergenic	5.955		9	15	0	1	1
1:176401990:C:T	rs2504488	1	176401990	T	C	0.3072	2.148e-07	0.98206	0.0035	0.815271	rs12741940	14	PAPPA2	30316	intergenic	6.071	5	9	15	0	1	1
1:176402381:A:G	rs1393762	1	176402381	A	G	0.3072	2.412e-07	0.98206	0.0035	0.815271	rs12741940	14	PAPPA2	29925	intergenic	1.066		9	15	0	1	1
1:176403244:A:G	rs1503116	1	176403244	A	G	0.4443	3.905e-07	0.98364	0.0033	0.907495	rs2504493	14	PAPPA2	29062	intergenic	7.741		7	15	0	1	1
1:176405993:A:G	rs16849826	1	176405993	G	A	0.2455	1.281e-05	0.98373	0.0038	0.601189	rs12741940	14	PAPPA2	26313	intergenic	2.078	7	7	15	0	1	1
1:176406618:A:G	rs3924562	1	176406618	A	G	0.3072	2.507e-07	0.98216	0.0035	0.815271	rs12741940	14	PAPPA2	25688	intergenic	1.026	7	5	15	0	1	1
1:176406673:C:T	rs4130088	1	176406673	C	T	0.492	1.627e-06	0.98452	0.0033	0.746945	rs2504493	14	PAPPA2	25633	intergenic	0.46		5	15	0	1	1
1:176406835:G:GA	rs5778900	1	176406835	G	GA	0.4911				0.755761	rs2504493	14	PAPPA2	25471	intergenic	3.518		5	15	0	1	1
1:176407795:C:T	rs12731148	1	176407795	T	C	0.3072	2.829e-07	0.98216	0.0035	0.815271	rs12741940	14	PAPPA2	24511	intergenic	1.258	6	5	15	0	1	1
1:176410687:A:AG	rs11428137	1	176410687	A	AG	0.4791				0.699523	rs2504493	14	PAPPA2	21619	intergenic	5.762		5	15	0	1	1
1:176411201:A:G	rs4233166	1	176411201	A	G	0.4791	2.252e-07	0.98324	0.0033	0.699523	rs2504493	14	PAPPA2	21105	intergenic	0.321	7	5	15	0	1	1
1:176411573:C:T	rs4652173	1	176411573	T	C	0.4473	1.221e-07	0.98295	0.0033	0.813687	rs2504493	14	PAPPA2	20733	intergenic	1.478	4	5	15	0	1	1
1:176411621:A:G	rs4652175	1	176411621	G	A	0.4801	1.71e-07	0.98314	0.0033	0.69717	rs2504493	14	PAPPA2	20685	intergenic	0.404	5	5	15	0	1	1
1:176414781:A:G	rs4650943	1	176414781	G	A	0.4483	1.598e-07	0.98305	0.0033	0.810023	rs2504493	14	PAPPA2	17525	intergenic	7.219	4	5	15	0	1	1
1:176416381:A:G	rs34612848	1	176416381	A	G	0.3072	1.675e-07	0.98187	0.0035	0.80641	rs12741940	14	PAPPA2	15925	intergenic	0.334	6	5	15	0	1	1
1:176416712:C:G	rs12121951	1	176416712	G	C	0.3072	7.61e-08	0.98098	0.0036	0.773432	rs12741940	14	PAPPA2	15594	intergenic	0.381	6	5	15	0	1	1
1:177237533:A:G	rs17380778	1	177237533	A	G	0.1541	1.243e-06	0.97971	0.0042	0.860342	rs17659437	15	BRINP2	0	intronic	3.335	7	5	15	0	0	1
1:177243582:A:G	rs11583327	1	177243582	A	G	0.1571	1.95e-06	0.98049	0.0041	0.852683	rs17659437	15	BRINP2	0	intronic	10.41	5	5	15	1	0	1
1:177250855:T:TAC	rs113470314	1	177250855	T	TAC	0.159				0.824106	rs17659437	15	BRINP2	0	UTR3	1.191		5	15	0	0	1
1:177251792:A:G	rs17315200	1	177251792	A	G	0.1571	1.28e-06	0.9802	0.0041	0.852683	rs17659437	15	BRINP2	233	downstream	5.407	5	5	15	0	0	1
1:177252285:G:T	rs17315214	1	177252285	T	G	0.1571	1.197e-06	0.9801	0.0041	0.852683	rs17659437	15	BRINP2	726	downstream	11.19	5	5	15	1	0	1
1:177253298:G:T	rs11581477	1	177253298	G	T	0.1571	2.185e-06	0.98059	0.0041	0.852683	rs17659437	15	BRINP2	1739	intergenic	7.201	5	5	15	0	0	1
1:177253945:A:C	rs1996742	1	177253945	C	A	0.1571	1.151e-06	0.9801	0.0041	0.852683	rs17659437	15	BRINP2	2386	intergenic	14.69	7	5	15	1	0	1
1:177255060:C:T	rs11587684	1	177255060	C	T	0.17				0.765628	rs17659437	15	BRINP2	3501	intergenic	1.605	7	5	15	0	0	1
1:177255241:A:C	rs11582132	1	177255241	C	A	0.1561	8.206e-07	0.97981	0.0041	0.858992	rs17659437	15	BRINP2	3682	intergenic	8.484	7	5	15	0	0	1
1:177256884:A:AAT	rs141357102	1	177256884	AAT	A	0.1551				0.865371	rs17659437	15	BRINP2	5325	intergenic	2.645		5	15	0	0	1
1:177258873:A:G	rs72720790	1	177258873	A	G	0.1551	2.113e-06	0.9803	0.0042	0.865371	rs17659437	15	BRINP2	7314	intergenic	3.068	3a	7	15	0	0	1
1:177259373:A:G	rs72720791	1	177259373	A	G	0.1551	7.061e-07	0.97961	0.0041	0.865371	rs17659437	15	BRINP2	7814	intergenic	9.36	5	5	15	0	0	1
1:177261108:A:G	rs11587000	1	177261108	A	G	0.1551	6.424e-07	0.97961	0.0041	0.865371	rs17659437	15	BRINP2	9549	intergenic	0.893	7	5	15	0	0	1
1:177263168:C:G	rs11585306	1	177263168	C	G	0.1551	6.109e-07	0.97951	0.0041	0.865371	rs17659437	15	BRINP2	11609	intergenic	0.092	7	5	15	0	0	1
1:177263452:G:GA	rs35983064	1	177263452	G	GA	0.1551				0.865371	rs17659437	15	BRINP2	11893	intergenic	1.467		5	15	0	0	1
1:177265547:C:T	rs72720800	1	177265547	T	C	0.1551	9.395e-07	0.97961	0.0042	0.865371	rs17659437	15	BRINP2	13988	intergenic	6.349	6	5	15	0	0	1
1:177268475:A:C	rs72722503	1	177268475	A	C	0.1551	9.862e-07	0.97971	0.0042	0.865371	rs17659437	15	BRINP2	16916	intergenic	4.963	6	5	15	0	0	1
1:177271797:C:T	rs17315298	1	177271797	T	C	0.1551	7.764e-07	0.97951	0.0042	0.865371	rs17659437	15	BRINP2	20238	intergenic	5.789	4	5	15	0	0	1
1:177275650:A:G	rs57046618	1	177275650	A	G	0.1561	4.963e-07	0.97922	0.0042	0.87282	rs17659437	15	BRINP2	24091	intergenic	11.09	6	5	15	0	0	1
1:177281746:A:G	rs16851050	1	177281746	G	A	0.1441	7.338e-07	0.97932	0.0042	0.867713	rs17659437	15	BRINP2	30187	intergenic	1.782	6	5	15	0	0	1
1:177283296:A:G	rs79122187	1	177283296	G	A	0.1441	9.388e-07	0.97951	0.0042	0.867713	rs17659437	15	BRINP2	31737	intergenic	4.165	7	5	15	0	0	1
1:177283623:C:T	rs1883244	1	177283623	T	C	0.1441	6.451e-07	0.97912	0.0042	0.867713	rs17659437	15	BRINP2	32064	intergenic	2.582		5	15	0	0	1
1:177287083:A:AT	rs143570817	1	177287083	A	AT	0.1441				0.867713	rs17659437	15	RP1-35C21.1	33638	intergenic	2.766		13	15	0	0	1
1:177288208:C:G	rs1883243	1	177288208	G	C	0.1441	6.884e-07	0.97912	0.0042	0.867713	rs17659437	15	RP1-35C21.1	32513	intergenic	2.907	6	5	15	0	0	1
1:177288335:C:T	rs1883242	1	177288335	C	T	0.1441	1.585e-07	0.97746	0.0044	0.867713	rs17659437	15	RP1-35C21.1	32386	intergenic	6.801		5	15	0	0	1
1:177289064:A:G	rs58219571	1	177289064	A	G	0.1441	6.809e-07	0.97912	0.0042	0.867713	rs17659437	15	RP1-35C21.1	31657	intergenic	0.07	7	5	15	0	0	1
1:177290220:C:T	rs72722526	1	177290220	T	C	0.1441	6.969e-07	0.97912	0.0042	0.867713	rs17659437	15	RP1-35C21.1	30501	intergenic	0.088	7	5	15	0	0	1
1:177292870:C:T	rs112514430	1	177292870	T	C	0.1451	5.556e-07	0.97893	0.0043	0.875778	rs17659437	15	RP1-35C21.1	27851	intergenic	11.58	7	5	15	0	0	1
1:177294420:A:G	rs2205886	1	177294420	A	G	0.1451	4.485e-07	0.97873	0.0043	0.875778	rs17659437	15	RP1-35C21.1	26301	intergenic	10.09		5	15	0	0	1
1:177295236:C:T	rs56287245	1	177295236	T	C	0.1451	8.278e-06	0.97844	0.0049	0.875778	rs17659437	15	RP1-35C21.1	25485	intergenic	0.852	6	5	15	0	0	1
1:177297230:A:G	rs16851062	1	177297230	G	A	0.1451	4.405e-07	0.97863	0.0043	0.875778	rs17659437	15	RP1-35C21.1	23491	intergenic	0.926	6	5	15	0	0	1
1:177298001:C:G	rs2223297	1	177298001	G	C	0.1451	4.572e-07	0.97873	0.0043	0.875778	rs17659437	15	RP1-35C21.1	22720	intergenic	3.864	7	5	15	0	0	1
1:177298104:C:T	rs72722535	1	177298104	T	C	0.1451	4.31e-07	0.97863	0.0043	0.875778	rs17659437	15	RP1-35C21.1	22617	intergenic	0.117	7	5	15	0	0	1
1:177299241:C:T	rs56172555	1	177299241	T	C	0.1451	1.632e-07	0.97736	0.0044	0.875778	rs17659437	15	RP1-35C21.1	21480	intergenic	1.645	2b	5	15	0	0	1
1:177300379:C:T	rs1123317	1	177300379	T	C	0.1451	8.531e-07	0.97922	0.0043	0.875778	rs17659437	15	RP1-35C21.1	20342	intergenic	1.752	6	5	15	0	0	1
1:177300787:C:T	rs2861974	1	177300787	C	T	0.1461	5.6e-07	0.97883	0.0043	0.868952	rs17659437	15	RP1-35C21.1	19934	intergenic	6.064	6	5	15	0	0	1
1:177300809:C:T	rs4453002	1	177300809	C	T	0.1461	4.113e-07	0.97863	0.0043	0.868952	rs17659437	15	RP1-35C21.1	19912	intergenic	5.266	7	5	15	0	0	1
1:177302385:A:AG	rs76867403	1	177302385	AG	A	0.1441				1	rs17659437	15	RP1-35C21.1	18336	intergenic	6.991		5	15	0	0	1
1:177306387:C:T	rs17659437	1	177306387	C	T	0.1441	3.479e-08	0.97668	0.0043	1	rs17659437	15	RP1-35C21.1	14334	intergenic	6.149	7	5	15	0	0	1
1:177307481:C:CA	rs550429628	1	177307481	CA	C	0.1461				0.780289	rs17659437	15	RP1-35C21.1	13240	intergenic	0.197		5	15	0	0	1
1:177309490:G:T	rs4650963	1	177309490	T	G	0.1372	1.038e-07	0.97707	0.0044	0.801886	rs17659437	15	RP1-35C21.1	11231	intergenic	6.581	6	5	15	0	0	1
1:177316726:A:G	rs12037639	1	177316726	A	G	0.09145	2.128e-09	0.97093	0.0049	0.799782	rs2861982	15	RP1-35C21.1	3995	intergenic	0.786	7	5	15	0	1	1
1:177326069:A:G	rs10489219	1	177326069	A	G	0.09344	6.766e-09	0.97181	0.0049	0.784769	rs2861982	15	RP1-35C21.1	0	ncRNA_exonic	2.411	7	5	15	0	0	1
1:177326156:C:T	rs72722581	1	177326156	C	T	0.09245	8.093e-10	0.97006	0.0049	0.790058	rs2861982	15	RP1-35C21.1	0	ncRNA_exonic	0.774	6	5	15	0	1	1
1:177326506:A:C	rs2294336	1	177326506	C	A	0.09245	8.053e-10	0.97006	0.0049	0.790058	rs2861982	15	RP1-35C21.1	0	ncRNA_intronic	4.636		5	15	0	1	1
1:177331153:G:T	rs6672376	1	177331153	G	T	0.09245	4.255e-09	0.97151	0.0049	0.790058	rs2861982	15	RP1-35C21.1	0	ncRNA_intronic	2.523	6	13	15	0	0	1
1:177332605:A:C	rs12039685	1	177332605	C	A	0.09245	8.927e-10	0.97015	0.0049	0.790058	rs2861982	15	RP1-35C21.1	0	ncRNA_exonic	1.637	7	14	15	0	1	1
1:177333774:C:CGT	rs368900608	1	177333774	CGT	C	0.1083				0.657103	rs2861982	15	RP1-35C21.1	0	ncRNA_intronic	2.249		14	15	0	0	1
1:177334782:C:G	rs4233170	1	177334782	G	C	0.09245	1.271e-09	0.96618	0.0057	0.790058	rs2861982	15	RP1-35C21.1	0	ncRNA_intronic	3.007	7	14	15	0	1	1
1:177343793:C:T	rs67709676	1	177343793	T	C	0.09443	2.059e-09	0.97074	0.0049	0.816731	rs2861982	15	RP1-35C21.1	8384	intergenic	0.556	6	9	15	0	0	1
1:177347949:A:C	rs72724808	1	177347949	C	A	0.09443	1.346e-10	0.96802	0.0051	0.816731	rs2861982	15	RP1-35C21.1	12540	intergenic	10.61	7	14	15	0	1	1
1:177348002:A:T	rs72724811	1	177348002	A	T	0.09443	1.77e-10	0.96822	0.0051	0.816731	rs2861982	15	RP1-35C21.1	12593	intergenic	4.618	6	14	15	0	0	1
1:177348066:C:T	rs11581714	1	177348066	T	C	0.09543	3.863e-10	0.96938	0.005	0.807128	rs2861982	15	RP1-35C21.1	12657	intergenic	6.941	6	14	15	0	1	1
1:177351018:A:G	rs4428842	1	177351018	G	A	0.09443	3.825e-10	0.96938	0.005	0.816731	rs2861982	15	RP1-35C21.2	11404	intergenic	5.875	7	5	15	0	1	1
1:177352527:C:G	rs2861982	1	177352527	C	G	0.08052	4.803e-09	0.96977	0.0052	1	rs2861982	15	RP1-35C21.2	9895	intergenic	0.254	7	5	15	0	1	1
1:177355793:A:C	rs16851143	1	177355793	C	A	0.09443	3.208e-10	0.96928	0.005	0.816731	rs2861982	15	RP1-35C21.2	6629	intergenic	0.293	3a	7	15	0	1	1
1:177358154:C:T	rs16851147	1	177358154	C	T	0.09443	7.497e-10	0.96996	0.005	0.816731	rs2861982	15	RP1-35C21.2	4268	intergenic	0.969	6	5	15	0	1	1
1:177359269:C:T	rs926321	1	177359269	T	C	0.09443	3.025e-10	0.96928	0.005	0.816731	rs2861982	15	RP1-35C21.2	3153	intergenic	1.574		5	15	0	1	1
1:177360242:C:G	rs1028315	1	177360242	C	G	0.09443	3.667e-10	0.96948	0.005	0.816731	rs2861982	15	RP1-35C21.2	2180	intergenic	17.1	7	5	15	1	1	1
1:177363013:A:G	rs736840	1	177363013	G	A	0.09443	6.364e-10	0.96996	0.0049	0.816731	rs2861982	15	RP1-35C21.2	0	ncRNA_intronic	6.402	5	5	15	0	1	1
1:177364284:C:T	rs72724841	1	177364284	C	T	0.09443	3.039e-10	0.96938	0.0049	0.816731	rs2861982	15	RP1-35C21.2	0	ncRNA_intronic	0.589	6	5	15	0	1	1
1:177366374:T:TAAAAAC	rs140796735	1	177366374	TAAAAAC	T	0.09443				0.816731	rs2861982	15	RP1-35C21.2	0	ncRNA_intronic	6.089		14	15	0	1	1
1:177368550:A:AT	rs546853500	1	177368550	AT	A	0.09443				0.816731	rs2861982	15	RP1-35C21.2	0	ncRNA_intronic	0.321		14	15	0	0	1
1:177369434:C:T	rs72724843	1	177369434	C	T	0.09443	1.097e-10	0.9686	0.0049	0.816731	rs2861982	15	RP1-35C21.2	0	ncRNA_intronic	5.044	7	9	15	0	1	1
1:177370033:C:T	rs16851203	1	177370033	C	T	0.09443	2.218e-11	0.96686	0.005	0.816731	rs2861982	15	RP1-35C21.2	0	ncRNA_intronic	4.885	6	9	15	0	0	1
1:177371760:A:G	rs377198535	1	177371760	G	A	0.09443				0.816731	rs2861982	15	RP1-35C21.2	0	ncRNA_intronic	0.569	7	14	15	0	0	1
1:177374262:A:T	rs368595017	1	177374262	T	A	0.09443				0.816731	rs2861982	15	RP1-35C21.2	0	ncRNA_intronic	0.53	7	14	15	0	0	1
1:177374763:A:C	rs142462188	1	177374763	C	A	0.09443				0.816731	rs2861982	15	RP1-35C21.2	0	ncRNA_intronic	0.465	6	14	15	0	1	1
1:177376381:C:G	rs72724845	1	177376381	G	C	0.09443	1.431e-09	0.96628	0.0057	0.816731	rs2861982	15	RP1-35C21.2	0	ncRNA_intronic	12.4		9	15	1	1	1
1:177377680:C:G	rs4652249	1	177377680	G	C	0.09443	1.853e-10	0.96909	0.0049	0.816731	rs2861982	15	RP1-35C21.2	0	ncRNA_intronic	0.107	5	9	15	0	1	1
1:177378472:C:G	rs76227043	1	177378472	C	G	0.09443	1.517e-10	0.96889	0.0049	0.816731	rs2861982	15	RP1-35C21.2	0	ncRNA_intronic	3.34	7	9	15	0	1	1
1:177378529:A:G	rs143783363	1	177378529	G	A	0.09443	1.479e-10	0.96889	0.0049	0.816731	rs2861982	15	RP1-35C21.2	0	ncRNA_intronic	6.224	6	9	15	0	1	1
1:177383443:C:T	rs11581304	1	177383443	C	T	0.09443	7.155e-11	0.9687	0.0049	0.816731	rs2861982	15	RP1-35C21.2	0	ncRNA_intronic	19.16	5	7	15	1	1	1
1:177384181:A:T	rs9787286	1	177384181	A	T	0.09443	1.924e-10	0.96909	0.0049	0.816731	rs2861982	15	RP1-35C21.2	0	ncRNA_intronic	0.938	6	7	15	0	1	1
1:177384203:C:T	rs9787143	1	177384203	T	C	0.09443	1.803e-10	0.96909	0.0049	0.816731	rs2861982	15	RP1-35C21.2	0	ncRNA_intronic	0.822	7	14	15	0	1	1
1:177384372:A:C	rs11587004	1	177384372	A	C	0.09443	1.867e-10	0.96909	0.0049	0.816731	rs2861982	15	RP1-35C21.2	0	ncRNA_intronic	0.61	7	14	15	0	1	1
1:177384478:A:C	rs76240926	1	177384478	C	A	0.07455				0.640862	rs2861982	15	RP1-35C21.2	0	ncRNA_intronic	1	6	14	15	0	0	1
1:177384918:A:G	rs16851221	1	177384918	G	A	0.09443	1.731e-10	0.96909	0.0049	0.816731	rs2861982	15	RP1-35C21.2	0	ncRNA_intronic	6.456	7	14	15	0	1	1
1:177385393:A:C	1:177385393:A:C	1	177385393	A	C	0.09344				0.803358	rs2861982	15	RP1-35C21.2	0		2.215		9	15	0	0	1
1:177385393:A:G	1:177385393:A:G	1	177385393	A	G	0.09841				0.803358	rs2861982	15	RP1-35C21.2	0	ncRNA_intronic	1.933		9	15	0	1	1
1:177386859:C:T	rs16851227	1	177386859	T	C	0.09443	2.098e-10	0.96918	0.0049	0.816731	rs2861982	15	RP1-35C21.2	0	ncRNA_intronic	2.044	7	9	15	0	1	1
1:177388799:C:T	rs72724863	1	177388799	T	C	0.09443	3.412e-10	0.96957	0.0049	0.816731	rs2861982	15	RP1-35C21.2	0	ncRNA_intronic	1.42	7	9	15	0	1	1
1:177389095:G:T	rs72724865	1	177389095	G	T	0.09443	1.535e-10	0.96899	0.0049	0.816731	rs2861982	15	RP1-35C21.2	0	ncRNA_intronic	9.532	3a	9	15	0	1	1
1:177391795:C:T	rs2223819	1	177391795	T	C	0.09443	3.163e-10	0.96957	0.0049	0.816731	rs2861982	15	RP1-35C21.2	0	ncRNA_intronic	1.871		7	15	0	1	1
1:177392368:G:T	rs72724874	1	177392368	G	T	0.09543	1.554e-10	0.96899	0.0049	0.807128	rs2861982	15	RP1-35C21.2	0	ncRNA_intronic	0.713	5	7	15	0	1	1
1:177392910:C:T	rs11588897	1	177392910	T	C	0.09443	1.569e-10	0.96899	0.0049	0.816731	rs2861982	15	RP1-35C21.2	0	ncRNA_intronic	0.177	7	5	15	0	1	1
1:177393297:C:T	rs11588941	1	177393297	T	C	0.09443	1.517e-10	0.96899	0.0049	0.816731	rs2861982	15	RP1-35C21.2	0	ncRNA_intronic	2.052	7	5	15	0	1	1
1:177393669:C:T	rs16851248	1	177393669	T	C	0.09443	1.524e-10	0.96899	0.0049	0.816731	rs2861982	15	RP1-35C21.2	0	ncRNA_intronic	4.839	7	5	15	0	1	1
1:177394615:A:T	rs189383553	1	177394615	T	A	0.07157				0.62231	rs2861982	15	RP1-35C21.2	0	ncRNA_intronic	0.312	5	5	15	0	0	1
1:177395653:A:G	rs72724880	1	177395653	A	G	0.09443	1.419e-10	0.96899	0.0049	0.816731	rs2861982	15	RP1-35C21.2	0	ncRNA_intronic	14.81	6	5	15	1	1	1
1:177395665:A:G	rs16851250	1	177395665	A	G	0.09443	4.063e-10	0.96977	0.0049	0.816731	rs2861982	15	RP1-35C21.2	0	ncRNA_intronic	10.45	7	5	15	1	1	1
1:177398402:A:C	rs72724882	1	177398402	A	C	0.09443	1.354e-10	0.96899	0.0049	0.816731	rs2861982	15	RP1-35C21.2	0	ncRNA_intronic	2.413	4	14	15	0	1	1
1:177399118:C:G	rs742791	1	177399118	C	G	0.09443	1.281e-10	0.96899	0.0049	0.816731	rs2861982	15	RP1-35C21.2	0	ncRNA_intronic	11.52	7	14	15	1	1	1
1:177400504:A:G	rs16851266	1	177400504	A	G	0.1004	1.032e-10	0.96928	0.0048	0.766489	rs2861982	15	RP1-35C21.2	0	ncRNA_intronic	3.448	5	13	15	0	1	1
1:177402667:G:T	rs10913341	1	177402667	T	G	0.08748	1.766e-10	0.96841	0.005	0.987727	rs72726712	15	RP1-35C21.2	0	ncRNA_intronic	6.664	6	13	15	0	0	1
1:177402972:C:T	rs2143799	1	177402972	T	C	0.08648	1.429e-11	0.96647	0.005	1	rs72726712	15	RP1-35C21.2	0	ncRNA_intronic	1.396		13	15	0	0	1
1:177405246:C:G	rs72724890	1	177405246	C	G	0.08648	1.449e-11	0.96647	0.005	1	rs72726712	15	RP1-35C21.2	0	ncRNA_intronic	0.589	6	7	15	0	0	1
1:177407099:A:G	rs145635232	1	177407099	A	G	0.08648	1.308e-11	0.96599	0.0051	1	rs72726712	15	RP1-35C21.2	0	ncRNA_intronic	1.515	6	13	15	0	0	1
1:177408112:C:T	rs72724899	1	177408112	T	C	0.08648	1.432e-11	0.96647	0.005	1	rs72726712	15	RP1-35C21.2	0	ncRNA_intronic	8.209	7	13	15	0	0	1
1:177412238:A:T	rs72726705	1	177412238	A	T	0.08648	1.385e-11	0.96628	0.0051	1	rs72726712	15	RP1-35C21.2	0	ncRNA_intronic	6.857	5	5	15	0	0	1
1:177412602:C:G	rs11589912	1	177412602	C	G	0.08648	1.288e-11	0.96628	0.0051	1	rs72726712	15	RP1-35C21.2	0	ncRNA_intronic	6.755	6	5	15	0	0	1
1:177414493:G:T	rs72726712	1	177414493	G	T	0.08648	1.195e-11	0.96609	0.0051	1	rs72726712	15	RP1-35C21.2	0	ncRNA_intronic	2.855	3a	5	15	0	0	1
1:177415447:A:G	rs72726717	1	177415447	A	G	0.08648	1.201e-11	0.96599	0.0051	1	rs72726712	15	RP1-35C21.2	0	ncRNA_intronic	1.487	7	5	15	0	0	1
1:177420104:G:GT	rs138782499	1	177420104	GT	G	0.08549				0.987314	rs72726712	15	RP1-35C21.2	0	ncRNA_intronic	1.101		5	15	0	0	1
1:177420286:T:TTG	rs545953849	1	177420286	T	TTG	0.08449				0.974521	rs72726712	15	RP1-35C21.2	0	ncRNA_intronic			5	15	0	0	1
1:177420289:C:T	rs72726736	1	177420289	T	C	0.08449				0.974521	rs72726712	15	RP1-35C21.2	0	ncRNA_intronic	7.438	3a	5	15	0	0	1
1:177420912:A:G	rs72726737	1	177420912	A	G	0.08449	1.736e-11	0.96609	0.0051	0.974521	rs72726712	15	RP1-35C21.2	0	ncRNA_intronic	4.468	5	5	15	0	0	1
1:177420954:A:G	rs56172417	1	177420954	A	G	0.08449	1.514e-11	0.96599	0.0051	0.974521	rs72726712	15	RP1-35C21.2	0	ncRNA_intronic	1.316	5	5	15	0	0	1
1:177422630:A:G	rs114601674	1	177422630	A	G	0.08449	1.608e-11	0.96599	0.0051	0.974521	rs72726712	15	RP1-35C21.2	0	ncRNA_intronic	0.876	7	5	15	0	0	1
1:177423197:C:G	rs72726743	1	177423197	G	C	0.08549	1.52e-11	0.96599	0.0051	0.987314	rs72726712	15	RP1-35C21.2	0	ncRNA_intronic	7.587	7	9	15	0	0	1
1:177423611:A:G	rs72726745	1	177423611	A	G	0.08449	1.465e-11	0.9659	0.0051	0.974521	rs72726712	15	RP1-35C21.2	0	ncRNA_intronic	0.673	7	9	15	0	0	1
1:177423667:C:T	rs143763753	1	177423667	C	T	0.08449	1.41e-11	0.9659	0.0051	0.974521	rs72726712	15	RP1-35C21.2	0	ncRNA_intronic	10.31	7	9	15	1	0	1
1:177424020:C:T	rs56383844	1	177424020	T	C	0.08449	1.581e-11	0.96599	0.0051	0.974521	rs72726712	15	RP1-35C21.2	0	ncRNA_intronic	3.102	7	9	15	0	0	1
1:177424114:C:G	rs56239341	1	177424114	C	G	0.08449	2.46e-11	0.96628	0.0051	0.974521	rs72726712	15	RP1-35C21.2	0	ncRNA_intronic	5.32	6	9	15	0	0	1
1:177424887:C:T	rs72726750	1	177424887	T	C	0.08449	1.543e-11	0.96599	0.0051	0.974521	rs72726712	15	RP1-35C21.2	0	ncRNA_intronic	9.405	6	9	15	0	0	1
1:177426454:C:T	rs72726755	1	177426454	T	C	0.08449	1.627e-11	0.96599	0.0051	0.974521	rs72726712	15	RP1-35C21.2	0	ncRNA_intronic	4.665	7	7	15	0	0	1
1:177426519:T:TCTC	rs140034818	1	177426519	TCTC	T	0.08449				0.974521	rs72726712	15	RP1-35C21.2	0	ncRNA_intronic	1.453		7	15	0	0	1
1:177426563:A:G	rs72726756	1	177426563	A	G	0.08449	1.36e-11	0.9659	0.0051	0.974521	rs72726712	15	RP1-35C21.2	0	ncRNA_intronic	4.013	7	7	15	0	0	1
1:177427101:G:T	rs11579578	1	177427101	T	G	0.08449	1.679e-11	0.9659	0.0051	0.974521	rs72726712	15	RP1-35C21.2	0	ncRNA_intronic	1.273	5	7	15	0	0	1
1:177427162:C:T	rs11578222	1	177427162	C	T	0.08449	1.566e-11	0.9659	0.0051	0.974521	rs72726712	15	RP1-35C21.2	0	ncRNA_intronic	3.959	5	7	15	0	0	1
1:177427387:A:G	rs11577856	1	177427387	G	A	0.08449	1.553e-11	0.9659	0.0051	0.974521	rs72726712	15	RP1-35C21.2	0	ncRNA_intronic	5.665	7	7	15	0	0	1
1:177427460:A:G	rs11579645	1	177427460	A	G	0.08449	1.471e-11	0.9658	0.0051	0.974521	rs72726712	15	RP1-35C21.2	0	ncRNA_intronic	1.535	6	7	15	0	0	1
1:177427659:A:G	rs72726757	1	177427659	A	G	0.08449	1.471e-11	0.9658	0.0051	0.974521	rs72726712	15	RP1-35C21.2	0	ncRNA_intronic	5.465	5	9	15	0	0	1
1:177428018:A:C	rs72710803	1	177428018	C	A	0.08946	3.402e-11	0.96647	0.0051	0.937087	rs72726712	15	RP1-35C21.2	0	ncRNA_intronic	6.297	6	9	15	0	0	1
1:177428088:A:AAACCAGAAAAACATTTCAT	rs149145461	1	177428088	AAACCAGAAAAACATTTCAT	A	0.08549				0.987314	rs72726712	15	RP1-35C21.2	0	ncRNA_intronic	6.904		9	15	0	0	1
1:177428790:G:GT	rs34041426	1	177428790	GT	G	0.0835				0.961788	rs72726712	15	RP1-35C21.2	0	ncRNA_intronic	6.366		9	15	0	0	1
1:181698693:A:G	rs4652676	1	181698693	A	G	0.2584	6.365e-07	0.98364	0.0033	0.899338	rs169235	16	CACNA1E	0	intronic	0.663	5	4	15	0	1	1
1:181716586:A:T	rs10442601	1	181716586	A	T	0.2773				0.807224	rs169235	16	CACNA1E	0	intronic	1.325	6	5	15	0	0	1
1:181720388:C:CATT	rs3835543	1	181720388	C	CATT	0.2843				0.843659	rs169235	16	CACNA1E	0	intronic	13.1		5	15	1	1	1
1:181725110:C:T	rs4652678	1	181725110	C	T	0.2863	2.647e-05	0.98669	0.0032	0.836275	rs169235	16	CACNA1E	0	exonic	9.825	7	4	15	0	1	1
1:181727030:A:T	rs12564606	1	181727030	T	A	0.2555	7.805e-07	0.98393	0.0033	0.894179	rs169235	16	CACNA1E	0	intronic	1.012	7	4	15	0	1	1
1:181727661:C:G	rs59106703	1	181727661	C	G	0.2575	2.068e-06	0.98462	0.0033	0.894551	rs169235	16	CACNA1E	0	intronic	9.704	7	4	15	0	1	1
1:181728999:A:G	rs4652679	1	181728999	A	G	0.2575	1.434e-06	0.98432	0.0033	0.894551	rs169235	16	CACNA1E	0	intronic	2.701	5	5	15	0	1	1
1:181729079:A:C	rs3753749	1	181729079	C	A	0.2575	1.503e-06	0.98442	0.0033	0.894551	rs169235	16	CACNA1E	0	intronic	0.932	5	5	15	0	1	1
1:181731667:T:TC	1:181731667:T:TC	1	181731667	T	TC	0.2634				0.934573	rs169235	16	CACNA1E	0	intronic	2.21		5	15	0	0	1
1:181732695:A:G	rs72735265	1	181732695	G	A	0.2634	1.827e-06	0.98452	0.0033	0.934573	rs169235	16	CACNA1E	0	intronic	8.272	7	4	15	0	1	1
1:181733260:C:T	rs2332501	1	181733260	C	T	0.2565	2.594e-06	0.98482	0.0033	0.899624	rs169235	16	CACNA1E	0	intronic	3.646	5	4	15	0	1	1
1:181733840:A:C	rs199919	1	181733840	C	A	0.2565	2.183e-06	0.98472	0.0033	0.899624	rs169235	16	CACNA1E	0	intronic	6.477	7	5	15	0	1	1
1:181734600:C:T	rs199920	1	181734600	T	C	0.2565	1.3e-06	0.98432	0.0033	0.899624	rs169235	16	CACNA1E	0	intronic	2.402	5	4	15	0	1	1
1:181735044:A:G	rs199923	1	181735044	A	G	0.2565	1.34e-06	0.98432	0.0033	0.899624	rs169235	16	CACNA1E	0	intronic	4.352	3a	4	15	0	1	1
1:181736647:C:T	rs148094	1	181736647	C	T	0.2684	8.343e-07	0.98403	0.0033	0.959597	rs169235	16	CACNA1E	0	intronic	1.92	5	4	15	0	1	1
1:181738739:A:AAAAT	rs146335032	1	181738739	AAAAT	A	0.2565				0.959728	rs169235	16	CACNA1E	0	intronic	5.009		4	15	0	0	1
1:181739504:A:C	rs199926	1	181739504	A	C	0.2535	7.222e-08	0.98226	0.0033	0.945096	rs169235	16	CACNA1E	0	intronic	4.378	6	4	15	0	1	1
1:181739801:C:T	rs199927	1	181739801	T	C	0.2535	7.222e-08	0.98226	0.0033	0.945096	rs169235	16	CACNA1E	0	intronic	2.918	5	4	15	0	1	1
1:181740743:A:G	rs199929	1	181740743	G	A	0.2604	2.823e-08	0.98196	0.0033	0.979799	rs169235	16	CACNA1E:RNA5SP70	0:0	ncRNA_exonic	3.417	6	4	15	0	1	1
1:181740924:A:G	rs169235	1	181740924	G	A	0.2644	2.229e-08	0.98187	0.0033	1	rs169235	16	CACNA1E	0	intronic	4.386	6	4	15	0	1	1
1:181741301:C:T	rs199930	1	181741301	T	C	0.2555	9.503e-08	0.98246	0.0033	0.944856	rs169235	16	CACNA1E	0	exonic	15.39	7	4	15	1	1	1
1:181742767:G:T	rs199931	1	181742767	T	G	0.2545	1.177e-07	0.98255	0.0033	0.949941	rs169235	16	CACNA1E	0	intronic	4.245	7	4	15	0	1	1
1:181745580:A:G	rs199932	1	181745580	A	G	0.2535	4.55e-07	0.98334	0.0033	0.945096	rs169235	16	CACNA1E	0	intronic	0.634	6	4	15	0	1	1
1:181747349:A:G	rs199933	1	181747349	A	G	0.2535	4.37e-07	0.98334	0.0033	0.945096	rs169235	16	CACNA1E	0	intronic	0.747	5	4	15	0	1	1
1:190854371:G:T	rs115220752	1	190854371	G	T	0.0497	6.124e-07	0.96725	0.0067	0.837129	rs139876702	17	RP11-463J7.2	83582	intergenic	6.604	6	14	15	0	0	1
1:190857378:C:T	rs77247118	1	190857378	C	T	0.03877				0.651954	rs139876702	17	RP11-463J7.2	86589	intergenic	0.39	6	13	15	0	0	1
1:190875642:A:G	rs74530228	1	190875642	A	G	0.0497	6.62e-07	0.96735	0.0067	0.837129	rs139876702	17	RP11-463J7.2	104853	intergenic	1.829	5	5	15	0	0	1
1:190994325:A:G	rs139876702	1	190994325	A	G	0.0497	4.28e-08	0.96512	0.0065	1	rs139876702	17	HNRNPA1P46	120829	intergenic	0.649	7	5	15	0	0	1
1:190996835:A:G	rs112436474	1	190996835	A	G	0.04871	8.507e-08	0.96628	0.0064	0.936807	rs139876702	17	HNRNPA1P46	118319	intergenic	1.02	5	9	15	0	0	1
1:191014380:A:C	rs111616358	1	191014380	A	C	0.04771	6.56e-08	0.96561	0.0065	0.95766	rs139876702	17	HNRNPA1P46	100774	intergenic	1.774	7	9	15	0	0	1
1:191016930:T:TTTTC	rs146828112	1	191016930	TTTTC	T	0.07058				0.603436	rs139876702	17	HNRNPA1P46	98224	intergenic	1.285		9	15	0	0	1
1:191047737:G:T	rs145775145	1	191047737	G	T	0.07058	3.738e-06	0.97434	0.0056	0.603436	rs139876702	17	HNRNPA1P46	67417	intergenic	0.598	6	9	15	0	1	1
1:191115099:C:T	rs72740410	1	191115099	T	C	0.06759	5.446e-08	0.96928	0.0057	0.632995	rs139876702	17	HNRNPA1P46	55	downstream	8.343	7	9	15	0	0	1
1:191116368:C:T	rs79626967	1	191116368	T	C	0.04871	8.779e-08	0.9659	0.0065	0.936807	rs139876702	17	HNRNPA1P46	276	upstream	8.979	7	9	15	0	0	1
1:191143630:C:T	rs113878233	1	191143630	T	C	0.05368	6.326e-08	0.96657	0.0063	0.81139	rs139876702	17	RP11-309H21.4	5020	intergenic	1.319	3a	1	15	0	1	1
1:191203487:A:C	rs113318533	1	191203487	A	C	0.0338	1.587e-08	0.95906	0.0074	0.94378	rs74934992	17	RP11-309H21.2	5889	intergenic	1.253	6	9	15	0	1	1
1:191255088:G:T	rs74934992	1	191255088	T	G	0.03579	3.337e-09	0.95829	0.0072	1	rs74934992	17	RP11-309H21.2	57490	intergenic	0.528	6	9	15	0	1	0
1:191261590:C:G	rs78369695	1	191261590	G	C	0.03579	8.474e-09	0.95973	0.0071	1	rs74934992	17	RP11-309H21.2	63992	intergenic	0.108	6	14	15	0	1	0
1:191305574:A:G	rs113740933	1	191305574	G	A	0.03579	1.02e-08	0.95964	0.0072	1	rs74934992	17	RP11-309H21.2	107976	intergenic	0.798	7	15	15	0	1	1
1:191332517:A:G	rs1246683	1	191332517	G	A	0.04076	4.756e-09	1.04206	0.007	0.881448	rs74934992	17	RP11-309H21.2	134919	intergenic	0.927		15	15	0	1	1
1:191347803:A:G	rs113198479	1	191347803	G	A	0.04076	5.58e-09	0.95954	0.0071	0.881448	rs74934992	17	RP11-309H21.2	150205	intergenic	1.241	6	8	15	0	1	1
1:191420181:A:C	rs61820511	1	191420181	A	C	0.04374				0.776596	rs74934992	17	RP11-309H21.2	222583	intergenic	2.741	5	14	15	0	0	1
1:197334159:C:CT	rs142403905	1	197334159	CT	C	0.3131				0.74438	rs9659183	18	CRB1	0	intronic	0.845		5	15	0	0	0
1:197342380:A:G	rs72740550	1	197342380	A	G	0.2008	4.38e-11	1.02286	0.0034	0.863023	rs16841842	18	CRB1	0	intronic	5.063	7	5	15	0	1	0
1:197342686:C:T	rs2821108	1	197342686	C	T	0.2972	1.516e-07	1.01593	0.003	0.83833	rs2477073	18	CRB1	0	intronic	0.571		5	15	0	1	0
1:197342725:A:G	rs10801604	1	197342725	A	G	0.2962	9.619e-08	1.01623	0.003	0.843275	rs2477073	18	CRB1	0	intronic	3.175	6	5	15	0	1	0
1:197343295:C:G	rs949977	1	197343295	G	C	0.2972	1.239e-07	1.01633	0.0031	0.83973	rs2477073	18	CRB1	0	intronic	1.959	7	5	15	0	1	0
1:197343296:A:G	rs949976	1	197343296	A	G	0.2962				0.843275	rs2477073	18	CRB1	0	intronic	3.472		5	15	0	1	0
1:197343763:C:T	rs12083773	1	197343763	C	T	0.2913	1.275e-08	1.01725	0.003	0.864333	rs2477073	18	CRB1	0	intronic	3.262	5	1	15	0	1	0
1:197344461:A:G	rs10754222	1	197344461	A	G	0.2903	9.356e-09	1.01745	0.003	0.860038	rs2477073	18	CRB1	0	intronic	2.171	5	5	15	0	1	0
1:197346913:C:G	rs35367258	1	197346913	G	C	0.2903	8.912e-09	1.01745	0.003	0.860038	rs2477073	18	CRB1	0	intronic	1.349	7	5	15	0	1	0
1:197346937:C:T	rs1337166	1	197346937	C	T	0.4841	2.87e-11	0.98138	0.0028	0.930667	rs10922236	18	CRB1	0	intronic	6.743		5	15	0	1	0
1:197347299:C:T	rs12128912	1	197347299	C	T	0.2913	8.519e-09	1.01755	0.003	0.855639	rs2477073	18	CRB1	0	intronic	6.123	7	14	15	0	1	0
1:197347846:G:GT	rs35012524	1	197347846	G	GT	0.2913				0.855639	rs2477073	18	CRB1	0	intronic	2.09		14	15	0	1	0
1:197347920:C:T	rs2494271	1	197347920	T	C	0.2932	1.104e-08	1.01725	0.003	0.855571	rs2477073	18	CRB1	0	intronic	2.456	6	14	15	0	1	0
1:197348760:C:T	rs2984786	1	197348760	C	T	0.2922				0.85994	rs2477073	18	CRB1	0	intronic	0.319	6	14	15	0	1	0
1:197349193:A:G	rs4262574	1	197349193	G	A	0.2922	7.61e-09	1.01745	0.003	0.860547	rs2477073	18	CRB1	0	intronic	0.779	5	14	15	0	1	0
1:197350381:A:G	rs4147323	1	197350381	G	A	0.4761	6.758e-11	0.98187	0.0028	0.908813	rs10922236	18	CRB1	0	intronic	3.305	7	14	15	0	1	0
1:197350704:A:G	rs10922212	1	197350704	A	G	0.2903	8.223e-09	1.01745	0.003	0.86065	rs2477073	18	CRB1	0	intronic	6.652	6	14	15	0	1	0
1:197352266:C:T	rs10922213	1	197352266	T	C	0.2913	8.233e-09	1.01745	0.003	0.864924	rs2477073	18	CRB1	0	intronic	6.863	5	14	15	0	1	0
1:197355817:C:T	rs34241991	1	197355817	T	C	0.2913	3.534e-09	1.01786	0.003	0.864924	rs2477073	18	CRB1	0	intronic	0.554	7	5	15	0	1	0
1:197358842:T:TA	rs80258021	1	197358842	T	TA	0.3499				0.973673	rs9659183	18	CRB1	0	intronic	0.13		5	15	0	1	0
1:197361571:A:G	rs2759662	1	197361571	A	G	0.2932	6.211e-09	1.01755	0.003	0.864857	rs2477073	18	CRB1	0	intronic	4.351	7	5	15	0	1	1
1:197362651:A:AT	rs35582213	1	197362651	A	AT	0.2932				0.864857	rs2477073	18	CRB1	0	intronic	5.935		5	15	0	1	1
1:197362930:C:CTTAA	rs147022161	1	197362930	C	CTTAA	0.2932				0.864857	rs2477073	18	CRB1	0	intronic	1.62		5	15	0	1	1
1:197363075:A:G	rs2821102	1	197363075	A	G	0.2942	4.368e-09	1.01776	0.003	0.860509	rs2477073	18	CRB1	0	intronic	2.178		5	15	0	1	1
1:197363595:C:T	rs993487	1	197363595	C	T	0.4821	8.874e-12	0.98108	0.0028	0.930928	rs10922236	18	CRB1	0	intronic	1.132	7	5	15	0	1	1
1:197363948:A:G	rs10922215	1	197363948	A	G	0.2913	5.603e-09	1.01776	0.003	0.864924	rs2477073	18	CRB1	0	intronic	8.638	7	5	15	0	1	1
1:197365105:C:T	rs4604725	1	197365105	C	T	0.4831	1.188e-11	0.98118	0.0028	0.934696	rs10922236	18	CRB1	0	intronic	5	7	5	15	0	1	1
1:197368281:G:T	rs2476020	1	197368281	G	T	0.2932	1.736e-09	1.01826	0.003	0.864857	rs2477073	18	CRB1	0	intronic	1.459	7	5	15	0	1	1
1:197369601:A:AT	rs556162354	1	197369601	AT	A	0.09642				0.650927	rs10922236	18	CRB1	0	intronic	0.55		5	15	0	0	1
1:197369601:AT:ATT	rs397860464	1	197369601	AT	ATT	0.4761				0.650927	rs10922236	18	CRB1	0				5	15	0	0	1
1:197372198:A:C	rs10922216	1	197372198	C	A	0.2913	5.115e-09	1.01776	0.003	0.864924	rs2477073	18	CRB1	0	intronic	5.848	7	9	15	0	1	1
1:197372250:A:C	rs11802794	1	197372250	A	C	0.2913	5.078e-09	1.01776	0.003	0.864924	rs2477073	18	CRB1	0	intronic	0.856	6	9	15	0	1	1
1:197372437:G:T	rs11799515	1	197372437	T	G	0.2913	5.769e-09	1.01765	0.003	0.864924	rs2477073	18	CRB1	0	intronic	2.175	7	9	15	0	1	1
1:197374175:G:T	rs10922217	1	197374175	G	T	0.2903				0.86065	rs2477073	18	CRB1	0	intronic	1.888	7	5	15	0	1	1
1:197374467:C:G	rs368379855	1	197374467	C	G	0.1948				0.872696	rs16841842	18	CRB1	0	intronic	1.577	7	5	15	0	1	1
1:197374538:C:T	rs10922218	1	197374538	T	C	0.2913				0.864924	rs2477073	18	CRB1	0	intronic	2.711	6	5	15	0	1	1
1:197374762:A:G	rs113605888	1	197374762	G	A	0.2913				0.864924	rs2477073	18	CRB1	0	intronic	2.521	7	5	15	0	1	1
1:197374815:C:T	rs113109508	1	197374815	T	C	0.2922				0.869229	rs2477073	18	CRB1	0	intronic	3.607	7	5	15	0	1	1
1:197375307:G:T	rs6689702	1	197375307	T	G	0.2922				0.869229	rs2477073	18	CRB1	0	intronic	3.655	7	5	15	0	1	1
1:197375467:C:T	rs6689858	1	197375467	T	C	0.2932				0.864857	rs2477073	18	CRB1	0	intronic	4.089	6	5	15	0	1	1
1:197375710:A:T	rs2759658	1	197375710	T	A	0.2932				0.864857	rs2477073	18	CRB1	0	intronic	1.87	6	5	15	0	1	1
1:197376021:C:T	rs2494268	1	197376021	C	T	0.2932	5.804e-09	1.01765	0.003	0.864857	rs2477073	18	CRB1	0	intronic	1.068		13	15	0	1	1
1:197376144:C:T	rs10922219	1	197376144	T	C	0.2913	5.04e-09	1.01776	0.003	0.864924	rs2477073	18	CRB1	0	intronic	6.086	6	13	15	0	1	1
1:197376226:A:G	rs4915241	1	197376226	A	G	0.4831	1.338e-11	0.98108	0.0028	0.934696	rs10922236	18	CRB1	0	intronic	1.637	6	13	15	0	1	1
1:197376710:A:G	rs34932217	1	197376710	G	A	0.2913	5.122e-09	1.01776	0.003	0.864924	rs2477073	18	CRB1	0	intronic	6.618	7	13	15	0	1	1
1:197377143:A:T	rs2759655	1	197377143	A	T	0.2922	1.903e-09	1.01826	0.003	0.869229	rs2477073	18	CRB1	0	intronic	7.704	5	7	15	0	1	1
1:197381941:C:T	rs2821122	1	197381941	C	T	0.2922	1.887e-09	1.01826	0.003	0.869229	rs2477073	18	CRB1	0	intronic	0.315		14	15	0	1	1
1:197382056:A:G	rs2821121	1	197382056	A	G	0.2922	1.946e-09	1.01826	0.003	0.869229	rs2477073	18	CRB1	0	intronic	2.303		14	15	0	1	1
1:197382342:A:T	rs10801605	1	197382342	A	T	0.2913	4.46e-09	1.01786	0.003	0.864924	rs2477073	18	CRB1	0	intronic	1.951	6	14	15	0	1	1
1:197383644:C:T	rs2821109	1	197383644	C	T	0.2913	1.506e-09	1.01837	0.003	0.873625	rs2477073	18	CRB1	0	intronic	1.292		14	15	0	1	1
1:197384426:C:G	rs2759663	1	197384426	G	C	0.1988	2.594e-13	1.02532	0.0034	0.896839	rs16841842	18	CRB1	0	intronic	3.507	5	14	15	0	1	1
1:197386847:C:T	rs927510	1	197386847	T	C	0.4831	6.316e-12	0.98079	0.0028	0.934884	rs10922236	18	CRB1	0	intronic	0.225	7	5	15	0	1	1
1:197387956:C:T	rs10922221	1	197387956	C	T	0.2893	4.631e-09	1.01776	0.003	0.881969	rs2477073	18	CRB1	0	intronic	5.47	3a	5	15	0	1	1
1:197388076:A:C	rs2759665	1	197388076	A	C	0.2903	2.588e-09	0.98226	0.003	0.886309	rs2477073	18	CRB1	0	intronic	0.333		5	15	0	1	1
1:197388125:C:T	rs7522325	1	197388125	C	T	0.2893	4.619e-09	1.01776	0.003	0.881969	rs2477073	18	CRB1	0	intronic	2.84	5	5	15	0	1	1
1:197388558:A:T	rs74503752	1	197388558	A	T	0.2893	3.809e-09	1.01786	0.003	0.881969	rs2477073	18	CRB1	0	intronic	3.396	6	5	15	0	1	1
1:197388977:C:T	rs111918515	1	197388977	C	T	0.3519				0.98257	rs9659183	18	CRB1	0	intronic	0.211	7	5	15	0	1	1
1:197389475:A:T	rs10922223	1	197389475	A	T	0.2903	2.03e-09	0.98206	0.003	0.886309	rs2477073	18	CRB1	0	intronic	0.716	6	5	15	0	1	1
1:197391443:G:GA	rs79576083	1	197391443	GA	G	0.4195				0.723868	rs4915564	18	CRB1	0	intronic	0.494		4	15	0	0	1
1:197392891:C:T	rs10922225	1	197392891	C	T	0.2883	3.274e-09	1.01796	0.003	0.886455	rs2477073	18	CRB1	0	intronic	0.082	7	5	15	0	1	1
1:197398086:A:G	rs7534863	1	197398086	G	A	0.4861	4.832e-12	1.01979	0.0028	0.945928	rs10922236	18	CRB1	0	intronic	5.563	5	5	15	0	1	1
1:197399172:C:T	rs9787082	1	197399172	T	C	0.4831	3.633e-12	0.98049	0.0028	0.934696	rs10922236	18	CRB1	0	intronic	0.656	3b	4	15	0	1	1
1:197406760:G:GAA	rs5779869	1	197406760	GAA	G	0.4831				0.934696	rs10922236	18	CRB1	0	intronic	14.27		5	15	1	1	1
1:197412029:C:T	rs4915545	1	197412029	T	C	0.4821	1.513e-12	0.9802	0.0028	0.954211	rs10922236	18	CRB1:RP11-75C23.1	0:0	ncRNA_intronic	1.186	5	5	15	0	1	1
1:197412976:C:T	rs10922231	1	197412976	T	C	0.4821	1.741e-12	0.9802	0.0028	0.954211	rs10922236	18	CRB1:RP11-75C23.1	0:0	ncRNA_intronic	3.232	7	5	15	0	1	1
1:197414097:A:G	rs1923759	1	197414097	A	G	0.4254	4.33e-14	1.02173	0.0029	0.743134	rs4915564	18	CRB1:RP11-75C23.1	0:0	ncRNA_intronic	5.195	5	5	15	0	1	1
1:197415319:C:CAA	rs111790691	1	197415319	CAA	C	0.4324				0.728492	rs4915564	18	CRB1:RP11-75C23.1	0:0	ncRNA_intronic	0.706		5	15	0	0	1
1:197419837:A:G	rs76128976	1	197419837	A	G	0.4284	1.982e-14	0.97853	0.0028	0.742509	rs4915564	18	CRB1	0	intronic	2.651	6	5	15	0	1	1
1:197420015:G:T	rs6682624	1	197420015	G	T	0.4811				0.950459	rs10922236	18	CRB1	0	intronic	0.009	6	5	15	0	1	1
1:197422905:A:C	rs71631901	1	197422905	A	C	0.2913				0.899987	rs2477073	18	CRB1	0	intronic	1.435	6	5	15	0	1	1
1:197423125:C:T	rs61829439	1	197423125	C	T	0.492	2.643e-11	0.98049	0.0029	0.984428	rs10922236	18	CRB1	0	intronic	1.274	6	5	15	0	1	1
1:197433329:A:G	rs1345529	1	197433329	A	G	0.4901	2.437e-12	0.98039	0.0028	0.992229	rs10922236	18	CRB1	0	intronic	14.79		1	15	1	1	1
1:197438606:G:T	rs9659183	1	197438606	T	G	0.3479	1.396e-08	0.98295	0.003	1	rs9659183	18	CRB1	0	intronic	1.951	7	5	15	0	1	1
1:197443910:C:T	rs10922236	1	197443910	T	C	0.492	1.255e-12	1.0202	0.0028	1	rs10922236	18	CRB1	0	intronic	3.239	7	5	15	0	1	1
1:197445132:C:T	rs12026564	1	197445132	T	C	0.492	1.376e-12	1.0202	0.0028	1	rs10922236	18	CRB1	0	intronic	0.304	7	5	15	0	1	1
1:197445492:G:T	rs539175912	1	197445492	T	G	0.007952				0.604288	rs16841842	18	CRB1	0	intronic	2.656		5	15	0	0	1
1:197445492:T:TTG	rs60251464	1	197445492	TTG	T	0.2783				0.604288	rs16841842	18	CRB1	0		2.256		5	15	0	0	1
1:197446702:G:T	rs1135810	1	197446702	T	G	0.4165	2.139e-14	1.02194	0.0028	0.769091	rs4915564	18	CRB1	0	UTR3	4.732	5	5	15	0	1	1
1:197456936:A:G	rs10801607	1	197456936	A	G	0.4761	1.058e-11	0.98108	0.0028	0.909812	rs10922236	18	CRB1	9350	intergenic	0.023	7	8	15	0	1	1
1:197459833:C:CA	rs55868301	1	197459833	CA	C	0.4284				0.748362	rs4915564	18	CRB1	12247	intergenic	1.81		9	15	0	1	1
1:197459895:G:T	rs1833463	1	197459895	G	T	0.4304	2.408e-13	0.97951	0.0028	0.751041	rs4915564	18	CRB1	12309	intergenic	3.258		9	15	0	1	1
1:197463742:A:G	rs12068290	1	197463742	G	A	0.3062	9.234e-08	1.01613	0.003	0.888494	rs2477073	18	DENND1B	10135	intergenic	5.163	7	14	15	0	1	1
1:197463936:C:T	rs10494754	1	197463936	C	T	0.4771	2.931e-11	1.01888	0.0028	0.913205	rs10922236	18	DENND1B	9941	intergenic	1.236	7	14	15	0	1	1
1:197465357:C:CA	rs574639963	1	197465357	C	CA	0.4771				0.804354	rs10922236	18	DENND1B	8520	intergenic	1.046		14	15	0	0	1
1:197465740:C:G	rs55732056	1	197465740	C	G	0.4314	4.145e-13	0.97971	0.0028	0.754793	rs4915564	18	DENND1B	8137	intergenic	0.041	6	14	15	0	1	1
1:197470146:A:G	rs67236816	1	197470146	A	G	0.2117	3.395e-11	1.02224	0.0033	0.896048	rs16841842	18	DENND1B	3731	intergenic	0.104	7	5	15	0	1	1
1:197470756:A:T	rs12738134	1	197470756	T	A	0.1869				0.742423	rs16841842	18	DENND1B	3121	intergenic	4.779	6	5	15	0	1	1
1:197471350:A:G	rs2042097	1	197471350	A	G	0.2117	3.276e-11	1.02224	0.0033	0.896048	rs16841842	18	DENND1B	2527	intergenic	2.067		5	15	0	1	1
1:197472070:A:G	rs9658810	1	197472070	A	G	0.4751	9.533e-12	0.98108	0.0028	0.906142	rs10922236	18	DENND1B	1807	intergenic	7.199	7	5	15	0	1	1
1:197477448:C:T	rs12042609	1	197477448	T	C	0.4781	2.468e-11	1.01888	0.0028	0.909098	rs10922236	18	DENND1B	0	UTR3	5.785	7	5	15	0	1	1
1:197477498:A:G	rs17621130	1	197477498	A	G	0.2117	1.513e-11	1.02265	0.0033	0.896048	rs16841842	18	DENND1B	0	UTR3	1.466	7	5	15	0	1	1
1:197480927:C:T	rs12142127	1	197480927	T	C	0.3062	8.799e-08	1.01613	0.003	0.897331	rs2477073	18	DENND1B	0	exonic	8.019	7	4	15	0	1	1
1:197482265:A:G	rs2287537	1	197482265	G	A	0.4304	2.334e-13	0.97961	0.0028	0.751041	rs4915564	18	DENND1B	0	intronic	4.212		4	15	0	1	1
1:197485094:A:G	rs10494756	1	197485094	G	A	0.4304	1.942e-13	0.97951	0.0028	0.751041	rs4915564	18	DENND1B	0	intronic	0.514	7	5	15	0	1	1
1:197488569:C:T	rs10922244	1	197488569	C	T	0.4294	2.123e-13	1.02092	0.0028	0.746211	rs4915564	18	DENND1B	0	intronic	6.913	6	5	15	0	1	1
1:197489357:A:G	rs10801609	1	197489357	G	A	0.4304	1.475e-13	0.97941	0.0028	0.751041	rs4915564	18	DENND1B	0	intronic	4.033	7	5	15	0	1	1
1:197490942:G:T	rs10922247	1	197490942	G	T	0.3191	2.905e-07	1.01521	0.0029	0.8464	rs2477073	18	DENND1B	0	intronic	1.065	7	5	15	0	1	1
1:197493644:A:G	rs35624964	1	197493644	A	G	0.2127	1.124e-11	1.02286	0.0033	0.890709	rs16841842	18	DENND1B	0	intronic	1.526	5	5	15	0	1	1
1:197504370:A:G	rs4026514	1	197504370	A	G	0.4294	7.318e-14	0.97912	0.0028	0.747323	rs4915564	18	DENND1B	0	intronic	1.562	7	4	15	0	1	1
1:197505890:C:G	rs4026513	1	197505890	C	G	0.4851	1.059e-11	0.98108	0.0028	0.866188	rs10922236	18	DENND1B	0	intronic	0.733	7	5	15	0	1	1
1:197506125:C:T	rs4026512	1	197506125	C	T	0.4871				0.852212	rs10922236	18	DENND1B	0	intronic	2.58		5	15	0	1	1
1:197506127:C:T	rs4026511	1	197506127	C	T	0.4871				0.852212	rs10922236	18	DENND1B	0	intronic	0.266		5	15	0	1	1
1:197506128:A:G	rs4026510	1	197506128	A	G	0.4871				0.852212	rs10922236	18	DENND1B	0	intronic	0.706		5	15	0	1	1
1:197509624:A:G	rs17621768	1	197509624	G	A	0.3419	2.514e-08	0.98314	0.003	0.835558	rs9659183	18	DENND1B	0	intronic	5.616	6	5	15	0	1	1
1:197512404:C:T	rs12118913	1	197512404	C	T	0.2078	6.108e-12	1.02327	0.0033	0.905333	rs16841842	18	DENND1B	0	intronic	2.602	6	4	15	0	1	1
1:197515981:C:T	rs10922249	1	197515981	C	T	0.3042	5.73e-08	1.01643	0.003	0.905808	rs2477073	18	DENND1B	0	intronic	1.998	7	5	15	0	1	1
1:197517086:A:T	rs12118513	1	197517086	A	T	0.1829	8.806e-11	1.02316	0.0035	0.752711	rs16841842	18	DENND1B	0	intronic	9.82	6	5	15	0	1	1
1:197523791:A:G	rs10922252	1	197523791	G	A	0.4185	3.432e-13	0.97961	0.0028	0.784653	rs4915564	18	DENND1B	0	intronic	2.777	7	5	15	0	1	1
1:197532369:C:T	rs12748009	1	197532369	C	T	0.2087	8.187e-12	1.02306	0.0033	0.888871	rs16841842	18	DENND1B	0	intronic	4.906	7	4	15	0	1	1
1:197532378:C:T	rs12724239	1	197532378	T	C	0.2087	7.252e-12	1.02316	0.0033	0.888871	rs16841842	18	DENND1B	0	intronic	0.481	7	4	15	0	1	1
1:197533652:T:TTAA	rs75323664	1	197533652	T	TTAA	0.4175				0.78091	rs4915564	18	DENND1B	0	intronic	1.013		5	15	0	1	1
1:197536424:C:T	rs4026508	1	197536424	T	C	0.4871	1.123e-11	0.98098	0.0028	0.859067	rs10922236	18	DENND1B	0	intronic	7.596		4	15	0	1	1
1:197541723:C:T	rs7516153	1	197541723	C	T	0.4871	1.184e-11	0.98098	0.0028	0.859067	rs10922236	18	DENND1B	0	intronic	5.75	5	4	15	0	1	1
1:197544989:A:G	rs7523627	1	197544989	G	A	0.4185	2.092e-13	0.97932	0.0028	0.784653	rs4915564	18	DENND1B	0	intronic	2.907	7	4	15	0	1	1
1:197546093:A:T	rs1998711	1	197546093	T	A	0.4175	1.379e-13	0.97922	0.0028	0.78091	rs4915564	18	DENND1B	0	intronic	1.138	6	4	15	0	1	1
1:197549777:C:G	rs10922259	1	197549777	G	C	0.4871	1.266e-11	0.98098	0.0028	0.859067	rs10922236	18	DENND1B	0	intronic	1.732	6	4	15	0	1	1
1:197551935:A:AGTTT	rs67243235	1	197551935	AGTTT	A	0.4871				0.859067	rs10922236	18	DENND1B	0	intronic	3.034		4	15	0	1	1
1:197552034:G:T	rs2884629	1	197552034	G	T	0.3032	2.703e-08	1.01684	0.003	0.909694	rs2477073	18	DENND1B	0	intronic	1.654		4	15	0	1	1
1:197555404:C:T	rs10922260	1	197555404	C	T	0.4185	1.703e-13	0.97932	0.0028	0.784653	rs4915564	18	DENND1B	0	intronic	11.84	5	4	15	1	1	1
1:197555860:A:G	rs11583319	1	197555860	G	A	0.2097	6.354e-12	1.02316	0.0033	0.895132	rs16841842	18	DENND1B	0	intronic	8.608	5	4	15	0	1	1
1:197559324:C:T	rs6702421	1	197559324	T	C	0.2097	8.475e-12	1.02306	0.0033	0.906149	rs16841842	18	DENND1B	0	intronic	1.674	6	4	15	0	1	1
1:197560962:C:T	rs2111934	1	197560962	T	C	0.4881	9.784e-12	0.98089	0.0028	0.855572	rs10922236	18	DENND1B	0	intronic	0.219	7	4	15	0	1	1
1:197561510:C:T	rs35939830	1	197561510	T	C	0.2087	6.097e-12	1.02316	0.0033	0.911656	rs16841842	18	DENND1B	0	intronic	0.368	6	4	15	0	1	1
1:197562511:A:G	rs12141028	1	197562511	A	G	0.2097	2.657e-12	1.02439	0.0034	0.906149	rs16841842	18	DENND1B	0	intronic	1.83	6	4	15	0	1	1
1:197563333:C:T	rs6667685	1	197563333	T	C	0.4871	1.94e-11	0.98108	0.0028	0.859067	rs10922236	18	DENND1B	0	intronic	4.009	6	4	15	0	1	1
1:197563701:C:T	rs4274099	1	197563701	T	C	0.4871	1.353e-11	0.98098	0.0028	0.859067	rs10922236	18	DENND1B	0	intronic	2.383	7	4	15	0	1	1
1:197566842:C:T	rs1421399	1	197566842	T	C	0.3042	2.302e-08	1.01694	0.003	0.905808	rs2477073	18	DENND1B	0	intronic	4.215	5	5	15	0	1	1
1:197574134:C:T	rs17564924	1	197574134	C	T	0.2922	7.748e-10	1.01867	0.003	0.976807	rs2477073	18	DENND1B	0	intronic	1.07	6	5	15	0	1	1
1:197578795:A:G	rs7548454	1	197578795	G	A	0.4105	5.233e-14	0.97883	0.0028	0.869729	rs4915564	18	DENND1B	0	intronic	2.322	6	5	15	0	1	1
1:197578832:T:TA	1:197578832:T:TA	1	197578832	T	TA	0.00497				0.863173	rs4915564	18	DENND1B	0	intronic	0.491		5	15	0	0	1
1:197578832:T:TAA	1:197578832:T:TAA	1	197578832	T	TAA	0.4056				0.863173	rs4915564	18	DENND1B	0		0.478		5	15	0	0	1
1:197579585:C:CA	rs56811864	1	197579585	CA	C	0.4125				0.861928	rs4915564	18	DENND1B	0	intronic	5.784		5	15	0	0	1
1:197582447:A:T	rs10922266	1	197582447	A	T	0.493	4.782e-12	0.98059	0.0028	0.874521	rs10922236	18	DENND1B	0	intronic	4.581	7	5	15	0	1	1
1:197582780:A:G	rs11799915	1	197582780	G	A	0.2913	5.408e-10	1.01888	0.003	0.99069	rs2477073	18	DENND1B	0	intronic	3.557	6	5	15	0	1	1
1:197586232:C:T	rs2111930	1	197586232	T	C	0.493	3.982e-12	0.98049	0.0028	0.874521	rs10922236	18	DENND1B	0	intronic	1.084	6	4	15	0	1	1
1:197590190:A:G	rs4282851	1	197590190	G	A	0.4095	6.832e-14	0.97893	0.0028	0.872652	rs4915564	18	DENND1B	0	intronic	1.516	4	2	15	0	1	1
1:197591406:A:C	rs10801620	1	197591406	A	C	0.495	3.193e-12	0.98039	0.0028	0.866801	rs10922236	18	DENND1B	0	intronic	2.519	5	5	15	0	1	1
1:197595569:C:T	rs4316387	1	197595569	C	T	0.1958	1.153e-13	0.97502	0.0034	0.987561	rs16841842	18	DENND1B	0	intronic	0.945	6	5	15	0	1	1
1:197596790:A:T	rs4512681	1	197596790	T	A	0.1958				0.987561	rs16841842	18	DENND1B	0	intronic	0.698	7	5	15	0	1	1
1:197597940:A:G	rs200719458	1	197597940	G	A	0.1938				1	rs16841842	18	DENND1B	0	intronic	0.565	7	5	15	0	1	1
1:197599030:C:T	rs10737693	1	197599030	C	T	0.1958	1.19e-13	0.97502	0.0034	0.987561	rs16841842	18	DENND1B	0	intronic	0.254	6	4	15	0	1	1
1:197603870:A:C	rs4611052	1	197603870	A	C	0.494	3.052e-12	0.98039	0.0028	0.863319	rs10922236	18	DENND1B	0	intronic	1.679	6	4	15	0	1	1
1:197608612:C:T	rs6682968	1	197608612	T	C	0.1918	1.053e-13	1.02624	0.0035	0.987526	rs16841842	18	DENND1B	0	intronic	0.461	6	4	15	0	1	1
1:197611682:A:C	rs16841842	1	197611682	A	C	0.1938	4.292e-14	1.02603	0.0034	1	rs16841842	18	DENND1B	0	intronic	16.44	5	4	15	1	1	1
1:197615058:C:T	rs6688289	1	197615058	T	C	0.494	3.358e-12	0.98059	0.0028	0.863319	rs10922236	18	DENND1B	0	intronic	0.394	6	5	15	0	1	1
1:197615130:A:G	rs1775448	1	197615130	G	A	0.2922	4.457e-10	0.98079	0.0031	0.995347	rs2477073	18	DENND1B	0	intronic	0.075		5	15	0	1	1
1:197622528:A:C	rs2477073	1	197622528	A	C	0.2913	3.67e-10	0.98128	0.003	1	rs2477073	18	DENND1B	0	intronic	1.82	5	5	15	0	1	1
1:197628029:A:T	rs1775452	1	197628029	A	T	0.2922	6.129e-10	1.01877	0.003	0.995347	rs2477073	18	DENND1B	0	intronic	0.219	6	5	15	0	1	1
1:197631141:A:G	rs2488389	1	197631141	A	G	0.1958	4.976e-14	1.02593	0.0034	0.987561	rs16841842	18	DENND1B	0	intronic	0.238		5	15	0	1	1
1:197637993:A:AT	rs71569514	1	197637993	AT	A	0.1938				1	rs16841842	18	DENND1B	0	intronic	0.675		5	15	0	1	1
1:197638716:A:G	rs12117045	1	197638716	A	G	0.1948	5.506e-14	1.02583	0.0034	0.993754	rs16841842	18	DENND1B	0	intronic	1.581	7	5	15	0	1	1
1:197639486:C:CTA	rs57334582	1	197639486	CTA	C	0.494				0.870654	rs10922236	18	DENND1B	0	intronic	5.471		5	15	0	1	1
1:197644773:C:T	rs9633354	1	197644773	T	C	0.494	4.917e-12	0.98069	0.0028	0.870654	rs10922236	18	DENND1B	0	intronic	2.059	4	1	15	0	1	1
1:197645449:A:T	rs2224873	1	197645449	A	T	0.1988	2.054e-13	1.02542	0.0034	0.944833	rs16841842	18	DENND1B	0	intronic	1.973	7	5	15	0	1	1
1:197659263:C:T	rs6691216	1	197659263	C	T	0.495	4.3e-12	0.98049	0.0028	0.866801	rs10922236	18	DENND1B:EEF1A1P32	0:0	ncRNA_exonic	13.46	3a	4	15	1	1	1
1:197666111:A:G	rs12131588	1	197666111	A	G	0.1938	9.342e-14	1.02573	0.0034	1	rs16841842	18	DENND1B	0	intronic	4.372	7	5	15	0	1	1
1:197668565:C:G	rs11588864	1	197668565	C	G	0.1938				1	rs16841842	18	DENND1B	0	intronic	0.322	6	5	15	0	1	1
1:197671115:C:T	rs2477077	1	197671115	T	C	0.1948	6.066e-14	1.02593	0.0034	0.993754	rs16841842	18	DENND1B	0	intronic	0.878	7	5	15	0	1	1
1:197674344:C:T	rs12354257	1	197674344	C	T	0.2893	6.684e-10	1.01877	0.003	0.981403	rs2477073	18	DENND1B	0	intronic	4.379	7	5	15	0	1	1
1:197677508:A:T	rs188827822	1	197677508	T	A	0.1948				0.993754	rs16841842	18	DENND1B	0	intronic	3.183	7	5	15	0	0	1
1:197689967:C:T	rs12092948	1	197689967	C	T	0.2903	1.048e-09	1.01857	0.003	0.986066	rs2477073	18	DENND1B	0	intronic	0.641	6	5	15	0	1	1
1:197693782:C:T	rs1573100	1	197693782	C	T	0.2922	6.783e-10	1.01877	0.003	0.995347	rs2477073	18	DENND1B	0	intronic	6.159		5	15	0	1	1
1:197697626:C:T	rs10754228	1	197697626	T	C	0.4682	1.315e-11	0.98089	0.0029	0.722452	rs10922236	18	DENND1B	0	intronic	4.038	4	5	15	0	1	1
1:197700895:C:T	rs2477059	1	197700895	C	T	0.2863	2.558e-09	1.01847	0.0031	0.940329	rs2477073	18	DENND1B	0	intronic	9.251	5	4	15	0	1	1
1:197701279:C:G	rs2488397	1	197701279	C	G	0.1899	3.394e-13	1.02552	0.0035	0.913593	rs16841842	18	DENND1B	0	intronic	11.16	7	4	15	1	1	1
1:197701376:C:G	rs2488398	1	197701376	C	G	0.1899	3.312e-13	1.02562	0.0035	0.913593	rs16841842	18	DENND1B	0	intronic	3.684	5	4	15	0	1	1
1:197701669:C:G	rs6428416	1	197701669	C	G	0.3907	2.539e-13	0.97932	0.0029	0.963698	rs4915564	18	DENND1B	0	intronic	9.397	4	4	15	0	1	1
1:197701992:C:T	rs16841904	1	197701992	T	C	0.1879	3.756e-13	1.02552	0.0035	0.925896	rs16841842	18	DENND1B	0	intronic	2.269	7	4	15	0	1	1
1:197702401:C:T	rs2488401	1	197702401	T	C	0.1829	5.344e-13	1.02562	0.0035	0.872379	rs16841842	18	DENND1B	0	intronic	0.264	5	4	15	0	1	1
1:197702476:C:G	rs16841912	1	197702476	C	G	0.1879	4.362e-13	1.02542	0.0035	0.925896	rs16841842	18	DENND1B	0	intronic	2.217	3a	4	15	0	1	1
1:197704717:C:T	rs17641524	1	197704717	T	C	0.1829	1.34e-13	1.02624	0.0035	0.920331	rs16841842	18	DENND1B	0	exonic	1.564	3a	5	15	0	1	1
1:197706926:G:GAA	rs61657549	1	197706926	GAA	G	0.4841				0.681522	rs10922236	18	DENND1B	0	intronic	0.415		5	15	0	1	1
1:197708114:A:G	rs7533766	1	197708114	A	G	0.4841	2.713e-09	0.98324	0.0028	0.681522	rs10922236	18	DENND1B	0	intronic	3.461	5	5	15	0	1	1
1:197710246:C:T	rs12066841	1	197710246	C	T	0.4195	2.542e-10	0.98216	0.0028	0.853145	rs4915564	18	DENND1B	0	intronic	10.77	5	5	15	1	1	1
1:197714774:C:T	rs2488391	1	197714774	T	C	0.2853				0.944777	rs2477073	18	DENND1B	0	intronic	5.022	6	5	15	0	1	1
1:197722240:C:T	rs2488393	1	197722240	C	T	0.1879				0.913359	rs16841842	18	DENND1B	0	intronic	0.017	5	4	15	0	1	1
1:197727642:A:G	rs1998598	1	197727642	G	A	0.2853	9.512e-09	1.01786	0.0031	0.918275	rs2477073	18	DENND1B:RP11-448G4.4	0:0	ncRNA_intronic	3.421	6	5	15	0	1	1
1:197728169:A:G	rs55995691	1	197728169	A	G	0.4811	2.028e-12	0.9803	0.0028	0.778631	rs10922236	18	DENND1B:RP11-448G4.4	0:0	ncRNA_intronic	1.732	7	5	15	0	1	1
1:197734899:C:T	rs7516481	1	197734899	T	C	0.4821	1.438e-12	0.9802	0.0028	0.775195	rs10922236	18	DENND1B	0	intronic	3.967	5	5	15	0	1	1
1:197735331:C:T	rs7516334	1	197735331	C	T	0.4821	1.311e-12	0.9801	0.0028	0.775195	rs10922236	18	DENND1B	0	intronic	0.308	6	4	15	0	1	1
1:197739720:TTG:TTGTG	rs553462597	1	197739720	TTG	TTGTG	0.2813				0.91792	rs2477073	18	DENND1B	0	intronic			5	5	0	0	1
1:197739720:T:TTG	rs535051111	1	197739720	TTG	T	0.001988				0.91792	rs2477073	18	DENND1B	0	intronic	1.633		5	5	0	0	1
1:197740938:A:C	rs4915561	1	197740938	C	A	0.4811	2.067e-12	0.9802	0.0028	0.771673	rs10922236	18	DENND1B	0	intronic	2.429	5	2	5	0	1	1
1:197743506:A:G	rs1539414	1	197743506	A	G	0.1889	2.802e-13	1.02552	0.0034	0.907183	rs16841842	18	DENND1B	0	intronic	2.487	5	1	1	0	1	1
1:197744098:C:G	rs117405403	1	197744098	C	G	0.3847	2.344e-14	0.97863	0.0028	0.987626	rs4915564	18	DENND1B	0	intronic	13.55	2b	1	1	1	1	1
1:197746565:C:T	rs12081207	1	197746565	C	T	0.4811	1.299e-12	0.9802	0.0028	0.771673	rs10922236	18	DENND1B	1738	intergenic	10.84	5	2	15	1	1	1
1:197747067:G:T	rs6675292	1	197747067	T	G	0.4811	1.329e-12	0.9802	0.0028	0.771673	rs10922236	18	DENND1B	2240	intergenic	4.596	6	5	15	0	1	1
1:197754741:A:G	rs9427672	1	197754741	G	A	0.2127				0.776937	rs16841842	18	DENND1B	9914	intergenic	2.463	7	5	15	0	1	1
1:197757846:C:G	1:197757846_C_G	1	197757846	G	C	0.173	4.602e-10	1.02675	0.0042	0.837807	rs16841842	18	DENND1B	13019	intergenic	1.204		5	15	0	1	1
1:197768095:C:T	rs12564235	1	197768095	T	C	0.4811	1.622e-12	0.9802	0.0028	0.771673	rs10922236	18	DENND1B	23268	intergenic	3.682	5	5	9	0	1	1
1:197771731:A:G	rs4268380	1	197771731	A	G	0.4801	1.457e-12	0.9802	0.0028	0.768163	rs10922236	18	DENND1B	26904	intergenic	1.527	6	1	15	0	1	1
1:197772229:C:T	rs10922289	1	197772229	T	C	0.4801	1.666e-12	0.9802	0.0028	0.768163	rs10922236	18	DENND1B	27402	intergenic	1.808	6	5	15	0	1	1
1:197772671:A:G	rs142404237	1	197772671	A	G	0.3678				0.777676	rs9659183	18	DENND1B	27844	intergenic	1.563	7	5	15	0	1	1
1:197773734:C:T	rs7526456	1	197773734	C	T	0.3837				1	rs4915564	18	DENND1B	28907	intergenic	2.242	7	5	15	0	1	1
1:197774498:T:TAA	rs61435261	1	197774498	T	TAA	0.1869				0.895251	rs16841842	18	DENND1B	29671	intergenic	1.521		5	15	0	0	1
1:197777147:C:T	rs4915564	1	197777147	C	T	0.3837	1.844e-14	0.97853	0.0028	1	rs4915564	18	DENND1B	32320	intergenic	2.088	5	5	15	0	1	1
1:197780338:A:C	rs10922291	1	197780338	C	A	0.3807	4.371e-14	1.02163	0.0028	0.987668	rs4915564	18	DENND1B	35511	intergenic	0.054	5	2	15	0	1	1
1:197780966:A:T	rs12123169	1	197780966	A	T	0.1849	6.833e-13	1.02521	0.0035	0.895525	rs16841842	18	DENND1B	36139	intergenic	2.348	5	2	15	0	1	1
1:197781198:C:T	rs12134279	1	197781198	T	C	0.1839	9.587e-13	1.02511	0.0035	0.901771	rs16841842	18	DENND1B	36371	intergenic	4.765	5	2	15	0	1	1
1:197784249:A:G	rs4915567	1	197784249	A	G	0.2694	1.253e-09	0.98118	0.0031	0.777859	rs2477073	18	DENND1B	39422	intergenic	7.868	7	5	15	0	1	1
1:197785420:A:G	rs12121863	1	197785420	G	A	0.173	6.685e-14	1.02727	0.0036	0.712824	rs76004643	18	DENND1B	40593	intergenic	1.947	6	7	15	0	1	1
1:197788562:G:T	rs12125942	1	197788562	G	T	0.171	7.328e-14	1.02727	0.0036	0.725789	rs76004643	18	DENND1B	43735	intergenic	3.546	7	9	15	0	1	1
1:197790104:A:G	rs34967494	1	197790104	A	G	0.17	7.847e-14	1.02727	0.0036	0.720447	rs76004643	18	DENND1B	45277	intergenic	4.267	7	14	15	0	1	1
1:197794699:A:G	rs6667560	1	197794699	A	G	0.4672	1.089e-12	0.98	0.0028	0.648276	rs10922236	18	DENND1B	49872	intergenic	1.027	5	14	15	0	1	1
1:197796314:G:GCTCT	rs143019957	1	197796314	G	GCTCT	0.4672				0.640706	rs10922236	18	DENND1B	51487	intergenic	6.094		14	15	0	0	1
1:197801928:C:G	rs4353128	1	197801928	C	G	0.173				0.724646	rs76004643	18	DENND1B	57101	intergenic	0.007	7	15	15	0	1	1
1:197803129:C:T	rs76294269	1	197803129	T	C	0.3718				0.847957	rs4915564	18	DENND1B	58302	intergenic	1.693	7	9	15	0	1	1
1:197803798:C:T	rs12136114	1	197803798	T	C	0.171				0.712713	rs76004643	18	DENND1B	58971	intergenic	1.431	7	9	15	0	1	1
1:197803799:A:G	rs12138679	1	197803799	G	A	0.171				0.712713	rs76004643	18	DENND1B	58972	intergenic	0.815	7	9	15	0	1	1
1:197806474:A:G	rs1010128	1	197806474	A	G	0.4682	9.014e-13	0.9799	0.0028	0.644047	rs10922236	18	DENND1B	61647	intergenic	14.31	6	14	15	0	1	1
1:197808778:A:G	rs17642632	1	197808778	G	A	0.1829	3.736e-14	1.02716	0.0035	0.783234	rs76004643	18	C1orf53	62998	intergenic	0.357	6	5	15	0	1	1
1:197809723:C:T	rs4512677	1	197809723	C	T	0.1779	2.711e-13	0.97414	0.0036	0.827178	rs76004643	18	C1orf53	62053	intergenic	0.825	7	5	15	0	1	1
1:197809859:A:T	rs10754231	1	197809859	T	A	0.1799				0.839312	rs76004643	18	C1orf53	61917	intergenic	0.784	7	5	15	0	1	1
1:197809883:G:T	rs10754232	1	197809883	T	G	0.1799	5.482e-14	0.97385	0.0035	0.839312	rs76004643	18	C1orf53	61893	intergenic	1.741	6	5	15	0	1	1
1:197809908:C:T	rs12727812	1	197809908	T	C	0.1789	2.789e-13	1.02655	0.0036	0.846038	rs76004643	18	C1orf53	61868	intergenic	0.644	7	5	15	0	1	1
1:197809915:C:T	rs10737694	1	197809915	C	T	0.1799	9.449e-14	0.97404	0.0035	0.839312	rs76004643	18	C1orf53	61861	intergenic	2.917	6	5	15	0	1	1
1:197809949:C:T	rs10801624	1	197809949	C	T	0.1799	7.057e-14	0.97395	0.0035	0.839312	rs76004643	18	C1orf53	61827	intergenic	1.643		5	15	0	1	1
1:197810094:A:C	rs10737695	1	197810094	A	C	0.1799	3.731e-13	0.97434	0.0036	0.839312	rs76004643	18	C1orf53	61682	intergenic	3.783	7	5	15	0	1	1
1:197810847:A:G	rs904576	1	197810847	A	G	0.1799	1.093e-13	0.97414	0.0035	0.839312	rs76004643	18	C1orf53	60929	intergenic	2.495	7	2	15	0	1	1
1:197811282:A:C	rs6678151	1	197811282	C	A	0.1799	1.078e-13	0.97414	0.0035	0.839312	rs76004643	18	C1orf53	60494	intergenic	15.34	5	2	15	0	1	1
1:197811473:G:GT	rs35806548	1	197811473	G	GT	0.1839				0.825258	rs76004643	18	C1orf53	60303	intergenic	12.39		2	15	0	1	1
1:197811566:C:T	rs10922298	1	197811566	T	C	0.4523	3.589e-15	0.97795	0.0028	0.822754	rs2358493	18	C1orf53	60210	intergenic	22	2b	2	15	0	1	1
1:197812259:C:T	rs12120352	1	197812259	T	C	0.1789	1.91e-13	1.02644	0.0035	0.846038	rs76004643	18	C1orf53	59517	intergenic	0.575	6	5	15	0	1	1
1:197812669:A:G	rs6692930	1	197812669	A	G	0.1799	1.463e-13	0.97424	0.0035	0.839312	rs76004643	18	C1orf53	59107	intergenic	0.673	4	5	15	0	1	1
1:197812732:C:T	rs2221134	1	197812732	T	C	0.1799	1.484e-13	0.97424	0.0035	0.839312	rs76004643	18	C1orf53	59044	intergenic	0.775		5	15	0	1	1
1:197812823:A:G	rs12408939	1	197812823	G	A	0.1789	2.521e-13	1.02624	0.0035	0.846038	rs76004643	18	C1orf53	58953	intergenic	3.05	4	5	15	0	1	1
1:197812879:C:G	rs2201956	1	197812879	G	C	0.4523	8.177e-15	0.97814	0.0028	0.822754	rs2358493	18	C1orf53	58897	intergenic	0.968	6	5	15	0	1	1
1:197813558:C:T	rs12141007	1	197813558	C	T	0.1789	2.152e-13	1.02634	0.0035	0.846038	rs76004643	18	C1orf53	58218	intergenic	2.118	7	5	15	0	1	1
1:197814607:C:T	rs12740041	1	197814607	C	T	0.2038	9.145e-15	1.02716	0.0035	1	rs76004643	18	C1orf53	57169	intergenic	3.721	3a	14	15	0	1	1
1:197814823:A:C	rs12403425	1	197814823	A	C	0.2038	9.422e-15	1.02716	0.0035	1	rs76004643	18	C1orf53	56953	intergenic	1.89	6	14	15	0	1	1
1:197816439:A:G	rs2358493	1	197816439	A	G	0.499	9.528e-17	0.97668	0.0028	1	rs2358493	18	C1orf53	55337	intergenic	0.122	7	9	15	0	1	1
1:197816783:G:T	rs76004643	1	197816783	T	G	0.2038	8.956e-15	1.02727	0.0035	1	rs76004643	18	C1orf53	54993	intergenic	2.931	6	9	15	0	1	1
1:197818233:A:G	rs1553172	1	197818233	A	G	0.5	1.173e-16	0.97677	0.0028	0.995926	rs2358493	18	C1orf53	53543	intergenic	1.004		14	15	0	1	1
1:197820790:A:C	rs12028164	1	197820790	A	C	0.5	1.509e-16	0.97677	0.0028	0.995926	rs2358493	18	C1orf53	50986	intergenic	2.883	7	5	15	0	1	1
1:197822130:G:T	rs1964654	1	197822130	T	G	0.492	9.168e-16	0.97746	0.0028	0.964171	rs2358493	18	C1orf53	49646	intergenic	0.065		7	15	0	1	1
1:197822977:A:T	rs12145078	1	197822977	A	T	0.2048	1.524e-14	1.02716	0.0035	0.993426	rs76004643	18	C1orf53	48799	intergenic	4.861	7	14	15	0	1	1
1:197822994:A:T	rs12145083	1	197822994	A	T	0.2048	1.032e-14	1.02737	0.0035	0.993426	rs76004643	18	C1orf53	48782	intergenic	3.223	6	14	15	0	1	1
1:197826253:C:T	rs4915250	1	197826253	T	C	0.4881	3.989e-13	0.97961	0.0028	0.893494	rs2358493	18	C1orf53	45523	intergenic	0.895	6	14	15	0	1	1
1:197826672:G:T	rs4915251	1	197826672	G	T	0.4861	5.759e-11	0.98079	0.003	0.910535	rs2358493	18	C1orf53	45104	intergenic	1.346	5	7	15	0	1	1
1:197826746:A:G	rs4915572	1	197826746	A	G	0.4861	3.184e-13	0.97951	0.0028	0.910535	rs2358493	18	C1orf53	45030	intergenic	2.969	3a	7	15	0	1	1
1:197827444:A:C	rs35207123	1	197827444	C	A	0.1938	1.356e-12	1.02634	0.0037	0.847216	rs76004643	18	C1orf53	44332	intergenic	7.343	7	5	15	0	1	1
1:197835770:A:AT	rs66507217	1	197835770	A	AT	0.4722				0.748474	rs2358493	18	C1orf53	36006	intergenic	0.14		5	15	0	0	1
1:197836347:C:T	rs10922313	1	197836347	C	T	0.4901	1.671e-11	1.01918	0.0028	0.798189	rs2358493	18	C1orf53	35429	intergenic	0.184	7	5	15	0	1	1
1:197836415:G:GA	rs34251064	1	197836415	G	GA	0.4911				0.810138	rs2358493	18	C1orf53	35361	intergenic	0.598		5	15	0	1	1
1:197840688:A:G	rs10922315	1	197840688	G	A	0.493				0.795508	rs2358493	18	C1orf53	31088	intergenic	2.098	6	9	15	0	1	1
1:197840909:A:G	rs1818044	1	197840909	A	G	0.492	7.445e-11	0.98187	0.0028	0.799637	rs2358493	18	C1orf53	30867	intergenic	0.823	7	9	15	0	1	1
1:197841490:C:T	rs10922316	1	197841490	C	T	0.494	1.156e-10	1.01816	0.0028	0.799433	rs2358493	18	C1orf53	30286	intergenic	1.667	6	9	15	0	1	1
1:197842148:A:G	rs10801627	1	197842148	G	A	0.495	8.348e-11	1.01826	0.0028	0.795329	rs2358493	18	C1orf53	29628	intergenic	4.126	7	9	15	0	1	1
1:197842458:C:T	rs10801628	1	197842458	T	C	0.495	1.051e-10	1.01816	0.0028	0.795329	rs2358493	18	C1orf53	29318	intergenic	1.03	6	9	15	0	1	1
1:197843204:C:T	rs1499602	1	197843204	C	T	0.3996	6.427e-13	1.02122	0.0029	1	rs9662705	18	C1orf53	28572	intergenic	9.829		14	15	0	1	1
1:197844367:C:T	rs10801629	1	197844367	T	C	0.4195	2.14e-11	1.01918	0.0028	0.916425	rs9662705	18	C1orf53	27409	intergenic	1.309	6	9	15	0	1	1
1:197848426:G:GTTTA	1:197848426:G:GTTTA	1	197848426	G	GTTTA	0.3996				0.99176	rs9662705	18	C1orf53	23350		6.682		9	15	0	1	1
1:197848426:G:GTTTATTTA	1:197848426:G:GTTTATTTA	1	197848426	G	GTTTATTTA	0.000994				0.99176	rs9662705	18	C1orf53	23350	intergenic	6.472		9	15	0	0	1
1:197848474:C:T	rs10922317	1	197848474	T	C	0.493	8.487e-11	0.98187	0.0028	0.795508	rs2358493	18	C1orf53	23302	intergenic	2.748	6	9	15	0	1	1
1:197848518:C:T	rs12565482	1	197848518	T	C	0.4016	5.283e-13	1.02143	0.0029	0.991795	rs9662705	18	C1orf53	23258	intergenic	2.465	6	9	15	0	1	1
1:197849103:C:G	rs113963806	1	197849103	C	G	0.4016				0.991795	rs9662705	18	C1orf53	22673	intergenic	0.002	7	9	15	0	1	1
1:197849303:C:T	rs79719387	1	197849303	T	C	0.4016				0.991795	rs9662705	18	C1orf53	22473	intergenic	12.48	6	14	15	0	1	1
1:197849914:C:T	rs10922319	1	197849914	C	T	0.4215	2.562e-11	1.01949	0.0029	0.91676	rs9662705	18	C1orf53	21862	intergenic	1.099	7	14	15	0	1	1
1:197851637:A:AT	rs34154400	1	197851637	AT	A	0.4225				0.90486	rs9662705	18	C1orf53	20139	intergenic	0.618		7	15	0	0	1
1:197851893:A:G	rs6677863	1	197851893	G	A	0.4225	2.609e-11	1.01928	0.0029	0.913072	rs9662705	18	C1orf53	19883	intergenic	0.608	6	7	15	0	1	1
1:197853469:A:C	rs7537889	1	197853469	C	A	0.4016	3.618e-13	1.02153	0.0029	0.991795	rs9662705	18	C1orf53	18307	intergenic	1.952	2b	2	15	0	1	1
1:197856163:A:T	rs10801632	1	197856163	A	T	0.4006	2.894e-13	1.02163	0.0029	0.995889	rs9662705	18	C1orf53	15613	intergenic	8.114	7	14	15	0	1	1
1:197856736:C:G	rs7541116	1	197856736	C	G	0.4215	2.068e-11	1.01939	0.0029	0.91676	rs9662705	18	C1orf53	15040	intergenic	0.46	6	14	15	0	1	1
1:197858042:C:CT	rs578047340	1	197858042	C	CT	0.4662				0.721145	rs2358493	18	C1orf53	13734	intergenic	6.586		13	15	0	0	1
1:197858277:A:G	rs1392097	1	197858277	A	G	0.3996	3.11e-13	1.02163	0.0029	1	rs9662705	18	C1orf53	13499	intergenic	6.851		13	15	0	1	1
1:197862321:C:T	rs10922323	1	197862321	C	T	0.4225	1.558e-11	1.01949	0.0029	0.913072	rs9662705	18	C1orf53	9455	intergenic	8.634	5	7	14	0	1	1
1:197862598:G:T	rs10754235	1	197862598	G	T	0.4205				0.920464	rs9662705	18	C1orf53	9178	intergenic	0.126	6	7	14	0	1	1
1:197863414:A:T	rs9662705	1	197863414	T	A	0.3996	2.596e-13	1.02173	0.0029	1	rs9662705	18	C1orf53	8362	intergenic	5.122	7	9	14	0	1	1
1:197866357:C:T	rs12138550	1	197866357	T	C	0.3022	1.403e-10	1.0202	0.0031	0.642206	rs9662705	18	C1orf53	5419	intergenic	0.342	7	13	14	0	1	1
1:197867405:A:T	rs10922324	1	197867405	T	A	0.2078	2.576e-09	1.02224	0.0037	1	rs10922324	18	C1orf53	4371	intergenic	10.22	7	5	14	1	1	1
1:197868281:C:G	rs2062479	1	197868281	C	G	0.4911	2.041e-09	0.98305	0.0029	0.748211	rs2358493	18	C1orf53	3495	intergenic	3.298	5	5	14	0	1	1
1:197868899:C:CTT	rs551155555	1	197868899	CTT	C	0.3012				0.601927	rs9662705	18	C1orf53	2877	intergenic	1.862		5	14	0	0	1
1:198101893:C:T	rs6695276	1	198101893	T	C	0.0835	1.034e-08	0.96967	0.0054	0.83914	rs57691884	18	NEK7	24199	intergenic	8.672	4	5	15	0	1	1
1:198117853:A:T	rs60239005	1	198117853	A	T	0.0835	1.322e-08	0.96996	0.0054	0.861278	rs57691884	18	NEK7	8239	intergenic	0.469	7	5	15	0	1	1
1:198178224:C:CAT	rs33936071	1	198178224	CAT	C	0.05666				0.68859	rs57691884	18	NEK7	0	intronic	0.683		4	5	0	0	1
1:198195401:A:G	rs59996464	1	198195401	A	G	0.05666	2.048e-06	0.97181	0.006	0.68859	rs57691884	18	NEK7	0	intronic	0.27	5	4	15	0	1	1
1:198201076:A:G	rs56888849	1	198201076	A	G	0.05666	1.963e-06	0.97181	0.006	0.68859	rs57691884	18	NEK7	0	intronic	0.317	4	5	5	0	1	1
1:198203212:C:T	rs57211553	1	198203212	C	T	0.05666	2.025e-06	0.97181	0.006	0.68859	rs57691884	18	NEK7	0	intronic	3.285	7	1	5	0	1	1
1:198211412:C:T	rs73080717	1	198211412	C	T	0.05666	1.667e-06	0.97161	0.006	0.68859	rs57691884	18	NEK7	0	intronic	3.007	7	5	5	0	1	1
1:198213052:C:CAG	rs561997285	1	198213052	CAG	C	0.05567				0.677688	rs57691884	18	NEK7	0	intronic	11.09		4	5	1	0	1
1:198215042:G:T	rs10494765	1	198215042	G	T	0.05666	2.642e-06	0.9721	0.006	0.68859	rs57691884	18	NEK7	0	intronic	6.813	6	4	5	0	1	1
1:198217743:C:G	rs73080735	1	198217743	C	G	0.05964	2.373e-06	0.9721	0.006	0.651203	rs57691884	18	NEK7	0	intronic	0.754	6	4	5	0	1	1
1:198234477:A:G	rs57691884	1	198234477	A	G	0.08151	9.581e-09	0.97006	0.0053	1	rs57691884	18	NEK7	0	intronic	4.062	4	2	5	0	1	1
1:198236613:A:G	rs112305913	1	198236613	A	G	0.05666	3.134e-06	0.97229	0.006	0.68859	rs57691884	18	NEK7	0	intronic	0.694	5	4	5	0	1	1
1:198246068:A:C	rs6691487	1	198246068	A	C	0.05666	1.964e-06	0.97181	0.006	0.68859	rs57691884	18	NEK7	0	intronic	5.644	3a	5	5	0	1	1
1:198260215:A:T	rs61436594	1	198260215	A	T	0.05666	1.951e-06	0.97171	0.006	0.68859	rs57691884	18	NEK7	0	intronic	16.83	3a	4	5	1	1	1
1:198261680:C:T	rs58524394	1	198261680	C	T	0.05666	2.021e-06	0.97181	0.006	0.68859	rs57691884	18	NEK7	0	intronic	6.987	5	4	5	0	1	1
1:198268167:C:T	rs6682269	1	198268167	T	C	0.05666	2.963e-06	0.972	0.0061	0.68859	rs57691884	18	NEK7	0	intronic	17.24	7	2	5	1	1	1
1:214413099:G:T	rs12736101	1	214413099	G	T	0.2873	5.22e-06	1.0144	0.0031	0.65725	rs12131852	19	SMYD2	41345	intergenic	1.801	6	5	15	0	1	1
1:214416650:C:G	rs6701348	1	214416650	G	C	0.2843	4.57e-06	1.0142	0.0031	0.677069	rs12131852	19	SMYD2	37794	intergenic	1.246	7	5	15	0	1	1
1:214416824:A:G	rs6665548	1	214416824	G	A	0.2843	4.401e-06	1.0142	0.0031	0.677069	rs12131852	19	SMYD2	37620	intergenic	0.809	7	5	15	0	1	1
1:214423797:A:T	rs12116805	1	214423797	A	T	0.2932	3.134e-08	1.01735	0.0031	0.980413	rs12131852	19	SMYD2	30647	intergenic	2.48	7	5	15	0	1	1
1:214424006:A:G	rs12145752	1	214424006	G	A	0.3976	1.759e-05	1.01238	0.0029	0.637361	rs12131852	19	SMYD2	30438	intergenic	7.291	7	5	15	0	1	1
1:214424918:A:G	rs11120283	1	214424918	G	A	0.3946	3.506e-05	1.01177	0.0028	0.639509	rs12131852	19	SMYD2	29526	intergenic	6.747	6	5	15	0	1	1
1:214425225:A:C	rs7531751	1	214425225	C	A	0.3966	3.588e-05	1.01177	0.0028	0.641238	rs12131852	19	SMYD2	29219	intergenic	10.32	5	5	15	0	1	1
1:214427919:A:G	rs12144378	1	214427919	G	A	0.2932	7.004e-08	1.01694	0.0031	0.980397	rs12131852	19	SMYD2	26525	intergenic	0.313	7	5	15	0	1	1
1:214428811:C:T	rs2119335	1	214428811	T	C	0.3936	2.017e-05	1.01207	0.0028	0.649375	rs12131852	19	SMYD2	25633	intergenic	0.891	5	5	15	0	1	1
1:214430221:A:C	rs4265402	1	214430221	C	A	0.3936	2.389e-05	1.01197	0.0028	0.649375	rs12131852	19	SMYD2	24223	intergenic	4.091		5	15	0	1	1
1:214430727:A:T	rs1032637	1	214430727	T	A	0.3936	2.359e-05	1.01207	0.0028	0.649375	rs12131852	19	SMYD2	23717	intergenic	1.21	7	5	15	0	1	1
1:214430809:A:C	rs1032636	1	214430809	C	A	0.3926	2.574e-05	1.01217	0.0029	0.65211	rs12131852	19	SMYD2	23635	intergenic	5.395		5	15	0	1	1
1:214432362:A:AATT	rs144975876	1	214432362	A	AATT	0.3956				0.671283	rs12131852	19	SMYD2	22082	intergenic	12.87		5	15	0	1	1
1:214433323:C:G	rs12131852	1	214433323	G	C	0.2952	3.018e-08	1.01745	0.0031	1	rs12131852	19	SMYD2	21121	intergenic	1.247	5	5	14	0	1	1
1:214442481:C:T	rs12125521	1	214442481	C	T	0.2962	4.463e-08	1.01735	0.0031	0.985282	rs12131852	19	SMYD2	11963	intergenic	0.422	7	5	14	0	1	1
1:217091780:C:T	rs10863277	1	217091780	C	T	0.4423	1.223e-09	1.01725	0.0028	0.984874	rs2576241	20	ESRRG	0	intronic	10.08	6	5	15	1	0	1
1:217092125:G:T	rs11117723	1	217092125	G	T	0.4423	2.333e-09	1.01755	0.0029	0.984874	rs2576241	20	ESRRG	0	intronic	6.307	6	5	15	0	0	1
1:217092655:C:T	rs10779284	1	217092655	C	T	0.4423	1.501e-09	1.01715	0.0028	0.984874	rs2576241	20	ESRRG	0	intronic	5.856		5	15	0	0	1
1:217093062:C:T	rs11117724	1	217093062	T	C	0.4453	6.813e-10	1.01745	0.0028	0.996234	rs2576241	20	ESRRG	0	intronic	8.838		5	15	0	0	1
1:217093759:T:TGTGC	rs575898365	1	217093759	T	TGTGC	0.4433				0.988645	rs2576241	20	ESRRG	0	intronic	0.585		5	15	0	0	1
1:217093863:C:T	rs11117726	1	217093863	C	T	0.4433	1.231e-09	1.01715	0.0028	0.988645	rs2576241	20	ESRRG	0	intronic	2.877		5	15	0	0	1
1:217095861:C:T	rs10863279	1	217095861	C	T	0.4423	1.725e-09	1.01704	0.0028	0.984874	rs2576241	20	ESRRG	0	intronic	9.33	5	5	15	0	0	1
1:217096237:A:C	rs10779285	1	217096237	C	A	0.4433	1.799e-09	1.01704	0.0028	0.988645	rs2576241	20	ESRRG	0	intronic	11.51	5	5	15	1	0	1
1:217096280:G:T	rs10779286	1	217096280	G	T	0.4433	1.472e-09	1.01715	0.0028	0.988645	rs2576241	20	ESRRG	0	intronic	20.9	5	5	15	1	0	1
1:217100192:A:C	rs2576241	1	217100192	A	C	0.4443	6.334e-10	1.01755	0.0028	1	rs2576241	20	ESRRG	0	intronic	4.267		2	15	0	0	1
1:227000011:C:G	rs7518926	1	227000011	G	C	0.3986	1.302e-07	1.01511	0.0028	0.872165	rs2246221	21	RPS27P5	30565	intergenic	6.315	5	5	15	0	1	1
1:227004367:A:G	rs6426547	1	227004367	G	A	0.3986	1.217e-07	1.01511	0.0028	0.872165	rs2246221	21	RPS27P5	34921	intergenic	14.72	2b	5	15	0	1	1
1:227006531:C:CA	rs60484304	1	227006531	CA	C	0.3857				0.788258	rs2246221	21	RPS27P5	37085	intergenic	2.086		5	15	0	1	1
1:227007182:A:G	rs6674701	1	227007182	G	A	0.4006	1.234e-07	1.01511	0.0028	0.863824	rs2246221	21	RPS27P5	37736	intergenic	11.43	2b	2	15	0	1	1
1:227010730:A:T	rs6688068	1	227010730	T	A	0.3986	1.012e-07	1.01521	0.0028	0.872165	rs2246221	21	RPS27P5	41284	intergenic	4.898	6	5	15	0	1	1
1:227013878:C:T	rs6426548	1	227013878	T	C	0.3986	1.12e-07	1.01511	0.0028	0.872165	rs2246221	21	PSEN2	44006	intergenic	0.034	5	5	15	0	1	1
1:227014390:C:T	rs7547071	1	227014390	T	C	0.3986	1.094e-07	1.01511	0.0028	0.872165	rs2246221	21	PSEN2	43494	intergenic	0.125	3a	5	15	0	1	1
1:227014835:C:T	rs6697001	1	227014835	T	C	0.3986	1.104e-07	1.01511	0.0028	0.872165	rs2246221	21	PSEN2	43049	intergenic	1.051	5	5	15	0	1	1
1:227015198:C:T	rs6697431	1	227015198	T	C	0.3986	1.102e-07	1.01511	0.0028	0.872165	rs2246221	21	PSEN2	42686	intergenic	0.528	5	5	7	0	1	1
1:227015255:C:CAT	rs10616848	1	227015255	CAT	C	0.3678				0.774657	rs2246221	21	PSEN2	42629	intergenic	0.677		2	7	0	1	1
1:227018919:C:T	rs6692729	1	227018919	T	C	0.3996	9.555e-08	1.01521	0.0028	0.875862	rs2246221	21	PSEN2	38965	intergenic	0.555	5	5	15	0	1	1
1:227019304:C:CA	1:227019304:C:CA	1	227019304	C	CA	0.3579				0.725974	rs2246221	21	PSEN2	38580	intergenic	1.625		5	15	0	1	1
1:227019304:C:CAA	1:227019304:C:CAA	1	227019304	C	CAA	0.0328				0.725974	rs2246221	21	PSEN2	38580		0.576		5	15	0	0	1
1:227027497:A:ATT	rs71179177	1	227027497	ATT	A	0.4423				0.709944	rs2246221	21	PSEN2	30387	intergenic	0.8		5	15	0	1	1
1:227027590:A:G	rs7514364	1	227027590	G	A	0.3996	8.544e-08	1.01521	0.0028	0.875862	rs2246221	21	PSEN2	30294	intergenic	0.767	7	5	15	0	1	1
1:227032528:A:G	rs7530245	1	227032528	G	A	0.3996	1.759e-06	1.0142	0.0029	0.875862	rs2246221	21	PSEN2	25356	intergenic	2.357	6	5	15	0	1	1
1:227032671:A:G	rs7530370	1	227032671	G	A	0.3996	8.181e-08	1.01532	0.0028	0.875862	rs2246221	21	PSEN2	25213	intergenic	3.633	5	5	15	0	1	1
1:227036556:C:T	rs12086302	1	227036556	T	C	0.3996	1.224e-07	1.01501	0.0028	0.875862	rs2246221	21	PSEN2	21328	intergenic	1.988	7	5	15	0	1	1
1:227042462:C:T	rs1289395	1	227042462	C	T	0.3698	8.724e-08	1.01532	0.0028	0.773289	rs2246221	21	PSEN2	15422	intergenic	1.448	7	5	15	0	1	1
1:227045029:A:G	rs1150900	1	227045029	G	A	0.3996	1.017e-07	1.01511	0.0028	0.875862	rs2246221	21	PSEN2	12855	intergenic	1.082	7	5	15	0	1	1
1:227045988:T:TA	rs35538885	1	227045988	T	TA	0.3996				0.875862	rs2246221	21	PSEN2	11896	intergenic	1.991		5	15	0	1	1
1:227047249:A:G	rs1150897	1	227047249	G	A	0.3996	1.626e-07	1.01491	0.0028	0.875862	rs2246221	21	PSEN2	10635	intergenic	0.506	5	5	15	0	1	1
1:227048758:C:T	rs1794035	1	227048758	C	T	0.4006	1.775e-07	1.01481	0.0028	0.871932	rs2246221	21	PSEN2	9126	intergenic	0.316	6	5	15	0	1	1
1:227054012:C:T	rs1289396	1	227054012	T	C	0.4006				0.871462	rs2246221	21	PSEN2	3872	intergenic	0.025	5	5	15	0	1	1
1:227058344:A:G	rs12758915	1	227058344	G	A	0.4036	3.111e-07	1.0144	0.0028	0.889516	rs2246221	21	PSEN2	0	UTR5	11.04	4	1	1	1	1	1
1:227059606:C:G	rs1296171	1	227059606	G	C	0.4036	4.717e-07	1.0142	0.0028	0.881018	rs2246221	21	PSEN2	0	intronic	8.065	5	1	7	0	1	1
1:227060676:C:T	rs1295647	1	227060676	C	T	0.4046	7.197e-07	1.014	0.0028	0.892894	rs2246221	21	PSEN2	0	intronic	1.211	7	1	5	0	1	1
1:227062129:A:C	rs2793461	1	227062129	A	C	0.4066	6.294e-07	1.0141	0.0028	0.900447	rs2246221	21	PSEN2	0	intronic	4.172	3a	5	5	0	1	1
1:227069267:A:G	rs1295638	1	227069267	G	A	0.4066	5.271e-07	0.9861	0.0028	0.900447	rs2246221	21	PSEN2	0	intronic	0.674	5	4	5	0	1	1
1:227069737:C:T	rs6759	1	227069737	T	C	0.4066	5.909e-07	0.9862	0.0028	0.900447	rs2246221	21	PSEN2	0	exonic	0.366	5	4	5	0	1	1
1:227070378:C:T	rs1295640	1	227070378	T	C	0.4066	5.888e-07	0.9862	0.0028	0.900447	rs2246221	21	PSEN2	0	intronic	7.68	4	1	5	0	1	1
1:227070695:C:T	rs1295641	1	227070695	T	C	0.4066	5.991e-07	0.9862	0.0028	0.900447	rs2246221	21	PSEN2	0	intronic	7.156	2b	1	2	0	1	1
1:227071364:A:G	rs1295643	1	227071364	A	G	0.4066	6.119e-07	0.9862	0.0028	0.900447	rs2246221	21	PSEN2	0	intronic	0.141	7	2	5	0	1	1
1:227071525:C:T	rs1046240	1	227071525	T	C	0.4066	5.871e-07	0.9862	0.0028	0.900447	rs2246221	21	PSEN2	0	exonic	9.921	5	4	5	0	1	1
1:227073669:C:CAAG	rs3831497	1	227073669	CAAG	C	0.4026				0.894708	rs2246221	21	PSEN2	0	intronic	4.715		4	5	0	1	1
1:227073712:G:T	rs1794038	1	227073712	G	T	0.4026	7.268e-06	0.98699	0.0029	0.894708	rs2246221	21	PSEN2	0	intronic	0.456	7	4	5	0	1	1
1:227075402:A:G	rs2246221	1	227075402	A	G	0.4284	4.772e-08	0.98482	0.0028	1	rs2246221	21	PSEN2	0	intronic	0.343	5	4	5	0	1	1
1:227078721:A:T	rs2236914	1	227078721	A	T	0.4066	4.279e-07	0.986	0.0028	0.885949	rs2246221	21	PSEN2	0	intronic	6.027	4	4	4	0	1	1
1:227079222:C:G	rs2236915	1	227079222	G	C	0.4066	4.45e-07	0.986	0.0028	0.885949	rs2246221	21	PSEN2	0	intronic	0.555	5	4	4	0	1	1
1:227080459:A:G	rs2855559	1	227080459	A	G	0.4066	4.836e-07	0.9861	0.0028	0.885949	rs2246221	21	PSEN2	0	intronic	5.114	4	4	4	0	1	1
1:227081028:A:C	rs2855560	1	227081028	C	A	0.4066	4.8e-07	0.986	0.0028	0.885949	rs2246221	21	PSEN2	0	intronic	2.547	5	4	4	0	1	1
1:227081850:A:G	rs2855562	1	227081850	A	G	0.3777	4.481e-07	0.9859	0.0028	0.784562	rs2246221	21	PSEN2	0	intronic	0.38	5	4	4	0	1	1
1:227082726:A:T	rs4653470	1	227082726	A	T	0.4066	4.134e-07	0.9859	0.0028	0.885949	rs2246221	21	PSEN2	0	intronic	5.489	5	4	4	0	1	1
1:227083550:C:T	rs8383	1	227083550	T	C	0.4066	4.566e-07	0.986	0.0028	0.885949	rs2246221	21	PSEN2	0	UTR3	0.296	5	4	5	0	1	1
1:227085824:A:G	rs1800674	1	227085824	G	A	0.3748	3.446e-07	0.9857	0.0028	0.783014	rs2246221	21	ADCK3	0	UTR5	8.654	7	4	5	0	1	1
1:227086937:C:T	rs2855564	1	227086937	C	T	0.4046	6.733e-07	0.9862	0.0028	0.878356	rs2246221	21	ADCK3	0	UTR5	6.441	6	4	5	0	1	1
1:230230169:C:G	rs73105889	1	230230169	G	C	0.4235	6.351e-09	0.98324	0.0029	0.968834	rs4846898	22	GALNT2	0	intronic	0.993	7	4	5	0	1	1
1:230230372:C:T	rs67215573	1	230230372	C	T	0.4284	1.79e-08	0.98373	0.0029	0.949959	rs4846898	22	GALNT2	0	intronic	0.003	7	4	5	0	1	1
1:230231546:C:T	rs2057231	1	230231546	C	T	0.4264	9.573e-09	0.98373	0.0029	0.957385	rs4846898	22	GALNT2	0	intronic	3.797	5	4	5	0	1	1
1:230232080:A:G	rs7529009	1	230232080	G	A	0.4274	9.722e-09	0.98373	0.0029	0.961402	rs4846898	22	GALNT2	0	intronic	17.12	5	4	5	1	1	1
1:230232790:A:G	rs2057233	1	230232790	A	G	0.4235	3.999e-09	0.98344	0.0028	0.976653	rs4846898	22	GALNT2	0	intronic	2.507	6	4	5	0	1	1
1:230233014:A:T	rs2057234	1	230233014	T	A	0.4235	3.697e-09	0.98334	0.0028	0.976653	rs4846898	22	GALNT2	0	intronic	0.646	7	4	5	0	1	1
1:230233864:C:G	rs7519536	1	230233864	C	G	0.4235	3.507e-09	0.98334	0.0028	0.976653	rs4846898	22	GALNT2	0	intronic	0.652	5	4	5	0	1	1
1:230234084:C:T	rs7530960	1	230234084	T	C	0.4225	3.556e-09	0.98334	0.0028	0.972682	rs4846898	22	GALNT2	0	intronic	2.798	7	4	5	0	1	1
1:230236011:C:T	rs11122314	1	230236011	T	C	0.4235	4.246e-09	0.98354	0.0028	0.976653	rs4846898	22	GALNT2	0	intronic	4.72	6	5	5	0	1	1
1:230236137:A:G	rs12404425	1	230236137	A	G	0.4235	4.804e-09	0.98354	0.0028	0.976653	rs4846898	22	GALNT2	0	intronic	0.081	7	5	5	0	1	1
1:230236401:C:T	rs7537621	1	230236401	T	C	0.4235	4.22e-09	0.98354	0.0028	0.976653	rs4846898	22	GALNT2	0	intronic	0.799	5	5	5	0	1	1
1:230236505:A:G	rs6541274	1	230236505	A	G	0.4235	4.74e-09	0.98354	0.0028	0.976653	rs4846898	22	GALNT2	0	intronic	2.515	5	5	5	0	1	1
1:230236611:A:AATATAC	rs113295778	1	230236611	AATATAC	A	0.4235				0.976653	rs4846898	22	GALNT2	0	intronic	0.803		5	5	0	1	1
1:230237103:A:G	rs11122316	1	230237103	G	A	0.4384	7.303e-08	0.98482	0.0028	0.92172	rs4846898	22	GALNT2	0	intronic	5.375	5	4	5	0	1	1
1:230237142:C:T	rs10864687	1	230237142	T	C	0.4195	7.183e-09	0.98344	0.0029	0.968622	rs4846898	22	GALNT2	0	intronic	0.1	5	4	5	0	1	1
1:230237167:C:T	rs10864688	1	230237167	T	C	0.4225	4.282e-09	0.98354	0.0028	0.980506	rs4846898	22	GALNT2	0	intronic	0.229	5	4	5	0	1	1
1:230237282:C:T	rs10746509	1	230237282	T	C	0.4225	5.59e-09	0.98364	0.0028	0.980506	rs4846898	22	GALNT2	0	intronic	0.584	5	4	5	0	1	1
1:230237540:A:T	rs10864690	1	230237540	A	T	0.4225	4.92e-09	0.98364	0.0028	0.980506	rs4846898	22	GALNT2	0	intronic	0.685	5	5	5	0	1	1
1:230238063:C:G	rs1998068	1	230238063	G	C	0.4225	6.569e-09	0.98373	0.0028	0.980506	rs4846898	22	GALNT2	0	intronic	3.181	4	5	5	0	1	1
1:230238569:C:T	rs1998066	1	230238569	C	T	0.4215	4.642e-09	0.98364	0.0028	0.97648	rs4846898	22	GALNT2	0	intronic	5.006	4	5	5	0	1	1
1:230239257:A:G	rs2883027	1	230239257	G	A	0.4225	3.659e-09	0.98354	0.0028	0.980506	rs4846898	22	GALNT2	0	intronic	4.816	4	2	7	0	1	1
1:230239259:C:T	rs3811489	1	230239259	C	T	0.4225	4.131e-09	0.98354	0.0028	0.980506	rs4846898	22	GALNT2	0	intronic	3.115		2	7	0	1	1
1:230239628:C:T	rs4582798	1	230239628	T	C	0.4215	4.577e-09	0.98364	0.0028	0.984376	rs4846898	22	GALNT2	0	intronic	2.368	4	2	7	0	1	1
1:230240450:A:T	rs10864691	1	230240450	A	T	0.4215	3.501e-09	0.98354	0.0028	0.984376	rs4846898	22	GALNT2	0	intronic	12.88	4	1	7	1	1	1
1:230240469:A:G	rs10864692	1	230240469	A	G	0.4215	3.27e-09	0.98354	0.0028	0.984376	rs4846898	22	GALNT2	0	intronic	6.366	4	1	7	0	1	1
1:230241154:C:G	rs7527527	1	230241154	G	C	0.4751				0.769728	rs4846898	22	GALNT2	0	intronic	2.648	3a	2	7	0	1	1
1:230241456:A:G	rs1967707	1	230241456	A	G	0.4215	3.361e-09	0.98354	0.0028	0.984376	rs4846898	22	GALNT2	0	intronic	5.832	4	2	7	0	1	1
1:230242755:A:G	rs4412597	1	230242755	A	G	0.4215	2.919e-09	0.98344	0.0028	0.984376	rs4846898	22	GALNT2	0	intronic	4.202	4	2	5	0	1	1
1:230242962:C:T	rs2078219	1	230242962	T	C	0.4215	2.879e-09	0.98344	0.0028	0.984376	rs4846898	22	GALNT2	0	intronic	8.273	2b	3	5	0	1	1
1:230243322:T:TA	rs552025051	1	230243322	T	TA	0.4066				0.911161	rs4846898	22	GALNT2	0	intronic	1.369		4	5	0	0	1
1:230243837:C:G	rs910498	1	230243837	C	G	0.4215	2.879e-09	0.98344	0.0028	0.984376	rs4846898	22	GALNT2	0	intronic	0.982	5	3	5	0	1	1
1:230244337:C:G	rs12564901	1	230244337	C	G	0.4215	2.737e-09	0.98344	0.0028	0.984376	rs4846898	22	GALNT2	0	intronic	1.629	5	3	5	0	1	1
1:230244458:A:G	rs910500	1	230244458	G	A	0.4215	2.713e-09	0.98344	0.0028	0.984376	rs4846898	22	GALNT2	0	intronic	5.097	5	3	5	0	1	1
1:230244691:G:GT	rs5781565	1	230244691	GT	G	0.4215				0.984376	rs4846898	22	GALNT2	0	intronic	1.901		3	5	0	1	1
1:230245015:C:T	rs56230791	1	230245015	C	T	0.4215	3.059e-09	0.98354	0.0028	0.984376	rs4846898	22	GALNT2	0	intronic	1.908	7	2	5	0	1	1
1:230245436:A:G	rs1963152	1	230245436	A	G	0.4215	2.661e-09	0.98344	0.0028	0.984376	rs4846898	22	GALNT2	0	intronic	0.586		4	5	0	1	1
1:230245900:C:T	rs11585739	1	230245900	C	T	0.4215	2.675e-09	0.98344	0.0028	0.984376	rs4846898	22	GALNT2	0	intronic	3.266	4	2	7	0	1	1
1:230246454:C:T	rs11806744	1	230246454	C	T	0.4215				0.984376	rs4846898	22	GALNT2	0	intronic	1.946	4	2	5	0	0	1
1:230246459:C:T	rs574385708	1	230246459	C	T	0.335				0.688315	rs4846898	22	GALNT2	0	intronic	5.332		2	5	0	0	1
1:230246461:G:T	rs543298392	1	230246461	G	T	0.335				0.688315	rs4846898	22	GALNT2	0	intronic	2.714		2	5	0	0	1
1:230246806:C:T	rs880328	1	230246806	C	T	0.4215	2.532e-09	0.98344	0.0028	0.984376	rs4846898	22	GALNT2	0	intronic	4.051	3a	2	7	0	1	1
1:230246886:A:G	rs880329	1	230246886	A	G	0.4215	2.476e-09	0.98334	0.0028	0.984376	rs4846898	22	GALNT2	0	intronic	2.104	4	2	7	0	1	1
1:230247369:A:G	rs10489614	1	230247369	A	G	0.4215	2.822e-09	0.98344	0.0028	0.984376	rs4846898	22	GALNT2	0	intronic	7.231	5	5	7	0	1	1
1:230248266:A:G	rs6697219	1	230248266	A	G	0.4215	2.2e-09	0.98324	0.0028	0.984376	rs4846898	22	GALNT2	0	intronic	0.182	2b	2	7	0	1	1
1:230249435:A:G	rs754265	1	230249435	G	A	0.4215	2.155e-09	0.98324	0.0028	0.984376	rs4846898	22	GALNT2	0	intronic	1.046	4	2	7	0	1	1
1:230250182:C:T	rs754666	1	230250182	C	T	0.4215	2.113e-09	0.98324	0.0028	0.984376	rs4846898	22	GALNT2	0	intronic	2.207	4	1	5	0	1	1
1:230250297:C:T	rs754665	1	230250297	C	T	0.4165	2.013e-09	0.98295	0.0029	0.972499	rs4846898	22	GALNT2	0	intronic	0.047		1	5	0	1	1
1:230250676:A:G	rs4846832	1	230250676	A	G	0.4205	2.002e-09	0.98324	0.0028	0.988261	rs4846898	22	GALNT2	0	intronic	0.169	7	2	5	0	1	1
1:230251507:A:G	rs12565365	1	230251507	A	G	0.4205	1.666e-09	0.98314	0.0028	0.988261	rs4846898	22	GALNT2	0	intronic	6.011	5	4	5	0	1	1
1:230252218:A:G	rs4846898	1	230252218	G	A	0.4175	9.953e-10	0.98295	0.0028	1	rs4846898	22	GALNT2	0	intronic	4.601	7	4	5	0	1	1
1:230252950:A:G	rs12078342	1	230252950	A	G	0.4205	1.848e-09	0.98324	0.0028	0.988261	rs4846898	22	GALNT2	0	intronic	0.497	5	4	5	0	1	1
1:230253034:C:T	rs12083455	1	230253034	T	C	0.4205	1.596e-09	0.98314	0.0028	0.988261	rs4846898	22	GALNT2	0	intronic	2.533	5	4	5	0	1	1
1:230253247:C:T	rs7512794	1	230253247	T	C	0.4205	1.576e-09	0.98314	0.0028	0.988261	rs4846898	22	GALNT2	0	intronic	2.379	7	4	5	0	1	1
1:230253300:A:T	rs7520068	1	230253300	A	T	0.4175	1.084e-09	0.98295	0.0028	1	rs4846898	22	GALNT2	0	intronic	5.094	7	4	5	0	1	1
1:230253406:A:G	rs7549029	1	230253406	A	G	0.4175	1.239e-09	0.98305	0.0028	1	rs4846898	22	GALNT2	0	intronic	0.014	6	4	5	0	1	1
1:230255859:C:T	rs12086717	1	230255859	T	C	0.4195	2.034e-09	0.98314	0.0028	0.984324	rs4846898	22	GALNT2	0	intronic	1.391	5	4	5	0	1	1
1:230258361:C:CTG	rs3033644	1	230258361	CTG	C	0.4344				0.935443	rs4846898	22	GALNT2	0	intronic	2.979		1	5	0	0	1
1:230261441:C:CTG	rs10628440	1	230261441	C	CTG	0.4195				0.984324	rs4846898	22	GALNT2	0	intronic	0.618		2	7	0	1	1
2:22430795:C:T	rs1554266	2	22430795	C	T	0.4622	5.266e-10	0.98255	0.0028	0.947349	rs6738860	23	AC068490.2	0	ncRNA_intronic	5.237	7	9	15	0	0	1
2:22430946:A:T	rs1554267	2	22430946	A	T	0.4583	7.846e-10	0.98275	0.0028	0.962571	rs6738860	23	AC068490.2	0	ncRNA_intronic	5.228	7	9	15	0	0	1
2:22431110:C:T	rs1554268	2	22431110	T	C	0.4085	5.042e-09	0.98344	0.0029	0.786726	rs6748263	23	AC068490.2	0	ncRNA_intronic	1.533	6	9	15	0	0	1
2:22431122:C:G	rs1554269	2	22431122	G	C	0.4592	1.428e-09	0.98305	0.0028	0.96615	rs6738860	23	AC068490.2	0	ncRNA_intronic	0.561	6	9	15	0	0	1
2:22431291:G:T	rs6726012	2	22431291	T	G	0.4592	1.507e-09	0.98305	0.0028	0.96615	rs6738860	23	AC068490.2	0	ncRNA_intronic	0.795	4	9	15	0	0	1
2:22433763:A:T	rs6721577	2	22433763	T	A	0.3996	5.039e-09	0.98324	0.0029	0.768862	rs6748263	23	AC068490.2	0	ncRNA_exonic	2.048	7	9	15	0	1	1
2:22435356:A:G	rs11124319	2	22435356	G	A	0.4175	2.04e-09	0.98314	0.0028	0.725316	rs6748263	23	AC068490.2	0	ncRNA_intronic	2.941	6	9	15	0	0	1
2:22435519:C:T	rs12616418	2	22435519	C	T	0.4662	4.451e-10	0.98246	0.0028	0.99233	rs6738860	23	AC068490.2	0	ncRNA_intronic	4.354	6	9	15	0	0	1
2:22436043:A:G	rs12618781	2	22436043	A	G	0.4642	4.98e-09	0.98295	0.0029	0.984822	rs6738860	23	AC068490.2	0	ncRNA_intronic	0.378	7	9	15	0	0	1
2:22436069:G:GTT	rs201956004	2	22436069	G	GTT	0.4115				0.757445	rs6748263	23	AC068490.2	0	ncRNA_intronic	0.195		9	15	0	0	1
2:22436377:T:TA	rs529149087	2	22436377	T	TA	0.4493				0.774126	rs6738860	23	AC068490.2	0	ncRNA_intronic	0.829		9	15	0	0	1
2:22436623:C:CA	rs60632787	2	22436623	C	CA	0.4602				0.969566	rs6738860	23	AC068490.2	0	ncRNA_intronic	0.951		9	15	0	0	1
2:22436700:C:CTGATA	rs200962494	2	22436700	CTGATA	C	0.3976				0.763272	rs6748263	23	AC068490.2	0	ncRNA_intronic			9	15	0	0	1
2:22438300:C:T	rs6722965	2	22438300	C	T	0.3976	3.316e-09	0.98305	0.0029	0.775202	rs6748263	23	AC068490.2	0	ncRNA_intronic	2.639	7	9	15	0	1	1
2:22438322:AAC:AACAC	rs537261122	2	22438322	AAC	AACAC	0.001988				0.808114	rs6738860	23	AC068490.2	0				9	15	0	0	1
2:22438322:A:AAC	rs112652366	2	22438322	A	AAC	0.4891				0.808114	rs6738860	23	AC068490.2	0	ncRNA_intronic	0.796		9	15	0	0	1
2:22438402:A:G	rs6720064	2	22438402	G	A	0.4026	3.026e-09	0.98334	0.0028	0.770197	rs6748263	23	AC068490.2	0	ncRNA_intronic	1.073	7	7	15	0	1	1
2:22439514:A:C	rs10193722	2	22439514	C	A	0.4632	9.522e-10	0.98285	0.0028	0.980914	rs6738860	23	AC068490.2	0	ncRNA_intronic	17.54	5	7	15	1	0	1
2:22439743:C:T	rs12616120	2	22439743	T	C	0.4573	2.955e-09	0.98314	0.0029	0.951091	rs6738860	23	AC068490.2	0	ncRNA_intronic	10.01	7	7	15	1	0	1
2:22439908:G:T	rs7577884	2	22439908	G	T	0.3966	2.459e-09	0.98295	0.0029	0.760077	rs6748263	23	AC068490.2	0	ncRNA_intronic	7.536	7	7	15	0	1	1
2:22440788:C:T	rs4635553	2	22440788	C	T	0.3996	2.13e-09	0.98275	0.0029	0.755465	rs6748263	23	AC068490.2	0	ncRNA_intronic	3.364	5	9	15	0	1	1
2:22441768:C:CT	rs60386665	2	22441768	C	CT	0.4553				0.943208	rs6738860	23	AC068490.2	0	ncRNA_intronic	15.66		9	15	1	0	1
2:22442099:A:T	rs6738860	2	22442099	A	T	0.4682	4.288e-10	0.98246	0.0028	1	rs6738860	23	AC068490.2	0	ncRNA_intronic	11.3	6	9	15	1	0	1
2:22442392:A:G	rs11124322	2	22442392	A	G	0.4672	1.443e-09	0.98305	0.0028	0.996144	rs6738860	23	AC068490.2	0	ncRNA_intronic	5.078	5	9	15	0	0	1
2:22443343:C:T	rs4362588	2	22443343	C	T	0.3966	1.589e-09	0.98265	0.0029	0.760077	rs6748263	23	AC068490.2	0	ncRNA_intronic	0.177	6	9	15	0	0	1
2:22443840:A:G	rs4557006	2	22443840	A	G	0.4652	9.06e-10	0.98285	0.0028	0.988556	rs6738860	23	AC068490.2	0	ncRNA_intronic	11.02	7	7	15	1	0	1
2:22444221:A:G	rs4321395	2	22444221	A	G	0.4642	1.808e-09	0.98324	0.0028	0.984822	rs6738860	23	AC068490.2	0	ncRNA_intronic	1.72	7	9	15	0	0	1
2:22445880:A:G	rs4330131	2	22445880	A	G	0.4642	1.725e-09	0.98314	0.0028	0.984822	rs6738860	23	AC068490.2	0	ncRNA_intronic	0.193	6	9	15	0	0	1
2:22448133:A:G	rs13387284	2	22448133	A	G	0.4612	2.178e-09	0.98324	0.0028	0.973683	rs6738860	23	AC068490.2	0	ncRNA_intronic	7.715	6	9	15	0	0	1
2:22448443:A:G	rs13387644	2	22448443	A	G	0.4622	1.826e-09	0.98324	0.0028	0.969722	rs6738860	23	AC068490.2	0	ncRNA_intronic	5.083	6	9	15	0	0	1
2:22449858:C:T	rs4233682	2	22449858	T	C	0.4095				0.783271	rs6748263	23	AC068490.2	0	ncRNA_intronic	1.338	6	9	15	0	0	1
2:22450249:A:G	rs6759922	2	22450249	A	G	0.4592	2.203e-09	0.98324	0.0028	0.96615	rs6738860	23	AC068490.2	0	ncRNA_intronic	0.152	7	9	15	0	0	1
2:22450730:C:T	rs11124327	2	22450730	T	C	0.4612	1.328e-09	0.98305	0.0028	0.973422	rs6738860	23	AC068490.2	0	ncRNA_intronic	2.344	7	9	15	0	0	1
2:22451138:A:T	rs7599198	2	22451138	T	A	0.4602	2.527e-09	0.98344	0.0028	0.96233	rs6738860	23	AC068490.2	0	ncRNA_intronic	2.331	6	9	15	0	0	1
2:22452259:T:TG	rs34854315	2	22452259	T	TG	0.4235				0.817499	rs6748263	23	AC068490.2	0	ncRNA_intronic	1.133		9	15	0	0	1
2:22452371:A:C	rs10172121	2	22452371	C	A	0.4235	8.475e-11	0.98187	0.0028	0.817499	rs6748263	23	AC068490.2	0	ncRNA_intronic	0.413	7	9	15	0	1	1
2:22455419:A:G	rs4258826	2	22455419	G	A	0.4652	1.138e-09	0.98305	0.0028	0.988449	rs6738860	23	AC068490.2	0	ncRNA_intronic	0.088	6	9	15	0	0	1
2:22455521:A:G	rs4416248	2	22455521	A	G	0.4622	1.618e-08	0.98364	0.0029	0.977207	rs6738860	23	AC068490.2	0	ncRNA_intronic	0.325	6	9	15	0	0	1
2:22459087:C:T	rs4549121	2	22459087	T	C	0.4254	1.457e-10	0.98206	0.0028	0.823822	rs6748263	23	AC068490.2	0	ncRNA_intronic	2.127	6	9	15	0	0	1
2:22459372:C:T	rs10865093	2	22459372	C	T	0.4602	1.098e-09	0.98305	0.0028	0.969766	rs6738860	23	AC068490.2	0	ncRNA_intronic	8.817	7	9	15	0	0	1
2:22461198:T:TTATATATATATA	rs550087260	2	22461198	T	TTATATATATATA	0.3887				0.623224	rs6748263	23	AC068490.2	0	ncRNA_intronic	5.549		9	15	0	0	1
2:22462325:C:T	rs4073935	2	22462325	T	C	0.4254	9.815e-11	0.98177	0.0028	0.830116	rs6748263	23	AC068490.2	0	ncRNA_intronic	0.183	7	9	15	0	1	1
2:22463414:C:T	rs4073950	2	22463414	T	C	0.4245	1.049e-10	0.98187	0.0028	0.827253	rs6748263	23	AC068490.2	0	ncRNA_intronic	5.776	6	9	15	0	1	1
2:22463471:C:T	rs4073951	2	22463471	T	C	0.4592	2.199e-09	0.98324	0.0028	0.96615	rs6738860	23	AC068490.2	0	ncRNA_intronic	0.423	7	9	15	0	0	1
2:22464538:A:G	rs10187728	2	22464538	A	G	0.4592	2.009e-09	0.98324	0.0028	0.96615	rs6738860	23	AC068490.2	0	ncRNA_intronic	4.288	5	7	15	0	0	1
2:22465083:A:C	rs7424912	2	22465083	A	C	0.4592	1.939e-09	0.98324	0.0028	0.96615	rs6738860	23	AC068490.2	0	ncRNA_intronic	1.323	5	9	15	0	0	1
2:22466025:A:C	rs7559944	2	22466025	C	A	0.4632	1.833e-09	0.98324	0.0028	0.980914	rs6738860	23	AC068490.2	0	ncRNA_intronic	2.239	5	9	15	0	0	1
2:22466171:A:C	rs10171148	2	22466171	A	C	0.4622	1.81e-09	0.98314	0.0028	0.977207	rs6738860	23	AC068490.2	0	ncRNA_intronic	0.09	5	9	15	0	0	1
2:22473744:A:AAG	rs144407483	2	22473744	AAG	A	0.4702				0.725248	rs6748263	23	AC068490.2	0	ncRNA_intronic	0.905		5	15	0	0	1
2:22477818:A:G	rs6748263	2	22477818	A	G	0.4533	1.029e-11	0.98079	0.0029	1	rs6748263	23	AC068490.2	0	ncRNA_intronic	8.166	7	7	15	0	0	1
2:22478832:G:T	rs12053499	2	22478832	G	T	0.494	8.987e-10	0.98187	0.003	0.796334	rs6748263	23	AC068490.2	0	ncRNA_intronic	2.117	6	9	15	0	0	1
2:22479075:C:T	rs10211373	2	22479075	C	T	0.4891	2.674e-11	0.98108	0.0029	0.853454	rs6748263	23	AC068490.2	0	ncRNA_intronic	1.728	7	9	15	0	0	1
2:22479249:C:T	rs10211497	2	22479249	C	T	0.4523	2.263e-10	0.97961	0.0032	0.988549	rs6748263	23	AC068490.2	0	ncRNA_intronic	1.659	7	9	15	0	0	1
2:22479268:A:G	rs12478557	2	22479268	G	A	0.494	6.542e-11	0.98147	0.0029	0.796334	rs6748263	23	AC068490.2	0	ncRNA_intronic	1.197	7	9	15	0	0	1
2:22480671:TA:TAA	rs552952742	2	22480671	TA	TAA	0.4881				0.852489	rs6748263	23	AC068490.2	0	ncRNA_intronic			9	15	0	0	1
2:22480671:T:TAA	rs532745931	2	22480671	TAA	T	0.002982				0.852489	rs6748263	23	AC068490.2	0	ncRNA_intronic	2.013		9	15	0	0	1
2:22481165:A:AT	rs34993278	2	22481165	A	AT	0.495				0.799419	rs6748263	23	AC068490.2	0	ncRNA_intronic	2.437		9	15	0	0	1
2:22481646:A:AT	rs57297760	2	22481646	AT	A	0.499				0.821147	rs6748263	23	AC068490.2	0	ncRNA_intronic	0.371		9	15	0	0	1
2:22482999:C:T	rs11678757	2	22482999	C	T	0.4881	4.581e-11	0.98128	0.0029	0.84912	rs6748263	23	AC068490.2	0	ncRNA_intronic	1.595	7	9	15	0	1	1
2:22484720:A:T	rs11687840	2	22484720	A	T	0.494	7.229e-11	0.98157	0.0029	0.810897	rs6748263	23	AC068490.2	0	ncRNA_intronic	3.659	6	8	15	0	0	1
2:22485148:C:T	rs7578651	2	22485148	C	T	0.4891	3.327e-11	0.98118	0.0029	0.853454	rs6748263	23	AC068490.2	0	ncRNA_intronic	0.204	6	8	15	0	1	1
2:22486618:A:G	rs10209288	2	22486618	A	G	0.4911	4.323e-11	0.98138	0.0029	0.861685	rs6748263	23	AC068490.2	0	ncRNA_intronic	1.246	7	9	15	0	1	1
2:22486851:G:GT	rs70941511	2	22486851	G	GT	0.4881				0.732989	rs6748263	23	AC068490.2	0	ncRNA_intronic	0.364		9	15	0	0	1
2:22490125:C:T	rs12475241	2	22490125	T	C	0.493	1.074e-09	0.98206	0.003	0.807825	rs6748263	23	AC068490.2	0	ncRNA_intronic	0.989	6	9	15	0	0	1
2:22490166:C:T	rs12464234	2	22490166	C	T	0.4911	3.996e-11	0.98138	0.0029	0.861685	rs6748263	23	AC068490.2	0	ncRNA_intronic	2.49	6	9	15	0	1	1
2:22491140:C:T	rs11691709	2	22491140	T	C	0.494	1.663e-10	0.98196	0.0029	0.810897	rs6748263	23	AC068490.2	0	ncRNA_intronic	0.646	7	9	15	0	0	1
2:22491168:C:T	rs11676365	2	22491168	C	T	0.4891	4.275e-11	0.98138	0.0029	0.853454	rs6748263	23	AC068490.2	0	ncRNA_intronic	1.817	7	9	15	0	1	1
2:22491434:A:G	rs66709522	2	22491434	A	G	0.494	1.217e-10	0.98177	0.0029	0.796334	rs6748263	23	AC068490.2	0	ncRNA_intronic	3.135	7	9	15	0	0	1
2:22491522:A:G	rs56367633	2	22491522	A	G	0.4891	4.432e-11	0.98138	0.0029	0.853454	rs6748263	23	AC068490.2	0	ncRNA_intronic	3.49	6	9	15	0	1	1
2:22492399:A:G	rs10181985	2	22492399	A	G	0.4523	1.922e-11	0.98098	0.0029	0.988549	rs6748263	23	AC068490.2	0	ncRNA_intronic	1.762	7	9	15	0	0	1
2:22492802:A:G	rs10182358	2	22492802	A	G	0.4543	1.849e-11	0.98108	0.0028	0.996188	rs6748263	23	AC068490.2	0	ncRNA_intronic	4.879	6	9	15	0	0	1
2:22492875:A:G	rs34333373	2	22492875	A	G	0.493	1.458e-10	0.98187	0.0029	0.808471	rs6748263	23	AC068490.2	0	ncRNA_intronic	0.016	6	9	15	0	0	1
2:22493247:C:T	rs10176964	2	22493247	C	T	0.4523	2.278e-11	0.98108	0.0029	0.988549	rs6748263	23	AC068490.2	0	ncRNA_intronic	0.154	7	9	15	0	0	1
2:22493620:A:C	rs66464556	2	22493620	C	A	0.494	9.087e-11	0.98167	0.0029	0.797009	rs6748263	23	AC068490.2	0	ncRNA_intronic	3.034	6	9	15	0	0	1
2:22493637:G:GT	rs5829824	2	22493637	GT	G	0.494				0.797009	rs6748263	23	AC068490.2	0	ncRNA_intronic	3.051		9	15	0	0	1
[truncated: 4,799,058 more chars]
