## Supplemental Table 10 for "Identification of 64 new risk loci for major depression, refinement of the genetic architecture and risk prediction of recurrence and comorbidities"

### Sheet: TableS10A parameters
Supplementary table 10A: List of parameters in the FUMA GENE2FUNC analysis
created_at=2022-02-25 10:43:17
title=onMAGMAgenes
[version]
FUMA=v1.3.7
MsigDB=v7.0
WikiPathways=20191010
GWAScatalog=e104_r2021-09-15
[params]
gtype=file
gval=magma_genes_signif.txt
bkgtype=select
bkgval=all
ensembl=v92
gsFileN=0
gsFiles=NA
gene_exp=GTEx/v8/gtex_v8_ts_avg_log2TPM:GTEx/v8/gtex_v8_ts_general_avg_log2TPM
MHC=0
adjPmeth=fdr_bh
adjPcut=0.05
minOverlap=2

### Sheet: TableS10B GENE2FUNC
Supplementary table 10B: The gene-to-function analysis identifyed 479 significant gene-sets after correctionfor multiple testing (FDR<0.05). Columns are: One of the category from MsigDB (Category); Name of gene setas provided by MsigDB (GeneSet); Number of genes in a gene set (N_genes); Number of input genes overlappingwith the gene set (N_overlap); Hypergeometric test (upper tail) P-value (p); FDR adjusted p-value per category(adjP); FDR corrected p-value across categories (adjPtotalBH); Genes overlapping with the gene set (genes) andLink to the MsigDB page if available (link). Hypergeometric tests are performed to test if genes of interest areoverrepresented in any of the pre-defined gene sets
Category	GeneSet	N_genes	N_overlap	p	adjP	adjPtotalBH	genes	link
GO_bp	GO_SYNAPSE_ORGANIZATION	404	33	1.29712e-18	9.53385e-15	3.74609e-15	EPHB2:NRD1:LRP4:FLRT1:SHANK2:GRM5:CNTN5:DRD2:KIRREL3:LRFN5:ASIC2:NRXN1:CTNNA2:ERBB4:ZMYND8:STAU1:LAMB2:RHOA:DAG1:BSN:AMIGO3:CAMKV:ERC2:ROBO2:LPHN3:CDH9:MEF2C:GABRA1:SDK1:MAGI2:PCLO:NRG1:NRG1-IT2:PTPRD	http://www.gsea-msigdb.org/gsea/msigdb/cards/GO_SYNAPSE_ORGANIZATION
GO_bp	GO_SYNAPSE_ASSEMBLY	175	23	7.15208e-18	2.62839e-14	1.54914e-14	EPHB2:LRP4:FLRT1:SHANK2:CNTN5:DRD2:KIRREL3:LRFN5:ASIC2:NRXN1:ERBB4:BSN:AMIGO3:ROBO2:LPHN3:CDH9:MEF2C:GABRA1:SDK1:MAGI2:PCLO:NRG1:NRG1-IT2:PTPRD	http://www.gsea-msigdb.org/gsea/msigdb/cards/GO_SYNAPSE_ASSEMBLY
GO_bp	GO_NEURON_DIFFERENTIATION	1343	57	1.24376e-17	3.04722e-14	2.15519e-14	RERE:EPHB2:TAL1:NEGR1:CRB1:PAX6:LRP4:FLRT1:SHANK2:NCAM1:DRD2:KIRREL3:NTM:OPCML:KIF5A:AVIL:STK24:OTX2:RPS6KA5:BAG5:SEMA6D:HERC1:LINGO1:FES:SALL1:ZFHX3:DCC:TCF4:ZNF536:NRXN1:CTNNA2:ERBB4:GIGYF2:PLCG1:ZMYND8:ADARB1:EP300:LAMB2:RHOA:DAG1:ROBO2:SHOX2:MEF2C:TENM2:ABT1:LST1:PARK2:SDK1:TMEM106B:ETV1:MAGI2:NRG1:NRG1-IT2:CSMD3:PTPRD:PTCH1:TRIM32:NCS1	http://www.gsea-msigdb.org/gsea/msigdb/cards/GO_NEURON_DIFFERENTIATION
GO_bp	GO_NEUROGENESIS	1594	61	1.03192e-16	1.89616e-13	1.4901e-13	RERE:EPHB2:TAL1:NEGR1:CRB1:PAX6:LRP4:MYRF:FLRT1:SHANK2:NCAM1:DRD2:KIRREL3:NTM:OPCML:SOX5:KIF5A:AVIL:STK24:OTX2:RPS6KA5:BAG5:SEMA6D:HERC1:LINGO1:FES:SALL1:ZFHX3:DCC:TCF4:ZNF536:NRXN1:CTNNA2:ERBB4:GIGYF2:PLCG1:ZMYND8:ADARB1:EP300:LAMB2:RHOA:DAG1:ROBO2:SHOX2:BCHE:LPHN3:MEF2C:TENM2:ABT1:LST1:PARK2:SDK1:TMEM106B:ETV1:MAGI2:NRG1:NRG1-IT2:CSMD3:PTPRD:PTCH1:TRIM32:NCS1	http://www.gsea-msigdb.org/gsea/msigdb/cards/GO_NEUROGENESIS
GO_bp	GO_NEURON_DEVELOPMENT	1094	48	1.66422e-15	2.4464e-12	1.80235e-12	RERE:EPHB2:NEGR1:CRB1:PAX6:LRP4:FLRT1:SHANK2:NCAM1:DRD2:KIRREL3:NTM:OPCML:KIF5A:AVIL:STK24:OTX2:RPS6KA5:BAG5:SEMA6D:HERC1:LINGO1:FES:DCC:NRXN1:CTNNA2:PLCG1:ZMYND8:ADARB1:EP300:LAMB2:RHOA:DAG1:ROBO2:SHOX2:MEF2C:TENM2:LST1:PARK2:SDK1:TMEM106B:ETV1:MAGI2:CSMD3:PTPRD:PTCH1:TRIM32:NCS1	http://www.gsea-msigdb.org/gsea/msigdb/cards/GO_NEURON_DEVELOPMENT
GO_bp	GO_REGULATION_OF_CELL_DIFFERENTIATION	1844	61	7.26283e-14	8.89697e-11	5.72047e-11	EPHB2:TAL1:NEGR1:PRMT6:PAX6:LRP4:FADS1:BAD:LTBP3:RBM4:SHANK2:DRD2:SOX5:ACVR1B:CYP27B1:AVIL:OLFM4:SPRY2:STK24:BAG5:SEMA6D:LINGO1:FES:ZFHX3:DCC:TCF4:ZNF536:CTNNA2:KDM3A:ERBB4:ZMYND8:EP300:CHADL:TOB2:P4HTM:CCDC71:RHOA:TCTA:DAG1:FOXP1:ROBO2:SHOX2:CLOCK:AP3B1:MEF2C:HIST1H3I:HIST1H4L:HIST1H3J:HSPA1A:PARK2:SDK1:TMEM106B:MAGI2:CNOT4:NRG1:NRG1-IT2:TOX:CSMD3:PTPRD:PTCH1:TRIM32:NCS1	http://www.gsea-msigdb.org/gsea/msigdb/cards/GO_REGULATION_OF_CELL_DIFFERENTIATION
GO_bp	GO_REGULATION_OF_NERVOUS_SYSTEM_DEVELOPMENT	910	41	9.35178e-14	9.81937e-11	6.75199e-11	EPHB2:NEGR1:PAX6:LRP4:MYRF:FLRT1:SHANK2:DRD2:AVIL:STK24:LRFN5:BAG5:SEMA6D:LINGO1:FES:ZFHX3:ASIC2:DCC:TCF4:ZNF536:NRXN1:CTNNA2:ERBB4:ZMYND8:EP300:RHOA:DAG1:AMIGO3:ROBO2:SHOX2:LPHN3:MEF2C:PARK2:SDK1:TMEM106B:MAGI2:NRG1:NRG1-IT2:CSMD3:PTPRD:TRIM32:NCS1	http://www.gsea-msigdb.org/gsea/msigdb/cards/GO_REGULATION_OF_NERVOUS_SYSTEM_DEVELOPMENT
GO_bp	GO_NEGATIVE_REGULATION_OF_RNA_BIOSYNTHETIC_PROCESS	1238	48	1.65586e-13	1.52132e-10	1.10357e-10	RERE:TAL1:MIER1:PRMT6:PAX6:SOX5:SUDS3:KDM2B:ESR2:PROX2:RPS6KA5:BAHD1:USP3:ZNF423:SALL1:ZFHX3:PER1:BPTF:ZNF536:CIR1:ZMYND8:EP300:TOB2:ZNF501:SFMBT1:FOXP1:CLOCK:PRDM5:MEF2C:FAM172A:TENM2:HIST1H1B:HIST1H3I:HIST1H4L:HIST1H3J:NKAPL:ZKSCAN3:TRIM27:HSPA1A:ESR1:PARK2:FOXP2:NRG1:NRG1-IT2:ZFHX4:PAX5:PHF2:PTCH1:SCAI	http://www.gsea-msigdb.org/gsea/msigdb/cards/GO_NEGATIVE_REGULATION_OF_RNA_BIOSYNTHETIC_PROCESS
GO_bp	GO_NEGATIVE_REGULATION_OF_BIOSYNTHETIC_PROCESS	1612	55	4.25529e-13	3.47516e-10	2.63342e-10	RERE:TAL1:MIER1:PRMT6:PAX6:RBM4:SOX5:CYP27B1:SUDS3:KDM2B:ESR2:PROX2:RPS6KA5:BAHD1:USP3:ZNF423:SALL1:ZFHX3:PER1:BPTF:CELF4:ZNF536:CIR1:GIGYF2:ZMYND8:EP300:TOB2:ZNF501:RHOA:MST1:SFMBT1:FOXP1:CLOCK:BANK1:PRDM5:MEF2C:FAM172A:TENM2:HIST1H1B:HIST1H3I:HIST1H4L:HIST1H3J:NKAPL:ZKSCAN3:TRIM27:HSPA1A:ESR1:PARK2:FOXP2:NRG1:NRG1-IT2:ZFHX4:PAX5:PHF2:PTCH1:SCAI	http://www.gsea-msigdb.org/gsea/msigdb/cards/GO_NEGATIVE_REGULATION_OF_BIOSYNTHETIC_PROCESS
GO_bp	GO_CENTRAL_NERVOUS_SYSTEM_DEVELOPMENT	972	41	7.85131e-13	5.14518e-10	4.38029e-10	RERE:EPHB2:TAL1:PAX6:NDUFS3:CLP1:CTNND1:MYRF:BAD:SHANK2:DRD2:KIRREL3:ACVR1B:SUDS3:KDM2B:OTX2:CKB:SEMA6D:HERC1:SALL1:ZFHX3:ASIC2:BPTF:DCC:CTNNA2:ERBB4:GIGYF2:ADARB1:LAMB2:RHOA:DAG1:AMIGO3:ROBO2:LPHN3:ABT1:PARK2:FOXP2:PPP3CC:NRG1:NRG1-IT2:PAX5:PTCH1	http://www.gsea-msigdb.org/gsea/msigdb/cards/GO_CENTRAL_NERVOUS_SYSTEM_DEVELOPMENT
GO_bp	GO_POSITIVE_REGULATION_OF_DEVELOPMENTAL_PROCESS	1393	50	8.7843e-13	5.14518e-10	4.38029e-10	EPHB2:TAL1:NEGR1:ADAM12:PAX6:MYRF:FLRT1:BAD:LTBP3:RBM4:SHANK2:DRD2:SOX5:ACVR1B:CYP27B1:AVIL:KDM2B:OLFM4:OTX2:FES:ASIC2:TCF4:NRXN1:CTNNA2:ERBB4:PLCG1:CD40:ZMYND8:EP300:CCDC71:RHOA:DAG1:MST1:AMIGO3:ROBO2:SHOX2:LPHN3:AP3B1:MEF2C:ZNF322:HSPA1A:PARK2:TMEM106B:MAGI2:FOXP2:NRG1:NRG1-IT2:TOX:PTPRD:PTCH1:TRIM32	http://www.gsea-msigdb.org/gsea/msigdb/cards/GO_POSITIVE_REGULATION_OF_DEVELOPMENTAL_PROCESS
GO_bp	GO_CELLULAR_COMPONENT_MORPHOGENESIS	1111	44	9.08429e-13	5.14518e-10	4.38029e-10	RERE:EPHB2:TAL1:PAX6:LRP4:MYBPC3:FLRT1:SHANK2:NCAM1:DRD2:KIRREL3:KIF5A:OLFM4:STK24:OTX2:PROX2:RPS6KA5:SEMA6D:LINGO1:FES:CDH13:DCC:NRXN1:CTNNA2:PLCG1:ADARB1:EP300:QRICH1:LAMB2:RHOA:DAG1:ROBO2:SHOX2:CDH18:CDH9:MEF2C:LST1:LATS1:PARK2:TMEM106B:ETV1:NRG1:NRG1-IT2:PTPRD:PTCH1	http://www.gsea-msigdb.org/gsea/msigdb/cards/GO_CELLULAR_COMPONENT_MORPHOGENESIS
GO_bp	GO_CELL_CELL_ADHESION_VIA_PLASMA_MEMBRANE_ADHESION_MOLECULES	271	22	9.10032e-13	5.14518e-10	4.38029e-10	CRB1:KIRREL3:PCDH9:LRFN5:CDH13:NRXN1:ARVCF:AMIGO3:CDHR4:ROBO2:LPHN3:CDH18:CDH9:PCDHA1:PCDHA2:PCDHA3:PCDHA4:PCDHA5:PCDHA6:TENM2:SDK1:PTPRD	http://www.gsea-msigdb.org/gsea/msigdb/cards/GO_CELL_CELL_ADHESION_VIA_PLASMA_MEMBRANE_ADHESION_MOLECULES
GO_bp	GO_BIOLOGICAL_ADHESION	1404	49	4.15254e-12	2.18009e-09	1.79888e-09	NEGR1:CRB1:CTNNA3:ADAM12:MYBPC3:CTNND1:FLRT1:BAD:CNTN5:NCAM1:KIRREL3:NTM:OPCML:OLFM4:PCDH9:LRFN5:MEGF11:FES:OTOA:ZFHX3:CDH13:NRXN1:CTNNA2:CNTNAP5:ITGB6:HSPD1:ARVCF:LAMB2:RHOA:DAG1:AMIGO3:CDHR4:STAB1:ROBO2:LSAMP:LPHN3:CDH18:CDH9:AP3B1:PCDHA1:PCDHA2:PCDHA3:PCDHA4:PCDHA5:PCDHA6:TENM2:MAD1L1:SDK1:PTPRD	http://www.gsea-msigdb.org/gsea/msigdb/cards/GO_BIOLOGICAL_ADHESION
GO_bp	GO_SYNAPTIC_SIGNALING	712	33	1.3007e-11	6.37344e-09	5.01121e-09	EPHB2:CACNA1E:SORCS3:SHANK2:GRM5:DRD2:KIF5A:C15orf59:SHISA9:VAMP2:ASIC2:CELF4:DCC:NRXN1:PLCL1:PLCG1:ZMYND8:STAU1:ADARB1:GRM7:DAG1:BSN:ERC2:BCHE:MEF2C:GRIA1:GABRA1:PARK2:PCLO:GRM8:NRG1:NRG1-IT2:PTPRD:NCS1	http://www.gsea-msigdb.org/gsea/msigdb/cards/GO_SYNAPTIC_SIGNALING
GO_bp	GO_CELL_PROJECTION_ORGANIZATION	1509	50	1.58263e-11	7.27019e-09	5.71328e-09	RERE:EPHB2:NEGR1:PAX6:LRP4:FLRT1:SHANK2:NCAM1:DRD2:KIRREL3:KIF5A:AVIL:SPRY2:STK24:OTX2:RPS6KA5:BAG5:SEMA6D:HERC1:LINGO1:FES:CDH13:TMEM107:DCC:ATP1A3:NRXN1:CTNNA2:DYNC1I2:PLCG1:ZMYND8:ADARB1:EP300:LAMB2:RHOA:DAG1:ROBO2:SHOX2:MEF2C:TENM2:LST1:PARK2:SDK1:TMEM106B:ETV1:MAGI2:CSMD3:PTPRD:PTCH1:TRIM32:NCS1	http://www.gsea-msigdb.org/gsea/msigdb/cards/GO_CELL_PROJECTION_ORGANIZATION
GO_bp	GO_REGULATION_OF_CELL_DEVELOPMENT	930	37	5.8106e-11	2.51223e-08	1.86456e-08	EPHB2:NEGR1:PAX6:LRP4:BAD:SHANK2:DRD2:AVIL:OLFM4:STK24:BAG5:SEMA6D:LINGO1:FES:ZFHX3:DCC:TCF4:ZNF536:CTNNA2:ERBB4:ZMYND8:EP300:RHOA:DAG1:ROBO2:SHOX2:CLOCK:MEF2C:PARK2:SDK1:TMEM106B:MAGI2:NRG1:NRG1-IT2:CSMD3:PTPRD:TRIM32:NCS1	http://www.gsea-msigdb.org/gsea/msigdb/cards/GO_REGULATION_OF_CELL_DEVELOPMENT
GO_bp	GO_CELL_MORPHOGENESIS_INVOLVED_IN_DIFFERENTIATION	725	32	9.31908e-11	3.80529e-08	2.78416e-08	RERE:EPHB2:TAL1:PAX6:LRP4:SHANK2:NCAM1:DRD2:KIF5A:OLFM4:OTX2:PROX2:RPS6KA5:SEMA6D:LINGO1:DCC:NRXN1:CTNNA2:PLCG1:ADARB1:EP300:LAMB2:RHOA:DAG1:ROBO2:SHOX2:MEF2C:LATS1:TMEM106B:ETV1:PTPRD:PTCH1	http://www.gsea-msigdb.org/gsea/msigdb/cards/GO_CELL_MORPHOGENESIS_INVOLVED_IN_DIFFERENTIATION
GO_bp	GO_REGULATION_OF_NEURON_DIFFERENTIATION	646	30	1.09542e-10	4.09203e-08	3.01474e-08	EPHB2:NEGR1:PAX6:LRP4:SHANK2:AVIL:STK24:BAG5:SEMA6D:LINGO1:FES:ZFHX3:DCC:TCF4:ZNF536:CTNNA2:ZMYND8:EP300:RHOA:ROBO2:SHOX2:MEF2C:PARK2:SDK1:TMEM106B:MAGI2:CSMD3:PTPRD:TRIM32:NCS1	http://www.gsea-msigdb.org/gsea/msigdb/cards/GO_REGULATION_OF_NEURON_DIFFERENTIATION
GO_bp	GO_CHROMOSOME_ORGANIZATION	1189	42	1.11348e-10	4.09203e-08	3.01474e-08	RERE:TAL1:MIER1:PRMT6:POGZ:NEK7:SMYD3:DDB2:FEN1:SUDS3:KDM2B:RPS6KA5:XRCC3:BAHD1:RAD51:USP3:PER1:BPTF:KDM3A:BAZ2B:AC009961.3:EP300:L3MBTL2:CCDC36:SFMBT1:CLOCK:PRDM5:FAM172A:IK:HIST1H2AG:HIST1H2BL:HIST1H2BN:HIST1H2AL:HIST1H1B:HIST1H3I:HIST1H4L:HIST1H3J:ASCC3:LATS1:ESR1:MAD1L1:PAX5:PHF2	http://www.gsea-msigdb.org/gsea/msigdb/cards/GO_CHROMOSOME_ORGANIZATION
GO_bp	GO_CELL_PART_MORPHOGENESIS	673	30	2.90994e-10	1.01848e-07	7.4152e-08	RERE:EPHB2:PAX6:LRP4:FLRT1:SHANK2:NCAM1:DRD2:KIRREL3:KIF5A:STK24:OTX2:RPS6KA5:SEMA6D:LINGO1:DCC:NRXN1:CTNNA2:PLCG1:ADARB1:LAMB2:RHOA:DAG1:ROBO2:SHOX2:PARK2:TMEM106B:ETV1:PTPRD:PTCH1	http://www.gsea-msigdb.org/gsea/msigdb/cards/GO_CELL_PART_MORPHOGENESIS
GO_bp	GO_HEAD_DEVELOPMENT	764	32	3.45288e-10	1.15358e-07	8.54736e-08	RERE:EPHB2:PAX6:NDUFS3:CLP1:CTNND1:BAD:SHANK2:DRD2:KIRREL3:SUDS3:KDM2B:OTX2:CKB:SEMA6D:HERC1:STRA6:SALL1:ZFHX3:BPTF:CTNNA2:ERBB4:EP300:RHOA:AMIGO3:ROBO2:LPHN3:FOXP2:PPP3CC:NRG1:NRG1-IT2:PAX5:PTCH1	http://www.gsea-msigdb.org/gsea/msigdb/cards/GO_HEAD_DEVELOPMENT
GO_bp	GO_POSITIVE_REGULATION_OF_CELLULAR_COMPONENT_ORGANIZATION	1188	41	3.75832e-10	1.20103e-07	9.04502e-08	EPHB2:TAL1:SGIP1:MIER1:NEGR1:NEK7:LRP4:DDB2:FEN1:FLRT1:BAD:SHANK2:DRD2:AVIL:OLFM4:RPS6KA5:APOPT1:FES:ASIC2:NRXN1:CTNNA2:ZMYND8:EP300:ARIH2:GPX1:RHOA:DAG1:AMIGO3:ROBO2:SHOX2:LPHN3:TENM2:HIST1H1B:TRIM27:HSPA1A:ESR1:PARK2:TMEM106B:MAGI2:PPP3CC:PTPRD	http://www.gsea-msigdb.org/gsea/msigdb/cards/GO_POSITIVE_REGULATION_OF_CELLULAR_COMPONENT_ORGANIZATION
GO_bp	GO_POSITIVE_REGULATION_OF_MULTICELLULAR_ORGANISMAL_PROCESS	1771	52	4.53565e-10	1.38904e-07	1.06208e-07	EPHB2:TAL1:PDE4B:NEGR1:ESRRG:ADAM12:PAX6:MYRF:FLRT1:BAD:SHANK2:DRD2:SOX5:ACVR1B:CYP27B1:AVIL:KDM2B:OTX2:FURIN:FES:ASIC2:TCF4:NRXN1:KDM3A:HSPD1:ERBB4:PLCG1:CD40:ZMYND8:ARFGEF2:EP300:TOB2:RHOA:DAG1:MST1:AMIGO3:FOXP1:ROBO2:SHOX2:LPHN3:AP3B1:MEF2C:ZNF322:HSPA1A:PARK2:TMEM106B:MAGI2:FOXP2:NRG1:NRG1-IT2:TOX:PTPRD:TRIM32	http://www.gsea-msigdb.org/gsea/msigdb/cards/GO_POSITIVE_REGULATION_OF_MULTICELLULAR_ORGANISMAL_PROCESS
GO_bp	GO_CHROMATIN_ORGANIZATION	776	32	5.07455e-10	1.49192e-07	1.157e-07	RERE:TAL1:MIER1:PRMT6:SMYD3:DDB2:SUDS3:KDM2B:RPS6KA5:BAHD1:USP3:PER1:BPTF:KDM3A:BAZ2B:AC009961.3:EP300:L3MBTL2:SFMBT1:CLOCK:PRDM5:FAM172A:HIST1H2AG:HIST1H2BL:HIST1H2BN:HIST1H2AL:HIST1H1B:HIST1H3I:HIST1H4L:HIST1H3J:ESR1:PAX5:PHF2	http://www.gsea-msigdb.org/gsea/msigdb/cards/GO_CHROMATIN_ORGANIZATION
GO_bp	GO_REGULATION_OF_NEURON_PROJECTION_DEVELOPMENT	487	25	5.334e-10	1.50788e-07	1.18497e-07	EPHB2:NEGR1:LRP4:SHANK2:AVIL:STK24:BAG5:SEMA6D:LINGO1:FES:DCC:CTNNA2:ZMYND8:EP300:RHOA:ROBO2:SHOX2:MEF2C:PARK2:SDK1:TMEM106B:MAGI2:CSMD3:PTPRD:NCS1	http://www.gsea-msigdb.org/gsea/msigdb/cards/GO_REGULATION_OF_NEURON_PROJECTION_DEVELOPMENT
GO_bp	GO_POSITIVE_REGULATION_OF_NERVOUS_SYSTEM_DEVELOPMENT	530	26	6.27739e-10	1.70884e-07	1.35968e-07	EPHB2:NEGR1:PAX6:MYRF:FLRT1:SHANK2:DRD2:AVIL:FES:ASIC2:TCF4:NRXN1:ZMYND8:EP300:RHOA:DAG1:AMIGO3:ROBO2:SHOX2:LPHN3:MEF2C:PARK2:TMEM106B:MAGI2:PTPRD:TRIM32	http://www.gsea-msigdb.org/gsea/msigdb/cards/GO_POSITIVE_REGULATION_OF_NERVOUS_SYSTEM_DEVELOPMENT
GO_bp	GO_CELL_MORPHOGENESIS_INVOLVED_IN_NEURON_DIFFERENTIATION	575	27	7.57398e-10	1.98817e-07	1.5624e-07	RERE:EPHB2:PAX6:LRP4:SHANK2:NCAM1:DRD2:KIF5A:OTX2:RPS6KA5:SEMA6D:LINGO1:DCC:NRXN1:CTNNA2:PLCG1:ADARB1:LAMB2:RHOA:DAG1:ROBO2:SHOX2:MEF2C:TMEM106B:ETV1:PTPRD:PTCH1	http://www.gsea-msigdb.org/gsea/msigdb/cards/GO_CELL_MORPHOGENESIS_INVOLVED_IN_NEURON_DIFFERENTIATION
GO_bp	GO_REGULATION_OF_SYNAPSE_STRUCTURE_OR_ACTIVITY	229	17	1.43752e-09	3.64338e-07	2.76771e-07	EPHB2:LRP4:FLRT1:DRD2:LRFN5:ASIC2:NRXN1:CTNNA2:ZMYND8:RHOA:DAG1:AMIGO3:CAMKV:ROBO2:LPHN3:MEF2C:PTPRD	http://www.gsea-msigdb.org/gsea/msigdb/cards/GO_REGULATION_OF_SYNAPSE_STRUCTURE_OR_ACTIVITY
GO_bp	GO_CELL_CELL_ADHESION	819	32	1.89164e-09	4.63452e-07	3.56286e-07	NEGR1:CRB1:CTNNA3:CTNND1:BAD:KIRREL3:PCDH9:LRFN5:MEGF11:CDH13:NRXN1:CTNNA2:HSPD1:ARVCF:RHOA:AMIGO3:CDHR4:ROBO2:LPHN3:CDH18:CDH9:AP3B1:PCDHA1:PCDHA2:PCDHA3:PCDHA4:PCDHA5:PCDHA6:TENM2:MAD1L1:SDK1:PTPRD	http://www.gsea-msigdb.org/gsea/msigdb/cards/GO_CELL_CELL_ADHESION
GO_bp	GO_CELL_CELL_SIGNALING	1638	48	2.42504e-09	5.74968e-07	4.47032e-07	EPHB2:CACNA1E:CRB1:SORCS3:LRP4:CTNND1:FADS1:BAD:SHANK2:GRM5:DRD2:CACNA1C:KIF5A:GPC6:ESR2:C15orf59:SHISA9:SALL1:VAMP2:ASIC2:CELF4:DCC:NRXN1:PLCL1:PLCG1:ZMYND8:STAU1:ADARB1:GRM7:RHOA:DAG1:BSN:STAB1:ERC2:BCHE:CLOCK:MEF2C:GRIA1:GABRA1:LATS1:ESR1:PARK2:MAGI2:PCLO:GRM8:NRG1:NRG1-IT2:PTPRD:NCS1	http://www.gsea-msigdb.org/gsea/msigdb/cards/GO_CELL_CELL_SIGNALING
GO_bp	GO_POSITIVE_REGULATION_OF_CELL_DIFFERENTIATION	970	35	2.52874e-09	5.8082e-07	4.56438e-07	EPHB2:TAL1:NEGR1:PAX6:BAD:LTBP3:RBM4:SHANK2:DRD2:SOX5:ACVR1B:CYP27B1:AVIL:OLFM4:FES:TCF4:CTNNA2:ZMYND8:EP300:CCDC71:RHOA:DAG1:ROBO2:SHOX2:AP3B1:MEF2C:HSPA1A:PARK2:TMEM106B:MAGI2:NRG1:NRG1-IT2:TOX:PTPRD:PTCH1:TRIM32	http://www.gsea-msigdb.org/gsea/msigdb/cards/GO_POSITIVE_REGULATION_OF_CELL_DIFFERENTIATION
GO_bp	GO_GROWTH	979	35	3.20216e-09	7.13208e-07	5.66194e-07	LRP4:NDUFS3:FLRT1:SHANK2:DRD2:ACVR1B:CDK4:CYP27B1:KDM2B:SPRY2:ESR2:SEMA6D:STRA6:SALL1:DCC:ERBB4:GIGYF2:ADARB1:EP300:ARIH2:LAMB2:GPX1:RHOA:DAG1:MUSTN1:MEF2C:HIST1H1B:HSPA1A:EYS:LATS1:ESR1:PARK2:MAGI2:PTCH1:TRIM32	http://www.gsea-msigdb.org/gsea/msigdb/cards/GO_GROWTH
GO_bp	GO_POSITIVE_REGULATION_OF_GENE_EXPRESSION	1955	53	4.78921e-09	1.03531e-06	8.29874e-07	EPHB2:TAL1:ESRRG:SMYD3:PAX6:MED19:MYRF:DRD2:SOX5:ACVR1B:CDK4:SPRY2:OTX2:ESR2:PROX2:RPS6KA5:ZNF423:SALL1:ZFHX3:CDH13:PER1:MED24:BPTF:ASXL3:CELF4:TCF4:KDM3A:SF3B1:ERBB4:CD40:EP300:TEF:ZNF501:RHOA:TRMT10C:MSANTD1:CLOCK:MAML3:MEF2C:PRR16:DND1:HIST1H1B:ZKSCAN3:HSPA1A:ATF6B:ESR1:PARK2:ETV1:NRG1:NRG1-IT2:ZFHX4:PAX5:PHF2:PTCH1	http://www.gsea-msigdb.org/gsea/msigdb/cards/GO_POSITIVE_REGULATION_OF_GENE_EXPRESSION
GO_bp	GO_AXON_DEVELOPMENT	508	24	6.02358e-09	1.26495e-06	1.0233e-06	EPHB2:PAX6:LRP4:NCAM1:DRD2:KIF5A:STK24:OTX2:RPS6KA5:SEMA6D:LINGO1:DCC:NRXN1:CTNNA2:PLCG1:ADARB1:LAMB2:RHOA:DAG1:ROBO2:SHOX2:ETV1:PTCH1:TRIM32	http://www.gsea-msigdb.org/gsea/msigdb/cards/GO_AXON_DEVELOPMENT
GO_bp	GO_BEHAVIOR	592	26	6.26192e-09	1.27847e-06	1.04333e-06	EPHB2:TAL1:SGIP1:NEGR1:SORCS3:FEN1:SHANK2:GRM5:DRD2:KIRREL3:STRA6:ZFHX3:NRXN1:GIGYF2:ADARB1:EP300:BCHE:LPHN3:MEF2C:GRIA1:PARK2:SDK1:ETV1:FOXP2:NRG1:NRG1-IT2:PAX5	http://www.gsea-msigdb.org/gsea/msigdb/cards/GO_BEHAVIOR
GO_bp	GO_HOMOPHILIC_CELL_ADHESION_VIA_PLASMA_MEMBRANE_ADHESION_MOLECULES	165	14	7.44336e-09	1.47861e-06	1.21678e-06	KIRREL3:PCDH9:CDH13:CDHR4:ROBO2:CDH18:CDH9:PCDHA1:PCDHA2:PCDHA3:PCDHA4:PCDHA5:PCDHA6:SDK1	http://www.gsea-msigdb.org/gsea/msigdb/cards/GO_HOMOPHILIC_CELL_ADHESION_VIA_PLASMA_MEMBRANE_ADHESION_MOLECULES
GO_bp	GO_REGULATION_OF_CELL_PROJECTION_ORGANIZATION	665	27	1.64597e-08	3.18364e-06	2.64086e-06	EPHB2:NEGR1:LRP4:SHANK2:AVIL:SPRY2:STK24:BAG5:SEMA6D:LINGO1:FES:DCC:CTNNA2:ZMYND8:EP300:RHOA:ROBO2:SHOX2:MEF2C:TENM2:PARK2:SDK1:TMEM106B:MAGI2:CSMD3:PTPRD:NCS1	http://www.gsea-msigdb.org/gsea/msigdb/cards/GO_REGULATION_OF_CELL_PROJECTION_ORGANIZATION
GO_bp	GO_NERVOUS_SYSTEM_PROCESS	1412	42	1.73018e-08	3.26072e-06	2.7255e-06	EPHB2:SORCS3:PAX6:OR9Q1:MYRF:FEN1:SHANK2:GRM5:TYR:CNTN5:DRD2:CABP1:SPRY2:HERC1:C15orf59:STRA6:SHISA9:OTOA:ASIC2:CELF4:NRXN1:CTNNA2:GPR155:GIGYF2:ZMYND8:ADARB1:EP300:GRM7:LAMB2:GPX1:DAG1:BCHE:MEF2C:GRIA1:GABRA1:OR2B2:OR12D3:EYS:PARK2:FOXP2:GRM8:CSMD1	http://www.gsea-msigdb.org/gsea/msigdb/cards/GO_NERVOUS_SYSTEM_PROCESS
GO_bp	GO_POSITIVE_REGULATION_OF_RNA_BIOSYNTHETIC_PROCESS	1592	45	2.3297e-08	4.28082e-06	3.54114e-06	RERE:TAL1:ESRRG:SMYD3:PAX6:MED19:MYRF:DRD2:SOX5:ACVR1B:OTX2:ESR2:PROX2:RPS6KA5:ZNF423:SALL1:ZFHX3:CDH13:PER1:MED24:BPTF:ASXL3:TCF4:KDM3A:ERBB4:CD40:EP300:TEF:ZNF501:MSANTD1:CLOCK:MAML3:MEF2C:ABT1:HIST1H1B:ZKSCAN3:ATF6B:ESR1:PARK2:ETV1:ZFHX4:PAX5:PHF2:PTCH1:TRIM32	http://www.gsea-msigdb.org/gsea/msigdb/cards/GO_POSITIVE_REGULATION_OF_RNA_BIOSYNTHETIC_PROCESS
GO_bp	GO_RESPONSE_TO_ORGANIC_CYCLIC_COMPOUND	912	32	2.40582e-08	4.31287e-06	3.59379e-06	PDE4B:ESRRG:SMYD3:BAD:TYR:DRD2:CDK4:CYP27B1:ESR2:RAD51:FES:PER1:ATP1A3:KDM3A:RFTN2:CD40:EP300:RHOA:DAG1:FOXP1:BCHE:CLOCK:LPHN3:ADCY2:MEF2C:GABRA1:LATS1:ESR1:PARK2:SDK1:FOXP2:PTCH1	http://www.gsea-msigdb.org/gsea/msigdb/cards/GO_RESPONSE_TO_ORGANIC_CYCLIC_COMPOUND
GO_bp	GO_REGULATION_OF_TRANS_SYNAPTIC_SIGNALING	433	21	3.48276e-08	6.09482e-06	5.11434e-06	EPHB2:SORCS3:SHANK2:GRM5:DRD2:SHISA9:VAMP2:CELF4:DCC:NRXN1:PLCL1:PLCG1:ZMYND8:STAU1:GRM7:BCHE:MEF2C:GRIA1:PARK2:GRM8:NCS1	http://www.gsea-msigdb.org/gsea/msigdb/cards/GO_REGULATION_OF_TRANS_SYNAPTIC_SIGNALING
GO_bp	GO_DENDRITE_DEVELOPMENT	220	15	4.16408e-08	7.11768e-06	6.01294e-06	RERE:EPHB2:LRP4:FLRT1:SHANK2:DCC:CTNNA2:ZMYND8:RHOA:MEF2C:LST1:SDK1:TMEM106B:CSMD3:PTPRD	http://www.gsea-msigdb.org/gsea/msigdb/cards/GO_DENDRITE_DEVELOPMENT
GO_bp	GO_DEVELOPMENTAL_GROWTH	654	26	4.62906e-08	7.73263e-06	6.57478e-06	LRP4:FLRT1:SHANK2:DRD2:CDK4:SPRY2:SEMA6D:STRA6:SALL1:DCC:ERBB4:GIGYF2:ADARB1:EP300:ARIH2:LAMB2:GPX1:DAG1:MUSTN1:MEF2C:EYS:LATS1:ESR1:PARK2:MAGI2:PTCH1	http://www.gsea-msigdb.org/gsea/msigdb/cards/GO_DEVELOPMENTAL_GROWTH
GO_bp	GO_CELL_CYCLE	1834	48	7.96557e-08	1.27791e-05	1.04989e-05	TAL1:POGZ:NEK7:DUSP13:DCDC1:PAX6:FEN1:BAD:DRD2:ACVR1B:CDK4:CYP27B1:TAOK3:SPRY2:XRCC3:RAD51:USP3:FES:ZFHX3:CDH13:DYNC1I2:GIGYF2:BTG3:ADARB1:EP300:L3MBTL2:TOPAZ1:KIF15:USP19:KLHDC8B:CCDC36:RHOA:PCNP:CLOCK:PRDM5:KIF2A:IK:PPP2R2B:HSPA1A:KATNA1:LATS1:NUP43:MAD1L1:MAGI2:CNOT4:PTCH1:TRIM32:PPP6C	http://www.gsea-msigdb.org/gsea/msigdb/cards/GO_CELL_CYCLE
GO_bp	GO_CELLULAR_RESPONSE_TO_ORGANIC_CYCLIC_COMPOUND	539	23	7.99779e-08	1.27791e-05	1.04989e-05	PDE4B:ESRRG:SMYD3:CDK4:CYP27B1:ESR2:RAD51:FES:PER1:ATP1A3:KDM3A:EP300:RHOA:DAG1:FOXP1:CLOCK:ADCY2:MEF2C:GABRA1:LATS1:ESR1:PARK2:PTCH1	http://www.gsea-msigdb.org/gsea/msigdb/cards/GO_CELLULAR_RESPONSE_TO_ORGANIC_CYCLIC_COMPOUND
GO_bp	GO_NEGATIVE_REGULATION_OF_TRANSCRIPTION_BY_RNA_POLYMERASE_II	818	29	8.9719e-08	1.40305e-05	1.14313e-05	TAL1:MIER1:PRMT6:PAX6:SUDS3:KDM2B:ESR2:PROX2:USP3:SALL1:ZFHX3:PER1:BPTF:ZNF536:EP300:ZNF501:PRDM5:MEF2C:TENM2:HIST1H1B:ZKSCAN3:TRIM27:HSPA1A:ESR1:PARK2:FOXP2:ZFHX4:PAX5:PTCH1	http://www.gsea-msigdb.org/gsea/msigdb/cards/GO_NEGATIVE_REGULATION_OF_TRANSCRIPTION_BY_RNA_POLYMERASE_II
GO_bp	GO_POSITIVE_REGULATION_OF_BIOSYNTHETIC_PROCESS	1966	50	1.00375e-07	1.53699e-05	1.26036e-05	RERE:TAL1:NEK7:ESRRG:SMYD3:PAX6:MED19:MYRF:DRD2:SOX5:ACVR1B:CDK4:OTX2:ESR2:PROX2:RPS6KA5:ZNF423:SALL1:ZFHX3:CDH13:PER1:MED24:BPTF:ASXL3:TCF4:KDM3A:ERBB4:CD40:EP300:TEF:ZNF501:RHOA:TRMT10C:MSANTD1:CLOCK:MAML3:MEF2C:PRR16:ABT1:HIST1H1B:ZKSCAN3:ATF6B:ESR1:PARK2:ETV1:ZFHX4:PAX5:PHF2:PTCH1:TRIM32	http://www.gsea-msigdb.org/gsea/msigdb/cards/GO_POSITIVE_REGULATION_OF_BIOSYNTHETIC_PROCESS
GO_bp	GO_POSITIVE_REGULATION_OF_MOLECULAR_FUNCTION	1740	46	1.14238e-07	1.71357e-05	1.41394e-05	EPHB2:TAL1:DENND1B:NEK7:PSEN2:CHML:PAX6:ARHGAP1:MYBPC3:BAD:CCS:GRM5:DRD2:CACNA1C:CYP27B1:TAOK3:SPPL3:SPRY2:STK24:ESR2:RPS6KA5:MARK3:APOPT1:TBC1D21:HSPD1:PLCL1:PLCG1:CD40:EP300:RANGAP1:PRKAR2A:RHOA:DAG1:TMEM110:CLOCK:ADCY2:MEF2C:TRIM27:HSPA1A:SAMD5:ESR1:PARK2:MAGI2:NRG1:NRG1-IT2:TRIM32:DENND1A	http://www.gsea-msigdb.org/gsea/msigdb/cards/GO_POSITIVE_REGULATION_OF_MOLECULAR_FUNCTION
GO_bp	GO_RESPONSE_TO_ENDOGENOUS_STIMULUS	1634	44	1.32736e-07	1.95122e-05	1.61975e-05	PDE4B:ESRRG:SMYD3:LRP4:FLRT1:BAD:GRM5:SOX5:ACVR1B:CDK4:SPRY2:OTX2:ESR2:RAD51:FURIN:ZNF423:ZFHX3:CDH13:PER1:VAMP2:ATP1A3:KDM3A:ERBB4:PLCG1:NCOA5:EP300:RANGAP1:PRKAR2A:RHOA:DAG1:FOXP1:ROBO2:BCHE:CLOCK:ADCY2:MEF2C:GABRA1:HSPA1A:LATS1:ESR1:PARK2:MAGI2:FOXP2:PTCH1	http://www.gsea-msigdb.org/gsea/msigdb/cards/GO_RESPONSE_TO_ENDOGENOUS_STIMULUS
GO_bp	GO_REGULATION_OF_TRANSPORT	1827	47	1.81595e-07	2.58509e-05	2.1413e-05	EPHB2:PDE4B:SGIP1:CACNA1E:PSEN2:ARHGAP1:MYBPC3:BAD:RBM4:SHANK2:GRM5:DRD2:CACNA1C:OS9:CABP1:FES:SHISA9:CDH13:PER1:VAMP2:ASIC2:RAB27B:NRXN1:PLA2R1:KCNJ13:PLCG1:CD40:RANGAP1:GRM7:ARIH2:RHOA:BSN:TMEM110:FOXP1:CLOCK:BANK1:MEF2C:GRIA1:TRIM27:HSPA1A:PARK2:MAGI2:PCLO:PPP3CC:NRG1:NRG1-IT2:PTCH1:NCS1	http://www.gsea-msigdb.org/gsea/msigdb/cards/GO_REGULATION_OF_TRANSPORT
GO_bp	GO_CENTRAL_NERVOUS_SYSTEM_NEURON_DIFFERENTIATION	181	13	1.82891e-07	2.58509e-05	2.1413e-05	EPHB2:TAL1:PAX6:DRD2:HERC1:SALL1:DCC:ERBB4:GIGYF2:ADARB1:ROBO2:ABT1:PTCH1	http://www.gsea-msigdb.org/gsea/msigdb/cards/GO_CENTRAL_NERVOUS_SYSTEM_NEURON_DIFFERENTIATION
GO_bp	GO_NEGATIVE_REGULATION_OF_MULTICELLULAR_ORGANISMAL_PROCESS	1265	37	1.95574e-07	2.71221e-05	2.25927e-05	EPHB2:TAL1:NRD1:PDE4B:PAX6:LRP4:SERPING1:DRD2:SPRY2:RPS6KA5:BAG5:SEMA6D:LINGO1:FURIN:ZNF423:CELF4:DCC:ZNF536:PLCL1:ERBB4:CHADL:TOB2:USP19:RHOA:TCTA:IP6K1:UBA7:TRAIP:STAB1:SFMBT1:ROBO2:BANK1:MEF2C:HIST1H4L:TRIM27:NRG1:NRG1-IT2:PTCH1	http://www.gsea-msigdb.org/gsea/msigdb/cards/GO_NEGATIVE_REGULATION_OF_MULTICELLULAR_ORGANISMAL_PROCESS
GO_bp	GO_REGULATION_OF_MYELOID_CELL_DIFFERENTIATION	250	15	2.20928e-07	3.00708e-05	2.51858e-05	TAL1:PRMT6:ACVR1B:FES:EP300:TOB2:P4HTM:TCTA:FOXP1:MEF2C:HIST1H3I:HIST1H4L:HIST1H3J:HSPA1A:CNOT4	http://www.gsea-msigdb.org/gsea/msigdb/cards/GO_REGULATION_OF_MYELOID_CELL_DIFFERENTIATION
GO_bp	GO_POSITIVE_REGULATION_OF_CELL_DEVELOPMENT	538	22	3.16756e-07	4.23301e-05	3.51843e-05	EPHB2:NEGR1:PAX6:BAD:SHANK2:DRD2:AVIL:OLFM4:FES:TCF4:ZMYND8:EP300:RHOA:DAG1:ROBO2:SHOX2:MEF2C:PARK2:TMEM106B:MAGI2:PTPRD:TRIM32	http://www.gsea-msigdb.org/gsea/msigdb/cards/GO_POSITIVE_REGULATION_OF_CELL_DEVELOPMENT
GO_bp	GO_REGULATION_OF_SYNAPSE_ASSEMBLY	108	10	4.69195e-07	6.15818e-05	5.01865e-05	EPHB2:FLRT1:LRFN5:ASIC2:NRXN1:AMIGO3:ROBO2:LPHN3:MEF2C:PTPRD	http://www.gsea-msigdb.org/gsea/msigdb/cards/GO_REGULATION_OF_SYNAPSE_ASSEMBLY
GO_bp	GO_MECHANOSENSORY_BEHAVIOR	15	5	5.09539e-07	6.57037e-05	5.38372e-05	DRD2:STRA6:NRXN1:ETV1:FOXP2	http://www.gsea-msigdb.org/gsea/msigdb/cards/GO_MECHANOSENSORY_BEHAVIOR
GO_bp	GO_CELLULAR_RESPONSE_TO_LIPID	601	23	5.40867e-07	6.83138e-05	5.64587e-05	PDE4B:ESRRG:SMYD3:BAD:CDK4:CYP27B1:ESR2:FES:PER1:ATP1A3:KDM3A:CD40:EP300:ZNF35:RHOA:DAG1:FOXP1:CLOCK:ADCY2:MEF2C:LATS1:ESR1:PTCH1	http://www.gsea-msigdb.org/gsea/msigdb/cards/GO_CELLULAR_RESPONSE_TO_LIPID
GO_bp	GO_MUSCLE_STRUCTURE_DEVELOPMENT	648	24	5.48369e-07	6.83138e-05	5.65604e-05	SMYD3:ADAM12:MYBPC3:RBM4:STRA6:ZFHX3:CTNNA2:ERBB4:ADARB1:EP300:USP19:GPX1:RHOA:SFMBT1:MBNL1:SHOX2:MEF2C:SGCD:ETV1:FOXP2:SGCZ:NRG1:NRG1-IT2:PAX5:TRIM32	http://www.gsea-msigdb.org/gsea/msigdb/cards/GO_MUSCLE_STRUCTURE_DEVELOPMENT
GO_bp	GO_REGULATION_OF_IMMUNE_SYSTEM_PROCESS	1606	42	5.63132e-07	6.86718e-05	5.73997e-05	TAL1:PDE4B:PRMT6:DENND1B:SERPING1:BAD:DRD2:ACVR1B:SPPL3:LRFN5:RPS6KA5:TRAF3:FES:HSPD1:PLCG1:CD40:EP300:TOB2:P4HTM:GPX1:RHOA:TCTA:MST1:FOXP1:BANK1:AP3B1:MEF2C:BTN3A2:BTN3A3:BTN2A1:BTN1A1:HIST1H3I:HIST1H4L:HIST1H3J:TRIM27:LST1:HSPA1A:ESR1:MAD1L1:CNOT4:TOX:PAX5	http://www.gsea-msigdb.org/gsea/msigdb/cards/GO_REGULATION_OF_IMMUNE_SYSTEM_PROCESS
GO_bp	GO_MITOTIC_CELL_CYCLE	998	31	5.69929e-07	6.86718e-05	5.74171e-05	TAL1:POGZ:NEK7:DCDC1:PAX6:ACVR1B:CDK4:TAOK3:SPRY2:XRCC3:RAD51:USP3:CDH13:DYNC1I2:GIGYF2:BTG3:EP300:KIF15:KLHDC8B:RHOA:PRDM5:KIF2A:IK:PPP2R2B:HSPA1A:LATS1:MAD1L1:MAGI2:CNOT4:PTCH1:PPP6C	http://www.gsea-msigdb.org/gsea/msigdb/cards/GO_MITOTIC_CELL_CYCLE
GO_bp	GO_HOMEOSTATIC_PROCESS	1906	47	6.04024e-07	7.16061e-05	6.01525e-05	TAL1:NRD1:PDE4B:SGIP1:NEK7:ESRRG:PAX6:TMX2:FEN1:BAD:GRM5:DRD2:CACNA1C:ACVR1B:CYP27B1:SPPL3:CKB:XRCC3:RAD51:RMDN3:ZNF423:ATP1A3:KDM3A:PLCL1:GIGYF2:PLCG1:NCOA5:CD40:STAU1:PRKAR2A:P4HTM:GPX1:IP6K1:TMEM165:ADCY2:MEF2C:GRIA1:SGCD:HIST1H4L:HSPA1A:ESR1:PARK2:CSMD1:SGCZ:PTCH1:TRIM32:NCS1	http://www.gsea-msigdb.org/gsea/msigdb/cards/GO_HOMEOSTATIC_PROCESS
GO_bp	GO_NEURON_PROJECTION_GUIDANCE	271	15	6.17524e-07	7.20445e-05	6.0798e-05	EPHB2:PAX6:NCAM1:KIF5A:OTX2:RPS6KA5:SEMA6D:DCC:NRXN1:PLCG1:LAMB2:DAG1:ROBO2:ETV1:PTCH1	http://www.gsea-msigdb.org/gsea/msigdb/cards/GO_NEURON_PROJECTION_GUIDANCE
GO_bp	GO_CELLULAR_PROTEIN_CONTAINING_COMPLEX_ASSEMBLY	1112	33	6.70788e-07	7.70358e-05	6.53e-05	SGIP1:POGZ:SMYD3:DDB2:MYBPC3:NDUFS3:CLP1:AVIL:RAD51:FES:CELF4:TCF4:CTNNA2:SF3B1:HSPD1:USP4:RHOA:RBM5:ERC2:TBCA:ABT1:HIST1H2BL:HIST1H2BN:HIST1H1B:HIST1H3I:HIST1H4L:HIST1H3J:TRIM27:HSPA1A:LATS1:ESR1:PARK2:NRG1:NRG1-IT2	http://www.gsea-msigdb.org/gsea/msigdb/cards/GO_CELLULAR_PROTEIN_CONTAINING_COMPLEX_ASSEMBLY
GO_bp	GO_POSTSYNAPSE_ASSEMBLY	31	6	1.21257e-06	0.000137114	0.000115447	EPHB2:LRP4:SHANK2:NRXN1:MAGI2:PTPRD	http://www.gsea-msigdb.org/gsea/msigdb/cards/GO_POSTSYNAPSE_ASSEMBLY
GO_bp	GO_REGULATION_OF_CELLULAR_LOCALIZATION	881	28	1.31114e-06	0.000146014	0.000123475	EPHB2:ARHGAP1:LRP4:MYBPC3:BAD:RBM4:DRD2:CACNA1C:OS9:CABP1:GPC6:FES:VAMP2:NRXN1:ERBB4:PLCG1:ZMYND8:RANGAP1:ARIH2:DAG1:BSN:MEF2C:PARK2:MAD1L1:MAGI2:PPP3CC:ASTN2:NCS1	http://www.gsea-msigdb.org/gsea/msigdb/cards/GO_REGULATION_OF_CELLULAR_LOCALIZATION
GO_bp	GO_CELLULAR_RESPONSE_TO_ENDOGENOUS_STIMULUS	1373	37	1.38323e-06	0.000151743	0.000128864	PDE4B:ESRRG:SMYD3:LRP4:FLRT1:GRM5:SOX5:ACVR1B:CDK4:SPRY2:OTX2:ESR2:RAD51:FURIN:ZNF423:PER1:VAMP2:ATP1A3:KDM3A:ERBB4:PLCG1:NCOA5:EP300:RANGAP1:PRKAR2A:RHOA:FOXP1:ROBO2:CLOCK:ADCY2:MEF2C:GABRA1:HSPA1A:LATS1:ESR1:PARK2:MAGI2	http://www.gsea-msigdb.org/gsea/msigdb/cards/GO_CELLULAR_RESPONSE_TO_ENDOGENOUS_STIMULUS
GO_bp	GO_COGNITION	291	15	1.50413e-06	0.000162579	0.000135748	EPHB2:SORCS3:FEN1:SHANK2:GRM5:DRD2:STRA6:NRXN1:GPR155:EP300:BCHE:MEF2C:GRIA1:PARK2:FOXP2	http://www.gsea-msigdb.org/gsea/msigdb/cards/GO_COGNITION
GO_bp	GO_LOCOMOTION	1915	46	1.63593e-06	0.000174262	0.000146121	RERE:EPHB2:NRD1:PDE4B:PAX6:NCAM1:DRD2:KIRREL3:ACVR1B:KIF5A:SPRY2:GPC6:STK24:OTX2:RPS6KA5:SEMA6D:FES:CDH13:DCC:NRXN1:CTNNA2:ITGB6:ERBB4:PLCG1:CD40:ZMYND8:ADARB1:EP300:ZNF502:LAMB2:GPX1:RHOA:DAG1:MST1:FOXP1:ROBO2:LPHN3:KIF2A:MEF2C:TRIM27:ETV1:MAGI2:NRG1:NRG1-IT2:PTCH1:TRIM32:SCAI	http://www.gsea-msigdb.org/gsea/msigdb/cards/GO_LOCOMOTION
GO_bp	GO_NEGATIVE_REGULATION_OF_CELLULAR_COMPONENT_ORGANIZATION	694	24	1.81713e-06	0.000190798	0.000160649	EPHB2:PRMT6:LRP4:AVIL:SPRY2:BAG5:XRCC3:SEMA6D:LINGO1:DCC:CTNNA2:KDM3A:EP300:CHADL:GPX1:RHOA:ROBO2:IK:HIST1H1B:HSPA1A:PARK2:MAD1L1:PAX5:PHF2	http://www.gsea-msigdb.org/gsea/msigdb/cards/GO_NEGATIVE_REGULATION_OF_CELLULAR_COMPONENT_ORGANIZATION
GO_bp	GO_SYNAPTIC_VESICLE_CYCLE	190	12	2.11233e-06	0.000218671	0.000183012	DRD2:VAMP2:RAB27B:NRXN1:BSN:ERC2:AP3B1:MAGI2:PCLO:PPP3CC:DENND1A:NCS1	http://www.gsea-msigdb.org/gsea/msigdb/cards/GO_SYNAPTIC_VESICLE_CYCLE
GO_bp	GO_REGULATION_OF_HEMOPOIESIS	468	19	2.2521e-06	0.000229902	0.000191296	TAL1:PRMT6:BAD:ACVR1B:FES:EP300:TOB2:P4HTM:RHOA:TCTA:FOXP1:AP3B1:MEF2C:HIST1H3I:HIST1H4L:HIST1H3J:HSPA1A:CNOT4:TOX	http://www.gsea-msigdb.org/gsea/msigdb/cards/GO_REGULATION_OF_HEMOPOIESIS
GO_bp	GO_NEUROMUSCULAR_PROCESS	106	9	3.64135e-06	0.00036663	0.000300464	DRD2:HERC1:STRA6:NRXN1:CTNNA2:GIGYF2:ADARB1:PARK2:CSMD1	http://www.gsea-msigdb.org/gsea/msigdb/cards/GO_NEUROMUSCULAR_PROCESS
GO_bp	GO_PROTEIN_LOCALIZATION_TO_SYNAPSE	80	8	3.72757e-06	0.000370238	0.000304676	KIF5A:GPC6:ASIC2:RAB27B:NRXN1:DAG1:BSN:PCLO	http://www.gsea-msigdb.org/gsea/msigdb/cards/GO_PROTEIN_LOCALIZATION_TO_SYNAPSE
GO_bp	GO_PROTEIN_MODIFICATION_BY_SMALL_PROTEIN_CONJUGATION_OR_REMOVAL	1097	31	3.99969e-06	0.000391969	0.000323862	RFWD2:DDB2:OS9:SUDS3:KDM2B:AREL1:TRAF3:BAG5:USP3:HERC1:UBE2M:FANCL:EP300:RANGAP1:ARIH2:USP19:USP4:RHOA:RNF123:UBA7:TRAIP:PCNP:HIST1H2BL:HIST1H2BN:TRIM27:HSPA1A:NUP43:ESR1:PARK2:CNOT4:TRIM32	http://www.gsea-msigdb.org/gsea/msigdb/cards/GO_PROTEIN_MODIFICATION_BY_SMALL_PROTEIN_CONJUGATION_OR_REMOVAL
GO_bp	GO_TAXIS	633	22	4.52707e-06	0.000437816	0.00035984	EPHB2:PDE4B:PAX6:NCAM1:KIF5A:OTX2:RPS6KA5:SEMA6D:FES:CDH13:DCC:NRXN1:PLCG1:EP300:LAMB2:RHOA:DAG1:MST1:ROBO2:ETV1:NRG1:NRG1-IT2:PTCH1	http://www.gsea-msigdb.org/gsea/msigdb/cards/GO_TAXIS
GO_bp	GO_POSITIVE_REGULATION_OF_NEURON_DIFFERENTIATION	361	16	4.75003e-06	0.000453412	0.00037413	NEGR1:SHANK2:AVIL:FES:TCF4:ZMYND8:EP300:RHOA:ROBO2:SHOX2:MEF2C:PARK2:TMEM106B:MAGI2:PTPRD:TRIM32	http://www.gsea-msigdb.org/gsea/msigdb/cards/GO_POSITIVE_REGULATION_OF_NEURON_DIFFERENTIATION
GO_bp	GO_MUSCLE_ORGAN_DEVELOPMENT	406	17	5.11976e-06	0.000476644	0.000392802	MYBPC3:STRA6:ZFHX3:ERBB4:ADARB1:EP300:USP19:GPX1:RHOA:SFMBT1:SHOX2:MEF2C:SGCD:ETV1:FOXP2:NRG1:NRG1-IT2:PAX5	http://www.gsea-msigdb.org/gsea/msigdb/cards/GO_MUSCLE_ORGAN_DEVELOPMENT
GO_bp	GO_POSTSYNAPTIC_MEMBRANE_ASSEMBLY	11	4	5.12311e-06	0.000476644	0.000392802	EPHB2:LRP4:NRXN1:MAGI2	http://www.gsea-msigdb.org/gsea/msigdb/cards/GO_POSTSYNAPTIC_MEMBRANE_ASSEMBLY
GO_bp	GO_LEARNING	141	10	5.36698e-06	0.000493091	0.00040789	EPHB2:SORCS3:SHANK2:GRM5:DRD2:STRA6:NRXN1:BCHE:PARK2:FOXP2	http://www.gsea-msigdb.org/gsea/msigdb/cards/GO_LEARNING
GO_bp	GO_REGULATION_OF_POSTSYNAPTIC_MEMBRANE_POTENTIAL	143	10	6.08412e-06	0.000552077	0.000458372	SHANK2:GRM5:DRD2:C15orf59:CELF4:NRXN1:ZMYND8:MEF2C:GRIA1:GABRA1	http://www.gsea-msigdb.org/gsea/msigdb/cards/GO_REGULATION_OF_POSTSYNAPTIC_MEMBRANE_POTENTIAL
GO_bp	GO_TELENCEPHALON_DEVELOPMENT	248	13	6.24867e-06	0.000555724	0.00046471	EPHB2:PAX6:BAD:DRD2:KIRREL3:KDM2B:SALL1:ERBB4:RHOA:ROBO2:FOXP2:NRG1:NRG1-IT2:PAX5	http://www.gsea-msigdb.org/gsea/msigdb/cards/GO_TELENCEPHALON_DEVELOPMENT
GO_bp	GO_PROTEIN_CONTAINING_COMPLEX_ASSEMBLY	1891	44	6.27552e-06	0.000555724	0.00046471	TAL1:SGIP1:POGZ:SMYD3:LRP4:DDB2:MYBPC3:NDUFS3:CLP1:BAD:AVIL:OLFM4:OTX2:RAD51:FES:VAMP2:CELF4:TCF4:CTNNA2:SF3B1:HSPD1:CD40:EP300:USP4:RHOA:RBM5:ERC2:TBCA:GRIA1:ABT1:HIST1H2BL:HIST1H2BN:HIST1H1B:HIST1H3I:HIST1H4L:HIST1H3J:TRIM27:HSPA1A:LATS1:ESR1:PARK2:MAGI2:NRG1:NRG1-IT2:PPP6C	http://www.gsea-msigdb.org/gsea/msigdb/cards/GO_PROTEIN_CONTAINING_COMPLEX_ASSEMBLY
GO_bp	GO_REGULATION_OF_CELLULAR_COMPONENT_BIOGENESIS	909	27	7.00963e-06	0.000613342	0.000510348	EPHB2:TAL1:SAMD8:DDB2:FLRT1:AVIL:LRFN5:BAG5:FES:ASIC2:NRXN1:CTNNA2:ZMYND8:EP300:RHOA:DAG1:AMIGO3:ROBO2:LPHN3:MEF2C:TENM2:TRIM27:HSPA1A:LATS1:ESR1:PARK2:PTPRD	http://www.gsea-msigdb.org/gsea/msigdb/cards/GO_REGULATION_OF_CELLULAR_COMPONENT_BIOGENESIS
GO_bp	GO_COMMISSURAL_NEURON_AXON_GUIDANCE	12	4	7.61555e-06	0.000658521	0.000548025	EPHB2:NCAM1:DAG1:PTCH1	http://www.gsea-msigdb.org/gsea/msigdb/cards/GO_COMMISSURAL_NEURON_AXON_GUIDANCE
GO_bp	GO_ANIMAL_ORGAN_MORPHOGENESIS	1030	29	8.8293e-06	0.000754597	0.000627025	EPHB2:CRB1:PAX6:LRP4:MYBPC3:SHANK2:KDM2B:SPRY2:GPC6:PROX2:MEGF11:STRA6:SALL1:ASXL3:CTNNA2:ADARB1:EP300:RHOA:DAG1:ROBO2:SHOX2:MEF2C:ESR1:SDK1:MAGI2:FOXP2:NRG1:NRG1-IT2:PAX5:PTCH1	http://www.gsea-msigdb.org/gsea/msigdb/cards/GO_ANIMAL_ORGAN_MORPHOGENESIS
GO_bp	GO_PROTEOLYSIS	1744	41	1.04263e-05	0.000880844	0.000734419	NRD1:RFWD2:PSEN2:ADAM12:DDB2:SERPING1:MYRF:BAD:OS9:SUDS3:SPPL3:AREL1:TRAF3:BAG5:APOPT1:USP3:FURIN:HSPD1:EP300:ARIH2:USP19:USP4:GPX1:RHOA:DAG1:APEH:MST1:RNF123:UBA7:ITIH4:FHIT:PCNP:CLOCK:PRSS16:HSPA1A:LATS1:ESR1:PARK2:CNOT4:PTCH1:TRIM32	http://www.gsea-msigdb.org/gsea/msigdb/cards/GO_PROTEOLYSIS
GO_bp	GO_SYNAPTIC_TRANSMISSION_GLUTAMATERGIC	92	8	1.06308e-05	0.000887917	0.000742787	SHANK2:GRM5:DRD2:NRXN1:GRM7:MEF2C:PARK2:GRM8	http://www.gsea-msigdb.org/gsea/msigdb/cards/GO_SYNAPTIC_TRANSMISSION_GLUTAMATERGIC
GO_bp	GO_REGULATION_OF_MEMBRANE_POTENTIAL	430	17	1.08222e-05	0.000893744	0.000750108	CACNA1E:CTNNA3:BAD:SHANK2:GRM5:DRD2:CACNA1C:C15orf59:ASIC2:CELF4:ATP1A3:NRXN1:ZMYND8:MEF2C:GRIA1:GABRA1:PARK2	http://www.gsea-msigdb.org/gsea/msigdb/cards/GO_REGULATION_OF_MEMBRANE_POTENTIAL
GO_bp	GO_NEGATIVE_REGULATION_OF_RESPONSE_TO_STIMULUS	1629	39	1.15182e-05	0.000940649	0.00079201	EPHB2:LRP4:NDUFS3:SERPING1:CTNND1:DRD2:OS9:TAOK3:SPRY2:LRFN5:MARK3:BAG5:SEMA6D:PER1:CELF4:DCC:ZNF536:NRXN1:CTNNA2:NCOA5:GPX1:RHOA:DAG1:TRAIP:FOXP1:ROBO2:CLOCK:BANK1:ZKSCAN3:TRIM27:HSPA1A:ATF6B:LATS1:ESR1:PARK2:MAGI2:PTCH1:TRIM32:SCAI	http://www.gsea-msigdb.org/gsea/msigdb/cards/GO_NEGATIVE_REGULATION_OF_RESPONSE_TO_STIMULUS
GO_bp	GO_PEPTIDYL_AMINO_ACID_MODIFICATION	1219	32	1.23759e-05	0.000995826	0.000843708	EPHB2:TAL1:PRMT6:SMYD3:LRP4:SCYL1:GRM5:ACVR1B:METTL21B:SPRY2:RPS6KA5:MARK3:FES:PER1:VRK2:KDM3A:PLCL1:ERBB4:CD40:EP300:RANGAP1:P4HTM:CLOCK:NAA11:BANK1:PRDM5:STK32A:HIST1H1B:LATS1:NUP43:NRG1:NRG1-IT2:PAX5	http://www.gsea-msigdb.org/gsea/msigdb/cards/GO_PEPTIDYL_AMINO_ACID_MODIFICATION
GO_bp	GO_MEGAKARYOCYTE_DIFFERENTIATION	94	8	1.24648e-05	0.000995826	0.000843708	TAL1:PRMT6:EP300:MEF2C:HIST1H3I:HIST1H4L:HIST1H3J:CNOT4	http://www.gsea-msigdb.org/gsea/msigdb/cards/GO_MEGAKARYOCYTE_DIFFERENTIATION
GO_bp	GO_REGULATION_OF_ION_TRANSPORT	677	22	1.29013e-05	0.00101962	0.000866487	EPHB2:PDE4B:CACNA1E:PSEN2:SHANK2:GRM5:DRD2:CACNA1C:SHISA9:PER1:VAMP2:ASIC2:PLA2R1:KCNJ13:PLCG1:GRM7:RHOA:TMEM110:MEF2C:GRIA1:TRIM27:PARK2	http://www.gsea-msigdb.org/gsea/msigdb/cards/GO_REGULATION_OF_ION_TRANSPORT
GO_bp	GO_REGULATION_OF_SYNAPTIC_TRANSMISSION_GLUTAMATERGIC	69	7	1.38138e-05	0.00106875	0.000913607	SHANK2:GRM5:DRD2:NRXN1:GRM7:MEF2C:GRM8	http://www.gsea-msigdb.org/gsea/msigdb/cards/GO_REGULATION_OF_SYNAPTIC_TRANSMISSION_GLUTAMATERGIC
GO_bp	GO_POSITIVE_REGULATION_OF_SYNAPSE_ASSEMBLY	69	7	1.38138e-05	0.00106875	0.000913607	EPHB2:FLRT1:ASIC2:NRXN1:AMIGO3:LPHN3:PTPRD	http://www.gsea-msigdb.org/gsea/msigdb/cards/GO_POSITIVE_REGULATION_OF_SYNAPSE_ASSEMBLY
GO_bp	GO_MAINTENANCE_OF_PRESYNAPTIC_ACTIVE_ZONE_STRUCTURE	5	3	1.4392e-05	0.00110189	0.000944639	BSN:ERC2:PCLO	http://www.gsea-msigdb.org/gsea/msigdb/cards/GO_MAINTENANCE_OF_PRESYNAPTIC_ACTIVE_ZONE_STRUCTURE
GO_bp	GO_STARTLE_RESPONSE	28	5	1.47625e-05	0.0011186	0.000961671	DRD2:NRXN1:CTNNA2:PARK2:CSMD1	http://www.gsea-msigdb.org/gsea/msigdb/cards/GO_STARTLE_RESPONSE
GO_bp	GO_NEGATIVE_REGULATION_OF_SYNAPTIC_TRANSMISSION	70	7	1.51997e-05	0.00113998	0.000975484	SORCS3:SHANK2:DRD2:CELF4:BCHE:GRIA1:PARK2	http://www.gsea-msigdb.org/gsea/msigdb/cards/GO_NEGATIVE_REGULATION_OF_SYNAPTIC_TRANSMISSION
GO_bp	GO_GLUTAMATE_RECEPTOR_SIGNALING_PATHWAY	97	8	1.57107e-05	0.0011664	0.00100087	EPHB2:SHANK2:GRM5:SHISA9:GRM7:MEF2C:GRIA1:GRM8	http://www.gsea-msigdb.org/gsea/msigdb/cards/GO_GLUTAMATE_RECEPTOR_SIGNALING_PATHWAY
GO_bp	GO_POSITIVE_REGULATION_OF_NEURON_PROJECTION_DEVELOPMENT	271	13	1.60956e-05	0.00117784	0.00101616	NEGR1:SHANK2:AVIL:FES:ZMYND8:EP300:RHOA:ROBO2:SHOX2:PARK2:TMEM106B:MAGI2:PTPRD	http://www.gsea-msigdb.org/gsea/msigdb/cards/GO_POSITIVE_REGULATION_OF_NEURON_PROJECTION_DEVELOPMENT
GO_bp	GO_POSITIVE_REGULATION_OF_TRANSCRIPTION_BY_RNA_POLYMERASE_II	1178	31	1.61853e-05	0.00117784	0.00101616	TAL1:ESRRG:SMYD3:PAX6:MED19:DRD2:SOX5:ACVR1B:OTX2:PROX2:RPS6KA5:SALL1:ZFHX3:CDH13:PER1:BPTF:ASXL3:TCF4:KDM3A:CD40:EP300:TEF:ZNF501:CLOCK:MAML3:MEF2C:ATF6B:ESR1:PARK2:ETV1:PAX5	http://www.gsea-msigdb.org/gsea/msigdb/cards/GO_POSITIVE_REGULATION_OF_TRANSCRIPTION_BY_RNA_POLYMERASE_II
GO_bp	GO_NEGATIVE_REGULATION_OF_PROTEIN_METABOLIC_PROCESS	1123	30	1.67847e-05	0.00120949	0.00104621	EPHB2:PRMT6:SMYD3:PAX6:SERPING1:RBM4:DRD2:OS9:TAOK3:SPRY2:BAG5:FURIN:PER1:CELF4:KDM3A:GIGYF2:ADARB1:PRKAR2A:USP19:USP4:GPX1:DAG1:ITIH4:FHIT:BANK1:TRIM27:HSPA1A:LATS1:PARK2:PAX5	http://www.gsea-msigdb.org/gsea/msigdb/cards/GO_NEGATIVE_REGULATION_OF_PROTEIN_METABOLIC_PROCESS
GO_bp	GO_INTRACELLULAR_STEROID_HORMONE_RECEPTOR_SIGNALING_PATHWAY	129	9	1.80655e-05	0.00128914	0.001118	ESR2:PER1:KDM3A:EP300:RHOA:FOXP1:CLOCK:LATS1:ESR1	http://www.gsea-msigdb.org/gsea/msigdb/cards/GO_INTRACELLULAR_STEROID_HORMONE_RECEPTOR_SIGNALING_PATHWAY
GO_bp	GO_ALTERNATIVE_MRNA_SPLICING_VIA_SPLICEOSOME	73	7	2.00638e-05	0.00140257	0.00122417	RBM4:RBFOX1:CELF4:RBM5:MBNL1:RSRC1:FAM172A	http://www.gsea-msigdb.org/gsea/msigdb/cards/GO_ALTERNATIVE_MRNA_SPLICING_VIA_SPLICEOSOME
GO_bp	GO_INTRACELLULAR_RECEPTOR_SIGNALING_PATHWAY	277	13	2.02582e-05	0.00140257	0.00122417	ESRRG:CYP27B1:ESR2:PER1:ZNF536:KDM3A:EP300:RHOA:FOXP1:CLOCK:HSPA1A:LATS1:ESR1	http://www.gsea-msigdb.org/gsea/msigdb/cards/GO_INTRACELLULAR_RECEPTOR_SIGNALING_PATHWAY
GO_bp	GO_MODIFICATION_OF_POSTSYNAPTIC_STRUCTURE	15	4	2.04393e-05	0.00140257	0.00122417	CTNNA2:STAU1:RHOA:CAMKV	http://www.gsea-msigdb.org/gsea/msigdb/cards/GO_MODIFICATION_OF_POSTSYNAPTIC_STRUCTURE
GO_bp	GO_CYTOKINE_PRODUCTION	750	23	2.05238e-05	0.00140257	0.00122417	PDE4B:MR1:DENND1B:LTBP3:DRD2:RPS6KA5:TRAF3:FURIN:PER1:PLA2R1:ITGB6:HSPD1:CD40:ARFGEF2:EP300:UBA7:TRAIP:FOXP1:BANK1:BTN3A2:TRIM27:HSPA1A:TRIM32	http://www.gsea-msigdb.org/gsea/msigdb/cards/GO_CYTOKINE_PRODUCTION
GO_bp	GO_NEGATIVE_REGULATION_OF_SIGNALING	1369	34	2.06092e-05	0.00140257	0.00122417	EPHB2:SORCS3:LRP4:NDUFS3:CTNND1:SHANK2:DRD2:TAOK3:SPRY2:MARK3:BAG5:PER1:CELF4:DCC:ZNF536:NCOA5:GPX1:RHOA:DAG1:TRAIP:FOXP1:BCHE:CLOCK:BANK1:GRIA1:HSPA1A:ATF6B:LATS1:ESR1:PARK2:MAGI2:PTCH1:TRIM32:SCAI	http://www.gsea-msigdb.org/gsea/msigdb/cards/GO_NEGATIVE_REGULATION_OF_SIGNALING
GO_bp	GO_REGULATION_OF_INTRACELLULAR_STEROID_HORMONE_RECEPTOR_SIGNALING_PATHWAY	74	7	2.19452e-05	0.00147912	0.00128468	PER1:EP300:RHOA:FOXP1:CLOCK:LATS1:ESR1	http://www.gsea-msigdb.org/gsea/msigdb/cards/GO_REGULATION_OF_INTRACELLULAR_STEROID_HORMONE_RECEPTOR_SIGNALING_PATHWAY
GO_bp	GO_RESPONSE_TO_LIPID	915	26	2.21366e-05	0.00147912	0.00128719	PDE4B:ESRRG:SMYD3:BAD:TYR:CDK4:CYP27B1:ESR2:FES:PER1:ATP1A3:KDM3A:CD40:EP300:ZNF35:RHOA:DAG1:FOXP1:BCHE:CLOCK:ADCY2:MEF2C:LATS1:ESR1:FOXP2:PTCH1	http://www.gsea-msigdb.org/gsea/msigdb/cards/GO_RESPONSE_TO_LIPID
GO_bp	GO_VESICLE_MEDIATED_TRANSPORT_IN_SYNAPSE	202	11	2.26188e-05	0.00149773	0.00130646	DRD2:KIF5A:VAMP2:RAB27B:ERC2:AP3B1:PARK2:PCLO:PPP3CC:DENND1A:NCS1	http://www.gsea-msigdb.org/gsea/msigdb/cards/GO_VESICLE_MEDIATED_TRANSPORT_IN_SYNAPSE
GO_bp	GO_SPINAL_CORD_DEVELOPMENT	104	8	2.61324e-05	0.00171494	0.00148955	TAL1:PAX6:DCC:GIGYF2:ADARB1:ROBO2:ABT1:PTCH1	http://www.gsea-msigdb.org/gsea/msigdb/cards/GO_SPINAL_CORD_DEVELOPMENT
GO_bp	GO_RESPONSE_TO_MECHANICAL_STIMULUS	207	11	2.83352e-05	0.00184304	0.00160234	BAD:DRD2:STRA6:ASIC2:NRXN1:CD40:RHOA:DAG1:ETV1:FOXP2:PTCH1	http://www.gsea-msigdb.org/gsea/msigdb/cards/GO_RESPONSE_TO_MECHANICAL_STIMULUS
GO_bp	GO_REGULATION_OF_PROTEIN_MODIFICATION_PROCESS	1826	41	2.99745e-05	0.00192231	0.00167043	EPHB2:TAL1:PRMT6:SMYD3:PAX6:LRP4:GRM5:DRD2:ACVR1B:CDK4:TAOK3:SPPL3:SPRY2:STK24:RPS6KA5:BAG5:PER1:VRK2:KDM3A:PLCL1:ERBB4:CD40:ADARB1:EP300:PRKAR2A:USP4:RHOA:DAG1:MST1:BANK1:ADCY2:PPP2R2B:HIST1H1B:TRIM27:HSPA1A:SAMD5:LATS1:PARK2:MAGI2:NRG1:NRG1-IT2:PAX5	http://www.gsea-msigdb.org/gsea/msigdb/cards/GO_REGULATION_OF_PROTEIN_MODIFICATION_PROCESS
GO_bp	GO_REGULATION_OF_PROTEIN_CATABOLIC_PROCESS	374	15	3.0077e-05	0.00192231	0.00167043	NRD1:RFWD2:OS9:AREL1:BAG5:FURIN:ARIH2:USP19:GPX1:FHIT:HSPA1A:LATS1:PARK2:NRG1:NRG1-IT2:TRIM32	http://www.gsea-msigdb.org/gsea/msigdb/cards/GO_REGULATION_OF_PROTEIN_CATABOLIC_PROCESS
GO_bp	GO_REGULATION_OF_MEGAKARYOCYTE_DIFFERENTIATION	78	7	3.09859e-05	0.00196333	0.00170995	PRMT6:EP300:MEF2C:HIST1H3I:HIST1H4L:HIST1H3J:CNOT4	http://www.gsea-msigdb.org/gsea/msigdb/cards/GO_REGULATION_OF_MEGAKARYOCYTE_DIFFERENTIATION
GO_bp	GO_CELLULAR_RESPONSE_TO_STEROID_HORMONE_STIMULUS	249	12	3.24377e-05	0.00203775	0.00177874	ESRRG:SMYD3:ESR2:PER1:ATP1A3:KDM3A:EP300:RHOA:FOXP1:CLOCK:LATS1:ESR1	http://www.gsea-msigdb.org/gsea/msigdb/cards/GO_CELLULAR_RESPONSE_TO_STEROID_HORMONE_STIMULUS
GO_bp	GO_NEGATIVE_REGULATION_OF_LOCOMOTION	378	15	3.39687e-05	0.00211585	0.00184717	DRD2:STK24:SEMA6D:ERBB4:ZMYND8:ADARB1:RHOA:DAG1:ROBO2:MEF2C:TRIM27:MAGI2:NRG1:NRG1-IT2:TRIM32:SCAI	http://www.gsea-msigdb.org/gsea/msigdb/cards/GO_NEGATIVE_REGULATION_OF_LOCOMOTION
GO_bp	GO_REGULATION_OF_CELLULAR_COMPONENT_MOVEMENT	1053	28	3.48815e-05	0.00215445	0.0018771	PDE4B:CTNNA3:PAX6:MYBPC3:DRD2:CACNA1C:ACVR1B:SPRY2:STK24:SEMA6D:FES:CDH13:CTNNA2:ERBB4:PLCG1:CD40:ZMYND8:ADARB1:RHOA:DAG1:MST1:FOXP1:KIF2A:MEF2C:MAGI2:NRG1:NRG1-IT2:TRIM32:SCAI	http://www.gsea-msigdb.org/gsea/msigdb/cards/GO_REGULATION_OF_CELLULAR_COMPONENT_MOVEMENT
GO_bp	GO_NEGATIVE_REGULATION_OF_INTRACELLULAR_SIGNAL_TRANSDUCTION	521	18	3.59341e-05	0.00218278	0.00189837	EPHB2:NDUFS3:DRD2:TAOK3:SPRY2:MARK3:BAG5:PER1:GPX1:RHOA:DAG1:BANK1:HSPA1A:ESR1:PARK2:MAGI2:TRIM32:SCAI	http://www.gsea-msigdb.org/gsea/msigdb/cards/GO_NEGATIVE_REGULATION_OF_INTRACELLULAR_SIGNAL_TRANSDUCTION
GO_bp	GO_POSITIVE_REGULATION_OF_CELLULAR_COMPONENT_BIOGENESIS	521	18	3.59341e-05	0.00218278	0.00189837	EPHB2:TAL1:DDB2:FLRT1:FES:ASIC2:NRXN1:CTNNA2:ZMYND8:RHOA:DAG1:AMIGO3:LPHN3:TENM2:TRIM27:HSPA1A:ESR1:PTPRD	http://www.gsea-msigdb.org/gsea/msigdb/cards/GO_POSITIVE_REGULATION_OF_CELLULAR_COMPONENT_BIOGENESIS
GO_bp	GO_REGULATION_OF_DENDRITE_DEVELOPMENT	141	9	3.65932e-05	0.00220459	0.00192148	SHANK2:DCC:ZMYND8:RHOA:MEF2C:SDK1:TMEM106B:CSMD3:PTPRD	http://www.gsea-msigdb.org/gsea/msigdb/cards/GO_REGULATION_OF_DENDRITE_DEVELOPMENT
GO_bp	GO_EMBRYONIC_MORPHOGENESIS	577	19	4.19211e-05	0.00250504	0.00218798	EPHB2:TAL1:PAX6:LRP4:CACNA1C:KDM2B:SPRY2:OTX2:STRA6:SALL1:TMEM107:SP9:DAG1:MBNL1:SHOX2:MEF2C:LATS1:PAX5:PTCH1	http://www.gsea-msigdb.org/gsea/msigdb/cards/GO_EMBRYONIC_MORPHOGENESIS
GO_bp	GO_PROTEIN_MODIFICATION_BY_SMALL_PROTEIN_CONJUGATION	896	25	4.27227e-05	0.00253235	0.00221646	RFWD2:DDB2:OS9:KDM2B:AREL1:TRAF3:BAG5:HERC1:UBE2M:FANCL:RANGAP1:ARIH2:USP4:RNF123:UBA7:TRAIP:PCNP:HIST1H2BL:HIST1H2BN:TRIM27:HSPA1A:NUP43:PARK2:CNOT4:TRIM32	http://www.gsea-msigdb.org/gsea/msigdb/cards/GO_PROTEIN_MODIFICATION_BY_SMALL_PROTEIN_CONJUGATION
GO_bp	GO_STEROID_HORMONE_MEDIATED_SIGNALING_PATHWAY	181	10	4.69771e-05	0.00276225	0.00241206	ESRRG:ESR2:PER1:KDM3A:EP300:RHOA:FOXP1:CLOCK:LATS1:ESR1	http://www.gsea-msigdb.org/gsea/msigdb/cards/GO_STEROID_HORMONE_MEDIATED_SIGNALING_PATHWAY
GO_bp	GO_REGULATION_OF_SYNAPTIC_PLASTICITY	182	10	4.92127e-05	0.00287074	0.00249344	EPHB2:SORCS3:SHANK2:GRM5:DRD2:SHISA9:VAMP2:STAU1:MEF2C:GRIA1	http://www.gsea-msigdb.org/gsea/msigdb/cards/GO_REGULATION_OF_SYNAPTIC_PLASTICITY
GO_bp	GO_REGULATION_OF_ORGANELLE_ORGANIZATION	1254	31	5.23548e-05	0.00302998	0.00262198	TAL1:MIER1:PRMT6:NEK7:FEN1:BAD:AVIL:RPS6KA5:APOPT1:XRCC3:FES:NRXN1:CTNNA2:KDM3A:ZMYND8:ARIH2:CCDC36:GPX1:RHOA:MEF2C:IK:HIST1H1B:TRIM27:HSPA1A:LATS1:PARK2:MAD1L1:PPP3CC:PTPRD:PAX5:PHF2	http://www.gsea-msigdb.org/gsea/msigdb/cards/GO_REGULATION_OF_ORGANELLE_ORGANIZATION
GO_bp	GO_IMMUNE_SYSTEM_DEVELOPMENT	968	26	5.63549e-05	0.003236	0.0027742	TAL1:PRMT6:BAD:TYR:KIRREL3:CACNA1C:ACVR1B:FES:HSPD1:CD40:EP300:TOB2:ARIH2:P4HTM:RHOA:TCTA:FOXP1:AP3B1:MEF2C:HIST1H3I:HIST1H4L:HIST1H3J:HSPA1A:MAD1L1:CNOT4:TOX	http://www.gsea-msigdb.org/gsea/msigdb/cards/GO_IMMUNE_SYSTEM_DEVELOPMENT
GO_bp	GO_REGULATION_OF_CELL_CYCLE	1201	30	5.74755e-05	0.00327476	0.00279757	TAL1:NEK7:DCDC1:FEN1:BAD:DRD2:CDK4:TAOK3:XRCC3:RAD51:ZFHX3:DYNC1I2:GIGYF2:BTG3:ADARB1:EP300:L3MBTL2:TOPAZ1:USP19:CCDC36:RHOA:CLOCK:IK:HSPA1A:LATS1:MAD1L1:MAGI2:CNOT4:PTCH1:TRIM32	http://www.gsea-msigdb.org/gsea/msigdb/cards/GO_REGULATION_OF_CELL_CYCLE
GO_bp	GO_MEMBRANE_BIOGENESIS	37	5	6.01923e-05	0.0033975	0.00291344	EPHB2:LRP4:NRXN1:MAGI2:PTPRD	http://www.gsea-msigdb.org/gsea/msigdb/cards/GO_MEMBRANE_BIOGENESIS
GO_bp	GO_PROTEIN_PHOSPHORYLATION	1949	42	6.05541e-05	0.0033975	0.00291467	EPHB2:TAL1:NEK7:SMYD3:PAX6:LRP4:SCYL1:GRM5:NCAM1:ANKK1:DRD2:ACVR1B:CDK4:TAOK3:SPRY2:STK24:RPS6KL1:RPS6KA5:MARK3:FES:PER1:VRK2:PLCL1:ERBB4:CD40:ADARB1:PRKAR2A:RHOA:DAG1:MST1:CAMKV:RSRC1:BANK1:ADCY2:MEF2C:STK32A:TRIM27:STK19:SAMD5:LATS1:PARK2:NRG1:NRG1-IT2	http://www.gsea-msigdb.org/gsea/msigdb/cards/GO_PROTEIN_PHOSPHORYLATION
GO_bp	GO_REGULATION_OF_GENE_SILENCING	152	9	6.57453e-05	0.00366082	0.00312977	MIER1:DND1:HIST1H1B:HIST1H3I:HIST1H4L:HIST1H3J:NUP43:ESR1:PHF2	http://www.gsea-msigdb.org/gsea/msigdb/cards/GO_REGULATION_OF_GENE_SILENCING
GO_bp	GO_RESPONSE_TO_ABIOTIC_STIMULUS	1211	30	6.66468e-05	0.00368311	0.00315534	RFWD2:PSEN2:DDB2:FEN1:BAD:RBM4:TYR:DRD2:CDK4:BAG5:RAD51:STRA6:PER1:ASIC2:NRXN1:HSPD1:CD40:EP300:USP19:GPX1:RHOA:DAG1:CLOCK:HSPA1A:EYS:NUP43:ETV1:FOXP2:PTCH1:TRIM32	http://www.gsea-msigdb.org/gsea/msigdb/cards/GO_RESPONSE_TO_ABIOTIC_STIMULUS
GO_bp	GO_NEGATIVE_REGULATION_OF_PROTEIN_MODIFICATION_PROCESS	599	19	6.87944e-05	0.00375137	0.00320953	EPHB2:PRMT6:SMYD3:PAX6:DRD2:TAOK3:SPRY2:BAG5:PER1:KDM3A:ADARB1:PRKAR2A:USP4:DAG1:TRIM27:HSPA1A:LATS1:PARK2:PAX5	http://www.gsea-msigdb.org/gsea/msigdb/cards/GO_NEGATIVE_REGULATION_OF_PROTEIN_MODIFICATION_PROCESS
GO_bp	GO_EPITHELIUM_DEVELOPMENT	1273	31	6.89027e-05	0.00375137	0.00320953	PAX6:LRP4:BAD:ACVR1B:CYP27B1:KDM2B:SPRY2:GPC6:PROX2:STRA6:FURIN:SALL1:TMEM107:ERBB4:EP300:LAMB2:GPX1:RHOA:DAG1:MST1:FOXP1:ROBO2:CLOCK:MEF2C:LATS1:ESR1:MAGI2:FOXP2:NRG1:NRG1-IT2:PTCH1:ASTN2	http://www.gsea-msigdb.org/gsea/msigdb/cards/GO_EPITHELIUM_DEVELOPMENT
GO_bp	GO_INTERSPECIES_INTERACTION_BETWEEN_ORGANISMS	925	25	7.09037e-05	0.00383193	0.00328508	PRMT6:CTNND1:BAD:NCAM1:KLC1:FURIN:VRK2:ITGB6:DYNC1I2:HSPD1:PLCG1:STAU1:ADARB1:EP300:ZC3H7B:ZNF502:GPX1:RHOA:DAG1:IK:TRIM27:HSPA1A:NUP43:PARK2:TRIM32	http://www.gsea-msigdb.org/gsea/msigdb/cards/GO_INTERSPECIES_INTERACTION_BETWEEN_ORGANISMS
GO_bp	GO_POSITIVE_REGULATION_OF_CATALYTIC_ACTIVITY	1397	33	7.17542e-05	0.00384959	0.0033068	TAL1:DENND1B:NEK7:PSEN2:CHML:ARHGAP1:MYBPC3:BAD:CCS:GRM5:DRD2:CACNA1C:CYP27B1:TAOK3:SPRY2:STK24:APOPT1:TBC1D21:HSPD1:PLCG1:CD40:RANGAP1:PRKAR2A:RHOA:DAG1:ADCY2:MEF2C:HSPA1A:SAMD5:ESR1:MAGI2:NRG1:NRG1-IT2:DENND1A	http://www.gsea-msigdb.org/gsea/msigdb/cards/GO_POSITIVE_REGULATION_OF_CATALYTIC_ACTIVITY
GO_bp	GO_NEURON_MIGRATION	154	9	7.27302e-05	0.00385038	0.00332045	PAX6:DRD2:KIRREL3:DCC:CTNNA2:ERBB4:LPHN3:MEF2C:NRG1:NRG1-IT2	http://www.gsea-msigdb.org/gsea/msigdb/cards/GO_NEURON_MIGRATION
GO_bp	GO_APOPTOTIC_MITOCHONDRIAL_CHANGES	120	8	7.28168e-05	0.00385038	0.00332045	BAD:APOPT1:HSPD1:ERBB4:GPX1:HSPA1A:PARK2:PPP3CC	http://www.gsea-msigdb.org/gsea/msigdb/cards/GO_APOPTOTIC_MITOCHONDRIAL_CHANGES
GO_bp	GO_NEURAL_NUCLEUS_DEVELOPMENT	62	6	7.52134e-05	0.0039487	0.00341177	NDUFS3:KIRREL3:SUDS3:CKB:RHOA:FOXP2	http://www.gsea-msigdb.org/gsea/msigdb/cards/GO_NEURAL_NUCLEUS_DEVELOPMENT
GO_bp	GO_EMBRYO_DEVELOPMENT	986	26	7.5974e-05	0.00396035	0.00342833	EPHB2:TAL1:SLC35D1:PAX6:LRP4:CACNA1C:ACVR1B:KDM2B:SPRY2:OTX2:STRA6:SALL1:TMEM107:BPTF:CELF4:SP9:ERBB4:PLCG1:EP300:DAG1:MBNL1:SHOX2:MEF2C:LATS1:PAX5:PTCH1	http://www.gsea-msigdb.org/gsea/msigdb/cards/GO_EMBRYO_DEVELOPMENT
GO_bp	GO_POSTSYNAPTIC_MEMBRANE_ORGANIZATION	39	5	7.80348e-05	0.00398253	0.00347298	EPHB2:LRP4:NRXN1:ZMYND8:MAGI2	http://www.gsea-msigdb.org/gsea/msigdb/cards/GO_POSTSYNAPTIC_MEMBRANE_ORGANIZATION
GO_bp	GO_PRESYNAPTIC_ACTIVE_ZONE_ORGANIZATION	8	3	7.8567e-05	0.00398253	0.00347298	BSN:ERC2:PCLO	http://www.gsea-msigdb.org/gsea/msigdb/cards/GO_PRESYNAPTIC_ACTIVE_ZONE_ORGANIZATION
GO_bp	GO_TRANS_SYNAPTIC_SIGNALING_BY_TRANS_SYNAPTIC_COMPLEX	8	3	7.8567e-05	0.00398253	0.00347298	EPHB2:DAG1:PTPRD	http://www.gsea-msigdb.org/gsea/msigdb/cards/GO_TRANS_SYNAPTIC_SIGNALING_BY_TRANS_SYNAPTIC_COMPLEX
GO_bp	GO_OBSERVATIONAL_LEARNING	8	3	7.8567e-05	0.00398253	0.00347298	STRA6:NRXN1:FOXP2	http://www.gsea-msigdb.org/gsea/msigdb/cards/GO_OBSERVATIONAL_LEARNING
GO_bp	GO_MYELOID_CELL_DIFFERENTIATION	408	15	8.02444e-05	0.0040397	0.00352912	TAL1:PRMT6:ACVR1B:FES:EP300:TOB2:P4HTM:TCTA:FOXP1:MEF2C:HIST1H3I:HIST1H4L:HIST1H3J:HSPA1A:CNOT4	http://www.gsea-msigdb.org/gsea/msigdb/cards/GO_MYELOID_CELL_DIFFERENTIATION
GO_bp	GO_RNA_SPLICING	456	16	8.07979e-05	0.00403989	0.00353552	CLP1:RBM4:RBFOX1:CELF4:ZNF638:CIR1:SF3B1:USP4:RBM5:MBNL1:RSRC1:FAM172A:IK:ZMAT2:HSPA1A:ELAVL2	http://www.gsea-msigdb.org/gsea/msigdb/cards/GO_RNA_SPLICING
GO_bp	GO_PROTEIN_DNA_COMPLEX_SUBUNIT_ORGANIZATION	274	12	8.13832e-05	0.00404167	0.00354324	POGZ:SMYD3:DDB2:RAD51:TCF4:HIST1H2BL:HIST1H2BN:HIST1H1B:HIST1H3I:HIST1H4L:HIST1H3J:ESR1	http://www.gsea-msigdb.org/gsea/msigdb/cards/GO_PROTEIN_DNA_COMPLEX_SUBUNIT_ORGANIZATION
GO_bp	GO_MULTICELLULAR_ORGANISM_REPRODUCTION	823	23	8.41772e-05	0.00413742	0.00364575	DUSP13:BAD:CCDC87:CYP27B1:KDM2B:TBC1D21:PMFBP1:CELF4:FANCL:KDM3A:TOB2:TOPAZ1:ZNF35:CCDC36:SFMBT1:ROBO2:CLOCK:DND1:NKAPL:TRIM27:ESR1:PACRG:PAX5	http://www.gsea-msigdb.org/gsea/msigdb/cards/GO_MULTICELLULAR_ORGANISM_REPRODUCTION
GO_bp	GO_MODIFICATION_OF_SYNAPTIC_STRUCTURE	21	4	8.49011e-05	0.00413742	0.00364575	CTNNA2:STAU1:RHOA:CAMKV	http://www.gsea-msigdb.org/gsea/msigdb/cards/GO_MODIFICATION_OF_SYNAPTIC_STRUCTURE
GO_bp	GO_COVALENT_CHROMATIN_MODIFICATION	458	16	8.50001e-05	0.00413742	0.00364575	MIER1:PRMT6:SMYD3:DDB2:SUDS3:KDM2B:RPS6KA5:USP3:PER1:KDM3A:EP300:CLOCK:PRDM5:HIST1H1B:PAX5:PHF2	http://www.gsea-msigdb.org/gsea/msigdb/cards/GO_COVALENT_CHROMATIN_MODIFICATION
GO_bp	GO_GAMETE_GENERATION	667	20	9.57243e-05	0.00462877	0.00406547	DUSP13:BAD:CCDC87:KDM2B:TBC1D21:PMFBP1:CELF4:FANCL:KDM3A:TOB2:TOPAZ1:ZNF35:CCDC36:SFMBT1:CLOCK:DND1:NKAPL:TRIM27:PACRG:PAX5	http://www.gsea-msigdb.org/gsea/msigdb/cards/GO_GAMETE_GENERATION
GO_bp	GO_REGULATION_OF_ION_TRANSMEMBRANE_TRANSPORT	467	16	0.000106374	0.00510427	0.00449574	EPHB2:PDE4B:CACNA1E:PSEN2:SHANK2:GRM5:DRD2:CACNA1C:SHISA9:VAMP2:ASIC2:KCNJ13:PLCG1:TMEM110:MEF2C:GRIA1	http://www.gsea-msigdb.org/gsea/msigdb/cards/GO_REGULATION_OF_ION_TRANSMEMBRANE_TRANSPORT
GO_bp	GO_FOREBRAIN_GENERATION_OF_NEURONS	66	6	0.000106997	0.00510427	0.0045001	PAX6:DRD2:SALL1:ERBB4:RHOA:ROBO2	http://www.gsea-msigdb.org/gsea/msigdb/cards/GO_FOREBRAIN_GENERATION_OF_NEURONS
GO_bp	GO_POSITIVE_REGULATION_OF_PROTEIN_METABOLIC_PROCESS	1615	36	0.000107641	0.00510427	0.00450532	TAL1:NRD1:RFWD2:SMYD3:LRP4:BAD:GRM5:DRD2:ACVR1B:CDK4:TAOK3:SPPL3:SPRY2:STK24:RPS6KA5:APOPT1:FURIN:HSPD1:ERBB4:CD40:PRKAR2A:ARIH2:RHOA:DAG1:TRMT10C:BANK1:ADCY2:PRR16:HIST1H1B:HSPA1A:SAMD5:LATS1:PARK2:MAGI2:NRG1:NRG1-IT2:TRIM32	http://www.gsea-msigdb.org/gsea/msigdb/cards/GO_POSITIVE_REGULATION_OF_PROTEIN_METABOLIC_PROCESS
GO_bp	GO_POSITIVE_REGULATION_OF_CELL_PROJECTION_ORGANIZATION	373	14	0.000111063	0.00523275	0.00462618	NEGR1:SHANK2:AVIL:FES:ZMYND8:EP300:RHOA:ROBO2:SHOX2:TENM2:PARK2:TMEM106B:MAGI2:PTPRD	http://www.gsea-msigdb.org/gsea/msigdb/cards/GO_POSITIVE_REGULATION_OF_CELL_PROJECTION_ORGANIZATION
GO_bp	GO_SYNAPTIC_VESICLE_LOCALIZATION	163	9	0.000112386	0.00526139	0.00465891	DRD2:KIF5A:VAMP2:ERC2:AP3B1:PARK2:MAGI2:PCLO:NCS1	http://www.gsea-msigdb.org/gsea/msigdb/cards/GO_SYNAPTIC_VESICLE_LOCALIZATION
GO_bp	GO_CELL_CYCLE_PROCESS	1370	32	0.00011347	0.00527344	0.00468144	POGZ:NEK7:DCDC1:PAX6:FEN1:DRD2:ACVR1B:CDK4:CYP27B1:TAOK3:SPRY2:XRCC3:RAD51:FES:ZFHX3:DYNC1I2:GIGYF2:EP300:L3MBTL2:TOPAZ1:USP19:KLHDC8B:CCDC36:RHOA:KIF2A:IK:HSPA1A:LATS1:MAD1L1:MAGI2:CNOT4:PPP6C	http://www.gsea-msigdb.org/gsea/msigdb/cards/GO_CELL_CYCLE_PROCESS
GO_bp	GO_INTRINSIC_APOPTOTIC_SIGNALING_PATHWAY	284	12	0.000114079	0.00527344	0.00468425	NDUFS3:PTPMT1:BAD:STK24:BAG5:APOPT1:EP300:GPX1:FHIT:HSPA1A:PARK2:TRIM32	http://www.gsea-msigdb.org/gsea/msigdb/cards/GO_INTRINSIC_APOPTOTIC_SIGNALING_PATHWAY
GO_bp	GO_REGULATION_OF_BEHAVIOR	67	6	0.000116404	0.00533467	0.00475318	SGIP1:DRD2:STRA6:ZFHX3:NRXN1:MEF2C	http://www.gsea-msigdb.org/gsea/msigdb/cards/GO_REGULATION_OF_BEHAVIOR
GO_bp	GO_TRANSFORMING_GROWTH_FACTOR_BETA_ACTIVATION	9	3	0.000116855	0.00533467	0.00475318	LTBP3:FURIN:ITGB6	http://www.gsea-msigdb.org/gsea/msigdb/cards/GO_TRANSFORMING_GROWTH_FACTOR_BETA_ACTIVATION
GO_bp	GO_RESPONSE_TO_AUDITORY_STIMULUS	23	4	0.000123373	0.00559749	0.00499489	DRD2:STRA6:NRXN1:FOXP2	http://www.gsea-msigdb.org/gsea/msigdb/cards/GO_RESPONSE_TO_AUDITORY_STIMULUS
GO_bp	GO_FOREBRAIN_DEVELOPMENT	378	14	0.000127597	0.00575363	0.00514188	EPHB2:PAX6:BAD:DRD2:KIRREL3:KDM2B:OTX2:SALL1:ERBB4:RHOA:ROBO2:FOXP2:NRG1:NRG1-IT2:PAX5	http://www.gsea-msigdb.org/gsea/msigdb/cards/GO_FOREBRAIN_DEVELOPMENT
GO_bp	GO_REGULATION_OF_CELLULAR_PROTEIN_CATABOLIC_PROCESS	245	11	0.000128735	0.00576954	0.00516371	RFWD2:OS9:BAG5:FURIN:ARIH2:USP19:GPX1:FHIT:HSPA1A:LATS1:PARK2	http://www.gsea-msigdb.org/gsea/msigdb/cards/GO_REGULATION_OF_CELLULAR_PROTEIN_CATABOLIC_PROCESS
GO_bp	GO_APOPTOTIC_PROCESS	1956	41	0.000134638	0.00599751	0.00537559	PSEN2:NDUFS3:PTPMT1:BAD:ACVR1B:CDK4:SUDS3:KDM2B:SPRY2:STK24:AREL1:TRAF3:BAG5:APOPT1:RMDN3:ASIC2:DCC:UBE2M:HSPD1:ERBB4:PLCG1:CD40:CSE1L:ADARB1:EP300:TOPAZ1:GPX1:RHOA:TRAIP:RBM5:FHIT:FOXP1:ROBO2:MEF2C:PPP2R2B:HSPA1A:LATS1:ESR1:PARK2:PPP3CC:TRIM32	http://www.gsea-msigdb.org/gsea/msigdb/cards/GO_APOPTOTIC_PROCESS
GO_bp	GO_ORGANELLE_LOCALIZATION	685	20	0.000136464	0.00603775	0.0054235	PSEN2:PAX6:DRD2:KIF5A:SPRY2:FES:VAMP2:RAB27B:DYNC1I2:ERC2:AP3B1:GRIA1:PARK2:MAD1L1:TMEM106B:MAGI2:PCLO:PPP6C:RABEPK:NCS1	http://www.gsea-msigdb.org/gsea/msigdb/cards/GO_ORGANELLE_LOCALIZATION
GO_bp	GO_NEGATIVE_REGULATION_OF_AXONOGENESIS	69	6	0.000137184	0.00603775	0.00542724	EPHB2:LRP4:SEMA6D:LINGO1:DCC:RHOA	http://www.gsea-msigdb.org/gsea/msigdb/cards/GO_NEGATIVE_REGULATION_OF_AXONOGENESIS
GO_bp	GO_STEM_CELL_DIFFERENTIATION	248	11	0.000143201	0.00622601	0.00562001	TAL1:LTBP3:SOX5:SEMA6D:KDM3A:ERBB4:BCHE:MEF2C:FAM172A:ESR1:NRG1:NRG1-IT2	http://www.gsea-msigdb.org/gsea/msigdb/cards/GO_STEM_CELL_DIFFERENTIATION
GO_bp	GO_RESPONSE_TO_NITROGEN_COMPOUND	968	25	0.000143538	0.00622601	0.00562001	PDE4B:BAD:GRM5:TYR:DRD2:CDK4:RAD51:CDH13:PER1:VAMP2:ATP1A3:RFTN2:NCOA5:CD40:RANGAP1:PRKAR2A:RHOA:DAG1:BCHE:LPHN3:ADCY2:MEF2C:GABRA1:PARK2:SDK1	http://www.gsea-msigdb.org/gsea/msigdb/cards/GO_RESPONSE_TO_NITROGEN_COMPOUND
GO_bp	GO_REGULATION_OF_CHROMOSOME_ORGANIZATION	336	13	0.000144003	0.00622601	0.00562001	TAL1:MIER1:PRMT6:NEK7:FEN1:RPS6KA5:XRCC3:KDM3A:IK:HIST1H1B:MAD1L1:PAX5:PHF2	http://www.gsea-msigdb.org/gsea/msigdb/cards/GO_REGULATION_OF_CHROMOSOME_ORGANIZATION
GO_bp	GO_CELLULAR_RESPONSE_TO_HORMONE_STIMULUS	689	20	0.000147365	0.0063341	0.00572542	ESRRG:SMYD3:CDK4:ESR2:PER1:VAMP2:ATP1A3:KDM3A:NCOA5:EP300:RANGAP1:PRKAR2A:RHOA:FOXP1:ROBO2:CLOCK:ADCY2:MEF2C:LATS1:ESR1	http://www.gsea-msigdb.org/gsea/msigdb/cards/GO_CELLULAR_RESPONSE_TO_HORMONE_STIMULUS
GO_bp	GO_INTERACTION_WITH_HOST	209	10	0.00015482	0.00659729	0.00597944	CTNND1:BAD:NCAM1:ITGB6:ZNF502:DAG1:TRIM27:HSPA1A:PARK2:TRIM32	http://www.gsea-msigdb.org/gsea/msigdb/cards/GO_INTERACTION_WITH_HOST
GO_bp	GO_RESPONSE_TO_HORMONE	973	25	0.000155283	0.00659729	0.00597944	ESRRG:SMYD3:BAD:CDK4:ESR2:PER1:VAMP2:ATP1A3:KDM3A:NCOA5:EP300:RANGAP1:PRKAR2A:RHOA:DAG1:FOXP1:ROBO2:BCHE:CLOCK:ADCY2:MEF2C:LATS1:ESR1:FOXP2:PTCH1	http://www.gsea-msigdb.org/gsea/msigdb/cards/GO_RESPONSE_TO_HORMONE
GO_bp	GO_RESPONSE_TO_STEROID_HORMONE	386	14	0.000158494	0.006695	0.00607607	ESRRG:SMYD3:BAD:ESR2:PER1:ATP1A3:KDM3A:EP300:RHOA:FOXP1:BCHE:CLOCK:LATS1:ESR1	http://www.gsea-msigdb.org/gsea/msigdb/cards/GO_RESPONSE_TO_STEROID_HORMONE
GO_bp	GO_MAMMARY_GLAND_EPITHELIUM_DEVELOPMENT	71	6	0.000160798	0.00672123	0.00612375	ERBB4:GPX1:MST1:LATS1:ESR1:PTCH1	http://www.gsea-msigdb.org/gsea/msigdb/cards/GO_MAMMARY_GLAND_EPITHELIUM_DEVELOPMENT
GO_bp	GO_SKELETAL_MUSCLE_ORGAN_DEVELOPMENT	171	9	0.000161496	0.00672123	0.00612375	STRA6:EP300:USP19:GPX1:RHOA:SHOX2:MEF2C:FOXP2:PAX5	http://www.gsea-msigdb.org/gsea/msigdb/cards/GO_SKELETAL_MUSCLE_ORGAN_DEVELOPMENT
GO_bp	GO_GLAND_DEVELOPMENT	435	15	0.000161858	0.00672123	0.00612375	PAX6:TYR:DRD2:STRA6:SALL1:ERBB4:GPX1:DAG1:MST1:LATS1:ESR1:MAD1L1:NRG1:NRG1-IT2:PHF2:PTCH1	http://www.gsea-msigdb.org/gsea/msigdb/cards/GO_GLAND_DEVELOPMENT
GO_bp	GO_LEARNED_VOCALIZATION_BEHAVIOR_OR_VOCAL_LEARNING	10	3	0.000165525	0.00672562	0.00615865	STRA6:NRXN1:FOXP2	http://www.gsea-msigdb.org/gsea/msigdb/cards/GO_LEARNED_VOCALIZATION_BEHAVIOR_OR_VOCAL_LEARNING
GO_bp	GO_BRANCHING_MORPHOGENESIS_OF_A_NERVE	10	3	0.000165525	0.00672562	0.00615865	RERE:DRD2:SHOX2	http://www.gsea-msigdb.org/gsea/msigdb/cards/GO_BRANCHING_MORPHOGENESIS_OF_A_NERVE
GO_bp	GO_POSITIVE_REGULATION_OF_TUMOR_NECROSIS_FACTOR_MEDIATED_SIGNALING_PATHWAY	10	3	0.000165525	0.00672562	0.00615865	HSPA1A:PARK2:TRIM32	http://www.gsea-msigdb.org/gsea/msigdb/cards/GO_POSITIVE_REGULATION_OF_TUMOR_NECROSIS_FACTOR_MEDIATED_SIGNALING_PATHWAY
GO_bp	GO_NEGATIVE_REGULATION_OF_GENE_EXPRESSION_EPIGENETIC	135	8	0.000165624	0.00672562	0.00615865	MIER1:FAM172A:HIST1H1B:HIST1H3I:HIST1H4L:HIST1H3J:TRIM27:PHF2	http://www.gsea-msigdb.org/gsea/msigdb/cards/GO_NEGATIVE_REGULATION_OF_GENE_EXPRESSION_EPIGENETIC
GO_bp	GO_REGULATION_OF_CATION_CHANNEL_ACTIVITY	172	9	0.000168731	0.00681413	0.00624736	EPHB2:PDE4B:SHANK2:DRD2:SHISA9:VAMP2:TMEM110:MEF2C:GRIA1	http://www.gsea-msigdb.org/gsea/msigdb/cards/GO_REGULATION_OF_CATION_CHANNEL_ACTIVITY
GO_bp	GO_PRESYNAPSE_ORGANIZATION	46	5	0.000174047	0.00699041	0.00641678	LRP4:CNTN5:LRFN5:NRXN1:PTPRD	http://www.gsea-msigdb.org/gsea/msigdb/cards/GO_PRESYNAPSE_ORGANIZATION
GO_bp	GO_REGULATION_OF_PROTEOLYSIS	706	20	0.000202741	0.00809863	0.00744301	NRD1:RFWD2:SERPING1:BAD:OS9:TRAF3:BAG5:APOPT1:FURIN:HSPD1:ARIH2:USP19:GPX1:RHOA:ITIH4:FHIT:HSPA1A:LATS1:PARK2:TRIM32	http://www.gsea-msigdb.org/gsea/msigdb/cards/GO_REGULATION_OF_PROTEOLYSIS
GO_bp	GO_VESICLE_LOCALIZATION	303	12	0.000207875	0.00825883	0.00759929	DRD2:KIF5A:VAMP2:RAB27B:ERC2:AP3B1:GRIA1:PARK2:MAGI2:PCLO:PPP6C:NCS1	http://www.gsea-msigdb.org/gsea/msigdb/cards/GO_VESICLE_LOCALIZATION
GO_bp	GO_CAMERA_TYPE_EYE_DEVELOPMENT	304	12	0.000214243	0.00846607	0.00779918	EPHB2:PAX6:CACNA1C:CDK4:KDM2B:PROX2:MEGF11:STRA6:CELF4:LAMB2:SDK1:FOXP2	http://www.gsea-msigdb.org/gsea/msigdb/cards/GO_CAMERA_TYPE_EYE_DEVELOPMENT
GO_bp	GO_NEGATIVE_REGULATION_OF_NERVOUS_SYSTEM_DEVELOPMENT	305	12	0.000220777	0.0086776	0.00797005	EPHB2:PAX6:LRP4:BAG5:SEMA6D:LINGO1:DCC:ZNF536:ERBB4:RHOA:ROBO2:NRG1:NRG1-IT2	http://www.gsea-msigdb.org/gsea/msigdb/cards/GO_NEGATIVE_REGULATION_OF_NERVOUS_SYSTEM_DEVELOPMENT
GO_bp	GO_SYNAPTIC_MEMBRANE_ADHESION	27	4	0.000235881	0.00922195	0.00847998	LRFN5:NRXN1:CDH9:PTPRD	http://www.gsea-msigdb.org/gsea/msigdb/cards/GO_SYNAPTIC_MEMBRANE_ADHESION
GO_bp	GO_MUSCLE_TISSUE_DEVELOPMENT	402	14	0.000240103	0.00932433	0.00859402	MYBPC3:STRA6:ERBB4:EP300:USP19:GPX1:RHOA:SHOX2:MEF2C:SGCD:FOXP2:SGCZ:NRG1:NRG1-IT2:PAX5	http://www.gsea-msigdb.org/gsea/msigdb/cards/GO_MUSCLE_TISSUE_DEVELOPMENT
GO_bp	GO_REGULATION_OF_CELL_POPULATION_PROLIFERATION	1684	36	0.000241037	0.00932433	0.00859402	TAL1:PAX6:BAD:LTBP3:DRD2:TSPAN31:CDK4:CYP27B1:KDM2B:SPRY2:FES:CDH13:FANCL:ERBB4:PLCG1:CD40:BTG3:ADARB1:TOB2:GPX1:RHOA:MST1:RBM5:FOXP1:SHOX2:BCHE:MEF2C:LST1:HSPA1A:ESR1:MAD1L1:MAGI2:FOXP2:NRG1:NRG1-IT2:PTCH1:TRIM32	http://www.gsea-msigdb.org/gsea/msigdb/cards/GO_REGULATION_OF_CELL_POPULATION_PROLIFERATION
GO_bp	GO_RESPONSE_TO_LIGHT_STIMULUS	310	12	0.000256051	0.009798	0.00906999	DDB2:FEN1:RBM4:TYR:DRD2:PER1:ASIC2:EP300:GPX1:CLOCK:EYS:TRIM32	http://www.gsea-msigdb.org/gsea/msigdb/cards/GO_RESPONSE_TO_LIGHT_STIMULUS
GO_bp	GO_REGULATION_OF_PROTEASOMAL_PROTEIN_CATABOLIC_PROCESS	182	9	0.000257155	0.009798	0.00906999	RFWD2:OS9:BAG5:ARIH2:USP19:GPX1:FHIT:HSPA1A:PARK2	http://www.gsea-msigdb.org/gsea/msigdb/cards/GO_REGULATION_OF_PROTEASOMAL_PROTEIN_CATABOLIC_PROCESS
GO_bp	GO_NEGATIVE_REGULATION_OF_CHROMOSOME_ORGANIZATION	144	8	0.000257527	0.009798	0.00906999	PRMT6:XRCC3:KDM3A:IK:HIST1H1B:MAD1L1:PAX5:PHF2	http://www.gsea-msigdb.org/gsea/msigdb/cards/GO_NEGATIVE_REGULATION_OF_CHROMOSOME_ORGANIZATION
GO_bp	GO_CHEMICAL_SYNAPTIC_TRANSMISSION_POSTSYNAPTIC	109	7	0.000258614	0.009798	0.00907138	SHANK2:DRD2:C15orf59:CELF4:NRXN1:ZMYND8:MEF2C	http://www.gsea-msigdb.org/gsea/msigdb/cards/GO_CHEMICAL_SYNAPTIC_TRANSMISSION_POSTSYNAPTIC
GO_bp	GO_REGULATION_OF_STEM_CELL_POPULATION_MAINTENANCE	28	4	0.000272734	0.0102315	0.00949348	TAL1:KDM2B:KDM3A:ZNF322	http://www.gsea-msigdb.org/gsea/msigdb/cards/GO_REGULATION_OF_STEM_CELL_POPULATION_MAINTENANCE
GO_bp	GO_REGULATION_OF_ANATOMICAL_STRUCTURE_MORPHOGENESIS	1130	27	0.000272839	0.0102315	0.00949348	EPHB2:ADAM12:LRP4:OLFM4:SPRY2:GPC6:OTX2:SEMA6D:LINGO1:FES:DCC:PLCG1:CD40:QRICH1:RHOA:DAG1:STAB1:FOXP1:ROBO2:SHOX2:MEF2C:LST1:ESR1:PARK2:MAGI2:FOXP2:PTPRD	http://www.gsea-msigdb.org/gsea/msigdb/cards/GO_REGULATION_OF_ANATOMICAL_STRUCTURE_MORPHOGENESIS
GO_bp	GO_CHROMATIN_ASSEMBLY_OR_DISASSEMBLY	184	9	0.000278788	0.0104015	0.00966168	TAL1:SMYD3:BAHD1:HIST1H2BL:HIST1H2BN:HIST1H1B:HIST1H3I:HIST1H4L:HIST1H3J	http://www.gsea-msigdb.org/gsea/msigdb/cards/GO_CHROMATIN_ASSEMBLY_OR_DISASSEMBLY
GO_bp	GO_SENSORY_SYSTEM_DEVELOPMENT	361	13	0.000288796	0.0106787	0.00994034	EPHB2:CRB1:PAX6:CACNA1C:CDK4:KDM2B:PROX2:MEGF11:STRA6:CELF4:LAMB2:SDK1:FOXP2	http://www.gsea-msigdb.org/gsea/msigdb/cards/GO_SENSORY_SYSTEM_DEVELOPMENT
GO_bp	GO_CAMERA_TYPE_EYE_MORPHOGENESIS	111	7	0.000289123	0.0106787	0.00994034	EPHB2:PAX6:KDM2B:PROX2:MEGF11:STRA6:SDK1	http://www.gsea-msigdb.org/gsea/msigdb/cards/GO_CAMERA_TYPE_EYE_MORPHOGENESIS
GO_bp	GO_REGULATION_OF_TRANSFERASE_ACTIVITY	956	24	0.000293564	0.0107885	0.0100531	EPHB2:TAL1:NEK7:SMYD3:BAD:GRM5:DRD2:CDK4:TAOK3:SPRY2:STK24:BAG5:CD40:ADARB1:PRKAR2A:RHOA:DAG1:MST1:ADCY2:TRIM27:SAMD5:LATS1:PARK2:NRG1:NRG1-IT2	http://www.gsea-msigdb.org/gsea/msigdb/cards/GO_REGULATION_OF_TRANSFERASE_ACTIVITY
GO_bp	GO_APPENDAGE_MORPHOGENESIS	147	8	0.00029612	0.0108283	0.0101007	LRP4:CACNA1C:SALL1:TMEM107:SP9:MBNL1:SHOX2:PTCH1	http://www.gsea-msigdb.org/gsea/msigdb/cards/GO_APPENDAGE_MORPHOGENESIS
GO_bp	GO_OLFACTORY_BULB_INTERNEURON_DIFFERENTIATION	12	3	0.000298363	0.0108563	0.0101373	SALL1:ERBB4:ROBO2	http://www.gsea-msigdb.org/gsea/msigdb/cards/GO_OLFACTORY_BULB_INTERNEURON_DIFFERENTIATION
GO_bp	GO_EYE_MORPHOGENESIS	148	8	0.000309986	0.0112236	0.0104911	EPHB2:CRB1:PAX6:KDM2B:PROX2:MEGF11:STRA6:SDK1	http://www.gsea-msigdb.org/gsea/msigdb/cards/GO_EYE_MORPHOGENESIS
GO_bp	GO_CELL_DIFFERENTIATION_IN_SPINAL_CORD	52	5	0.000312073	0.0112438	0.0105206	TAL1:PAX6:GIGYF2:ABT1:PTCH1	http://www.gsea-msigdb.org/gsea/msigdb/cards/GO_CELL_DIFFERENTIATION_IN_SPINAL_CORD
GO_bp	GO_PROTEIN_CATABOLIC_PROCESS	907	23	0.000339921	0.0121807	0.011371	NRD1:RFWD2:OS9:AREL1:BAG5:USP3:FURIN:ARIH2:USP19:USP4:GPX1:RNF123:UBA7:FHIT:PCNP:CLOCK:PRSS16:HSPA1A:LATS1:PARK2:CNOT4:NRG1:NRG1-IT2:TRIM32	http://www.gsea-msigdb.org/gsea/msigdb/cards/GO_PROTEIN_CATABOLIC_PROCESS
GO_bp	GO_CELL_DIFFERENTIATION_INVOLVED_IN_KIDNEY_DEVELOPMENT	53	5	0.000341391	0.0121807	0.0113762	SALL1:LAMB2:MEF2C:MAGI2:PTCH1	http://www.gsea-msigdb.org/gsea/msigdb/cards/GO_CELL_DIFFERENTIATION_INVOLVED_IN_KIDNEY_DEVELOPMENT
GO_bp	GO_CELL_GROWTH	468	15	0.000352197	0.0125056	0.0116913	NDUFS3:FLRT1:ACVR1B:CYP27B1:KDM2B:ESR2:SEMA6D:DCC:ARIH2:LAMB2:RHOA:HIST1H1B:HSPA1A:PARK2:TRIM32	http://www.gsea-msigdb.org/gsea/msigdb/cards/GO_CELL_GROWTH
GO_bp	GO_RNA_SPLICING_VIA_TRANSESTERIFICATION_REACTIONS	369	13	0.000355812	0.0125662	0.0117215	CLP1:RBM4:RBFOX1:CELF4:SF3B1:USP4:RBM5:MBNL1:RSRC1:FAM172A:IK:ZMAT2:ELAVL2	http://www.gsea-msigdb.org/gsea/msigdb/cards/GO_RNA_SPLICING_VIA_TRANSESTERIFICATION_REACTIONS
GO_bp	GO_HORMONE_MEDIATED_SIGNALING_PATHWAY	232	10	0.000357325	0.0125662	0.0117267	ESRRG:ESR2:PER1:KDM3A:EP300:RHOA:FOXP1:CLOCK:LATS1:ESR1	http://www.gsea-msigdb.org/gsea/msigdb/cards/GO_HORMONE_MEDIATED_SIGNALING_PATHWAY
GO_bp	GO_ANATOMICAL_STRUCTURE_FORMATION_INVOLVED_IN_MORPHOGENESIS	1152	27	0.000367816	0.0128735	0.0120255	EPHB2:TAL1:ADAM12:PAX6:MYBPC3:KDM2B:SPRY2:OTX2:PROX2:HERC1:MEGF11:STRA6:SALL1:CDH13:PLCG1:CD40:EP300:GPX1:RHOA:TCTA:DAG1:STAB1:ROBO2:MEF2C:LATS1:SDK1:PTCH1	http://www.gsea-msigdb.org/gsea/msigdb/cards/GO_ANATOMICAL_STRUCTURE_FORMATION_INVOLVED_IN_MORPHOGENESIS
GO_bp	GO_VIRAL_LIFE_CYCLE	323	12	0.000370905	0.0129201	0.0120357	NCAM1:FURIN:ITGB6:STAU1:ADARB1:ZNF502:DAG1:TRIM27:HSPA1A:NUP43:PARK2:TRIM32	http://www.gsea-msigdb.org/gsea/msigdb/cards/GO_VIRAL_LIFE_CYCLE
GO_bp	GO_FOREBRAIN_NEURON_DIFFERENTIATION	54	5	0.000372746	0.012923	0.0120503	PAX6:DRD2:SALL1:ERBB4:ROBO2	http://www.gsea-msigdb.org/gsea/msigdb/cards/GO_FOREBRAIN_NEURON_DIFFERENTIATION
GO_bp	GO_REGENERATION	192	9	0.000380962	0.0131459	0.0122701	CDK4:STK24:ERBB4:LAMB2:GPX1:DAG1:MUSTN1:EYS:PTCH1	http://www.gsea-msigdb.org/gsea/msigdb/cards/GO_REGENERATION
GO_bp	GO_REGULATION_OF_KINASE_ACTIVITY	857	22	0.000386362	0.0132699	0.0123979	EPHB2:TAL1:SMYD3:BAD:GRM5:DRD2:CDK4:TAOK3:SPRY2:STK24:CD40:ADARB1:PRKAR2A:RHOA:DAG1:MST1:ADCY2:TRIM27:SAMD5:LATS1:PARK2:NRG1:NRG1-IT2	http://www.gsea-msigdb.org/gsea/msigdb/cards/GO_REGULATION_OF_KINASE_ACTIVITY
GO_bp	GO_REGULATION_OF_CELL_MORPHOGENESIS	475	15	0.000411125	0.0140547	0.0131439	EPHB2:LRP4:OLFM4:SEMA6D:LINGO1:FES:DCC:QRICH1:RHOA:DAG1:ROBO2:SHOX2:LST1:PARK2:PTPRD	http://www.gsea-msigdb.org/gsea/msigdb/cards/GO_REGULATION_OF_CELL_MORPHOGENESIS
GO_bp	GO_REGULATION_OF_CATION_TRANSMEMBRANE_TRANSPORT	328	12	0.000425409	0.0144757	0.0135505	EPHB2:PDE4B:PSEN2:SHANK2:DRD2:CACNA1C:SHISA9:VAMP2:PLCG1:TMEM110:MEF2C:GRIA1	http://www.gsea-msigdb.org/gsea/msigdb/cards/GO_REGULATION_OF_CATION_TRANSMEMBRANE_TRANSPORT
GO_bp	GO_REGULATION_OF_PROTEIN_LOCALIZATION	982	24	0.000430528	0.0145824	0.0136135	EPHB2:CACNA1E:LRP4:BAD:DRD2:CACNA1C:OS9:CABP1:GPC6:VAMP2:ERBB4:CD40:ZMYND8:RANGAP1:ARIH2:DAG1:FOXP1:CLOCK:BANK1:TRIM27:PARK2:PPP3CC:PTCH1:ASTN2	http://www.gsea-msigdb.org/gsea/msigdb/cards/GO_REGULATION_OF_PROTEIN_LOCALIZATION
GO_bp	GO_LOCOMOTORY_BEHAVIOR	196	9	0.000442591	0.0149222	0.013944	TAL1:NEGR1:GRM5:DRD2:ZFHX3:GIGYF2:LPHN3:PARK2:NRG1:NRG1-IT2	http://www.gsea-msigdb.org/gsea/msigdb/cards/GO_LOCOMOTORY_BEHAVIOR
GO_bp	GO_REGULATION_OF_PHOSPHORUS_METABOLIC_PROCESS	1677	35	0.000454983	0.01527	0.0142825	EPHB2:TAL1:SMYD3:PAX6:LRP4:BAD:GRM5:DRD2:ACVR1B:CDK4:TAOK3:SPPL3:SPRY2:STK24:RPS6KA5:PER1:VRK2:PLCL1:ERBB4:CD40:ADARB1:PRKAR2A:RHOA:DAG1:MST1:BANK1:ADCY2:MEF2C:PPP2R2B:TRIM27:SAMD5:LATS1:PARK2:MAGI2:NRG1:NRG1-IT2	http://www.gsea-msigdb.org/gsea/msigdb/cards/GO_REGULATION_OF_PHOSPHORUS_METABOLIC_PROCESS
GO_bp	GO_NEGATIVE_REGULATION_OF_CELL_MOTILITY	331	12	0.000461247	0.015369	0.014402	DRD2:STK24:SEMA6D:ERBB4:ZMYND8:ADARB1:RHOA:DAG1:MEF2C:MAGI2:NRG1:NRG1-IT2:SCAI	http://www.gsea-msigdb.org/gsea/msigdb/cards/GO_NEGATIVE_REGULATION_OF_CELL_MOTILITY
GO_bp	GO_SPINAL_CORD_MOTOR_NEURON_DIFFERENTIATION	32	4	0.000462114	0.015369	0.014402	PAX6:GIGYF2:ABT1:PTCH1	http://www.gsea-msigdb.org/gsea/msigdb/cards/GO_SPINAL_CORD_MOTOR_NEURON_DIFFERENTIATION
GO_bp	GO_NEGATIVE_REGULATION_OF_ORGANELLE_ORGANIZATION	380	13	0.000469252	0.0155361	0.0145721	PRMT6:AVIL:XRCC3:CTNNA2:KDM3A:GPX1:IK:HIST1H1B:HSPA1A:PARK2:MAD1L1:PAX5:PHF2	http://www.gsea-msigdb.org/gsea/msigdb/cards/GO_NEGATIVE_REGULATION_OF_ORGANELLE_ORGANIZATION
GO_bp	GO_POSITIVE_REGULATION_OF_SIGNALING	1813	37	0.00047656	0.0157072	0.0147461	EPHB2:MIER1:ARHGAP1:BAD:SHANK2:DRD2:ACVR1B:CYP27B1:TAOK3:SPPL3:SPRY2:APOPT1:ZNF423:SALL1:CDH13:VAMP2:NRXN1:PLA2R1:ERBB4:CD40:STAU1:EP300:GPX1:RHOA:TMEM110:FOXP1:ROBO2:SHOX2:BANK1:MAML3:HSPA1A:SAMD5:ESR1:PARK2:PPP3CC:NRG1:NRG1-IT2:TRIM32	http://www.gsea-msigdb.org/gsea/msigdb/cards/GO_POSITIVE_REGULATION_OF_SIGNALING
GO_bp	GO_CHROMATIN_ASSEMBLY	158	8	0.000480095	0.0157157	0.0147552	SMYD3:BAHD1:HIST1H2BL:HIST1H2BN:HIST1H1B:HIST1H3I:HIST1H4L:HIST1H3J	http://www.gsea-msigdb.org/gsea/msigdb/cards/GO_CHROMATIN_ASSEMBLY
GO_bp	GO_MALE_GAMETE_GENERATION	535	16	0.000482803	0.0157157	0.0147552	DUSP13:BAD:CCDC87:KDM2B:TBC1D21:PMFBP1:KDM3A:TOPAZ1:ZNF35:CCDC36:SFMBT1:CLOCK:NKAPL:TRIM27:PACRG:PAX5	http://www.gsea-msigdb.org/gsea/msigdb/cards/GO_MALE_GAMETE_GENERATION
GO_bp	GO_CELLULAR_PROTEIN_CATABOLIC_PROCESS	756	20	0.000484735	0.0157157	0.0147552	RFWD2:OS9:AREL1:BAG5:USP3:FURIN:ARIH2:USP19:USP4:GPX1:RNF123:UBA7:FHIT:PCNP:CLOCK:HSPA1A:LATS1:PARK2:CNOT4:TRIM32	http://www.gsea-msigdb.org/gsea/msigdb/cards/GO_CELLULAR_PROTEIN_CATABOLIC_PROCESS
GO_bp	GO_GLIAL_CELL_FATE_COMMITMENT	14	3	0.000485368	0.0157157	0.0147552	TAL1:PAX6:NRG1:NRG1-IT2	http://www.gsea-msigdb.org/gsea/msigdb/cards/GO_GLIAL_CELL_FATE_COMMITMENT
GO_bp	GO_IMMUNE_RESPONSE_REGULATING_SIGNALING_PATHWAY	645	18	0.000496571	0.0160079	0.015043	PDE4B:DENND1B:SPPL3:RPS6KA5:TRAF3:HSPD1:PLCG1:CD40:EP300:FOXP1:MEF2C:BTN3A2:BTN3A3:BTN2A1:BTN1A1:HSPA1A:ESR1:PAX5	http://www.gsea-msigdb.org/gsea/msigdb/cards/GO_IMMUNE_RESPONSE_REGULATING_SIGNALING_PATHWAY
GO_bp	GO_REGULATION_OF_INTRINSIC_APOPTOTIC_SIGNALING_PATHWAY	159	8	0.000500605	0.0160674	0.0150599	NDUFS3:PTPMT1:BAD:BAG5:GPX1:HSPA1A:PARK2:TRIM32	http://www.gsea-msigdb.org/gsea/msigdb/cards/GO_REGULATION_OF_INTRINSIC_APOPTOTIC_SIGNALING_PATHWAY
GO_bp	GO_PEPTIDYL_LYSINE_MODIFICATION	384	13	0.000517478	0.0165368	0.0155136	PRMT6:SMYD3:METTL21B:RPS6KA5:PER1:KDM3A:EP300:RANGAP1:CLOCK:PRDM5:HIST1H1B:NUP43:PAX5	http://www.gsea-msigdb.org/gsea/msigdb/cards/GO_PEPTIDYL_LYSINE_MODIFICATION
GO_bp	GO_SECRETION	1628	34	0.000541966	0.0172444	0.0161917	CACNA1E:SERPING1:BAD:DRD2:CACNA1C:MLEC:OLFM4:FURIN:FES:VAMP2:RAB27B:NRXN1:PLA2R1:ITGB6:ERBB4:CD40:ARFGEF2:GRM7:RHOA:APEH:ITIH4:ERC2:FOXP1:CLOCK:BANK1:MEF2C:BTN3A2:TRIM27:HSPA1A:PARK2:PCLO:NRG1:NRG1-IT2:RABEPK:NCS1	http://www.gsea-msigdb.org/gsea/msigdb/cards/GO_SECRETION
GO_bp	GO_MEMBRANE_PROTEIN_PROTEOLYSIS	59	5	0.000563299	0.0178459	0.0167712	NRD1:PSEN2:SPPL3:FURIN:DAG1	http://www.gsea-msigdb.org/gsea/msigdb/cards/GO_MEMBRANE_PROTEIN_PROTEOLYSIS
GO_bp	GO_SECOND_MESSENGER_MEDIATED_SIGNALING	439	14	0.000576594	0.0181656	0.0171013	GRM5:DRD2:CACNA1C:SPPL3:CDH13:PLCG1:PRKAR2A:TMEM110:LPHN3:ADCY2:SGCD:PCLO:PPP3CC:NRG1:NRG1-IT2	http://www.gsea-msigdb.org/gsea/msigdb/cards/GO_SECOND_MESSENGER_MEDIATED_SIGNALING
GO_bp	GO_ESTABLISHMENT_OF_ORGANELLE_LOCALIZATION	491	15	0.000578334	0.0181656	0.0171013	PAX6:DRD2:KIF5A:SPRY2:FES:VAMP2:RAB27B:ERC2:AP3B1:GRIA1:PARK2:MAD1L1:PCLO:PPP6C:NCS1	http://www.gsea-msigdb.org/gsea/msigdb/cards/GO_ESTABLISHMENT_OF_ORGANELLE_LOCALIZATION
GO_bp	GO_PREPULSE_INHIBITION	15	3	0.0006016	0.0186129	0.0175819	DRD2:NRXN1:CTNNA2	http://www.gsea-msigdb.org/gsea/msigdb/cards/GO_PREPULSE_INHIBITION
GO_bp	GO_MAINTENANCE_OF_SYNAPSE_STRUCTURE	15	3	0.0006016	0.0186129	0.0175819	BSN:ERC2:PCLO	http://www.gsea-msigdb.org/gsea/msigdb/cards/GO_MAINTENANCE_OF_SYNAPSE_STRUCTURE
GO_bp	GO_G_PROTEIN_COUPLED_GLUTAMATE_RECEPTOR_SIGNALING_PATHWAY	15	3	0.0006016	0.0186129	0.0175819	GRM5:GRM7:GRM8	http://www.gsea-msigdb.org/gsea/msigdb/cards/GO_G_PROTEIN_COUPLED_GLUTAMATE_RECEPTOR_SIGNALING_PATHWAY
GO_bp	GO_NEGATIVE_REGULATION_OF_PHOSPHORYLATION	441	14	0.000602704	0.0186129	0.0175819	EPHB2:SMYD3:PAX6:DRD2:TAOK3:SPRY2:PER1:ADARB1:PRKAR2A:RHOA:DAG1:TRIM27:LATS1:PARK2	http://www.gsea-msigdb.org/gsea/msigdb/cards/GO_NEGATIVE_REGULATION_OF_PHOSPHORYLATION
GO_bp	GO_ANTIGEN_RECEPTOR_MEDIATED_SIGNALING_PATHWAY	294	11	0.000607738	0.0186899	0.0176693	PDE4B:DENND1B:SPPL3:PLCG1:FOXP1:MEF2C:BTN3A2:BTN3A3:BTN2A1:BTN1A1:PAX5	http://www.gsea-msigdb.org/gsea/msigdb/cards/GO_ANTIGEN_RECEPTOR_MEDIATED_SIGNALING_PATHWAY
GO_bp	GO_PEPTIDYL_LYSINE_METHYLATION	126	7	0.000621669	0.0190386	0.0180139	PRMT6:SMYD3:METTL21B:KDM3A:PRDM5:HIST1H1B:PAX5	http://www.gsea-msigdb.org/gsea/msigdb/cards/GO_PEPTIDYL_LYSINE_METHYLATION
GO_bp	GO_TISSUE_MORPHOGENESIS	659	18	0.000636364	0.0194078	0.0183782	TAL1:MYBPC3:KDM2B:SPRY2:GPC6:SALL1:ADARB1:RHOA:DAG1:FOXP1:ROBO2:SHOX2:MEF2C:ESR1:MAGI2:NRG1:NRG1-IT2:PTCH1:ASTN2	http://www.gsea-msigdb.org/gsea/msigdb/cards/GO_TISSUE_MORPHOGENESIS
GO_bp	GO_CHROMATIN_ORGANIZATION_INVOLVED_IN_REGULATION_OF_TRANSCRIPTION	127	7	0.000651609	0.0195524	0.018604	MIER1:FAM172A:HIST1H1B:HIST1H3I:HIST1H4L:HIST1H3J:PHF2	http://www.gsea-msigdb.org/gsea/msigdb/cards/GO_CHROMATIN_ORGANIZATION_INVOLVED_IN_REGULATION_OF_TRANSCRIPTION
GO_bp	GO_POSTSYNAPTIC_SPECIALIZATION_ORGANIZATION	35	4	0.00065502	0.0195524	0.018604	SHANK2:NRXN1:ZMYND8:PTPRD	http://www.gsea-msigdb.org/gsea/msigdb/cards/GO_POSTSYNAPTIC_SPECIALIZATION_ORGANIZATION
GO_bp	GO_NEGATIVE_REGULATION_OF_INTRACELLULAR_STEROID_HORMONE_RECEPTOR_SIGNALING_PATHWAY	35	4	0.00065502	0.0195524	0.018604	PER1:RHOA:FOXP1:CLOCK	http://www.gsea-msigdb.org/gsea/msigdb/cards/GO_NEGATIVE_REGULATION_OF_INTRACELLULAR_STEROID_HORMONE_RECEPTOR_SIGNALING_PATHWAY
GO_bp	GO_NEGATIVE_REGULATION_OF_GENE_SILENCING	35	4	0.00065502	0.0195524	0.018604	DND1:HIST1H1B:ESR1:PHF2	http://www.gsea-msigdb.org/gsea/msigdb/cards/GO_NEGATIVE_REGULATION_OF_GENE_SILENCING
GO_bp	GO_MIDBRAIN_DEVELOPMENT	92	6	0.000655544	0.0195524	0.018604	NDUFS3:SUDS3:KDM2B:OTX2:CKB:RHOA	http://www.gsea-msigdb.org/gsea/msigdb/cards/GO_MIDBRAIN_DEVELOPMENT
GO_bp	GO_REGULATION_OF_GLUTAMATE_RECEPTOR_SIGNALING_PATHWAY	61	5	0.000657068	0.0195524	0.018604	EPHB2:SHANK2:SHISA9:MEF2C:GRIA1	http://www.gsea-msigdb.org/gsea/msigdb/cards/GO_REGULATION_OF_GLUTAMATE_RECEPTOR_SIGNALING_PATHWAY
GO_bp	GO_DNA_CONFORMATION_CHANGE	297	11	0.0006607	0.0195812	0.0186459	SMYD3:DDB2:BAHD1:RAD51:HIST1H2BL:HIST1H2BN:HIST1H1B:HIST1H3I:HIST1H4L:HIST1H3J:ASCC3	http://www.gsea-msigdb.org/gsea/msigdb/cards/GO_DNA_CONFORMATION_CHANGE
GO_bp	GO_NEGATIVE_REGULATION_OF_DEVELOPMENTAL_PROCESS	1013	24	0.000664645	0.0196143	0.0186964	EPHB2:TAL1:PAX6:LRP4:SPRY2:BAG5:SEMA6D:LINGO1:DCC:ZNF536:ERBB4:CHADL:TOB2:USP19:RHOA:TCTA:STAB1:SFMBT1:ROBO2:HIST1H4L:ZKSCAN3:PARK2:NRG1:NRG1-IT2:PTCH1	http://www.gsea-msigdb.org/gsea/msigdb/cards/GO_NEGATIVE_REGULATION_OF_DEVELOPMENTAL_PROCESS
GO_bp	GO_CIRCULATORY_SYSTEM_DEVELOPMENT	1136	26	0.000667152	0.0196143	0.0187062	EPHB2:TAL1:ADAM12:PAX6:MYBPC3:CACNA1C:SPRY2:PROX2:STRA6:SALL1:CDH13:ERBB4:PLCG1:CD40:EP300:GPX1:RHOA:DAG1:STAB1:ROBO2:SHOX2:MEF2C:SGCD:SGCZ:NRG1:NRG1-IT2:PTCH1	http://www.gsea-msigdb.org/gsea/msigdb/cards/GO_CIRCULATORY_SYSTEM_DEVELOPMENT
GO_bp	GO_RESPONSE_TO_RADIATION	446	14	0.000672409	0.0196901	0.0187927	RFWD2:DDB2:FEN1:RBM4:TYR:DRD2:RAD51:PER1:ASIC2:EP300:GPX1:CLOCK:EYS:TRIM32	http://www.gsea-msigdb.org/gsea/msigdb/cards/GO_RESPONSE_TO_RADIATION
GO_bp	GO_PROTEIN_MODIFICATION_BY_SMALL_PROTEIN_REMOVAL	298	11	0.000679185	0.0198096	0.0189211	DDB2:SUDS3:TRAF3:USP3:EP300:USP19:USP4:RHOA:RNF123:ESR1:PARK2	http://www.gsea-msigdb.org/gsea/msigdb/cards/GO_PROTEIN_MODIFICATION_BY_SMALL_PROTEIN_REMOVAL
GO_bp	GO_REGULATION_OF_TRANSMEMBRANE_TRANSPORT	553	16	0.000687235	0.0199651	0.019084	EPHB2:PDE4B:CACNA1E:PSEN2:SHANK2:GRM5:DRD2:CACNA1C:SHISA9:VAMP2:ASIC2:KCNJ13:PLCG1:TMEM110:MEF2C:GRIA1	http://www.gsea-msigdb.org/gsea/msigdb/cards/GO_REGULATION_OF_TRANSMEMBRANE_TRANSPORT
GO_bp	GO_POSITIVE_REGULATION_OF_PROTEIN_BINDING	93	6	0.000694131	0.0200861	0.0191527	SPPL3:MARK3:PLCL1:EP300:MEF2C:PARK2	http://www.gsea-msigdb.org/gsea/msigdb/cards/GO_POSITIVE_REGULATION_OF_PROTEIN_BINDING
GO_bp	GO_SENSORY_ORGAN_MORPHOGENESIS	253	10	0.000700981	0.0202047	0.0192803	EPHB2:CRB1:PAX6:KDM2B:SPRY2:PROX2:MEGF11:STRA6:SALL1:SDK1	http://www.gsea-msigdb.org/gsea/msigdb/cards/GO_SENSORY_ORGAN_MORPHOGENESIS
GO_bp	GO_NEGATIVE_REGULATION_OF_CHROMATIN_ORGANIZATION	62	5	0.000708108	0.0203304	0.0193751	PRMT6:KDM3A:HIST1H1B:PAX5:PHF2	http://www.gsea-msigdb.org/gsea/msigdb/cards/GO_NEGATIVE_REGULATION_OF_CHROMATIN_ORGANIZATION
GO_bp	GO_REGULATION_OF_CATABOLIC_PROCESS	959	23	0.000727237	0.0207725	0.0198138	NRD1:RFWD2:BAD:OS9:CDK4:AREL1:BAG5:HERC1:FURIN:GIGYF2:EP300:ARIH2:USP19:GPX1:FHIT:DND1:ZKSCAN3:HSPA1A:LATS1:NUP43:PARK2:NRG1:NRG1-IT2:TRIM32	http://www.gsea-msigdb.org/gsea/msigdb/cards/GO_REGULATION_OF_CATABOLIC_PROCESS
GO_bp	GO_RESPONSE_TO_WOUNDING	667	18	0.000730533	0.0207725	0.0198412	PAX6:SERPING1:DRD2:STK24:ERBB4:CD40:RANGAP1:PRKAR2A:LAMB2:GPX1:RHOA:DAG1:MUSTN1:AP3B1:HIST1H3I:HIST1H3J:EYS:NRG1:NRG1-IT2	http://www.gsea-msigdb.org/gsea/msigdb/cards/GO_RESPONSE_TO_WOUNDING
GO_bp	GO_REGULATION_OF_POSTSYNAPTIC_DENSITY_ORGANIZATION	16	3	0.000734198	0.0207725	0.0198474	NRXN1:ZMYND8:PTPRD	http://www.gsea-msigdb.org/gsea/msigdb/cards/GO_REGULATION_OF_POSTSYNAPTIC_DENSITY_ORGANIZATION
GO_bp	GO_MACROMOLECULE_METHYLATION	301	11	0.000737242	0.0207725	0.0198474	PRMT6:SMYD3:METTL1:METTL21B:TRMT61A:KDM3A:TRMT10C:PRDM5:HIST1H1B:PCMT1:PAX5	http://www.gsea-msigdb.org/gsea/msigdb/cards/GO_MACROMOLECULE_METHYLATION
GO_bp	GO_TUBE_DEVELOPMENT	1082	25	0.000737635	0.0207725	0.0198474	EPHB2:TAL1:ADAM12:PAX6:KDM2B:SPRY2:STRA6:SALL1:CDH13:TMEM107:PLCG1:CD40:EP300:GPX1:RHOA:DAG1:STAB1:FOXP1:ROBO2:SHOX2:MEF2C:SGCD:ESR1:FOXP2:PTCH1	http://www.gsea-msigdb.org/gsea/msigdb/cards/GO_TUBE_DEVELOPMENT
GO_bp	GO_CATION_TRANSPORT	1145	26	0.000747952	0.0209826	0.0200627	EPHB2:PDE4B:CACNA1E:PSEN2:ARHGAP1:CCS:SHANK2:DRD2:CACNA1C:CYP27B1:SHISA9:PER1:VAMP2:ASIC2:ATP1A3:KCNJ13:PLCG1:RHOA:TMEM110:TMEM165:MEF2C:GRIA1:SLC17A3:TRIM27:PARK2:NCS1	http://www.gsea-msigdb.org/gsea/msigdb/cards/GO_CATION_TRANSPORT
GO_bp	GO_POSITIVE_REGULATION_OF_IMMUNE_SYSTEM_PROCESS	1147	26	0.000767026	0.0214359	0.0204477	TAL1:PDE4B:DENND1B:SERPING1:BAD:ACVR1B:SPPL3:RPS6KA5:TRAF3:FES:HSPD1:PLCG1:CD40:EP300:RHOA:FOXP1:AP3B1:MEF2C:BTN3A2:BTN3A3:BTN2A1:BTN1A1:HSPA1A:ESR1:TOX:PAX5	http://www.gsea-msigdb.org/gsea/msigdb/cards/GO_POSITIVE_REGULATION_OF_IMMUNE_SYSTEM_PROCESS
GO_bp	GO_NEGATIVE_REGULATION_OF_INTRINSIC_APOPTOTIC_SIGNALING_PATHWAY	95	6	0.00077656	0.0215437	0.0205802	NDUFS3:BAG5:GPX1:HSPA1A:PARK2:TRIM32	http://www.gsea-msigdb.org/gsea/msigdb/cards/GO_NEGATIVE_REGULATION_OF_INTRINSIC_APOPTOTIC_SIGNALING_PATHWAY
GO_bp	GO_SIGNAL_RELEASE_FROM_SYNAPSE	170	8	0.000776746	0.0215437	0.0205802	DRD2:VAMP2:NRXN1:ERC2:MEF2C:PARK2:PCLO:NCS1	http://www.gsea-msigdb.org/gsea/msigdb/cards/GO_SIGNAL_RELEASE_FROM_SYNAPSE
GO_bp	GO_CELL_FATE_COMMITMENT	257	10	0.000790277	0.0218366	0.0208749	TAL1:PAX6:SOX5:SPRY2:ERBB4:RHOA:MEF2C:LATS1:NRG1:NRG1-IT2:PTCH1	http://www.gsea-msigdb.org/gsea/msigdb/cards/GO_CELL_FATE_COMMITMENT
GO_bp	GO_REGULATION_OF_RNA_SPLICING	132	7	0.000818895	0.022336	0.0214123	RBM4:RBFOX1:CELF4:RBM5:MBNL1:FAM172A:HSPA1A	http://www.gsea-msigdb.org/gsea/msigdb/cards/GO_REGULATION_OF_RNA_SPLICING
GO_bp	GO_NEGATIVE_REGULATION_OF_CELL_MORPHOGENESIS_INVOLVED_IN_DIFFERENTIATION	96	6	0.000820507	0.022336	0.0214123	EPHB2:LRP4:SEMA6D:LINGO1:DCC:RHOA	http://www.gsea-msigdb.org/gsea/msigdb/cards/GO_NEGATIVE_REGULATION_OF_CELL_MORPHOGENESIS_INVOLVED_IN_DIFFERENTIATION
GO_bp	GO_REGULATION_OF_MRNA_SPLICING_VIA_SPLICEOSOME	96	6	0.000820507	0.022336	0.0214123	RBM4:RBFOX1:CELF4:RBM5:MBNL1:FAM172A	http://www.gsea-msigdb.org/gsea/msigdb/cards/GO_REGULATION_OF_MRNA_SPLICING_VIA_SPLICEOSOME
GO_bp	GO_PIGMENTATION	96	6	0.000820507	0.022336	0.0214123	C10orf11:TYR:DRD2:RAB27B:AP3B1:MEF2C	http://www.gsea-msigdb.org/gsea/msigdb/cards/GO_PIGMENTATION
GO_bp	GO_RESPONSE_TO_OXYGEN_CONTAINING_COMPOUND	1603	33	0.000831855	0.0225614	0.0216432	PDE4B:SMYD3:BAD:CCS:GRM5:TYR:DRD2:CDK4:CYP27B1:STK24:RAD51:FES:PER1:VAMP2:ATP1A3:NCOA5:CD40:RANGAP1:ZNF35:PRKAR2A:GPX1:RHOA:DAG1:FOXP1:BCHE:LPHN3:ADCY2:MEF2C:ESR1:PARK2:SDK1:FOXP2:PTCH1	http://www.gsea-msigdb.org/gsea/msigdb/cards/GO_RESPONSE_TO_OXYGEN_CONTAINING_COMPOUND
GO_bp	GO_REGULATION_OF_NEUROLOGICAL_SYSTEM_PROCESS	133	7	0.000856089	0.0231333	0.0221408	MYRF:SHANK2:SHISA9:CELF4:NRXN1:ZMYND8:DAG1	http://www.gsea-msigdb.org/gsea/msigdb/cards/GO_REGULATION_OF_NEUROLOGICAL_SYSTEM_PROCESS
GO_bp	GO_TEMPERATURE_HOMEOSTASIS	173	8	0.000870163	0.0234275	0.0224378	NRD1:ESRRG:DRD2:ZNF423:KDM3A:PLCL1:GPX1:IP6K1	http://www.gsea-msigdb.org/gsea/msigdb/cards/GO_TEMPERATURE_HOMEOSTASIS
GO_bp	GO_POSTSYNAPTIC_MODULATION_OF_CHEMICAL_SYNAPTIC_TRANSMISSION	17	3	0.000884026	0.023457	0.0225271	GRM5:DRD2:DCC	http://www.gsea-msigdb.org/gsea/msigdb/cards/GO_POSTSYNAPTIC_MODULATION_OF_CHEMICAL_SYNAPTIC_TRANSMISSION
GO_bp	GO_VOCALIZATION_BEHAVIOR	17	3	0.000884026	0.023457	0.0225271	SHANK2:NRXN1:FOXP2	http://www.gsea-msigdb.org/gsea/msigdb/cards/GO_VOCALIZATION_BEHAVIOR
GO_bp	GO_MAMMARY_GLAND_EPITHELIAL_CELL_DIFFERENTIATION	17	3	0.000884026	0.023457	0.0225271	ERBB4:LATS1:PTCH1	http://www.gsea-msigdb.org/gsea/msigdb/cards/GO_MAMMARY_GLAND_EPITHELIAL_CELL_DIFFERENTIATION
GO_bp	GO_POSITIVE_REGULATION_OF_CALCINEURIN_MEDIATED_SIGNALING	17	3	0.000884026	0.023457	0.0225271	SPPL3:TMEM110:NRG1:NRG1-IT2	http://www.gsea-msigdb.org/gsea/msigdb/cards/GO_POSITIVE_REGULATION_OF_CALCINEURIN_MEDIATED_SIGNALING
GO_bp	GO_HISTONE_H3_K9_METHYLATION	38	4	0.000898957	0.0237544	0.0228404	KDM3A:PRDM5:HIST1H1B:PAX5	http://www.gsea-msigdb.org/gsea/msigdb/cards/GO_HISTONE_H3_K9_METHYLATION
GO_bp	GO_MODIFICATION_DEPENDENT_MACROMOLECULE_CATABOLIC_PROCESS	623	17	0.000901699	0.0237544	0.022843	RFWD2:OS9:AREL1:BAG5:USP3:ARIH2:USP19:USP4:UBA7:FHIT:PCNP:CLOCK:HSPA1A:LATS1:PARK2:CNOT4:TRIM32	http://www.gsea-msigdb.org/gsea/msigdb/cards/GO_MODIFICATION_DEPENDENT_MACROMOLECULE_CATABOLIC_PROCESS
GO_bp	GO_REGULATION_OF_GROWTH	680	18	0.000909085	0.0238635	0.022963	NDUFS3:DRD2:ACVR1B:CDK4:CYP27B1:KDM2B:ESR2:SEMA6D:DCC:ERBB4:RHOA:MEF2C:HIST1H1B:HSPA1A:LATS1:PARK2:PTCH1:TRIM32	http://www.gsea-msigdb.org/gsea/msigdb/cards/GO_REGULATION_OF_GROWTH
GO_bp	GO_PROTEIN_KINASE_B_SIGNALING	263	10	0.000941604	0.0246292	0.0236102	DRD2:SPRY2:ERBB4:CD40:GPX1:DAG1:BANK1:ESR1:MAGI2:NRG1:NRG1-IT2	http://www.gsea-msigdb.org/gsea/msigdb/cards/GO_PROTEIN_KINASE_B_SIGNALING
GO_bp	GO_CALCIUM_MEDIATED_SIGNALING	218	9	0.000945606	0.0246461	0.0236102	GRM5:CACNA1C:SPPL3:CDH13:PLCG1:TMEM110:SGCD:PPP3CC:NRG1:NRG1-IT2	http://www.gsea-msigdb.org/gsea/msigdb/cards/GO_CALCIUM_MEDIATED_SIGNALING
GO_bp	GO_PROTEIN_METHYLATION	176	8	0.000972387	0.0252546	0.0242091	PRMT6:SMYD3:METTL21B:KDM3A:PRDM5:HIST1H1B:PCMT1:PAX5	http://www.gsea-msigdb.org/gsea/msigdb/cards/GO_PROTEIN_METHYLATION
GO_bp	GO_APPENDAGE_DEVELOPMENT	177	8	0.00100852	0.0260761	0.0250294	LRP4:CACNA1C:SALL1:TMEM107:SP9:MBNL1:SHOX2:PTCH1	http://www.gsea-msigdb.org/gsea/msigdb/cards/GO_APPENDAGE_DEVELOPMENT
GO_bp	GO_REGULATION_OF_CELLULAR_PROTEIN_LOCALIZATION	519	15	0.00101111	0.0260761	0.0250294	EPHB2:LRP4:BAD:OS9:CABP1:GPC6:VAMP2:ERBB4:ZMYND8:RANGAP1:ARIH2:DAG1:PARK2:PPP3CC:ASTN2	http://www.gsea-msigdb.org/gsea/msigdb/cards/GO_REGULATION_OF_CELLULAR_PROTEIN_LOCALIZATION
GO_bp	GO_MULTI_ORGANISM_REPRODUCTIVE_PROCESS	984	23	0.00102244	0.0262075	0.0251882	DUSP13:BAD:CCDC87:ACVR1B:CYP27B1:KDM2B:TBC1D21:PMFBP1:CELF4:FANCL:KDM3A:TOB2:TOPAZ1:ZNF35:CCDC36:SFMBT1:CLOCK:DND1:NKAPL:TRIM27:ESR1:PACRG:PAX5	http://www.gsea-msigdb.org/gsea/msigdb/cards/GO_MULTI_ORGANISM_REPRODUCTIVE_PROCESS
GO_bp	GO_NEGATIVE_REGULATION_OF_CELL_POPULATION_PROLIFERATION	745	19	0.00102334	0.0262075	0.0251882	PAX6:DRD2:CYP27B1:KDM2B:SPRY2:CDH13:ERBB4:BTG3:ADARB1:TOB2:RBM5:BCHE:MEF2C:LST1:HSPA1A:MAD1L1:MAGI2:PTCH1:TRIM32	http://www.gsea-msigdb.org/gsea/msigdb/cards/GO_NEGATIVE_REGULATION_OF_CELL_POPULATION_PROLIFERATION
GO_bp	GO_REGULATION_OF_INTRACELLULAR_SIGNAL_TRANSDUCTION	1824	36	0.00102808	0.0262374	0.0252331	EPHB2:MIER1:PRMT6:ARHGAP1:NDUFS3:PTPMT1:BAD:DRD2:ARHGEF25:TAOK3:SPPL3:SPRY2:MARK3:BAG5:CDH13:PER1:VRK2:PLA2R1:ERBB4:CD40:ARFGEF2:EP300:GPX1:RHOA:DAG1:TMEM110:BANK1:HSPA1A:SAMD5:ESR1:PARK2:MAGI2:NRG1:NRG1-IT2:TRIM32:DENND1A:SCAI	http://www.gsea-msigdb.org/gsea/msigdb/cards/GO_REGULATION_OF_INTRACELLULAR_SIGNAL_TRANSDUCTION
GO_bp	GO_POSTSYNAPTIC_DENSITY_ASSEMBLY	18	3	0.00105191	0.0267528	0.0257451	SHANK2:NRXN1:PTPRD	http://www.gsea-msigdb.org/gsea/msigdb/cards/GO_POSTSYNAPTIC_DENSITY_ASSEMBLY
GO_bp	GO_DENDRITE_MORPHOGENESIS	138	7	0.00106252	0.0269293	0.0259314	RERE:EPHB2:LRP4:SHANK2:CTNNA2:TMEM106B:PTPRD	http://www.gsea-msigdb.org/gsea/msigdb/cards/GO_DENDRITE_MORPHOGENESIS
GO_bp	GO_NEGATIVE_REGULATION_OF_NEURON_DIFFERENTIATION	222	9	0.00107392	0.0270471	0.0260775	EPHB2:PAX6:LRP4:BAG5:SEMA6D:LINGO1:DCC:ZNF536:RHOA	http://www.gsea-msigdb.org/gsea/msigdb/cards/GO_NEGATIVE_REGULATION_OF_NEURON_DIFFERENTIATION
GO_bp	GO_MACROMOLECULE_CATABOLIC_PROCESS	1366	29	0.00107452	0.0270471	0.0260775	NRD1:RFWD2:FEN1:OS9:GPC5:GPC6:AREL1:BAG5:USP3:FURIN:GIGYF2:ARIH2:USP19:USP4:GPX1:RNF123:UBA7:FHIT:PCNP:CLOCK:DND1:PRSS16:HSPA1A:LIN28B:LATS1:PARK2:CNOT4:NRG1:NRG1-IT2:TRIM32	http://www.gsea-msigdb.org/gsea/msigdb/cards/GO_MACROMOLECULE_CATABOLIC_PROCESS
GO_bp	GO_TISSUE_REGENERATION	68	5	0.00107901	0.0270673	0.0261132	ERBB4:GPX1:DAG1:MUSTN1:EYS	http://www.gsea-msigdb.org/gsea/msigdb/cards/GO_TISSUE_REGENERATION
GO_bp	GO_NEURAL_TUBE_PATTERNING	40	4	0.00109327	0.0272391	0.0263113	PAX6:KDM2B:TMEM107:PTCH1	http://www.gsea-msigdb.org/gsea/msigdb/cards/GO_NEURAL_TUBE_PATTERNING
GO_bp	GO_CHROMATIN_SILENCING_AT_RDNA	40	4	0.00109327	0.0272391	0.0263113	HIST1H3I:HIST1H4L:HIST1H3J:PHF2	http://www.gsea-msigdb.org/gsea/msigdb/cards/GO_CHROMATIN_SILENCING_AT_RDNA
GO_bp	GO_ACTIVATION_OF_IMMUNE_RESPONSE	692	18	0.00110582	0.0274587	0.0265397	PDE4B:DENND1B:SERPING1:SPPL3:RPS6KA5:TRAF3:HSPD1:PLCG1:EP300:FOXP1:MEF2C:BTN3A2:BTN3A3:BTN2A1:BTN1A1:HSPA1A:ESR1:PAX5	http://www.gsea-msigdb.org/gsea/msigdb/cards/GO_ACTIVATION_OF_IMMUNE_RESPONSE
GO_bp	GO_REGULATION_OF_PROTEIN_LOCALIZATION_TO_MEMBRANE	180	8	0.0011234	0.0278014	0.0268872	EPHB2:LRP4:BAD:GPC6:ZMYND8:DAG1:PARK2:PPP3CC	http://www.gsea-msigdb.org/gsea/msigdb/cards/GO_REGULATION_OF_PROTEIN_LOCALIZATION_TO_MEMBRANE
GO_bp	GO_MUSCLE_CELL_DIFFERENTIATION	367	12	0.00113055	0.0278308	0.026948	SMYD3:ADAM12:MYBPC3:RBM4:CTNNA2:GPX1:SHOX2:MEF2C:SGCD:SGCZ:NRG1:NRG1-IT2:TRIM32	http://www.gsea-msigdb.org/gsea/msigdb/cards/GO_MUSCLE_CELL_DIFFERENTIATION
GO_bp	GO_DEPHOSPHORYLATION	471	14	0.00113216	0.0278308	0.026948	DUSP13:ACP2:PTPMT1:DRD2:SPPL3:NT5DC2:INPP4B:MEF2C:PPP2R2B:MAGI2:PPP3CC:TMEM55A:PTPRD:PPP6C	http://www.gsea-msigdb.org/gsea/msigdb/cards/GO_DEPHOSPHORYLATION
GO_bp	GO_REGULATION_OF_TRANSPORTER_ACTIVITY	270	10	0.00114738	0.0281109	0.0272354	EPHB2:PDE4B:SHANK2:GRM5:DRD2:SHISA9:VAMP2:TMEM110:MEF2C:GRIA1	http://www.gsea-msigdb.org/gsea/msigdb/cards/GO_REGULATION_OF_TRANSPORTER_ACTIVITY
GO_bp	GO_REGULATION_OF_NEUROTRANSMITTER_RECEPTOR_ACTIVITY	69	5	0.00115259	0.0281165	0.027273	EPHB2:SHANK2:SHISA9:MEF2C:GRIA1	http://www.gsea-msigdb.org/gsea/msigdb/cards/GO_REGULATION_OF_NEUROTRANSMITTER_RECEPTOR_ACTIVITY
GO_bp	GO_MAMMARY_GLAND_DEVELOPMENT	140	7	0.00115526	0.0281165	0.027273	ERBB4:GPX1:MST1:LATS1:ESR1:NRG1:NRG1-IT2:PTCH1	http://www.gsea-msigdb.org/gsea/msigdb/cards/GO_MAMMARY_GLAND_DEVELOPMENT
GO_bp	GO_SEXUAL_REPRODUCTION	813	20	0.00117504	0.0285034	0.0276645	DUSP13:BAD:CCDC87:KDM2B:TBC1D21:PMFBP1:CELF4:FANCL:KDM3A:TOB2:TOPAZ1:ZNF35:CCDC36:SFMBT1:CLOCK:DND1:NKAPL:TRIM27:PACRG:PAX5	http://www.gsea-msigdb.org/gsea/msigdb/cards/GO_SEXUAL_REPRODUCTION
GO_bp	GO_MODULATION_OF_EXCITATORY_POSTSYNAPTIC_POTENTIAL	41	4	0.00120068	0.0288644	0.0280795	SHANK2:CELF4:NRXN1:ZMYND8	http://www.gsea-msigdb.org/gsea/msigdb/cards/GO_MODULATION_OF_EXCITATORY_POSTSYNAPTIC_POTENTIAL
GO_bp	GO_REGULATION_OF_CHROMATIN_ORGANIZATION	182	8	0.00120563	0.0288644	0.0280795	TAL1:MIER1:PRMT6:RPS6KA5:KDM3A:HIST1H1B:PAX5:PHF2	http://www.gsea-msigdb.org/gsea/msigdb/cards/GO_REGULATION_OF_CHROMATIN_ORGANIZATION
GO_bp	GO_REGULATION_OF_AXONOGENESIS	182	8	0.00120563	0.0288644	0.0280795	EPHB2:LRP4:SEMA6D:LINGO1:DCC:RHOA:ROBO2:SHOX2	http://www.gsea-msigdb.org/gsea/msigdb/cards/GO_REGULATION_OF_AXONOGENESIS
GO_bp	GO_POSITIVE_REGULATION_OF_HEMOPOIESIS	182	8	0.00120563	0.0288644	0.0280795	TAL1:BAD:ACVR1B:FES:RHOA:AP3B1:HSPA1A:TOX	http://www.gsea-msigdb.org/gsea/msigdb/cards/GO_POSITIVE_REGULATION_OF_HEMOPOIESIS
GO_bp	GO_NEGATIVE_REGULATION_OF_OXIDATIVE_STRESS_INDUCED_INTRINSIC_APOPTOTIC_SIGNALING_PATHWAY	19	3	0.00123865	0.0295587	0.0286943	BAG5:GPX1:PARK2	http://www.gsea-msigdb.org/gsea/msigdb/cards/GO_NEGATIVE_REGULATION_OF_OXIDATIVE_STRESS_INDUCED_INTRINSIC_APOPTOTIC_SIGNALING_PATHWAY
GO_bp	GO_POSITIVE_REGULATION_OF_MUSCLE_CELL_DIFFERENTIATION	104	6	0.00124491	0.0296016	0.0287623	RBM4:CTNNA2:SHOX2:MEF2C:NRG1:NRG1-IT2:TRIM32	http://www.gsea-msigdb.org/gsea/msigdb/cards/GO_POSITIVE_REGULATION_OF_MUSCLE_CELL_DIFFERENTIATION
GO_bp	GO_NEGATIVE_REGULATION_OF_CELL_PROJECTION_ORGANIZATION	183	8	0.0012485	0.0296016	0.0287687	EPHB2:LRP4:SPRY2:BAG5:SEMA6D:LINGO1:DCC:RHOA	http://www.gsea-msigdb.org/gsea/msigdb/cards/GO_NEGATIVE_REGULATION_OF_CELL_PROJECTION_ORGANIZATION
GO_bp	GO_RADIAL_GLIA_GUIDED_MIGRATION_OF_PURKINJE_CELL	5	2	0.00126343	0.0298592	0.0290354	RERE:CTNNA2	http://www.gsea-msigdb.org/gsea/msigdb/cards/GO_RADIAL_GLIA_GUIDED_MIGRATION_OF_PURKINJE_CELL
GO_bp	GO_DEVELOPMENTAL_GROWTH_INVOLVED_IN_MORPHOGENESIS	228	9	0.00129249	0.0304482	0.0295486	FLRT1:SPRY2:SEMA6D:SALL1:DCC:LAMB2:ESR1:PARK2:MAGI2	http://www.gsea-msigdb.org/gsea/msigdb/cards/GO_DEVELOPMENTAL_GROWTH_INVOLVED_IN_MORPHOGENESIS
GO_bp	GO_MEMBRANE_PROTEIN_ECTODOMAIN_PROTEOLYSIS	42	4	0.00131527	0.0307011	0.0298423	NRD1:PSEN2:FURIN:DAG1	http://www.gsea-msigdb.org/gsea/msigdb/cards/GO_MEMBRANE_PROTEIN_ECTODOMAIN_PROTEOLYSIS
GO_bp	GO_NEGATIVE_CHEMOTAXIS	42	4	0.00131527	0.0307011	0.0298423	SEMA6D:RHOA:ROBO2:NRG1:NRG1-IT2	http://www.gsea-msigdb.org/gsea/msigdb/cards/GO_NEGATIVE_CHEMOTAXIS
GO_bp	GO_NEGATIVE_REGULATION_OF_TRANSFERASE_ACTIVITY	275	10	0.00131576	0.0307011	0.0298423	EPHB2:SMYD3:TAOK3:SPRY2:BAG5:ADARB1:PRKAR2A:TRIM27:LATS1:PARK2	http://www.gsea-msigdb.org/gsea/msigdb/cards/GO_NEGATIVE_REGULATION_OF_TRANSFERASE_ACTIVITY
GO_bp	GO_ADULT_BEHAVIOR	144	7	0.00135973	0.031612	0.0307591	SHANK2:DRD2:NRXN1:GIGYF2:PARK2:SDK1:PAX5	http://www.gsea-msigdb.org/gsea/msigdb/cards/GO_ADULT_BEHAVIOR
GO_bp	GO_SENSORY_ORGAN_DEVELOPMENT	535	15	0.0013634	0.031612	0.0307618	EPHB2:CRB1:PAX6:CACNA1C:CDK4:KDM2B:SPRY2:PROX2:MEGF11:STRA6:SALL1:CELF4:LAMB2:SDK1:FOXP2	http://www.gsea-msigdb.org/gsea/msigdb/cards/GO_SENSORY_ORGAN_DEVELOPMENT
GO_bp	GO_IMMUNE_RESPONSE_REGULATING_CELL_SURFACE_RECEPTOR_SIGNALING_PATHWAY	481	14	0.00137855	0.0318626	0.0310227	PDE4B:DENND1B:SPPL3:RPS6KA5:PLCG1:CD40:EP300:FOXP1:MEF2C:BTN3A2:BTN3A3:BTN2A1:BTN1A1:PAX5	http://www.gsea-msigdb.org/gsea/msigdb/cards/GO_IMMUNE_RESPONSE_REGULATING_CELL_SURFACE_RECEPTOR_SIGNALING_PATHWAY
GO_bp	GO_CELL_DIVISION	592	16	0.00139383	0.032115	0.0312854	TAL1:POGZ:DCDC1:PAX6:DRD2:SOX5:CDK4:TOPAZ1:KLHDC8B:RHOA:KIF2A:KATNA1:LATS1:NUP43:MAD1L1:PTCH1	http://www.gsea-msigdb.org/gsea/msigdb/cards/GO_CELL_DIVISION
GO_bp	GO_ORGANONITROGEN_COMPOUND_CATABOLIC_PROCESS	1263	27	0.00143539	0.0327058	0.0319297	NRD1:PDE4B:RFWD2:OS9:GPC5:GPC6:AREL1:DLST:BAG5:USP3:FURIN:ARIH2:USP19:USP4:GPX1:RNF123:UBA7:FHIT:PCNP:CLOCK:PRSS16:HSPA1A:LATS1:PARK2:CNOT4:NRG1:NRG1-IT2:TRIM32	http://www.gsea-msigdb.org/gsea/msigdb/cards/GO_ORGANONITROGEN_COMPOUND_CATABOLIC_PROCESS
GO_bp	GO_SUBSTANTIA_NIGRA_DEVELOPMENT	43	4	0.00143728	0.0327058	0.0319297	NDUFS3:SUDS3:CKB:RHOA	http://www.gsea-msigdb.org/gsea/msigdb/cards/GO_SUBSTANTIA_NIGRA_DEVELOPMENT
GO_bp	GO_EPITHELIAL_CELL_DIFFERENTIATION_INVOLVED_IN_KIDNEY_DEVELOPMENT	43	4	0.00143728	0.0327058	0.0319297	SALL1:LAMB2:MEF2C:MAGI2	http://www.gsea-msigdb.org/gsea/msigdb/cards/GO_EPITHELIAL_CELL_DIFFERENTIATION_INVOLVED_IN_KIDNEY_DEVELOPMENT
GO_bp	GO_INTRINSIC_APOPTOTIC_SIGNALING_PATHWAY_IN_RESPONSE_TO_OXIDATIVE_STRESS	43	4	0.00143728	0.0327058	0.0319297	STK24:BAG5:GPX1:PARK2	http://www.gsea-msigdb.org/gsea/msigdb/cards/GO_INTRINSIC_APOPTOTIC_SIGNALING_PATHWAY_IN_RESPONSE_TO_OXIDATIVE_STRESS
GO_bp	GO_RHYTHMIC_PROCESS	279	10	0.0014645	0.0331885	0.0324511	RBM4:DRD2:CDK4:ZFHX3:PER1:EP300:TEF:ROBO2:CLOCK:ESR1	http://www.gsea-msigdb.org/gsea/msigdb/cards/GO_RHYTHMIC_PROCESS
GO_bp	GO_REGULATION_OF_UBIQUITIN_DEPENDENT_PROTEIN_CATABOLIC_PROCESS	146	7	0.00147204	0.0331885	0.0324522	RFWD2:BAG5:ARIH2:FHIT:HSPA1A:LATS1:PARK2	http://www.gsea-msigdb.org/gsea/msigdb/cards/GO_REGULATION_OF_UBIQUITIN_DEPENDENT_PROTEIN_CATABOLIC_PROCESS
GO_bp	GO_LOCALIZATION_WITHIN_MEMBRANE	146	7	0.00147204	0.0331885	0.0324522	LRP4:KIF5A:GPC6:CDH13:NRXN1:DAG1:MAGI2	http://www.gsea-msigdb.org/gsea/msigdb/cards/GO_LOCALIZATION_WITHIN_MEMBRANE
GO_bp	GO_POSITIVE_REGULATION_OF_PHOSPHORUS_METABOLIC_PROCESS	1075	24	0.00148113	0.0332915	0.0325699	TAL1:SMYD3:LRP4:BAD:GRM5:DRD2:ACVR1B:TAOK3:SPPL3:SPRY2:STK24:RPS6KA5:ERBB4:CD40:PRKAR2A:RHOA:DAG1:BANK1:ADCY2:MEF2C:SAMD5:LATS1:MAGI2:NRG1:NRG1-IT2	http://www.gsea-msigdb.org/gsea/msigdb/cards/GO_POSITIVE_REGULATION_OF_PHOSPHORUS_METABOLIC_PROCESS
GO_bp	GO_UROGENITAL_SYSTEM_DEVELOPMENT	329	11	0.00150598	0.0337469	0.0329491	EPHB2:LRP4:KIRREL3:STRA6:SALL1:LAMB2:ROBO2:MEF2C:ESR1:MAGI2:PTCH1	http://www.gsea-msigdb.org/gsea/msigdb/cards/GO_UROGENITAL_SYSTEM_DEVELOPMENT
GO_bp	GO_ION_TRANSPORT	1663	33	0.00151886	0.033932	0.0331471	EPHB2:PDE4B:SLC35D1:CACNA1E:PSEN2:ARHGAP1:CCS:SHANK2:GRM5:DRD2:CACNA1C:SLC26A10:CYP27B1:STRA6:SHISA9:PER1:VAMP2:ASIC2:ATP1A3:PLA2R1:KCNJ13:PLCG1:GRM7:RHOA:TMEM110:TMEM165:MEF2C:GRIA1:GABRA1:SLC17A3:TRIM27:PARK2:NCS1	http://www.gsea-msigdb.org/gsea/msigdb/cards/GO_ION_TRANSPORT
GO_bp	GO_REGULATION_OF_ACTIN_FILAMENT_BASED_PROCESS	381	12	0.00154967	0.0345154	0.0337346	PDE4B:CTNNA3:MYBPC3:CACNA1C:AVIL:FES:CTNNA2:RHOA:MEF2C:TRIM27:LATS1:PARK2	http://www.gsea-msigdb.org/gsea/msigdb/cards/GO_REGULATION_OF_ACTIN_FILAMENT_BASED_PROCESS
GO_bp	GO_POSITIVE_REGULATION_OF_CALCIUM_MEDIATED_SIGNALING	44	4	0.00156696	0.0346901	0.0339403	SPPL3:CDH13:TMEM110:NRG1:NRG1-IT2	http://www.gsea-msigdb.org/gsea/msigdb/cards/GO_POSITIVE_REGULATION_OF_CALCIUM_MEDIATED_SIGNALING
GO_bp	GO_NEGATIVE_REGULATION_OF_RESPONSE_TO_ENDOPLASMIC_RETICULUM_STRESS	44	4	0.00156696	0.0346901	0.0339403	OS9:HSPA1A:ATF6B:PARK2	http://www.gsea-msigdb.org/gsea/msigdb/cards/GO_NEGATIVE_REGULATION_OF_RESPONSE_TO_ENDOPLASMIC_RETICULUM_STRESS
GO_bp	GO_REGULATION_OF_SYSTEM_PROCESS	600	16	0.0015969	0.035247	0.0345027	PDE4B:CTNNA3:MYBPC3:MYRF:SHANK2:DRD2:CACNA1C:SHISA9:ASIC2:CELF4:ATP1A3:NRXN1:ZMYND8:RHOA:DAG1:GTF2IRD1	http://www.gsea-msigdb.org/gsea/msigdb/cards/GO_REGULATION_OF_SYSTEM_PROCESS
GO_bp	GO_NEGATIVE_REGULATION_OF_CELL_DEVELOPMENT	332	11	0.00161749	0.0355945	0.0348605	EPHB2:PAX6:LRP4:BAG5:SEMA6D:LINGO1:DCC:ZNF536:ERBB4:RHOA:NRG1:NRG1-IT2	http://www.gsea-msigdb.org/gsea/msigdb/cards/GO_NEGATIVE_REGULATION_OF_CELL_DEVELOPMENT
GO_bp	GO_REGULATION_OF_CELLULAR_RESPONSE_TO_STRESS	718	18	0.00165938	0.0363066	0.0356469	BAD:OS9:TAOK3:STK24:BAG5:RAD51:PER1:PLA2R1:EP300:USP19:GPX1:ZKSCAN3:HSPA1A:ATF6B:SAMD5:NUP43:PARK2:TRIM32	http://www.gsea-msigdb.org/gsea/msigdb/cards/GO_REGULATION_OF_CELLULAR_RESPONSE_TO_STRESS
GO_bp	GO_PLATELET_MORPHOGENESIS	21	3	0.00167168	0.0363066	0.0356469	TAL1:EP300:MEF2C	http://www.gsea-msigdb.org/gsea/msigdb/cards/GO_PLATELET_MORPHOGENESIS
GO_bp	GO_NEGATIVE_REGULATION_OF_HISTONE_METHYLATION	21	3	0.00167168	0.0363066	0.0356469	PRMT6:KDM3A:PAX5	http://www.gsea-msigdb.org/gsea/msigdb/cards/GO_NEGATIVE_REGULATION_OF_HISTONE_METHYLATION
GO_bp	GO_RESPONSE_TO_AXON_INJURY	75	5	0.00167455	0.0363066	0.0356469	DRD2:STK24:RANGAP1:LAMB2:DAG1	http://www.gsea-msigdb.org/gsea/msigdb/cards/GO_RESPONSE_TO_AXON_INJURY
GO_bp	GO_PERIPHERAL_NERVOUS_SYSTEM_DEVELOPMENT	75	5	0.00167455	0.0363066	0.0356469	ASIC2:LAMB2:DAG1:ETV1:NRG1:NRG1-IT2	http://www.gsea-msigdb.org/gsea/msigdb/cards/GO_PERIPHERAL_NERVOUS_SYSTEM_DEVELOPMENT
GO_bp	GO_REGULATION_OF_ACTIN_FILAMENT_BASED_MOVEMENT	45	4	0.00170455	0.0368484	0.0361967	PDE4B:CTNNA3:MYBPC3:CACNA1C	http://www.gsea-msigdb.org/gsea/msigdb/cards/GO_REGULATION_OF_ACTIN_FILAMENT_BASED_MOVEMENT
GO_bp	GO_CELLULAR_RESPONSE_TO_DNA_DAMAGE_STIMULUS	841	20	0.00174855	0.0376886	0.0370401	PRMT6:DDB2:FEN1:MACROD1:BAD:TAOK3:XRCC3:RAD51:USP3:FANCL:PLA2R1:GIGYF2:EP300:UBA7:FOXP1:CLOCK:HIST1H4L:ASCC3:CNOT4:TRIM32	http://www.gsea-msigdb.org/gsea/msigdb/cards/GO_CELLULAR_RESPONSE_TO_DNA_DAMAGE_STIMULUS
GO_bp	GO_REGULATION_OF_SECRETION	782	19	0.00177809	0.0382133	0.0374827	CACNA1E:BAD:DRD2:CACNA1C:FES:VAMP2:RAB27B:PLA2R1:CD40:GRM7:FOXP1:CLOCK:BANK1:MEF2C:TRIM27:PARK2:PCLO:NRG1:NRG1-IT2:NCS1	http://www.gsea-msigdb.org/gsea/msigdb/cards/GO_REGULATION_OF_SECRETION
GO_bp	GO_HINDBRAIN_DEVELOPMENT	151	7	0.00178453	0.03824	0.0375271	RERE:CLP1:KDM2B:CKB:HERC1:CTNNA2:FOXP2	http://www.gsea-msigdb.org/gsea/msigdb/cards/GO_HINDBRAIN_DEVELOPMENT
GO_bp	GO_VENTRAL_SPINAL_CORD_DEVELOPMENT	46	4	0.00185032	0.0393116	0.0384685	PAX6:GIGYF2:ABT1:PTCH1	http://www.gsea-msigdb.org/gsea/msigdb/cards/GO_VENTRAL_SPINAL_CORD_DEVELOPMENT
GO_bp	GO_HETEROPHILIC_CELL_CELL_ADHESION_VIA_PLASMA_MEMBRANE_CELL_ADHESION_MOLECULES	46	4	0.00185032	0.0393116	0.0384685	CRB1:AMIGO3:TENM2:PTPRD	http://www.gsea-msigdb.org/gsea/msigdb/cards/GO_HETEROPHILIC_CELL_CELL_ADHESION_VIA_PLASMA_MEMBRANE_CELL_ADHESION_MOLECULES
GO_bp	GO_NEGATIVE_REGULATION_OF_NEURON_PROJECTION_DEVELOPMENT	152	7	0.00185278	0.0393116	0.0384685	EPHB2:LRP4:BAG5:SEMA6D:LINGO1:DCC:RHOA	http://www.gsea-msigdb.org/gsea/msigdb/cards/GO_NEGATIVE_REGULATION_OF_NEURON_PROJECTION_DEVELOPMENT
GO_bp	GO_REGULATION_OF_CELL_CYCLE_PROCESS	785	19	0.00185594	0.0393116	0.0384685	DCDC1:FEN1:DRD2:CDK4:TAOK3:XRCC3:RAD51:DYNC1I2:GIGYF2:EP300:L3MBTL2:TOPAZ1:USP19:CCDC36:RHOA:IK:HSPA1A:MAD1L1:CNOT4	http://www.gsea-msigdb.org/gsea/msigdb/cards/GO_REGULATION_OF_CELL_CYCLE_PROCESS
GO_bp	GO_REGULATION_OF_MODIFICATION_OF_POSTSYNAPTIC_STRUCTURE	6	2	0.00188087	0.0394983	0.0386158	RHOA:CAMKV	http://www.gsea-msigdb.org/gsea/msigdb/cards/GO_REGULATION_OF_MODIFICATION_OF_POSTSYNAPTIC_STRUCTURE
GO_bp	GO_REGULATION_OF_MESENCHYMAL_STEM_CELL_DIFFERENTIATION	6	2	0.00188087	0.0394983	0.0386158	LTBP3:SOX5	http://www.gsea-msigdb.org/gsea/msigdb/cards/GO_REGULATION_OF_MESENCHYMAL_STEM_CELL_DIFFERENTIATION
GO_bp	GO_POSITIVE_REGULATION_OF_NEUROTRANSMITTER_UPTAKE	6	2	0.00188087	0.0394983	0.0386158	DRD2:PARK2	http://www.gsea-msigdb.org/gsea/msigdb/cards/GO_POSITIVE_REGULATION_OF_NEUROTRANSMITTER_UPTAKE
GO_bp	GO_POSITIVE_REGULATION_OF_LONG_TERM_SYNAPTIC_POTENTIATION	22	3	0.00191939	0.0399584	0.0391411	EPHB2:DRD2:STAU1	http://www.gsea-msigdb.org/gsea/msigdb/cards/GO_POSITIVE_REGULATION_OF_LONG_TERM_SYNAPTIC_POTENTIATION
GO_bp	GO_POSTSYNAPTIC_SPECIALIZATION_ASSEMBLY	22	3	0.00191939	0.0399584	0.0391411	SHANK2:NRXN1:PTPRD	http://www.gsea-msigdb.org/gsea/msigdb/cards/GO_POSTSYNAPTIC_SPECIALIZATION_ASSEMBLY
GO_bp	GO_MORPHOGENESIS_OF_A_BRANCHING_STRUCTURE	196	8	0.00192453	0.0399584	0.0391411	RERE:DRD2:SPRY2:SALL1:DAG1:SHOX2:ESR1:PTCH1	http://www.gsea-msigdb.org/gsea/msigdb/cards/GO_MORPHOGENESIS_OF_A_BRANCHING_STRUCTURE
GO_bp	GO_T_CELL_RECEPTOR_SIGNALING_PATHWAY	196	8	0.00192453	0.0399584	0.0391411	PDE4B:DENND1B:SPPL3:PLCG1:BTN3A2:BTN3A3:BTN2A1:BTN1A1	http://www.gsea-msigdb.org/gsea/msigdb/cards/GO_T_CELL_RECEPTOR_SIGNALING_PATHWAY
GO_bp	GO_ENZYME_LINKED_RECEPTOR_PROTEIN_SIGNALING_PATHWAY	1034	23	0.00193315	0.0400244	0.0392244	EPHB2:PSEN2:LRP4:FLRT1:ACVR1B:CDK4:SPRY2:OTX2:RPS6KA5:FURIN:ZNF423:CDH13:ERBB4:GIGYF2:PLCG1:NCOA5:EP300:RHOA:MST1:HSPA1A:MAGI2:NRG1:NRG1-IT2:PTPRD	http://www.gsea-msigdb.org/gsea/msigdb/cards/GO_ENZYME_LINKED_RECEPTOR_PROTEIN_SIGNALING_PATHWAY
GO_bp	GO_CELL_SURFACE_RECEPTOR_SIGNALING_PATHWAY_INVOLVED_IN_CELL_CELL_SIGNALING	612	16	0.00194779	0.0402141	0.039429	LRP4:CTNND1:SHANK2:DRD2:GPC6:C15orf59:SALL1:CELF4:NRXN1:ZMYND8:RHOA:MEF2C:LATS1:ESR1:PARK2:MAGI2	http://www.gsea-msigdb.org/gsea/msigdb/cards/GO_CELL_SURFACE_RECEPTOR_SIGNALING_PATHWAY_INVOLVED_IN_CELL_CELL_SIGNALING
GO_bp	GO_CELL_MOTILITY	1691	33	0.00198136	0.0405868	0.0398323	RERE:NRD1:PDE4B:PAX6:DRD2:KIRREL3:ACVR1B:SPRY2:GPC6:STK24:SEMA6D:FES:CDH13:DCC:CTNNA2:ITGB6:ERBB4:PLCG1:CD40:ZMYND8:ADARB1:GPX1:RHOA:DAG1:MST1:FOXP1:LPHN3:KIF2A:MEF2C:MAGI2:NRG1:NRG1-IT2:TRIM32:SCAI	http://www.gsea-msigdb.org/gsea/msigdb/cards/GO_CELL_MOTILITY
GO_bp	GO_REGULATION_OF_POSTTRANSCRIPTIONAL_GENE_SILENCING	114	6	0.00199051	0.0405868	0.0398323	DND1:HIST1H3I:HIST1H4L:HIST1H3J:NUP43:ESR1	http://www.gsea-msigdb.org/gsea/msigdb/cards/GO_REGULATION_OF_POSTTRANSCRIPTIONAL_GENE_SILENCING
GO_bp	GO_REGULATION_OF_SYNAPTIC_VESICLE_CYCLE	114	6	0.00199051	0.0405868	0.0398323	DRD2:NRXN1:BSN:MAGI2:PPP3CC:NCS1	http://www.gsea-msigdb.org/gsea/msigdb/cards/GO_REGULATION_OF_SYNAPTIC_VESICLE_CYCLE
GO_bp	GO_CELL_CELL_JUNCTION_ORGANIZATION	154	7	0.00199533	0.0405868	0.0398323	CTNND1:CDH13:ARVCF:RHOA:CDH18:CDH9:SDK1	http://www.gsea-msigdb.org/gsea/msigdb/cards/GO_CELL_CELL_JUNCTION_ORGANIZATION
GO_bp	GO_REGULATION_OF_ERYTHROCYTE_DIFFERENTIATION	47	4	0.00200449	0.0405868	0.0398323	TAL1:ACVR1B:P4HTM:HSPA1A	http://www.gsea-msigdb.org/gsea/msigdb/cards/GO_REGULATION_OF_ERYTHROCYTE_DIFFERENTIATION
GO_bp	GO_NEURON_RECOGNITION	47	4	0.00200449	0.0405868	0.0398323	EPHB2:NTM:OPCML:ROBO2	http://www.gsea-msigdb.org/gsea/msigdb/cards/GO_NEURON_RECOGNITION
GO_bp	GO_NEGATIVE_REGULATION_OF_COLD_INDUCED_THERMOGENESIS	47	4	0.00200449	0.0405868	0.0398323	NRD1:ZNF423:PLCL1:IP6K1	http://www.gsea-msigdb.org/gsea/msigdb/cards/GO_NEGATIVE_REGULATION_OF_COLD_INDUCED_THERMOGENESIS
GO_bp	GO_MRNA_METABOLIC_PROCESS	560	15	0.00211712	0.0427496	0.0419743	CLP1:RBM4:RBFOX1:CELF4:CIR1:SF3B1:ADARB1:USP4:RBM5:MBNL1:RSRC1:FAM172A:IK:ZMAT2:ELAVL2	http://www.gsea-msigdb.org/gsea/msigdb/cards/GO_MRNA_METABOLIC_PROCESS
GO_bp	GO_NEUROMUSCULAR_JUNCTION_DEVELOPMENT	48	4	0.00216731	0.0430095	0.0424003	NRD1:LRP4:SHANK2:LAMB2	http://www.gsea-msigdb.org/gsea/msigdb/cards/GO_NEUROMUSCULAR_JUNCTION_DEVELOPMENT
GO_bp	GO_CALCIUM_DEPENDENT_CELL_CELL_ADHESION_VIA_PLASMA_MEMBRANE_CELL_ADHESION_MOLECULES	48	4	0.00216731	0.0430095	0.0424003	CDH13:ARVCF:CDH18:CDH9	http://www.gsea-msigdb.org/gsea/msigdb/cards/GO_CALCIUM_DEPENDENT_CELL_CELL_ADHESION_VIA_PLASMA_MEMBRANE_CELL_ADHESION_MOLECULES
GO_bp	GO_REGULATION_OF_RELEASE_OF_CYTOCHROME_C_FROM_MITOCHONDRIA	48	4	0.00216731	0.0430095	0.0424003	BAD:APOPT1:GPX1:PARK2	http://www.gsea-msigdb.org/gsea/msigdb/cards/GO_REGULATION_OF_RELEASE_OF_CYTOCHROME_C_FROM_MITOCHONDRIA
GO_bp	GO_CALCINEURIN_MEDIATED_SIGNALING	48	4	0.00216731	0.0430095	0.0424003	SPPL3:TMEM110:PPP3CC:NRG1:NRG1-IT2	http://www.gsea-msigdb.org/gsea/msigdb/cards/GO_CALCINEURIN_MEDIATED_SIGNALING
GO_bp	GO_HISTONE_H3_K9_MODIFICATION	48	4	0.00216731	0.0430095	0.0424003	KDM3A:PRDM5:HIST1H1B:PAX5	http://www.gsea-msigdb.org/gsea/msigdb/cards/GO_HISTONE_H3_K9_MODIFICATION
GO_bp	GO_POSITIVE_REGULATION_OF_ORGANELLE_ORGANIZATION	619	16	0.00218074	0.0430095	0.0424003	TAL1:MIER1:NEK7:FEN1:BAD:RPS6KA5:APOPT1:FES:CTNNA2:ARIH2:RHOA:HIST1H1B:TRIM27:HSPA1A:PARK2:PPP3CC	http://www.gsea-msigdb.org/gsea/msigdb/cards/GO_POSITIVE_REGULATION_OF_ORGANELLE_ORGANIZATION
GO_bp	GO_REGULATION_OF_SUPRAMOLECULAR_FIBER_ORGANIZATION	345	11	0.0021815	0.0430095	0.0424003	AVIL:FES:CTNNA2:CHADL:GPX1:RHOA:MEF2C:TRIM27:HSPA1A:LATS1:PARK2	http://www.gsea-msigdb.org/gsea/msigdb/cards/GO_REGULATION_OF_SUPRAMOLECULAR_FIBER_ORGANIZATION
GO_bp	GO_EPITHELIAL_CELL_DEVELOPMENT	200	8	0.00218212	0.0430095	0.0424003	PAX6:BAD:PROX2:LAMB2:GPX1:CLOCK:ESR1:MAGI2	http://www.gsea-msigdb.org/gsea/msigdb/cards/GO_EPITHELIAL_CELL_DEVELOPMENT
GO_bp	GO_REPRODUCTION	1433	29	0.00218266	0.0430095	0.0424003	DUSP13:BAD:CCDC87:ACVR1B:CYP27B1:KDM2B:RAD51:TBC1D21:STRA6:SALL1:PMFBP1:BPTF:CELF4:FANCL:KDM3A:TOB2:TOPAZ1:ZNF35:CCDC36:SFMBT1:ROBO2:CLOCK:DND1:NKAPL:TRIM27:ESR1:PACRG:PAX5:PTCH1	http://www.gsea-msigdb.org/gsea/msigdb/cards/GO_REPRODUCTION
GO_bp	GO_INCLUSION_BODY_ASSEMBLY	23	3	0.00218879	0.043015	0.0424244	BAG5:HSPA1A:PARK2	http://www.gsea-msigdb.org/gsea/msigdb/cards/GO_INCLUSION_BODY_ASSEMBLY
GO_bp	GO_DIVALENT_INORGANIC_CATION_HOMEOSTASIS	506	14	0.00219654	0.0430522	0.0424795	GRM5:DRD2:CACNA1C:CYP27B1:SPPL3:RMDN3:PLCG1:CD40:TMEM165:GRIA1:SGCD:ESR1:PARK2:NCS1	http://www.gsea-msigdb.org/gsea/msigdb/cards/GO_DIVALENT_INORGANIC_CATION_HOMEOSTASIS
GO_bp	GO_INTERACTION_WITH_SYMBIONT	80	5	0.00222721	0.0433797	0.0428581	HSPD1:EP300:ZNF502:GPX1:PARK2	http://www.gsea-msigdb.org/gsea/msigdb/cards/GO_INTERACTION_WITH_SYMBIONT
GO_bp	GO_CENTRAL_NERVOUS_SYSTEM_NEURON_DEVELOPMENT	80	5	0.00222721	0.0433797	0.0428581	EPHB2:DRD2:DCC:ADARB1:ROBO2	http://www.gsea-msigdb.org/gsea/msigdb/cards/GO_CENTRAL_NERVOUS_SYSTEM_NEURON_DEVELOPMENT
GO_bp	GO_NEGATIVE_REGULATION_OF_KINASE_ACTIVITY	247	9	0.00223095	0.0433797	0.0428581	EPHB2:SMYD3:TAOK3:SPRY2:ADARB1:PRKAR2A:TRIM27:LATS1:PARK2	http://www.gsea-msigdb.org/gsea/msigdb/cards/GO_NEGATIVE_REGULATION_OF_KINASE_ACTIVITY
GO_bp	GO_DNA_PACKAGING	201	8	0.00225056	0.0436454	0.043139	SMYD3:BAHD1:HIST1H2BL:HIST1H2BN:HIST1H1B:HIST1H3I:HIST1H4L:HIST1H3J	http://www.gsea-msigdb.org/gsea/msigdb/cards/GO_DNA_PACKAGING
GO_bp	GO_REGULATION_OF_CELL_MORPHOGENESIS_INVOLVED_IN_DIFFERENTIATION	296	10	0.00225664	0.0436482	0.0431602	EPHB2:LRP4:OLFM4:SEMA6D:LINGO1:DCC:RHOA:ROBO2:SHOX2:PTPRD	http://www.gsea-msigdb.org/gsea/msigdb/cards/GO_REGULATION_OF_CELL_MORPHOGENESIS_INVOLVED_IN_DIFFERENTIATION
GO_bp	GO_POSITIVE_REGULATION_OF_PROTEOLYSIS	347	11	0.00228094	0.0440024	0.0435288	NRD1:RFWD2:BAD:APOPT1:FURIN:HSPD1:ARIH2:RHOA:HSPA1A:PARK2:TRIM32	http://www.gsea-msigdb.org/gsea/msigdb/cards/GO_POSITIVE_REGULATION_OF_PROTEOLYSIS
GO_bp	GO_REGULATION_OF_MULTI_ORGANISM_PROCESS	401	12	0.00236348	0.0454753	0.0447099	BAD:CCDC87:ACVR1B:TRAF3:STAU1:ADARB1:EP300:ZNF502:FOXP1:TRIM27:PARK2:TRIM32	http://www.gsea-msigdb.org/gsea/msigdb/cards/GO_REGULATION_OF_MULTI_ORGANISM_PROCESS
GO_bp	GO_REGULATION_OF_HISTONE_H3_K9_METHYLATION	24	3	0.00248052	0.0473775	0.0465395	KDM3A:HIST1H1B:PAX5	http://www.gsea-msigdb.org/gsea/msigdb/cards/GO_REGULATION_OF_HISTONE_H3_K9_METHYLATION
GO_bp	GO_NEGATIVE_REGULATION_OF_CELLULAR_PROTEIN_CATABOLIC_PROCESS	82	5	0.00248168	0.0473775	0.0465395	OS9:BAG5:FURIN:USP19:FHIT	http://www.gsea-msigdb.org/gsea/msigdb/cards/GO_NEGATIVE_REGULATION_OF_CELLULAR_PROTEIN_CATABOLIC_PROCESS
GO_bp	GO_REGULATION_OF_RESPONSE_TO_ENDOPLASMIC_RETICULUM_STRESS	82	5	0.00248168	0.0473775	0.0465395	OS9:USP19:HSPA1A:ATF6B:PARK2	http://www.gsea-msigdb.org/gsea/msigdb/cards/GO_REGULATION_OF_RESPONSE_TO_ENDOPLASMIC_RETICULUM_STRESS
GO_bp	GO_MEMBRANE_ORGANIZATION	869	20	0.00254422	0.0484457	0.0476094	EPHB2:SGIP1:CRB1:LRP4:MYRF:BAD:KIF5A:VAMP2:NRXN1:ZMYND8:RHOA:AP3B1:GRIA1:HSPA1A:PARK2:MAGI2:SGCZ:PPP3CC:PTPRD:PPP6C	http://www.gsea-msigdb.org/gsea/msigdb/cards/GO_MEMBRANE_ORGANIZATION
GO_bp	GO_POSTSYNAPSE_ORGANIZATION	161	7	0.0025621	0.0486601	0.0478406	EPHB2:LRP4:SHANK2:NRXN1:ZMYND8:MAGI2:PTPRD	http://www.gsea-msigdb.org/gsea/msigdb/cards/GO_POSTSYNAPSE_ORGANIZATION
GO_bp	GO_REGULATION_OF_PROTEASOMAL_UBIQUITIN_DEPENDENT_PROTEIN_CATABOLIC_PROCESS	120	6	0.00257611	0.0487999	0.0479987	RFWD2:BAG5:ARIH2:FHIT:HSPA1A:PARK2	http://www.gsea-msigdb.org/gsea/msigdb/cards/GO_REGULATION_OF_PROTEASOMAL_UBIQUITIN_DEPENDENT_PROTEIN_CATABOLIC_PROCESS
GO_bp	GO_DOUBLE_STRAND_BREAK_REPAIR_VIA_SYNTHESIS_DEPENDENT_STRAND_ANNEALING	7	2	0.00261341	0.0488768	0.0481758	XRCC3:RAD51	http://www.gsea-msigdb.org/gsea/msigdb/cards/GO_DOUBLE_STRAND_BREAK_REPAIR_VIA_SYNTHESIS_DEPENDENT_STRAND_ANNEALING
GO_bp	GO_REGULATION_OF_TRANSFORMING_GROWTH_FACTOR_BETA_ACTIVATION	7	2	0.00261341	0.0488768	0.0481758	FURIN:ITGB6	http://www.gsea-msigdb.org/gsea/msigdb/cards/GO_REGULATION_OF_TRANSFORMING_GROWTH_FACTOR_BETA_ACTIVATION
GO_bp	GO_REGULATION_OF_GLUCOCORTICOID_RECEPTOR_SIGNALING_PATHWAY	7	2	0.00261341	0.0488768	0.0481758	PER1:CLOCK	http://www.gsea-msigdb.org/gsea/msigdb/cards/GO_REGULATION_OF_GLUCOCORTICOID_RECEPTOR_SIGNALING_PATHWAY
GO_bp	GO_ADENYLATE_CYCLASE_INHIBITING_G_PROTEIN_COUPLED_GLUTAMATE_RECEPTOR_SIGNALING_PATHWAY	7	2	0.00261341	0.0488768	0.0481758	GRM7:GRM8	http://www.gsea-msigdb.org/gsea/msigdb/cards/GO_ADENYLATE_CYCLASE_INHIBITING_G_PROTEIN_COUPLED_GLUTAMATE_RECEPTOR_SIGNALING_PATHWAY
GO_bp	GO_ROUNDABOUT_SIGNALING_PATHWAY	7	2	0.00261341	0.0488768	0.0481758	RHOA:ROBO2	http://www.gsea-msigdb.org/gsea/msigdb/cards/GO_ROUNDABOUT_SIGNALING_PATHWAY
GO_cc	GO_SYNAPSE	1169	56	1.08127e-19	1.08235e-16	9.36813e-16	EPHB2:PDE4B:PSEN2:SORCS3:LRP4:CTNND1:SHANK2:GRM5:CNTN5:DRD2:CACNA1C:KIF5A:CABP1:GPC6:LRFN5:C15orf59:SHISA9:CDH13:VAMP2:ASIC2:DCC:RAB27B:ATP1A3:NRXN1:CTNNA2:MOB4:ERBB4:PLCG1:ZMYND8:ARFGEF2:STAU1:GRM7:LAMB2:RHOA:DAG1:BSN:CAMKV:ERC2:LPHN3:CDH9:AP3B1:MEF2C:GRIA1:GABRA1:TENM2:PARK2:SDK1:MAGI2:PCLO:GRM8:PPP3CC:NRG1:NRG1-IT2:PTPRD:PTCH1:DENND1A:NCS1	http://www.gsea-msigdb.org/gsea/msigdb/cards/GO_SYNAPSE
GO_cc	GO_NEURON_PART	1709	67	7.32141e-19	3.66437e-16	3.17163e-15	EPHB2:PDE4B:CRB1:PSEN2:SORCS3:LRP4:ZDHHC5:CTNND1:FLRT1:SHANK2:GRM5:CNTN5:DRD2:KIRREL3:CACNA1C:KIF5A:AVIL:CABP1:PCDH9:LRFN5:OTX2:MARK3:CKB:KLC1:C15orf59:SHISA9:CDH13:VAMP2:ASIC2:DCC:RAB27B:ATP1A3:NRXN1:CTNNA2:MOB4:ERBB4:GIGYF2:CD40:ZMYND8:ARFGEF2:STAU1:RANGAP1:GRM7:GPX1:RHOA:DAG1:BSN:ERC2:ROBO2:LPHN3:ADCY2:CDH9:AP3B1:GRIA1:GABRA1:TENM2:PARK2:PACRG:MAGI2:PCLO:GRM8:PPP3CC:NRG1:NRG1-IT2:PTCH1:ASTN2:DENND1A:NCS1	http://www.gsea-msigdb.org/gsea/msigdb/cards/GO_NEURON_PART
GO_cc	GO_SYNAPSE_PART	932	45	4.30277e-16	1.43569e-13	5.3256e-13	EPHB2:PDE4B:PSEN2:SORCS3:LRP4:CTNND1:SHANK2:GRM5:CNTN5:DRD2:CACNA1C:CABP1:LRFN5:C15orf59:SHISA9:VAMP2:ASIC2:DCC:RAB27B:NRXN1:CTNNA2:MOB4:ERBB4:ZMYND8:ARFGEF2:GRM7:LAMB2:RHOA:DAG1:BSN:ERC2:CDH9:AP3B1:MEF2C:GRIA1:GABRA1:TENM2:PARK2:MAGI2:PCLO:GRM8:PPP3CC:PTCH1:DENND1A:NCS1	http://www.gsea-msigdb.org/gsea/msigdb/cards/GO_SYNAPSE_PART
GO_cc	GO_NEURON_PROJECTION	1301	52	4.34556e-15	1.08748e-12	4.18333e-12	EPHB2:PDE4B:LRP4:ZDHHC5:CTNND1:FLRT1:SHANK2:GRM5:DRD2:KIRREL3:CACNA1C:KIF5A:AVIL:PCDH9:OTX2:MARK3:CKB:KLC1:SHISA9:CDH13:VAMP2:ASIC2:DCC:RAB27B:ATP1A3:CTNNA2:MOB4:GIGYF2:CD40:ZMYND8:ARFGEF2:STAU1:RANGAP1:GRM7:RHOA:DAG1:BSN:ERC2:ROBO2:LPHN3:ADCY2:AP3B1:GRIA1:GABRA1:TENM2:PARK2:PACRG:MAGI2:NRG1:NRG1-IT2:PTCH1:DENND1A:NCS1	http://www.gsea-msigdb.org/gsea/msigdb/cards/GO_NEURON_PROJECTION
GO_cc	GO_POSTSYNAPSE	610	34	3.60364e-14	7.21449e-12	3.12219e-11	EPHB2:PDE4B:SORCS3:LRP4:CTNND1:SHANK2:GRM5:DRD2:CACNA1C:CABP1:LRFN5:C15orf59:SHISA9:ASIC2:DCC:CTNNA2:MOB4:ERBB4:ZMYND8:ARFGEF2:GRM7:RHOA:DAG1:BSN:CDH9:AP3B1:MEF2C:GRIA1:GABRA1:TENM2:MAGI2:PCLO:PTCH1:NCS1	http://www.gsea-msigdb.org/gsea/msigdb/cards/GO_POSTSYNAPSE
GO_cc	GO_SYNAPTIC_MEMBRANE	428	27	9.63219e-13	1.60697e-10	4.39228e-10	EPHB2:PSEN2:SORCS3:LRP4:SHANK2:GRM5:CNTN5:DRD2:CACNA1C:CABP1:LRFN5:C15orf59:SHISA9:DCC:NRXN1:CTNNA2:ERBB4:GRM7:DAG1:ERC2:CDH9:GRIA1:GABRA1:TENM2:GRM8:DENND1A:NCS1	http://www.gsea-msigdb.org/gsea/msigdb/cards/GO_SYNAPTIC_MEMBRANE
GO_cc	GO_CELL_PROJECTION_PART	1438	49	9.68817e-12	1.38541e-09	3.99706e-09	EPHB2:PDE4B:LRP4:ZDHHC5:CTNND1:FLRT1:SHANK2:DRD2:KIRREL3:CACNA1C:KIF5A:PCDH9:SPRY2:OTX2:MARK3:CKB:KLC1:SHISA9:PMFBP1:VAMP2:TMEM107:ASIC2:RAB27B:MOB4:GIGYF2:CD40:ZMYND8:ARFGEF2:STAU1:RANGAP1:GRM7:PRKAR2A:RHOA:DAG1:BSN:ERC2:ROBO2:ADCY2:KIF2A:AP3B1:GRIA1:GABRA1:TENM2:SLC17A3:PACRG:MAGI2:PTCH1:DENND1A:NCS1	http://www.gsea-msigdb.org/gsea/msigdb/cards/GO_CELL_PROJECTION_PART
GO_cc	GO_NEURON_TO_NEURON_SYNAPSE	342	23	1.33031e-11	1.66455e-09	5.01121e-09	PDE4B:SORCS3:LRP4:CTNND1:SHANK2:GRM5:DRD2:CACNA1C:CABP1:LRFN5:C15orf59:SHISA9:DCC:CTNNA2:ERBB4:ARFGEF2:GRM7:BSN:GRIA1:MAGI2:PCLO:PTCH1:NCS1	http://www.gsea-msigdb.org/gsea/msigdb/cards/GO_NEURON_TO_NEURON_SYNAPSE
GO_cc	GO_SOMATODENDRITIC_COMPARTMENT	818	35	2.76827e-11	3.07893e-09	9.59373e-09	EPHB2:PDE4B:PSEN2:LRP4:ZDHHC5:CTNND1:FLRT1:SHANK2:DRD2:KIRREL3:CACNA1C:KIF5A:MARK3:CKB:ASIC2:ATP1A3:NRXN1:MOB4:GIGYF2:CD40:ZMYND8:ARFGEF2:STAU1:RANGAP1:GRM7:RHOA:BSN:ADCY2:GRIA1:TENM2:MAGI2:PTCH1:ASTN2:DENND1A:NCS1	http://www.gsea-msigdb.org/gsea/msigdb/cards/GO_SOMATODENDRITIC_COMPARTMENT
GO_cc	GO_DENDRITIC_TREE	588	29	5.52789e-11	5.53341e-09	1.84206e-08	EPHB2:PDE4B:LRP4:ZDHHC5:CTNND1:SHANK2:DRD2:KIRREL3:CACNA1C:KIF5A:MARK3:CKB:ASIC2:MOB4:GIGYF2:ZMYND8:ARFGEF2:STAU1:RANGAP1:GRM7:RHOA:BSN:ADCY2:GRIA1:TENM2:MAGI2:PTCH1:DENND1A:NCS1	http://www.gsea-msigdb.org/gsea/msigdb/cards/GO_DENDRITIC_TREE
GO_cc	GO_AXON	600	29	8.8979e-11	8.09709e-09	2.75327e-08	EPHB2:CTNND1:SHANK2:DRD2:KIRREL3:KIF5A:AVIL:PCDH9:OTX2:KLC1:DCC:RAB27B:ATP1A3:CTNNA2:CD40:RANGAP1:GRM7:RHOA:DAG1:BSN:ERC2:ROBO2:LPHN3:AP3B1:GRIA1:TENM2:NRG1:NRG1-IT2:PTCH1:NCS1	http://www.gsea-msigdb.org/gsea/msigdb/cards/GO_AXON
GO_cc	GO_INTRINSIC_COMPONENT_OF_PLASMA_MEMBRANE	1697	52	1.01164e-10	8.43875e-09	2.92161e-08	EPHB2:PSEN2:SAMD8:SORCS3:FADS2:FLRT1:SHANK2:GRM5:CNTN5:DRD2:CACNA1C:ACVR1B:SLC26A10:TSPAN31:PCDH9:GPC5:GPC6:LRFN5:TRAF3:SEMA6D:STRA6:SHISA9:IGSF6:VAMP2:ASIC2:DCC:ATP1A3:NRXN1:ITGB6:ERBB4:CD40:GRM7:CDHR4:STAB1:LPHN3:ADCY2:CDH9:PCDHA1:PCDHA2:PCDHA3:PCDHA4:PCDHA5:PCDHA6:GRIA1:GABRA1:TENM2:SLC17A3:BTN2A1:BTN1A1:GRM8:NRG1:NRG1-IT2:PTPRD	http://www.gsea-msigdb.org/gsea/msigdb/cards/GO_INTRINSIC_COMPONENT_OF_PLASMA_MEMBRANE
GO_cc	GO_GLUTAMATERGIC_SYNAPSE	350	22	1.36578e-10	1.05165e-08	3.5858e-08	EPHB2:SORCS3:CTNND1:DRD2:GPC6:LRFN5:SHISA9:NRXN1:ERBB4:PLCG1:STAU1:RHOA:DAG1:BSN:CAMKV:ERC2:LPHN3:GRIA1:PPP3CC:NRG1:NRG1-IT2:PTPRD:NCS1	http://www.gsea-msigdb.org/gsea/msigdb/cards/GO_GLUTAMATERGIC_SYNAPSE
GO_cc	GO_GABA_ERGIC_SYNAPSE	73	11	6.85643e-10	4.90235e-08	1.44888e-07	CNTN5:DRD2:LRFN5:CDH13:NRXN1:ERBB4:DAG1:BSN:ERC2:GABRA1:NRG1:NRG1-IT2	http://www.gsea-msigdb.org/gsea/msigdb/cards/GO_GABA_ERGIC_SYNAPSE
GO_cc	GO_POSTSYNAPTIC_MEMBRANE	321	20	1.10882e-09	7.37443e-08	2.23414e-07	EPHB2:SORCS3:SHANK2:GRM5:DRD2:CACNA1C:CABP1:LRFN5:C15orf59:SHISA9:DCC:CTNNA2:ERBB4:GRM7:DAG1:CDH9:GRIA1:GABRA1:TENM2:NCS1	http://www.gsea-msigdb.org/gsea/msigdb/cards/GO_POSTSYNAPTIC_MEMBRANE
GO_cc	GO_PLASMA_MEMBRANE_REGION	1185	40	1.17873e-09	7.37443e-08	2.32103e-07	EPHB2:CRB1:PSEN2:SORCS3:LRP4:SHANK2:GRM5:CNTN5:DRD2:CACNA1C:SLC26A10:CABP1:SPRY2:LRFN5:MEGF11:C15orf59:SHISA9:OTOA:CDH13:DCC:RAB27B:NRXN1:CTNNA2:ERBB4:GRM7:PRKAR2A:KLHDC8B:RHOA:DAG1:ERC2:ROBO2:CDH9:GRIA1:GABRA1:TENM2:SLC17A3:GRM8:PTCH1:DENND1A:NCS1	http://www.gsea-msigdb.org/gsea/msigdb/cards/GO_PLASMA_MEMBRANE_REGION
GO_cc	GO_CHROMOSOME	1059	35	2.29565e-08	1.35173e-06	3.54114e-06	TAL1:POGZ:PSEN2:PAX6:FEN1:CDK4:SUDS3:XRCC3:BAHD1:RAD51:USP3:SALL1:BPTF:ASXL3:TCF4:KDM3A:EP300:RANGAP1:CCDC36:CLOCK:MEF2C:IK:HMGN4:HIST1H2AG:HIST1H2BL:HIST1H2BN:HIST1H2AL:HIST1H1B:HIST1H3I:HIST1H4L:HIST1H3J:NUP43:ESR1:MAD1L1:PHF2	http://www.gsea-msigdb.org/gsea/msigdb/cards/GO_CHROMOSOME
GO_cc	GO_PRESYNAPSE	484	22	5.14846e-08	2.86312e-06	7.19456e-06	EPHB2:PDE4B:PSEN2:CTNND1:CNTN5:DRD2:VAMP2:RAB27B:NRXN1:CTNNA2:ERBB4:GRM7:BSN:ERC2:CDH9:GRIA1:PARK2:PCLO:GRM8:PPP3CC:DENND1A:NCS1	http://www.gsea-msigdb.org/gsea/msigdb/cards/GO_PRESYNAPSE
GO_cc	GO_INTRINSIC_COMPONENT_OF_SYNAPTIC_MEMBRANE	167	13	7.13493e-08	3.75898e-06	9.81223e-06	EPHB2:PSEN2:SORCS3:CNTN5:DRD2:LRFN5:SHISA9:DCC:NRXN1:ERBB4:CDH9:GRIA1:GABRA1	http://www.gsea-msigdb.org/gsea/msigdb/cards/GO_INTRINSIC_COMPONENT_OF_SYNAPTIC_MEMBRANE
GO_cc	GO_NUCLEOPLASM_PART	1113	35	7.70039e-08	3.85404e-06	1.04244e-05	RERE:TAL1:POGZ:RFWD2:DENND1B:NDUFS3:CLP1:MED19:RBM4:SUDS3:YLPM1:BAHD1:RAD51:ZFHX3:MED24:BPTF:FANCL:ZNF638:CIR1:SF3B1:EP300:PCNP:RSRC1:MSANTD1:PRDM5:MAML3:KIF2A:MEF2C:IK:TENM2:TRIM27:HSPA1A:STK19:ASCC3:PARK2	http://www.gsea-msigdb.org/gsea/msigdb/cards/GO_NUCLEOPLASM_PART
GO_cc	GO_CELL_JUNCTION	1275	38	8.24178e-08	3.92858e-06	1.06577e-05	CRB1:CTNNA3:DDB2:CTNND1:FLRT1:SHANK2:CACNA1C:CDK4:CABP1:PCDH9:C15orf59:FES:SHISA9:CDH13:VAMP2:NRXN1:CTNNA2:ITGB6:PLCG1:ARFGEF2:ARVCF:PRKAR2A:RHOA:DAG1:BSN:ERC2:LPHN3:CDH18:CDH9:GRIA1:GABRA1:TENM2:HSPA1A:SDK1:MAGI2:PCLO:DENND1A:NCS1	http://www.gsea-msigdb.org/gsea/msigdb/cards/GO_CELL_JUNCTION
GO_cc	GO_CHROMATIN	557	23	1.435e-07	6.52925e-06	1.72678e-05	TAL1:POGZ:PAX6:CDK4:SUDS3:RAD51:USP3:SALL1:BPTF:ASXL3:TCF4:KDM3A:MEF2C:HMGN4:HIST1H2AG:HIST1H2BL:HIST1H2BN:HIST1H2AL:HIST1H1B:HIST1H3I:HIST1H4L:HIST1H3J:ESR1	http://www.gsea-msigdb.org/gsea/msigdb/cards/GO_CHROMATIN
GO_cc	GO_NUCLEAR_BODY	769	27	3.04654e-07	1.32591e-05	3.42795e-05	RFWD2:DENND1B:NDUFS3:MED19:RBM4:SUDS3:YLPM1:RAD51:ZFHX3:FANCL:ZNF638:CIR1:SF3B1:PCNP:RSRC1:MSANTD1:PRDM5:MAML3:KIF2A:MEF2C:IK:TENM2:TRIM27:HSPA1A:STK19:ASCC3:PARK2	http://www.gsea-msigdb.org/gsea/msigdb/cards/GO_NUCLEAR_BODY
GO_cc	GO_PRESYNAPTIC_MEMBRANE	161	12	3.64221e-07	1.51911e-05	3.99445e-05	EPHB2:PSEN2:CNTN5:DRD2:NRXN1:CTNNA2:ERBB4:GRM7:ERC2:CDH9:GRM8:DENND1A	http://www.gsea-msigdb.org/gsea/msigdb/cards/GO_PRESYNAPTIC_MEMBRANE
GO_cc	GO_AXON_PART	376	18	4.02405e-07	1.61123e-05	4.35804e-05	CTNND1:SHANK2:DRD2:KIF5A:PCDH9:OTX2:KLC1:RAB27B:CD40:RANGAP1:DAG1:ERC2:ROBO2:AP3B1:GRIA1:TENM2:PTCH1:NCS1	http://www.gsea-msigdb.org/gsea/msigdb/cards/GO_AXON_PART
GO_cc	GO_PRESYNAPTIC_ACTIVE_ZONE_CYTOPLASMIC_COMPONENT	16	5	7.34222e-07	2.82675e-05	7.06811e-05	CTNND1:CTNNA2:BSN:ERC2:PCLO	http://www.gsea-msigdb.org/gsea/msigdb/cards/GO_PRESYNAPTIC_ACTIVE_ZONE_CYTOPLASMIC_COMPONENT
GO_cc	GO_NUCLEAR_CHROMATIN	369	17	1.4265e-06	5.18484e-05	0.000131481	TAL1:POGZ:PAX6:SUDS3:RAD51:USP3:BPTF:ASXL3:TCF4:MEF2C:HIST1H2AG:HIST1H2AL:HIST1H1B:HIST1H3I:HIST1H4L:HIST1H3J:ESR1	http://www.gsea-msigdb.org/gsea/msigdb/cards/GO_NUCLEAR_CHROMATIN
GO_cc	GO_INTRINSIC_COMPONENT_OF_POSTSYNAPTIC_MEMBRANE	122	10	1.4503e-06	5.18484e-05	0.000132268	EPHB2:SORCS3:DRD2:LRFN5:SHISA9:DCC:ERBB4:CDH9:GRIA1:GABRA1	http://www.gsea-msigdb.org/gsea/msigdb/cards/GO_INTRINSIC_COMPONENT_OF_POSTSYNAPTIC_MEMBRANE
GO_cc	GO_PERINUCLEAR_REGION_OF_CYTOPLASM	697	24	1.95705e-06	6.75519e-05	0.000171271	PSEN2:ARHGAP1:FLRT1:TYR:KIF5A:CDK4:CABP1:OLFM4:BAG5:XRCC3:RAD51:CDH13:VAMP2:MOB4:ARFGEF2:RANGAP1:ZNF35:TRAIP:SLC17A3:HSPA1A:PARK2:MAGI2:PTCH1:NCS1	http://www.gsea-msigdb.org/gsea/msigdb/cards/GO_PERINUCLEAR_REGION_OF_CYTOPLASM
GO_cc	GO_NEURON_SPINE	158	11	2.18612e-06	7.29434e-05	0.00018753	PDE4B:CTNND1:SHANK2:DRD2:ASIC2:MOB4:ZMYND8:ARFGEF2:RHOA:GRIA1:TENM2	http://www.gsea-msigdb.org/gsea/msigdb/cards/GO_NEURON_SPINE
GO_cc	GO_PLASMA_MEMBRANE_PROTEIN_COMPLEX	570	21	3.05589e-06	9.86758e-05	0.000257051	PDE4B:SGIP1:MR1:CACNA1E:CTNND1:SHANK2:CACNA1C:ACVR1B:TRAF3:SHISA9:CDH13:VAMP2:ATP1A3:ITGB6:CD40:DAG1:CDH18:CDH9:GRIA1:SGCD:SGCZ	http://www.gsea-msigdb.org/gsea/msigdb/cards/GO_PLASMA_MEMBRANE_PROTEIN_COMPLEX
GO_cc	GO_GOLGI_APPARATUS	1547	39	3.50502e-06	0.000109641	0.000291995	A3GALT2:SLC35D1:RFWD2:PSEN2:SAMD8:C11orf31:MYRF:SCYL1:NCAM1:CCDC91:CABP1:SPPL3:GPC5:GPC6:STK24:SEMA6D:HERC1:FURIN:FES:RBFOX1:VAMP2:RAB27B:ATP1A3:MOB4:GIGYF2:ARFGEF2:DAG1:TMEM165:AP3B1:GRIA1:TENM2:LST1:ATF6B:ESR1:PARK2:PTCH1:PPP6C:RABEPK:NCS1	http://www.gsea-msigdb.org/gsea/msigdb/cards/GO_GOLGI_APPARATUS
GO_cc	GO_ANCHORED_COMPONENT_OF_MEMBRANE	170	11	4.44432e-06	0.000134811	0.000356534	NEGR1:CNTN5:NCAM1:NTM:OPCML:GPC5:GPC6:OTOA:CDH13:RAB27B:LSAMP	http://www.gsea-msigdb.org/gsea/msigdb/cards/GO_ANCHORED_COMPONENT_OF_MEMBRANE
GO_cc	GO_CELL_CELL_ADHERENS_JUNCTION	110	9	4.94727e-06	0.000145654	0.000386155	CRB1:CTNNA3:CTNND1:CDH13:CTNNA2:ARVCF:DAG1:CDH18:CDH9	http://www.gsea-msigdb.org/gsea/msigdb/cards/GO_CELL_CELL_ADHERENS_JUNCTION
GO_cc	GO_NUCLEAR_CHROMOSOME	599	21	6.53683e-06	0.000186953	0.000479959	TAL1:POGZ:PAX6:FEN1:SUDS3:XRCC3:RAD51:USP3:BPTF:ASXL3:TCF4:CCDC36:MEF2C:IK:HIST1H2AG:HIST1H2AL:HIST1H1B:HIST1H3I:HIST1H4L:HIST1H3J:ESR1	http://www.gsea-msigdb.org/gsea/msigdb/cards/GO_NUCLEAR_CHROMOSOME
GO_cc	GO_CELL_BODY	557	20	7.65362e-06	0.000212813	0.000548025	EPHB2:PSEN2:LRP4:FLRT1:SHANK2:DRD2:CACNA1C:KIF5A:CKB:ASIC2:ATP1A3:NRXN1:MOB4:GIGYF2:CD40:STAU1:GRIA1:PACRG:ASTN2:DENND1A	http://www.gsea-msigdb.org/gsea/msigdb/cards/GO_CELL_BODY
GO_cc	GO_PRESYNAPTIC_ACTIVE_ZONE	70	7	1.51997e-05	0.000411214	0.000975484	CTNND1:NRXN1:CTNNA2:GRM7:BSN:ERC2:PCLO	http://www.gsea-msigdb.org/gsea/msigdb/cards/GO_PRESYNAPTIC_ACTIVE_ZONE
GO_cc	GO_PROTEIN_DNA_COMPLEX	200	11	2.06288e-05	0.000542065	0.00122417	EP300:HIST1H2AG:HIST1H2BL:HIST1H2BN:HIST1H2AL:HIST1H1B:HIST1H3I:HIST1H4L:HIST1H3J:ATF6B:ESR1	http://www.gsea-msigdb.org/gsea/msigdb/cards/GO_PROTEIN_DNA_COMPLEX
GO_cc	GO_POSTSYNAPTIC_SPECIALIZATION_MEMBRANE	101	8	2.11194e-05	0.000542065	0.00124475	SORCS3:GRM5:LRFN5:SHISA9:DCC:ERBB4:GRIA1:GABRA1	http://www.gsea-msigdb.org/gsea/msigdb/cards/GO_POSTSYNAPTIC_SPECIALIZATION_MEMBRANE
GO_cc	GO_POSTSYNAPTIC_DENSITY_MEMBRANE	75	7	2.39696e-05	0.000599838	0.00137531	SORCS3:GRM5:LRFN5:SHISA9:DCC:ERBB4:GRIA1	http://www.gsea-msigdb.org/gsea/msigdb/cards/GO_POSTSYNAPTIC_DENSITY_MEMBRANE
GO_cc	GO_INTRINSIC_COMPONENT_OF_POSTSYNAPTIC_SPECIALIZATION_MEMBRANE	77	7	2.84811e-05	0.000695357	0.00160234	SORCS3:LRFN5:SHISA9:DCC:ERBB4:GRIA1:GABRA1	http://www.gsea-msigdb.org/gsea/msigdb/cards/GO_INTRINSIC_COMPONENT_OF_POSTSYNAPTIC_SPECIALIZATION_MEMBRANE
GO_cc	GO_INTRINSIC_COMPONENT_OF_POSTSYNAPTIC_DENSITY_MEMBRANE	54	6	3.41121e-05	0.000813004	0.00184717	SORCS3:LRFN5:SHISA9:DCC:ERBB4:GRIA1	http://www.gsea-msigdb.org/gsea/msigdb/cards/GO_INTRINSIC_COMPONENT_OF_POSTSYNAPTIC_DENSITY_MEMBRANE
GO_cc	GO_MICROTUBULE_CYTOSKELETON	1169	30	3.52723e-05	0.000821107	0.00188642	PDE4B:NEK7:PSEN2:DCDC1:SCYL1:TTC12:KIF5A:METTL21B:SPRY2:KLC1:RAD51:RMDN3:FES:ITGB6:DYNC1I2:CIR1:ARFGEF2:STAU1:RANGAP1:KIF15:PRKAR2A:NICN1:KIF2A:TBCA:IK:ZNF322:HSPA1A:KATNA1:LATS1:MAD1L1	http://www.gsea-msigdb.org/gsea/msigdb/cards/GO_MICROTUBULE_CYTOSKELETON
GO_cc	GO_NUCLEAR_SPECK	389	15	4.70497e-05	0.00105683	0.00241206	RFWD2:DENND1B:RBM4:YLPM1:ZNF638:CIR1:SF3B1:RSRC1:MAML3:MEF2C:IK:HSPA1A:STK19:ASCC3:PARK2	http://www.gsea-msigdb.org/gsea/msigdb/cards/GO_NUCLEAR_SPECK
GO_cc	GO_DNA_PACKAGING_COMPLEX	113	8	4.75096e-05	0.00105683	0.00242131	HIST1H2AG:HIST1H2BL:HIST1H2BN:HIST1H2AL:HIST1H1B:HIST1H3I:HIST1H4L:HIST1H3J	http://www.gsea-msigdb.org/gsea/msigdb/cards/GO_DNA_PACKAGING_COMPLEX
GO_cc	GO_DYSTROGLYCAN_COMPLEX	7	3	4.95231e-05	0.00107767	0.00249458	DAG1:SGCD:SGCZ	http://www.gsea-msigdb.org/gsea/msigdb/cards/GO_DYSTROGLYCAN_COMPLEX
GO_cc	GO_CYTOPLASMIC_REGION	488	17	5.32352e-05	0.00112776	0.00265074	PSEN2:CTNND1:KIF5A:CABP1:RAB27B:CTNNA2:ARFGEF2:RANGAP1:GRM7:PRKAR2A:RHOA:BSN:TMEM110:ERC2:AP3B1:PCLO:ASTN2	http://www.gsea-msigdb.org/gsea/msigdb/cards/GO_CYTOPLASMIC_REGION
GO_cc	GO_INTRINSIC_COMPONENT_OF_PRESYNAPTIC_MEMBRANE	85	7	5.40786e-05	0.00112776	0.00267735	EPHB2:PSEN2:CNTN5:DRD2:NRXN1:ERBB4:CDH9	http://www.gsea-msigdb.org/gsea/msigdb/cards/GO_INTRINSIC_COMPONENT_OF_PRESYNAPTIC_MEMBRANE
GO_cc	GO_CELL_SURFACE	857	24	5.7339e-05	0.00117135	0.00279757	NRD1:MR1:LRP4:NCAM1:ACVR1B:LRFN5:FURIN:OTOA:CDH13:NRXN1:PLA2R1:ITGB6:HSPD1:CD40:DAG1:BSN:ROBO2:CDH18:CDH9:GRIA1:BTN3A2:BTN3A3:BTN2A1:BTN1A1	http://www.gsea-msigdb.org/gsea/msigdb/cards/GO_CELL_SURFACE
GO_cc	GO_CELL_CELL_JUNCTION	447	16	6.40607e-05	0.00128249	0.00306642	CRB1:CTNNA3:CTNND1:FLRT1:CDK4:PCDH9:CDH13:CTNNA2:PLCG1:ARVCF:RHOA:DAG1:LPHN3:CDH18:CDH9:MAGI2	http://www.gsea-msigdb.org/gsea/msigdb/cards/GO_CELL_CELL_JUNCTION
GO_cc	GO_MEMBRANE_PROTEIN_COMPLEX	1153	29	6.77884e-05	0.00133051	0.00319195	PDE4B:SGIP1:MR1:CACNA1E:NDUFS3:CTNND1:TMEM258:SCYL1:SHANK2:CACNA1C:ACVR1B:OS9:TRAF3:SHISA9:CDH13:VAMP2:ATP1A3:ITGB6:HSPD1:CD40:DAG1:CDH18:CDH9:AP3B1:GRIA1:SGCD:GABRA1:TRIM27:SGCZ	http://www.gsea-msigdb.org/gsea/msigdb/cards/GO_MEMBRANE_PROTEIN_COMPLEX
GO_cc	GO_CELL_CORTEX_REGION	40	5	8.83544e-05	0.00170082	0.00377095	CTNND1:CTNNA2:BSN:ERC2:PCLO	http://www.gsea-msigdb.org/gsea/msigdb/cards/GO_CELL_CORTEX_REGION
GO_cc	GO_RECEPTOR_COMPLEX	398	14	0.000216901	0.00409656	0.00786288	EPHB2:SHANK2:ACVR1B:TRAF3:SHISA9:LRP1B:PLA2R1:ITGB6:HSPD1:ERBB4:CD40:GRM7:GRIA1:GABRA1	http://www.gsea-msigdb.org/gsea/msigdb/cards/GO_RECEPTOR_COMPLEX
GO_cc	GO_CATENIN_COMPLEX	29	4	0.000313544	0.00581218	0.0105293	CTNND1:CDH13:CDH18:CDH9	http://www.gsea-msigdb.org/gsea/msigdb/cards/GO_CATENIN_COMPLEX
GO_cc	GO_SCHAFFER_COLLATERAL__CA1_SYNAPSE	82	6	0.000354021	0.00644318	0.011707	CTNND1:GRM5:DCC:NRXN1:PLCG1:BSN	http://www.gsea-msigdb.org/gsea/msigdb/cards/GO_SCHAFFER_COLLATERAL__CA1_SYNAPSE
GO_cc	GO_EXTRACELLULAR_MATRIX	522	16	0.000369881	0.00661162	0.0120357	SERPING1:FLRT1:LTBP3:NCAM1:GPC5:GPC6:LINGO1:CDH13:C17orf58:C2orf82:CHADL:LRRC3B:LAMB2:DAG1:MST1:ITIH4	http://www.gsea-msigdb.org/gsea/msigdb/cards/GO_EXTRACELLULAR_MATRIX
GO_cc	GO_COATED_VESICLE	282	11	0.000429871	0.00754915	0.0136135	SGIP1:DENND1B:SCYL1:FURIN:VAMP2:RAB27B:HSPD1:AP3B1:GRIA1:ASTN2:DENND1A	http://www.gsea-msigdb.org/gsea/msigdb/cards/GO_COATED_VESICLE
GO_cc	GO_MITOCHONDRION	1552	33	0.000480592	0.00829435	0.0147552	NRD1:DARS2:ADCK3:NDUFS3:PTPMT1:FEN1:FADS1:BAD:CYP27B1:TSFM:OLFM4:ESR2:DLST:TRAF3:BAG5:APOPT1:XRCC3:RAD51:RMDN3:VRK2:HSPD1:ERBB4:TCAIM:GPX1:FHIT:TRMT10C:HARS:HARS2:PPP2R2B:HSPA1A:PARK2:PPP3CC:PPP6C	http://www.gsea-msigdb.org/gsea/msigdb/cards/GO_MITOCHONDRION
GO_cc	GO_ENDOPLASMIC_RETICULUM	1884	38	0.000499122	0.00846815	0.0150599	SLC35D1:MR1:PSEN2:SAMD8:RCN1:MYRF:TMEM258:FADS2:FADS1:FLRT1:OS9:MLEC:SPPL3:B3GALTL:RTN1:FURIN:ATP1A3:NRXN1:VRK2:GIGYF2:STAU1:P4HTM:USP19:LAMB2:RHOA:DAG1:TMEM110:BCHE:FAM172A:PCDHA1:PCDHA2:GRIA1:SGCD:TENM2:SLC17A3:HSPA1A:ATF6B:PARK2	http://www.gsea-msigdb.org/gsea/msigdb/cards/GO_ENDOPLASMIC_RETICULUM
GO_cc	GO_SITE_OF_POLARIZED_GROWTH	167	8	0.000691566	0.0115376	0.0191429	CTNND1:SHANK2:PCDH9:OTX2:KLC1:ERC2:TENM2:PTCH1	http://www.gsea-msigdb.org/gsea/msigdb/cards/GO_SITE_OF_POLARIZED_GROWTH
GO_cc	GO_MICROTUBULE_ORGANIZING_CENTER	722	19	0.0007089	0.0116329	0.0193751	PDE4B:NEK7:PSEN2:SCYL1:TTC12:METTL21B:RAD51:ITGB6:DYNC1I2:CIR1:ARFGEF2:KIF15:PRKAR2A:KIF2A:ZNF322:HSPA1A:KATNA1:LATS1:MAD1L1	http://www.gsea-msigdb.org/gsea/msigdb/cards/GO_MICROTUBULE_ORGANIZING_CENTER
GO_cc	GO_CELL_CORTEX	302	11	0.000757487	0.0122298	0.0202558	PSEN2:CTNND1:CABP1:CTNNA2:GRM7:RHOA:BSN:TMEM110:ERC2:PCLO:ASTN2	http://www.gsea-msigdb.org/gsea/msigdb/cards/GO_CELL_CORTEX
GO_cc	GO_COLLAGEN_CONTAINING_EXTRACELLULAR_MATRIX	405	13	0.000845159	0.0134286	0.0219235	SERPING1:LTBP3:NCAM1:GPC5:GPC6:CDH13:C17orf58:C2orf82:CHADL:LAMB2:DAG1:MST1:ITIH4	http://www.gsea-msigdb.org/gsea/msigdb/cards/GO_COLLAGEN_CONTAINING_EXTRACELLULAR_MATRIX
GO_cc	GO_NUCLEAR_ENVELOPE	462	14	0.000943115	0.014549	0.0236102	PSEN2:CDK4:NRXN1:FANCL:CSE1L:RANGAP1:APEH:RNF123:BCHE:IPO11:TRIM27:NUP43:MAD1L1:SCAI	http://www.gsea-msigdb.org/gsea/msigdb/cards/GO_NUCLEAR_ENVELOPE
GO_cc	GO_MICROTUBULE	410	13	0.00094474	0.014549	0.0236102	NEK7:DCDC1:KIF5A:SPRY2:KLC1:RMDN3:DYNC1I2:ARFGEF2:KIF15:NICN1:KIF2A:TBCA:KATNA1	http://www.gsea-msigdb.org/gsea/msigdb/cards/GO_MICROTUBULE
GO_cc	GO_GLYCOPROTEIN_COMPLEX	19	3	0.00123865	0.0187862	0.0286943	DAG1:SGCD:SGCZ	http://www.gsea-msigdb.org/gsea/msigdb/cards/GO_GLYCOPROTEIN_COMPLEX
GO_cc	GO_CLATHRIN_COATED_VESICLE	184	8	0.00129258	0.0193115	0.0295486	SGIP1:DENND1B:FURIN:VAMP2:RAB27B:AP3B1:ASTN2:DENND1A	http://www.gsea-msigdb.org/gsea/msigdb/cards/GO_CLATHRIN_COATED_VESICLE
GO_cc	GO_DISTAL_AXON	280	10	0.00150374	0.0221359	0.0329491	CTNND1:SHANK2:DRD2:PCDH9:OTX2:KLC1:ERC2:TENM2:PTCH1:NCS1	http://www.gsea-msigdb.org/gsea/msigdb/cards/GO_DISTAL_AXON
GO_cc	GO_GOLGI_APPARATUS_PART	964	22	0.00175887	0.0255164	0.037168	A3GALT2:RFWD2:PSEN2:SAMD8:SCYL1:NCAM1:CCDC91:CABP1:GPC5:GPC6:FURIN:RBFOX1:VAMP2:RAB27B:MOB4:ARFGEF2:DAG1:TMEM165:GRIA1:LST1:PPP6C:RABEPK	http://www.gsea-msigdb.org/gsea/msigdb/cards/GO_GOLGI_APPARATUS_PART
GO_cc	GO_ANCHORING_JUNCTION	552	15	0.00184535	0.026046	0.0384685	CRB1:CTNNA3:CTNND1:FLRT1:FES:CDH13:CTNNA2:ITGB6:ARVCF:PRKAR2A:RHOA:DAG1:CDH18:CDH9:HSPA1A	http://www.gsea-msigdb.org/gsea/msigdb/cards/GO_ANCHORING_JUNCTION
GO_cc	GO_CATALYTIC_COMPLEX	1351	28	0.00184742	0.026046	0.0384685	RERE:TAL1:POGZ:RFWD2:CHML:DDB2:NDUFS3:CLP1:TMEM258:ACVR1B:OS9:CDK4:SUDS3:DLST:TRMT61A:BPTF:ATP1A3:DYNC1I2:SF3B1:EP300:PRKAR2A:ARIH2:TRMT10C:NAA11:PPP2R2B:HSPA1A:PARK2:PPP3CC	http://www.gsea-msigdb.org/gsea/msigdb/cards/GO_CATALYTIC_COMPLEX
GO_cc	GO_CYTOSKELETON_OF_PRESYNAPTIC_ACTIVE_ZONE	6	2	0.00188087	0.0261494	0.0386158	BSN:PCLO	http://www.gsea-msigdb.org/gsea/msigdb/cards/GO_CYTOSKELETON_OF_PRESYNAPTIC_ACTIVE_ZONE
GO_cc	GO_CENTROSOME	500	14	0.00197068	0.0270226	0.0397995	PDE4B:PSEN2:TTC12:METTL21B:ITGB6:DYNC1I2:CIR1:KIF15:PRKAR2A:KIF2A:ZNF322:HSPA1A:KATNA1:MAD1L1	http://www.gsea-msigdb.org/gsea/msigdb/cards/GO_CENTROSOME
GO_cc	GO_CYTOSKELETAL_PART	1639	32	0.00229301	0.0307746	0.043663	PDE4B:NEK7:PSEN2:DCDC1:MYBPC3:SCYL1:SHANK2:TTC12:KIF5A:METTL21B:SPRY2:KLC1:RAD51:RMDN3:ITGB6:DYNC1I2:CIR1:ARFGEF2:STAU1:RANGAP1:KIF15:PRKAR2A:NICN1:KIF2A:TBCA:IK:ZNF322:HSPA1A:KATNA1:LATS1:MAD1L1:TRIM32	http://www.gsea-msigdb.org/gsea/msigdb/cards/GO_CYTOSKELETAL_PART
GO_cc	GO_SPINDLE_POLE	158	7	0.00230579	0.0307746	0.04381	NEK7:RMDN3:KIF2A:IK:KATNA1:LATS1:MAD1L1	http://www.gsea-msigdb.org/gsea/msigdb/cards/GO_SPINDLE_POLE
GO_cc	GO_INCLUSION_BODY	81	5	0.00235194	0.0309776	0.0445891	BAG5:RANGAP1:GPX1:HSPA1A:PARK2	http://www.gsea-msigdb.org/gsea/msigdb/cards/GO_INCLUSION_BODY
GO_cc	GO_REGION_OF_CYTOSOL	24	3	0.00248052	0.0322467	0.0465395	DAG1:PPP3CC:NCS1	http://www.gsea-msigdb.org/gsea/msigdb/cards/GO_REGION_OF_CYTOSOL
GO_cc	GO_SUPRAMOLECULAR_COMPLEX	936	21	0.00270744	0.0347454	0.049803	PDE4B:NEK7:PSEN2:DCDC1:MYBPC3:SHANK2:CACNA1C:KIF5A:ARHGEF25:SPRY2:KLC1:RMDN3:DYNC1I2:ARFGEF2:KIF15:NICN1:DAG1:KIF2A:TBCA:KATNA1:TRIM32	http://www.gsea-msigdb.org/gsea/msigdb/cards/GO_SUPRAMOLECULAR_COMPLEX
GO_cc	GO_EXTRINSIC_COMPONENT_OF_PLASMA_MEMBRANE	163	7	0.00274477	0.0347787	0.0503828	CTNND1:FES:CDH13:CTNNA2:RHOA:CDH18:CDH9	http://www.gsea-msigdb.org/gsea/msigdb/cards/GO_EXTRINSIC_COMPONENT_OF_PLASMA_MEMBRANE
GO_cc	GO_KINESIN_COMPLEX	54	4	0.00333939	0.0417841	0.061168	KIF5A:KLC1:KIF15:KIF2A	http://www.gsea-msigdb.org/gsea/msigdb/cards/GO_KINESIN_COMPLEX
GO_cc	GO_LEWY_BODY	8	2	0.00345836	0.0425358	0.0632136	GPX1:PARK2	http://www.gsea-msigdb.org/gsea/msigdb/cards/GO_LEWY_BODY
GO_cc	GO_MITOTIC_SPINDLE_POLE	27	3	0.00349548	0.0425358	0.0637576	IK:KATNA1:MAD1L1	http://www.gsea-msigdb.org/gsea/msigdb/cards/GO_MITOTIC_SPINDLE_POLE
GO_cc	GO_CYTOPLASMIC_VESICLE_PART	1483	29	0.00355101	0.0425358	0.0646343	SGIP1:ARHGAP1:SERPING1:FLRT1:SCYL1:TYR:DRD2:MLEC:SPPL3:OLFM4:FURIN:VAMP2:RAB27B:RHOA:BSN:APEH:CAMKV:STAB1:ITIH4:TMEM165:AP3B1:GRIA1:GABRA1:HSPA1A:TMEM106B:TMEM55A:PTCH1:DENND1A:RABEPK	http://www.gsea-msigdb.org/gsea/msigdb/cards/GO_CYTOPLASMIC_VESICLE_PART
GO_cc	GO_AXON_CYTOPLASM	55	4	0.00356944	0.0425358	0.0648336	KIF5A:RAB27B:RANGAP1:AP3B1	http://www.gsea-msigdb.org/gsea/msigdb/cards/GO_AXON_CYTOPLASM
GO_cc	GO_MIDBODY	172	7	0.00369336	0.0434948	0.0669441	DCDC1:CTNND1:USP3:KLHDC8B:RHOA:KATNA1:PTCH1	http://www.gsea-msigdb.org/gsea/msigdb/cards/GO_MIDBODY
GO_cc	GO_ORGANELLE_SUBCOMPARTMENT	375	11	0.00410183	0.0477434	0.0741926	A3GALT2:CCDC91:FURIN:RBFOX1:VAMP2:RAB27B:MOB4:ARFGEF2:TMEM110:TMEM165:RABEPK	http://www.gsea-msigdb.org/gsea/msigdb/cards/GO_ORGANELLE_SUBCOMPARTMENT
