## Supplemental Table 11 for "Identification of 64 new risk loci for major depression, refinement of the genetic architecture and risk prediction of recurrence and comorbidities" (part 1 of 2)

### Sheet: TableS11A - summary
ID	tissue	Method	n.imputed	p.sig	fdr.sig
Brain: DLPFC (PEC) transcripts :: Homogenate :: Transcripts :: EpiXcan	Brain: DLPFC (PEC) transcripts	EpiXcan	22621	4640	1674	listed in supplementary table S11D
Brain: DLPFC (PEC) genes :: Homogenate :: Genes :: EpiXcan	Brain: DLPFC (PEC) genes	EpiXcan	11663	2393	867	listed in supplementary table S11C

### Sheet: TableS11B - by LD-block
F100	Lead	gene	feature_name	level	feature	CHR	BP	tissue	zscore	pvalue	FDR	Bonferroni	gene_name	effect_size	var_g	pred_perf_r2	pred_perf_pval	pred_perf_qval	n_snps_used	n_snps_in_cov	n_snps_in_model	type	model_ID	fdr_tissue_trait	fdr_gwas	REFERENCE	NcrSNPs	SNPs	LDblock	LDblock.start	LDblock.stop	RPiSNP
no	ENSG00000142599	ENSG00000142599	RERE-202	transcript	ENST00000377464	1	8412466	Brain. DLPFC (PEC) transcripts	-5.42371	5.83741e-08	1.09961e-05	0.0020013	RERE	-0.0557359	0.0381168	0.0839521	6.35446e-17	8.0224e-16	9	9	9	mRNA	Brain: DLPFC (PEC) transcripts :: Homogenate :: Transcripts :: EpiXcan	1.08236e-05	1.22223e-05	GRCh37	0	rs113333746,rs170630,rs2708630,rs2120461,rs2661863,rs2708632,rs159961,rs12753546,rs71641052	6	7247335	9365199	rs301817
-	-	ENSG00000142599	RERE-208	transcript	ENST00000465125	1	8425940	Brain. DLPFC (PEC) transcripts	-5.4022	6.58276e-08	1.21991e-05	0.00225683	RERE	-0.171922	0.00401319	0.0128894	0.00140098	0.00582433	6	8	8	processed_transcript	Brain: DLPFC (PEC) transcripts :: Homogenate :: Transcripts :: EpiXcan	1.21064e-05	1.35866e-05	GRCh37	0	rs845234,rs1055236,rs2661863,rs159961,rs301797,rs159962,rs12122493,rs28390126	6	7247335	9365199	rs301817
-	-	ENSG00000162426	SLC45A1	genes	ENSG00000162426	1	8377886	Brain. DLPFC (PEC) genes	5.0089	5.47407e-07	7.13058e-05	0.0187673	SLC45A1	0.0804306	0.0165653	0.0316092	5.24976e-08	1.49734e-07	9	19	19	gene	Brain: DLPFC (PEC) genes :: Homogenate :: Genes :: EpiXcan	6.86495e-05	7.52979e-05	GRCh37	0	rs75507805,rs140878033,rs112990768,rs11582799,rs1542386,rs6694282,rs1467013,rs35167234,rs4908753,rs1055236,rs35894032,rs183823919,rs34143161,rs72641546,rs34196792,rs797258,rs139804790,rs4908846,rs504357	6	7247335	9365199	rs301817
-	-	ENSG00000142599	RERE	genes	ENSG00000142599	1	8412457	Brain. DLPFC (PEC) genes	-4.11498	3.87219e-05	0.0019494	1	RERE	-0.0445414	0.0358169	0.0567115	2.15856e-13	8.34506e-13	28	40	40	gene	Brain: DLPFC (PEC) genes :: Homogenate :: Genes :: EpiXcan	0.00185849	0.00206412	GRCh37	0	rs72853807,rs66480654,rs75455404,rs79585887,rs61773374,rs7543516,rs61773379,rs17374230,rs61773392,rs115589129,rs7551900,rs7540528,rs2045248,rs112147823,rs74865018,rs35167234,rs12402088,rs1055236,rs2661863,rs2784737,rs301796,rs159961,rs12753546,rs12136689,rs6577503,rs71641052,rs7554486,rs12128827,rs7555126,rs6663876,rs12135666,rs115630264,rs57478549,rs60402136,rs11121394,rs2095905,rs146349726,rs10158599,rs113236418,rs10779729	6	7247335	9365199	rs301817
-	-	ENSG00000142599	RERE-201	transcript	ENST00000337907	1	8412457	Brain. DLPFC (PEC) transcripts	-3.92731	8.59e-05	0.00346878	1	RERE	-0.172318	0.00223713	0.0150323	0.000558669	0.00244245	1	1	1	mRNA	Brain: DLPFC (PEC) transcripts :: Homogenate :: Transcripts :: EpiXcan	0.00350748	0.00380381	GRCh37	0	rs1055236	6	7247335	9365199	rs301817
yes	ENSG00000133216	ENSG00000133216	EPHB2	genes	ENSG00000133216	1	23037332	Brain. DLPFC (PEC) genes	-5.33511	9.54882e-08	1.64833e-05	0.00327372	EPHB2	-0.0878425	0.0138951	0.0202731	1.33145e-05	3.22263e-05	20	34	34	gene	Brain: DLPFC (PEC) genes :: Homogenate :: Genes :: EpiXcan	1.66221e-05	1.82845e-05	GRCh37	0	rs61777160,rs145801878,rs12024579,rs2445131,rs71638813,rs183472573,rs74843811,rs209723,rs12071465,rs913243,rs28455953,rs2043970,rs17487259,rs12049176,rs4655095,rs76603191,rs61768194,rs10917314,rs12731911,rs45550439,rs138771569,rs61360551,rs185093006,rs4654830,rs1757041,rs76718258,rs6658399,rs687886,rs35198947,rs7514535,rs4649098,rs72663243,rs141748545,rs61778163	15	21736588	23086883
no	ENSG00000121904	ENSG00000121904	CSMD2	genes	ENSG00000121904	1	33979609	Brain. DLPFC (PEC) genes	4.86411	1.14974e-06	0.000127565	0.0394177	CSMD2	0.132643	0.00534707	0.0111361	0.00131877	0.00274755	5	5	5	gene	Brain: DLPFC (PEC) genes :: Homogenate :: Genes :: EpiXcan	0.000121904	0.000135401	GRCh37	0	rs6425839,rs79293324,rs77971813,rs12040423,rs12043454	21	32438685	34799758
-	-	ENSG00000116514	RNF19B	genes	ENSG00000116514	1	33402046	Brain. DLPFC (PEC) genes	-3.83995	0.000123058	0.00457087	1	RNF19B	-0.0817583	0.00901553	0.0223635	5.07044e-06	1.26821e-05	7	9	9	gene	Brain: DLPFC (PEC) genes :: Homogenate :: Genes :: EpiXcan	0.00444341	0.00503288	GRCh37	0	rs7521697,rs143436449,rs194654,rs10914634,rs149795948,rs10914656,rs72656293,rs72658251,rs72892964	21	32438685	34799758
no	ENSG00000204084	ENSG00000204084	INPP5B-206	transcript	ENST00000458109	1	38339676	Brain. DLPFC (PEC) transcripts	-4.98639	6.15186e-07	7.73708e-05	0.021091	INPP5B	-0.0802033	0.0153691	0.0381285	2.49138e-08	1.7512e-07	14	18	18	mRNA	Brain: DLPFC (PEC) transcripts :: Homogenate :: Transcripts :: EpiXcan	7.86221e-05	8.29413e-05	GRCh37	0	rs6667446,rs688453,rs2763041,rs599887,rs531785,rs7529924,rs568419,rs28489009,rs67164465,rs28544343,rs28378413,rs4652969,rs56023437,rs4652970,rs28507204,rs28605027,rs35655346,rs7555037	23	37549183	38731847	rs11264103
-	-	ENSG00000183317	EPHA10-201	transcript	ENST00000319637	1	38225944	Brain. DLPFC (PEC) transcripts	3.96306	7.39947e-05	0.00310506	1	EPHA10	0.0554563	0.0204136	0.060004	2.36492e-12	2.2623e-11	9	16	16	mRNA	Brain: DLPFC (PEC) transcripts :: Homogenate :: Transcripts :: EpiXcan	0.0031463	0.00338703	GRCh37	0	rs113614194,rs114893558,rs579908,rs12074120,rs4653327,rs72659492,rs10908377,rs547071,rs766588,rs181993191,rs28470722,rs28605759,rs139267662,rs7512757,rs4970582,rs112553324	23	37549183	38731847	rs11264103
-	-	ENSG00000163879	DNALI1-204	transcript	ENST00000490312	1	38022554	Brain. DLPFC (PEC) transcripts	3.55947	0.0003716	0.010383	1	DNALI1	0.0459619	0.0245016	0.037015	4.51808e-08	3.0993e-07	14	16	16	processed_transcript	Brain: DLPFC (PEC) transcripts :: Homogenate :: Transcripts :: EpiXcan	0.0104943	0.0115374	GRCh37	0	rs7551266,rs13374658,rs215861,rs6689047,rs998946,rs1540720,rs75778090,rs215209,rs41267303,rs11264071,rs6692773,rs6700965,rs56747724,rs10908360,rs55884510,rs76826788	23	37549183	38731847
-	-	ENSG00000183317	EPHA10-202	transcript	ENST00000373048	1	38181646	Brain. DLPFC (PEC) transcripts	3.33229	0.000861349	0.0187257	1	EPHA10	0.0343145	0.0391227	0.0994971	4.47491e-20	6.61795e-19	55	101	101	mRNA	Brain: DLPFC (PEC) transcripts :: Homogenate :: Transcripts :: EpiXcan	0.0188804	0.0207926	GRCh37	0	rs1316428,rs820654,rs820653,rs56322441,rs58144108,rs3767100,rs10908319,rs3753773,rs3753774,rs3753775,rs61768878,rs12569122,rs11263963,rs6687588,rs549417,rs3845493,rs12070377,rs74970926,rs6667446,rs143659125,rs111729818,rs140898727,rs72657717,rs72657719,rs76047362,rs12118953,rs4653293,rs72923185,rs12124878,rs149364053,rs12734946,rs114191397,rs72659429,rs141893782,rs12353994,rs7544232,rs4653319,rs568817,rs10908371,rs10908372,rs41303419,rs33970734,rs12756715,rs16824420,rs12074120,rs10908377,rs606267,rs12561764,rs547071,rs61778076,rs61778077,rs146847836,rs181993191,rs61778083,rs115852197,rs148125078,rs114299797,rs61776695,rs28605759,rs28605027,rs7551870,rs114296424,rs12063409,rs12074868,rs12067225,rs138533256,rs6656250,rs74790003,rs113644406,rs77216966,rs1329974,rs79199015,rs2773163,rs79032339,rs144492429,rs12073266,rs12078703,rs145149371,rs12725959,rs9439069,rs75470965,rs72669282,rs7527794,rs112890662,rs3011200,rs67038721,rs114142812,rs601160,rs11211092,rs78904869,rs75552398,rs79776425,rs78810699,rs76963312,rs6681147,rs17556098,rs75937022,rs56396837,rs149272982,rs113472751,rs78866455	23	37549183	38731847	rs11264103
-	-	ENSG00000183317	EPHA10	genes	ENSG00000183317	1	38179552	Brain. DLPFC (PEC) genes	3.24757	0.00116394	0.0230528	1	EPHA10	0.0324551	0.0410407	0.176089	4.1693e-42	4.35979e-41	58	96	96	gene	Brain: DLPFC (PEC) genes :: Homogenate :: Genes :: EpiXcan	0.0231656	0.0257785	GRCh37	1	rs6663908,rs12059353,rs12064066,rs61771371,rs969837,rs12411012,rs2089358,rs56322441,rs2279779,rs550733,rs61770577,rs112003560,rs3767100,rs10908319,rs3753773,rs3753774,rs3753775,rs2134846,rs554706,rs3845493,rs12058930,rs12070377,rs6667446,rs2143412,rs61778191,rs7415724,rs2884803,rs56368639,rs56234536,rs2492295,rs12749520,rs141599822,rs76047362,rs61780477,rs34520891,rs12118953,rs4653293,rs72923185,rs61779860,rs12734946,rs72659429,rs141893782,rs150080650,rs12032446,rs568817,rs10908371,rs10908372,rs6426031,rs12074120,rs10908377,rs34307995,rs12728167,rs56276182,rs606267,rs6689439,rs12561764,rs547071,rs112178864,rs146847836,rs181993191,rs116493764,rs148125078,rs114299797,rs61776695,rs28605759,rs28673728,rs41268245,rs28605027,rs114296424,rs12063409,rs12074868,rs5018050,rs138533256,rs4970582,rs74790003,rs113644406,rs139274822,rs79199015,rs114120637,rs12725959,rs9439069,rs11210940,rs112890662,rs11211092,rs78904869,rs79776425,rs78810699,rs76963312,rs6681147,rs17556098,rs75937022,rs112002929,rs149272982,rs113472751,rs76123558,rs34679541	23	37549183	38731847	rs11264103
-	-	ENSG00000163879	DNALI1-202	transcript	ENST00000466723	1	38022599	Brain. DLPFC (PEC) transcripts	3.02518	0.00248484	0.0384432	1	DNALI1	0.0469968	0.0122135	0.0302359	8.11747e-07	4.9312e-06	16	16	16	processed_transcript	Brain: DLPFC (PEC) transcripts :: Homogenate :: Transcripts :: EpiXcan	0.0383336	0.0430759	GRCh37	0	rs11590505,rs138643189,rs114060931,rs116446765,rs7553487,rs11590010,rs111994840,rs11577759,rs11591204,rs11576892,rs72659408,rs148011938,rs141701160,rs11577315,rs11582642,rs12067225	23	37549183	38731847
yes	ENSG00000162367	ENSG00000162367	TAL1	genes	ENSG00000162367	1	47681962	Brain. DLPFC (PEC) genes	5.3276	9.95208e-08	1.69587e-05	0.00341197	TAL1	0.0602231	0.0307921	0.0450697	3.85858e-11	1.32316e-10	11	13	13	gene	Brain: DLPFC (PEC) genes :: Homogenate :: Genes :: EpiXcan	1.66481e-05	1.89068e-05	GRCh37	0	rs324414,rs76606066,rs2821083,rs4134058,rs4926521,rs4926524,rs4926726,rs6695898,rs12141363,rs59492977,rs10890475,rs6588572,rs112656182	29	46899501	48002576	rs7534271
yes	ENSG00000078618	ENSG00000078618	NRDC-210	transcript	ENST00000485608	1	52254884	Brain. DLPFC (PEC) transcripts	6.96071	3.38561e-12	2.11041e-09	1.16072e-07	NRD1	0.0583819	0.0567472	0.0747919	2.2941e-15	2.65144e-14	20	23	23	processed_transcript	Brain: DLPFC (PEC) transcripts :: Homogenate :: Transcripts :: EpiXcan	2.18817e-09	2.60926e-09	GRCh37	4	rs75168414,rs78983121,rs2495222,rs6685190,rs7551758,rs1538879,rs2405861,rs12135327,rs7520502,rs67932664,rs11205899,rs35256256,rs7413471,rs35728568,rs11205911,rs6686975,rs11580060,rs2809921,rs34422270,rs75926395,rs12759735,rs111353761,rs61768341	33	51713726	54226262	rs12135327
-	-	ENSG00000078618	NRDC-211	transcript	ENST00000491410	1	52305664	Brain. DLPFC (PEC) transcripts	-6.80672	9.98489e-12	5.52132e-09	3.42322e-07	NRD1	-0.131435	0.0108804	0.0235736	1.28034e-05	6.8444e-05	5	10	10	processed_transcript	Brain: DLPFC (PEC) transcripts :: Homogenate :: Transcripts :: EpiXcan	5.6467e-09	6.66961e-09	GRCh37	2	rs144037545,rs61782116,rs2405861,rs145370659,rs7520502,rs736756,rs144656250,rs6684837,rs143709401,rs533935	33	51713726	54226262	rs12135327
-	-	ENSG00000078618	NRDC-201	transcript	ENST00000352171	1	52254863	Brain. DLPFC (PEC) transcripts	-5.12218	3.02027e-07	4.38758e-05	0.0103547	NRD1	-0.0799683	0.019646	0.0416151	6.29842e-09	4.65388e-08	14	32	32	mRNA	Brain: DLPFC (PEC) transcripts :: Homogenate :: Transcripts :: EpiXcan	4.43646e-05	4.66531e-05	GRCh37	3	rs149818391,rs144776873,rs147238231,rs77180346,rs75168414,rs78983121,rs144711543,rs77921371,rs140746790,rs78651450,rs113492238,rs115628010,rs79304353,rs61783361,rs12047927,rs12087143,rs6685190,rs7551758,rs12135327,rs7520502,rs7413471,rs148358439,rs11580060,rs61782546,rs147731592,rs182955921,rs35455603,rs12122956,rs148441154,rs117353438,rs72668645,rs74739108	33	51713726	54226262	rs12135327
-	-	ENSG00000078618	NRDC	genes	ENSG00000078618	1	52254863	Brain. DLPFC (PEC) genes	-3.88114	0.00010397	0.00400056	1	NRDC	-0.0632381	0.0199812	0.0383074	1.75345e-09	5.46725e-09	10	16	16	gene	Brain: DLPFC (PEC) genes :: Homogenate :: Genes :: EpiXcan	0.00389903	0.00442024	GRCh37	0	rs144037382,rs79184820,rs113179718,rs111953590,rs72674577,rs72674579,rs1983842,rs113396252,rs11205869,rs12041578,rs2842588,rs2792595,rs76091934,rs2792596,rs2792590,rs72905652	33	51713726	54226262	rs12135327
-	-	ENSG00000117862	TXNDC12	genes	ENSG00000117862	1	52485803	Brain. DLPFC (PEC) genes	-3.40795	0.000654519	0.0153695	1	TXNDC12	-0.0351885	0.037237	0.0780176	2.86656e-18	1.37865e-17	16	34	34	gene	Brain: DLPFC (PEC) genes :: Homogenate :: Genes :: EpiXcan	0.0147368	0.0171368	GRCh37	1	rs72692278,rs71651179,rs80069192,rs7551758,rs12135327,rs12944,rs112152147,rs34172643,rs36070405,rs144814570,rs72665076,rs507340,rs146293099,rs144656250,rs192024191,rs6677047,rs149532829,rs11588238,rs112420812,rs116040156,rs115788353,rs147731592,rs182955921,rs12738012,rs34087138,rs2448793,rs6684837,rs74739108,rs112456632,rs114103038,rs1242318,rs140767458,rs4926583,rs12132507	33	51713726	54226262	rs12135327
-	-	ENSG00000117859	OSBPL9	genes	ENSG00000117859	1	52042851	Brain. DLPFC (PEC) genes	3.09203	0.00198792	0.0330884	1	OSBPL9	0.0520664	0.0142973	0.0327979	2.91448e-08	8.46586e-08	30	45	45	gene	Brain: DLPFC (PEC) genes :: Homogenate :: Genes :: EpiXcan	0.0330272	0.0369996	GRCh37	2	rs11205747,rs72690489,rs2095865,rs57839936,rs12089749,rs72904713,rs59390962,rs72904718,rs74398166,rs112681075,rs113817207,rs2050906,rs75168414,rs11205850,rs78983121,rs1010331,rs80069192,rs116662743,rs114493134,rs76375272,rs140962479,rs144907227,rs7523959,rs72663123,rs112178719,rs59544802,rs12126274,rs72898044,rs72898067,rs12143893,rs72898090,rs72898098,rs59703705,rs35903274,rs2405861,rs12135327,rs138412501,rs61780606,rs3120796,rs269287,rs74353027,rs80291220,rs75894969,rs76868599,rs79888175	33	51713726	54226262	rs12135327
no	ENSG00000227207	ENSG00000227207	RPL31P12-201	transcript	ENST00000422587	1	72767155	Brain. DLPFC (PEC) transcripts	-10.5347	5.97525e-26	1.19557e-21	2.04855e-21	RPL31P12	-0.0458262	0.19681	0.256798	2.70985e-55	1.37669e-53	12	13	13	processed_pseudogene	Brain: DLPFC (PEC) transcripts :: Homogenate :: Transcripts :: EpiXcan	1.35166e-21	5.05269e-21	GRCh37	1	rs11806908,rs7541218,rs7517923,rs3101341,rs3101339,rs2613499,rs2568956,rs2568960,rs2815753,rs2613494,rs2568961,rs1460943,rs74624629	46	71684405	74326907	rs7531118
-	-	ENSG00000227207	RPL31P12	genes	ENSG00000227207	1	72767155	Brain. DLPFC (PEC) genes	-10.5202	6.97452e-26	1.19557e-21	2.39115e-21	RPL31P12	-0.0414366	0.242857	0.307326	3.03274e-79	7.02804e-78	18	19	19	pseudogene	Brain: DLPFC (PEC) genes :: Homogenate :: Genes :: EpiXcan	8.13439e-22	5.05269e-21	GRCh37	1	rs2821235,rs34124399,rs2245234,rs3101339,rs76659454,rs2613499,rs2568956,rs2568960,rs2815753,rs2613494,rs2568961,rs1460943,rs2613480,rs2815778,rs1903372,rs2613473,rs1084441,rs1084439,rs116725957	46	71684405	74326907	rs7531118
-	-	ENSG00000172260	NEGR1-202	transcript	ENST00000357731	1	71861623	Brain. DLPFC (PEC) transcripts	10.4079	2.28146e-25	2.60726e-21	7.82177e-21	NEGR1	0.228226	0.00779534	0.0124841	0.00161164	0.00664337	11	14	14	mRNA	Brain: DLPFC (PEC) transcripts :: Homogenate :: Transcripts :: EpiXcan	2.58045e-21	1.23961e-20	GRCh37	0	rs12138416,rs61777100,rs146284260,rs145850189,rs727726,rs2220253,rs2630406,rs3101339,rs1599335,rs1824530,rs4650133,rs7530496,rs11209972,rs147880708	46	71684405	74326907	rs7531118
no	ENSG00000159377	ENSG00000159377	PSMB4-203	transcript	ENST00000474100	1	151372650	Brain. DLPFC (PEC) transcripts	-4.94206	7.73003e-07	9.1385e-05	0.0265016	PSMB4	-0.0259956	0.161463	0.201512	4.65201e-42	1.58406e-40	11	15	15	aberrant_processed_transcript	Brain: DLPFC (PEC) transcripts :: Homogenate :: Transcripts :: EpiXcan	9.30112e-05	9.85789e-05	GRCh37	0	rs112742193,rs1887544,rs2479385,rs4971043,rs75637369,rs3118720,rs2479379,rs2864121,rs12068368,rs12125310,rs72692721,rs11583524,rs12046937,rs11204972,rs146600651	75	148361253	151538881
-	-	ENSG00000159377	PSMB4	genes	ENSG00000159377	1	151372010	Brain. DLPFC (PEC) genes	-4.83947	1.30188e-06	0.0001408	0.0446336	PSMB4	-0.0594442	0.0291074	0.0435707	1.44386e-10	4.78788e-10	13	14	14	gene	Brain: DLPFC (PEC) genes :: Homogenate :: Genes :: EpiXcan	0.000133191	0.000148839	GRCh37	0	rs58564605,rs12060682,rs1887544,rs2479385,rs4971043,rs3118720,rs2479379,rs2864121,rs71515781,rs12125310,rs10888431,rs140789324,rs1390490,rs11583524	75	148361253	151538881
-	-	ENSG00000143442	POGZ-202	transcript	ENST00000358476	1	151375200	Brain. DLPFC (PEC) transcripts	-4.79518	1.62529e-06	0.00016573	0.0557215	POGZ	-0.0675268	0.0225994	0.0516499	8.72737e-11	7.48044e-10	8	9	9	aberrant_processed_transcript	Brain: DLPFC (PEC) transcripts :: Homogenate :: Transcripts :: EpiXcan	0.000167294	0.000176239	GRCh37	0	rs72704698,rs61818039,rs1887544,rs2479385,rs4971043,rs3118720,rs2479379,rs2864121,rs11204809	75	148361253	151538881
-	-	ENSG00000143416	SELENBP1	genes	ENSG00000143416	1	151336778	Brain. DLPFC (PEC) genes	-4.56438	5.00974e-06	0.000392756	0.171754	SELENBP1	-0.161479	0.00344089	0.152499	9.69189e-36	8.42548e-35	11	21	21	gene	Brain: DLPFC (PEC) genes :: Homogenate :: Genes :: EpiXcan	0.000377558	0.000420406	GRCh37	0	rs187104477,rs114187507,rs12119249,rs9659061,rs112883142,rs112564154,rs113303924,rs198325,rs145332889,rs148106641,rs112882710,rs144948045,rs55906289,rs61818027,rs78757683,rs2479385,rs4971043,rs3118720,rs2479379,rs2864121,rs41263702	75	148361253	151538881
-	-	ENSG00000136631	VPS45-210	transcript	ENST00000497638	1	150039866	Brain. DLPFC (PEC) transcripts	-4.33251	1.47418e-05	0.000925655	0.505408	VPS45	-0.0905421	0.00886626	0.0126386	0.00137784	0.0057327	5	9	9	processed_transcript	Brain: DLPFC (PEC) transcripts :: Homogenate :: Transcripts :: EpiXcan	0.000958259	0.000978592	GRCh37	0	rs12723224,rs72694959,rs1535873,rs56133109,rs12120683,rs137959026,rs184940043,rs146939323,rs6664220	75	148361253	151538881
-	-	ENSG00000143442	POGZ	genes	ENSG00000143442	1	151375200	Brain. DLPFC (PEC) genes	-4.03086	5.55743e-05	0.0024906	1	POGZ	-0.0519782	0.0266995	0.0340398	1.70715e-08	5.02663e-08	20	28	28	gene	Brain: DLPFC (PEC) genes :: Homogenate :: Genes :: EpiXcan	0.00240953	0.00271665	GRCh37	0	rs12735569,rs12131809,rs56661631,rs10305649,rs79820374,rs74502755,rs11576320,rs112882710,rs4971029,rs138457898,rs61818039,rs1887544,rs2479385,rs4971043,rs3118720,rs2479379,rs2864121,rs11204809,rs12125310,rs11584880,rs35342887,rs12748282,rs7551806,rs745055,rs72696919,rs116533286,rs72698960,rs151164511	75	148361253	151538881
-	-	ENSG00000159377	PSMB4-201	transcript	ENST00000290541	1	151372010	Brain. DLPFC (PEC) transcripts	-3.83862	0.000123729	0.00458091	1	PSMB4	-0.0639696	0.0167742	0.0223029	2.55401e-05	0.000131846	15	26	26	mRNA	Brain: DLPFC (PEC) transcripts :: Homogenate :: Transcripts :: EpiXcan	0.00464158	0.00504987	GRCh37	0	rs12142874,rs12138453,rs142968010,rs145713490,rs10305712,rs114908993,rs58564605,rs150241855,rs12060682,rs182830202,rs144948045,rs191035765,rs112997727,rs61818039,rs1887544,rs2274535,rs11204809,rs12136758,rs139099264,rs35295637,rs12748282,rs1915544,rs112540821,rs1390490,rs11583524,rs79504262	75	148361253	151538881
-	-	ENSG00000143409	MINDY1-203	transcript	ENST00000361936	1	150969311	Brain. DLPFC (PEC) transcripts	3.14948	0.00163559	0.0291903	1	FAM63A	0.0904949	0.00459164	0.0197866	5.76189e-05	0.000284819	8	37	37	mRNA	Brain: DLPFC (PEC) transcripts :: Homogenate :: Transcripts :: EpiXcan	0.0291413	0.0325253	GRCh37	0	rs12081082,rs67807996,rs1260418,rs141156871,rs72700822,rs76899221,rs138520356,rs143703694,rs115020213,rs187713760,rs188415602,rs150253674,rs146757670,rs35309985,rs111713798,rs74502755,rs146468719,rs34061869,rs190214418,rs61819215,rs113966764,rs55947415,rs148106641,rs112882710,rs144948045,rs111804684,rs191035765,rs112997727,rs61818027,rs72710142,rs12035531,rs71625130,rs149199808,rs2275920,rs2275921,rs17568246,rs113630186	75	148361253	151538881
-	-	ENSG00000136631	VPS45	genes	ENSG00000136631	1	150039369	Brain. DLPFC (PEC) genes	-3.12305	0.00178984	0.0310699	1	VPS45	-0.0483837	0.0152317	0.0310468	6.99509e-08	1.97993e-07	6	9	9	gene	Brain: DLPFC (PEC) genes :: Homogenate :: Genes :: EpiXcan	0.0311566	0.0345344	GRCh37	0	rs28753817,rs11584354,rs72692898,rs72692899,rs72692900,rs10888573,rs1382573,rs140379824,rs145832453	75	148361253	151538881
-	-	ENSG00000136631	VPS45-202	transcript	ENST00000369130	1	150039369	Brain. DLPFC (PEC) transcripts	-3.12269	0.00179204	0.0310812	1	VPS45	-0.0727053	0.00667132	0.0280085	2.12739e-06	1.23608e-05	3	5	5	mRNA	Brain: DLPFC (PEC) transcripts :: Homogenate :: Transcripts :: EpiXcan	0.0310358	0.0345675	GRCh37	0	rs28753817,rs11584354,rs10888573,rs114039643,rs4970936	75	148361253	151538881
-	-	ENSG00000143457	GOLPH3L-201	transcript	ENST00000271732	1	150618701	Brain. DLPFC (PEC) transcripts	2.90856	0.00363099	0.0494576	1	GOLPH3L	0.0309947	0.0387071	0.0411538	8.62664e-09	6.3027e-08	21	35	35	mRNA	Brain: DLPFC (PEC) transcripts :: Homogenate :: Transcripts :: EpiXcan	0.0494204	0.0552123	GRCh37	0	rs114354411,rs111945341,rs11205355,rs1694347,rs140379824,rs187080438,rs184940043,rs72700822,rs12406712,rs76899221,rs2867304,rs6686525,rs6661415,rs7549795,rs113446947,rs111774312,rs1336898,rs10305712,rs188499820,rs11204748,rs11204749,rs2280627,rs1972060,rs2004903,rs6661135,rs114315156,rs150241855,rs142339463,rs61818034,rs61818039,rs11204809,rs6675984,rs72692721,rs35478989,rs72692746	75	148361253	151538881
yes	ENSG00000234741	ENSG00000234741	GAS5-207	transcript	ENST00000422207	1	173833042	Brain. DLPFC (PEC) transcripts	7.02352	2.16345e-12	1.54525e-09	7.41718e-08	GAS5	0.0720304	0.0401515	0.0617274	1.02469e-12	1.00274e-11	15	16	16	aberrant_processed_transcript	Brain: DLPFC (PEC) transcripts :: Homogenate :: Transcripts :: EpiXcan	1.57869e-09	1.78781e-09	GRCh37	6	rs12132048,rs11799616,rs6694664,rs10912676,rs7544605,rs3791021,rs9425755,rs12071594,rs58994962,rs61262741,rs75315904,rs2065171,rs4652229,rs57022387,rs28680958,rs7349095	87	173097907	175089768	rs79491167
-	-	ENSG00000234741	GAS5-223	transcript	ENST00000452197	1	173833039	Brain. DLPFC (PEC) transcripts	-6.67593	2.45669e-11	1.15377e-08	8.42252e-07	GAS5	-0.0466661	0.0837175	0.115189	4.01371e-23	6.80349e-22	20	25	25	lincRNA	Brain: DLPFC (PEC) transcripts :: Homogenate :: Transcripts :: EpiXcan	1.13414e-08	1.40877e-08	GRCh37	8	rs6695124,rs6699154,rs7531488,rs115221199,rs61066693,rs2022034,rs60539007,rs149968668,rs34282688,rs141130184,rs113857279,rs115087920,rs79947184,rs6656255,rs9970048,rs58994962,rs61262741,rs2208849,rs75315904,rs28680958,rs149647582,rs7521960,rs75038201,rs142938273,rs56119636	87	173097907	175089768	rs79491167
-	-	ENSG00000234741	GAS5-221	transcript	ENST00000450589	1	173833039	Brain. DLPFC (PEC) transcripts	6.49229	8.45418e-11	3.33153e-08	2.89843e-06	GAS5	0.0257992	0.254149	0.30753	3.02189e-69	2.20727e-67	23	34	34	lincRNA	Brain: DLPFC (PEC) transcripts :: Homogenate :: Transcripts :: EpiXcan	3.35512e-08	4.08419e-08	GRCh37	8	rs4504924,rs1234307,rs56854255,rs151123521,rs4916211,rs115315098,rs183114494,rs12123287,rs116357465,rs145047765,rs147549419,rs4916354,rs10737300,rs6700499,rs72726915,rs34282688,rs9425728,rs2092926,rs9970048,rs58994962,rs61262741,rs79917987,rs75315904,rs79491167,rs57022387,rs28680958,rs2295958,rs146832357,rs78040264,rs139997438,rs142938273,rs4652297,rs78332745,rs143577494	87	173097907	175089768	rs79491167
-	-	ENSG00000234741	GAS5-218	transcript	ENST00000448718	1	173833039	Brain. DLPFC (PEC) transcripts	-6.20434	5.49263e-10	1.88309e-07	1.88309e-05	GAS5	-0.0218997	0.317081	0.40774	1.30426e-99	1.92278e-97	11	11	11	lincRNA	Brain: DLPFC (PEC) transcripts :: Homogenate :: Transcripts :: EpiXcan	1.88256e-07	2.12409e-07	GRCh37	9	rs141130184,rs115087920,rs79947184,rs3791021,rs6656255,rs9970048,rs58994962,rs61262741,rs79917987,rs75315904,rs77025642	87	173097907	175089768	rs79491167
-	-	ENSG00000234741	GAS5-219	transcript	ENST00000449289	1	173833038	Brain. DLPFC (PEC) transcripts	-5.87163	4.31534e-09	1.15584e-06	0.000147947	GAS5	-0.090654	0.0164435	0.030074	7.92928e-07	4.81787e-06	8	8	8	lincRNA	Brain: DLPFC (PEC) transcripts :: Homogenate :: Transcripts :: EpiXcan	1.14844e-06	1.30623e-06	GRCh37	3	rs58994962,rs61262741,rs75315904,rs9425779,rs12562959,rs61826771,rs2025241,rs56926540	87	173097907	175089768	rs79491167
-	-	ENSG00000234741	GAS5-206	transcript	ENST00000422183	1	173833040	Brain. DLPFC (PEC) transcripts	-5.34849	8.86905e-08	1.57547e-05	0.00304066	GAS5	-0.0725551	0.0255575	0.0352605	9.77313e-08	6.49253e-07	22	32	32	aberrant_processed_transcript	Brain: DLPFC (PEC) transcripts :: Homogenate :: Transcripts :: EpiXcan	1.55206e-05	1.7195e-05	GRCh37	1	rs115109075,rs114855879,rs138334847,rs67038369,rs55665224,rs66500636,rs4504924,rs12568632,rs12568652,rs116143984,rs6699806,rs11583006,rs151123521,rs145047765,rs147549419,rs72726950,rs34282688,rs35152701,rs117522057,rs75520450,rs79491167,rs61828581,rs77025642,rs7543502,rs75062924,rs74739388,rs74225917,rs59354288,rs60665754,rs76014701,rs461910,rs78199276	87	173097907	175089768	rs79491167
-	-	ENSG00000234741	GAS5-227	transcript	ENST00000456293	1	173834387	Brain. DLPFC (PEC) transcripts	-5.34746	8.91951e-08	1.57627e-05	0.00305796	GAS5	-0.0619878	0.0290742	0.0175844	0.000171437	0.000800964	22	39	39	aberrant_processed_transcript	Brain: DLPFC (PEC) transcripts :: Homogenate :: Transcripts :: EpiXcan	1.55206e-05	1.72774e-05	GRCh37	7	rs113260719,rs61826302,rs74967992,rs6695124,rs78317254,rs4113832,rs12408973,rs11583261,rs77900008,rs111304710,rs55882207,rs113008480,rs10912621,rs34282688,rs76948530,rs144247265,rs141130184,rs2092926,rs115087920,rs79947184,rs3791021,rs6656255,rs58994962,rs61262741,rs17359906,rs75315904,rs7521960,rs148347052,rs12122559,rs75402546,rs188225343,rs143721905,rs12119034,rs144638128,rs143269274,rs144449296,rs111348625,rs11802150,rs143577494	87	173097907	175089768	rs79491167
-	-	ENSG00000234741	GAS5-205	transcript	ENST00000422008	1	173833622	Brain. DLPFC (PEC) transcripts	-5.1972	2.02312e-07	3.13849e-05	0.00693606	GAS5	-0.142671	0.00553336	0.0133158	0.0011205	0.0047185	4	5	5	aberrant_processed_transcript	Brain: DLPFC (PEC) transcripts :: Homogenate :: Transcripts :: EpiXcan	3.20035e-05	3.41849e-05	GRCh37	1	rs6702835,rs75315904,rs56753505,rs139023660,rs57919173	87	173097907	175089768	rs79491167
-	-	ENSG00000185278	ZBTB37	genes	ENSG00000185278	1	173837220	Brain. DLPFC (PEC) genes	5.18885	2.116e-07	3.25313e-05	0.00725448	ZBTB37	0.118567	0.00827553	0.0189126	2.53377e-05	6.00202e-05	4	6	6	gene	Brain: DLPFC (PEC) genes :: Homogenate :: Genes :: EpiXcan	3.12391e-05	3.55394e-05	GRCh37	1	rs142061240,rs11590691,rs4113832,rs79491167,rs56753505,rs2295958	87	173097907	175089768	rs79491167
-	-	ENSG00000152061	RABGAP1L-201	transcript	ENST00000251507	1	174128655	Brain. DLPFC (PEC) transcripts	-5.1818	2.19752e-07	3.34843e-05	0.00753398	RABGAP1L	-0.0580986	0.0345446	0.0616043	1.27347e-12	1.23881e-11	9	10	10	mRNA	Brain: DLPFC (PEC) transcripts :: Homogenate :: Transcripts :: EpiXcan	3.4048e-05	3.65976e-05	GRCh37	0	rs9425755,rs12071594,rs56753505,rs146832357,rs78040264,rs57919173,rs139997438,rs6693423,rs1978053,rs78857156	87	173097907	175089768	rs79491167
-	-	ENSG00000270084	GAS5-AS1	genes	ENSG00000270084	1	173832386	Brain. DLPFC (PEC) genes	4.94964	7.43506e-07	8.94399e-05	0.0254904	GAS5-AS1	0.0337917	0.0949911	0.148649	9.76654e-35	8.26985e-34	13	19	19	gene	Brain: DLPFC (PEC) genes :: Homogenate :: Genes :: EpiXcan	8.58566e-05	9.61845e-05	GRCh37	0	rs75759298,rs150809061,rs151123521,rs6697627,rs4916359,rs76948530,rs10912676,rs7544605,rs9425755,rs12071594,rs12078824,rs1322770,rs7349095,rs1322777,rs6663875,rs56753505,rs146832357,rs112813846,rs4652297	87	173097907	175089768	rs79491167
-	-	ENSG00000270084	GAS5-AS1-201	transcript	ENST00000602767	1	173832386	Brain. DLPFC (PEC) transcripts	4.82642	1.39012e-06	0.000148008	0.0476587	GAS5-AS1	0.0291796	0.124602	0.180668	5.17489e-37	1.49837e-35	9	13	13	transcript	Brain: DLPFC (PEC) transcripts :: Homogenate :: Transcripts :: EpiXcan	0.000151912	0.000156539	GRCh37	0	rs72716595,rs151123521,rs10912577,rs6697627,rs76948530,rs10912676,rs7544605,rs9425755,rs12071594,rs12078824,rs1322770,rs146832357,rs4652297	87	173097907	175089768	rs79491167
-	-	ENSG00000234741	GAS5-217	transcript	ENST00000444470	1	173833092	Brain. DLPFC (PEC) transcripts	4.29654	1.73485e-05	0.00104501	0.594776	GAS5	0.090588	0.0102879	0.0274143	2.79788e-06	1.60418e-05	12	17	17	aberrant_processed_transcript	Brain: DLPFC (PEC) transcripts :: Homogenate :: Transcripts :: EpiXcan	0.0010811	0.00110635	GRCh37	1	rs11583006,rs115315098,rs183114494,rs4916323,rs6663572,rs150211957,rs74415834,rs3791021,rs151240702,rs148347052,rs80142373,rs12562959,rs75221896,rs61826771,rs2025241,rs77025642,rs111348625	87	173097907	175089768	rs79491167
-	-	ENSG00000116161	CACYBP	genes	ENSG00000116161	1	174968300	Brain. DLPFC (PEC) genes	-4.02697	5.65004e-05	0.002525	1	CACYBP	-0.0518213	0.0244492	0.0377865	2.87135e-09	8.84654e-09	20	27	27	gene	Brain: DLPFC (PEC) genes :: Homogenate :: Genes :: EpiXcan	0.00244061	0.00275387	GRCh37	0	rs57919173,rs115269257,rs112263592,rs142234110,rs6425299,rs61828151,rs79518326,rs77800537,rs2187939,rs1978053,rs7514888,rs2861102,rs61827379,rs11582546,rs116355400,rs760487,rs7556595,rs4651360,rs2142507,rs3753554,rs540754,rs509822,rs479987,rs479282,rs641991,rs4650929,rs475143	87	173097907	175089768	rs79491167
-	-	ENSG00000234741	GAS5-211	transcript	ENST00000432536	1	173834997	Brain. DLPFC (PEC) transcripts	3.27994	0.0010383	0.021214	1	GAS5	0.0308794	0.0518003	0.0920384	1.45397e-18	1.99818e-17	10	12	12	lincRNA	Brain: DLPFC (PEC) transcripts :: Homogenate :: Transcripts :: EpiXcan	0.0213135	0.0237586	GRCh37	0	rs16846439,rs9660881,rs55829688,rs1322774,rs2065171,rs4652229,rs9425765,rs7349095,rs1322777,rs6663875,rs2227609,rs188225343	87	173097907	175089768	rs79491167
-	-	ENSG00000203737	GPR52	genes	ENSG00000203737	1	174417212	Brain. DLPFC (PEC) genes	-3.20893	0.00133228	0.0254488	1	GPR52	-0.078627	0.00710496	0.0164117	9.9556e-05	0.000225215	12	18	18	gene	Brain: DLPFC (PEC) genes :: Homogenate :: Genes :: EpiXcan	0.0253481	0.0283151	GRCh37	0	rs76948530,rs78520993,rs144611320,rs57919173,rs4447042,rs12119034,rs144638128,rs115456765,rs74885132,rs150463522,rs74128562,rs57928330,rs73044981,rs11805690,rs144882864,rs4651312,rs147629304,rs760490	87	173097907	175089768	rs79491167
-	-	ENSG00000227373	AL121983.2	genes	ENSG00000227373	1	174084438	Brain. DLPFC (PEC) genes	-2.90515	0.00367075	0.0497226	1	AL121983.2	-0.0430006	0.0185996	0.0306895	8.58492e-08	2.41773e-07	17	17	17	lincRNA_gene	Brain: DLPFC (PEC) genes :: Homogenate :: Genes :: EpiXcan	0.0496083	0.0555714	GRCh37	0	rs57919173,rs1934681,rs12079687,rs4650959,rs12087808,rs724888,rs12076771,rs72711487,rs12059434,rs1591944,rs10912746,rs6692437,rs12079689,rs7551605,rs6693423,rs67903803,rs149239777	87	173097907	175089768	rs79491167
no	ENSG00000227740	ENSG00000227740	AL513329.1-201	transcript	ENST00000426575	1	175873898	Brain. DLPFC (PEC) transcripts	-6.55753	5.47064e-11	2.3155e-08	1.87555e-06	RP11-318C24.2	-0.154114	0.00739994	0.0273007	2.64781e-06	1.52248e-05	7	8	8	lincRNA	Brain: DLPFC (PEC) transcripts :: Homogenate :: Transcripts :: EpiXcan	2.33493e-08	2.80415e-08	GRCh37	3	rs10913093,rs10798425,rs10913117,rs10798434,rs9425447,rs670143,rs151090500,rs76573057	88	175089768	177433381	rs10913112
-	-	ENSG00000143207	RFWD2-205	transcript	ENST00000459744	1	176012352	Brain. DLPFC (PEC) transcripts	-6.52187	6.94379e-11	2.80072e-08	2.38061e-06	RFWD2	-0.0554679	0.0520013	0.0884068	7.44557e-18	9.86371e-17	17	18	18	mRNA	Brain: DLPFC (PEC) transcripts :: Homogenate :: Transcripts :: EpiXcan	2.85592e-08	3.41432e-08	GRCh37	7	rs12030638,rs10798425,rs10913117,rs10798434,rs12735810,rs10913132,rs6678628,rs61821002,rs10913133,rs10913134,rs10913135,rs10913137,rs7553759,rs2861672,rs12034255,rs9425447,rs10913145,rs34511428	88	175089768	177433381	rs10913112
-	-	ENSG00000143207	RFWD2	genes	ENSG00000143207	1	175913967	Brain. DLPFC (PEC) genes	-5.40663	6.42233e-08	1.19665e-05	0.00220183	RFWD2	-0.158177	0.00471064	0.0158341	0.000131626	0.000294723	11	12	12	gene	Brain: DLPFC (PEC) genes :: Homogenate :: Genes :: EpiXcan	1.20812e-05	1.32933e-05	GRCh37	0	rs1570926,rs61186664,rs9425447,rs501142,rs791747,rs813180,rs596859,rs580978,rs670143,rs932315,rs12691477,rs77450426	88	175089768	177433381	rs10913112
-	-	ENSG00000227740	AL513329.1	genes	ENSG00000227740	1	175873898	Brain. DLPFC (PEC) genes	-4.72581	2.29199e-06	0.000215479	0.0785786	AL513329.1	-0.110927	0.00733421	0.0145849	0.000245627	0.000539123	10	16	16	lincRNA_gene	Brain: DLPFC (PEC) genes :: Homogenate :: Genes :: EpiXcan	0.000212155	0.000230377	GRCh37	0	rs146574091,rs59663317,rs41266060,rs149239777,rs2003834,rs186488943,rs61473560,rs12240118,rs12240162,rs12752829,rs80111009,rs75697563,rs149262829,rs670143,rs76661473,rs76573057	88	175089768	177433381	rs10913112
yes	ENSG00000134376	ENSG00000134376	CRB1-203	transcript	ENST00000367400	1	197237408	Brain. DLPFC (PEC) transcripts	-7.02489	2.14239e-12	1.54525e-09	7.34496e-08	CRB1	-0.0795367	0.0308272	0.0312561	5.2224e-07	3.23596e-06	16	21	21	mRNA	Brain: DLPFC (PEC) transcripts :: Homogenate :: Transcripts :: EpiXcan	1.57869e-09	1.77716e-09	GRCh37	0	rs4350226,rs146614739,rs2786117,rs10801603,rs6664399,rs4915241,rs76128976,rs1833463,rs10801609,rs17621768,rs7548454,rs147095124,rs7516334,rs78762402,rs79253140,rs77349457,rs6428433,rs61391353,rs17645257,rs72731908,rs10922407	100	196176201	197311514	rs2358493
-	-	ENSG00000134376	CRB1	genes	ENSG00000134376	1	197170592	Brain. DLPFC (PEC) genes	-4.36134	1.29269e-05	0.000829952	0.443187	CRB1	-0.0889833	0.00952343	0.0146082	0.000237821	0.000522514	15	16	16	gene	Brain: DLPFC (PEC) genes :: Homogenate :: Genes :: EpiXcan	0.000781188	0.000881004	GRCh37	0	rs114171193,rs6669113,rs7554995,rs7513826,rs7523013,rs2786117,rs7534863,rs76128976,rs7523909,rs12565482,rs79719387,rs66657791,rs10922422,rs4915147,rs71633830,rs74134714	100	196176201	197311514	rs2358493
-	-	ENSG00000162687	KCNT2	genes	ENSG00000162687	1	196194909	Brain. DLPFC (PEC) genes	-4.05055	5.10974e-05	0.00235636	1	KCNT2	-0.0536864	0.0236969	0.0106952	0.00171317	0.00354203	39	62	62	gene	Brain: DLPFC (PEC) genes :: Homogenate :: Genes :: EpiXcan	0.00227461	0.00254733	GRCh37	0	rs6673946,rs114629044,rs77137411,rs998508,rs71631817,rs1982233,rs12737995,rs11805024,rs76013169,rs147319422,rs75378743,rs141416256,rs114082814,rs12743075,rs11807832,rs12037920,rs11807635,rs12042500,rs12045875,rs10921905,rs2942915,rs114952177,rs4408132,rs10082020,rs78275146,rs76438721,rs6677077,rs72746199,rs61822065,rs10922046,rs114487704,rs114876399,rs74133631,rs74133640,rs74133658,rs1361399,rs12049567,rs12029571,rs12746361,rs6660100,rs61819952,rs10737679,rs149480507,rs114580526,rs192155731,rs617566,rs144526358,rs75775290,rs115912506,rs11585500,rs78239784,rs6674110,rs181929246,rs191076788,rs113025752,rs11589285,rs114213364,rs150519105,rs1415211,rs7523909,rs144045469,rs17564924	100	196176201	197311514
-	-	ENSG00000177888	ZBTB41	genes	ENSG00000177888	1	197122810	Brain. DLPFC (PEC) genes	-3.99632	6.43336e-05	0.00279546	1	ZBTB41	-0.0525021	0.0237204	0.0314225	6.09483e-08	1.73223e-07	11	15	15	gene	Brain: DLPFC (PEC) genes :: Homogenate :: Genes :: EpiXcan	0.00268933	0.00304684	GRCh37	0	rs7410943,rs10737688,rs10754217,rs115474877,rs12045335,rs2884645,rs4915241,rs74420582,rs7516334,rs79157539,rs34780702,rs6669672,rs1073952,rs17645257,rs116309450	100	196176201	197311514
yes	ENSG00000213047	ENSG00000213047	DENND1B-207	transcript	ENST00000468589	1	197703139	Brain. DLPFC (PEC) transcripts	8.47147	2.42309e-17	1.03842e-13	8.30734e-13	DENND1B	0.137464	0.015935	0.0295884	1.08074e-06	6.47519e-06	15	22	22	aberrant_processed_transcript	Brain: DLPFC (PEC) transcripts :: Homogenate :: Transcripts :: EpiXcan	1.09626e-13	2.19426e-13	GRCh37	0	rs10801559,rs10754222,rs1337166,rs993487,rs16841715,rs7516153,rs79238039,rs2111934,rs4316387,rs1775448,rs115075685,rs12131588,rs7516334,rs12403425,rs76004643,rs12045752,rs141549064,rs116463858,rs10922390,rs9651069,rs12124279,rs72736084	101	197311514	199239884	rs2358493
-	-	ENSG00000213047	DENND1B-201	transcript	ENST00000235453	1	197521385	Brain. DLPFC (PEC) transcripts	-7.57658	3.54771e-14	5.06791e-11	1.2163e-09	DENND1B	-0.0468679	0.110307	0.163464	3.09162e-33	7.86224e-32	11	13	13	mRNA	Brain: DLPFC (PEC) transcripts :: Homogenate :: Transcripts :: EpiXcan	5.35019e-11	7.13928e-11	GRCh37	0	rs10922199,rs12748009,rs12724239,rs35939830,rs72744906,rs4316387,rs6682968,rs12131588,rs2477059,rs7533766,rs12727812,rs12408939,rs12083019	101	197311514	199239884	rs2358493
-	-	ENSG00000134376	CRB1-204	transcript	ENST00000448952	1	197411300	Brain. DLPFC (PEC) transcripts	-6.00171	1.95251e-09	5.82085e-07	6.69397e-05	CRB1	-0.0784315	0.0236824	0.0431701	3.55683e-09	2.67838e-08	7	11	11	mRNA	Brain: DLPFC (PEC) transcripts :: Homogenate :: Transcripts :: EpiXcan	5.73606e-07	6.4949e-07	GRCh37	0	rs61819116,rs61819122,rs61819124,rs12026564,rs1833463,rs10801609,rs16841715,rs7523909,rs74444147,rs77639240,rs141549064	101	197311514	199239884	rs2358493
-	-	ENSG00000213047	DENND1B-202	transcript	ENST00000294737	1	197478774	Brain. DLPFC (PEC) transcripts	3.87807	0.00010529	0.00403776	1	DENND1B	0.0627778	0.0157856	0.0298019	1.0151e-06	6.10085e-06	23	44	44	NMD_transcript_variant	Brain: DLPFC (PEC) transcripts :: Homogenate :: Transcripts :: EpiXcan	0.00408535	0.00445892	GRCh37	0	rs6669247,rs61819890,rs12746361,rs6691372,rs146614739,rs1890013,rs10922188,rs6697941,rs67402921,rs12144239,rs7514572,rs10754221,rs10922199,rs12132165,rs7523909,rs79627522,rs12131588,rs189734444,rs72744971,rs138818038,rs60368395,rs73071126,rs73071127,rs73071130,rs55709043,rs73071136,rs73071137,rs16842286,rs16842288,rs16842307,rs12081363,rs1980872,rs1980873,rs10922422,rs4915147,rs74134714,rs10922432,rs16843164,rs2813167,rs35922693,rs16843474,rs16843506,rs34889541,rs12139775	101	197311514	199239884	rs2358493
-	-	ENSG00000151414	NEK7-205	transcript	ENST00000442588	1	198126124	Brain. DLPFC (PEC) transcripts	-3.82196	0.000132398	0.00480677	1	NEK7	-0.0546361	0.0212908	0.0425479	4.38549e-09	3.28207e-08	15	16	16	mRNA	Brain: DLPFC (PEC) transcripts :: Homogenate :: Transcripts :: EpiXcan	0.00489727	0.00532076	GRCh37	0	rs116309450,rs116463858,rs7522204,rs6692188,rs4989465,rs1927250,rs6695599,rs7526666,rs57595576,rs16842951,rs12567911,rs58806540,rs73069314,rs10922469,rs17705458,rs114032775	101	197311514	199239884	rs57691884
-	-	ENSG00000151414	NEK7-203	transcript	ENST00000391974	1	198189929	Brain. DLPFC (PEC) transcripts	-3.69521	0.000219705	0.0071397	1	NEK7	-0.0719625	0.0116437	0.0181334	0.000145329	0.000685165	17	25	25	mRNA	Brain: DLPFC (PEC) transcripts :: Homogenate :: Transcripts :: EpiXcan	0.00717165	0.00787429	GRCh37	0	rs74444147,rs6693395,rs12029707,rs12750987,rs10922331,rs4915135,rs77634072,rs7547772,rs78231382,rs74230223,rs112250744,rs16842545,rs56801198,rs12240144,rs6692188,rs72731908,rs4989465,rs1927250,rs6695599,rs7526666,rs146620586,rs61562985,rs12134155,rs60639710,rs10800597	101	197311514	199239884	rs57691884
no	ENSG00000172059	ENSG00000172059	KLF11	genes	ENSG00000172059	2	10182976	Brain. DLPFC (PEC) genes	5.46102	4.73417e-08	9.06739e-06	0.00162306	KLF11	0.0951132	0.0127533	0.021721	6.92146e-06	1.71571e-05	17	25	25	gene	Brain: DLPFC (PEC) genes :: Homogenate :: Genes :: EpiXcan	9.35841e-06	1.0167e-05	GRCh37	0	rs6728315,rs7591350,rs6431976,rs6708831,rs10177191,rs145025837,rs138059817,rs112086190,rs73162264,rs11674576,rs72784479,rs6717307,rs7588445,rs72786608,rs181878023,rs72786610,rs148286737,rs10165471,rs4669525,rs4669579,rs10208581,rs116011653,rs12472210,rs116311521,rs72781487	139	8422147	10298469
-	-	ENSG00000260077	AC104794.2	genes	ENSG00000260077	2	10179219	Brain. DLPFC (PEC) genes	4.84902	1.24075e-06	0.000136339	0.0425378	AC104794.2	0.0478922	0.0410924	0.0661625	1.82491e-15	7.79463e-15	29	35	35	lincRNA_gene	Brain: DLPFC (PEC) genes :: Homogenate :: Genes :: EpiXcan	0.000129204	0.000143511	GRCh37	0	rs140837371,rs62119426,rs11890807,rs6720625,rs1806668,rs16867106,rs66493547,rs145872962,rs62127563,rs113967167,rs1864537,rs55797250,rs79314491,rs4513262,rs77464265,rs72786608,rs72786610,rs2487,rs77615163,rs10182505,rs12623732,rs114586328,rs77862258,rs75088824,rs4669542,rs17313696,rs12465543,rs12465579,rs12470705,rs79351608,rs2463461,rs72777315,rs1734390,rs1734393,rs1686469	139	8422147	10298469
-	-	ENSG00000260077	AC104794.2-201	transcript	ENST00000567540	2	10179219	Brain. DLPFC (PEC) transcripts	4.8212	1.42698e-06	0.000151463	0.0489227	RP11-254F7.2	0.0558055	0.028904	0.0645705	3.20417e-13	3.24041e-12	18	20	20	lincRNA	Brain: DLPFC (PEC) transcripts :: Homogenate :: Transcripts :: EpiXcan	0.000155191	0.000159534	GRCh37	0	rs12386181,rs7558086,rs62127563,rs114197400,rs113967167,rs4513262,rs72786608,rs72786610,rs2487,rs10165471,rs4669525,rs10182505,rs12623732,rs79282583,rs114586328,rs77862258,rs75088824,rs4669542,rs79351608,rs72777315	139	8422147	10298469
no	ENSG00000271952	ENSG00000271952	LINC01954-201	transcript	ENST00000607419	2	11018395	Brain. DLPFC (PEC) transcripts	5.10724	3.26896e-07	4.55279e-05	0.0112073	RP11-245G13.2	0.033872	0.0963116	0.162095	5.89692e-33	1.48514e-31	7	10	10	lincRNA	Brain: DLPFC (PEC) transcripts :: Homogenate :: Transcripts :: EpiXcan	4.6086e-05	4.9544e-05	GRCh37	0	rs13432355,rs62127175,rs72779487,rs35968103,rs78113234,rs1734393,rs1686469,rs60600332,rs58026116,rs73191082	140	10298469	12419150
-	-	ENSG00000271952	LINC01954	genes	ENSG00000271952	2	11018395	Brain. DLPFC (PEC) genes	4.96336	6.92831e-07	8.51362e-05	0.023753	LINC01954	0.034226	0.0865683	0.13382	4.94022e-31	3.7278e-30	6	16	16	lincRNA_gene	Brain: DLPFC (PEC) genes :: Homogenate :: Genes :: EpiXcan	8.27588e-05	9.10377e-05	GRCh37	0	rs72782668,rs80323318,rs13432355,rs10929669,rs62127175,rs1686485,rs12999850,rs35968103,rs78113234,rs56387825,rs73189040,rs56658728,rs73189045,rs59217232,rs10495584,rs59466442	140	10298469	12419150
-	-	ENSG00000143870	PDIA6-203	transcript	ENST00000404371	2	10923519	Brain. DLPFC (PEC) transcripts	-3.89152	9.96163e-05	0.00387327	1	PDIA6	-0.0319146	0.0652744	0.0944371	4.5974e-19	6.48828e-18	17	21	21	mRNA	Brain: DLPFC (PEC) transcripts :: Homogenate :: Transcripts :: EpiXcan	0.00392695	0.00427649	GRCh37	0	rs10181190,rs116011653,rs12996735,rs72775341,rs112185539,rs56143168,rs3856466,rs72777393,rs55675740,rs56093996,rs56264212,rs17365209,rs55688940,rs72779474,rs111463837,rs72779478,rs56344711,rs12999850,rs11676836,rs112821371,rs58026116	140	10298469	12419150
-	-	ENSG00000143870	PDIA6-205	transcript	ENST00000458536	2	10959400	Brain. DLPFC (PEC) transcripts	-3.67841	0.00023469	0.0074098	1	PDIA6	-0.0391723	0.0370659	0.0776053	9.39413e-16	1.11155e-14	15	23	23	mRNA	Brain: DLPFC (PEC) transcripts :: Homogenate :: Transcripts :: EpiXcan	0.00744675	0.00824639	GRCh37	0	rs114197400,rs12469133,rs112185539,rs9798203,rs56143168,rs55675740,rs56093996,rs56264212,rs17365209,rs17365216,rs12472302,rs2306922,rs56140102,rs112860098,rs72779433,rs1686485,rs923453,rs12999850,rs57178764,rs145057466,rs72785501,rs892869,rs72493341	140	10298469	12419150
-	-	ENSG00000143870	PDIA6-204	transcript	ENST00000404824	2	10923987	Brain. DLPFC (PEC) transcripts	-3.63179	0.000281457	0.00848679	1	PDIA6	-0.0358863	0.042889	0.0907795	2.95998e-18	4.00087e-17	8	12	12	mRNA	Brain: DLPFC (PEC) transcripts :: Homogenate :: Transcripts :: EpiXcan	0.00859223	0.0093863	GRCh37	0	rs12475662,rs62127211,rs1817747,rs56093996,rs56264212,rs12474895,rs78113234,rs62120317,rs1734393,rs1686469,rs114078244,rs143968310	140	10298469	12419150
yes	ENSG00000028116	ENSG00000028116	VRK2	genes	ENSG00000028116	2	58134786	Brain. DLPFC (PEC) genes	-6.96229	3.34783e-12	2.11041e-09	1.14777e-07	VRK2	-0.101378	0.01815	0.028363	2.73388e-07	7.46908e-07	12	14	14	gene	Brain: DLPFC (PEC) genes :: Homogenate :: Genes :: EpiXcan	1.95229e-09	2.58932e-09	GRCh37	0	rs148938504,rs1527621,rs7561370,rs10180833,rs2141215,rs820796,rs12463563,rs17828225,rs867740,rs6711762,rs58174848,rs10188826,rs10204049,rs4671326	171	57429100	58297315	rs11682175
yes	ENSG00000075292	ENSG00000075292	ZNF638-211	transcript	ENST00000461991	2	71654413	Brain. DLPFC (PEC) transcripts	-5.55321	2.80475e-08	5.91727e-06	0.00096158	ZNF638	-0.0996538	0.0119329	0.0331454	2.39597e-07	1.53529e-06	9	11	11	processed_transcript	Brain: DLPFC (PEC) transcripts :: Homogenate :: Transcripts :: EpiXcan	5.92955e-06	6.47939e-06	GRCh37	6	rs72837625,rs357737,rs17006756,rs11901843,rs17692517,rs2419076,rs6740645,rs10208242,rs12474072,rs10173072,rs4643565	180	70755198	73174848	rs4852252
-	-	ENSG00000075292	ZNF638-221	transcript	ENST00000488126	2	71658153	Brain. DLPFC (PEC) transcripts	5.48752	4.07624e-08	8.0316e-06	0.0013975	ZNF638	0.108342	0.00986351	0.0176583	0.000156205	0.00073355	10	10	10	processed_transcript	Brain: DLPFC (PEC) transcripts :: Homogenate :: Transcripts :: EpiXcan	7.94871e-06	8.91258e-06	GRCh37	7	rs2609508,rs10445946,rs2419076,rs6740645,rs6744886,rs7578166,rs12474072,rs10173072,rs4643565,rs6714723	180	70755198	73174848	rs4852252
-	-	ENSG00000075292	ZNF638	genes	ENSG00000075292	2	71503691	Brain. DLPFC (PEC) genes	-5.22885	1.70568e-07	2.68246e-05	0.00584776	ZNF638	-0.135826	0.00563498	0.0208435	1.10102e-05	2.68293e-05	10	10	10	gene	Brain: DLPFC (PEC) genes :: Homogenate :: Genes :: EpiXcan	2.58356e-05	2.97277e-05	GRCh37	3	rs59596777,rs149802077,rs6753560,rs3755335,rs10445946,rs2013708,rs9309452,rs6745147,rs6744886,rs10173072	180	70755198	73174848	rs4852252
-	-	ENSG00000075292	ZNF638-219	transcript	ENST00000487638	2	71622849	Brain. DLPFC (PEC) transcripts	-4.97603	6.49015e-07	8.03279e-05	0.0222508	ZNF638	-0.0472014	0.0436073	0.0384839	2.1629e-08	1.52892e-07	38	59	59	aberrant_processed_transcript	Brain: DLPFC (PEC) transcripts :: Homogenate :: Transcripts :: EpiXcan	8.11125e-05	8.6536e-05	GRCh37	4	rs182749482,rs113229243,rs34366198,rs7561086,rs62627369,rs111916820,rs75304068,rs62149818,rs6722504,rs145885528,rs6546653,rs190614795,rs148532164,rs112858276,rs150415928,rs72837609,rs77074490,rs13025884,rs56372506,rs115883483,rs77502779,rs1990774,rs13035834,rs6753560,rs10445946,rs78504315,rs2670719,rs2542523,rs6745147,rs6744886,rs12713749,rs6743784,rs6743785,rs10203007,rs6714723,rs67359852,rs7580581,rs11676787,rs13012044,rs34863601,rs7573617,rs4241248,rs35433310,rs62145895,rs11674138,rs13022201,rs145975519,rs35269799,rs6711543,rs76585217,rs115404663,rs149214121,rs78043713,rs11683875,rs72842953,rs72842956,rs11126353,rs114857151,rs138084627	180	70755198	73174848	rs4852252
-	-	ENSG00000144040	SFXN5-214	transcript	ENST00000482289	2	73171869	Brain. DLPFC (PEC) transcripts	3.41892	0.000628692	0.0150049	1	SFXN5	0.0597149	0.0129091	0.0188213	0.000107069	0.00051328	11	12	12	processed_transcript	Brain: DLPFC (PEC) transcripts :: Homogenate :: Transcripts :: EpiXcan	0.0153142	0.0166732	GRCh37	0	rs72846991,rs72846995,rs56161051,rs6719333,rs1036512,rs57937746,rs56088054,rs55938508,rs73943410,rs34750067,rs112066768,rs113843683	180	70755198	73174848
-	-	ENSG00000135638	EMX1-205	transcript	ENST00000491023	2	73150543	Brain. DLPFC (PEC) transcripts	-3.12172	0.001798	0.0311012	1	EMX1	-0.0816939	0.00545424	0.0235732	1.36621e-05	7.28281e-05	1	1	1	processed_transcript	Brain: DLPFC (PEC) transcripts :: Homogenate :: Transcripts :: EpiXcan	0.0310414	0.0346254	GRCh37	0	rs17008495	180	70755198	73174848
-	-	ENSG00000075292	ZNF638-224	transcript	ENST00000493576	2	71653976	Brain. DLPFC (PEC) transcripts	-2.92231	0.00347442	0.0481439	1	ZNF638	-0.0288287	0.0405214	0.0433069	2.67026e-09	2.03289e-08	22	24	24	processed_transcript	Brain: DLPFC (PEC) transcripts :: Homogenate :: Transcripts :: EpiXcan	0.0480273	0.0536416	GRCh37	0	rs390514,rs4852226,rs1477057,rs13409949,rs139017890,rs1813504,rs357738,rs2609508,rs6761251,rs6753560,rs1024891,rs2670719,rs2542522,rs2542523,rs6745147,rs7578166,rs6743784,rs6743785,rs10203007,rs57611588,rs12151643,rs11675613,rs77110008,rs60027898	180	70755198	73174848	rs4852252
yes	ENSG00000183281	ENSG00000183281	PLGLB1-202	transcript	ENST00000409310	2	87229682	Brain. DLPFC (PEC) transcripts	-5.17033	2.33684e-07	3.49852e-05	0.00801161	PLGLB1	-0.596706	0.00033309	0.128527	3.46769e-26	6.7274e-25	4	25	25	mRNA	Brain: DLPFC (PEC) transcripts :: Homogenate :: Transcripts :: EpiXcan	3.54776e-05	3.83883e-05	GRCh37	1	rs13390702,rs79305777,rs149120727,rs79775568,rs56300462,rs146864932,rs61465748,rs737462,rs13402276,rs111227732,rs116486540,rs80109958,rs113958550,rs146984411,rs56296059,rs55739292,rs11127051,rs55954660,rs11689812,rs72936559,rs10205992,rs6742055,rs115104081,rs141443770,rs114067763	187	85140680	88038507
-	-	ENSG00000153561	RMND5A	genes	ENSG00000153561	2	86947296	Brain. DLPFC (PEC) genes	-3.41818	0.00063041	0.0150111	1	RMND5A	-0.0380876	0.0326197	0.050696	4.56462e-12	1.64944e-11	16	36	36	gene	Brain: DLPFC (PEC) genes :: Homogenate :: Genes :: EpiXcan	0.0143812	0.0166992	GRCh37	0	rs116010068,rs146190379,rs59731035,rs13013824,rs4832196,rs10172569,rs62147469,rs140128145,rs72842067,rs115362550,rs143135658,rs4832234,rs311586,rs3770073,rs62147716,rs79305777,rs117569574,rs139833482,rs72844636,rs4832280,rs7572586,rs113524218,rs72844689,rs72932325,rs111284354,rs185267246,rs308906,rs13015936,rs140644747,rs36031237,rs13029597,rs67535255,rs77102511,rs113375399,rs116771209,rs1715194	187	85140680	88038507	rs59859947
-	-	ENSG00000153563	CD8A-202	transcript	ENST00000352580	2	87011733	Brain. DLPFC (PEC) transcripts	-3.06068	0.00220838	0.0356796	1	CD8A	-0.0541851	0.0124109	0.0158541	0.000395632	0.00176734	8	20	20	mRNA	Brain: DLPFC (PEC) transcripts :: Homogenate :: Transcripts :: EpiXcan	0.0356063	0.0398301	GRCh37	0	rs35010434,rs140128145,rs77096802,rs34669947,rs149120727,rs186893051,rs76503130,rs4832045,rs416747,rs13428366,rs58333815,rs12477737,rs189985819,rs142158385,rs148276931,rs6755452,rs75935339,rs6736775,rs12618040,rs7583477	187	85140680	88038507	rs59859947
-	-	ENSG00000153561	RMND5A-201	transcript	ENST00000283632	2	86947296	Brain. DLPFC (PEC) transcripts	-2.96942	0.00298366	0.0435655	1	RMND5A	-0.0391292	0.0225667	0.0353178	9.22635e-08	6.14404e-07	8	14	14	mRNA	Brain: DLPFC (PEC) transcripts :: Homogenate :: Transcripts :: EpiXcan	0.0432373	0.0485879	GRCh37	0	rs7564345,rs1975314,rs10172569,rs112261949,rs71411849,rs79305777,rs186893051,rs72844636,rs4832280,rs13028852,rs12477737,rs36031237,rs13029597,rs67535255	187	85140680	88038507	rs59859947
no	ENSG00000158417	ENSG00000158417	EIF5B-204	transcript	ENST00000494190	2	100011272	Brain. DLPFC (PEC) transcripts	4.83591	1.32537e-06	0.00014289	0.0454389	EIF5B	0.113483	0.00729436	0.0111048	0.00298377	0.0118821	6	8	8	aberrant_processed_transcript	Brain: DLPFC (PEC) transcripts :: Homogenate :: Transcripts :: EpiXcan	0.000146966	0.00015089	GRCh37	0	rs6705663,rs41486345,rs115461369,rs6739527,rs12463633,rs4851285,rs920270,rs11683088	191	98995201	101822329
-	-	ENSG00000135945	REV1-206	transcript	ENST00000465086	2	100018993	Brain. DLPFC (PEC) transcripts	-4.10505	4.04233e-05	0.00201624	1	REV1	-0.0252035	0.108304	0.159001	2.36884e-32	5.82197e-31	19	20	20	aberrant_processed_transcript	Brain: DLPFC (PEC) transcripts :: Homogenate :: Transcripts :: EpiXcan	0.00206882	0.00213497	GRCh37	0	rs75434845,rs4850901,rs7593274,rs58958283,rs7560996,rs28382946,rs7597141,rs1839667,rs896248,rs4476396,rs62155809,rs896249,rs6542881,rs2309604,rs7564587,rs6737560,rs4143760,rs1839666,rs6761390,rs62154532	191	98995201	101822329
-	-	ENSG00000144182	LIPT1-205	transcript	ENST00000436234	2	99771544	Brain. DLPFC (PEC) transcripts	-4.06453	4.81292e-05	0.00225727	1	LIPT1	-0.0592283	0.0187884	0.0386023	2.35385e-08	1.65789e-07	18	19	19	mRNA	Brain: DLPFC (PEC) transcripts :: Homogenate :: Transcripts :: EpiXcan	0.00228725	0.0024343	GRCh37	0	rs11124056,rs17448085,rs1581251,rs7608938,rs143829932,rs4850901,rs7561079,rs7586892,rs7579403,rs6542879,rs6542880,rs2309585,rs1000409,rs7598629,rs1901283,rs13394688,rs62154468,rs79617518,rs62150110	191	98995201	101822329
-	-	ENSG00000115526	CHST10-201	transcript	ENST00000264249	2	101008327	Brain. DLPFC (PEC) transcripts	-3.95053	7.79796e-05	0.00322881	1	CHST10	-0.0494126	0.0258687	0.0547173	2.56541e-11	2.28371e-10	8	8	8	mRNA	Brain: DLPFC (PEC) transcripts :: Homogenate :: Transcripts :: EpiXcan	0.00327268	0.00352123	GRCh37	0	rs13013169,rs893246,rs11683088,rs12617779,rs11892034,rs10183150,rs12999151,rs4851312	191	98995201	101822329
-	-	ENSG00000115526	CHST10-204	transcript	ENST00000418201	2	101019026	Brain. DLPFC (PEC) transcripts	-3.8458	0.000120159	0.0044729	1	CHST10	-0.028008	0.0754612	0.114687	2.44535e-23	4.18101e-22	9	10	10	mRNA	Brain: DLPFC (PEC) transcripts :: Homogenate :: Transcripts :: EpiXcan	0.00453777	0.00493478	GRCh37	0	rs11695422,rs10183150,rs12991577,rs4851312,rs1811415,rs11674830,rs4851348,rs58892496,rs114806996,rs1656306	191	98995201	101822329
-	-	ENSG00000158411	MITD1-202	transcript	ENST00000409107	2	99785908	Brain. DLPFC (PEC) transcripts	3.41028	0.000648961	0.0153019	1	MITD1	0.0985155	0.00478674	0.0131262	0.00120542	0.00505521	17	17	17	mRNA	Brain: DLPFC (PEC) transcripts :: Homogenate :: Transcripts :: EpiXcan	0.0156505	0.0170341	GRCh37	0	rs55991925,rs57846982,rs57242893,rs3791212,rs7602923,rs4851204,rs7606977,rs7558062,rs59178618,rs1584648,rs1584647,rs7584127,rs7593274,rs58958283,rs7560996,rs28382946,rs7597141	191	98995201	101822329
-	-	ENSG00000115526	CHST10	genes	ENSG00000115526	2	101008327	Brain. DLPFC (PEC) genes	-3.30609	0.000946083	0.0200343	1	CHST10	-0.0279939	0.056885	0.0844256	1.23998e-19	6.28865e-19	18	26	26	gene	Brain: DLPFC (PEC) genes :: Homogenate :: Genes :: EpiXcan	0.0197745	0.0222529	GRCh37	0	rs1524366,rs4241202,rs139273517,rs13013169,rs893246,rs12617779,rs11892034,rs10183150,rs12999151,rs6729552,rs6729844,rs11685293,rs4851312,rs79159308,rs4365485,rs13400599,rs75865499,rs116179919,rs67061569,rs1806544,rs58892496,rs184888994,rs72627424,rs12466423,rs72822998,rs182159217	191	98995201	101822329
-	-	ENSG00000115514	TXNDC9	genes	ENSG00000115514	2	99935445	Brain. DLPFC (PEC) genes	-3.29892	0.000970578	0.020327	1	TXNDC9	-0.0603577	0.0119556	0.0207853	1.19058e-05	2.8924e-05	25	25	25	gene	Brain: DLPFC (PEC) genes :: Homogenate :: Genes :: EpiXcan	0.0198943	0.022655	GRCh37	0	rs144122033,rs147814112,rs75847104,rs6760422,rs7608174,rs76474684,rs11687328,rs13016182,rs11685870,rs13019192,rs13026997,rs11892472,rs11897443,rs12992140,rs7579403,rs4851205,rs4535093,rs72817022,rs11123789,rs11900988,rs34112064,rs11895560,rs6722898,rs12612124,rs10182731	191	98995201	101822329
-	-	ENSG00000185414	MRPL30-203	transcript	ENST00000409841	2	99802639	Brain. DLPFC (PEC) transcripts	-2.98182	0.00286545	0.042381	1	MRPL30	-0.0542175	0.0117161	0.0191524	9.30321e-05	0.000448902	7	8	8	NMD_transcript_variant	Brain: DLPFC (PEC) transcripts :: Homogenate :: Transcripts :: EpiXcan	0.0420086	0.0472882	GRCh37	0	rs80010496,rs10166044,rs12999225,rs6742047,rs6737257,rs6717723,rs2516834,rs2632260	191	98995201	101822329
-	-	ENSG00000115446	UNC50-201	transcript	ENST00000357765	2	99225042	Brain. DLPFC (PEC) transcripts	-2.90799	0.0036376	0.049469	1	UNC50	-0.0184078	0.09543	0.14157	1.07792e-28	2.30076e-27	13	13	13	mRNA	Brain: DLPFC (PEC) transcripts :: Homogenate :: Transcripts :: EpiXcan	0.0494508	0.0552642	GRCh37	0	rs72823788,rs78518453,rs72823792,rs7562232,rs7585747,rs4851144,rs76525766,rs17034171,rs72823796,rs3820941,rs72823801,rs72825718,rs111936748	191	98995201	101822329
-	-	ENSG00000115446	UNC50-203	transcript	ENST00000409347	2	99225307	Brain. DLPFC (PEC) transcripts	2.90605	0.00366025	0.0496393	1	UNC50	0.0126019	0.20468	0.270874	6.34303e-59	3.57733e-57	16	17	17	mRNA	Brain: DLPFC (PEC) transcripts :: Homogenate :: Transcripts :: EpiXcan	0.0496394	0.0554859	GRCh37	0	rs72821951,rs72821956,rs77988116,rs72823788,rs78518453,rs72823792,rs7562232,rs7585747,rs4851144,rs76525766,rs17034171,rs72823796,rs3820941,rs72823801,rs78822605,rs78883785,rs145047138	191	98995201	101822329
-	-	ENSG00000196872	KIAA1211L-201	transcript	ENST00000397899	2	99410309	Brain. DLPFC (PEC) transcripts	-2.90449	0.00367857	0.0497598	1	KIAA1211L	-0.0552987	0.0110008	0.0229886	1.69203e-05	8.91984e-05	6	7	7	mRNA	Brain: DLPFC (PEC) transcripts :: Homogenate :: Transcripts :: EpiXcan	0.0498082	0.0556433	GRCh37	0	rs17501122,rs62155356,rs75110411,rs6737257,rs55991925,rs59661148,rs11893359	191	98995201	101822329
no	ENSG00000115840	ENSG00000115840	SLC25A12-206	transcript	ENST00000472748	2	172700879	Brain. DLPFC (PEC) transcripts	5.10839	3.24912e-07	4.55279e-05	0.0111393	SLC25A12	0.0538937	0.0352271	0.0501629	1.48423e-10	1.24755e-09	6	6	6	processed_transcript	Brain: DLPFC (PEC) transcripts :: Homogenate :: Transcripts :: EpiXcan	4.6086e-05	4.94156e-05	GRCh37	1	rs34787101,rs35391289,rs3770458,rs59844139,rs3769258,rs35253091	237	171226245	173138905	rs908670
-	-	ENSG00000077380	DYNC1I2-206	transcript	ENST00000409773	2	172544254	Brain. DLPFC (PEC) transcripts	-5.05808	4.23498e-07	5.71622e-05	0.0145192	DYNC1I2	-0.0831055	0.0144013	0.0308787	6.12085e-07	3.76685e-06	10	11	11	mRNA	Brain: DLPFC (PEC) transcripts :: Homogenate :: Transcripts :: EpiXcan	5.84143e-05	6.11162e-05	GRCh37	8	rs11897196,rs7604918,rs10204622,rs6709156,rs12692970,rs35391289,rs1113389,rs7355594,rs67204065,rs149944898,rs62183783	237	171226245	173138905	rs908670
-	-	ENSG00000115840	SLC25A12	genes	ENSG00000115840	2	172640880	Brain. DLPFC (PEC) genes	4.86967	1.11786e-06	0.000125244	0.0383248	SLC25A12	0.0235606	0.17117	0.201418	1.61294e-48	1.96121e-47	42	52	52	gene	Brain: DLPFC (PEC) genes :: Homogenate :: Genes :: EpiXcan	0.000119611	0.000132254	GRCh37	8	rs56989102,rs3791871,rs2160700,rs55711751,rs56302833,rs66525413,rs138703610,rs142740199,rs115283512,rs12617339,rs56412116,rs62181742,rs76758669,rs3795999,rs115678258,rs78293586,rs145795708,rs312916,rs2674484,rs13000153,rs10200608,rs1543168,rs185563464,rs11886820,rs77887032,rs74765494,rs35391289,rs1113389,rs62184174,rs3770458,rs1973706,rs67204065,rs66835971,rs17848721,rs34794040,rs113553580,rs115465785,rs11683436,rs3791343,rs77465418,rs62183783,rs62183859,rs180898486,rs11695425,rs7593562,rs75918631,rs35265291,rs35974400,rs56293809,rs13015532,rs77024400,rs3769258	237	171226245	173138905	rs908670
-	-	ENSG00000115840	SLC25A12-202	transcript	ENST00000422440	2	172640880	Brain. DLPFC (PEC) transcripts	4.86445	1.14776e-06	0.000127565	0.0393498	SLC25A12	0.0364772	0.0698105	0.0936253	8.53038e-19	1.18762e-17	29	41	41	mRNA	Brain: DLPFC (PEC) transcripts :: Homogenate :: Transcripts :: EpiXcan	0.00013047	0.000135298	GRCh37	10	rs3791879,rs3791869,rs13024497,rs138703610,rs142740199,rs17288294,rs62181742,rs149454217,rs115279258,rs312916,rs2674484,rs11897196,rs7604918,rs76368189,rs10204622,rs114500122,rs6709156,rs12692970,rs185563464,rs144655309,rs74765494,rs35391289,rs1113389,rs3770458,rs1973706,rs67204065,rs66835971,rs34794040,rs10930499,rs113553580,rs115465785,rs62183783,rs796839,rs2129475,rs62183859,rs180898486,rs75918631,rs13015532,rs12464110,rs192491088,rs77024400	237	171226245	173138905	rs908670
-	-	ENSG00000077380	DYNC1I2	genes	ENSG00000077380	2	172543919	Brain. DLPFC (PEC) genes	-4.01411	5.96694e-05	0.00263622	1	DYNC1I2	-0.0609853	0.0172379	0.0188433	2.6622e-05	6.29513e-05	14	17	17	gene	Brain: DLPFC (PEC) genes :: Homogenate :: Genes :: EpiXcan	0.00255737	0.00287099	GRCh37	4	rs7601348,rs10445763,rs111282224,rs10930491,rs2678155,rs7597387,rs10201419,rs1113389,rs3770458,rs35854151,rs113835587,rs10930515,rs10930517,rs7604441,rs10497381,rs35783685,rs28700142	237	171226245	173138905	rs908670
-	-	ENSG00000077380	DYNC1I2-222	transcript	ENST00000476551	2	172568912	Brain. DLPFC (PEC) transcripts	-3.60658	0.000310258	0.00913822	1	DYNC1I2	-0.0430959	0.0275135	0.0504905	1.54482e-10	1.29712e-09	15	22	22	aberrant_processed_transcript	Brain: DLPFC (PEC) transcripts :: Homogenate :: Transcripts :: EpiXcan	0.00923466	0.0101019	GRCh37	3	rs72878782,rs6734880,rs11887208,rs6709156,rs12692970,rs35391289,rs2884123,rs12478215,rs6758494,rs9784070,rs113553580,rs115465785,rs2165934,rs144879988,rs116633389,rs62183859,rs12614216,rs35434134,rs7594038,rs78044438,rs151159499,rs193125732	237	171226245	173138905	rs908670
-	-	ENSG00000115827	DCAF17-204	transcript	ENST00000436317	2	172291174	Brain. DLPFC (PEC) transcripts	-3.32294	0.000890742	0.0192064	1	DCAF17	-0.0885548	0.00529537	0.0493608	2.11378e-10	1.75622e-09	14	22	22	NMD_transcript_variant	Brain: DLPFC (PEC) transcripts :: Homogenate :: Transcripts :: EpiXcan	0.0193373	0.0213345	GRCh37	0	rs7584037,rs13002364,rs35466523,rs13391317,rs13008935,rs2083212,rs3791871,rs62170031,rs13023287,rs2160700,rs79966839,rs55999882,rs75584578,rs13024497,rs12999785,rs188584754,rs6758494,rs9784070,rs10497379,rs80088200,rs11695425,rs62167762	237	171226245	173138905
no	ENSG00000144306	ENSG00000144306	SCRN3-206	transcript	ENST00000437944	2	175260458	Brain. DLPFC (PEC) transcripts	-5.09162	3.55023e-07	4.8882e-05	0.0121716	SCRN3	-0.0322197	0.100743	0.122702	7.03935e-25	1.28942e-23	40	52	52	NMD_transcript_variant	Brain: DLPFC (PEC) transcripts :: Homogenate :: Transcripts :: EpiXcan	4.95739e-05	5.28124e-05	GRCh37	0	rs4972562,rs1435770,rs16861684,rs144442139,rs144357456,rs76571854,rs114664827,rs17305527,rs6433449,rs6433450,rs6713498,rs55665568,rs138185438,rs115983584,rs62172836,rs72625252,rs10209474,rs62174175,rs72915539,rs113770078,rs13006423,rs114642347,rs10170632,rs10193276,rs34720804,rs147542652,rs72919557,rs11689787,rs11683998,rs11690002,rs11684133,rs10930664,rs12619175,rs11688663,rs1056035,rs10930665,rs13031186,rs10930666,rs10930667,rs17322327,rs10930671,rs150304252,rs149017501,rs34770618,rs11686160,rs116102396,rs17507821,rs62173701,rs12469144,rs6759870,rs2358890,rs138514319	238	173138905	175588929	rs4972656
-	-	ENSG00000163328	GPR155-203	transcript	ENST00000392552	2	175296966	Brain. DLPFC (PEC) transcripts	4.94807	7.49514e-07	8.94478e-05	0.0256963	GPR155	0.040154	0.0618958	0.0838039	4.4358e-17	5.65654e-16	16	19	19	mRNA	Brain: DLPFC (PEC) transcripts :: Homogenate :: Transcripts :: EpiXcan	9.12065e-05	9.6729e-05	GRCh37	0	rs113303834,rs148681715,rs67797182,rs115149575,rs7564145,rs115564741,rs35641297,rs76759273,rs1160460,rs1056035,rs10930666,rs35594437,rs17322327,rs10930671,rs62175261,rs62175262,rs4972668,rs13427312,rs6759870	238	173138905	175588929	rs4972656
-	-	ENSG00000163328	GPR155	genes	ENSG00000163328	2	175296966	Brain. DLPFC (PEC) genes	4.56685	4.95101e-06	0.000392278	0.169741	GPR155	0.044683	0.0428659	0.0684608	5.854e-16	2.55559e-15	21	22	22	gene	Brain: DLPFC (PEC) genes :: Homogenate :: Genes :: EpiXcan	0.00037741	0.000417389	GRCh37	0	rs148681715,rs62174175,rs7564145,rs6714755,rs4972662,rs1160460,rs11689787,rs11683998,rs11690002,rs11684133,rs10930664,rs12619175,rs11688663,rs1056035,rs10930665,rs10930667,rs17322327,rs10930671,rs147791795,rs13427312,rs6756690,rs6759870	238	173138905	175588929	rs4972656
-	-	ENSG00000144306	SCRN3-212	transcript	ENST00000548868	2	175260458	Brain. DLPFC (PEC) transcripts	4.53254	5.82776e-06	0.000437518	0.199799	SCRN3	0.0548199	0.0279268	0.0399811	1.11577e-08	8.07663e-08	18	18	18	NMD_transcript_variant	Brain: DLPFC (PEC) transcripts :: Homogenate :: Transcripts :: EpiXcan	0.000443871	0.00047331	GRCh37	0	rs6741049,rs60520162,rs61063090,rs73028219,rs6741813,rs72913015,rs13025758,rs11689787,rs11683998,rs11690002,rs11684133,rs10930664,rs12619175,rs11688663,rs10930665,rs13031186,rs13412443,rs10930667	238	173138905	175588929	rs4972656
-	-	ENSG00000144306	SCRN3-207	transcript	ENST00000458563	2	175260469	Brain. DLPFC (PEC) transcripts	-4.4688	7.86601e-06	0.000545907	0.269678	SCRN3	-0.0639964	0.019866	0.0290442	1.23747e-06	7.3728e-06	25	37	37	mRNA	Brain: DLPFC (PEC) transcripts :: Homogenate :: Transcripts :: EpiXcan	0.000566678	0.000594836	GRCh37	0	rs77375770,rs111530577,rs77108300,rs76118833,rs111807147,rs11886408,rs2063699,rs116325032,rs79188490,rs111903923,rs148681715,rs11694217,rs4355075,rs11691915,rs115149575,rs145523805,rs13006423,rs62173634,rs55969696,rs13025758,rs12611808,rs6738161,rs12613658,rs12617100,rs10930661,rs11689787,rs11683998,rs11690002,rs11684133,rs10930664,rs12619175,rs11688663,rs34524891,rs78097716,rs4972727,rs114067856,rs145781764	238	173138905	175588929	rs4972656
-	-	ENSG00000144306	SCRN3-204	transcript	ENST00000427038	2	175260536	Brain. DLPFC (PEC) transcripts	-3.885	0.000102331	0.00394521	1	SCRN3	-0.0927421	0.00709237	0.0165273	0.00027292	0.00124273	5	7	7	mRNA	Brain: DLPFC (PEC) transcripts :: Homogenate :: Transcripts :: EpiXcan	0.00399441	0.00436286	GRCh37	0	rs16861989,rs184094739,rs78471818,rs10170632,rs10193276,rs10193554,rs72910834	238	173138905	175588929	rs4972656
-	-	ENSG00000163328	GPR155-202	transcript	ENST00000392551	2	175298880	Brain. DLPFC (PEC) transcripts	-3.6979	0.00021739	0.00709135	1	GPR155	-0.0140794	0.29464	0.387031	8.28819e-93	1.04756e-90	5	11	11	mRNA	Brain: DLPFC (PEC) transcripts :: Homogenate :: Transcripts :: EpiXcan	0.00711662	0.00781709	GRCh37	0	rs6705691,rs56350776,rs885616,rs62172836,rs67171875,rs76712269,rs35641297,rs72910834,rs4972668,rs138570670,rs62183316	238	173138905	175588929	rs4972656
-	-	ENSG00000138430	OLA1-202	transcript	ENST00000344357	2	174939736	Brain. DLPFC (PEC) transcripts	3.42698	0.000610324	0.0146905	1	OLA1	0.0308891	0.049898	0.0665924	1.1984e-13	1.24741e-12	21	28	28	mRNA	Brain: DLPFC (PEC) transcripts :: Homogenate :: Transcripts :: EpiXcan	0.0149741	0.0163184	GRCh37	0	rs139367040,rs1809139,rs73971702,rs6750801,rs4972400,rs12996805,rs62172793,rs67171875,rs11682383,rs12474970,rs10186796,rs11691915,rs6741467,rs72625252,rs56094369,rs1866640,rs74869985,rs12999101,rs76712269,rs7583288,rs142244363,rs72917531,rs72917544,rs77899306,rs114067856,rs61602669,rs116540776,rs62184829	238	173138905	175588929	rs4972656
-	-	ENSG00000144306	SCRN3-210	transcript	ENST00000490927	2	175260471	Brain. DLPFC (PEC) transcripts	3.14871	0.00163993	0.029207	1	SCRN3	0.0194835	0.102734	0.148733	4.60535e-30	1.0351e-28	9	13	13	processed_transcript	Brain: DLPFC (PEC) transcripts :: Homogenate :: Transcripts :: EpiXcan	0.0291413	0.0325685	GRCh37	0	rs150901474,rs72911192,rs76316987,rs13031216,rs6728628,rs147542652,rs72919557,rs150304252,rs7569879,rs4283386,rs146849327,rs138239740,rs79778756	238	173138905	175588929	rs4972656
-	-	ENSG00000163328	GPR155-201	transcript	ENST00000295500	2	175299872	Brain. DLPFC (PEC) transcripts	3.067	0.0021622	0.0350823	1	GPR155	0.0631209	0.010133	0.0183133	0.000128325	0.000609051	4	11	11	mRNA	Brain: DLPFC (PEC) transcripts :: Homogenate :: Transcripts :: EpiXcan	0.0350115	0.0392337	GRCh37	0	rs13024463,rs115983584,rs115149575,rs184094739,rs139947306,rs12612779,rs35298203,rs4972668,rs77524306,rs10179309,rs13010725	238	173138905	175588929	rs4972656
-	-	ENSG00000152256	PDK1-201	transcript	ENST00000282077	2	173420697	Brain. DLPFC (PEC) transcripts	2.99831	0.00271483	0.0408584	1	PDK1	0.0358305	0.0263057	0.0468792	6.25824e-10	5.01435e-09	15	18	18	mRNA	Brain: DLPFC (PEC) transcripts :: Homogenate :: Transcripts :: EpiXcan	0.0406922	0.0456971	GRCh37	0	rs12478419,rs10175670,rs34094408,rs62167835,rs6710129,rs10210546,rs10930565,rs34051646,rs79037658,rs79084142,rs74810233,rs2044515,rs77982698,rs112404623,rs34681024,rs74506576,rs61016860,rs7579334	238	173138905	175588929
no	ENSG00000170396	ENSG00000170396	ZNF804A	genes	ENSG00000170396	2	185463093	Brain. DLPFC (PEC) genes	4.96265	6.95392e-07	8.51458e-05	0.0238408	ZNF804A	0.0697624	0.0195529	0.0517119	2.31273e-12	8.48552e-12	9	10	10	gene	Brain: DLPFC (PEC) genes :: Homogenate :: Genes :: EpiXcan	8.27588e-05	9.13191e-05	GRCh37	5	rs62174888,rs73041379,rs56049830,rs116715697,rs2115622,rs2115621,rs11681373,rs1594166,rs13025111,rs4667000	245	185280173	189882065
-	-	ENSG00000170396	ZNF804A-201	transcript	ENST00000302277	2	185463093	Brain. DLPFC (PEC) transcripts	4.96118	7.00652e-07	8.54845e-05	0.0240212	ZNF804A	0.0899754	0.0118706	0.0474804	4.86766e-10	3.9354e-09	7	10	10	mRNA	Brain: DLPFC (PEC) transcripts :: Homogenate :: Transcripts :: EpiXcan	8.6609e-05	9.18433e-05	GRCh37	3	rs2219224,rs34526004,rs111937446,rs62174888,rs116715697,rs115456739,rs11681373,rs13025111,rs4667000,rs76594857	245	185280173	189882065
no	ENSG00000115524	ENSG00000115524	SF3B1	genes	ENSG00000115524	2	198254508	Brain. DLPFC (PEC) genes	5.64889	1.6149e-08	3.79214e-06	0.000553653	SF3B1	0.0391261	0.0918678	0.12683	2.50662e-29	1.78062e-28	20	21	21	gene	Brain: DLPFC (PEC) genes :: Homogenate :: Genes :: EpiXcan	3.84379e-06	4.05751e-06	GRCh37	10	rs12616484,rs1366837,rs2195510,rs2889363,rs13030538,rs1896857,rs12693815,rs7582736,rs35157131,rs6710530,rs2565160,rs8539,rs6760600,rs6713113,rs11678929,rs11680291,rs57602436,rs2045242,rs77946222,rs75415672,rs73063012	250	198078110	199311125	rs6715105
-	-	ENSG00000115524	SF3B1-201	transcript	ENST00000335508	2	198254508	Brain. DLPFC (PEC) transcripts	5.59152	2.25084e-08	4.97857e-06	0.000771679	SF3B1	0.0514365	0.0529035	0.0881066	8.81919e-18	1.16261e-16	16	16	16	mRNA	Brain: DLPFC (PEC) transcripts :: Homogenate :: Transcripts :: EpiXcan	4.94333e-06	5.35215e-06	GRCh37	9	rs1366837,rs2195510,rs2889363,rs13030538,rs919433,rs1366836,rs35157131,rs6710530,rs2565160,rs788021,rs8539,rs6760600,rs11678929,rs11680291,rs57602436,rs1961558	250	198078110	199311125	rs6715105
-	-	ENSG00000115540	MOB4	genes	ENSG00000115540	2	198380295	Brain. DLPFC (PEC) genes	5.56716	2.58921e-08	5.54803e-06	0.000887685	MOB4	0.0951723	0.0159072	0.0272515	3.87044e-07	1.0464e-06	11	18	18	gene	Brain: DLPFC (PEC) genes :: Homogenate :: Genes :: EpiXcan	5.49054e-06	6.0704e-06	GRCh37	4	rs114637212,rs115590221,rs10206667,rs112917448,rs111744640,rs115628491,rs34650497,rs1896857,rs7582736,rs35157131,rs6710530,rs788021,rs78572740,rs55729852,rs115595558,rs4850812,rs1518361,rs72914778	250	198078110	199311125	rs6715105
-	-	ENSG00000162944	RFTN2-202	transcript	ENST00000429081	2	198508971	Brain. DLPFC (PEC) transcripts	-5.54955	2.86407e-08	5.95102e-06	0.000981918	RFTN2	-0.0211036	0.272309	0.319983	1.82237e-73	1.48952e-71	26	36	36	mRNA	Brain: DLPFC (PEC) transcripts :: Homogenate :: Transcripts :: EpiXcan	5.94386e-06	6.58691e-06	GRCh37	10	rs10427216,rs146313664,rs141040712,rs62185600,rs116486590,rs113124427,rs73049700,rs13413519,rs62279220,rs10191006,rs1896857,rs111980432,rs17471567,rs6710530,rs62281265,rs1961558,rs34139878,rs2045242,rs4850436,rs10460394,rs10931793,rs4850809,rs700662,rs141718753,rs4850812,rs13382697,rs7588399,rs79931442,rs720401,rs7595597,rs2529680,rs138005298,rs7564479,rs4485563,rs4611636,rs143862568	250	198078110	199311125	rs6715105
-	-	ENSG00000115524	SF3B1-211	transcript	ENST00000487698	2	198283520	Brain. DLPFC (PEC) transcripts	5.51048	3.5785e-08	7.17458e-06	0.00122685	SF3B1	0.0590674	0.0380851	0.0539425	2.12949e-11	1.9062e-10	17	24	24	mRNA	Brain: DLPFC (PEC) transcripts :: Homogenate :: Transcripts :: EpiXcan	7.10081e-06	7.96042e-06	GRCh37	4	rs62184700,rs57609030,rs112917448,rs75353535,rs115507668,rs113945820,rs1366837,rs2195510,rs13030538,rs1366836,rs35157131,rs6710530,rs183780292,rs788021,rs185192838,rs75909202,rs139293892,rs1961558,rs34139878,rs151246714,rs59007763,rs6730643,rs112795299,rs17382525	250	198078110	199311125	rs6715105
-	-	ENSG00000144381	HSPD1-214	transcript	ENST00000491249	2	198352698	Brain. DLPFC (PEC) transcripts	5.38468	7.25747e-08	1.32348e-05	0.00248815	HSPD1	0.0717381	0.0231807	0.0440258	2.2542e-09	1.72742e-08	10	12	12	aberrant_processed_transcript	Brain: DLPFC (PEC) transcripts :: Homogenate :: Transcripts :: EpiXcan	1.31337e-05	1.47411e-05	GRCh37	4	rs141040712,rs4850784,rs979020,rs1366836,rs35157131,rs6710530,rs4850812,rs1518361,rs10184395,rs1946645,rs1036334,rs995933	250	198078110	199311125	rs6715105
-	-	ENSG00000115524	SF3B1-208	transcript	ENST00000470268	2	198274507	Brain. DLPFC (PEC) transcripts	4.41843	9.94183e-06	0.00067228	0.340846	SF3B1	0.057175	0.0235878	0.041397	6.50777e-09	4.80295e-08	9	12	12	aberrant_processed_transcript	Brain: DLPFC (PEC) transcripts :: Homogenate :: Transcripts :: EpiXcan	0.000694118	0.000720476	GRCh37	3	rs2712900,rs2697299,rs34820210,rs13030538,rs919433,rs11678929,rs11680291,rs75415672,rs4850436,rs112785463,rs13382697,rs113784795	250	198078110	199311125	rs6715105
-	-	ENSG00000115896	PLCL1	genes	ENSG00000115896	2	198669426	Brain. DLPFC (PEC) genes	4.31178	1.61949e-05	0.000989707	0.555226	PLCL1	0.0668964	0.0171507	0.0293982	1.69631e-07	4.69502e-07	21	25	25	gene	Brain: DLPFC (PEC) genes :: Homogenate :: Genes :: EpiXcan	0.000921371	0.00105098	GRCh37	3	rs4850414,rs10931771,rs6742768,rs2697286,rs2712873,rs2178201,rs1830286,rs1366837,rs2195510,rs13030538,rs1896857,rs12693815,rs35157131,rs6710530,rs970551,rs2045242,rs7588831,rs11690844,rs4286272,rs62277903,rs62277906,rs2859982,rs9646754,rs140713692,rs78208648	250	198078110	199311125	rs6715105
-	-	ENSG00000144381	HSPD1	genes	ENSG00000144381	2	198351305	Brain. DLPFC (PEC) genes	-3.68767	0.000226321	0.00723129	1	HSPD1	-0.0477113	0.0247686	0.0473646	2.03906e-11	7.09509e-11	6	7	7	gene	Brain: DLPFC (PEC) genes :: Homogenate :: Genes :: EpiXcan	0.00711476	0.00802928	GRCh37	0	rs721491,rs116974591,rs1902246,rs59938443,rs80172713,rs77946222,rs75415672	250	198078110	199311125	rs6715105
-	-	ENSG00000236653	LINC01923-203	transcript	ENST00000456248	2	199164087	Brain. DLPFC (PEC) transcripts	-3.31205	0.000926141	0.0197892	1	AC005235.1	-0.0473293	0.0198411	0.0518178	8.49636e-11	7.2902e-10	16	21	21	lincRNA	Brain: DLPFC (PEC) transcripts :: Homogenate :: Transcripts :: EpiXcan	0.0199014	0.0219048	GRCh37	0	rs59938443,rs80172713,rs16866940,rs77946222,rs75415672,rs140609298,rs13395526,rs150114307,rs7570260,rs2727766,rs9677477,rs16830255,rs72924218,rs72924220,rs1829319,rs1829318,rs73982470,rs6735661,rs72921439,rs143956110,rs16831358	250	198078110	199311125
-	-	ENSG00000144381	HSPD1-210	transcript	ENST00000461097	2	198361615	Brain. DLPFC (PEC) transcripts	3.26505	0.00109445	0.02202	1	HSPD1	0.0328965	0.0404982	0.0446902	1.22301e-09	9.56736e-09	10	14	14	aberrant_processed_transcript	Brain: DLPFC (PEC) transcripts :: Homogenate :: Transcripts :: EpiXcan	0.0220403	0.0246796	GRCh37	0	rs62184700,rs116974591,rs138522720,rs74722024,rs76718629,rs77913755,rs12616484,rs2333852,rs74265000,rs76204729,rs16865677,rs79208422,rs192174119,rs181101709	250	198078110	199311125	rs6715105
-	-	ENSG00000144381	HSPD1-202	transcript	ENST00000388968	2	198351305	Brain. DLPFC (PEC) transcripts	-3.03021	0.00244387	0.0381002	1	HSPD1	-0.0238364	0.0668025	0.0847566	4.3875e-17	5.59979e-16	16	21	21	mRNA	Brain: DLPFC (PEC) transcripts :: Homogenate :: Transcripts :: EpiXcan	0.037969	0.0426002	GRCh37	0	rs74852822,rs6740630,rs115507668,rs116831663,rs1528408,rs2697286,rs2712873,rs34555121,rs7566373,rs2333852,rs74265000,rs76204729,rs16865677,rs13165,rs74476766,rs115595558,rs1902246,rs60079260,rs73063012,rs16827916,rs60675737	250	198078110	199311125	rs6715105
yes	ENSG00000204120	ENSG00000204120	GIGYF2	genes	ENSG00000204120	2	233562009	Brain. DLPFC (PEC) genes	5.89248	3.80436e-09	1.04343e-06	0.000130429	GIGYF2	0.0654384	0.0314546	0.0744909	2.55157e-17	1.18214e-16	8	10	10	gene	Brain: DLPFC (PEC) genes :: Homogenate :: Genes :: EpiXcan	1.03187e-06	1.16618e-06	GRCh37	3	rs13029336,rs34880628,rs283477,rs283473,rs283472,rs283468,rs7595118,rs778339,rs140066574,rs12476635	270	233550003	235150987	rs1801251
-	-	ENSG00000204120	GIGYF2-202	transcript	ENST00000409196	2	233562048	Brain. DLPFC (PEC) transcripts	5.54332	2.96786e-08	6.12952e-06	0.0010175	GIGYF2	0.174325	0.00397043	0.0153416	0.000488157	0.0021518	5	6	6	mRNA	Brain: DLPFC (PEC) transcripts :: Homogenate :: Transcripts :: EpiXcan	6.10327e-06	6.80401e-06	GRCh37	2	rs79475637,rs4144796,rs7578299,rs6739638,rs4973055,rs778339	270	233550003	235150987	rs1801251
-	-	ENSG00000182600	C2orf82-207	transcript	ENST00000476690	2	233740320	Brain. DLPFC (PEC) transcripts	-4.79344	1.63947e-06	0.00016573	0.0562077	C2orf82	-0.0434	0.0471337	0.0913867	2.36668e-18	3.21808e-17	6	8	8	processed_transcript	Brain: DLPFC (PEC) transcripts :: Homogenate :: Transcripts :: EpiXcan	0.000167294	0.000177183	GRCh37	0	rs1107504,rs76263248,rs778339,rs778338,rs778337,rs709938,rs13406462,rs13406655	270	233550003	235150987	rs1801251
-	-	ENSG00000182600	C2orf82	genes	ENSG00000182600	2	233721980	Brain. DLPFC (PEC) genes	-4.74938	2.04044e-06	0.00019595	0.0699543	C2orf82	-0.0121302	0.586245	0.675693	4.12724e-271	2.42843e-268	10	11	11	gene	Brain: DLPFC (PEC) genes :: Homogenate :: Genes :: EpiXcan	0.000191916	0.000210569	GRCh37	0	rs72996112,rs12989152,rs72996153,rs72998115,rs778339,rs778338,rs778337,rs709938,rs2675957,rs145096292,rs838721	270	233550003	235150987	rs1801251
-	-	ENSG00000182600	C2orf82-206	transcript	ENST00000467665	2	233740509	Brain. DLPFC (PEC) transcripts	-4.64066	3.47298e-06	0.0003019	0.119068	C2orf82	-0.0125393	0.529569	0.608848	3.04723e-189	3.33318e-186	9	13	13	aberrant_processed_transcript	Brain: DLPFC (PEC) transcripts :: Homogenate :: Transcripts :: EpiXcan	0.000302627	0.00031875	GRCh37	0	rs11900720,rs116135789,rs16828735,rs149220315,rs79489545,rs778339,rs778338,rs778337,rs709938,rs2675957,rs13003198,rs6750618,rs80062238	270	233550003	235150987	rs1801251
-	-	ENSG00000182600	C2orf82-201	transcript	ENST00000331342	2	233734994	Brain. DLPFC (PEC) transcripts	-4.39874	1.08879e-05	0.000729062	0.37328	C2orf82	-0.0184979	0.218709	0.243807	1.43898e-52	6.7961e-51	37	62	62	mRNA	Brain: DLPFC (PEC) transcripts :: Homogenate :: Transcripts :: EpiXcan	0.000753194	0.000774825	GRCh37	0	rs111580463,rs149771531,rs72987671,rs55654696,rs140645156,rs59141578,rs4973033,rs138160765,rs36006786,rs73003874,rs55956507,rs10179764,rs138432684,rs142273229,rs4973541,rs11689217,rs62191568,rs1729245,rs1550096,rs1729256,rs7571716,rs10206785,rs7604307,rs138327768,rs72617182,rs13425525,rs79489545,rs114532944,rs778339,rs778338,rs709938,rs2675957,rs56357073,rs11893201,rs13421872,rs192578356,rs6720354,rs2001320,rs144064569,rs4581888,rs6731994,rs73105592,rs12470626,rs34888825,rs12986637,rs56352307,rs1816753,rs77820970,rs6725503,rs114970452,rs58685260,rs113119889,rs62192764,rs115096943,rs13394291,rs1551285,rs141119227,rs28898605,rs75026708,rs1500475,rs12986677,rs28900433	270	233550003	235150987	rs1801251
-	-	ENSG00000182600	C2orf82-202	transcript	ENST00000409230	2	233734342	Brain. DLPFC (PEC) transcripts	-3.89061	9.99911e-05	0.00388233	1	C2orf82	-0.0892538	0.00689713	0.022386	2.34281e-05	0.000121425	3	3	3	mRNA	Brain: DLPFC (PEC) transcripts :: Homogenate :: Transcripts :: EpiXcan	0.00393374	0.00428546	GRCh37	0	rs778339,rs778338,rs73105592	270	233550003	235150987	rs1801251
-	-	ENSG00000182600	C2orf82-208	transcript	ENST00000481155	2	233741231	Brain. DLPFC (PEC) transcripts	-3.54221	0.000396787	0.0108741	1	C2orf82	-0.036901	0.0364441	0.0810497	2.56879e-16	3.13668e-15	9	13	13	processed_transcript	Brain: DLPFC (PEC) transcripts :: Homogenate :: Transcripts :: EpiXcan	0.0109926	0.012088	GRCh37	0	rs1969448,rs13001052,rs4973559,rs62193341,rs4973563,rs778371,rs2921705,rs13005673,rs74367325,rs74461644,rs139770064,rs142911999,rs145129423	270	233550003	235150987	rs1801251
no	ENSG00000196345	ENSG00000196345	ZKSCAN7	genes	ENSG00000196345	3	44596685	Brain. DLPFC (PEC) genes	-8.23485	1.79787e-16	6.16381e-13	6.16381e-12	ZKSCAN7	-0.0801266	0.0401018	0.0725413	6.41627e-17	2.92049e-16	13	13	13	gene	Brain: DLPFC (PEC) genes :: Homogenate :: Genes :: EpiXcan	5.24214e-13	9.53024e-13	GRCh37	4	rs1806579,rs13313937,rs115237289,rs9853203,rs13071218,rs6765468,rs6808641,rs9835485,rs4682987,rs9284880,rs12497151,rs1876223,rs62242564	308	42540002	45165153	rs10429
-	-	ENSG00000186448	ZNF197	genes	ENSG00000186448	3	44626380	Brain. DLPFC (PEC) genes	-8.06615	7.2551e-16	2.26122e-12	2.48734e-11	ZNF197	-0.0728368	0.046854	0.0693492	3.44252e-16	1.51713e-15	18	20	20	gene	Brain: DLPFC (PEC) genes :: Homogenate :: Genes :: EpiXcan	1.69232e-12	2.81569e-12	GRCh37	1	rs75695419,rs17075997,rs7624393,rs9852887,rs1524886,rs9311348,rs62251289,rs116674206,rs4130227,rs6790563,rs9754736,rs13322437,rs6441844,rs2888390,rs6768789,rs11718098,rs4682987,rs9682646,rs150929307,rs9311373	308	42540002	45165153	rs10429
-	-	ENSG00000163807	KIAA1143	genes	ENSG00000163807	3	44779153	Brain. DLPFC (PEC) genes	7.04093	1.90958e-12	1.42322e-09	6.54682e-08	KIAA1143	0.158434	0.00774388	0.0166121	9.12404e-05	0.00020681	7	7	7	gene	Brain: DLPFC (PEC) genes :: Homogenate :: Genes :: EpiXcan	1.31009e-09	1.62117e-09	GRCh37	0	rs4588339,rs12497151,rs1876223,rs11715151,rs62242564,rs62242565,rs62242566	308	42540002	45165153	rs10429
-	-	ENSG00000185219	ZNF445	genes	ENSG00000185219	3	44481262	Brain. DLPFC (PEC) genes	-6.92012	4.5127e-12	2.6949e-09	1.54713e-07	ZNF445	-0.0453881	0.0854512	0.113923	7.2535e-27	4.76794e-26	34	45	45	gene	Brain: DLPFC (PEC) genes :: Homogenate :: Genes :: EpiXcan	2.39234e-09	3.34733e-09	GRCh37	1	rs75854701,rs9834786,rs4682692,rs9851894,rs62252991,rs147944872,rs150931997,rs146766745,rs141331922,rs3856742,rs6441813,rs148699337,rs6772116,rs57972686,rs73829602,rs6775206,rs62251289,rs4130227,rs6790563,rs9754736,rs13322437,rs34459767,rs143813477,rs73072644,rs6778938,rs6791565,rs4682983,rs11718098,rs116427813,rs6769283,rs55810769,rs149297275,rs148038353,rs34883405,rs72863173,rs62242619,rs11130039,rs11716551,rs58868809,rs9838883,rs12634712,rs79948055,rs854195,rs113491081,rs62244089	308	42540002	45165153	rs10429
-	-	ENSG00000196653	ZNF502-203	transcript	ENST00000436624	3	44754138	Brain. DLPFC (PEC) transcripts	-6.76339	1.34797e-11	7.00207e-09	4.62137e-07	ZNF502	-0.130385	0.0107254	0.0228201	1.98469e-05	0.000103737	4	5	5	mRNA	Brain: DLPFC (PEC) transcripts :: Homogenate :: Transcripts :: EpiXcan	6.93008e-09	8.54111e-09	GRCh37	0	rs143813477,rs9284880,rs12497151,rs1876223,rs62242565	308	42540002	45165153	rs10429
-	-	ENSG00000196345	ZKSCAN7-206	transcript	ENST00000431636	3	44596685	Brain. DLPFC (PEC) transcripts	-6.54836	5.81706e-11	2.41599e-08	1.99432e-06	ZKSCAN7	-0.0602495	0.0469003	0.0652561	1.8167e-13	1.86817e-12	17	24	24	mRNA	Brain: DLPFC (PEC) transcripts :: Homogenate :: Transcripts :: EpiXcan	2.43681e-08	2.95386e-08	GRCh37	0	rs115687142,rs34104729,rs149465896,rs6441813,rs35333983,rs116044622,rs1881916,rs1806579,rs13313937,rs62244180,rs4682987,rs4463006,rs9284880,rs1876223,rs150929307,rs56046635,rs75983978,rs148933092,rs9857792,rs57796884,rs56778440,rs57544127,rs59889377,rs191982140	308	42540002	45165153	rs10429
-	-	ENSG00000185219	ZNF445-201	transcript	ENST00000396077	3	44482406	Brain. DLPFC (PEC) transcripts	-6.22618	4.77941e-10	1.67201e-07	1.63857e-05	ZNF445	-0.0426039	0.0773959	0.0893475	4.56148e-18	6.10593e-17	28	37	37	mRNA	Brain: DLPFC (PEC) transcripts :: Homogenate :: Transcripts :: EpiXcan	1.6893e-07	1.88176e-07	GRCh37	0	rs4682692,rs112789445,rs740837,rs11923026,rs141331922,rs61406647,rs73084558,rs116674206,rs6790563,rs9754736,rs192951498,rs13322437,rs6441844,rs2888390,rs6778938,rs6791565,rs186666274,rs116427813,rs114358768,rs186466071,rs80107322,rs77952688,rs13059560,rs11130039,rs62243544,rs1915083,rs77003933,rs78433190,rs2195202,rs58936716,rs35482588,rs9838592,rs76749330,rs79013763,rs12636506,rs12634711,rs144993718	308	42540002	45165153	rs10429
-	-	ENSG00000186446	ZNF501	genes	ENSG00000186446	3	44771088	Brain. DLPFC (PEC) genes	-5.86448	4.5055e-09	1.19742e-06	0.000154467	ZNF501	-0.0328142	0.128755	0.366691	1.22975e-100	4.46783e-99	36	58	58	gene	Brain: DLPFC (PEC) genes :: Homogenate :: Genes :: EpiXcan	1.18666e-06	1.35812e-06	GRCh37	1	rs740837,rs73829530,rs74726959,rs141331922,rs4588339,rs6779293,rs62251289,rs114101288,rs142513189,rs150071176,rs73090430,rs116555912,rs116674206,rs149985019,rs147708942,rs76630146,rs11715948,rs115836569,rs116817801,rs143813477,rs73072644,rs147005986,rs6808641,rs9835485,rs151119851,rs75858240,rs115707885,rs9284880,rs12497151,rs146835056,rs1876223,rs55784439,rs1973547,rs147882697,rs34883405,rs57000741,rs9683355,rs2011446,rs56659361,rs2135532,rs6650899,rs4683004,rs1995638,rs76951547,rs72864819,rs116440682,rs4683041,rs4683042,rs13076926,rs72866933,rs76671154,rs111864567,rs112754084,rs2372872,rs57750079,rs116203074,rs17637703,rs111743330	308	42540002	45165153	rs10429
-	-	ENSG00000186446	ZNF501-201	transcript	ENST00000396048	3	44771088	Brain. DLPFC (PEC) transcripts	-5.60141	2.12617e-08	4.88139e-06	0.000728936	ZNF501	-0.0354678	0.103607	0.306945	6.71795e-69	4.86288e-67	18	27	27	mRNA	Brain: DLPFC (PEC) transcripts :: Homogenate :: Transcripts :: EpiXcan	4.83012e-06	5.13435e-06	GRCh37	0	rs62251289,rs114101288,rs116674206,rs11715948,rs115836569,rs143813477,rs73072644,rs151119851,rs116496277,rs9284880,rs12497151,rs146835056,rs1876223,rs55784439,rs147882697,rs143612100,rs62242564,rs62242566,rs9683355,rs9683370,rs4683012,rs6806025,rs12488679,rs33732,rs33733,rs12634712,rs111743330	308	42540002	45165153	rs10429
-	-	ENSG00000196653	ZNF502-204	transcript	ENST00000449836	3	44754135	Brain. DLPFC (PEC) transcripts	-5.59962	2.1482e-08	4.88139e-06	0.000736488	ZNF502	-0.0462861	0.0601281	0.10517	2.63966e-21	4.13941e-20	27	48	48	mRNA	Brain: DLPFC (PEC) transcripts :: Homogenate :: Transcripts :: EpiXcan	4.83012e-06	5.17603e-06	GRCh37	0	rs114408770,rs148699337,rs79486324,rs62251289,rs4682948,rs76782129,rs142513189,rs150071176,rs116555912,rs116674206,rs149985019,rs147708942,rs76630146,rs11715948,rs73072625,rs6441844,rs4270536,rs148848829,rs4425296,rs186466071,rs75858240,rs9284880,rs190179702,rs112645395,rs74341405,rs147882697,rs62242564,rs62242566,rs9683355,rs2011446,rs56064233,rs116440682,rs78398908,rs77993263,rs1589281,rs73089328,rs78521038,rs62244472,rs9311365,rs3755825,rs854205,rs144993718,rs35104704,rs6788937,rs74319493,rs112172063,rs116320309,rs73058468	308	42540002	45165153	rs10429
-	-	ENSG00000196653	ZNF502	genes	ENSG00000196653	3	44754135	Brain. DLPFC (PEC) genes	-5.5972	2.17843e-08	4.88139e-06	0.000746853	ZNF502	-0.0243851	0.213976	0.433199	1.53076e-125	8.81335e-124	41	59	59	gene	Brain: DLPFC (PEC) genes :: Homogenate :: Genes :: EpiXcan	4.94134e-06	5.23148e-06	GRCh37	0	rs141346045,rs73829530,rs60583872,rs114255265,rs4588339,rs11708410,rs9852887,rs1524886,rs9311348,rs4383489,rs79486324,rs62251289,rs12630752,rs76782129,rs114101288,rs116674206,rs114722470,rs4130227,rs116044622,rs146004937,rs12054057,rs73072625,rs76983141,rs143813477,rs73072644,rs186466071,rs75858240,rs115707885,rs9284880,rs12497151,rs7614910,rs1876223,rs1973547,rs147882697,rs143612100,rs62242565,rs62242566,rs57000741,rs9683370,rs12632251,rs184836486,rs76951547,rs1915083,rs11717944,rs7633005,rs9838592,rs57796884,rs12634711,rs17077469,rs11717056,rs6441920,rs13099924,rs35131533,rs2578682,rs267212,rs267213,rs267226,rs9834873,rs2578694	308	42540002	45165153	rs10429
-	-	ENSG00000169964	TMEM42-202	transcript	ENST00000477126	3	44903396	Brain. DLPFC (PEC) transcripts	5.53122	3.18017e-08	6.48983e-06	0.00109029	TMEM42	0.0932953	0.0132789	0.0225116	2.2732e-05	0.00011801	8	9	9	aberrant_processed_transcript	Brain: DLPFC (PEC) transcripts :: Homogenate :: Transcripts :: EpiXcan	6.4231e-06	7.1812e-06	GRCh37	0	rs12497151,rs1876223,rs62243360,rs56839077,rs116440682,rs939311,rs11130045,rs13076926,rs148720443	308	42540002	45165153	rs10429
-	-	ENSG00000179152	TCAIM-203	transcript	ENST00000396078	3	44379944	Brain. DLPFC (PEC) transcripts	-5.17526	2.27598e-07	3.43743e-05	0.00780297	TCAIM	-0.0701178	0.0229716	0.0517097	8.19743e-11	7.04599e-10	4	4	4	mRNA	Brain: DLPFC (PEC) transcripts :: Homogenate :: Transcripts :: EpiXcan	3.47871e-05	3.76446e-05	GRCh37	0	rs9311355,rs9637424,rs9637419,rs35126902	308	42540002	45165153	rs10429
-	-	ENSG00000196345	ZKSCAN7-201	transcript	ENST00000273320	3	44596700	Brain. DLPFC (PEC) transcripts	-4.61258	3.97702e-06	0.000331536	0.136348	ZKSCAN7	-0.100783	0.008295	0.0164904	0.000277895	0.00126447	13	15	15	mRNA	Brain: DLPFC (PEC) transcripts :: Homogenate :: Transcripts :: EpiXcan	0.000335039	0.000353371	GRCh37	1	rs150931997,rs6779293,rs12492575,rs114101288,rs6808641,rs9835485,rs146835056,rs1876223,rs34883405,rs13059560,rs11130039,rs116440682,rs73085701,rs8318,rs74319493	308	42540002	45165153	rs10429
-	-	ENSG00000075914	EXOSC7-201	transcript	ENST00000265564	3	45017722	Brain. DLPFC (PEC) transcripts	4.04071	5.32902e-05	0.00241029	1	EXOSC7	0.0788157	0.0107685	0.0242623	8.88537e-06	4.83363e-05	7	7	7	mRNA	Brain: DLPFC (PEC) transcripts :: Homogenate :: Transcripts :: EpiXcan	0.00245515	0.00262805	GRCh37	0	rs148699337,rs9311355,rs9637424,rs9637419,rs77887774,rs72864819,rs938364	308	42540002	45165153	rs10429
-	-	ENSG00000144792	ZNF660-201	transcript	ENST00000322734	3	44626456	Brain. DLPFC (PEC) transcripts	-3.82413	0.000131233	0.0047762	1	ZNF660	-0.02701	0.0733404	0.113185	5.89201e-23	9.92656e-22	17	20	20	mRNA	Brain: DLPFC (PEC) transcripts :: Homogenate :: Transcripts :: EpiXcan	0.00486658	0.00528371	GRCh37	0	rs139927136,rs147308084,rs77513374,rs115111850,rs79357262,rs74282562,rs116674206,rs57489475,rs6790563,rs9754736,rs35126902,rs13322437,rs34459767,rs4682983,rs9853483,rs9820838,rs62244180,rs11715151,rs10865936,rs12488679	308	42540002	45165153	rs10429
-	-	ENSG00000179152	TCAIM	genes	ENSG00000179152	3	44379611	Brain. DLPFC (PEC) genes	-3.78926	0.000151097	0.00530216	1	TCAIM	-0.0295554	0.0722926	0.0920026	2.56101e-21	1.37415e-20	33	41	41	gene	Brain: DLPFC (PEC) genes :: Homogenate :: Genes :: EpiXcan	0.00513774	0.00589669	GRCh37	0	rs78782180,rs189875425,rs6761983,rs112789445,rs9790172,rs62251263,rs11711174,rs11715269,rs73832227,rs9862990,rs2372687,rs73090412,rs11914776,rs6807410,rs9832578,rs4074329,rs113540262,rs4076082,rs73090425,rs7612349,rs149047132,rs73090435,rs73090441,rs9311355,rs9637424,rs9637419,rs57489475,rs73090454,rs73090455,rs35126902,rs34459767,rs4682983,rs115237289,rs73074459,rs62244221,rs76951547,rs62244472,rs12634711,rs147089747,rs147976827,rs115353662	308	42540002	45165153	rs10429
-	-	ENSG00000144792	ZNF660	genes	ENSG00000144792	3	44619715	Brain. DLPFC (PEC) genes	-3.67491	0.000237931	0.00748368	1	ZNF660	-0.0196011	0.131268	0.189306	4.93086e-45	5.53523e-44	15	16	16	gene	Brain: DLPFC (PEC) genes :: Homogenate :: Genes :: EpiXcan	0.00738028	0.00832566	GRCh37	3	rs116674206,rs57489475,rs56004233,rs55800297,rs35126902,rs13322437,rs9853203,rs9853483,rs9820838,rs13071218,rs6808641,rs9835485,rs62244180,rs11715151,rs10865936,rs13076926	308	42540002	45165153	rs10429
-	-	ENSG00000214820	MPRIPP1-201	transcript	ENST00000452433	3	44621430	Brain. DLPFC (PEC) transcripts	-3.63611	0.000276788	0.00839769	1	MPRIPP1	-0.103249	0.00456163	0.012508	0.00161053	0.00663942	7	7	7	processed_pseudogene	Brain: DLPFC (PEC) transcripts :: Homogenate :: Transcripts :: EpiXcan	0.00847255	0.00928328	GRCh37	0	rs11927351,rs115237289,rs74381531,rs77805183,rs72863179,rs3796364,rs267259	308	42540002	45165153	rs10429
-	-	ENSG00000179152	TCAIM-202	transcript	ENST00000383746	3	44379611	Brain. DLPFC (PEC) transcripts	-3.12494	0.0017784	0.0308869	1	TCAIM	-0.0282752	0.0467418	0.0694062	4.17155e-14	4.47083e-13	22	24	24	mRNA	Brain: DLPFC (PEC) transcripts :: Homogenate :: Transcripts :: EpiXcan	0.030827	0.0343961	GRCh37	0	rs77584619,rs142641363,rs4682930,rs2372687,rs73090412,rs112393829,rs11914776,rs4074329,rs113540262,rs73090425,rs73090435,rs55884306,rs73090441,rs57489475,rs73090454,rs73090455,rs6441839,rs35126902,rs115237289,rs114767357,rs149297275,rs75782645,rs9835787,rs79468183	308	42540002	45165153	rs10429
-	-	ENSG00000160746	ANO10	genes	ENSG00000160746	3	43396351	Brain. DLPFC (PEC) genes	-3.08272	0.00205115	0.0337437	1	ANO10	-0.0250469	0.0590493	0.0823386	4.42068e-19	2.19208e-18	21	28	28	gene	Brain: DLPFC (PEC) genes :: Homogenate :: Genes :: EpiXcan	0.0335992	0.0378107	GRCh37	0	rs11709009,rs704974,rs144155640,rs34648075,rs180813983,rs11919801,rs7633546,rs1588026,rs4128530,rs78131568,rs4682886,rs193112101,rs9834786,rs9851894,rs62252991,rs13319228,rs4516582,rs115687142,rs11923026,rs73829530,rs150931997,rs11710429,rs4256100,rs1960875,rs7619544,rs73090430,rs149047132,rs75858240	308	42540002	45165153	rs56029819
-	-	ENSG00000261786	AC006058.1	genes	ENSG00000261786	3	44158791	Brain. DLPFC (PEC) genes	-2.96179	0.00305854	0.0443193	1	AC006058.1	-0.0623253	0.00870925	0.0159094	0.00012613	0.000283022	6	7	7	lincRNA_gene	Brain: DLPFC (PEC) genes :: Homogenate :: Genes :: EpiXcan	0.0449834	0.0493708	GRCh37	0	rs17470927,rs11711174,rs11715269,rs73832227,rs60218417,rs77993263,rs56062317	308	42540002	45165153	rs10429
yes	ENSG00000178467	ENSG00000178467	P4HTM-210	transcript	ENST00000486817	3	49033561	Brain. DLPFC (PEC) transcripts	6.75413	1.43696e-11	7.35293e-09	4.92647e-07	P4HTM	0.194794	0.00453003	0.0161427	0.000330274	0.00148805	6	9	9	processed_transcript	Brain: DLPFC (PEC) transcripts :: Homogenate :: Transcripts :: EpiXcan	7.22343e-09	8.97417e-09	GRCh37	0	rs138483413,rs186331677,rs115061664,rs62262673,rs62262675,rs11130212,rs4855845,rs2960545,rs7613603	311	47727212	49316972	rs9831648
-	-	ENSG00000068745	IP6K2-211	transcript	ENST00000432678	3	48730886	Brain. DLPFC (PEC) transcripts	5.84986	4.91982e-09	1.2682e-06	0.000168671	IP6K2	0.170629	0.00506473	0.313731	1.33695e-71	1.04642e-69	10	29	29	mRNA	Brain: DLPFC (PEC) transcripts :: Homogenate :: Transcripts :: EpiXcan	1.27921e-06	1.45674e-06	GRCh37	0	rs77016733,rs113579338,rs113128094,rs114972739,rs1824362,rs75135654,rs9817960,rs147052086,rs190175147,rs115098803,rs62264271,rs11706087,rs74783035,rs73078367,rs7633840,rs77534950,rs1961527,rs28867111,rs12491769,rs79875185,rs62262471,rs62262510,rs114538522,rs139946791,rs145401859,rs11130212,rs6770670,rs2960545,rs112017743	311	47727212	49316972	rs9831648
-	-	ENSG00000185909	KLHDC8B	genes	ENSG00000185909	3	49209044	Brain. DLPFC (PEC) genes	5.71646	1.08763e-08	2.63014e-06	0.000372883	KLHDC8B	0.150911	0.00592136	0.022356	4.97128e-06	1.24406e-05	3	6	6	gene	Brain: DLPFC (PEC) genes :: Homogenate :: Genes :: EpiXcan	2.64272e-06	2.93276e-06	GRCh37	0	rs115098803,rs6809981,rs6786055,rs35218722,rs115061664,rs59357103	311	47727212	49316972	rs9831648
-	-	ENSG00000177479	ARIH2-201	transcript	ENST00000356401	3	48956254	Brain. DLPFC (PEC) transcripts	5.48601	4.11122e-08	8.05424e-06	0.00140949	ARIH2	0.0543261	0.0419273	0.0555235	1.25126e-11	1.13706e-10	19	39	39	mRNA	Brain: DLPFC (PEC) transcripts :: Homogenate :: Transcripts :: EpiXcan	7.94871e-06	8.98002e-06	GRCh37	0	rs114972739,rs74568844,rs149502526,rs73072389,rs147052086,rs139755042,rs6442124,rs114582462,rs186331677,rs7633840,rs4858830,rs77534950,rs6786055,rs148532090,rs143921188,rs11705888,rs7653459,rs9681717,rs9830636,rs9754878,rs28642807,rs7639332,rs34221642,rs7647093,rs7372149,rs6791234,rs6786665,rs6768433,rs138328584,rs147707204,rs4364202,rs62262519,rs114538522,rs62259945,rs62262675,rs140342176,rs115770773,rs142344547,rs138736131	311	47727212	49316972	rs9831648
-	-	ENSG00000068745	IP6K2-202	transcript	ENST00000340879	3	48730881	Brain. DLPFC (PEC) transcripts	5.32224	1.02495e-07	1.731e-05	0.00351394	IP6K2	0.0947282	0.01294	0.119966	2.45598e-24	4.39509e-23	13	57	57	mRNA	Brain: DLPFC (PEC) transcripts :: Homogenate :: Transcripts :: EpiXcan	1.74326e-05	1.93871e-05	GRCh37	0	rs149962417,rs146369296,rs112445131,rs112427907,rs147797537,rs74568844,rs75072069,rs148413194,rs3731510,rs73072366,rs73072380,rs148000660,rs145804812,rs182679612,rs147934857,rs3135952,rs6764415,rs115098803,rs6809981,rs73078304,rs9917656,rs149065620,rs73078367,rs77534950,rs10865952,rs138838615,rs12491769,rs138835565,rs62261502,rs186086318,rs180770886,rs140666757,rs62262463,rs182210511,rs34221642,rs146151926,rs79875185,rs78807522,rs116185530,rs73082357,rs147707204,rs13066736,rs142044921,rs114538522,rs115654252,rs140399704,rs192182499,rs1800668,rs9878943,rs9871380,rs7623687,rs150525910,rs112978264,rs145921824,rs6770670,rs9836291,rs13061156	311	47727212	49316972	rs9831648
-	-	ENSG00000177479	ARIH2-207	transcript	ENST00000452385	3	48964151	Brain. DLPFC (PEC) transcripts	-5.31673	1.05647e-07	1.76682e-05	0.00362199	ARIH2	-0.0511547	0.0451934	0.0679033	6.72487e-14	7.11014e-13	13	17	17	NMD_transcript_variant	Brain: DLPFC (PEC) transcripts :: Homogenate :: Transcripts :: EpiXcan	1.78346e-05	1.9845e-05	GRCh37	0	rs9876891,rs9881491,rs114582462,rs6809981,rs13063742,rs9862906,rs7633840,rs7630742,rs11705888,rs7653459,rs34221642,rs6768433,rs13316620,rs35218722,rs141325317,rs142344547,rs141815183	311	47727212	49316972	rs9831648
-	-	ENSG00000178467	P4HTM-202	transcript	ENST00000383729	3	49027319	Brain. DLPFC (PEC) transcripts	-5.13471	2.82578e-07	4.14013e-05	0.00968791	P4HTM	-0.0473009	0.0490479	0.0910107	2.32098e-18	3.1574e-17	16	19	19	mRNA	Brain: DLPFC (PEC) transcripts :: Homogenate :: Transcripts :: EpiXcan	4.2054e-05	4.42465e-05	GRCh37	0	rs10865952,rs6786055,rs7611628,rs7611358,rs7621226,rs73082321,rs13316620,rs6787808,rs6795025,rs6798112,rs12491743,rs6789285,rs62262517,rs7640903,rs4563439,rs12488065,rs3870337,rs75277930,rs115770773	311	47727212	49316972	rs9831648
-	-	ENSG00000198218	QRICH1-211	transcript	ENST00000489642	3	49067808	Brain. DLPFC (PEC) transcripts	-5.1066	3.28007e-07	4.55279e-05	0.0112454	QRICH1	-0.0567743	0.034552	0.0593965	2.92619e-12	2.7824e-11	5	7	7	aberrant_processed_transcript	Brain: DLPFC (PEC) transcripts :: Homogenate :: Transcripts :: EpiXcan	4.6086e-05	4.96431e-05	GRCh37	0	rs73072389,rs7611358,rs7621226,rs7372883,rs116185530,rs56324858,rs35762866	311	47727212	49316972	rs9831648
-	-	ENSG00000213672	NCKIPSD-208	transcript	ENST00000454134	3	48718963	Brain. DLPFC (PEC) transcripts	-4.98157	6.3069e-07	7.89145e-05	0.0216226	NCKIPSD	-0.0634616	0.0251718	0.0510284	1.05824e-10	9.00771e-10	8	8	8	NMD_transcript_variant	Brain: DLPFC (PEC) transcripts :: Homogenate :: Transcripts :: EpiXcan	8.00436e-05	8.46443e-05	GRCh37	0	rs9873726,rs6768448,rs9809222,rs7633840,rs10865952,rs35218722,rs12493284,rs12497569	311	47727212	49316972	rs9831648
-	-	ENSG00000164053	ATRIP	genes	ENSG00000164053	3	48488114	Brain. DLPFC (PEC) genes	-4.84179	1.28674e-06	0.000140493	0.0441147	ATRIP	-0.110489	0.00771336	0.0314941	6.24295e-08	1.77245e-07	11	29	29	gene	Brain: DLPFC (PEC) genes :: Homogenate :: Genes :: EpiXcan	0.000132808	0.000147575	GRCh37	0	rs77413222,rs78227673,rs1872166,rs149962417,rs78299429,rs77016733,rs7429990,rs9842649,rs150751569,rs191201528,rs9817615,rs1459249,rs9876891,rs9881491,rs144851158,rs2045554,rs9815088,rs9917656,rs149065620,rs80026423,rs144394910,rs12635454,rs1961527,rs62262463,rs182210511,rs79875185,rs114209783,rs62262510,rs116285936	311	47727212	49316972	rs9831648
-	-	ENSG00000164053	ATRIP-201	transcript	ENST00000320211	3	48488137	Brain. DLPFC (PEC) transcripts	-4.79381	1.63642e-06	0.00016573	0.0561031	ATRIP	-0.12132	0.00648963	0.0122825	0.00180282	0.00738847	7	10	10	mRNA	Brain: DLPFC (PEC) transcripts :: Homogenate :: Transcripts :: EpiXcan	0.000167294	0.000177118	GRCh37	0	rs145397364,rs144518477,rs9817615,rs9876891,rs9881491,rs9815088,rs7621226,rs6787808,rs6798112,rs13066736	311	47727212	49316972	rs9831648
-	-	ENSG00000178252	WDR6-218	transcript	ENST00000492780	3	49051672	Brain. DLPFC (PEC) transcripts	4.75423	1.992e-06	0.000193467	0.0682937	WDR6	0.266787	0.00131379	0.011163	0.00299224	0.0119129	1	2	2	aberrant_processed_transcript	Brain: DLPFC (PEC) transcripts :: Homogenate :: Transcripts :: EpiXcan	0.000195069	0.000206551	GRCh37	0	rs4364202,rs115061664	311	47727212	49316972	rs9831648
-	-	ENSG00000213672	NCKIPSD-204	transcript	ENST00000416649	3	48711277	Brain. DLPFC (PEC) transcripts	-4.64034	3.47832e-06	0.0003019	0.119251	NCKIPSD	-0.06072	0.0258449	0.0408568	9.55826e-09	6.95468e-08	9	20	20	mRNA	Brain: DLPFC (PEC) transcripts :: Homogenate :: Transcripts :: EpiXcan	0.000302627	0.000319105	GRCh37	0	rs13090160,rs111706279,rs77016733,rs72906474,rs116033001,rs149636734,rs4858830,rs80026423,rs138835565,rs7429596,rs150533228,rs144339338,rs6787808,rs6798112,rs139860867,rs11130181,rs7621347,rs143756010,rs141260127,rs150525910	311	47727212	49316972	rs9831648
-	-	ENSG00000178467	P4HTM-205	transcript	ENST00000472301	3	49027341	Brain. DLPFC (PEC) transcripts	-4.55625	5.20759e-06	0.000403018	0.178537	P4HTM	-0.04762	0.037954	0.0668605	9.16838e-14	9.61562e-13	9	16	16	aberrant_processed_transcript	Brain: DLPFC (PEC) transcripts :: Homogenate :: Transcripts :: EpiXcan	0.000409031	0.000433637	GRCh37	0	rs75072069,rs62264271,rs141959192,rs150533228,rs13316620,rs6795025,rs62262517,rs12493284,rs7640903,rs12497569,rs150168772,rs116761807,rs11710675,rs13086465,rs150399044,rs138074169	311	47727212	49316972	rs9831648
-	-	ENSG00000178467	P4HTM	genes	ENSG00000178467	3	49027319	Brain. DLPFC (PEC) genes	-4.51802	6.24203e-06	0.000463207	0.214002	P4HTM	-0.0274694	0.112631	0.150939	1.62912e-35	1.40511e-34	21	29	29	gene	Brain: DLPFC (PEC) genes :: Homogenate :: Genes :: EpiXcan	0.000446631	0.000499673	GRCh37	0	rs58853735,rs3731510,rs34373799,rs149306159,rs6783952,rs6442128,rs12495032,rs73078367,rs7630742,rs11705888,rs9754878,rs7611358,rs7621226,rs13072911,rs6768433,rs13316620,rs116185530,rs6787808,rs6795025,rs6798112,rs6789285,rs141767461,rs11130181,rs62262517,rs4364202,rs116285936,rs11716948,rs75277930,rs74665992	311	47727212	49316972	rs9831648
-	-	ENSG00000178149	DALRD3	genes	ENSG00000178149	3	49052921	Brain. DLPFC (PEC) genes	-4.50552	6.62121e-06	0.000483608	0.227002	DALRD3	-0.0647178	0.0204456	0.0367224	4.21491e-09	1.28612e-08	15	17	17	gene	Brain: DLPFC (PEC) genes :: Homogenate :: Genes :: EpiXcan	0.000463999	0.000521007	GRCh37	0	rs75695438,rs79879184,rs7429596,rs7653459,rs9681717,rs9830636,rs28642807,rs7639332,rs7647093,rs7372149,rs6791234,rs6786665,rs6768433,rs13316620,rs6795025,rs12493284,rs12497569	311	47727212	49316972	rs9831648
-	-	ENSG00000177479	ARIH2-228	transcript	ENST00000492077	3	48956265	Brain. DLPFC (PEC) transcripts	-4.50009	6.79237e-06	0.000491286	0.23287	ARIH2	-0.0803925	0.0133373	0.02334	1.30751e-05	6.98208e-05	4	5	5	aberrant_processed_transcript	Brain: DLPFC (PEC) transcripts :: Homogenate :: Transcripts :: EpiXcan	0.000502125	0.000531397	GRCh37	0	rs7633840,rs13316620,rs62262517,rs142044921,rs35218722	311	47727212	49316972	rs9831648
-	-	ENSG00000213689	TREX1-204	transcript	ENST00000492235	3	48507669	Brain. DLPFC (PEC) transcripts	4.46298	8.08264e-06	0.000557556	0.277105	TREX1	0.0838765	0.0119532	0.0233395	1.56975e-05	8.30835e-05	8	10	10	processed_transcript	Brain: DLPFC (PEC) transcripts :: Homogenate :: Transcripts :: EpiXcan	0.0005786	0.000607204	GRCh37	0	rs6765990,rs149502526,rs9817615,rs6442123,rs6442124,rs6764415,rs114616495,rs4858830,rs9834996,rs9811047	311	47727212	49316972	rs9831648
-	-	ENSG00000164054	SHISA5-206	transcript	ENST00000426002	3	48509275	Brain. DLPFC (PEC) transcripts	4.44265	8.88581e-06	0.000608066	0.304641	SHISA5	0.0500098	0.0315753	0.0608227	1.60474e-12	1.55085e-11	8	10	10	mRNA	Brain: DLPFC (PEC) transcripts :: Homogenate :: Transcripts :: EpiXcan	0.000628144	0.000657541	GRCh37	0	rs11130170,rs9876891,rs7126,rs9881491,rs13091785,rs9826247,rs6764415,rs6807104,rs78807522,rs150525910	311	47727212	49316972	rs9831648
-	-	ENSG00000164054	SHISA5	genes	ENSG00000164054	3	48509197	Brain. DLPFC (PEC) genes	4.39689	1.09811e-05	0.000733266	0.376476	SHISA5	0.0400249	0.0489049	0.0741883	2.88995e-17	1.33456e-16	6	8	8	gene	Brain: DLPFC (PEC) genes :: Homogenate :: Genes :: EpiXcan	0.000688561	0.000779926	GRCh37	0	rs144518477,rs11130170,rs9876891,rs7126,rs9881491,rs13091785,rs9826247,rs150525910	311	47727212	49316972	rs9831648
-	-	ENSG00000232112	TMA7-201	transcript	ENST00000438607	3	48481667	Brain. DLPFC (PEC) transcripts	4.3831	1.17001e-05	0.000769918	0.401127	TMA7	0.022297	0.1548	0.210791	2.08423e-44	7.72335e-43	8	11	11	mRNA	Brain: DLPFC (PEC) transcripts :: Homogenate :: Transcripts :: EpiXcan	0.000797194	0.000821598	GRCh37	0	rs150243978,rs6771917,rs11130170,rs1109227,rs9876891,rs7126,rs9881491,rs13091785,rs9826247,rs180770886,rs146151926	311	47727212	49316972	rs9831648
-	-	ENSG00000232112	TMA7	genes	ENSG00000232112	3	48481667	Brain. DLPFC (PEC) genes	4.32985	1.49209e-05	0.00093326	0.511547	TMA7	0.0239088	0.132465	0.178807	9.22272e-43	9.78834e-42	11	29	29	gene	Brain: DLPFC (PEC) genes :: Homogenate :: Genes :: EpiXcan	0.000874483	0.000988065	GRCh37	0	rs139512391,rs73081205,rs146369296,rs112445131,rs139904952,rs34711187,rs116068666,rs187979386,rs149306159,rs1109227,rs9876891,rs7126,rs9881491,rs13091785,rs9826247,rs114616495,rs13091944,rs7633840,rs77534950,rs180770886,rs140666757,rs182210511,rs146151926,rs71324929,rs62262519,rs116285936,rs181392167,rs193100523,rs150168772	311	47727212	49316972	rs9831648
-	-	ENSG00000068745	IP6K2-226	transcript	ENST00000476645	3	48736795	Brain. DLPFC (PEC) transcripts	4.3295	1.49446e-05	0.00093326	0.51236	IP6K2	0.204682	0.00185125	0.0216769	2.98167e-05	0.00015266	6	8	8	processed_transcript	Brain: DLPFC (PEC) transcripts :: Homogenate :: Transcripts :: EpiXcan	0.00096589	0.000988975	GRCh37	2	rs6771787,rs9839447,rs115098803,rs186331677,rs13084037,rs6808036,rs3870337,rs11710675	311	47727212	49316972	rs9831648
-	-	ENSG00000213689	TREX1-203	transcript	ENST00000456089	3	48507661	Brain. DLPFC (PEC) transcripts	4.32035	1.55782e-05	0.000964098	0.534083	TREX1	0.0200963	0.185328	0.237317	1.50936e-50	6.74726e-49	12	14	14	mRNA	Brain: DLPFC (PEC) transcripts :: Homogenate :: Transcripts :: EpiXcan	0.000998336	0.00102199	GRCh37	0	rs9817615,rs9876891,rs9881491,rs6800475,rs13091785,rs2045554,rs9826247,rs6442123,rs6442124,rs6764415,rs7623614,rs13091944,rs142412647,rs116285936	311	47727212	49316972	rs9831648
-	-	ENSG00000198218	QRICH1	genes	ENSG00000198218	3	49067140	Brain. DLPFC (PEC) genes	-4.29146	1.77501e-05	0.00106018	0.608546	QRICH1	-0.0785821	0.012706	0.0291899	1.89719e-07	5.2396e-07	9	12	12	gene	Brain: DLPFC (PEC) genes :: Homogenate :: Genes :: EpiXcan	0.000995288	0.00112601	GRCh37	0	rs7651161,rs186331677,rs77534950,rs7429596,rs7611358,rs7621226,rs7621347,rs11718982,rs13096406,rs9870030,rs112274965,rs56324858	311	47727212	49316972	rs9831648
-	-	ENSG00000244380	AC134772.1	genes	ENSG00000244380	3	48481762	Brain. DLPFC (PEC) genes	-4.2775	1.89004e-05	0.00111721	0.64798	AC134772.1	-0.0834258	0.010898	0.0321305	3.97046e-08	1.14218e-07	3	3	3	gene	Brain: DLPFC (PEC) genes :: Homogenate :: Genes :: EpiXcan	0.00105471	0.00118139	GRCh37	0	rs9817615,rs9876891,rs9881491	311	47727212	49316972	rs9831648
-	-	ENSG00000177352	CCDC71-201	transcript	ENST00000321895	3	49199968	Brain. DLPFC (PEC) transcripts	4.20475	2.61373e-05	0.00143835	0.896092	CCDC71	0.0620203	0.0186293	0.0319535	3.29888e-07	2.08358e-06	8	12	12	mRNA	Brain: DLPFC (PEC) transcripts :: Homogenate :: Transcripts :: EpiXcan	0.0014635	0.00151968	GRCh37	0	rs73078349,rs116781404,rs13094900,rs7641706,rs11709246,rs71324924,rs67332931,rs79875185,rs35218722,rs34071734,rs143867864,rs35124980	311	47727212	49316972	rs9831648
-	-	ENSG00000177479	ARIH2-205	transcript	ENST00000449376	3	48956269	Brain. DLPFC (PEC) transcripts	-4.19739	2.70007e-05	0.00147403	0.925691	ARIH2	-0.0602293	0.0207639	0.0468077	7.46967e-10	5.94361e-09	9	9	9	mRNA	Brain: DLPFC (PEC) transcripts :: Homogenate :: Transcripts :: EpiXcan	0.00149702	0.0015582	GRCh37	0	rs62260778,rs7633840,rs11705888,rs7653459,rs6768433,rs4974091,rs13316620,rs6795025,rs4364202	311	47727212	49316972	rs9831648
-	-	ENSG00000213689	TREX1	genes	ENSG00000213689	3	48506445	Brain. DLPFC (PEC) genes	4.14308	3.4268e-05	0.0017805	1	TREX1	0.0157264	0.283152	0.328199	2.83033e-86	7.68042e-85	22	40	40	gene	Brain: DLPFC (PEC) genes :: Homogenate :: Genes :: EpiXcan	0.0017227	0.00187753	GRCh37	0	rs145397364,rs116760504,rs4410463,rs78299429,rs150243978,rs13079407,rs35582375,rs34249203,rs140407011,rs13072917,rs112427907,rs62260785,rs11130163,rs149636734,rs190175147,rs9817615,rs7636044,rs13324374,rs6800475,rs2045554,rs6442123,rs6442124,rs6764415,rs114582462,rs141959192,rs34638686,rs73078348,rs73080361,rs62262463,rs182210511,rs144790640,rs147707204,rs142412647,rs11718982,rs142044921,rs116285936,rs13096406,rs114300800,rs79049012,rs138792863	311	47727212	49316972	rs9831648
-	-	ENSG00000177479	ARIH2-227	transcript	ENST00000490095	3	48956269	Brain. DLPFC (PEC) transcripts	4.10069	4.11922e-05	0.00203206	1	ARIH2	0.0887091	0.00927161	0.0268861	3.52107e-06	2.00199e-05	6	6	6	processed_transcript	Brain: DLPFC (PEC) transcripts :: Homogenate :: Transcripts :: EpiXcan	0.002083	0.00216401	GRCh37	0	rs11705888,rs7653459,rs6768433,rs13316620,rs62262517,rs7640903	311	47727212	49316972	rs9831648
-	-	ENSG00000178467	P4HTM-207	transcript	ENST00000475629	3	49027771	Brain. DLPFC (PEC) transcripts	4.09782	4.17057e-05	0.00204756	1	P4HTM	0.170581	0.00249676	0.0107864	0.00343981	0.0135737	6	6	6	mRNA	Brain: DLPFC (PEC) transcripts :: Homogenate :: Transcripts :: EpiXcan	0.0020965	0.00218202	GRCh37	0	rs11705888,rs7653459,rs13316620,rs6795025,rs4364202,rs3870337	311	47727212	49316972	rs9831648
-	-	ENSG00000178252	WDR6-219	transcript	ENST00000498023	3	49051338	Brain. DLPFC (PEC) transcripts	4.08644	4.38041e-05	0.00210039	1	WDR6	0.144656	0.00344075	0.0163528	0.000311483	0.00140747	2	3	3	aberrant_processed_transcript	Brain: DLPFC (PEC) transcripts :: Homogenate :: Transcripts :: EpiXcan	0.00214479	0.00226326	GRCh37	0	rs6786055,rs6768433,rs13316620	311	47727212	49316972	rs9831648
-	-	ENSG00000164049	FBXW12	genes	ENSG00000164049	3	48413709	Brain. DLPFC (PEC) genes	-4.05246	5.06828e-05	0.00234812	1	FBXW12	-0.0761912	0.0117987	0.0242517	1.99124e-06	5.11191e-06	12	23	23	gene	Brain: DLPFC (PEC) genes :: Homogenate :: Genes :: EpiXcan	0.00227461	0.00253455	GRCh37	0	rs78299429,rs138668922,rs139904952,rs137910461,rs147797537,rs9831531,rs13066758,rs4392440,rs11130170,rs9817615,rs9876891,rs9881491,rs2045554,rs3135952,rs9882605,rs3755819,rs9830581,rs73078348,rs150533228,rs138328584,rs114209783,rs116285936,rs115061664	311	47727212	49316972	rs9831648
-	-	ENSG00000213672	NCKIPSD	genes	ENSG00000213672	3	48701364	Brain. DLPFC (PEC) genes	-4.04216	5.2961e-05	0.00240514	1	NCKIPSD	-0.0193912	0.17554	0.385552	8.25205e-107	3.40295e-105	9	30	30	gene	Brain: DLPFC (PEC) genes :: Homogenate :: Genes :: EpiXcan	0.00232212	0.00261562	GRCh37	0	rs35664069,rs149962417,rs77016733,rs1684942,rs140407011,rs13072917,rs9842649,rs114972739,rs6771917,rs148675210,rs78206331,rs114616495,rs9878063,rs7633840,rs116781404,rs9854034,rs77534950,rs73080312,rs10865952,rs6786055,rs143921188,rs144790640,rs138328584,rs78807522,rs142412647,rs115654252,rs141260127,rs111254473,rs138484388,rs143719425	311	47727212	49316972	rs9831648
-	-	ENSG00000178252	WDR6	genes	ENSG00000178252	3	49044495	Brain. DLPFC (PEC) genes	3.31603	0.000913065	0.0195571	1	WDR6	0.0110596	0.372371	0.459193	2.90176e-137	1.93912e-135	24	24	24	gene	Brain: DLPFC (PEC) genes :: Homogenate :: Genes :: EpiXcan	0.0193314	0.0217027	GRCh37	0	rs9854034,rs13094900,rs67332931,rs9830636,rs67060340,rs34509487,rs7647093,rs6768433,rs4974091,rs71324929,rs13316620,rs6795025,rs12491743,rs6789285,rs11718982,rs62262517,rs4364202,rs13096406,rs35218722,rs67831908,rs150429489,rs138186184,rs9870030,rs112274965	311	47727212	49316972	rs9831648
-	-	ENSG00000178252	WDR6-220	transcript	ENST00000608424	3	49044826	Brain. DLPFC (PEC) transcripts	3.17256	0.00151102	0.0277914	1	WDR6	0.0118671	0.299172	0.36768	1.32094e-86	1.46663e-84	25	29	29	mRNA	Brain: DLPFC (PEC) transcripts :: Homogenate :: Transcripts :: EpiXcan	0.0277813	0.03083	GRCh37	0	rs187979386,rs149306159,rs6786055,rs13094900,rs67332931,rs9681717,rs9830636,rs9754878,rs28642807,rs7639332,rs7647093,rs13090839,rs7372149,rs6791234,rs6786665,rs13086240,rs6768433,rs4974091,rs71324929,rs13316620,rs6795025,rs12491743,rs6789285,rs11718982,rs62262517,rs4364202,rs13096406,rs141260127,rs9853352	311	47727212	49316972	rs9831648
-	-	ENSG00000177352	CCDC71	genes	ENSG00000177352	3	49199968	Brain. DLPFC (PEC) genes	3.12877	0.00175541	0.030674	1	CCDC71	0.0465375	0.0184332	0.0203449	1.37916e-05	3.33308e-05	11	21	21	gene	Brain: DLPFC (PEC) genes :: Homogenate :: Genes :: EpiXcan	0.0307407	0.034094	GRCh37	1	rs34630841,rs9815088,rs116781404,rs73080361,rs13094900,rs7641706,rs11709246,rs71324924,rs67332931,rs180770886,rs182210511,rs34221642,rs146151926,rs35218722,rs143867864,rs138792863,rs113893318,rs11130211,rs112843883,rs138446255,rs13069856	311	47727212	49316972	rs9831648
no	ENSG00000067560	ENSG00000067560	RHOA	genes	ENSG00000067560	3	49396578	Brain. DLPFC (PEC) genes	7.71792	1.18246e-14	2.13365e-11	4.05393e-10	RHOA	0.124933	0.0164972	0.0310334	7.53547e-08	2.12914e-07	13	19	19	gene	Brain: DLPFC (PEC) genes :: Homogenate :: Genes :: EpiXcan	1.72387e-11	2.8776e-11	GRCh37	4	rs9873726,rs6768448,rs9809222,rs115297924,rs13084037,rs9860285,rs11720542,rs6446262,rs9812360,rs62259943,rs62259947,rs138484388,rs111327216,rs7651372,rs143719425,rs149273410,rs62261249,rs147488827,rs115586086	312	49316972	51832015	rs9831648
-	-	ENSG00000233276	GPX1	genes	ENSG00000233276	3	49394609	Brain. DLPFC (PEC) genes	7.50671	6.06324e-14	7.99508e-11	2.07872e-09	GPX1	0.0417511	0.138598	0.203758	1.20816e-49	1.50546e-48	29	33	33	gene	Brain: DLPFC (PEC) genes :: Homogenate :: Genes :: EpiXcan	7.07156e-11	1.0627e-10	GRCh37	7	rs187979386,rs73078304,rs73078367,rs34221642,rs35218722,rs9811047,rs9860285,rs11720542,rs13088309,rs4955440,rs13090388,rs11720657,rs1800668,rs1987628,rs9878943,rs9871380,rs7648995,rs7620024,rs9859556,rs6446275,rs9809237,rs7355800,rs7630869,rs9850072,rs34363169,rs6797664,rs9858418,rs9821311,rs3926569,rs13062429,rs34196454,rs6770670,rs13097720	312	49316972	51832015	rs9831648
-	-	ENSG00000145020	AMT	genes	ENSG00000145020	3	49454211	Brain. DLPFC (PEC) genes	-7.37229	1.67723e-13	1.79694e-10	5.75021e-09	AMT	-0.0559592	0.0732701	0.115234	1.54856e-26	1.00803e-25	14	15	15	gene	Brain: DLPFC (PEC) genes :: Homogenate :: Genes :: EpiXcan	1.39725e-10	2.30709e-10	GRCh37	7	rs62264271,rs6809981,rs7429596,rs11130181,rs7621347,rs13066736,rs11720542,rs62259944,rs6446275,rs9809237,rs7355800,rs7622786,rs62261183,rs4855858,rs11130211	312	49316972	51832015	rs9831648
-	-	ENSG00000233276	GPX1-202	transcript	ENST00000419783	3	49394609	Brain. DLPFC (PEC) transcripts	7.32019	2.47614e-13	2.43763e-10	8.48921e-09	GPX1	0.0365241	0.166802	0.197979	5.66632e-41	1.85872e-39	53	77	77	mRNA	Brain: DLPFC (PEC) transcripts :: Homogenate :: Transcripts :: EpiXcan	2.68063e-10	3.14445e-10	GRCh37	12	rs986741,rs147052086,rs182679612,rs114582462,rs115098803,rs114616495,rs9848824,rs7633840,rs80026423,rs141215013,rs139919296,rs7621226,rs78807522,rs6787808,rs6798112,rs147707204,rs7621347,rs116285936,rs9811047,rs11720542,rs13088309,rs141260127,rs4955440,rs13090388,rs11720657,rs6790105,rs1800668,rs1987628,rs11130190,rs4955413,rs6769744,rs6775069,rs9847585,rs9842132,rs9878943,rs9861027,rs9871380,rs7648995,rs11715060,rs9817807,rs7620024,rs9859556,rs6446275,rs9809237,rs7355800,rs7630869,rs9850072,rs143719425,rs34363169,rs6797664,rs145921824,rs9858418,rs9821311,rs3926569,rs13062429,rs34196454,rs6770670,rs13085791,rs3819325,rs34484573,rs116501020,rs150399044,rs112524388,rs190848966,rs116661925,rs71326904,rs62262106,rs150156796,rs187049861,rs140844720,rs78501564,rs13097720,rs2014004,rs62260773,rs62260792,rs28763896,rs73082910	312	49316972	51832015	rs9831648
-	-	ENSG00000173540	GMPPB-201	transcript	ENST00000308375	3	49757357	Brain. DLPFC (PEC) transcripts	7.1159	1.11187e-12	9.08307e-10	3.81194e-08	GMPPB	0.0629472	0.0480003	0.0812517	2.07322e-16	2.54417e-15	2	3	3	mRNA	Brain: DLPFC (PEC) transcripts :: Homogenate :: Transcripts :: EpiXcan	9.24039e-10	1.06068e-09	GRCh37	0	rs182210511,rs62262673,rs62262675	312	49316972	51832015	rs9831648
-	-	ENSG00000164068	RNF123	genes	ENSG00000164068	3	49726932	Brain. DLPFC (PEC) genes	6.34674	2.19926e-10	8.25516e-08	7.53995e-06	RNF123	0.0423181	0.0924643	0.117755	1.48996e-27	1.00094e-26	23	30	30	gene	Brain: DLPFC (PEC) genes :: Homogenate :: Genes :: EpiXcan	7.77273e-08	9.59792e-08	GRCh37	0	rs116781404,rs9854034,rs9834996,rs77440492,rs149407215,rs148877314,rs181392167,rs1800668,rs111271782,rs7623687,rs73088161,rs73074830,rs11917431,rs11921590,rs9837341,rs9862080,rs9873183,rs3749241,rs4855841,rs4855867,rs4855850,rs3811696,rs3811695,rs34451146,rs57648519,rs9814765,rs2526389,rs11914549,rs9849892,rs79402695	312	49316972	51832015	rs9831648
-	-	ENSG00000164068	RNF123-210	transcript	ENST00000487805	3	49726998	Brain. DLPFC (PEC) transcripts	6.0497	1.45112e-09	4.44748e-07	4.97502e-05	RNF123	0.0759359	0.0249602	0.055368	1.7661e-11	1.58925e-10	10	12	12	aberrant_processed_transcript	Brain: DLPFC (PEC) transcripts :: Homogenate :: Transcripts :: EpiXcan	4.36314e-07	5.038e-07	GRCh37	1	rs75218974,rs11130211,rs3749241,rs4855841,rs4855867,rs4855850,rs3811696,rs3811695,rs34451146,rs57648519,rs9814765,rs141938556	312	49316972	51832015	rs9831648
-	-	ENSG00000176095	IP6K1-202	transcript	ENST00000395238	3	49761728	Brain. DLPFC (PEC) transcripts	6.04859	1.46122e-09	4.44748e-07	5.00965e-05	IP6K1	0.0670407	0.0325614	0.0586735	4.39483e-12	4.11875e-11	16	18	18	mRNA	Brain: DLPFC (PEC) transcripts :: Homogenate :: Transcripts :: EpiXcan	4.36314e-07	5.06498e-07	GRCh37	0	rs13090388,rs1800668,rs114300800,rs1987628,rs9878943,rs9871380,rs9859556,rs3749241,rs4855841,rs4855867,rs4855850,rs3811696,rs3811695,rs34451146,rs57648519,rs9814765,rs201143436,rs2526386	312	49316972	51832015	rs9831648
-	-	ENSG00000173540	GMPPB	genes	ENSG00000173540	3	49754277	Brain. DLPFC (PEC) genes	5.86162	4.58381e-09	1.20886e-06	0.000157152	GMPPB	0.0712423	0.0268917	0.0481957	1.43945e-11	5.05538e-11	10	15	15	gene	Brain: DLPFC (PEC) genes :: Homogenate :: Genes :: EpiXcan	1.18666e-06	1.37981e-06	GRCh37	1	rs150168772,rs145921824,rs11130211,rs62262673,rs62262675,rs75277930,rs11710675,rs13086465,rs115770773,rs2276864,rs145925405,rs78501564,rs2014004,rs2526386,rs2097247	312	49316972	51832015	rs9831648
-	-	ENSG00000145020	AMT-211	transcript	ENST00000476127	3	49454833	Brain. DLPFC (PEC) transcripts	-5.8071	6.35644e-09	1.59599e-06	0.000217924	AMT	-0.169832	0.0045524	0.0155265	0.000443378	0.00196615	6	7	7	aberrant_processed_transcript	Brain: DLPFC (PEC) transcripts :: Homogenate :: Transcripts :: EpiXcan	1.58537e-06	1.83707e-06	GRCh37	1	rs2045554,rs12493284,rs7640903,rs12497569,rs11716948,rs11130211,rs6778802	312	49316972	51832015	rs9831648
-	-	ENSG00000183763	TRAIP	genes	ENSG00000183763	3	49866034	Brain. DLPFC (PEC) genes	5.59524	2.20312e-08	4.90466e-06	0.000755317	TRAIP	0.176983	0.00399018	0.0118916	0.000909073	0.0019165	5	5	5	gene	Brain: DLPFC (PEC) genes :: Homogenate :: Genes :: EpiXcan	4.94134e-06	5.27911e-06	GRCh37	0	rs34451146,rs57648519,rs9814765,rs13085679,rs6446187	312	49316972	51832015	rs9831648
-	-	ENSG00000164076	CAMKV-210	transcript	ENST00000478149	3	49897202	Brain. DLPFC (PEC) transcripts	5.37244	7.76788e-08	1.40907e-05	0.00266314	CAMKV	0.0494427	0.0472826	0.083413	8.55926e-17	1.07325e-15	11	12	12	aberrant_processed_transcript	Brain: DLPFC (PEC) transcripts :: Homogenate :: Transcripts :: EpiXcan	1.39458e-05	1.55454e-05	GRCh37	1	rs11130211,rs34451146,rs57648519,rs9814765,rs6446187,rs3733134,rs3733135,rs35275715,rs56048629,rs12721536,rs62260802,rs762897	312	49316972	51832015	rs9831648
-	-	ENSG00000145029	NICN1-203	transcript	ENST00000423832	3	49460426	Brain. DLPFC (PEC) transcripts	5.33475	9.56765e-08	1.64833e-05	0.00328017	NICN1	0.212783	0.00269941	0.0101315	0.00452134	0.0175449	4	4	4	NMD_transcript_variant	Brain: DLPFC (PEC) transcripts :: Homogenate :: Transcripts :: EpiXcan	1.63962e-05	1.82884e-05	GRCh37	0	rs4858830,rs10865952,rs13316620,rs56324858	312	49316972	51832015	rs9831648
-	-	ENSG00000173531	MST1-217	transcript	ENST00000493836	3	49721482	Brain. DLPFC (PEC) transcripts	4.79189	1.65214e-06	0.00016573	0.056642	MST1	0.411085	0.000553068	0.0417505	6.12104e-09	4.52885e-08	5	14	14	aberrant_processed_transcript	Brain: DLPFC (PEC) transcripts :: Homogenate :: Transcripts :: EpiXcan	0.000167294	0.000178081	GRCh37	0	rs62261502,rs73082332,rs62262471,rs116285936,rs12493284,rs12497569,rs62259945,rs79828036,rs75277930,rs62262727,rs34484573,rs113603579,rs3792325,rs616589	312	49316972	51832015	rs9831648
-	-	ENSG00000004534	RBM6-205	transcript	ENST00000425608	3	49977584	Brain. DLPFC (PEC) transcripts	-4.73853	2.15275e-06	0.000205584	0.0738048	RBM6	-0.0632913	0.0213477	0.027698	2.46566e-06	1.42319e-05	11	18	18	NMD_transcript_variant	Brain: DLPFC (PEC) transcripts :: Homogenate :: Transcripts :: EpiXcan	0.000207162	0.000219966	GRCh37	0	rs150533228,rs116285936,rs116761807,rs140342176,rs147488827,rs6446187,rs3733134,rs35275715,rs34034116,rs138074169,rs71326904,rs62262106,rs143050036,rs2624815,rs6793528,rs112940497,rs2624822,rs2014004	312	49316972	51832015	rs9831648
-	-	ENSG00000164077	MON1A-201	transcript	ENST00000296473	3	49946302	Brain. DLPFC (PEC) transcripts	-4.65446	3.24827e-06	0.000285849	0.111364	MON1A	-0.045504	0.0414122	0.0765095	1.26986e-15	1.49239e-14	7	7	7	mRNA	Brain: DLPFC (PEC) transcripts :: Homogenate :: Transcripts :: EpiXcan	0.000288153	0.000302728	GRCh37	0	rs3733134,rs3733135,rs9848497,rs35275715,rs34034116,rs62262093,rs2245365	312	49316972	51832015	rs9831648
-	-	ENSG00000004534	RBM6-210	transcript	ENST00000442092	3	49977440	Brain. DLPFC (PEC) transcripts	-4.51176	6.42921e-06	0.000473002	0.220419	RBM6	-0.0530122	0.0282741	0.053632	3.26188e-11	2.88544e-10	7	9	9	mRNA	Brain: DLPFC (PEC) transcripts :: Homogenate :: Transcripts :: EpiXcan	0.000481573	0.000509961	GRCh37	0	rs113519699,rs3733134,rs35275715,rs34034116,rs62262093,rs6793528,rs2624822,rs2518797,rs41308269	312	49316972	51832015	rs9831648
-	-	ENSG00000164077	MON1A	genes	ENSG00000164077	3	49946302	Brain. DLPFC (PEC) genes	-4.48441	7.31163e-06	0.000520066	0.250672	MON1A	-0.0719571	0.0156332	0.0248651	1.47079e-06	3.80988e-06	9	15	15	gene	Brain: DLPFC (PEC) genes :: Homogenate :: Genes :: EpiXcan	0.000495788	0.000562611	GRCh37	0	rs62262510,rs73077175,rs6446187,rs4688760,rs78501564,rs2526389,rs35124980,rs2518795,rs6768830,rs9836046,rs9851719,rs41291728,rs143026203,rs6766638,rs146245122	312	49316972	51832015	rs9831648
-	-	ENSG00000004534	RBM6-213	transcript	ENST00000454079	3	49977573	Brain. DLPFC (PEC) transcripts	-4.43197	9.33751e-06	0.000635173	0.320127	RBM6	-0.0221355	0.158664	0.198777	5.12264e-41	1.68412e-39	24	28	28	NMD_transcript_variant	Brain: DLPFC (PEC) transcripts :: Homogenate :: Transcripts :: EpiXcan	0.000655974	0.00068421	GRCh37	0	rs13316620,rs13096406,rs141260127,rs3733134,rs3733135,rs9848497,rs34034116,rs62262093,rs11925192,rs9881008,rs7634917,rs7650214,rs7621352,rs6446195,rs9844201,rs66851636,rs4688754,rs9682295,rs2624824,rs2624823,rs2245365,rs2624815,rs2624825,rs74461473,rs2298952,rs114038753,rs17051468,rs146245122	312	49316972	51832015	rs9831648
-	-	ENSG00000004534	RBM6-206	transcript	ENST00000433811	3	49977894	Brain. DLPFC (PEC) transcripts	-4.38723	1.14802e-05	0.000759823	0.393588	RBM6	-0.144256	0.00364268	0.0139055	0.000888005	0.00378898	6	6	6	mRNA	Brain: DLPFC (PEC) transcripts :: Homogenate :: Transcripts :: EpiXcan	0.000786952	0.00080877	GRCh37	0	rs9881008,rs7634917,rs7621352,rs2245365,rs6793528,rs2624822	312	49316972	51832015	rs9831648
-	-	ENSG00000068001	HYAL2-208	transcript	ENST00000447092	3	50355221	Brain. DLPFC (PEC) transcripts	4.37868	1.194e-05	0.000781317	0.409351	HYAL2	0.160843	0.00300138	0.0118198	0.00217838	0.00883122	2	2	2	mRNA	Brain: DLPFC (PEC) transcripts :: Homogenate :: Transcripts :: EpiXcan	0.000808783	0.000835056	GRCh37	0	rs73077175,rs2071208	312	49316972	51832015	rs9831648
-	-	ENSG00000145029	NICN1	genes	ENSG00000145029	3	49460379	Brain. DLPFC (PEC) genes	4.36133	1.29272e-05	0.000829952	0.443194	NICN1	0.0330661	0.0780299	0.0928471	1.55251e-21	8.39937e-21	8	12	12	gene	Brain: DLPFC (PEC) genes :: Homogenate :: Genes :: EpiXcan	0.000781188	0.000881004	GRCh37	0	rs6442124,rs7633840,rs4858830,rs1961527,rs144790640,rs11130181,rs148923907,rs114738417,rs56324858,rs35762866,rs141235065,rs115586086	312	49316972	51832015	rs9831648
-	-	ENSG00000004534	RBM6	genes	ENSG00000004534	3	49977440	Brain. DLPFC (PEC) genes	-4.35211	1.34833e-05	0.000857631	0.462263	RBM6	-0.0166112	0.275331	0.344406	2.36461e-92	7.26672e-91	15	19	19	gene	Brain: DLPFC (PEC) genes :: Homogenate :: Genes :: EpiXcan	0.000806442	0.000911478	GRCh37	0	rs114538522,rs141260127,rs3733135,rs9848497,rs62262093,rs139125439,rs4688757,rs6767381,rs11925192,rs9881008,rs7634917,rs7650214,rs7621352,rs66851636,rs2245365,rs2624815,rs2624825,rs2071206,rs112256201	312	49316972	51832015	rs9831648
-	-	ENSG00000004534	RBM6-212	transcript	ENST00000446471	3	50084542	Brain. DLPFC (PEC) transcripts	-4.26846	1.96831e-05	0.00114478	0.674815	RBM6	-0.0526151	0.0269107	0.0502849	1.70313e-10	1.42479e-09	10	17	17	mRNA	Brain: DLPFC (PEC) transcripts :: Homogenate :: Transcripts :: EpiXcan	0.00117277	0.00121841	GRCh37	0	rs147707204,rs141767461,rs111327216,rs13061156,rs6446187,rs138736131,rs146998160,rs6446189,rs6780731,rs2353586,rs2353587,rs112634398,rs2245365,rs2624815,rs2071206,rs2518797,rs34632971	312	49316972	51832015	rs9831648
-	-	ENSG00000164077	MON1A-203	transcript	ENST00000455683	3	49946306	Brain. DLPFC (PEC) transcripts	4.15755	3.21673e-05	0.00169404	1	MON1A	0.0822885	0.00978259	0.0238418	1.22035e-05	6.54228e-05	8	8	8	mRNA	Brain: DLPFC (PEC) transcripts :: Homogenate :: Transcripts :: EpiXcan	0.00171213	0.00178389	GRCh37	0	rs11718982,rs3733134,rs34034116,rs2624815,rs6793528,rs2624822,rs35219849,rs35137368	312	49316972	51832015	rs9831648
-	-	ENSG00000188338	SLC38A3	genes	ENSG00000188338	3	50242679	Brain. DLPFC (PEC) genes	-3.8315	0.000127363	0.00467192	1	SLC38A3	-0.0750051	0.010059	0.011918	0.000897956	0.00189455	10	22	22	processed_transcript	Brain: DLPFC (PEC) genes :: Homogenate :: Genes :: EpiXcan	0.00450133	0.0051691	GRCh37	0	rs35869135,rs114738417,rs79049012,rs111254473,rs191964519,rs201143436,rs112940497,rs2518797,rs3774751,rs140750015,rs185904276,rs141150840,rs35219849,rs35137368,rs115258642,rs115425584,rs762897,rs11917269,rs114161669,rs62260125,rs114025812,rs78848524	312	49316972	51832015	rs9831648
-	-	ENSG00000164068	RNF123-201	transcript	ENST00000327697	3	49726932	Brain. DLPFC (PEC) transcripts	3.79411	0.000148171	0.00523161	1	RNF123	0.0595617	0.0163669	0.029868	9.02391e-07	5.45753e-06	21	25	25	mRNA	Brain: DLPFC (PEC) transcripts :: Homogenate :: Transcripts :: EpiXcan	0.00531816	0.00581172	GRCh37	0	rs111881466,rs9854034,rs9834996,rs147707204,rs7637665,rs3870337,rs2312461,rs4855855,rs11130202,rs140342176,rs13085679,rs77567985,rs58025924,rs62263584,rs11924711,rs2023951,rs62263586,rs62263588,rs12494077,rs140724462,rs12636045,rs2526389,rs56048629,rs41291728,rs114161669	312	49316972	51832015	rs9831648
-	-	ENSG00000114738	MAPKAPK3	genes	ENSG00000114738	3	50648951	Brain. DLPFC (PEC) genes	3.58651	0.000335127	0.00964694	1	MAPKAPK3	0.0499095	0.020638	0.0453659	6.62341e-11	2.23817e-10	12	16	16	gene	Brain: DLPFC (PEC) genes :: Homogenate :: Genes :: EpiXcan	0.00939565	0.0106906	GRCh37	0	rs73077175,rs150156796,rs62263584,rs11924711,rs2023951,rs62263586,rs62263588,rs12494077,rs140724462,rs12636045,rs71326941,rs138105943,rs114137496,rs7634016,rs73078654,rs146406207	312	49316972	51832015
-	-	ENSG00000145029	NICN1-204	transcript	ENST00000436744	3	49461610	Brain. DLPFC (PEC) transcripts	3.43219	0.000598735	0.0144965	1	NICN1	0.1052	0.00415361	0.0118958	0.00212314	0.00861874	10	10	10	mRNA	Brain: DLPFC (PEC) transcripts :: Homogenate :: Transcripts :: EpiXcan	0.014786	0.0161007	GRCh37	1	rs13084037,rs7631908,rs55957735,rs6773518,rs6446274,rs7637665,rs2312461,rs4855855,rs11130202,rs7613603	312	49316972	51832015	rs9831648
-	-	ENSG00000114738	MAPKAPK3-202	transcript	ENST00000430409	3	50654562	Brain. DLPFC (PEC) transcripts	-3.40971	0.000650329	0.0153236	1	MAPKAPK3	-0.106821	0.00398755	0.0209379	4.2518e-05	0.000213726	4	10	10	mRNA	Brain: DLPFC (PEC) transcripts :: Homogenate :: Transcripts :: EpiXcan	0.0156647	0.0170597	GRCh37	0	rs75277930,rs34034116,rs183270404,rs141150840,rs11914549,rs114038753,rs112256201,rs71326941,rs113534684,rs143974390	312	49316972	51832015
-	-	ENSG00000114738	MAPKAPK3-201	transcript	ENST00000357955	3	50654601	Brain. DLPFC (PEC) transcripts	3.31109	0.000929338	0.0198235	1	MAPKAPK3	0.0412207	0.0252688	0.0557286	1.30487e-11	1.18383e-10	4	9	9	mRNA	Brain: DLPFC (PEC) transcripts :: Homogenate :: Transcripts :: EpiXcan	0.0199266	0.0219637	GRCh37	0	rs2518797,rs665912,rs71326941,rs144965316,rs113534684,rs114137496,rs7634016,rs73078654,rs111349619	312	49316972	51832015
-	-	ENSG00000186792	HYAL3-202	transcript	ENST00000359051	3	50330262	Brain. DLPFC (PEC) transcripts	-3.18588	0.00144313	0.0270067	1	HYAL3	-0.0312316	0.040461	0.060831	1.28724e-12	1.25166e-11	11	34	34	mRNA	Brain: DLPFC (PEC) transcripts :: Homogenate :: Transcripts :: EpiXcan	0.027024	0.0299056	GRCh37	0	rs11716948,rs62259945,rs150525910,rs137865305,rs145401859,rs114302200,rs138484388,rs79828036,rs145549228,rs73077175,rs141235065,rs6446297,rs59357103,rs145925405,rs150628303,rs4688760,rs138074169,rs2518797,rs9858297,rs148641669,rs146674222,rs141150840,rs56048629,rs115258642,rs2298952,rs7629917,rs115961639,rs11914549,rs71326929,rs77798485,rs79402695,rs116772900,rs10446472,rs114137496	312	49316972	51832015	rs9831648
-	-	ENSG00000068028	RASSF1-206	transcript	ENST00000478619	3	50373808	Brain. DLPFC (PEC) transcripts	2.93871	0.00329577	0.0464989	1	RASSF1	0.115051	0.0024925	0.0158931	0.000358431	0.00160935	4	4	4	aberrant_processed_transcript	Brain: DLPFC (PEC) transcripts :: Homogenate :: Transcripts :: EpiXcan	0.0463199	0.051826	GRCh37	0	rs2526386,rs57838764,rs79536844,rs6766638	312	49316972	51832015	rs9831648
-	-	ENSG00000226913	BSN-AS2-201	transcript	ENST00000421598	3	49586739	Brain. DLPFC (PEC) transcripts	2.92919	0.00339842	0.0473312	1	BSN-AS2	0.0348058	0.0279439	0.0523194	6.20289e-11	5.37436e-10	16	28	28	lincRNA	Brain: DLPFC (PEC) transcripts :: Homogenate :: Transcripts :: EpiXcan	0.0472573	0.0528398	GRCh37	1	rs1264191,rs77534950,rs141215013,rs193190126,rs79875185,rs116285936,rs6808036,rs12493284,rs12497569,rs116656374,rs11716948,rs138792863,rs6446274,rs4855866,rs4241408,rs1568662,rs4855861,rs7643845,rs7371895,rs62261185,rs112843883,rs140746667,rs140939614,rs3206653,rs141938556,rs115425584,rs12721536,rs11917269	312	49316972	51832015	rs9831648
no	ENSG00000168268	ENSG00000168268	NT5DC2-214	transcript	ENST00000490681	3	52562929	Brain. DLPFC (PEC) transcripts	5.36795	7.96352e-08	1.43695e-05	0.00273021	NT5DC2	0.103352	0.0109816	0.0171142	0.000230866	0.00106133	14	23	23	processed_transcript	Brain: DLPFC (PEC) transcripts :: Homogenate :: Transcripts :: EpiXcan	1.41845e-05	1.58639e-05	GRCh37	2	rs144915585,rs148456775,rs149649418,rs113265714,rs13065677,rs141250728,rs62257590,rs1319202,rs11711421,rs28661185,rs62253741,rs11714030,rs998909,rs3821690,rs3773726,rs62254318,rs115990971,rs12629312,rs7628245,rs7610113,rs79453591,rs9820979,rs4687729	313	51832015	54081390
-	-	ENSG00000114904	NEK4	genes	ENSG00000114904	3	52744800	Brain. DLPFC (PEC) genes	5.08453	3.68529e-07	5.03372e-05	0.0126346	NEK4	0.0236711	0.188804	0.257903	4.93175e-64	8.42588e-63	26	31	31	gene	Brain: DLPFC (PEC) genes :: Homogenate :: Genes :: EpiXcan	4.82938e-05	5.45229e-05	GRCh37	4	rs7629072,rs115737376,rs11709284,rs28661185,rs140435693,rs6805156,rs11718420,rs12629701,rs3733046,rs9917834,rs34157897,rs4687644,rs11714030,rs34739010,rs112242273,rs7638162,rs13074853,rs6787154,rs4687648,rs116212265,rs998909,rs6445541,rs9825230,rs56383738,rs12492391,rs9860296,rs114402966,rs145409679,rs62256057,rs79009555,rs7640606	313	51832015	54081390
-	-	ENSG00000168237	GLYCTK	genes	ENSG00000168237	3	52321105	Brain. DLPFC (PEC) genes	5.04324	4.57705e-07	6.1537e-05	0.0156919	GLYCTK	0.0612267	0.0271815	0.0228428	3.9338e-06	9.91113e-06	26	65	65	gene	Brain: DLPFC (PEC) genes :: Homogenate :: Genes :: EpiXcan	5.86616e-05	6.51949e-05	GRCh37	2	rs57603251,rs12490889,rs76934645,rs35746825,rs144920960,rs146406207,rs149128906,rs62257555,rs6773098,rs182043034,rs111349619,rs1127553,rs114018841,rs56181739,rs116565668,rs7629080,rs112886560,rs68187058,rs188521765,rs139341669,rs147030584,rs73082757,rs62259754,rs73082765,rs140109981,rs72622936,rs146311338,rs55927956,rs73082798,rs164641,rs7614727,rs7629072,rs71297391,rs61734645,rs71297394,rs71297395,rs55946513,rs35240333,rs73078824,rs111266648,rs34537989,rs145385663,rs112242273,rs12496077,rs11715231,rs4687689,rs6801235,rs2581819,rs2581821,rs2581822,rs2564932,rs2564933,rs73079903,rs142052001,rs149415292,rs191249212,rs6764116,rs11924565,rs115335149,rs11707200,rs7430345,rs12487179,rs60499054,rs115990971,rs79453591	313	51832015	54081390
-	-	ENSG00000162267	ITIH3-209	transcript	ENST00000493136	3	52838822	Brain. DLPFC (PEC) transcripts	-4.93399	8.05672e-07	9.49198e-05	0.0276217	ITIH3	-0.164365	0.00361604	0.015289	0.000491137	0.00216365	7	10	10	aberrant_processed_transcript	Brain: DLPFC (PEC) transcripts :: Homogenate :: Transcripts :: EpiXcan	9.64291e-05	0.000101744	GRCh37	3	rs116698005,rs57789542,rs7638524,rs12496077,rs73079903,rs2581779,rs2581780,rs12489490,rs71301803,rs73082290	313	51832015	54081390
-	-	ENSG00000114904	NEK4-201	transcript	ENST00000233027	3	52744800	Brain. DLPFC (PEC) transcripts	4.81263	1.48954e-06	0.000156649	0.0510675	NEK4	0.0332053	0.0857807	0.114946	4.83768e-23	8.18451e-22	41	55	55	mRNA	Brain: DLPFC (PEC) transcripts :: Homogenate :: Transcripts :: EpiXcan	0.000160452	0.000165	GRCh37	4	rs192408235,rs11922262,rs72961907,rs2310718,rs147030584,rs144871917,rs146311338,rs59565798,rs3852063,rs28661185,rs187617207,rs3733046,rs13065744,rs73078824,rs6790330,rs9917834,rs147984578,rs34157897,rs173492,rs4687644,rs11714030,rs34739010,rs11130324,rs112242273,rs7638162,rs13074853,rs6787154,rs7646741,rs4687648,rs116212265,rs998909,rs12492391,rs9860296,rs114402966,rs2336667,rs4687682,rs4687562,rs4687683,rs4687684,rs11713479,rs2710339,rs2581827,rs115754073,rs142052001,rs4478072,rs141359357,rs3773727,rs35794580,rs13074156,rs62256057,rs147367101,rs74580987,rs71301842,rs1599230,rs77848000	313	51832015	54081390
-	-	ENSG00000243696	AC006254.1	genes	ENSG00000243696	3	52847298	Brain. DLPFC (PEC) genes	-4.80465	1.55024e-06	0.000160569	0.0531485	AC006254.1	-0.0276205	0.12209	0.15536	1.06103e-36	9.55438e-36	15	26	26	gene	Brain: DLPFC (PEC) genes :: Homogenate :: Genes :: EpiXcan	0.000153224	0.000169905	GRCh37	4	rs139341669,rs146447132,rs66514320,rs115986145,rs56238537,rs67749743,rs35004449,rs7638524,rs12638195,rs11130328,rs4687672,rs12496077,rs9682464,rs2336671,rs9842974,rs34561018,rs2581820,rs6771610,rs2336723,rs73086263,rs11919569,rs73090236,rs6765728,rs11130380,rs78728578,rs4687748	313	51832015	54081390
-	-	ENSG00000114904	NEK4-202	transcript	ENST00000383721	3	52771514	Brain. DLPFC (PEC) transcripts	4.80094	1.57923e-06	0.00016259	0.0541424	NEK4	0.206405	0.00221375	0.0161023	0.000353044	0.00158629	4	4	4	mRNA	Brain: DLPFC (PEC) transcripts :: Homogenate :: Transcripts :: EpiXcan	0.000165999	0.000172474	GRCh37	1	rs12489732,rs28661185,rs9917834,rs998909	313	51832015	54081390
-	-	ENSG00000243696	AC006254.1-202	transcript	ENST00000513520	3	52863894	Brain. DLPFC (PEC) transcripts	-4.78671	1.6954e-06	0.000168479	0.0581251	RP5-966M1.6	-0.0893395	0.01161	0.0191534	9.28762e-05	0.000448198	8	11	11	processed_transcript	Brain: DLPFC (PEC) transcripts :: Homogenate :: Transcripts :: EpiXcan	0.000170452	0.000181245	GRCh37	1	rs141650393,rs35004449,rs12488303,rs2072391,rs7638524,rs2336162,rs2336722,rs75135222,rs116139747,rs11709630,rs41276453	313	51832015	54081390
-	-	ENSG00000016864	GLT8D1-210	transcript	ENST00000484163	3	52728818	Brain. DLPFC (PEC) transcripts	-4.73586	2.18131e-06	0.000207158	0.0747841	GLT8D1	-0.0870194	0.0119921	0.024146	1.00314e-05	5.42806e-05	9	11	11	aberrant_processed_transcript	Brain: DLPFC (PEC) transcripts :: Homogenate :: Transcripts :: EpiXcan	0.0002082	0.000222357	GRCh37	3	rs72622936,rs7611498,rs3852063,rs12489732,rs12489828,rs113859860,rs2878762,rs4687689,rs2710339,rs2581827,rs740757	313	51832015	54081390
-	-	ENSG00000243696	AC006254.1-201	transcript	ENST00000468472	3	52847298	Brain. DLPFC (PEC) transcripts	-4.6227	3.78774e-06	0.000320639	0.129859	RP5-966M1.6	-0.0264783	0.123248	0.173283	1.32297e-35	3.67797e-34	10	20	20	NMD_transcript_variant	Brain: DLPFC (PEC) transcripts :: Homogenate :: Transcripts :: EpiXcan	0.000324555	0.000340309	GRCh37	0	rs146447132,rs56296139,rs115986145,rs140187302,rs11720182,rs35004449,rs12488303,rs2072391,rs7638524,rs11130328,rs4687672,rs12496077,rs9682464,rs73087033,rs34561018,rs2336723,rs62256001,rs111237929,rs73086263,rs35146621	313	51832015	54081390
-	-	ENSG00000163931	TKT	genes	ENSG00000163931	3	53258723	Brain. DLPFC (PEC) genes	4.60589	4.10702e-06	0.000339289	0.140805	TKT	0.030949	0.0815507	0.13114	1.7998e-30	1.33431e-29	14	15	15	gene	Brain: DLPFC (PEC) genes :: Homogenate :: Genes :: EpiXcan	0.000331289	0.000362403	GRCh37	0	rs71301804,rs56058589,rs60084328,rs55646281,rs73840276,rs58110216,rs12633000,rs12633001,rs3821692,rs62255988,rs4687716,rs62256057,rs12631287,rs1599230,rs1868518	313	51832015	54081390	rs7624336
-	-	ENSG00000163938	GNL3-201	transcript	ENST00000394799	3	52720032	Brain. DLPFC (PEC) transcripts	4.58187	4.60845e-06	0.000372632	0.157996	GNL3	0.0179346	0.257934	0.318061	2.43384e-72	1.93922e-70	12	17	17	mRNA	Brain: DLPFC (PEC) transcripts :: Homogenate :: Transcripts :: EpiXcan	0.000377709	0.000393857	GRCh37	1	rs9824926,rs115904277,rs352171,rs164641,rs11709284,rs13066644,rs13066389,rs73078824,rs2336147,rs7612511,rs71299614,rs3774349,rs13081155,rs11130324,rs7646741,rs11721257,rs111237929	313	51832015	54081390
-	-	ENSG00000163935	SFMBT1-207	transcript	ENST00000492146	3	52955719	Brain. DLPFC (PEC) transcripts	-4.56038	5.10618e-06	0.000396962	0.17506	SFMBT1	-0.0448045	0.0421932	0.0655078	1.85999e-13	1.91091e-12	14	14	14	aberrant_processed_transcript	Brain: DLPFC (PEC) transcripts :: Homogenate :: Transcripts :: EpiXcan	0.000403871	0.000426336	GRCh37	6	rs6792935,rs3852063,rs10933,rs35004449,rs2878762,rs2336162,rs2336671,rs9842974,rs6771610,rs2581779,rs2581780,rs2336723,rs7615099,rs6445565	313	51832015	54081390
-	-	ENSG00000163931	TKT-203	transcript	ENST00000423525	3	53258730	Brain. DLPFC (PEC) transcripts	4.55014	5.36103e-06	0.000410262	0.183798	TKT	0.0470022	0.0343386	0.0643534	2.69937e-13	2.74399e-12	10	14	14	mRNA	Brain: DLPFC (PEC) transcripts :: Homogenate :: Transcripts :: EpiXcan	0.000416742	0.000443436	GRCh37	0	rs5743836,rs62257590,rs62257614,rs73078824,rs11130328,rs56058589,rs60084328,rs55646281,rs73840276,rs58110216,rs12633000,rs12633001,rs3821692,rs9284890	313	51832015	54081390	rs7624336
-	-	ENSG00000163931	TKT-204	transcript	ENST00000450814	3	53259673	Brain. DLPFC (PEC) transcripts	4.53765	5.6884e-06	0.000431463	0.195021	TKT	0.0729126	0.0140871	0.0348186	1.20143e-07	7.92433e-07	9	9	9	NMD_transcript_variant	Brain: DLPFC (PEC) transcripts :: Homogenate :: Transcripts :: EpiXcan	0.000437678	0.000464858	GRCh37	0	rs56058589,rs60084328,rs55646281,rs73840276,rs58110216,rs12633000,rs12633001,rs3821692,rs35836778	313	51832015	54081390	rs7624336
-	-	ENSG00000168237	GLYCTK-209	transcript	ENST00000489173	3	52324700	Brain. DLPFC (PEC) transcripts	4.4925	7.03918e-06	0.000505936	0.241331	GLYCTK	0.0860502	0.0111263	0.0325639	2.86489e-07	1.82089e-06	3	3	3	aberrant_processed_transcript	Brain: DLPFC (PEC) transcripts :: Homogenate :: Transcripts :: EpiXcan	0.000516644	0.00054677	GRCh37	0	rs7614727,rs7629072,rs4687689	313	51832015	54081390
-	-	ENSG00000213533	TMEM110	genes	ENSG00000213533	3	52870235	Brain. DLPFC (PEC) genes	-4.46332	8.06987e-06	0.000557556	0.276668	TMEM110	-0.0402523	0.0499101	0.0735685	3.3104e-17	1.52521e-16	12	23	23	gene	Brain: DLPFC (PEC) genes :: Homogenate :: Genes :: EpiXcan	0.000519994	0.000606617	GRCh37	3	rs185833724,rs147030584,rs62259755,rs62259756,rs115986145,rs3066892,rs151028957,rs11130321,rs35004449,rs9831977,rs12488303,rs2072391,rs3755805,rs7638524,rs4687559,rs4687560,rs2336162,rs188432343,rs74580987,rs312484,rs116535016,rs143075090,rs142978915	313	51832015	54081390
-	-	ENSG00000213533	TMEM110-201	transcript	ENST00000355083	3	52870772	Brain. DLPFC (PEC) transcripts	-4.37865	1.19417e-05	0.000781317	0.40941	TMEM110	-0.0467552	0.0355265	0.0605472	1.28394e-12	1.24885e-11	7	15	15	mRNA	Brain: DLPFC (PEC) transcripts :: Homogenate :: Transcripts :: EpiXcan	0.000808783	0.000835056	GRCh37	0	rs62259755,rs62259756,rs146447132,rs13315877,rs141650393,rs3066892,rs187617207,rs147984578,rs35004449,rs12488303,rs2072391,rs7638524,rs188432343,rs143075090,rs142978915	313	51832015	54081390
-	-	ENSG00000163935	SFMBT1	genes	ENSG00000163935	3	52937588	Brain. DLPFC (PEC) genes	-4.27046	1.95071e-05	0.00114276	0.668781	SFMBT1	-0.0399577	0.04662	0.0676936	7.3465e-16	3.19558e-15	12	16	16	gene	Brain: DLPFC (PEC) genes :: Homogenate :: Genes :: EpiXcan	0.00108339	0.00121131	GRCh37	6	rs73082765,rs116423614,rs111266648,rs151028957,rs2878762,rs9836178,rs2336162,rs9847024,rs2336671,rs9842974,rs6771610,rs2336723,rs2564940,rs13100097,rs12491493,rs3774532	313	51832015	54081390
-	-	ENSG00000248487	ABHD14A-201	transcript	ENST00000273596	3	52009084	Brain. DLPFC (PEC) transcripts	4.20129	2.654e-05	0.00145351	0.909898	ABHD14A	0.180773	0.00220454	0.0352571	9.40759e-08	6.2572e-07	3	10	10	mRNA	Brain: DLPFC (PEC) transcripts :: Homogenate :: Transcripts :: EpiXcan	0.00147509	0.0015377	GRCh37	0	rs147030584,rs9864489,rs112968802,rs352171,rs7629072,rs142345884,rs145654156,rs56196917,rs3755805,rs11130328	313	51832015	54081390
-	-	ENSG00000010322	NISCH-204	transcript	ENST00000464280	3	52509632	Brain. DLPFC (PEC) transcripts	-4.09281	4.26181e-05	0.00207321	1	NISCH	-0.0656631	0.0160677	0.0183211	0.000134874	0.000638388	8	42	42	processed_transcript	Brain: DLPFC (PEC) transcripts :: Homogenate :: Transcripts :: EpiXcan	0.0021197	0.00221907	GRCh37	1	rs150620674,rs143974390,rs145854861,rs143305380,rs140111881,rs182043034,rs182308457,rs150264110,rs113426529,rs57322743,rs147474132,rs4687792,rs144871917,rs9864489,rs114773660,rs112968802,rs6781635,rs114209632,rs73082786,rs352171,rs141250728,rs116698005,rs115986145,rs62257614,rs113966471,rs56238537,rs11921116,rs11721286,rs4687543,rs12489828,rs11706139,rs140435693,rs142345884,rs13070813,rs173492,rs113474502,rs6777554,rs77737939,rs143052840,rs111237929,rs116511141,rs78830637	313	51832015	54081390
-	-	ENSG00000016864	GLT8D1	genes	ENSG00000016864	3	52728505	Brain. DLPFC (PEC) genes	-4.02379	5.72686e-05	0.00254986	1	GLT8D1	-0.0417381	0.038267	0.0509683	3.48738e-12	1.26892e-11	16	27	27	gene	Brain: DLPFC (PEC) genes :: Homogenate :: Genes :: EpiXcan	0.00246466	0.00278133	GRCh37	1	rs113426529,rs138274331,rs114773660,rs72622937,rs7616695,rs74603747,rs79707309,rs77222888,rs34523877,rs62257614,rs34261027,rs7636227,rs62253741,rs35976524,rs11130321,rs7646741,rs57789542,rs35004449,rs7638524,rs75614137,rs142052001,rs9847580,rs74580987,rs115633166,rs6809008,rs148009836,rs73090236	313	51832015	54081390
-	-	ENSG00000163938	GNL3	genes	ENSG00000163938	3	52715172	Brain. DLPFC (PEC) genes	3.92015	8.84948e-05	0.00355652	1	GNL3	0.024109	0.105165	0.153411	2.80348e-36	2.48553e-35	20	31	31	gene	Brain: DLPFC (PEC) genes :: Homogenate :: Genes :: EpiXcan	0.00347514	0.00389254	GRCh37	0	rs79096701,rs114209632,rs56366004,rs55724529,rs62257590,rs113966471,rs6772177,rs13066644,rs13066389,rs55946513,rs73078824,rs2336147,rs79991889,rs7612511,rs10933,rs3774349,rs13081155,rs11130324,rs7646741,rs57789542,rs3755801,rs13080929,rs73087033,rs56332721,rs143052840,rs9284890,rs143610409,rs34799308,rs1001222,rs113835384,rs3774519	313	51832015	54081390
-	-	ENSG00000055955	ITIH4	genes	ENSG00000055955	3	52846991	Brain. DLPFC (PEC) genes	-3.65114	0.000261076	0.00802755	1	ITIH4	-0.0177216	0.172889	0.219489	2.30892e-53	3.13805e-52	23	33	33	gene	Brain: DLPFC (PEC) genes :: Homogenate :: Genes :: EpiXcan	0.00790889	0.00890751	GRCh37	1	rs6781635,rs141077700,rs58879205,rs3852063,rs11716017,rs11709658,rs140187302,rs12489732,rs183059955,rs142205053,rs115689148,rs35976524,rs11712872,rs12488303,rs2072391,rs28552648,rs3755801,rs76029595,rs7638524,rs12496077,rs9682464,rs77058023,rs12489490,rs71301803,rs71301804,rs142052001,rs149028979,rs143610409,rs79009555,rs1460116,rs7628839,rs2680671,rs62250902	313	51832015	54081390
-	-	ENSG00000163932	PRKCD-204	transcript	ENST00000477794	3	53195257	Brain. DLPFC (PEC) transcripts	3.62934	0.000284143	0.00854524	1	PRKCD	0.0207192	0.120959	0.159972	8.52784e-33	2.13078e-31	14	20	20	processed_transcript	Brain: DLPFC (PEC) transcripts :: Homogenate :: Transcripts :: EpiXcan	0.00863926	0.00945991	GRCh37	0	rs141250728,rs116698005,rs183059955,rs79991889,rs34131802,rs149028979,rs141359357,rs73091417,rs11130347,rs73091425,rs3796256,rs3773723,rs3821689,rs73091435,rs1872035,rs143052840,rs79648456,rs73083911,rs114038968,rs35294414	313	51832015	54081390	rs7624336
-	-	ENSG00000055955	ITIH4-208	transcript	ENST00000473904	3	52863876	Brain. DLPFC (PEC) transcripts	-3.53425	0.000408928	0.0111091	1	ITIH4	-0.110967	0.00415133	0.0118875	0.00201503	0.0082058	11	18	18	aberrant_processed_transcript	Brain: DLPFC (PEC) transcripts :: Homogenate :: Transcripts :: EpiXcan	0.0112398	0.0123522	GRCh37	1	rs9864489,rs112968802,rs59565798,rs116698005,rs34261027,rs79457385,rs78842975,rs138200462,rs28552648,rs12496077,rs9682464,rs9836178,rs77058023,rs148223703,rs3821689,rs1872035,rs116139747,rs2577325	313	51832015	54081390
-	-	ENSG00000163935	SFMBT1-201	transcript	ENST00000394752	3	52937588	Brain. DLPFC (PEC) transcripts	-3.39258	0.000692389	0.0160175	1	SFMBT1	-0.0557625	0.0152264	0.030688	6.6662e-07	4.08375e-06	14	19	19	mRNA	Brain: DLPFC (PEC) transcripts :: Homogenate :: Transcripts :: EpiXcan	0.0162812	0.0178252	GRCh37	2	rs140758491,rs141250728,rs111266648,rs13070813,rs2336162,rs2710342,rs9847024,rs2336723,rs2564940,rs147903120,rs9284890,rs12487632,rs7610113,rs9820979,rs78275950,rs1547950,rs62251907,rs11919569,rs6765728	313	51832015	54081390
-	-	ENSG00000163939	PBRM1	genes	ENSG00000163939	3	52579368	Brain. DLPFC (PEC) genes	-3.30759	0.000941023	0.0199518	1	PBRM1	-0.0560808	0.0142028	0.0247782	1.53299e-06	3.96503e-06	12	22	22	gene	Brain: DLPFC (PEC) genes :: Homogenate :: Genes :: EpiXcan	0.019704	0.0221723	GRCh37	1	rs9866430,rs62257555,rs9864489,rs112968802,rs115913696,rs79175419,rs12489732,rs28661185,rs62253741,rs35976524,rs998909,rs34561018,rs34121720,rs2564941,rs9868263,rs9868406,rs115990971,rs7628245,rs115821654,rs143243910,rs11915489,rs11720002	313	51832015	54081390
-	-	ENSG00000243224	AC006252.1	genes	ENSG00000243224	3	52273274	Brain. DLPFC (PEC) genes	2.96183	0.00305817	0.0443193	1	AC006252.1	0.0877966	0.00455588	0.0166892	8.55549e-05	0.000194417	6	8	8	gene	Brain: DLPFC (PEC) genes :: Homogenate :: Genes :: EpiXcan	0.0449834	0.0493685	GRCh37	1	rs4687695,rs72622936,rs7629072,rs34261027,rs6772177,rs11709284,rs11720182,rs7646741	313	51832015	54081390
no	ENSG00000170837	ENSG00000170837	GPR27-201	transcript	ENST00000304411	3	71803201	Brain. DLPFC (PEC) transcripts	5.00832	5.49082e-07	7.13058e-05	0.0188247	GPR27	0.0350774	0.0786036	0.119912	3.29988e-24	5.86388e-23	15	20	20	mRNA	Brain: DLPFC (PEC) transcripts :: Homogenate :: Transcripts :: EpiXcan	7.26271e-05	7.54328e-05	GRCh37	2	rs6770290,rs6784514,rs2686277,rs13073529,rs77505126,rs830612,rs113444227,rs1521352,rs74446449,rs114113354,rs62248064,rs116310555,rs73092542,rs6549410,rs79770753,rs9830703,rs73107293,rs9809116,rs56947804,rs62251634	325	70449028	72529329	rs116310555
-	-	ENSG00000170837	GPR27	genes	ENSG00000170837	3	71803201	Brain. DLPFC (PEC) genes	4.7283	2.26408e-06	0.000213834	0.0776216	GPR27	0.0318041	0.0851834	0.138399	2.95144e-32	2.31546e-31	10	12	12	gene	Brain: DLPFC (PEC) genes :: Homogenate :: Genes :: EpiXcan	0.000211247	0.000228253	GRCh37	2	rs78558017,rs113444227,rs9838110,rs1521352,rs74446449,rs114113354,rs116310555,rs138166219,rs73107293,rs56947804,rs62251634,rs2244246	325	70449028	72529329	rs116310555
-	-	ENSG00000163412	EIF4E3-202	transcript	ENST00000389826	3	71728442	Brain. DLPFC (PEC) transcripts	3.12223	0.00179485	0.0310812	1	EIF4E3	0.0560298	0.0140666	0.0172776	0.000199234	0.000923479	15	17	17	mRNA	Brain: DLPFC (PEC) transcripts :: Homogenate :: Transcripts :: EpiXcan	0.0310358	0.0345936	GRCh37	0	rs138878192,rs9827716,rs17699304,rs13068865,rs113444227,rs35269191,rs1447901,rs34550804,rs2029011,rs1521352,rs1447897,rs1447894,rs76068287,rs6549467,rs9870171,rs13091477,rs75781350	325	70449028	72529329	rs116310555
no	ENSG00000247775	ENSG00000247775	SNCA-AS1	genes	ENSG00000247775	4	90757559	Brain. DLPFC (PEC) genes	-4.89931	9.61719e-07	0.00010954	0.0329716	SNCA-AS1	-0.0438192	0.0530051	0.0640392	5.93081e-15	2.47278e-14	27	35	35	gene	Brain: DLPFC (PEC) genes :: Homogenate :: Genes :: EpiXcan	0.000107851	0.000117293	GRCh37	0	rs1817281,rs140607031,rs1795736,rs1708680,rs12643834,rs72668171,rs72653553,rs4475113,rs28702922,rs28378092,rs116113706,rs919616,rs74836729,rs729685,rs9790532,rs79483792,rs76759470,rs115269995,rs79264654,rs76929199,rs74706371,rs34194714,rs2737005,rs2583980,rs78942105,rs1372516,rs1372517,rs2619360,rs3806789,rs1372513,rs56073501,rs11931134,rs141886854,rs7687023,rs144900217	460	90231564	91560677	rs10026036
-	-	ENSG00000145335	SNCA-211	transcript	ENST00000508895	4	90647409	Brain. DLPFC (PEC) transcripts	4.07014	4.69841e-05	0.00221874	1	SNCA	0.0179703	0.217941	0.276936	9.41571e-62	5.71398e-60	22	30	30	mRNA	Brain: DLPFC (PEC) transcripts :: Homogenate :: Transcripts :: EpiXcan	0.00225653	0.00239159	GRCh37	0	rs3017914,rs3017903,rs12152672,rs12640571,rs13115763,rs183921042,rs35825078,rs7663833,rs79180549,rs141444496,rs919616,rs58739806,rs77972920,rs78482017,rs17793404,rs1372517,rs1372518,rs1372519,rs1372520,rs3806789,rs72659409,rs61160271,rs140637364,rs139735557,rs58127093,rs58139567,rs58243118,rs73833783,rs58652679,rs11721928	460	90231564	91560677	rs10026036
-	-	ENSG00000145335	SNCA-201	transcript	ENST00000336904	4	90647204	Brain. DLPFC (PEC) transcripts	-3.90124	9.57015e-05	0.00375834	1	SNCA	-0.0502378	0.0244218	0.0501608	1.49378e-10	1.25534e-09	6	6	6	mRNA	Brain: DLPFC (PEC) transcripts :: Homogenate :: Transcripts :: EpiXcan	0.00380468	0.00414576	GRCh37	0	rs74952027,rs356189,rs2619343,rs2619345,rs2619363,rs3806789	460	90231564	91560677	rs10026036
-	-	ENSG00000138722	MMRN1-201	transcript	ENST00000264790	4	90816052	Brain. DLPFC (PEC) transcripts	3.36816	0.000756717	0.0170343	1	MMRN1	0.0566351	0.0130116	0.0274693	2.62432e-06	1.50946e-05	13	15	15	mRNA	Brain: DLPFC (PEC) transcripts :: Homogenate :: Transcripts :: EpiXcan	0.0172557	0.0190194	GRCh37	0	rs34194714,rs115322031,rs6848022,rs73831836,rs6828095,rs77823616,rs113863514,rs112334424,rs6532215,rs12331460,rs9307081,rs17016622,rs72881699,rs56847631,rs140976219	460	90231564	91560677	rs10026036
-	-	ENSG00000145335	SNCA-204	transcript	ENST00000394989	4	90645250	Brain. DLPFC (PEC) transcripts	2.98617	0.00282498	0.0419453	1	SNCA	0.0220608	0.0662072	0.145542	1.95115e-29	4.29074e-28	21	23	23	mRNA	Brain: DLPFC (PEC) transcripts :: Homogenate :: Transcripts :: EpiXcan	0.0416041	0.0468576	GRCh37	0	rs356175,rs356173,rs356172,rs356171,rs356169,rs2572323,rs356207,rs356210,rs356213,rs356214,rs5019538,rs356218,rs3898322,rs2619344,rs2737005,rs2583980,rs1372516,rs2619360,rs1372519,rs1372520,rs2619363,rs114680007,rs17017548	460	90231564	91560677	rs10026036
yes	ENSG00000138814	ENSG00000138814	PPP3CA	genes	ENSG00000138814	4	101944566	Brain. DLPFC (PEC) genes	-5.34161	9.2126e-08	1.61972e-05	0.00315845	PPP3CA	-0.0972784	0.0122391	0.0276563	3.68845e-07	9.9944e-07	14	20	20	gene	Brain: DLPFC (PEC) genes :: Homogenate :: Genes :: EpiXcan	1.65302e-05	1.77345e-05	GRCh37	0	rs115613784,rs73833002,rs2173845,rs143403737,rs75947161,rs111377582,rs113054439,rs113565359,rs113473645,rs2850328,rs2850330,rs7695700,rs17198078,rs34125470,rs11723617,rs6821687,rs191570074,rs183846743,rs6813511,rs1824678	466	100678360	103221356	rs6845263
-	-	ENSG00000254531	FLJ20021-201	transcript	ENST00000527564	4	102268937	Brain. DLPFC (PEC) transcripts	-4.26979	1.95659e-05	0.00114276	0.670797	AP001816.1	-0.0673923	0.0170233	0.0320153	4.12656e-07	2.58314e-06	7	8	8	mRNA	Brain: DLPFC (PEC) transcripts :: Homogenate :: Transcripts :: EpiXcan	0.00117277	0.00121388	GRCh37	0	rs2850954,rs2850356,rs2583396,rs2044043,rs2583391,rs2850328,rs72682927,rs190947470	466	100678360	103221356	rs6845263
-	-	ENSG00000254531	FLJ20021	genes	ENSG00000254531	4	102268937	Brain. DLPFC (PEC) genes	-4.08664	4.37664e-05	0.00210039	1	FLJ20021	-0.0502461	0.0276419	0.0442083	9.59062e-11	3.20849e-10	7	10	10	gene	Brain: DLPFC (PEC) genes :: Homogenate :: Genes :: EpiXcan	0.00201758	0.00226314	GRCh37	0	rs2851063,rs2583397,rs2583396,rs2850366,rs2850368,rs141109171,rs2583391,rs2850328,rs115817042,rs139969535	466	100678360	103221356	rs6845263
no	ENSG00000109756	ENSG00000109756	RAPGEF2	genes	ENSG00000109756	4	160025330	Brain. DLPFC (PEC) genes	4.95743	7.14301e-07	8.62292e-05	0.0244891	RAPGEF2	0.0730105	0.0186028	0.0180039	4.59122e-05	0.000106581	16	32	32	gene	Brain: DLPFC (PEC) genes :: Homogenate :: Genes :: EpiXcan	8.3309e-05	9.3127e-05	GRCh37	0	rs62335861,rs111900262,rs189719148,rs17037309,rs144145782,rs12504643,rs17843929,rs17843924,rs72695431,rs150624213,rs146995206,rs78890745,rs112044859,rs1834682,rs583587,rs28455789,rs75088484,rs76582247,rs140544014,rs13115272,rs7678504,rs189459834,rs1827465,rs13143749,rs2348628,rs7683562,rs1796459,rs1796458,rs72691338,rs71609077,rs36091849,rs56154990	501	158743718	161058864
-	-	ENSG00000052795	FNIP2	genes	ENSG00000052795	4	159690290	Brain. DLPFC (PEC) genes	-3.91291	9.11917e-05	0.00363537	1	FNIP2	-0.0806704	0.00911957	0.0171176	6.66376e-05	0.000152694	9	24	24	gene	Brain: DLPFC (PEC) genes :: Homogenate :: Genes :: EpiXcan	0.00355709	0.00398815	GRCh37	0	rs2166902,rs74574549,rs6842834,rs10014615,rs28369661,rs116517095,rs72699801,rs111980761,rs138451908,rs113336987,rs115235817,rs17843924,rs13133730,rs6853442,rs4493489,rs12171338,rs13123982,rs11933662,rs11942564,rs72695431,rs77797348,rs55836615,rs68082716,rs76851412	501	158743718	161058864
-	-	ENSG00000171503	ETFDH-206	transcript	ENST00000511912	4	159593277	Brain. DLPFC (PEC) transcripts	3.89365	9.87477e-05	0.00384732	1	ETFDH	0.0318266	0.0621185	0.0965926	2.08789e-19	2.98899e-18	12	15	15	mRNA	Brain: DLPFC (PEC) transcripts :: Homogenate :: Transcripts :: EpiXcan	0.0039052	0.00424999	GRCh37	0	rs113881320,rs4691467,rs9918016,rs12504643,rs6839534,rs72695431,rs74931360,rs184259614,rs141660500,rs149435227,rs149660415,rs72703599,rs72703600,rs116402332,rs115756618	501	158743718	161058864
-	-	ENSG00000171497	PPID-202	transcript	ENST00000507213	4	159631094	Brain. DLPFC (PEC) transcripts	3.81361	0.000136954	0.00491144	1	PPID	0.0349565	0.0523328	0.0764701	1.44488e-15	1.69336e-14	8	14	14	mRNA	Brain: DLPFC (PEC) transcripts :: Homogenate :: Transcripts :: EpiXcan	0.00500491	0.00546067	GRCh37	0	rs9998728,rs17037309,rs62350937,rs67058626,rs9918016,rs12504643,rs17843919,rs74927711,rs77143685,rs77896366,rs78890745,rs28455789,rs187644933,rs62339561	501	158743718	161058864
-	-	ENSG00000109756	RAPGEF2-203	transcript	ENST00000503328	4	160150489	Brain. DLPFC (PEC) transcripts	3.58536	0.000336618	0.00968172	1	RAPGEF2	0.153944	0.00218536	0.0131133	0.0012761	0.00533495	12	16	16	processed_transcript	Brain: DLPFC (PEC) transcripts :: Homogenate :: Transcripts :: EpiXcan	0.00981267	0.0107287	GRCh37	0	rs34000300,rs7671892,rs79750167,rs62354039,rs75195886,rs10434105,rs10434159,rs583587,rs7665879,rs11934855,rs34413423,rs76595031,rs13147632,rs13115272,rs7678504,rs72691304	501	158743718	161058864
yes	ENSG00000113100	ENSG00000113100	CDH9-204	transcript	ENST00000511822	5	26916016	Brain. DLPFC (PEC) transcripts	5.68357	1.31914e-08	3.16261e-06	0.000452254	CDH9	0.016066	0.500973	0.617619	7.97317e-194	9.67713e-191	49	55	55	mRNA	Brain: DLPFC (PEC) transcripts :: Homogenate :: Transcripts :: EpiXcan	3.14108e-06	3.45416e-06	GRCh37	24	rs62347367,rs79056125,rs62347374,rs151156445,rs62347380,rs62347381,rs764933,rs34415788,rs34623406,rs62346441,rs62346442,rs1035922,rs1035921,rs11745345,rs11742338,rs6897637,rs1428653,rs1582954,rs62344099,rs9293259,rs10044659,rs1549639,rs891031,rs1549642,rs1549643,rs3811929,rs11955412,rs11948814,rs3828582,rs10805794,rs3811933,rs2329465,rs1835050,rs55991143,rs10473824,rs17507398,rs72735385,rs17567011,rs72735387,rs62344157,rs62344158,rs991523,rs61450356,rs61223728,rs56828676,rs72735393,rs72735394,rs72735396,rs141202379,rs151317796,rs62346503,rs75672612,rs4544831,rs16897236,rs62351472	540	26857604	27984513	rs10805794
-	-	ENSG00000113100	CDH9-203	transcript	ENST00000505045	5	26903117	Brain. DLPFC (PEC) transcripts	-5.59895	2.15659e-08	4.88139e-06	0.000739365	CDH9	-0.0440352	0.0646464	0.111036	1.93034e-22	3.18538e-21	10	12	12	aberrant_processed_transcript	Brain: DLPFC (PEC) transcripts :: Homogenate :: Transcripts :: EpiXcan	4.83012e-06	5.1905e-06	GRCh37	7	rs113280238,rs3931206,rs1820755,rs10942227,rs10942228,rs10942229,rs10068032,rs919340,rs62344065,rs62344066,rs17507398,rs10071615	540	26857604	27984513	rs10805794
-	-	ENSG00000113100	CDH9-201	transcript	ENST00000231021	5	26880709	Brain. DLPFC (PEC) transcripts	-5.27032	1.36187e-07	2.20238e-05	0.00466904	CDH9	-0.0376122	0.0784789	0.137052	9.25242e-28	1.89982e-26	9	15	15	mRNA	Brain: DLPFC (PEC) transcripts :: Homogenate :: Transcripts :: EpiXcan	2.23238e-05	2.46447e-05	GRCh37	1	rs80092202,rs80056239,rs10074949,rs79226306,rs116471597,rs78889867,rs7711509,rs3931206,rs11949398,rs74860024,rs141768588,rs17507398,rs4590154,rs114136368,rs113487186	540	26857604	27984513	rs10805794
-	-	ENSG00000113100	CDH9	genes	ENSG00000113100	5	26880709	Brain. DLPFC (PEC) genes	-5.25453	1.48401e-07	2.36641e-05	0.00508777	CDH9	-0.0388904	0.0740839	0.117753	2.72354e-27	1.817e-26	9	17	17	gene	Brain: DLPFC (PEC) genes :: Homogenate :: Genes :: EpiXcan	2.27737e-05	2.64583e-05	GRCh37	1	rs114150885,rs141200550,rs257804,rs67383627,rs3931206,rs11949398,rs76103334,rs141768588,rs17507398,rs11739649,rs11748045,rs138684522,rs147771258,rs3846560,rs140297762,rs62354265,rs62354266	540	26857604	27984513	rs10805794
no	ENSG00000085365	ENSG00000085365	SCAMP1	genes	ENSG00000085365	5	77656339	Brain. DLPFC (PEC) genes	-5.10374	3.33006e-07	4.60354e-05	0.0114168	SCAMP1	-0.0606857	0.0291226	0.0439798	1.05597e-10	3.5234e-10	21	26	26	gene	Brain: DLPFC (PEC) genes :: Homogenate :: Genes :: EpiXcan	4.46419e-05	5.02596e-05	GRCh37	12	rs6888919,rs72769018,rs34752877,rs138033652,rs13188625,rs13436862,rs4590164,rs10440686,rs13359053,rs1864173,rs1560195,rs9293747,rs4529173,rs34625710,rs1529499,rs1529500,rs10942855,rs10063319,rs10942857,rs6453396,rs784586,rs2052549,rs96523,rs32970,rs76050291,rs12517387	567	77623332	79393144	rs1560195
-	-	ENSG00000085365	SCAMP1-204	transcript	ENST00000511551	5	77656452	Brain. DLPFC (PEC) transcripts	5.00049	5.71839e-07	7.30793e-05	0.0196049	SCAMP1	0.0272058	0.13828	0.183363	9.84088e-38	2.91025e-36	34	38	38	processed_transcript	Brain: DLPFC (PEC) transcripts :: Homogenate :: Transcripts :: EpiXcan	7.39717e-05	7.79678e-05	GRCh37	16	rs72766970,rs2011799,rs13436637,rs62362531,rs77722592,rs141118445,rs72769070,rs148925270,rs464513,rs465371,rs2662359,rs2652206,rs352556,rs352557,rs7704525,rs62362920,rs6890120,rs11948588,rs72760906,rs111942984,rs35299318,rs4305631,rs67689570,rs10440686,rs13359053,rs1864173,rs10043115,rs2362823,rs1560195,rs9293747,rs4529173,rs34625710,rs10942855,rs10063319,rs10942857,rs10068686,rs2362832,rs67068840	567	77623332	79393144	rs1560195
-	-	ENSG00000132837	DMGDH	genes	ENSG00000132837	5	78293438	Brain. DLPFC (PEC) genes	-2.93021	0.00338736	0.0472467	1	DMGDH	-0.0219107	0.0718794	0.0999014	4.44834e-23	2.55992e-22	13	21	21	gene	Brain: DLPFC (PEC) genes :: Homogenate :: Genes :: EpiXcan	0.0473703	0.0527208	GRCh37	0	rs116810017,rs138349103,rs114215459,rs55710452,rs57597609,rs2049163,rs2431951,rs4466139,rs7733997,rs6414979,rs12189188,rs2591388,rs10474581,rs34531418,rs10052358,rs142917631,rs60449834,rs72768835,rs74419000,rs62364010,rs62364011	567	77623332	79393144
yes	ENSG00000245526	ENSG00000245526	LINC00461-214	transcript	ENST00000513805	5	87836702	Brain. DLPFC (PEC) transcripts	7.56775	3.7974e-14	5.2076e-11	1.3019e-09	LINC00461	0.0908789	0.0284007	0.0464768	7.47781e-10	5.94954e-09	7	9	9	lincRNA	Brain: DLPFC (PEC) transcripts :: Homogenate :: Transcripts :: EpiXcan	5.36881e-11	7.57163e-11	GRCh37	0	rs1098588,rs2162714,rs115512170,rs146412114,rs13173305,rs35991856,rs72771875,rs13158247,rs16903320	573	87389991	88891530	rs13177755
-	-	ENSG00000247828	TMEM161B-AS1-206	transcript	ENST00000504922	5	87564733	Brain. DLPFC (PEC) transcripts	-6.77271	1.26391e-11	6.87808e-09	4.33319e-07	TMEM161B-AS1	-0.0314453	0.168285	0.222914	8.2382e-47	3.31477e-45	8	9	9	transcript	Brain: DLPFC (PEC) transcripts :: Homogenate :: Transcripts :: EpiXcan	6.93008e-09	8.18087e-09	GRCh37	8	rs380670,rs379430,rs430943,rs373845,rs454830,rs375514,rs780405,rs13167796,rs115060008	573	87389991	88891530	rs13177755
-	-	ENSG00000245526	LINC00461-209	transcript	ENST00000509265	5	87963171	Brain. DLPFC (PEC) transcripts	6.76793	1.30635e-11	6.99795e-09	4.47869e-07	LINC00461	0.0698309	0.0369818	0.043512	2.76802e-09	2.10568e-08	21	31	31	lincRNA	Brain: DLPFC (PEC) transcripts :: Homogenate :: Transcripts :: EpiXcan	6.93008e-09	8.35045e-09	GRCh37	1	rs62367636,rs147433313,rs62368609,rs80212310,rs13167796,rs148651691,rs72771828,rs62369795,rs6452785,rs17420814,rs13163173,rs34483452,rs254781,rs194225,rs639725,rs447801,rs185291,rs13158247,rs628158,rs75315037,rs150565717,rs147733743,rs186071391,rs114560151,rs183617506,rs74433104,rs192305753,rs36058515,rs74360467,rs62378245,rs74672921	573	87389991	88891530	rs13177755
-	-	ENSG00000247828	TMEM161B-AS1-204	transcript	ENST00000504636	5	87564861	Brain. DLPFC (PEC) transcripts	6.76476	1.33529e-11	7.00207e-09	4.57791e-07	TMEM161B-AS1	0.179098	0.00505867	0.0215307	2.93396e-05	0.000150366	4	5	5	transcript	Brain: DLPFC (PEC) transcripts :: Homogenate :: Transcripts :: EpiXcan	6.93008e-09	8.48554e-09	GRCh37	4	rs186894209,rs430943,rs373845,rs454830,rs13167796	573	87389991	88891530	rs13177755
-	-	ENSG00000247828	TMEM161B-AS1-211	transcript	ENST00000512724	5	87564867	Brain. DLPFC (PEC) transcripts	6.73908	1.59393e-11	7.91973e-09	5.46462e-07	TMEM161B-AS1	0.0261396	0.242704	0.278811	2.71879e-61	1.63093e-59	23	27	27	transcript	Brain: DLPFC (PEC) transcripts :: Homogenate :: Transcripts :: EpiXcan	7.8383e-09	9.73427e-09	GRCh37	10	rs62368944,rs143400353,rs448890,rs396204,rs138167012,rs112863682,rs1427922,rs2162714,rs396676,rs357512,rs380670,rs379430,rs780402,rs780403,rs430943,rs373845,rs454830,rs895295,rs74507686,rs16903040,rs34241164,rs13167796,rs11748762,rs17548200,rs72771861,rs184474769,rs7723882	573	87389991	88891530	rs13177755
-	-	ENSG00000247828	TMEM161B-AS1-207	transcript	ENST00000506584	5	87564864	Brain. DLPFC (PEC) transcripts	6.69111	2.21478e-11	1.0546e-08	7.59315e-07	TMEM161B-AS1	0.0332927	0.147965	0.205334	1.31126e-42	4.56139e-41	13	13	13	transcript	Brain: DLPFC (PEC) transcripts :: Homogenate :: Transcripts :: EpiXcan	1.04376e-08	1.29621e-08	GRCh37	8	rs13178292,rs841117,rs149308830,rs430943,rs373845,rs454830,rs895295,rs16903040,rs34241164,rs13167796,rs17548200,rs34148755,rs74429030	573	87389991	88891530	rs13177755
-	-	ENSG00000247828	TMEM161B-AS1	genes	ENSG00000247828	5	87564712	Brain. DLPFC (PEC) genes	6.6502	2.92697e-11	1.35606e-08	1.00348e-06	TMEM161B-AS1	0.0232749	0.297939	0.359802	3.76829e-97	1.28399e-95	11	13	13	gene	Brain: DLPFC (PEC) genes :: Homogenate :: Genes :: EpiXcan	1.36549e-08	1.6353e-08	GRCh37	8	rs430943,rs373845,rs454830,rs895295,rs16903040,rs34918739,rs34241164,rs13167796,rs17548200,rs34148755,rs74292386,rs74429030,rs183137668	573	87389991	88891530	rs13177755
-	-	ENSG00000247828	TMEM161B-AS1-208	transcript	ENST00000507736	5	87566323	Brain. DLPFC (PEC) transcripts	6.56697	5.13493e-11	2.20057e-08	1.76046e-06	TMEM161B-AS1	0.0177248	0.493029	0.556591	2.667e-162	1.51474e-159	18	26	26	transcript	Brain: DLPFC (PEC) transcripts :: Homogenate :: Transcripts :: EpiXcan	2.23379e-08	2.64455e-08	GRCh37	11	rs183868922,rs62368944,rs143430652,rs1896694,rs430943,rs373845,rs454830,rs375514,rs780405,rs113513390,rs895295,rs16903040,rs12655529,rs34918739,rs4916898,rs34241164,rs13167796,rs17548200,rs114255203,rs35991856,rs72771894,rs62380364,rs75315037,rs61104616,rs304137,rs183137668	573	87389991	88891530	rs13177755
-	-	ENSG00000247828	TMEM161B-AS1-210	transcript	ENST00000510087	5	87564859	Brain. DLPFC (PEC) transcripts	-6.05642	1.39184e-09	4.37779e-07	4.7718e-05	TMEM161B-AS1	-0.0676561	0.0284544	0.0514159	8.82263e-11	7.55771e-10	10	10	10	transcript	Brain: DLPFC (PEC) transcripts :: Homogenate :: Transcripts :: EpiXcan	4.36314e-07	4.8477e-07	GRCh37	6	rs10079963,rs380670,rs379430,rs780402,rs780403,rs247915,rs895295,rs16903040,rs34241164,rs13167796	573	87389991	88891530	rs13177755
-	-	ENSG00000247828	TMEM161B-AS1-212	transcript	ENST00000513011	5	87564712	Brain. DLPFC (PEC) transcripts	-5.65437	1.56419e-08	3.69838e-06	0.000536266	TMEM161B-AS1	-0.0528393	0.041582	0.0436387	2.62856e-09	2.00252e-08	19	37	37	transcript	Brain: DLPFC (PEC) transcripts :: Homogenate :: Transcripts :: EpiXcan	3.64778e-06	3.94376e-06	GRCh37	5	rs143575061,rs72781801,rs115650617,rs10068681,rs12186390,rs841118,rs111963052,rs7732500,rs11740855,rs113287932,rs183487244,rs72783802,rs138943228,rs115573003,rs6452769,rs2162714,rs396676,rs357512,rs12655529,rs4916898,rs13167796,rs6452785,rs12654702,rs27774,rs78675545,rs72771861,rs1490,rs72771894,rs147733743,rs169952,rs116071460,rs77717843,rs1896607,rs116200416,rs148156550,rs191558127,rs191561918	573	87389991	88891530	rs13177755
-	-	ENSG00000250156	LINC02060	genes	ENSG00000250156	5	87704799	Brain. DLPFC (PEC) genes	-5.30712	1.11369e-07	1.85348e-05	0.00381817	LINC02060	-0.101392	0.0127078	0.0272525	3.47217e-07	9.42848e-07	9	9	9	lincRNA_gene	Brain: DLPFC (PEC) genes :: Homogenate :: Genes :: EpiXcan	1.79039e-05	2.06228e-05	GRCh37	0	rs6897540,rs7356536,rs10037952,rs6452785,rs7717613,rs10473915,rs10074877,rs62369123,rs6452790	573	87389991	88891530	rs13177755
-	-	ENSG00000164180	TMEM161B	genes	ENSG00000164180	5	87485450	Brain. DLPFC (PEC) genes	-4.95939	7.07148e-07	8.59628e-05	0.0242439	TMEM161B	-0.166956	0.00385005	0.0146254	0.000237175	0.000521188	5	5	5	gene	Brain: DLPFC (PEC) genes :: Homogenate :: Genes :: EpiXcan	8.33077e-05	9.24717e-05	GRCh37	0	rs56368714,rs13170977,rs376400,rs653444,rs77177005	573	87389991	88891530	rs13177755
-	-	ENSG00000250156	LINC02060-201	transcript	ENST00000506041	5	87704799	Brain. DLPFC (PEC) transcripts	-4.79135	1.65659e-06	0.00016573	0.0567947	CTC-498M16.2	-0.15143	0.00476528	0.0105906	0.00383202	0.0150171	5	10	10	lincRNA	Brain: DLPFC (PEC) transcripts :: Homogenate :: Transcripts :: EpiXcan	0.000167294	0.000178412	GRCh37	0	rs112469398,rs77796152,rs116257876,rs10065300,rs12187018,rs10079963,rs115512170,rs186894209,rs6452785,rs186233	573	87389991	88891530	rs13177755
-	-	ENSG00000081189	MEF2C	genes	ENSG00000081189	5	88013975	Brain. DLPFC (PEC) genes	3.85425	0.000116083	0.00435424	1	MEF2C	0.0782063	0.00943436	0.0191594	2.39524e-05	5.68112e-05	10	11	11	gene	Brain: DLPFC (PEC) genes :: Homogenate :: Genes :: EpiXcan	0.00423085	0.00480824	GRCh37	0	rs710389,rs13178292,rs841117,rs114014589,rs13158247,rs628158,rs11749912,rs11743441,rs186233,rs304161,rs142255336	573	87389991	88891530	rs13177755
-	-	ENSG00000245526	LINC00461-206	transcript	ENST00000506664	5	87836329	Brain. DLPFC (PEC) transcripts	3.44029	0.000581092	0.0141997	1	LINC00461	0.038339	0.0388275	0.0492506	2.6096e-10	2.15403e-09	25	38	38	lincRNA	Brain: DLPFC (PEC) transcripts :: Homogenate :: Transcripts :: EpiXcan	0.0145087	0.015749	GRCh37	0	rs115049104,rs190827187,rs116506988,rs10045891,rs10079963,rs115512170,rs80212310,rs115734017,rs74824902,rs247915,rs6884773,rs115717475,rs114369210,rs74429030,rs16903197,rs6452793,rs191815822,rs115803211,rs35991856,rs78675545,rs7733438,rs34483452,rs34325695,rs13166883,rs1065932,rs187898623,rs77708017,rs150565717,rs3814428,rs72773828,rs1896607,rs2250032,rs32892,rs113755170,rs13176213,rs4085704,rs11953066,rs150013537	573	87389991	88891530	rs13177755
-	-	ENSG00000271904	AC091826.2-201	transcript	ENST00000504034	5	87729709	Brain. DLPFC (PEC) transcripts	2.90955	0.00361954	0.0493801	1	CTC-498M16.4	0.0589116	0.0112588	0.0230688	1.76314e-05	9.27481e-05	9	13	13	lincRNA	Brain: DLPFC (PEC) transcripts :: Homogenate :: Transcripts :: EpiXcan	0.0493536	0.0550954	GRCh37	0	rs116257876,rs73770289,rs28534489,rs35481293,rs247915,rs6452785,rs6870983,rs7717613,rs10473915,rs10074877,rs62369123,rs6452790,rs72771894	573	87389991	88891530	rs13177755
yes	ENSG00000248927	ENSG00000248927	AC114284.1	genes	ENSG00000248927	5	120116913	Brain. DLPFC (PEC) genes	-5.443	5.23905e-08	9.97864e-06	0.00179616	AC114284.1	-0.12137	0.00750782	0.0150603	0.000183174	0.000406111	3	3	3	lincRNA_gene	Brain: DLPFC (PEC) genes :: Homogenate :: Genes :: EpiXcan	1.01838e-05	1.10977e-05	GRCh37	3	rs72783657,rs55833879,rs56412481	594	119669042	120452166	rs62379847
-	-	ENSG00000248927	AC114284.1-201	transcript	ENST00000511422	5	120116913	Brain. DLPFC (PEC) transcripts	-4.18477	2.85454e-05	0.00154118	0.97865	CTD-2334D19.1	-0.0593907	0.0193141	0.0260759	5.13005e-06	2.86209e-05	32	37	37	lincRNA	Brain: DLPFC (PEC) transcripts :: Homogenate :: Transcripts :: EpiXcan	0.00155596	0.00162619	GRCh37	3	rs66735536,rs115149099,rs13188294,rs150773450,rs17146662,rs79897026,rs7712847,rs6860323,rs10069331,rs1608668,rs55709959,rs12654348,rs2122194,rs72783657,rs55833879,rs56412481,rs11739528,rs10478483,rs10900742,rs12521338,rs11959709,rs11959710,rs12522598,rs11952007,rs11241572,rs143393205,rs116736992,rs11241582,rs10056259,rs10056371,rs10072905,rs12656163,rs1363391,rs78075319,rs1896742,rs4895331,rs72795231	594	119669042	120452166	rs62379847
no	ENSG00000204963	ENSG00000204963	PCDHA7	genes	ENSG00000204963	5	140213969	Brain. DLPFC (PEC) genes	-5.85816	4.68029e-09	1.22488e-06	0.000160459	PCDHA7	-0.0565161	0.0438051	0.0812703	6.71196e-19	3.31055e-18	12	15	15	gene	Brain: DLPFC (PEC) genes :: Homogenate :: Genes :: EpiXcan	1.18666e-06	1.40302e-06	GRCh37	1	rs73262916,rs144634106,rs79891094,rs111990800,rs801176,rs2563283,rs9686540,rs62384488,rs1606122,rs1849054,rs155825,rs246068,rs155813,rs2907296,rs11575947	604	139265072	140645971	rs3756335
-	-	ENSG00000204962	PCDHA8	genes	ENSG00000204962	5	140220907	Brain. DLPFC (PEC) genes	-5.32742	9.96161e-08	1.69587e-05	0.00341524	PCDHA8	-0.0279782	0.147226	0.222555	4.55091e-54	6.28067e-53	33	35	35	gene	Brain: DLPFC (PEC) genes :: Homogenate :: Genes :: EpiXcan	1.66481e-05	1.89084e-05	GRCh37	1	rs112035589,rs4912718,rs2563333,rs801176,rs9686540,rs251368,rs251372,rs251375,rs115070123,rs76789733,rs114075983,rs246043,rs246042,rs246038,rs246036,rs246035,rs246033,rs246032,rs246028,rs246027,rs246024,rs246023,rs246022,rs246021,rs246019,rs246018,rs246017,rs173471,rs246016,rs246014,rs246007,rs246006,rs246005,rs192184,rs114734906	604	139265072	140645971	rs3756335
-	-	ENSG00000204969	PCDHA2	genes	ENSG00000204969	5	140174444	Brain. DLPFC (PEC) genes	-5.32687	9.992e-08	1.69587e-05	0.00342566	PCDHA2	-0.0663375	0.0259577	0.0559332	3.27491e-13	1.25483e-12	11	12	12	gene	Brain: DLPFC (PEC) genes :: Homogenate :: Genes :: EpiXcan	1.66481e-05	1.89495e-05	GRCh37	1	rs77093431,rs2245640,rs1962648,rs1864254,rs801176,rs2563283,rs9686540,rs76789733,rs114075983,rs58911992,rs269552,rs269550	604	139265072	140645971	rs3756335
-	-	ENSG00000204962	PCDHA8-202	transcript	ENST00000531613	5	140220907	Brain. DLPFC (PEC) transcripts	-5.30354	1.13581e-07	1.87212e-05	0.003894	PCDHA8	-0.0473574	0.0517252	0.113813	6.60988e-23	1.11064e-21	31	35	35	mRNA	Brain: DLPFC (PEC) transcripts :: Homogenate :: Transcripts :: EpiXcan	1.90319e-05	2.09729e-05	GRCh37	1	rs74897647,rs115724263,rs144634106,rs112035589,rs702398,rs2563333,rs801176,rs9686540,rs115070123,rs76789733,rs114075983,rs246044,rs246043,rs246042,rs246038,rs246036,rs246035,rs246033,rs246032,rs246028,rs246027,rs246024,rs246023,rs246022,rs246021,rs246019,rs246018,rs246017,rs173471,rs246016,rs246014,rs246007,rs246006,rs246005,rs192184	604	139265072	140645971	rs3756335
-	-	ENSG00000146007	ZMAT2	genes	ENSG00000146007	5	140078265	Brain. DLPFC (PEC) genes	-5.28506	1.25666e-07	2.06141e-05	0.00430834	ZMAT2	-0.0371867	0.0811832	0.141806	6.5941e-33	5.27441e-32	19	24	24	gene	Brain: DLPFC (PEC) genes :: Homogenate :: Genes :: EpiXcan	1.9806e-05	2.29703e-05	GRCh37	0	rs75963243,rs6880153,rs6896668,rs77901652,rs72796764,rs72798885,rs2108446,rs4912718,rs702398,rs6888409,rs2563333,rs61093427,rs59127720,rs2530232,rs702395,rs801176,rs11167561,rs2563283,rs112352450,rs251366,rs251367,rs31797,rs113972975,rs78180647	604	139265072	140645971	rs3756335
-	-	ENSG00000120314	WDR55-202	transcript	ENST00000504897	5	140047819	Brain. DLPFC (PEC) transcripts	5.26588	1.39516e-07	2.24562e-05	0.00478318	WDR55	0.0279742	0.147275	0.215243	4.43177e-45	1.6925e-43	13	13	13	NMD_transcript_variant	Brain: DLPFC (PEC) transcripts :: Homogenate :: Transcripts :: EpiXcan	2.2705e-05	2.51842e-05	GRCh37	1	rs2563333,rs2530240,rs1089305,rs801188,rs2563307,rs3776130,rs3776129,rs2530233,rs2530232,rs702395,rs801176,rs2563283,rs9686540	604	139265072	140645971	rs3756335
-	-	ENSG00000131495	NDUFA2	genes	ENSG00000131495	5	140018325	Brain. DLPFC (PEC) genes	5.16671	2.38254e-07	3.55143e-05	0.00816829	NDUFA2	0.0710258	0.0211631	0.0648056	2.82028e-15	1.19362e-14	5	7	7	gene	Brain: DLPFC (PEC) genes :: Homogenate :: Genes :: EpiXcan	3.43056e-05	3.89623e-05	GRCh37	1	rs702398,rs2245640,rs1962648,rs1864254,rs138414368,rs801176,rs9686540	604	139265072	140645971	rs3756335
-	-	ENSG00000170445	HARS-208	transcript	ENST00000504366	5	140053491	Brain. DLPFC (PEC) transcripts	5.11554	3.12847e-07	4.46901e-05	0.0107256	HARS	0.0423139	0.0607219	0.0971101	8.61925e-20	1.25687e-18	13	13	13	mRNA	Brain: DLPFC (PEC) transcripts :: Homogenate :: Transcripts :: EpiXcan	4.50758e-05	4.78483e-05	GRCh37	0	rs73269477,rs9325140,rs1089305,rs801188,rs3776130,rs3776129,rs2530233,rs2530232,rs702395,rs801176,rs801184,rs2563283,rs62621781	604	139265072	140645971	rs3756335
-	-	ENSG00000146007	ZMAT2-201	transcript	ENST00000274712	5	140079919	Brain. DLPFC (PEC) transcripts	-5.10812	3.25385e-07	4.55279e-05	0.0111555	ZMAT2	-0.0342705	0.0914375	0.172969	2.44544e-35	6.71839e-34	13	14	14	mRNA	Brain: DLPFC (PEC) transcripts :: Homogenate :: Transcripts :: EpiXcan	4.6086e-05	4.94528e-05	GRCh37	1	rs4912718,rs702398,rs2245640,rs1962648,rs778595,rs6888409,rs61093427,rs113720830,rs59127720,rs801176,rs111316676,rs2563283,rs9686540,rs31797	604	139265072	140645971	rs3756335
-	-	ENSG00000250120	PCDHA10-202	transcript	ENST00000506939	5	140235595	Brain. DLPFC (PEC) transcripts	-4.84022	1.29696e-06	0.000140712	0.0444649	PCDHA10	-0.0254696	0.146047	0.228752	3.5165e-48	1.47592e-46	13	18	18	mRNA	Brain: DLPFC (PEC) transcripts :: Homogenate :: Transcripts :: EpiXcan	0.000144525	0.000148355	GRCh37	1	rs111919803,rs79460904,rs9686540,rs251366,rs251367,rs251368,rs251372,rs251375,rs115070123,rs183679,rs62384484,rs76789733,rs114075983,rs72802985,rs73287735,rs2974701,rs12654253,rs34578382	604	139265072	140645971	rs3756335
-	-	ENSG00000131495	NDUFA2-201	transcript	ENST00000252102	5	140024870	Brain. DLPFC (PEC) transcripts	4.69919	2.61192e-06	0.00023943	0.089547	NDUFA2	0.105682	0.00818027	0.0184819	0.000120689	0.000574838	5	5	5	mRNA	Brain: DLPFC (PEC) transcripts :: Homogenate :: Transcripts :: EpiXcan	0.00024116	0.000255818	GRCh37	1	rs4912718,rs2563331,rs2563332,rs801176,rs9686540	604	139265072	140645971	rs3756335
-	-	ENSG00000113141	IK-201	transcript	ENST00000417647	5	140027355	Brain. DLPFC (PEC) transcripts	-4.59267	4.37607e-06	0.000356364	0.150029	IK	-0.0679539	0.018577	0.0564028	1.02939e-11	9.41036e-11	13	15	15	mRNA	Brain: DLPFC (PEC) transcripts :: Homogenate :: Transcripts :: EpiXcan	0.000361281	0.000379279	GRCh37	0	rs183365614,rs139201120,rs778598,rs2563311,rs1089305,rs801188,rs2530233,rs2530232,rs702395,rs113642240,rs801184,rs2563283,rs13172888,rs13179299,rs13178507	604	139265072	140645971	rs3756335
-	-	ENSG00000213523	SRA1-205	transcript	ENST00000602775	5	139929653	Brain. DLPFC (PEC) transcripts	-4.54767	5.42438e-06	0.000413265	0.185969	SRA1	-0.0313668	0.0896006	0.129274	4.63968e-26	8.95404e-25	17	27	27	aberrant_processed_transcript	Brain: DLPFC (PEC) transcripts :: Homogenate :: Transcripts :: EpiXcan	0.000420222	0.000447573	GRCh37	0	rs142373590,rs356432,rs146250292,rs112027224,rs75823825,rs74897647,rs140094106,rs10875632,rs11465446,rs4150222,rs140121143,rs111998037,rs10067969,rs28493133,rs72798885,rs2108446,rs801465,rs12659563,rs702398,rs2245640,rs1962648,rs1864254,rs113642240,rs77553091,rs138596929,rs139660958,rs62379205	604	139265072	140645971	rs3756335
-	-	ENSG00000113141	IK	genes	ENSG00000113141	5	140026643	Brain. DLPFC (PEC) genes	-4.2202	2.44081e-05	0.00136534	0.836807	IK	-0.0419219	0.040296	0.0778854	3.53054e-18	1.69191e-17	14	19	19	gene	Brain: DLPFC (PEC) genes :: Homogenate :: Genes :: EpiXcan	0.00132405	0.00144214	GRCh37	0	rs115772344,rs77901652,rs183365614,rs11465452,rs9325140,rs147697336,rs139201120,rs143170399,rs4912717,rs2563331,rs2563332,rs1864254,rs1089305,rs801188,rs3776129,rs3776128,rs2530233,rs2530232,rs2563283	604	139265072	140645971	rs3756335
-	-	ENSG00000204967	PCDHA4-002	transcript	ENST00000512229	5	140186659	Brain. DLPFC (PEC) transcripts	-4.12451	3.71525e-05	0.00188701	1	PCDHA4	-0.0822075	0.0102527	0.0285352	1.76453e-06	1.03584e-05	7	16	16	mRNA	Brain: DLPFC (PEC) transcripts :: Homogenate :: Transcripts :: EpiXcan	0.00192758	0.0019947	GRCh37	1	rs115709855,rs111919803,rs78033585,rs4912718,rs9686540,rs72802985,rs72802997,rs115128300,rs11575947,rs78180647,rs72792345,rs168701,rs168702,rs56149514,rs78894057,rs61737137	604	139265072	140645971	rs3756335
-	-	ENSG00000170445	HARS-207	transcript	ENST00000504156	5	140052758	Brain. DLPFC (PEC) transcripts	4.08861	4.33957e-05	0.00208958	1	HARS	0.073059	0.0137891	0.0141446	0.000799699	0.00343169	20	23	23	mRNA	Brain: DLPFC (PEC) transcripts :: Homogenate :: Transcripts :: EpiXcan	0.00213403	0.00224772	GRCh37	0	rs6880153,rs6896668,rs35316811,rs36021945,rs113012916,rs269767,rs34675890,rs2337082,rs9325140,rs147697336,rs112198955,rs778598,rs3776128,rs801184,rs79433674,rs62378374,rs17097152,rs6880273,rs79832875,rs72790092,rs142772045,rs12654225,rs445123	604	139265072	140645971	rs3756335
-	-	ENSG00000213523	SRA1-201	transcript	ENST00000336283	5	139929653	Brain. DLPFC (PEC) transcripts	-4.01633	5.91116e-05	0.00262829	1	SRA1	-0.114111	0.00503592	0.013808	0.000924818	0.00393847	9	14	14	mRNA	Brain: DLPFC (PEC) transcripts :: Homogenate :: Transcripts :: EpiXcan	0.00267146	0.00285489	GRCh37	0	rs13168821,rs138780522,rs114606652,rs188991679,rs11168036,rs77187889,rs10463284,rs28493133,rs72798885,rs2108446,rs72798893,rs113587634,rs114294610,rs114824050	604	139265072	140645971	rs3756335
-	-	ENSG00000204963	PCDHA7-001	transcript	ENST00000525929	5	140213969	Brain. DLPFC (PEC) transcripts	-4.00477	6.20785e-05	0.00271814	1	PCDHA7	-0.0391992	0.0438432	0.0536927	3.61802e-11	3.18902e-10	20	33	33	mRNA	Brain: DLPFC (PEC) transcripts :: Homogenate :: Transcripts :: EpiXcan	0.00276978	0.00296328	GRCh37	0	rs264353,rs72796722,rs73262916,rs183365614,rs111990800,rs4912718,rs801176,rs2563283,rs185431284,rs246073,rs116516357,rs31797,rs62378374,rs17097152,rs111395890,rs72790038,rs140974023,rs72792305,rs72792327,rs138251626,rs141478075,rs147917116,rs114882971,rs4413563,rs72794057,rs75718464,rs4563655,rs142213373,rs7445853,rs72796022,rs61737137,rs35167600,rs145472390	604	139265072	140645971	rs3756335
-	-	ENSG00000113068	PFDN1	genes	ENSG00000113068	5	139624624	Brain. DLPFC (PEC) genes	3.83813	0.000123973	0.00458501	1	PFDN1	0.0365942	0.0446649	0.0690298	3.73939e-16	1.64555e-15	10	14	14	gene	Brain: DLPFC (PEC) genes :: Homogenate :: Genes :: EpiXcan	0.00445921	0.00505796	GRCh37	0	rs111538072,rs189233351,rs4257763,rs35013791,rs72793014,rs77901652,rs36078551,rs7705932,rs35400561,rs34675890,rs2282802,rs2074612,rs147697336,rs146128725	604	139265072	140645971	rs3756335
-	-	ENSG00000113068	PFDN1-201	transcript	ENST00000261813	5	139624624	Brain. DLPFC (PEC) transcripts	3.83223	0.000126986	0.00466622	1	PFDN1	0.0329992	0.0539584	0.093798	8.10392e-19	1.12966e-17	15	19	19	mRNA	Brain: DLPFC (PEC) transcripts :: Homogenate :: Transcripts :: EpiXcan	0.00475588	0.00515667	GRCh37	0	rs189233351,rs114462231,rs35013791,rs72793013,rs72793014,rs6860273,rs264338,rs12515888,rs2916094,rs155936,rs7705932,rs156085,rs56997077,rs34386219,rs10055141,rs13353859,rs35400561,rs138819146,rs147697336	604	139265072	140645971	rs3756335
-	-	ENSG00000239389	PCDHA13	genes	ENSG00000239389	5	140261793	Brain. DLPFC (PEC) genes	3.76284	0.000167997	0.00576537	1	PCDHA13	0.0146587	0.258747	0.331656	4.27426e-91	1.27772e-89	49	79	79	gene	Brain: DLPFC (PEC) genes :: Homogenate :: Genes :: EpiXcan	0.00558219	0.0063932	GRCh37	0	rs4912651,rs35569540,rs35316811,rs115709855,rs72796722,rs621345,rs75823825,rs74897647,rs144634106,rs2916094,rs144290403,rs143855949,rs17286599,rs13183810,rs11465446,rs139201120,rs13152988,rs77093431,rs149932275,rs78638091,rs12659563,rs62384216,rs79561914,rs181858502,rs77553091,rs112352450,rs145683571,rs251352,rs251366,rs251367,rs251374,rs251380,rs251381,rs35160890,rs62384484,rs62384488,rs7704223,rs1606122,rs1849054,rs11167655,rs155803,rs155801,rs246015,rs246004,rs72802985,rs3776114,rs114196704,rs116516357,rs62378059,rs13172888,rs13179299,rs13178507,rs74646884,rs113266166,rs72806837,rs72806840,rs62621781,rs139189086,rs114046548,rs6580195,rs76491205,rs140855277,rs248523,rs114882971,rs148666529,rs17648855,rs4413563,rs13172362,rs192790983,rs2974701,rs12654253,rs148831863,rs76019494,rs72796022,rs164077,rs74709227,rs252103,rs35796826,rs13180040	604	139265072	140645971	rs3756335
-	-	ENSG00000213523	SRA1-206	transcript	ENST00000602875	5	139930137	Brain. DLPFC (PEC) transcripts	3.66859	0.000243893	0.00761531	1	SRA1	0.0117052	0.439013	0.524261	2.71997e-145	1.00413e-142	11	11	11	aberrant_processed_transcript	Brain: DLPFC (PEC) transcripts :: Homogenate :: Transcripts :: EpiXcan	0.007652	0.00848781	GRCh37	0	rs74897647,rs3776089,rs12657867,rs10067969,rs28493133,rs801465,rs4912718,rs2245640,rs1962648,rs11167561,rs2563283	604	139265072	140645971	rs3756335
-	-	ENSG00000213523	SRA1-203	transcript	ENST00000523259	5	139930119	Brain. DLPFC (PEC) transcripts	3.54173	0.000397506	0.0108764	1	SRA1	0.0364505	0.0426629	0.0886597	5.2027e-18	6.94433e-17	7	9	9	aberrant_processed_transcript	Brain: DLPFC (PEC) transcripts :: Homogenate :: Transcripts :: EpiXcan	0.0109926	0.0120997	GRCh37	0	rs35013791,rs12657867,rs10067969,rs28493133,rs77093431,rs76128141,rs2245640,rs1962648,rs1864254	604	139265072	140645971	rs3756335
-	-	ENSG00000239389	PCDHA13-202	transcript	ENST00000409494	5	140261793	Brain. DLPFC (PEC) transcripts	3.48386	0.000494231	0.0127852	1	PCDHA13	0.012674	0.301582	0.384543	1.43588e-92	1.80199e-90	25	29	29	mRNA	Brain: DLPFC (PEC) transcripts :: Homogenate :: Transcripts :: EpiXcan	0.0130622	0.0141006	GRCh37	0	rs7707751,rs62384216,rs251366,rs251367,rs251374,rs251380,rs251381,rs35160890,rs13174119,rs62384484,rs62384488,rs7704223,rs1606122,rs1849054,rs11167655,rs265312,rs155803,rs155801,rs72802985,rs3776114,rs114196704,rs11575947,rs114734906,rs140855277,rs114882971,rs148666529,rs74994112,rs74374151,rs192790983	604	139265072	140645971	rs3756335
-	-	ENSG00000251664	PCDHA12-201	transcript	ENST00000398631	5	140255058	Brain. DLPFC (PEC) transcripts	-3.46383	0.000532551	0.0134172	1	PCDHA12	-0.0316424	0.0478803	0.0903038	2.9932e-18	4.04392e-17	20	26	26	mRNA	Brain: DLPFC (PEC) transcripts :: Homogenate :: Transcripts :: EpiXcan	0.0136417	0.0148083	GRCh37	0	rs35316811,rs115709855,rs62383917,rs76562312,rs13152988,rs251366,rs251367,rs251374,rs251380,rs251381,rs35160890,rs13174119,rs2193983,rs246073,rs58911992,rs269545,rs269549,rs139784633,rs31797,rs34577963,rs181015220,rs976552,rs62379379,rs10057157,rs138879418,rs72796022	604	139265072	140645971	rs3756335
-	-	ENSG00000250120	PCDHA10-201	transcript	ENST00000307360	5	140235634	Brain. DLPFC (PEC) transcripts	-3.34635	0.000818831	0.0180881	1	PCDHA10	-0.011131	0.360014	0.46219	9.03067e-120	2.00032e-117	22	24	24	mRNA	Brain: DLPFC (PEC) transcripts :: Homogenate :: Transcripts :: EpiXcan	0.0183031	0.0200677	GRCh37	1	rs148831975,rs138414368,rs9686540,rs251368,rs251372,rs251375,rs115070123,rs183679,rs76789733,rs114075983,rs265316,rs265312,rs246061,rs246059,rs246058,rs246057,rs246056,rs246055,rs246052,rs79350888,rs62379379,rs113977141,rs35796826,rs13180040	604	139265072	140645971	rs3756335
-	-	ENSG00000120314	WDR55-201	transcript	ENST00000358337	5	140044261	Brain. DLPFC (PEC) transcripts	-3.33866	0.000841828	0.0184561	1	WDR55	-0.0171217	0.157138	0.19011	3.55022e-39	1.10758e-37	14	19	19	mRNA	Brain: DLPFC (PEC) transcripts :: Homogenate :: Transcripts :: EpiXcan	0.0186175	0.0204681	GRCh37	0	rs62385339,rs141371095,rs111360835,rs17208010,rs6882558,rs264338,rs7733606,rs4912718,rs778595,rs1089305,rs801188,rs2530233,rs2530232,rs702395,rs113642240,rs11167561,rs2563283,rs142459590,rs144631069	604	139265072	140645971	rs3756335
-	-	ENSG00000213523	SRA1	genes	ENSG00000213523	5	139916925	Brain. DLPFC (PEC) genes	-3.33544	0.000851634	0.0186089	1	SRA1	-0.0365631	0.0317999	0.0224805	4.80791e-06	1.2038e-05	22	40	40	gene	Brain: DLPFC (PEC) genes :: Homogenate :: Genes :: EpiXcan	0.0182921	0.020619	GRCh37	0	rs75037374,rs145314469,rs115105415,rs613507,rs146250292,rs165194,rs140651512,rs145903485,rs115496414,rs115709855,rs35125195,rs621345,rs6882558,rs75823825,rs115724263,rs6881566,rs144634106,rs76872072,rs138780522,rs11465446,rs4150222,rs4913082,rs6894953,rs149932275,rs72798885,rs2108446,rs171632,rs62384216,rs113642240,rs114216104,rs138596929,rs13168533,rs13187419,rs78828243,rs116516357,rs78011949,rs62621781,rs4912751,rs114824050,rs139189086	604	139265072	140645971	rs3756335
-	-	ENSG00000120306	CYSTM1-204	transcript	ENST00000509789	5	139554773	Brain. DLPFC (PEC) transcripts	-3.33246	0.000860831	0.0187257	1	CYSTM1	-0.0308577	0.0457161	0.0800657	2.55568e-16	3.12239e-15	5	6	6	processed_transcript	Brain: DLPFC (PEC) transcripts :: Homogenate :: Transcripts :: EpiXcan	0.0188804	0.0207868	GRCh37	0	rs183869,rs34386219,rs10055141,rs13353859,rs34675890,rs150268356	604	139265072	140645971	rs3756335
-	-	ENSG00000120306	CYSTM1-203	transcript	ENST00000509589	5	139554741	Brain. DLPFC (PEC) transcripts	3.22362	0.0012658	0.0244898	1	CYSTM1	0.0914589	0.00480219	0.0153954	0.000460508	0.00203753	6	10	10	processed_transcript	Brain: DLPFC (PEC) transcripts :: Homogenate :: Transcripts :: EpiXcan	0.0244857	0.0272567	GRCh37	0	rs79369603,rs34386219,rs10055141,rs13353859,rs35400561,rs34675890,rs79891094,rs148831975,rs149932275,rs72798893	604	139265072	140645971	rs3756335
-	-	ENSG00000112852	PCDHB2-201	transcript	ENST00000194155	5	140474227	Brain. DLPFC (PEC) transcripts	3.05304	0.00226533	0.0363769	1	PCDHB2	0.0147749	0.184191	0.205183	1.29405e-42	4.50332e-41	60	68	68	mRNA	Brain: DLPFC (PEC) transcripts :: Homogenate :: Transcripts :: EpiXcan	0.0363433	0.0405182	GRCh37	1	rs77187889,rs10463284,rs149932275,rs6888409,rs61093427,rs59127720,rs113642240,rs111316676,rs149906690,rs112352450,rs9686540,rs116516357,rs111558950,rs187421,rs246677,rs246675,rs13172888,rs13179299,rs13178507,rs173500,rs246668,rs139660958,rs400562,rs246716,rs246713,rs246710,rs246709,rs246701,rs246700,rs2907326,rs640835,rs592195,rs672062,rs676177,rs628301,rs584204,rs618096,rs77506821,rs72806840,rs62379165,rs62379168,rs34577963,rs7731910,rs7713563,rs114046548,rs76634428,rs173573,rs76494905,rs62379379,rs58457416,rs140855277,rs39991,rs168703,rs138734352,rs248487,rs57587524,rs17525835,rs1816263,rs56143201,rs72794093,rs3761761,rs351259,rs78894057,rs35167600,rs252131,rs35097018,rs6580210,rs153156	604	139265072	140645971
-	-	ENSG00000250120	PCDHA10	genes	ENSG00000250120	5	140235595	Brain. DLPFC (PEC) genes	-3.02537	0.00248331	0.0384369	1	PCDHA10	-0.0104294	0.327844	0.49641	2.86183e-155	2.51966e-153	15	20	20	gene	Brain: DLPFC (PEC) genes :: Homogenate :: Genes :: EpiXcan	0.0386171	0.0430563	GRCh37	1	rs79460904,rs77093431,rs76128141,rs35209457,rs112035589,rs4912718,rs9686540,rs251368,rs251372,rs251375,rs141648269,rs115070123,rs183679,rs76789733,rs114075983,rs31797,rs4563655,rs164077,rs35796826,rs13180040	604	139265072	140645971	rs3756335
-	-	ENSG00000120306	CYSTM1-202	transcript	ENST00000504227	5	139554773	Brain. DLPFC (PEC) transcripts	2.97923	0.00288969	0.0426704	1	CYSTM1	0.0532255	0.0122002	0.0214716	3.40621e-05	0.000173315	3	4	4	processed_transcript	Brain: DLPFC (PEC) transcripts :: Homogenate :: Transcripts :: EpiXcan	0.0422863	0.0475446	GRCh37	0	rs34386219,rs10055141,rs13353859,rs77093431	604	139265072	140645971	rs3756335
-	-	ENSG00000112852	PCDHB2	genes	ENSG00000112852	5	140474227	Brain. DLPFC (PEC) genes	2.97087	0.00296953	0.0434517	1	PCDHB2	0.0153453	0.157477	0.19265	7.85929e-47	9.20376e-46	47	49	49	gene	Brain: DLPFC (PEC) genes :: Homogenate :: Genes :: EpiXcan	0.0440071	0.0484121	GRCh37	0	rs6888409,rs61093427,rs59127720,rs116516357,rs111558950,rs187421,rs246677,rs246675,rs13172888,rs13179299,rs13178507,rs173500,rs246668,rs139660958,rs400562,rs246716,rs246713,rs246710,rs246709,rs246701,rs246700,rs672062,rs628301,rs584204,rs618096,rs113972975,rs72806840,rs12386471,rs57735633,rs7731910,rs7713563,rs76494905,rs76491205,rs58457416,rs140855277,rs248487,rs57587524,rs1816263,rs72794093,rs78894057,rs35167600,rs11741467,rs72796061,rs35097018,rs113563443,rs6580210,rs72796080,rs33992487,rs153156	604	139265072	140645971
-	-	ENSG00000120306	CYSTM1	genes	ENSG00000120306	5	139554227	Brain. DLPFC (PEC) genes	2.93547	0.00333041	0.0467184	1	CYSTM1	0.0115779	0.251563	0.309179	3.84037e-80	9.02094e-79	16	18	18	gene	Brain: DLPFC (PEC) genes :: Homogenate :: Genes :: EpiXcan	0.0469821	0.0521517	GRCh37	0	rs189387183,rs13168821,rs56997077,rs11750863,rs4913071,rs35663190,rs34386219,rs2053058,rs398153,rs7727069,rs10055141,rs919749,rs13353859,rs35400561,rs34675890,rs66786328,rs57294361,rs61342141	604	139265072	140645971	rs3756335
-	-	ENSG00000113205	PCDHB3-201	transcript	ENST00000231130	5	140480234	Brain. DLPFC (PEC) transcripts	2.93404	0.00334585	0.0468259	1	PCDHB3	0.0182042	0.11127	0.155734	5.88172e-32	1.41842e-30	12	12	12	mRNA	Brain: DLPFC (PEC) transcripts :: Homogenate :: Transcripts :: EpiXcan	0.0466913	0.0522784	GRCh37	0	rs4912718,rs111558950,rs187421,rs246677,rs246675,rs173500,rs246668,rs246712,rs246697,rs2950846,rs2338529,rs10040383	604	139265072	140645971
-	-	ENSG00000113141	IK-209	transcript	ENST00000515592	5	140039740	Brain. DLPFC (PEC) transcripts	-2.92923	0.00339805	0.0473312	1	IK	-0.0677492	0.00724115	0.0153521	0.000455051	0.00201529	5	7	7	aberrant_processed_transcript	Brain: DLPFC (PEC) transcripts :: Homogenate :: Transcripts :: EpiXcan	0.0472573	0.0528379	GRCh37	0	rs72796764,rs2563331,rs2563332,rs2245640,rs1962648,rs801184,rs72790064	604	139265072	140645971	rs3756335
no	ENSG00000037749	ENSG00000037749	MFAP3-202	transcript	ENST00000439768	5	153418519	Brain. DLPFC (PEC) transcripts	4.99925	5.75528e-07	7.30793e-05	0.0197314	MFAP3	0.0357201	0.0726179	0.103726	5.74141e-21	8.85765e-20	18	23	23	mRNA	Brain: DLPFC (PEC) transcripts :: Homogenate :: Transcripts :: EpiXcan	7.39717e-05	7.83234e-05	GRCh37	0	rs34175647,rs34959927,rs35221726,rs13171784,rs2250995,rs816033,rs79675756,rs2012144,rs138006820,rs4958736,rs72795437,rs10078766,rs59459154,rs972595,rs72795458,rs75664151,rs1972618,rs144382399,rs11948782,rs32427,rs115293001,rs189655069,rs181298301	611	152867774	153773088	rs2964003
-	-	ENSG00000155511	GRIA1-201	transcript	ENST00000285900	5	152870106	Brain. DLPFC (PEC) transcripts	-3.86092	0.000112959	0.00426112	1	GRIA1	-0.0438518	0.0297971	0.0357753	8.30177e-08	5.5538e-07	26	41	41	mRNA	Brain: DLPFC (PEC) transcripts :: Homogenate :: Transcripts :: EpiXcan	0.00431373	0.00471024	GRCh37	0	rs113486923,rs6873744,rs72799135,rs190724856,rs6878700,rs56357581,rs141616551,rs7356780,rs75040818,rs73802031,rs145177388,rs72793631,rs68009309,rs114864027,rs193042960,rs6877910,rs10058464,rs56968997,rs10463255,rs116581539,rs138149688,rs4451096,rs79229422,rs815619,rs11952152,rs184867538,rs140284116,rs114879277,rs17629195,rs10069000,rs4499886,rs7702161,rs962958,rs35112596,rs283452,rs392724,rs7724883,rs968419,rs73292554,rs2103073,rs78924036	611	152867774	153773088	rs2964003
no	ENSG00000022355	ENSG00000022355	GABRA1	genes	ENSG00000022355	5	161274197	Brain. DLPFC (PEC) genes	5.03969	4.66292e-07	6.22037e-05	0.0159863	GABRA1	0.0411623	0.0613235	0.100331	2.95469e-23	1.71261e-22	29	36	36	gene	Brain: DLPFC (PEC) genes :: Homogenate :: Genes :: EpiXcan	5.91126e-05	6.60635e-05	GRCh37	5	rs187681752,rs12153574,rs4128770,rs13357991,rs28452205,rs10475700,rs78983363,rs113918482,rs12659175,rs6894357,rs72819310,rs12188495,rs12187575,rs12188970,rs1350376,rs966137,rs12189424,rs980791,rs1379547,rs11956698,rs10072966,rs7723554,rs13186615,rs6870275,rs1457703,rs6893787,rs75973737,rs116442777,rs12188550,rs34921741,rs12518661,rs57007287,rs113823640,rs12054830,rs115160633,rs138469941	616	159973944	161482133	rs4596421
-	-	ENSG00000022355	GABRA1-203	transcript	ENST00000428797	5	161274685	Brain. DLPFC (PEC) transcripts	3.28904	0.0010053	0.0208127	1	GABRA1	0.0278433	0.0608967	0.091452	1.91253e-18	2.61299e-17	24	30	30	mRNA	Brain: DLPFC (PEC) transcripts :: Homogenate :: Transcripts :: EpiXcan	0.0209594	0.0232186	GRCh37	0	rs72820529,rs2087475,rs2087474,rs1602142,rs1580565,rs6556540,rs72807435,rs7724845,rs78592638,rs113918482,rs12659175,rs72819304,rs12188495,rs12187575,rs12188970,rs2061327,rs1870230,rs1870231,rs12716388,rs10068984,rs7723554,rs13186615,rs1457703,rs6893787,rs369957,rs2964633,rs138578658,rs115543948,rs115146924,rs143120408	616	159973944	161482133	rs4596421
-	-	ENSG00000022355	GABRA1-202	transcript	ENST00000393943	5	161274940	Brain. DLPFC (PEC) transcripts	3.18183	0.0014635	0.0272392	1	GABRA1	0.0648979	0.0101394	0.0133334	0.00110251	0.0046485	13	18	18	mRNA	Brain: DLPFC (PEC) transcripts :: Homogenate :: Transcripts :: EpiXcan	0.0272476	0.0301803	GRCh37	1	rs72803444,rs148548275,rs114345370,rs75972570,rs78592638,rs113918482,rs12659175,rs6556564,rs1350374,rs9313903,rs1585196,rs1119670,rs1585198,rs6556566,rs12152897,rs139191298,rs62398925,rs143120408	616	159973944	161482133	rs4596421
yes	ENSG00000111801	ENSG00000111801	BTN3A3-201	transcript	ENST00000244519	6	26440700	Brain. DLPFC (PEC) transcripts	-8.23683	1.7684e-16	6.16381e-13	6.06278e-12	BTN3A3	-0.0500583	0.0967519	0.119845	1.92865e-24	3.46542e-23	26	37	37	mRNA	Brain: DLPFC (PEC) transcripts :: Homogenate :: Transcripts :: EpiXcan	6.66716e-13	9.53024e-13	GRCh37	0	rs55998719,rs56090310,rs79663265,rs112428952,rs58000836,rs77244967,rs186298385,rs75479767,rs77101320,rs76772896,rs1014795,rs116399700,rs34661691,rs112878967,rs73736571,rs150187342,rs4413606,rs114864671,rs4712987,rs9379873,rs41266837,rs1796522,rs9393721,rs76715864,rs4422619,rs56296968,rs113223941,rs75531526,rs9368450,rs6925226,rs147009708,rs138153298,rs150269116,rs61736096,rs74365306,rs75491088,rs34613987	651	25684587	26791233	rs35883476
-	-	ENSG00000186470	BTN3A2-211	transcript	ENST00000528222	6	26365436	Brain. DLPFC (PEC) transcripts	7.65138	1.98838e-14	3.40848e-11	6.81696e-10	BTN3A2	0.183876	0.00537478	0.021486	3.46589e-05	0.00017621	9	10	10	aberrant_processed_transcript	Brain: DLPFC (PEC) transcripts :: Homogenate :: Transcripts :: EpiXcan	3.74826e-11	4.5015e-11	GRCh37	2	rs58825580,rs34878490,rs9358936,rs9393711,rs12174631,rs2073530,rs9393715,rs3757138,rs3047288,rs28551159	651	25684587	26791233	rs35883476
-	-	ENSG00000026950	BTN3A1-207	transcript	ENST00000465690	6	26402478	Brain. DLPFC (PEC) transcripts	-7.37653	1.62472e-13	1.7969e-10	5.5702e-09	BTN3A1	-0.0496125	0.07484	0.115565	2.84825e-23	4.85677e-22	13	15	15	aberrant_processed_transcript	Brain: DLPFC (PEC) transcripts :: Homogenate :: Transcripts :: EpiXcan	2.04182e-10	2.24918e-10	GRCh37	1	rs181707370,rs34961555,rs34107459,rs58825580,rs9379862,rs9379873,rs12194412,rs3208733,rs55994013,rs7755398,rs4712998,rs9461267,rs10946837,rs34477427,rs2494703	651	25684587	26791233	rs35883476
-	-	ENSG00000111801	BTN3A3	genes	ENSG00000111801	6	26440700	Brain. DLPFC (PEC) genes	-6.72023	1.81434e-11	8.76095e-09	6.22028e-07	BTN3A3	-0.0290204	0.194818	0.220506	7.58721e-55	1.071e-53	41	60	60	gene	Brain: DLPFC (PEC) genes :: Homogenate :: Genes :: EpiXcan	8.81693e-09	1.08329e-08	GRCh37	2	rs145146618,rs79663265,rs13192826,rs301378,rs151240013,rs35676593,rs116510165,rs11964886,rs181707370,rs1014795,rs6928951,rs116399700,rs141226015,rs111706643,rs35506517,rs2032451,rs2050946,rs78241039,rs1059486,rs415297,rs73736571,rs150187342,rs6900610,rs62396221,rs56763414,rs6917995,rs4413606,rs114864671,rs58825580,rs72841505,rs55674248,rs9379873,rs41266837,rs1796522,rs10456329,rs6907924,rs12195971,rs76715864,rs4422619,rs3734542,rs113223941,rs80287740,rs114564790,rs113574126,rs75531526,rs2046861,rs151153924,rs56874662,rs57713596,rs113115427,rs113421188,rs76649822,rs112887521,rs116005859,rs113014817,rs139319270,rs150269116,rs61736096,rs12374607,rs12374649	651	25684587	26791233	rs35883476
-	-	ENSG00000182952	HMGN4	genes	ENSG00000182952	6	26538633	Brain. DLPFC (PEC) genes	-6.53318	6.43889e-11	2.62799e-08	2.20751e-06	HMGN4	-0.0870219	0.0233006	0.0403002	7.46423e-10	2.37055e-09	12	15	15	gene	Brain: DLPFC (PEC) genes :: Homogenate :: Genes :: EpiXcan	2.50323e-08	3.18769e-08	GRCh37	0	rs4711107,rs9348710,rs9379862,rs182143641,rs55786210,rs1796522,rs56182232,rs55775018,rs111293349,rs4712998,rs9461267,rs113223941,rs10946837,rs4713037,rs112148137	651	25684587	26791233	rs35883476
-	-	ENSG00000182952	HMGN4-201	transcript	ENST00000377575	6	26538633	Brain. DLPFC (PEC) transcripts	-5.50082	3.7802e-08	7.49135e-06	0.001296	HMGN4	-0.107506	0.0110134	0.0271826	2.91988e-06	1.67057e-05	6	8	8	mRNA	Brain: DLPFC (PEC) transcripts :: Homogenate :: Transcripts :: EpiXcan	7.43582e-06	8.33235e-06	GRCh37	0	rs114864671,rs9348710,rs1796522,rs4712998,rs113223941,rs4713037,rs6925226,rs116005859	651	25684587	26791233	rs35883476
-	-	ENSG00000124549	BTN2A3P	genes	ENSG00000124549	6	26421619	Brain. DLPFC (PEC) genes	4.87159	1.10703e-06	0.000124846	0.0379533	BTN2A3P	0.0956365	0.0113963	0.0187511	3.18734e-05	7.48771e-05	11	17	17	pseudogene	Brain: DLPFC (PEC) genes :: Homogenate :: Genes :: EpiXcan	0.000119611	0.000131186	GRCh37	0	rs116201501,rs72834617,rs142042637,rs111706643,rs79409081,rs77337633,rs72841505,rs55827419,rs1796522,rs143665311,rs76715864,rs4422619,rs6925193,rs113223941,rs6927247,rs77011376,rs111816267	651	25684587	26791233	rs35883476
-	-	ENSG00000186470	BTN3A2	genes	ENSG00000186470	6	26365387	Brain. DLPFC (PEC) genes	4.5282	5.94881e-06	0.000445303	0.203949	BTN3A2	0.0117343	0.42872	0.533555	6.09586e-176	7.54136e-174	62	71	71	gene	Brain: DLPFC (PEC) genes :: Homogenate :: Genes :: EpiXcan	0.000430938	0.000481342	GRCh37	2	rs77304110,rs113374638,rs112140973,rs9467501,rs9461161,rs9461162,rs9461163,rs12206709,rs6934330,rs13217797,rs76080451,rs3804118,rs192946991,rs73733696,rs73733697,rs73733698,rs143023883,rs182391560,rs73733808,rs145262763,rs1014795,rs116201501,rs72834617,rs34961555,rs415297,rs140051083,rs73399394,rs35304979,rs71557332,rs9393703,rs9358930,rs9379852,rs72841505,rs34878490,rs9358936,rs9393711,rs12205731,rs56380525,rs182143641,rs12174623,rs12174631,rs2073530,rs9393715,rs3757138,rs3047288,rs28551159,rs9467728,rs9467744,rs55674248,rs41266837,rs55786210,rs1796522,rs56182232,rs55775018,rs111293349,rs7745767,rs4422619,rs6913398,rs80287740,rs78989015,rs2494703,rs75531526,rs61242782,rs73384391,rs62401084,rs116074330,rs61736096,rs9468064,rs111840764,rs9461356,rs75114027	651	25684587	26791233	rs35883476
-	-	ENSG00000186470	BTN3A2-205	transcript	ENST00000508906	6	26365503	Brain. DLPFC (PEC) transcripts	4.44798	8.66827e-06	0.000595557	0.297183	BTN3A2	0.0488354	0.0224919	0.02719	2.64922e-06	1.52299e-05	25	28	28	mRNA	Brain: DLPFC (PEC) transcripts :: Homogenate :: Transcripts :: EpiXcan	0.000616295	0.000644075	GRCh37	2	rs9467505,rs56139105,rs9461166,rs2328887,rs74760108,rs28360622,rs36109883,rs113657606,rs58825580,rs34878490,rs9358936,rs9393711,rs12205731,rs7750384,rs12174631,rs2073530,rs9393715,rs3757138,rs3047288,rs28551159,rs55994013,rs4712998,rs6941966,rs9461267,rs6913398,rs10946837,rs2451714,rs113014817	651	25684587	26791233	rs35883476
-	-	ENSG00000186470	BTN3A2-201	transcript	ENST00000356386	6	26365459	Brain. DLPFC (PEC) transcripts	4.2218	2.42359e-05	0.00136055	0.830904	BTN3A2	0.0131837	0.290067	0.361787	8.44045e-85	8.93468e-83	59	68	68	mRNA	Brain: DLPFC (PEC) transcripts :: Homogenate :: Transcripts :: EpiXcan	0.00138161	0.00143445	GRCh37	2	rs77304110,rs113374638,rs112140973,rs12206709,rs6934330,rs12525479,rs73733696,rs73733697,rs73733698,rs143023883,rs182391560,rs73733808,rs72844908,rs1014795,rs55661658,rs7773526,rs142042637,rs198805,rs140051083,rs58877025,rs72836472,rs35304979,rs71557332,rs9393703,rs9358930,rs9379852,rs144022671,rs34878490,rs9358936,rs9393711,rs12205731,rs56380525,rs182143641,rs12174631,rs2073530,rs9393715,rs3757138,rs3047288,rs28551159,rs115247877,rs9467744,rs41266837,rs55786210,rs1796522,rs56182232,rs55775018,rs111293349,rs4712995,rs17611220,rs7745767,rs4712998,rs6910930,rs9461267,rs75727268,rs6913398,rs80287740,rs78989015,rs2494703,rs75531526,rs61242782,rs6927247,rs73384391,rs147102735,rs62401084,rs180711071,rs61736096,rs192454838,rs10080564	651	25684587	26791233	rs35883476
-	-	ENSG00000186470	BTN3A2-217	transcript	ENST00000532865	6	26365387	Brain. DLPFC (PEC) transcripts	4.05038	5.11356e-05	0.00235636	1	BTN3A2	0.0684572	0.00951361	0.0111123	0.00293822	0.0117165	14	19	19	mRNA	Brain: DLPFC (PEC) transcripts :: Homogenate :: Transcripts :: EpiXcan	0.00239987	0.00254781	GRCh37	1	rs76080451,rs113164182,rs111706643,rs34961555,rs2223591,rs34107459,rs72841505,rs12205731,rs7750384,rs9467744,rs9379873,rs66757203,rs35680819,rs146093705,rs76715864,rs9468005,rs9468006,rs7773029,rs112912679	651	25684587	26791233	rs35883476
-	-	ENSG00000228223	HCG11-201	transcript	ENST00000411553	6	26522076	Brain. DLPFC (PEC) transcripts	3.28541	0.00101834	0.0209434	1	HCG11	0.0334231	0.0358671	0.0557209	1.11257e-11	1.01498e-10	28	35	35	lincRNA	Brain: DLPFC (PEC) transcripts :: Homogenate :: Transcripts :: EpiXcan	0.0210757	0.0234086	GRCh37	1	rs78260361,rs73733696,rs73733697,rs73733698,rs73733808,rs78822831,rs72843536,rs116510165,rs75371173,rs2229766,rs9461239,rs6919866,rs61747867,rs58825580,rs72841505,rs2393657,rs6920948,rs6920982,rs4422619,rs9348719,rs56296968,rs6924727,rs6941920,rs6933213,rs1321479,rs12215532,rs10946833,rs6910930,rs9461267,rs6913398,rs1961756,rs145639523,rs144977683,rs143992976,rs77241188	651	25684587	26791233	rs35883476
-	-	ENSG00000228223	HCG11	genes	ENSG00000228223	6	26522076	Brain. DLPFC (PEC) genes	3.10321	0.00191436	0.0323955	1	HCG11	0.029073	0.0416609	0.05583	3.11158e-13	1.19376e-12	26	32	32	lincRNA_gene	Brain: DLPFC (PEC) genes :: Homogenate :: Genes :: EpiXcan	0.0322347	0.0361173	GRCh37	0	rs72843536,rs7753274,rs140264349,rs2229766,rs2237227,rs34961555,rs6925088,rs61747867,rs114864671,rs72841505,rs2393657,rs6920948,rs6920982,rs1977199,rs1977200,rs9348719,rs56296968,rs1321479,rs12215532,rs10946833,rs6910930,rs9461267,rs6913398,rs114752296,rs113574126,rs144977683,rs9368504,rs111816267,rs9357035,rs140949913,rs77241188,rs9461385	651	25684587	26791233	rs35883476
-	-	ENSG00000026950	BTN3A1	genes	ENSG00000026950	6	26402465	Brain. DLPFC (PEC) genes	-2.91451	0.00356246	0.0489016	1	BTN3A1	-0.0263275	0.0485701	0.0592449	5.52926e-14	2.2004e-13	18	22	22	gene	Brain: DLPFC (PEC) genes :: Homogenate :: Genes :: EpiXcan	0.0490627	0.054521	GRCh37	0	rs214058,rs3804118,rs56777435,rs9467602,rs1014795,rs146506332,rs114311735,rs114864671,rs12205731,rs7750384,rs9467744,rs9467747,rs3208733,rs6907924,rs10946837,rs3800304,rs61242782,rs2498351,rs116005859,rs56086107,rs74365306,rs75491088	651	25684587	26791233	rs35883476
yes	ENSG00000271755	ENSG00000271755	AL031118.1	genes	ENSG00000271755	6	27371789	Brain. DLPFC (PEC) genes	7.4892	6.92964e-14	8.7991e-11	2.37576e-09	AL031118.1	0.0860361	0.0296488	0.0567243	2.02387e-13	7.84318e-13	3	3	3	lincRNA_gene	Brain: DLPFC (PEC) genes :: Homogenate :: Genes :: EpiXcan	7.34731e-11	1.1766e-10	GRCh37	0	rs7743443,rs7743465,rs58322250	652	26791233	28017819	rs35883476
-	-	ENSG00000271755	AL031118.1-201	transcript	ENST00000607727	6	27371789	Brain. DLPFC (PEC) transcripts	7.13585	9.61895e-13	8.2444e-10	3.29776e-08	RP1-153G14.4	0.0725773	0.0377191	0.0564911	8.18765e-12	7.54247e-11	3	3	3	lincRNA	Brain: DLPFC (PEC) transcripts :: Homogenate :: Transcripts :: EpiXcan	8.70361e-10	9.42087e-10	GRCh37	0	rs7743443,rs7743465,rs58322250	652	26791233	28017819	rs35883476
-	-	ENSG00000204789	ZNF204P	genes	ENSG00000204789	6	27325604	Brain. DLPFC (PEC) genes	-5.14735	2.64193e-07	3.88737e-05	0.00905758	ZNF204P	-0.0397135	0.0674162	0.093485	1.5774e-22	8.87847e-22	24	27	27	pseudogene	Brain: DLPFC (PEC) genes :: Homogenate :: Genes :: EpiXcan	3.75766e-05	4.20487e-05	GRCh37	0	rs1796522,rs9461267,rs10946837,rs146539976,rs9379979,rs9357038,rs12374607,rs12374649,rs6903254,rs6923539,rs10080555,rs10080814,rs10080558,rs10080569,rs1022518,rs1963145,rs4128497,rs1989299,rs1987278,rs9468116,rs12525266,rs34185469,rs7764634,rs9468140,rs9380018,rs200973,rs114972842	652	26791233	28017819	rs35883476
-	-	ENSG00000233822	HIST1H2BN-203	transcript	ENST00000606613	6	27806379	Brain. DLPFC (PEC) transcripts	5.11589	3.12263e-07	4.46901e-05	0.0107056	HIST1H2BN	0.0812983	0.0134322	0.0176109	0.000188791	0.000877646	23	37	37	mRNA	Brain: DLPFC (PEC) transcripts :: Homogenate :: Transcripts :: EpiXcan	4.50758e-05	4.77927e-05	GRCh37	2	rs9368477,rs111579483,rs9357031,rs139579977,rs113029277,rs9379963,rs113014817,rs4546474,rs141657379,rs149728402,rs6914981,rs146753358,rs142540694,rs13198572,rs75083316,rs78149975,rs58322250,rs200504,rs200497,rs201001,rs146435830,rs200981,rs72847361,rs116008322,rs72847377,rs1654778,rs76983085,rs114972842,rs34481509,rs376874208,rs10807031,rs11755387,rs12660763,rs6933732,rs73404961,rs73407134,rs76007449	652	26791233	28017819	rs35883476
-	-	ENSG00000096654	ZNF184-201	transcript	ENST00000211936	6	27418522	Brain. DLPFC (PEC) transcripts	-3.53358	0.000409965	0.0111196	1	ZNF184	-0.0752165	0.0109184	0.0123032	0.00182103	0.00746003	13	24	24	mRNA	Brain: DLPFC (PEC) transcripts :: Homogenate :: Transcripts :: EpiXcan	0.011241	0.0123732	GRCh37	1	rs146093705,rs2494703,rs2475078,rs9368477,rs113014817,rs116074330,rs55889794,rs56113727,rs146304056,rs142581328,rs6922060,rs142572113,rs12529839,rs2103557,rs7764070,rs12524409,rs112148137,rs58322250,rs11969118,rs200498,rs11966045,rs112148779,rs35353359,rs13199081	652	26791233	28017819	rs35883476
-	-	ENSG00000216915	GPR89P	genes	ENSG00000216915	6	27704779	Brain. DLPFC (PEC) genes	3.41709	0.000632945	0.015038	1	GPR89P	0.0317169	0.0459696	0.135307	2.41833e-31	1.84153e-30	7	9	9	pseudogene	Brain: DLPFC (PEC) genes :: Homogenate :: Genes :: EpiXcan	0.0143899	0.0167368	GRCh37	1	rs6914521,rs9366697,rs78149975,rs9368527,rs79468798,rs200477,rs200949,rs78320307,rs76007449	652	26791233	28017819	rs35883476
-	-	ENSG00000096654	ZNF184	genes	ENSG00000096654	6	27418522	Brain. DLPFC (PEC) genes	-2.94658	0.00321307	0.0457652	1	ZNF184	-0.0359879	0.0273423	0.0488741	1.09817e-11	3.88619e-11	6	6	6	gene	Brain: DLPFC (PEC) genes :: Homogenate :: Genes :: EpiXcan	0.0463214	0.0510246	GRCh37	0	rs12529839,rs2103557,rs7764070,rs12524409,rs6918794,rs9468140	652	26791233	28017819	rs35883476
-	-	ENSG00000216915	GPR89P-201	transcript	ENST00000407924	6	27704779	Brain. DLPFC (PEC) transcripts	2.9323	0.00336467	0.0470258	1	RP1-97D16.1	0.0229876	0.0657884	0.149738	6.52124e-31	1.51531e-29	10	11	11	processed_pseudogene	Brain: DLPFC (PEC) transcripts :: Homogenate :: Transcripts :: EpiXcan	0.0469248	0.0524797	GRCh37	0	rs150347822,rs6914521,rs74960761,rs9357038,rs61736957,rs9366697,rs75083316,rs78149975,rs9368527,rs200477,rs144600472	652	26791233	28017819	rs35883476
-	-	ENSG00000124613	ZNF391-202	transcript	ENST00000461521	6	27356771	Brain. DLPFC (PEC) transcripts	2.90722	0.00364651	0.0495374	1	ZNF391	0.0159756	0.137396	0.226854	9.51189e-48	3.93263e-46	14	19	19	mRNA	Brain: DLPFC (PEC) transcripts :: Homogenate :: Transcripts :: EpiXcan	0.0495125	0.055351	GRCh37	0	rs114752296,rs6903254,rs6923539,rs10080555,rs10080814,rs10080558,rs10080569,rs1022518,rs1963145,rs4128497,rs1989299,rs1987278,rs9468116,rs9468223,rs200498,rs75889632,rs116365090,rs142255256,rs6920512	652	26791233	28017819	rs35883476
yes	ENSG00000219891	ENSG00000219891	ZSCAN12P1-202	transcript	ENST00000529104	6	28058932	Brain. DLPFC (PEC) transcripts	10.3533	4.04497e-25	2.84823e-21	1.38678e-20	ZSCAN12P1	0.161114	0.0152464	0.0135404	0.00103523	0.00437835	12	17	17	processed_transcript	Brain: DLPFC (PEC) transcripts :: Homogenate :: Transcripts :: EpiXcan	3.05004e-21	1.50464e-20	GRCh37	0	rs62401084,rs34613987,rs143915775,rs41269271,rs55918955,rs200973,rs147762891,rs139757732,rs141247360,rs1654778,rs71559072,rs35749575,rs77851971,rs112148779,rs144436694,rs73401666,rs76007449	653	28017819	28917608	rs35883476
-	-	ENSG00000219891	ZSCAN12P1	genes	ENSG00000219891	6	28058932	Brain. DLPFC (PEC) genes	10.3507	4.15388e-25	2.84823e-21	1.42412e-20	ZSCAN12P1	0.146511	0.0179066	0.030485	8.46804e-08	2.38593e-07	12	16	16	pseudogene	Brain: DLPFC (PEC) genes :: Homogenate :: Genes :: EpiXcan	2.42234e-21	1.50464e-20	GRCh37	0	rs62401084,rs78801286,rs113039233,rs34613987,rs79223588,rs74783880,rs41269271,rs55918955,rs200973,rs139757732,rs77851971,rs34396849,rs144436694,rs144931476,rs73401666,rs76007449	653	28017819	28917608	rs35883476
-	-	ENSG00000226314	ZNF192P1-204	transcript	ENST00000570042	6	28130196	Brain. DLPFC (PEC) transcripts	8.76133	1.92953e-18	9.4503e-15	6.61521e-14	ZNF192P1	0.236333	0.00421289	0.0135267	0.00106248	0.00448803	4	4	4	aberrant_processed_transcript	Brain: DLPFC (PEC) transcripts :: Homogenate :: Transcripts :: EpiXcan	1.0912e-14	2.46679e-14	GRCh37	1	rs17763089,rs71559072,rs34130214,rs35749575	653	28017819	28917608	rs35883476
-	-	ENSG00000204713	TRIM27	genes	ENSG00000204713	6	28870779	Brain. DLPFC (PEC) genes	7.38969	1.47171e-13	1.73986e-10	5.0456e-09	TRIM27	0.126648	0.0102268	0.0221508	5.74373e-06	1.43128e-05	8	14	14	gene	Brain: DLPFC (PEC) genes :: Homogenate :: Genes :: EpiXcan	1.39725e-10	2.07697e-10	GRCh37	0	rs75889632,rs6920512,rs34396849,rs34691223,rs6905391,rs146249461,rs34950484,rs13190888,rs213236,rs73401666,rs13193272,rs11754112,rs7748643,rs143144207	653	28017819	28917608	rs35883476
-	-	ENSG00000197062	ZSCAN26	genes	ENSG00000197062	6	28234788	Brain. DLPFC (PEC) genes	7.15307	8.48577e-13	7.65595e-10	2.90926e-08	ZSCAN26	0.123041	0.0122726	0.0204406	1.38882e-05	3.35509e-05	7	8	8	pseudogene	Brain: DLPFC (PEC) genes :: Homogenate :: Genes :: EpiXcan	6.59797e-10	8.61802e-10	GRCh37	0	rs10080569,rs9468223,rs2281588,rs6905522,rs536704,rs1736904,rs2743555,rs213236	653	28017819	28917608	rs35883476
-	-	ENSG00000198315	ZKSCAN8-201	transcript	ENST00000330236	6	28109716	Brain. DLPFC (PEC) transcripts	-7.11579	1.11273e-12	9.08307e-10	3.81489e-08	ZKSCAN8	-0.117372	0.013227	0.0168737	0.000238906	0.00109579	11	14	14	mRNA	Brain: DLPFC (PEC) transcripts :: Homogenate :: Transcripts :: EpiXcan	9.24039e-10	1.06068e-09	GRCh37	0	rs77011376,rs192454838,rs62401395,rs116008322,rs9357062,rs2281588,rs36078605,rs9393891,rs35512245,rs9393892,rs6905522,rs34130214,rs9357064,rs142255256	653	28017819	28917608	rs35883476
-	-	ENSG00000197062	ZSCAN26-202	transcript	ENST00000421553	6	28234788	Brain. DLPFC (PEC) transcripts	7.00253	2.51386e-12	1.75888e-09	8.6185e-08	RP5-874C20.3	0.0437963	0.0943676	0.126796	6.74043e-26	1.2935e-24	17	24	24	pseudogene	Brain: DLPFC (PEC) transcripts :: Homogenate :: Transcripts :: EpiXcan	1.77706e-09	2.03525e-09	GRCh37	0	rs140949913,rs10080564,rs143844506,rs9461385,rs112148137,rs74349674,rs9468223,rs147493146,rs72849222,rs145380951,rs9986596,rs76983085,rs1778483,rs2743555,rs6905391,rs7752415,rs213236,rs213235,rs213232,rs115041825,rs2859353,rs76007449,rs58490223,rs77679360	653	28017819	28917608	rs35883476
-	-	ENSG00000137185	ZSCAN9	genes	ENSG00000137185	6	28192664	Brain. DLPFC (PEC) genes	-6.97083	3.1507e-12	2.09549e-09	1.08019e-07	ZSCAN9	-0.0702622	0.0353888	0.238195	8.24595e-59	1.26222e-57	25	34	34	gene	Brain: DLPFC (PEC) genes :: Homogenate :: Genes :: EpiXcan	1.93403e-09	2.47205e-09	GRCh37	1	rs74365306,rs75491088,rs77241188,rs142572113,rs7764634,rs34613987,rs143844506,rs112148137,rs12211931,rs12213302,rs141657379,rs645666,rs200498,rs9468249,rs9468250,rs73386649,rs150154171,rs72851173,rs137863564,rs75543204,rs9357064,rs72846777,rs72849222,rs145380951,rs73402513,rs78765006,rs34396849,rs75426794,rs76825012,rs6936644,rs79885202,rs35353359,rs2859352,rs440481	653	28017819	28917608	rs35883476
-	-	ENSG00000226314	ZNF192P1-205	transcript	ENST00000570126	6	28129570	Brain. DLPFC (PEC) transcripts	-6.513	7.36629e-11	2.93658e-08	2.52546e-06	ZNF192P1	-0.0418955	0.086886	0.133384	3.283e-27	6.61084e-26	11	21	21	aberrant_processed_transcript	Brain: DLPFC (PEC) transcripts :: Homogenate :: Transcripts :: EpiXcan	2.97559e-08	3.58958e-08	GRCh37	0	rs113014817,rs35982103,rs72839449,rs35416932,rs61736957,rs62401395,rs58322250,rs645666,rs147493146,rs536704,rs1904841,rs2791332,rs9468295,rs4711164,rs9468297,rs34787248,rs1736904,rs35844460,rs6923110,rs6941188,rs76007449	653	28017819	28917608	rs35883476
-	-	ENSG00000272009	AL121944.1	genes	ENSG00000272009	6	28046570	Brain. DLPFC (PEC) genes	6.36615	1.93828e-10	7.38357e-08	6.64521e-06	AL121944.1	0.080856	0.0215438	0.0299144	1.31712e-07	3.66824e-07	13	16	16	gene	Brain: DLPFC (PEC) genes :: Homogenate :: Genes :: EpiXcan	7.06444e-08	8.66527e-08	GRCh37	0	rs62401098,rs72843177,rs1973889,rs200973,rs1770133,rs9357062,rs2281588,rs36078605,rs9393891,rs35512245,rs9393892,rs6905522,rs79618926,rs75555497,rs11966966,rs2394120	653	28017819	28917608	rs35883476
-	-	ENSG00000226314	ZNF192P1-201	transcript	ENST00000440790	6	28129559	Brain. DLPFC (PEC) transcripts	-6.27243	3.55446e-10	1.28275e-07	1.21861e-05	ZNF192P1	-0.0574364	0.0420915	0.0890361	6.00532e-18	7.99155e-17	12	14	14	processed_transcript	Brain: DLPFC (PEC) transcripts :: Homogenate :: Transcripts :: EpiXcan	1.31812e-07	1.47707e-07	GRCh37	0	rs62401395,rs9357062,rs2281588,rs36078605,rs9393891,rs35512245,rs9393892,rs6905522,rs1904841,rs77851971,rs4711164,rs9468297,rs1736904,rs1778483	653	28017819	28917608	rs35883476
-	-	ENSG00000198315	ZKSCAN8	genes	ENSG00000198315	6	28109688	Brain. DLPFC (PEC) genes	-6.13453	8.541e-10	2.78876e-07	2.9282e-05	ZKSCAN8	-0.0723633	0.0269265	0.0321978	3.2853e-08	9.50182e-08	13	16	16	gene	Brain: DLPFC (PEC) genes :: Homogenate :: Genes :: EpiXcan	2.76705e-07	3.12501e-07	GRCh37	0	rs62401395,rs1770133,rs9357062,rs2281588,rs36078605,rs9393891,rs35512245,rs9393892,rs6905522,rs34130214,rs142255256,rs6920512,rs114972842,rs75621300,rs79885202,rs10807031	653	28017819	28917608	rs35883476
-	-	ENSG00000219392	ZNF602P-201	transcript	ENST00000405929	6	28083406	Brain. DLPFC (PEC) transcripts	6.08341	1.17653e-09	3.76973e-07	4.03362e-05	RP1-265C24.5	0.0315605	0.129348	0.183679	2.8739e-38	8.69341e-37	11	12	12	pseudogene	Brain: DLPFC (PEC) transcripts :: Homogenate :: Transcripts :: EpiXcan	3.74849e-07	4.17131e-07	GRCh37	0	rs9357062,rs2281588,rs36078605,rs9393891,rs35512245,rs9393892,rs6905522,rs1904841,rs9468295,rs4711164,rs9468297,rs1736904	653	28017819	28917608	rs35883476
-	-	ENSG00000272009	AL121944.1-201	transcript	ENST00000605945	6	28046570	Brain. DLPFC (PEC) transcripts	5.93775	2.88965e-09	8.1875e-07	9.90688e-05	RP1-313I6.12	0.0571368	0.0371079	0.0618368	1.01366e-12	9.92389e-12	17	21	21	transcript	Brain: DLPFC (PEC) transcripts :: Homogenate :: Transcripts :: EpiXcan	8.06997e-07	9.11498e-07	GRCh37	0	rs144191555,rs62401098,rs12212348,rs72843177,rs34613987,rs143915775,rs200973,rs1770133,rs9357062,rs2281588,rs36078605,rs9393891,rs35512245,rs9393892,rs6905522,rs34396849,rs34950484,rs79618926,rs75555497,rs73404961,rs73407134	653	28017819	28917608	rs35883476
-	-	ENSG00000226314	ZNF192P1-203	transcript	ENST00000565888	6	28134337	Brain. DLPFC (PEC) transcripts	-5.80323	6.50487e-09	1.61604e-06	0.000223013	ZNF192P1	-0.0383533	0.0789251	0.117917	1.25126e-23	2.17122e-22	10	18	18	pseudogenic_transcript	Brain: DLPFC (PEC) transcripts :: Homogenate :: Transcripts :: EpiXcan	1.59942e-06	1.87498e-06	GRCh37	0	rs143915775,rs62401395,rs58322250,rs74349674,rs645666,rs6905522,rs1904841,rs9468295,rs4711164,rs9468297,rs34787248,rs1736904,rs112148779,rs11751487,rs2859352,rs57884406,rs72844228,rs76007449	653	28017819	28917608	rs35883476
-	-	ENSG00000197062	ZSCAN26-201	transcript	ENST00000316606	6	28234788	Brain. DLPFC (PEC) transcripts	-5.78617	7.20084e-09	1.77607e-06	0.000246874	RP5-874C20.3	-0.0617178	0.0343692	0.0494303	2.21564e-10	1.83843e-09	9	11	11	pseudogene	Brain: DLPFC (PEC) transcripts :: Homogenate :: Transcripts :: EpiXcan	1.75151e-06	2.0538e-06	GRCh37	0	rs7743443,rs7743465,rs536704,rs2791332,rs9986596,rs1778483,rs6905391,rs213236,rs11751487,rs13199081,rs73401666	653	28017819	28917608	rs35883476
-	-	ENSG00000198315	ZKSCAN8-204	transcript	ENST00000606198	6	28109688	Brain. DLPFC (PEC) transcripts	-5.62142	1.89391e-08	4.38723e-06	0.00064931	ZKSCAN8	-0.105188	0.00944317	0.0159556	0.000362432	0.00162673	8	9	9	NMD_transcript_variant	Brain: DLPFC (PEC) transcripts :: Homogenate :: Transcripts :: EpiXcan	4.37166e-06	4.65627e-06	GRCh37	0	rs113421188,rs2281588,rs6905522,rs34130214,rs1904841,rs77851971,rs9468297,rs6920512,rs78320307	653	28017819	28917608	rs35883476
-	-	ENSG00000219392	ZNF602P	genes	ENSG00000219392	6	28083406	Brain. DLPFC (PEC) genes	5.33866	9.36373e-08	1.6305e-05	0.00321026	ZNF602P	0.0281574	0.126516	0.152287	1.37571e-35	1.18995e-34	27	29	29	pseudogene	Brain: DLPFC (PEC) genes :: Homogenate :: Genes :: EpiXcan	1.65468e-05	1.79879e-05	GRCh37	0	rs12529839,rs114627039,rs4711160,rs58322250,rs6910227,rs74349674,rs112798683,rs1853096,rs9461426,rs139174341,rs10046154,rs1770133,rs9357062,rs2281588,rs36078605,rs9393891,rs35512245,rs9393892,rs6905522,rs141247360,rs1904841,rs9468295,rs77851971,rs4711164,rs9468297,rs11757730,rs55831267,rs144931476,rs376874208	653	28017819	28917608	rs35883476
-	-	ENSG00000226314	ZNF192P1	genes	ENSG00000226314	6	28129559	Brain. DLPFC (PEC) genes	-5.11041	3.21462e-07	4.55279e-05	0.011021	ZNF192P1	-0.0207439	0.205899	0.301448	2.66379e-77	5.97779e-76	25	35	35	pseudogene	Brain: DLPFC (PEC) genes :: Homogenate :: Genes :: EpiXcan	4.41084e-05	4.89593e-05	GRCh37	0	rs62401084,rs147009708,rs138153298,rs10080564,rs10080569,rs142572113,rs62401395,rs112304457,rs645666,rs114563774,rs9357062,rs2281588,rs36078605,rs9393891,rs35512245,rs9393892,rs139757732,rs6905522,rs1904841,rs2791332,rs9468295,rs77851971,rs4711164,rs9468297,rs34787248,rs112421400,rs1736904,rs1778483,rs6920512,rs150027890,rs72854519,rs56152789,rs11751487,rs35844460,rs79471697	653	28017819	28917608	rs35883476
-	-	ENSG00000196812	ZSCAN16	genes	ENSG00000196812	6	28092338	Brain. DLPFC (PEC) genes	4.32457	1.52833e-05	0.000949225	0.523972	ZSCAN16	0.0396957	0.0446729	0.074118	1.63963e-17	7.64779e-17	5	8	8	gene	Brain: DLPFC (PEC) genes :: Homogenate :: Genes :: EpiXcan	0.000886811	0.00100649	GRCh37	0	rs113039233,rs645666,rs536704,rs72854503,rs213236,rs213232,rs376874208,rs1337585	653	28017819	28917608	rs35883476
-	-	ENSG00000204713	TRIM27-202	transcript	ENST00000377199	6	28870779	Brain. DLPFC (PEC) transcripts	3.83924	0.000123417	0.0045743	1	TRIM27	0.0426185	0.0318701	0.0333997	2.07605e-07	1.33745e-06	17	28	28	mRNA	Brain: DLPFC (PEC) transcripts :: Homogenate :: Transcripts :: EpiXcan	0.00463757	0.00503999	GRCh37	0	rs34899043,rs182967150,rs72848799,rs1770133,rs147493146,rs141247360,rs77851971,rs116289313,rs1778483,rs34396849,rs6905391,rs146249461,rs150027890,rs13191786,rs72854519,rs853682,rs853681,rs67340775,rs146522174,rs79885202,rs73401666,rs376874208,rs116511049,rs79291185,rs62402392,rs148390159,rs11754112,rs34953859	653	28017819	28917608	rs35883476
-	-	ENSG00000216901	ZNF603P-201	transcript	ENST00000405613	6	28143966	Brain. DLPFC (PEC) transcripts	-3.64589	0.000266473	0.00814964	1	AL022393.7	-0.011274	0.348311	0.388772	5.1233e-94	6.62671e-92	27	39	39	pseudogene	Brain: DLPFC (PEC) transcripts :: Homogenate :: Transcripts :: EpiXcan	0.00821236	0.0090321	GRCh37	0	rs113014817,rs116074330,rs112482034,rs73390697,rs111816267,rs62401098,rs112148137,rs143915775,rs62401395,rs41269271,rs79017541,rs839776,rs182967150,rs9357062,rs2281588,rs36078605,rs9393891,rs35512245,rs75889632,rs9393892,rs6905522,rs536704,rs1904841,rs2791332,rs75543204,rs4711164,rs9468297,rs112421400,rs73402513,rs1778483,rs78765006,rs6920512,rs6936644,rs853688,rs213236,rs213232,rs35844460,rs56122838,rs73391153	653	28017819	28917608	rs35883476
-	-	ENSG00000137185	ZSCAN9-201	transcript	ENST00000252207	6	28193070	Brain. DLPFC (PEC) transcripts	-3.60095	0.000317056	0.0092747	1	ZSCAN9	-0.0827981	0.00796983	0.0270012	3.47333e-06	1.97586e-05	6	8	8	mRNA	Brain: DLPFC (PEC) transcripts :: Homogenate :: Transcripts :: EpiXcan	0.00937533	0.0102663	GRCh37	0	rs12374607,rs12374649,rs72843177,rs645666,rs41269271,rs200498,rs6936644,rs56152789	653	28017819	28917608	rs35883476
-	-	ENSG00000216901	ZNF603P	genes	ENSG00000216901	6	28143966	Brain. DLPFC (PEC) genes	-3.48751	0.000487537	0.0126705	1	ZNF603P	-0.0111226	0.305263	0.348577	1.30753e-93	4.13406e-92	36	51	51	pseudogene	Brain: DLPFC (PEC) genes :: Homogenate :: Genes :: EpiXcan	0.0121499	0.013964	GRCh37	0	rs9379963,rs113014817,rs116074330,rs9468025,rs73390662,rs112482034,rs111816267,rs9357038,rs192454838,rs143915775,rs62401395,rs9380018,rs9468223,rs41269271,rs200498,rs839776,rs182967150,rs138236708,rs143266202,rs9357057,rs4305719,rs9380038,rs9380039,rs2030008,rs9357062,rs2281588,rs36078605,rs9393891,rs35512245,rs75889632,rs9393892,rs6905522,rs141247360,rs536704,rs116365090,rs1904841,rs2791332,rs9468295,rs77851971,rs4711164,rs9468297,rs6920512,rs114972842,rs34481509,rs853688,rs213236,rs213232,rs56122838,rs4711178,rs55776584,rs73391153	653	28017819	28917608	rs35883476
-	-	ENSG00000196812	ZSCAN16-201	transcript	ENST00000340487	6	28092338	Brain. DLPFC (PEC) transcripts	3.18361	0.00145451	0.0271796	1	ZSCAN16	0.0264132	0.0544521	0.0762233	1.47524e-15	1.72763e-14	11	15	15	mRNA	Brain: DLPFC (PEC) transcripts :: Homogenate :: Transcripts :: EpiXcan	0.0271921	0.0300717	GRCh37	0	rs113039233,rs141657379,rs645666,rs184084677,rs1770133,rs536704,rs75543204,rs142255256,rs72854503,rs213236,rs213232,rs144931476,rs376874208,rs79379459,rs57884406	653	28017819	28917608	rs35883476
-	-	ENSG00000261839	AL358933.1-201	transcript	ENST00000565046	6	28104627	Brain. DLPFC (PEC) transcripts	-3.09349	0.00197815	0.0330662	1	RP1-265C24.8	-0.0347522	0.0331035	0.0322493	3.178e-07	2.01138e-06	20	27	27	lincRNA	Brain: DLPFC (PEC) transcripts :: Homogenate :: Transcripts :: EpiXcan	0.0330974	0.0368814	GRCh37	0	rs77011376,rs111732117,rs58336089,rs12195360,rs9357038,rs143915775,rs62401395,rs13198572,rs11968469,rs60339576,rs6938018,rs6906980,rs11966045,rs73394715,rs9348781,rs149953,rs1770133,rs1904841,rs9468297,rs142255256,rs6920512,rs72854503,rs55831267,rs72854519,rs376874208,rs79379459,rs73391153	653	28017819	28917608	rs35883476
-	-	ENSG00000261839	AL358933.1	genes	ENSG00000261839	6	28104627	Brain. DLPFC (PEC) genes	-3.02163	0.00251415	0.038722	1	AL358933.1	-0.069522	0.00828645	0.0210098	1.02597e-05	2.5074e-05	4	6	6	lincRNA_gene	Brain: DLPFC (PEC) genes :: Homogenate :: Genes :: EpiXcan	0.0388569	0.0434193	GRCh37	0	rs11966045,rs1770133,rs1654778,rs142255256,rs6920512,rs11751487	653	28017819	28917608	rs35883476
yes	ENSG00000112249	ENSG00000112249	ASCC3-201	transcript	ENST00000324696	6	101095164	Brain. DLPFC (PEC) transcripts	6.96692	3.23945e-12	2.09549e-09	1.11061e-07	ASCC3	0.0626079	0.047942	0.0791088	3.79278e-16	4.59139e-15	15	16	16	NMD_transcript_variant	Brain: DLPFC (PEC) transcripts :: Homogenate :: Transcripts :: EpiXcan	2.15528e-09	2.51445e-09	GRCh37	1	rs239242,rs239236,rs1414734,rs9322173,rs12195369,rs9390675,rs13217436,rs62422073,rs9390695,rs9377235,rs72947091,rs705594,rs6916271,rs705601,rs705602,rs705609	699	100630146	102636772	rs12530388
-	-	ENSG00000112249	ASCC3-207	transcript	ENST00000522650	6	101163006	Brain. DLPFC (PEC) transcripts	6.83548	8.17298e-12	4.59348e-09	2.80203e-07	ASCC3	0.145651	0.00843123	0.025694	5.90786e-06	3.27602e-05	8	8	8	mRNA	Brain: DLPFC (PEC) transcripts :: Homogenate :: Transcripts :: EpiXcan	4.74054e-09	5.63897e-09	GRCh37	3	rs1414734,rs4840155,rs9404054,rs9377234,rs1099916,rs9377235,rs34716527,rs62422111	699	100630146	102636772	rs12530388
-	-	ENSG00000112249	ASCC3-203	transcript	ENST00000369143	6	101304179	Brain. DLPFC (PEC) transcripts	6.04807	1.46589e-09	4.44748e-07	5.02565e-05	ASCC3	0.0944305	0.0164136	0.033823	1.83132e-07	1.18678e-06	8	8	8	mRNA	Brain: DLPFC (PEC) transcripts :: Homogenate :: Transcripts :: EpiXcan	4.36314e-07	5.07307e-07	GRCh37	3	rs12195369,rs34716527,rs62422111,rs149812622,rs12189857,rs705602,rs11155726,rs705609	699	100630146	102636772	rs12530388
-	-	ENSG00000260000	AL133338.1-201	transcript	ENST00000565695	6	101329347	Brain. DLPFC (PEC) transcripts	5.81192	6.17606e-09	1.56844e-06	0.00021174	RP3-467N11.1	0.0491547	0.0542387	0.0822738	1.15024e-16	1.42954e-15	28	35	35	transcript	Brain: DLPFC (PEC) transcripts :: Homogenate :: Transcripts :: EpiXcan	1.56976e-06	1.79209e-06	GRCh37	2	rs79121706,rs79086781,rs142040794,rs423816,rs241811,rs9322076,rs1875400,rs9399638,rs62422073,rs72947057,rs9377235,rs59321237,rs705623,rs657915,rs7738575,rs7763793,rs9377242,rs6570975,rs6570976,rs1765058,rs1754399,rs1754398,rs673588,rs2786233,rs861685,rs607079,rs622353,rs62420690,rs669716,rs55967215,rs17192706,rs113204348,rs2518159,rs6930278,rs13210358	699	100630146	102636772	rs12530388
-	-	ENSG00000164418	GRIK2	genes	ENSG00000164418	6	101846664	Brain. DLPFC (PEC) genes	-4.78914	1.67495e-06	0.00016693	0.0574238	GRIK2	-0.107216	0.00764146	0.0273239	3.83853e-07	1.03836e-06	14	18	18	gene	Brain: DLPFC (PEC) genes :: Homogenate :: Genes :: EpiXcan	0.000162791	0.000179854	GRCh37	0	rs72937804,rs74407713,rs7765469,rs75622506,rs77440142,rs79050053,rs74664900,rs239235,rs62422073,rs72944897,rs72946907,rs2852500,rs2852502,rs9498652,rs73508673,rs1304633,rs1335034,rs9404186	699	100630146	102636772	rs12530388
-	-	ENSG00000260000	AL133338.1	genes	ENSG00000260000	6	101329347	Brain. DLPFC (PEC) genes	4.62857	3.68208e-06	0.000314804	0.126236	AL133338.1	0.0392702	0.0534307	0.0791609	2.38748e-18	1.15399e-17	45	51	51	gene	Brain: DLPFC (PEC) genes :: Homogenate :: Genes :: EpiXcan	0.00030895	0.000333435	GRCh37	2	rs79121706,rs142040794,rs423816,rs241811,rs62420450,rs9322076,rs240776,rs1875400,rs9386193,rs6570797,rs145084674,rs62422073,rs9377235,rs59321237,rs705623,rs657915,rs7738575,rs7763793,rs9377242,rs6570975,rs6570976,rs1765058,rs681989,rs863658,rs1754399,rs1754398,rs1754397,rs673588,rs2786233,rs2771419,rs864664,rs817675,rs861685,rs655038,rs593129,rs607079,rs622353,rs669716,rs9322599,rs9498623,rs62421386,rs2786245,rs1856135,rs62421391,rs17062395,rs9377295,rs9404140,rs59784222,rs79411104,rs12211711,rs6930278	699	100630146	102636772	rs12530388
-	-	ENSG00000112249	ASCC3-204	transcript	ENST00000369162	6	100956070	Brain. DLPFC (PEC) transcripts	-4.17805	2.94019e-05	0.00157502	1	ASCC3	-0.0287883	0.0828456	0.121791	1.49403e-24	2.69873e-23	14	19	19	mRNA	Brain: DLPFC (PEC) transcripts :: Homogenate :: Transcripts :: EpiXcan	0.00158735	0.00166365	GRCh37	3	rs183418758,rs192260088,rs2271116,rs147552826,rs1006399,rs9390675,rs9390695,rs9485415,rs34716527,rs62422111,rs9498409,rs9404055,rs62422114,rs9498414,rs9404058,rs1485834,rs7770387,rs9322605,rs6902196	699	100630146	102636772	rs12530388
yes	ENSG00000187772	ENSG00000187772	LIN28B-201	transcript	ENST00000345080	6	105404923	Brain. DLPFC (PEC) transcripts	-5.88782	3.91333e-09	1.0648e-06	0.000134165	LIN28B	-0.0753292	0.024615	0.0401788	1.08863e-08	7.88797e-08	4	14	14	mRNA	Brain: DLPFC (PEC) transcripts :: Homogenate :: Transcripts :: EpiXcan	1.06655e-06	1.19453e-06	GRCh37	1	rs73765900,rs73765901,rs55937556,rs55869094,rs57976783,rs73765902,rs74652361,rs76447441,rs117227191,rs2499655,rs11754600,rs12528131,rs314282,rs188806982	701	103983395	106056733	rs370771
-	-	ENSG00000187772	LIN28B	genes	ENSG00000187772	6	105404923	Brain. DLPFC (PEC) genes	-5.57908	2.41791e-08	5.27999e-06	0.000828958	LIN28B	-0.061526	0.0327532	0.0544636	7.17302e-13	2.70589e-12	12	17	17	gene	Brain: DLPFC (PEC) genes :: Homogenate :: Genes :: EpiXcan	5.32078e-06	5.71193e-06	GRCh37	0	rs73768762,rs57876549,rs73766107,rs6930199,rs6929352,rs9391241,rs57112438,rs2499655,rs12528131,rs314290,rs314282,rs221637,rs146940068,rs188806982,rs12527388,rs9320131,rs62421071	701	103983395	106056733	rs370771
-	-	ENSG00000085382	HACE1	genes	ENSG00000085382	6	105175968	Brain. DLPFC (PEC) genes	3.63493	0.000278059	0.00841392	1	HACE1	0.0174106	0.170915	0.225878	7.22398e-55	1.02092e-53	42	53	53	gene	Brain: DLPFC (PEC) genes :: Homogenate :: Genes :: EpiXcan	0.00822966	0.00931005	GRCh37	0	rs55706375,rs146416613,rs11156379,rs981217,rs141141836,rs156205,rs7768725,rs62418495,rs17065040,rs113589359,rs9377660,rs9499906,rs9377666,rs6918940,rs6929352,rs6900606,rs6571205,rs6571206,rs9499960,rs145792075,rs139422742,rs9391241,rs2290515,rs117382733,rs2499660,rs2486136,rs2486138,rs2499657,rs12203954,rs2499655,rs73515950,rs73515952,rs57392754,rs10485310,rs143534909,rs314290,rs442010,rs430521,rs143329176,rs147135068,rs1190047,rs6933369,rs7753609,rs9986547,rs36001312,rs7760186,rs12213874,rs71572270,rs142752653,rs9399944,rs9320131,rs6901016,rs79601949	701	103983395	106056733	rs370771
-	-	ENSG00000085382	HACE1-205	transcript	ENST00000517424	6	105177193	Brain. DLPFC (PEC) transcripts	3.56304	0.00036659	0.0102849	1	HACE1	0.0538043	0.0172007	0.0371636	3.87499e-08	2.67535e-07	4	5	5	NMD_transcript_variant	Brain: DLPFC (PEC) transcripts :: Homogenate :: Transcripts :: EpiXcan	0.0103918	0.0114278	GRCh37	0	rs9404579,rs2499657,rs12203954,rs2499655,rs188806982	701	103983395	106056733	rs370771
-	-	ENSG00000085382	HACE1-201	transcript	ENST00000262903	6	105175968	Brain. DLPFC (PEC) transcripts	3.37589	0.000735764	0.0167053	1	HACE1	0.0435215	0.0232263	0.0284934	1.56558e-06	9.23514e-06	25	36	36	mRNA	Brain: DLPFC (PEC) transcripts :: Homogenate :: Transcripts :: EpiXcan	0.0169316	0.0186416	GRCh37	0	rs6420796,rs76332857,rs17064550,rs145193355,rs4946284,rs7762158,rs140180626,rs2820265,rs47597,rs13196173,rs142758106,rs9377667,rs6920440,rs6900053,rs6929352,rs145792075,rs9391240,rs12207466,rs9391241,rs77960556,rs148771269,rs2499655,rs160597,rs160596,rs147135068,rs1190294,rs35128336,rs79659414,rs3799994,rs1190047,rs114925291,rs10214566,rs7772957,rs13206044,rs6901016,rs77569275	701	103983395	106056733	rs370771
-	-	ENSG00000085382	HACE1-203	transcript	ENST00000369127	6	105175970	Brain. DLPFC (PEC) transcripts	3.04619	0.00231764	0.0369743	1	HACE1	0.0174335	0.118942	0.16155	7.51169e-33	1.88272e-31	25	30	30	aberrant_processed_transcript	Brain: DLPFC (PEC) transcripts :: Homogenate :: Transcripts :: EpiXcan	0.0369361	0.0411173	GRCh37	0	rs79995019,rs74337740,rs77062740,rs9377663,rs6929352,rs6901694,rs6903422,rs6900606,rs9499960,rs139422742,rs9391241,rs9404579,rs2290515,rs2499660,rs2486136,rs2486138,rs2499657,rs12203954,rs2499655,rs188162353,rs143329176,rs160597,rs160596,rs35641604,rs144483936,rs73510290,rs12212712,rs112594076,rs117736875,rs72933897	701	103983395	106056733	rs370771
no	ENSG00000055211	ENSG00000055211	GINM1-201	transcript	ENST00000367419	6	149887430	Brain. DLPFC (PEC) transcripts	-5.03372	4.81051e-07	6.39238e-05	0.0164923	GINM1	-0.09622	0.0121378	0.0832072	7.95781e-17	9.99957e-16	8	13	13	mRNA	Brain: DLPFC (PEC) transcripts :: Homogenate :: Transcripts :: EpiXcan	6.55533e-05	6.7845e-05	GRCh37	0	rs77780791,rs146376441,rs9390622,rs1934218,rs59110359,rs12192814,rs9498372,rs62439783,rs184230060,rs11155675,rs9379346,rs9371486,rs55840554	728	148920352	150253404
-	-	ENSG00000120265	PCMT1-209	transcript	ENST00000494411	6	150070863	Brain. DLPFC (PEC) transcripts	4.86494	1.14492e-06	0.000127565	0.0392525	PCMT1	0.0172169	0.322581	0.418402	2.27938e-103	3.65861e-101	34	36	36	NMD_transcript_variant	Brain: DLPFC (PEC) transcripts :: Homogenate :: Transcripts :: EpiXcan	0.00013047	0.000135088	GRCh37	0	rs9322207,rs35830138,rs62439836,rs4869812,rs62439837,rs35443312,rs66516768,rs62439840,rs35967444,rs34337297,rs62439842,rs62439843,rs9688699,rs10782314,rs9689340,rs9479494,rs56397000,rs12111376,rs9688517,rs9689702,rs10872645,rs11155675,rs10782315,rs9766214,rs3805748,rs3805749,rs9765965,rs9766444,rs9765861,rs2184369,rs151278064,rs3828701,rs3805752,rs3805753,rs952165,rs6420132	728	148920352	150253404
-	-	ENSG00000120256	LRP11	genes	ENSG00000120256	6	150139934	Brain. DLPFC (PEC) genes	-4.85665	1.19387e-06	0.000132035	0.0409308	LRP11	-0.0970553	0.00973766	0.01429	0.000281954	0.000616166	11	12	12	gene	Brain: DLPFC (PEC) genes :: Homogenate :: Genes :: EpiXcan	0.000125443	0.000139276	GRCh37	0	rs414956,rs147884962,rs10214845,rs9322221,rs9688803,rs9688809,rs9689242,rs9688897,rs9688938,rs9688940,rs4870055,rs6557083	728	148920352	150253404
-	-	ENSG00000186625	KATNA1	genes	ENSG00000186625	6	149916009	Brain. DLPFC (PEC) genes	4.80542	1.54429e-06	0.000160438	0.0529444	KATNA1	0.114391	0.007111	0.0123884	0.000714465	0.00151696	5	9	9	gene	Brain: DLPFC (PEC) genes :: Homogenate :: Genes :: EpiXcan	0.000153224	0.000169423	GRCh37	0	rs12197595,rs73781709,rs58986430,rs60977073,rs56277480,rs9322190,rs9322194,rs9498384,rs73008090	728	148920352	150253404
-	-	ENSG00000131023	LATS1-206	transcript	ENST00000542747	6	149996832	Brain. DLPFC (PEC) transcripts	4.77895	1.76211e-06	0.000173101	0.0604123	LATS1	0.0555977	0.0300107	0.0659841	1.45774e-13	1.50919e-12	15	16	16	processed_transcript	Brain: DLPFC (PEC) transcripts :: Homogenate :: Transcripts :: EpiXcan	0.000175598	0.000187179	GRCh37	0	rs9322192,rs9322207,rs9688750,rs12175504,rs35830138,rs62439836,rs4869812,rs35443312,rs35967444,rs34337297,rs62439842,rs62439843,rs9765861,rs17673294,rs6420132,rs9478780	728	148920352	150253404
-	-	ENSG00000131023	LATS1	genes	ENSG00000131023	6	149979289	Brain. DLPFC (PEC) genes	4.75254	2.00878e-06	0.000194501	0.0688689	LATS1	0.065959	0.0202192	0.0717718	8.0703e-17	3.65542e-16	6	8	8	gene	Brain: DLPFC (PEC) genes :: Homogenate :: Genes :: EpiXcan	0.000190474	0.000208191	GRCh37	0	rs9322191,rs9322207,rs35830138,rs62439836,rs4869812,rs35967444,rs62439842,rs1807815	728	148920352	150253404
-	-	ENSG00000120253	NUP43	genes	ENSG00000120253	6	150045451	Brain. DLPFC (PEC) genes	-4.65425	3.2517e-06	0.000285849	0.111481	NUP43	-0.0275685	0.114001	0.155069	7.66683e-37	6.92714e-36	18	26	26	gene	Brain: DLPFC (PEC) genes :: Homogenate :: Genes :: EpiXcan	0.000280923	0.000302918	GRCh37	0	rs117151847,rs900313,rs6932386,rs11155626,rs9485385,rs11155675,rs10782315,rs10872648,rs9371486,rs4870049,rs4242279,rs958953,rs7738696,rs9383864,rs9383865,rs4473864,rs4870110,rs4473866,rs4273697,rs4283897,rs789495,rs60189896,rs12525982,rs34751413,rs7769952,rs12207259	728	148920352	150253404
-	-	ENSG00000131023	LATS1-207	transcript	ENST00000543571	6	149979289	Brain. DLPFC (PEC) transcripts	4.57663	4.72523e-06	0.000380592	0.162	LATS1	0.14081	0.00429088	0.0233108	1.49882e-05	7.94999e-05	10	16	16	mRNA	Brain: DLPFC (PEC) transcripts :: Homogenate :: Transcripts :: EpiXcan	0.000385882	0.000402255	GRCh37	0	rs59110359,rs9390688,rs9322191,rs9322207,rs35830138,rs62439836,rs4869812,rs35967444,rs62439842,rs147884962,rs180950301,rs143222055,rs1807815,rs958953,rs117934509,rs113233347	728	148920352	150253404
-	-	ENSG00000055211	GINM1	genes	ENSG00000055211	6	149887430	Brain. DLPFC (PEC) genes	-4.57646	4.72909e-06	0.000380592	0.162132	GINM1	-0.0834619	0.0130728	0.0985495	3.26677e-23	1.88987e-22	4	5	5	gene	Brain: DLPFC (PEC) genes :: Homogenate :: Genes :: EpiXcan	0.000370171	0.000402269	GRCh37	0	rs3813675,rs9498372,rs11155675,rs9379346,rs9371486	728	148920352	150253404
-	-	ENSG00000231760	AL355312.2	genes	ENSG00000231760	6	150117711	Brain. DLPFC (PEC) genes	4.55283	5.29296e-06	0.000405959	0.181464	AL355312.2	0.0846088	0.0114092	0.0267097	6.51602e-07	1.73502e-06	6	7	7	gene	Brain: DLPFC (PEC) genes :: Homogenate :: Genes :: EpiXcan	0.000393196	0.000438777	GRCh37	0	rs35443312,rs34337297,rs62439843,rs17673294,rs4869764,rs2342769,rs150099444	728	148920352	150253404
-	-	ENSG00000120265	PCMT1	genes	ENSG00000120265	6	150070579	Brain. DLPFC (PEC) genes	4.54953	5.37665e-06	0.000410541	0.184333	PCMT1	0.125236	0.00548526	0.0211537	9.20045e-06	2.25744e-05	5	6	6	gene	Brain: DLPFC (PEC) genes :: Homogenate :: Genes :: EpiXcan	0.000396885	0.000444368	GRCh37	0	rs9403984,rs9498372,rs9765861,rs952165,rs958953,rs78229182	728	148920352	150253404
-	-	ENSG00000203722	RAET1G	genes	ENSG00000203722	6	150238014	Brain. DLPFC (PEC) genes	4.51346	6.37799e-06	0.000470988	0.218663	RAET1G	0.0888936	0.0102481	0.0232343	3.31217e-06	8.39403e-06	18	18	18	gene	Brain: DLPFC (PEC) genes :: Homogenate :: Genes :: EpiXcan	0.000453576	0.000507194	GRCh37	0	rs9322192,rs10782311,rs10782312,rs10782313,rs9689599,rs9688794,rs12662162,rs12662174,rs11155669,rs9505824,rs12201033,rs9505826,rs7381555,rs9800603,rs9800686,rs9406286,rs4870055,rs7763718	728	148920352	150253404
-	-	ENSG00000120265	PCMT1-202	transcript	ENST00000367380	6	150070831	Brain. DLPFC (PEC) transcripts	4.33555	1.45399e-05	0.000914654	0.498486	PCMT1	0.130642	0.00464594	0.017485	0.000174223	0.000813166	12	18	18	mRNA	Brain: DLPFC (PEC) transcripts :: Homogenate :: Transcripts :: EpiXcan	0.00094786	0.00096785	GRCh37	0	rs9498204,rs6901019,rs142544743,rs17087564,rs9498372,rs76802894,rs143222055,rs9765861,rs151278064,rs12176034,rs74730079,rs17673294,rs6420132,rs7764846,rs9322224,rs6922028,rs1543547,rs75256534	728	148920352	150253404
-	-	ENSG00000203722	RAET1G-203	transcript	ENST00000479265	6	150239843	Brain. DLPFC (PEC) transcripts	3.74921	0.00017739	0.00603936	1	RAET1G	0.0686423	0.0119704	0.0417065	6.30676e-09	4.65926e-08	12	13	13	mRNA	Brain: DLPFC (PEC) transcripts :: Homogenate :: Transcripts :: EpiXcan	0.00612632	0.00667354	GRCh37	0	rs10214845,rs9322221,rs9766525,rs9688803,rs9688809,rs9689242,rs9688897,rs9688938,rs9688940,rs6420132,rs7764846,rs9322224,rs7763718	728	148920352	150253404
-	-	ENSG00000120253	NUP43-201	transcript	ENST00000340413	6	150045451	Brain. DLPFC (PEC) transcripts	-3.70816	0.000208773	0.00688833	1	NUP43	-0.0487451	0.0236725	0.0436776	1.31564e-09	1.02684e-08	9	12	12	mRNA	Brain: DLPFC (PEC) transcripts :: Homogenate :: Transcripts :: EpiXcan	0.00694097	0.00758024	GRCh37	0	rs9485385,rs9498372,rs9322189,rs9322192,rs11155675,rs35161649,rs9371486,rs958953,rs7763718,rs4869764,rs4870116,rs7738773	728	148920352	150253404
no	ENSG00000002822	ENSG00000002822	MAD1L1-216	transcript	ENST00000468372	7	1855431	Brain. DLPFC (PEC) transcripts	-5.0061	5.55435e-07	7.15885e-05	0.0190425	MAD1L1	-0.078553	0.0190355	0.0132486	0.001184	0.00497125	16	34	34	processed_transcript	Brain: DLPFC (PEC) transcripts :: Homogenate :: Transcripts :: EpiXcan	7.26271e-05	7.60652e-05	GRCh37	0	rs59908621,rs12334290,rs10257328,rs6973123,rs10241242,rs10228850,rs183963623,rs147395592,rs940420,rs4724898,rs189425627,rs62435290,rs62436860,rs116441785,rs10950422,rs12534679,rs12113633,rs56093134,rs113889661,rs112702513,rs111958031,rs147290252,rs62444162,rs12533091,rs1946119,rs4719593,rs2969019,rs3942023,rs17132503,rs6949935,rs13230755,rs887452,rs36148268,rs78027569	746	1353067	2062398	rs10268609
-	-	ENSG00000002822	MAD1L1-208	transcript	ENST00000437877	7	1937836	Brain. DLPFC (PEC) transcripts	-4.16684	3.08856e-05	0.00164423	1	MAD1L1	-0.0750267	0.0118433	0.0328162	2.70089e-07	1.72085e-06	5	7	7	mRNA	Brain: DLPFC (PEC) transcripts :: Homogenate :: Transcripts :: EpiXcan	0.00165953	0.00172869	GRCh37	0	rs34869273,rs73051854,rs10950456,rs73051857,rs61467855,rs4721390,rs55919423	746	1353067	2062398	rs10268609
-	-	ENSG00000002822	MAD1L1	genes	ENSG00000002822	7	1855429	Brain. DLPFC (PEC) genes	4.01059	6.05675e-05	0.00266217	1	MAD1L1	0.0639457	0.0166335	0.0347419	1.13774e-08	3.38599e-08	10	17	17	gene	Brain: DLPFC (PEC) genes :: Homogenate :: Genes :: EpiXcan	0.0025781	0.00290648	GRCh37	0	rs74656328,rs61730955,rs10260386,rs73045483,rs35239146,rs1637746,rs1637742,rs1637736,rs1637735,rs62442503,rs62442504,rs141971800,rs147290252,rs3942023,rs887452,rs36148268,rs76614152	746	1353067	2062398	rs10268609
-	-	ENSG00000157778	PSMG3	genes	ENSG00000157778	7	1606966	Brain. DLPFC (PEC) genes	-3.74506	0.000180348	0.00609169	1	PSMG3	-0.106437	0.00500484	0.0259724	9.23174e-07	2.42997e-06	15	46	46	gene	Brain: DLPFC (PEC) genes :: Homogenate :: Genes :: EpiXcan	0.00592508	0.00675444	GRCh37	2	rs74656328,rs3824077,rs73672462,rs62430825,rs62433082,rs28464946,rs11984336,rs35588238,rs2280725,rs76388414,rs111984455,rs59861837,rs10952086,rs59183590,rs79431672,rs116525940,rs114044847,rs115811332,rs115115094,rs118141567,rs3735654,rs3808335,rs144019796,rs7788760,rs12672891,rs10253103,rs10272990,rs28728306,rs73050128,rs61409925,rs151044488,rs138356578,rs143535020,rs151135250,rs57053689,rs6944584,rs2301942,rs1004642,rs79503311,rs142624861,rs113838182,rs4721764,rs75654424,rs4721776,rs55787342,rs10282094	746	1353067	2062398
-	-	ENSG00000164877	MICALL2-207	transcript	ENST00000471899	7	1474002	Brain. DLPFC (PEC) transcripts	-3.28265	0.00102838	0.021074	1	MICALL2	-0.129608	0.0027517	0.0236271	1.3609e-05	7.25623e-05	10	21	21	processed_transcript	Brain: DLPFC (PEC) transcripts :: Homogenate :: Transcripts :: EpiXcan	0.0211866	0.0235811	GRCh37	0	rs4076710,rs6954755,rs10232964,rs113889009,rs1881121,rs6968946,rs2734797,rs28565447,rs10266549,rs111343003,rs60306276,rs67106788,rs118045173,rs7797112,rs7801349,rs10235664,rs113747184,rs113429509,rs111881583,rs78792969,rs79181751	746	1353067	2062398
yes	ENSG00000146555	ENSG00000146555	SDK1	genes	ENSG00000146555	7	3341080	Brain. DLPFC (PEC) genes	-5.51954	3.39889e-08	6.89512e-06	0.00116528	SDK1	-0.0457998	0.0542914	0.102045	1.65048e-23	9.65942e-23	38	58	58	gene	Brain: DLPFC (PEC) genes :: Homogenate :: Genes :: EpiXcan	6.95461e-06	7.59196e-06	GRCh37	7	rs79503311,rs75285866,rs2906169,rs148742953,rs78003755,rs72503901,rs35983550,rs6960477,rs75837632,rs77133686,rs6967610,rs10278622,rs112876040,rs10248528,rs10248632,rs4317476,rs4379366,rs4517020,rs4380830,rs4317477,rs10238520,rs145216539,rs7794279,rs59365175,rs78396346,rs73671854,rs17133497,rs113775021,rs56134531,rs60268542,rs35712973,rs34360159,rs9638859,rs7782934,rs79224303,rs150412446,rs6970375,rs10275766,rs6973319,rs11772398,rs10275083,rs142213966,rs59382997,rs11771042,rs7797627,rs7785118,rs7781418,rs56341073,rs74475833,rs79959107,rs138811640,rs78016015,rs4724147,rs6944091,rs11766950,rs6978215,rs4724331,rs4720538	748	2772227	4573428	rs957360
yes	ENSG00000106460	ENSG00000106460	TMEM106B-202	transcript	ENST00000396668	7	12250867	Brain. DLPFC (PEC) transcripts	8.04234	8.81418e-16	2.51821e-12	3.02185e-11	TMEM106B	0.0862505	0.0338561	0.062866	7.59952e-13	7.49805e-12	13	15	15	mRNA	Brain: DLPFC (PEC) transcripts :: Homogenate :: Transcripts :: EpiXcan	2.84837e-12	3.17685e-12	GRCh37	8	rs10950392,rs10950393,rs10950394,rs11509137,rs11509153,rs3800843,rs12699332,rs12699333,rs12668625,rs2302635,rs2302633,rs7808568,rs12699335,rs6969722,rs12699343	756	11299198	12635461	rs7791726
-	-	ENSG00000106460	TMEM106B-201	transcript	ENST00000396667	7	12250926	Brain. DLPFC (PEC) transcripts	-7.85851	3.88728e-15	9.51939e-12	1.33271e-10	TMEM106B	-0.0850547	0.0323413	0.08092	1.84824e-16	2.27281e-15	31	35	35	mRNA	Brain: DLPFC (PEC) transcripts :: Homogenate :: Transcripts :: EpiXcan	9.77046e-12	1.17339e-11	GRCh37	14	rs140057261,rs150146109,rs139253058,rs79144156,rs6460896,rs6460897,rs6460898,rs6460900,rs12699323,rs12699324,rs10234805,rs10278257,rs2043539,rs12699326,rs11509137,rs11509153,rs3800843,rs5011436,rs12699332,rs12699333,rs12668625,rs2302635,rs2302633,rs73677559,rs7808568,rs1047601,rs7808819,rs970035,rs10229433,rs62448338,rs35270991,rs726878,rs10235740,rs4721136,rs10262101	756	11299198	12635461	rs7791726
-	-	ENSG00000106460	TMEM106B	genes	ENSG00000106460	7	12250867	Brain. DLPFC (PEC) genes	-7.84977	4.16805e-15	9.5265e-12	1.42897e-10	TMEM106B	-0.0690775	0.0496712	0.0733767	4.91753e-17	2.2502e-16	39	46	46	gene	Brain: DLPFC (PEC) genes :: Homogenate :: Genes :: EpiXcan	8.10199e-12	1.24091e-11	GRCh37	16	rs113826617,rs142455206,rs112999613,rs6947381,rs2354366,rs116959131,rs13224641,rs140057261,rs62434474,rs80039458,rs78079199,rs17165535,rs10243807,rs1017143,rs1865567,rs6460896,rs6460897,rs6460898,rs6460899,rs6460900,rs12699323,rs12699324,rs10234805,rs10278257,rs2043539,rs11509137,rs11509153,rs3800843,rs5011436,rs12699332,rs12699333,rs12668625,rs2302635,rs2302633,rs73677559,rs7808568,rs1047601,rs7797705,rs62448733,rs3087766,rs35225352,rs58940222,rs12155360,rs10807754,rs989408,rs10259567	756	11299198	12635461	rs7791726
-	-	ENSG00000146530	VWDE-205	transcript	ENST00000521169	7	12370544	Brain. DLPFC (PEC) transcripts	-3.63466	0.000278349	0.00841526	1	VWDE	-0.0158477	0.206392	0.24091	1.72416e-51	7.92748e-50	50	57	57	NMD_transcript_variant	Brain: DLPFC (PEC) transcripts :: Homogenate :: Transcripts :: EpiXcan	0.00850882	0.00931551	GRCh37	0	rs74523588,rs9648136,rs28754946,rs13224641,rs6967452,rs10259174,rs62438226,rs117201869,rs6980164,rs117972605,rs112551335,rs6971486,rs57828189,rs71536867,rs1075169,rs73298880,rs36014865,rs73677559,rs59821876,rs10434998,rs10279958,rs7811925,rs55794302,rs10275154,rs4301352,rs4554369,rs10272105,rs6460934,rs848003,rs11509868,rs73054737,rs847995,rs73054745,rs12673085,rs12667179,rs79680809,rs1071035,rs847980,rs28562465,rs56179329,rs73056724,rs12699379,rs62449485,rs10488156,rs62449510,rs73056761,rs73056762,rs16877435,rs73058722,rs73058724,rs78981453,rs147838218,rs118187223,rs34055,rs7457695,rs194021,rs2884107	756	11299198	12635461	rs7791726
no	ENSG00000205583	ENSG00000205583	STAG3L1-202	transcript	ENST00000456374	7	74990644	Brain. DLPFC (PEC) transcripts	-5.51361	3.51547e-08	7.08967e-06	0.00120524	STAG3L1	-0.0813135	0.0186076	0.130294	1.25609e-26	2.47148e-25	5	10	10	pseudogenic_transcript	Brain: DLPFC (PEC) transcripts :: Homogenate :: Transcripts :: EpiXcan	7.03748e-06	7.82823e-06	GRCh37	0	rs7801385,rs6973978,rs147256747,rs142931484,rs236671,rs147579418,rs62477684,rs794375,rs794373,rs794369	791	73334602	76458564
-	-	ENSG00000174368	PMS2P2-202	transcript	ENST00000414100	7	74953337	Brain. DLPFC (PEC) transcripts	-5.01117	5.41009e-07	7.07937e-05	0.0185479	PMS2P2	-0.135183	0.00546468	0.0274028	2.83042e-06	1.622e-05	8	36	36	pseudogene	Brain: DLPFC (PEC) transcripts :: Homogenate :: Transcripts :: EpiXcan	7.19892e-05	7.46067e-05	GRCh37	0	rs112866799,rs78236042,rs112502846,rs7800325,rs6944395,rs28584911,rs139428341,rs113744930,rs56254422,rs10274546,rs10252425,rs794375,rs115565196,rs148492854,rs794369,rs10808183,rs3757604,rs117568931,rs794353,rs59012730,rs57982873,rs117762358,rs2705791,rs142894134,rs117140329,rs143459899,rs35144704,rs55682150,rs113599839,rs4732494,rs56002205,rs41296497,rs184114817,rs143544385,rs145181545,rs2961042	791	73334602	76458564
-	-	ENSG00000198632	AC004878.3	genes	ENSG00000198632	7	74945134	Brain. DLPFC (PEC) genes	-4.87062	1.1125e-06	0.000125052	0.0381409	AC004878.3	-0.140678	0.00472385	0.0854994	8.47516e-20	4.31795e-19	5	21	21	pseudogene	Brain: DLPFC (PEC) genes :: Homogenate :: Genes :: EpiXcan	0.000119611	0.000131763	GRCh37	0	rs117884938,rs2019004,rs13238490,rs35199135,rs236671,rs6963105,rs62477684,rs794375,rs794373,rs794369,rs147359763,rs794353,rs41281689,rs73145068,rs113869926,rs56002205,rs77685285,rs143119776,rs10216079,rs868555,rs34811925	791	73334602	76458564
-	-	ENSG00000196275	GTF2IRD2-004	transcript	ENST00000457594	7	74236064	Brain. DLPFC (PEC) transcripts	-4.80928	1.51472e-06	0.000158325	0.0519307	GTF2IRD2	-0.128678	0.00541841	0.0156409	0.000424849	0.00189004	3	13	13	aberrant_processed_transcript	Brain: DLPFC (PEC) transcripts :: Homogenate :: Transcripts :: EpiXcan	0.000161625	0.000167277	GRCh37	0	rs79921838,rs4717828,rs150878,rs73131319,rs117754473,rs73131380,rs6973978,rs71234110,rs147256747,rs142931484,rs56254422,rs34761468,rs13245246	791	73334602	76458564
-	-	ENSG00000205505	AC006014.10	genes	ENSG00000205505	7	74966356	Brain. DLPFC (PEC) genes	-4.68336	2.82216e-06	0.000256405	0.0967549	AC006014.10	-0.105607	0.00775907	0.0368396	4.25578e-09	1.2981e-08	2	3	3	pseudogene	Brain: DLPFC (PEC) genes :: Homogenate :: Genes :: EpiXcan	0.000251258	0.000271516	GRCh37	0	rs62477684,rs794373,rs794369	791	73334602	76458564
-	-	ENSG00000223705	NSUN5P1-206	transcript	ENST00000457988	7	75039645	Brain. DLPFC (PEC) transcripts	-4.67927	2.879e-06	0.000259064	0.0987035	NSUN5P1	-0.172312	0.00301149	0.096625	1.70225e-19	2.45038e-18	1	14	14	processed_transcript	Brain: DLPFC (PEC) transcripts :: Homogenate :: Transcripts :: EpiXcan	0.000260503	0.000275885	GRCh37	0	rs6955671,rs236650,rs150835229,rs6979377,rs236671,rs6963105,rs62477684,rs58513914,rs794369,rs62477737,rs794359,rs794358,rs117762358,rs116895464	791	73334602	76458564
-	-	ENSG00000223705	NSUN5P1-205	transcript	ENST00000455158	7	75039646	Brain. DLPFC (PEC) transcripts	4.64227	3.446e-06	0.000300617	0.118143	NSUN5P1	6.47256	2.146e-06	0.0587242	3.54199e-12	3.34531e-11	1	9	9	processed_transcript	Brain: DLPFC (PEC) transcripts :: Homogenate :: Transcripts :: EpiXcan	0.000302139	0.000317171	GRCh37	0	rs138868648,rs117450093,rs147256747,rs142931484,rs236671,rs6963105,rs62477684,rs794375,rs794373	791	73334602	76458564
-	-	ENSG00000205583	STAG3L1	genes	ENSG00000205583	7	74988448	Brain. DLPFC (PEC) genes	-4.46942	7.84322e-06	0.00054543	0.268897	STAG3L1	-0.0677823	0.0169571	0.362742	1.76211e-98	6.18765e-97	13	39	39	pseudogene	Brain: DLPFC (PEC) genes :: Homogenate :: Genes :: EpiXcan	0.000508197	0.000594031	GRCh37	0	rs59711878,rs7800325,rs3846966,rs112924314,rs236650,rs116287082,rs147256747,rs142931484,rs236671,rs10274546,rs188688756,rs6966722,rs118130327,rs62477684,rs138061288,rs142878901,rs10252425,rs794375,rs794373,rs115565196,rs148492854,rs794369,rs3757604,rs117182436,rs74426379,rs10242668,rs78842785,rs73134694,rs12533520,rs187104447,rs239958,rs2286819,rs13240147,rs4732515,rs6961174,rs2302431,rs2302432,rs2961047,rs6948661	791	73334602	76458564
-	-	ENSG00000189011	AC138783.12-001	transcript	ENST00000512776	7	74710744	Brain. DLPFC (PEC) transcripts	-4.24427	2.19306e-05	0.00124895	0.751869	AC138783.12	-0.129775	0.00471633	0.179323	9.75084e-37	2.80498e-35	6	24	24	pseudogene	Brain: DLPFC (PEC) transcripts :: Homogenate :: Transcripts :: EpiXcan	0.00127203	0.00132471	GRCh37	0	rs112924314,rs236650,rs147256747,rs142931484,rs34761468,rs6979377,rs13245246,rs10274546,rs147579418,rs150527025,rs794375,rs58513914,rs794373,rs115565196,rs113761643,rs794369,rs62477737,rs794358,rs794357,rs117568931,rs73139367,rs73145068,rs77685285,rs2302435	791	73334602	76458564
-	-	ENSG00000127957	PMS2P3-202	transcript	ENST00000418756	7	75137075	Brain. DLPFC (PEC) transcripts	-4.1869	2.82791e-05	0.00152921	0.96952	PMS2P3	-0.130541	0.004219	0.0401878	1.21985e-08	8.80774e-08	5	13	13	processed_transcript	Brain: DLPFC (PEC) transcripts :: Homogenate :: Transcripts :: EpiXcan	0.00154517	0.00161398	GRCh37	0	rs10234575,rs77497827,rs34761468,rs236671,rs13245246,rs62477684,rs150527025,rs794375,rs794373,rs1167826,rs1668935,rs7777955,rs62476522	791	73334602	76458564
-	-	ENSG00000205505	AC006014.10-201	transcript	ENST00000380407	7	74967634	Brain. DLPFC (PEC) transcripts	-4.09352	4.24869e-05	0.00207321	1	AC006014.10	-0.481651	0.000297356	0.0504723	1.45119e-10	1.22093e-09	3	7	7	pseudogene	Brain: DLPFC (PEC) transcripts :: Homogenate :: Transcripts :: EpiXcan	0.0021197	0.00221574	GRCh37	0	rs6955671,rs56254422,rs236671,rs62477684,rs794373,rs794369,rs73145057	791	73334602	76458564
-	-	ENSG00000077809	GTF2I-208	transcript	ENST00000482232	7	74166422	Brain. DLPFC (PEC) transcripts	-3.98951	6.62088e-05	0.00285522	1	GTF2I	-0.625543	0.00019758	0.0370444	4.50609e-08	3.0918e-07	4	22	22	aberrant_processed_transcript	Brain: DLPFC (PEC) transcripts :: Homogenate :: Transcripts :: EpiXcan	0.00290817	0.00311057	GRCh37	0	rs1859763,rs34703969,rs810538,rs4717869,rs7794790,rs58406437,rs150872,rs178408,rs7785855,rs6963457,rs59129513,rs10253955,rs138868648,rs34324971,rs34997674,rs139002608,rs142891773,rs13238490,rs6955671,rs113744930,rs6979377,rs62477737	791	73334602	76458564
-	-	ENSG00000178809	TRIM73-003	transcript	ENST00000450434	7	75024337	Brain. DLPFC (PEC) transcripts	-3.93939	8.16885e-05	0.00333529	1	TRIM73	-0.0759355	0.0109435	0.0304366	6.48846e-07	3.97981e-06	9	34	34	mRNA	Brain: DLPFC (PEC) transcripts :: Homogenate :: Transcripts :: EpiXcan	0.00337328	0.00365981	GRCh37	0	rs118058725,rs118104623,rs116874762,rs10234575,rs6955671,rs56254422,rs35199135,rs12154789,rs10274546,rs113671519,rs150527025,rs794375,rs794373,rs1167826,rs794369,rs794353,rs150660972,rs71560478,rs62475463,rs112479348,rs1988372,rs139205405,rs62477578,rs3779425,rs141395073,rs11979393,rs117287276,rs187104447,rs117305728,rs118168692,rs67070387,rs113432536,rs7800881,rs145485691	791	73334602	76458564
-	-	ENSG00000189011	AC138783.12	genes	ENSG00000189011	7	74702428	Brain. DLPFC (PEC) genes	-3.91703	8.96451e-05	0.00359461	1	AC138783.12	-0.149835	0.00277517	0.133512	5.07015e-31	3.82226e-30	6	26	26	pseudogene	Brain: DLPFC (PEC) genes :: Homogenate :: Genes :: EpiXcan	0.00350849	0.00392961	GRCh37	0	rs13234979,rs112924314,rs236650,rs147256747,rs113744930,rs142931484,rs34761468,rs236671,rs73137200,rs13245246,rs147579418,rs188688756,rs150527025,rs794375,rs794369,rs62477737,rs794358,rs117568931,rs139002703,rs187464303,rs62475265,rs117443688,rs239954,rs239952,rs9886105,rs112463197	791	73334602	76458564
-	-	ENSG00000160828	STAG3L2-202	transcript	ENST00000380775	7	74112305	Brain. DLPFC (PEC) transcripts	-3.88796	0.00010109	0.00392056	1	STAG3L2	-0.0743807	0.010974	0.282494	7.22172e-62	4.40063e-60	10	53	53	pseudogenic_transcript	Brain: DLPFC (PEC) transcripts :: Homogenate :: Transcripts :: EpiXcan	0.00397007	0.00432404	GRCh37	0	rs11769537,rs77396002,rs56017804,rs17146001,rs56240724,rs41272153,rs3135665,rs56016693,rs58583332,rs73131319,rs117754473,rs7796092,rs13243395,rs143733834,rs34459814,rs149518566,rs62476452,rs6963457,rs59934036,rs6949076,rs12540561,rs138868648,rs4717906,rs2718272,rs6973978,rs707395,rs111433198,rs2529275,rs77825148,rs141993558,rs1635749,rs112924314,rs139002608,rs117450093,rs6955671,rs147256747,rs142931484,rs147579418,rs118130327,rs143788871,rs140274866,rs117130070,rs794358,rs794357,rs794353,rs41281689,rs807867,rs74426379,rs73370131,rs1182891,rs80074451,rs113802810,rs62475501	791	73334602	76458564
-	-	ENSG00000077809	GTF2I-207	transcript	ENST00000476035	7	74160395	Brain. DLPFC (PEC) transcripts	-3.61253	0.00030322	0.00898497	1	GTF2I	-0.0544079	0.0168438	0.0535263	4.177e-11	3.66676e-10	8	18	18	aberrant_processed_transcript	Brain: DLPFC (PEC) transcripts :: Homogenate :: Transcripts :: EpiXcan	0.00906096	0.00993374	GRCh37	0	rs149489967,rs13236108,rs11772057,rs149249,rs12538610,rs6955671,rs236650,rs71234110,rs147256747,rs142931484,rs117090822,rs79012499,rs147579418,rs56945043,rs150527025,rs794375,rs115565196,rs794369	791	73334602	76458564
-	-	ENSG00000127952	STYXL1-207	transcript	ENST00000438695	7	75625684	Brain. DLPFC (PEC) transcripts	-3.567	0.000361093	0.010164	1	STYXL1	-0.0392774	0.029854	0.0754988	2.70917e-15	3.11775e-14	12	15	15	NMD_transcript_variant	Brain: DLPFC (PEC) transcripts :: Homogenate :: Transcripts :: EpiXcan	0.0102875	0.0112934	GRCh37	0	rs12533520,rs3815455,rs41301427,rs6467958,rs4476928,rs2302435,rs2302438,rs6720,rs2158866,rs2158867,rs4236507,rs28538438,rs11980492,rs4728783,rs146879319	791	73334602	76458564
-	-	ENSG00000160828	STAG3L2	genes	ENSG00000160828	7	74112305	Brain. DLPFC (PEC) genes	-3.42055	0.000624943	0.0149411	1	STAG3L2	-0.0688009	0.00930355	0.394912	4.76733e-112	2.15773e-110	6	28	28	pseudogene	Brain: DLPFC (PEC) genes :: Homogenate :: Genes :: EpiXcan	0.0143478	0.0165879	GRCh37	0	rs150421460,rs73131320,rs28457149,rs137889878,rs141214576,rs11514674,rs2267817,rs59711878,rs2019004,rs6460087,rs71558540,rs2718272,rs34324971,rs34997674,rs111433198,rs1635749,rs112924314,rs13238490,rs6955671,rs10274546,rs187242971,rs140274866,rs117130070,rs111647436,rs140053988,rs57982873,rs1179597,rs112179283	791	73334602	76458564
-	-	ENSG00000049540	ELN-209	transcript	ENST00000380576	7	73442505	Brain. DLPFC (PEC) transcripts	3.3366	0.0008481	0.0185554	1	ELN	0.324181	0.000532026	0.0120769	0.00201389	0.00820152	1	6	6	mRNA	Brain: DLPFC (PEC) transcripts :: Homogenate :: Transcripts :: EpiXcan	0.0187169	0.0205716	GRCh37	0	rs75606842,rs55863875,rs58406437,rs75232755,rs2522948,rs11769306	791	73334602	76458564
-	-	ENSG00000160828	STAG3L2-201	transcript	ENST00000359898	7	74299100	Brain. DLPFC (PEC) transcripts	-3.32201	0.0008937	0.0192471	1	STAG3L2	-0.132762	0.00230474	0.0436672	2.68313e-09	2.04234e-08	1	16	16	pseudogenic_transcript	Brain: DLPFC (PEC) transcripts :: Homogenate :: Transcripts :: EpiXcan	0.0193655	0.0213831	GRCh37	0	rs7796092,rs2267817,rs71558540,rs2718272,rs34997674,rs112924314,rs139002608,rs13238490,rs6955671,rs10274546,rs187242971,rs140274866,rs62477738,rs116255145,rs11773783,rs1182891	791	73334602	76458564
-	-	ENSG00000127952	STYXL1-202	transcript	ENST00000340062	7	75625660	Brain. DLPFC (PEC) transcripts	-3.27383	0.00106101	0.0215497	1	STYXL1	-0.0515119	0.0147063	0.0228395	1.94085e-05	0.000101582	15	26	26	mRNA	Brain: DLPFC (PEC) transcripts :: Homogenate :: Transcripts :: EpiXcan	0.0216422	0.0241007	GRCh37	0	rs35899914,rs237241,rs237237,rs117762358,rs116895464,rs4348432,rs78842785,rs62475481,rs4728419,rs7792743,rs55682150,rs113599839,rs41299460,rs41301427,rs7798298,rs6467958,rs76462934,rs6467960,rs80171070,rs55662429,rs2108275,rs145497791,rs79969407,rs6975108,rs10261314,rs12536404	791	73334602	76458564
-	-	ENSG00000123965	PMS2P5	genes	ENSG00000123965	7	74306894	Brain. DLPFC (PEC) genes	-3.0854	0.00203282	0.0335224	1	PMS2P5	-0.0390824	0.0225827	0.312389	4.92891e-81	1.17961e-79	5	16	16	pseudogene	Brain: DLPFC (PEC) genes :: Homogenate :: Genes :: EpiXcan	0.0334397	0.0375651	GRCh37	0	rs178404,rs12538610,rs112806573,rs6460087,rs2718272,rs111433198,rs77825148,rs1635749,rs112924314,rs6955671,rs62477693,rs58513914,rs117182436,rs57982873,rs1179597,rs116895464	791	73334602	76458564
-	-	ENSG00000146701	MDH2-205	transcript	ENST00000461263	7	75677369	Brain. DLPFC (PEC) transcripts	-2.96017	0.00307465	0.0445149	1	MDH2	-0.0200654	0.0789695	0.159968	9.94519e-33	2.47933e-31	15	16	16	mRNA	Brain: DLPFC (PEC) transcripts :: Homogenate :: Transcripts :: EpiXcan	0.0441598	0.0495463	GRCh37	0	rs2302429,rs112463197,rs2302435,rs2302438,rs6720,rs2286828,rs2286829,rs869805,rs78587454,rs10216079,rs1637039,rs868555,rs2158867,rs3960554,rs11971587,rs7777955	791	73334602	76458564
yes	ENSG00000186472	ENSG00000186472	PCLO	genes	ENSG00000186472	7	82383329	Brain. DLPFC (PEC) genes	-5.17211	2.31467e-07	3.48053e-05	0.00793562	PCLO	-0.0728153	0.0215191	0.0130268	0.000541636	0.00116002	40	58	58	gene	Brain: DLPFC (PEC) genes :: Homogenate :: Genes :: EpiXcan	3.3745e-05	3.81099e-05	GRCh37	2	rs1639210,rs1311546,rs1311547,rs1311549,rs1311550,rs1311551,rs1229443,rs1229444,rs1229446,rs1733609,rs1639200,rs147038181,rs1229493,rs1922078,rs37076,rs37078,rs79283396,rs2887140,rs6467890,rs139333104,rs12540731,rs73163649,rs56110927,rs76470207,rs141713529,rs111936288,rs17280653,rs117676255,rs35847872,rs1476546,rs17282875,rs117464055,rs10954693,rs4732486,rs148502712,rs71557162,rs36080879,rs77693109,rs3923668,rs11769325,rs4141339,rs3801487,rs3801499,rs76738034,rs57215561,rs6955811,rs77887148,rs76420260,rs76495645,rs17158435,rs57671541,rs3735514,rs3735515,rs10253563,rs10250543,rs6965585,rs13223338,rs183446955	795	82022686	83801203	rs12707530
no	ENSG00000077063	ENSG00000077063	CTTNBP2	genes	ENSG00000077063	7	117350705	Brain. DLPFC (PEC) genes	-4.92635	8.37806e-07	9.83676e-05	0.0287233	CTTNBP2	-0.0536803	0.031698	0.0273275	4.71258e-07	1.26684e-06	33	42	42	gene	Brain: DLPFC (PEC) genes :: Homogenate :: Genes :: EpiXcan	9.48673e-05	0.000104948	GRCh37	1	rs113080858,rs79326908,rs73208183,rs117967194,rs28519509,rs139730813,rs144581120,rs60715492,rs2429035,rs17139368,rs35577833,rs38908,rs38910,rs6466608,rs6963669,rs213979,rs213981,rs10257581,rs62469451,rs2402264,rs35132898,rs12154872,rs10263711,rs1989881,rs1989883,rs6466635,rs2188832,rs4473971,rs10240202,rs13221279,rs35877682,rs10235876,rs10215186,rs17140984,rs77838430,rs6976656,rs6962486,rs62467150,rs6968633,rs4730882,rs2222498,rs145626821	814	116780178	118351581	rs10233018
-	-	ENSG00000128534	LSM8-202	transcript	ENST00000411938	7	117824221	Brain. DLPFC (PEC) transcripts	-4.2757	1.90534e-05	0.00112238	0.653226	NAA38	-0.0904454	0.00900905	0.0261788	4.83753e-06	2.70724e-05	5	7	7	mRNA	Brain: DLPFC (PEC) transcripts :: Homogenate :: Transcripts :: EpiXcan	0.00115551	0.00118866	GRCh37	0	rs77532575,rs149478645,rs10953855,rs9655829,rs6948096,rs2402322,rs7796145	814	116780178	118351581
-	-	ENSG00000106013	ANKRD7	genes	ENSG00000106013	7	117854727	Brain. DLPFC (PEC) genes	-4.0535	5.04566e-05	0.00234081	1	ANKRD7	-0.0595115	0.0177445	0.028969	2.16721e-07	5.96212e-07	6	7	7	gene	Brain: DLPFC (PEC) genes :: Homogenate :: Genes :: EpiXcan	0.00227461	0.00252556	GRCh37	0	rs38815,rs7796145,rs111596887,rs1015424,rs59989824,rs35021112,rs12539061	814	116780178	118351581
-	-	ENSG00000001626	CFTR	genes	ENSG00000001626	7	117105838	Brain. DLPFC (PEC) genes	3.05411	0.00225729	0.0362988	1	CFTR	0.0205412	0.083456	0.113079	3.91338e-26	2.50881e-25	14	18	18	gene	Brain: DLPFC (PEC) genes :: Homogenate :: Genes :: EpiXcan	0.036363	0.0404242	GRCh37	1	rs74723557,rs39747,rs62470782,rs1972502,rs77599418,rs3758628,rs138100168,rs193577,rs193592,rs6963669,rs6943509,rs10255917,rs7357267,rs43031,rs6466619,rs12154872,rs304524,rs1721228	814	116780178	118351581
no	ENSG00000179603	ENSG00000179603	GRM8-215	transcript	ENST00000495315	7	126078747	Brain. DLPFC (PEC) transcripts	4.8469	1.25408e-06	0.000137364	0.042995	GRM8	0.0477269	0.0415346	0.0578006	3.79263e-12	3.5729e-11	38	43	43	processed_transcript	Brain: DLPFC (PEC) transcripts :: Homogenate :: Transcripts :: EpiXcan	0.000141137	0.000144424	GRCh37	0	rs13244388,rs118040715,rs76579867,rs9791472,rs7776723,rs6947984,rs1819780,rs13243282,rs6945184,rs1419581,rs147663804,rs188224301,rs11974286,rs55922722,rs10279993,rs10268578,rs4728043,rs17662715,rs17662745,rs1419460,rs10954112,rs6948407,rs1204513,rs1204520,rs1204523,rs1204524,rs2022072,rs114698038,rs2072416,rs2518957,rs1204563,rs1204569,rs1204571,rs1204584,rs1204588,rs2518942,rs10236204,rs62468868,rs17864157,rs7800526,rs1582260,rs10261152,rs78609418	819	124167552	126519170
-	-	ENSG00000179603	GRM8-214	transcript	ENST00000489939	7	126078682	Brain. DLPFC (PEC) transcripts	4.83177	1.35324e-06	0.000144982	0.0463944	GRM8	0.0391545	0.0613932	0.100052	4.17581e-20	6.18491e-19	27	30	30	processed_transcript	Brain: DLPFC (PEC) transcripts :: Homogenate :: Transcripts :: EpiXcan	0.000149105	0.00015342	GRCh37	0	rs148950736,rs6948637,rs181668392,rs10251355,rs79088279,rs73723151,rs73437068,rs73437070,rs60417337,rs7797213,rs9690380,rs73437080,rs73437083,rs73437088,rs481,rs11974286,rs4731314,rs10268578,rs4728043,rs17662715,rs17662745,rs1419460,rs6977068,rs10954112,rs6956988,rs2078760,rs2237762,rs2402822,rs139456699,rs1111182	819	124167552	126519170
-	-	ENSG00000128513	POT1-210	transcript	ENST00000487564	7	124498835	Brain. DLPFC (PEC) transcripts	-3.37065	0.000749915	0.016948	1	POT1	-0.0318292	0.0414117	0.0582105	5.16131e-12	4.81264e-11	12	21	21	mRNA	Brain: DLPFC (PEC) transcripts :: Homogenate :: Transcripts :: EpiXcan	0.0171873	0.0189034	GRCh37	0	rs250644,rs145929135,rs17146546,rs62473432,rs7796239,rs7807266,rs73443829,rs145984221,rs4397336,rs75358947,rs6960504,rs12706626,rs4383910,rs7782354,rs6980448,rs80299632,rs6952111,rs116911661,rs73231613,rs11771617,rs150287097	819	124167552	126519170
-	-	ENSG00000128513	POT1	genes	ENSG00000128513	7	124462440	Brain. DLPFC (PEC) genes	3.24261	0.00118442	0.023316	1	POT1	0.0162115	0.148815	0.19269	9.11817e-47	1.06676e-45	27	34	34	gene	Brain: DLPFC (PEC) genes :: Homogenate :: Genes :: EpiXcan	0.0233795	0.0260848	GRCh37	0	rs145961639,rs4731199,rs2107932,rs6977430,rs62478879,rs2402750,rs1557969,rs10280030,rs11772420,rs6466951,rs62480274,rs117284202,rs141003297,rs7801755,rs13228358,rs6980448,rs62477093,rs59801120,rs75923481,rs59948555,rs4728028,rs35899084,rs62479919,rs1989939,rs976971,rs1419610,rs35164094,rs35145408,rs34550473,rs1419611,rs34634916,rs1859189,rs34750764,rs67477800	819	124167552	126519170
-	-	ENSG00000128513	POT1-202	transcript	ENST00000393329	7	124462441	Brain. DLPFC (PEC) transcripts	3.24044	0.00119346	0.0234479	1	POT1	0.0365397	0.0282192	0.0450115	1.65129e-09	1.27991e-08	6	7	7	mRNA	Brain: DLPFC (PEC) transcripts :: Homogenate :: Transcripts :: EpiXcan	0.0233945	0.0262027	GRCh37	0	rs1860147,rs2239532,rs1557969,rs4383910,rs7782354,rs6980448,rs79745368	819	124167552	126519170
no	ENSG00000172817	ENSG00000172817	CYP7B1	genes	ENSG00000172817	8	65500320	Brain. DLPFC (PEC) genes	-5.00325	5.6373e-07	7.23855e-05	0.0193269	CYP7B1	-0.0383404	0.0714146	0.0738443	3.33759e-17	1.53686e-16	44	64	64	gene	Brain: DLPFC (PEC) genes :: Homogenate :: Genes :: EpiXcan	6.99445e-05	7.71526e-05	GRCh37	0	rs9987178,rs3862073,rs117858192,rs28526535,rs28459496,rs144839136,rs13274344,rs13267296,rs1095928,rs13254359,rs35869844,rs59234435,rs62521160,rs13256238,rs2356339,rs13259129,rs76752894,rs2600469,rs117004166,rs10504379,rs75041056,rs193139363,rs10105184,rs4507804,rs11996031,rs4382514,rs11985376,rs35060524,rs11986615,rs11995512,rs6472148,rs4472561,rs80083040,rs6472151,rs10112945,rs71529145,rs10283033,rs13271194,rs112159589,rs4392942,rs11781142,rs113168400,rs151285654,rs117420284,rs67282733,rs68123968,rs113487241,rs10504383,rs28794252,rs10216537,rs112985776,rs71529158,rs6983331,rs140080167,rs75621056,rs117485227,rs79334097,rs111920933,rs6994485,rs62506045,rs112351420,rs74501506,rs73242909,rs73242913	891	65232872	66489090	rs7837935
-	-	ENSG00000172817	CYP7B1-201	transcript	ENST00000310193	8	65508692	Brain. DLPFC (PEC) transcripts	-4.39413	1.11216e-05	0.000740376	0.381294	CYP7B1	-0.0488311	0.0335369	0.0364301	5.53457e-08	3.7657e-07	35	64	64	mRNA	Brain: DLPFC (PEC) transcripts :: Homogenate :: Transcripts :: EpiXcan	0.000764688	0.000788105	GRCh37	0	rs11777029,rs28526535,rs56288719,rs73260672,rs75194420,rs35704628,rs111948317,rs144839136,rs79789061,rs4416859,rs59712423,rs2600469,rs10504379,rs74700515,rs4467968,rs4507804,rs7837784,rs11996031,rs7004685,rs4382514,rs11985376,rs35060524,rs11986615,rs111833208,rs6472148,rs4472561,rs78810197,rs6472151,rs10112945,rs71529145,rs10283033,rs13271194,rs112159589,rs4392942,rs11781142,rs113168400,rs56986679,rs147670765,rs72658917,rs117420284,rs67282733,rs68123968,rs147719996,rs62521304,rs2980008,rs7842786,rs77476195,rs28493897,rs148115324,rs75852738,rs1473924,rs6985252,rs4737726,rs4737727,rs4737728,rs9774707,rs111920933,rs11774665,rs142310378,rs13275592,rs118003911,rs4737751,rs145881414,rs112672393	891	65232872	66489090	rs7837935
no	ENSG00000123119	ENSG00000123119	NECAB1-202	transcript	ENST00000521366	8	91952750	Brain. DLPFC (PEC) transcripts	-4.8311	1.35784e-06	0.000145022	0.0465522	NECAB1	-0.03688	0.0644273	0.0997524	3.15614e-20	4.699e-19	14	21	21	mRNA	Brain: DLPFC (PEC) transcripts :: Homogenate :: Transcripts :: EpiXcan	0.000149105	0.000153781	GRCh37	0	rs149339931,rs143008677,rs116689959,rs113871576,rs113801995,rs74910267,rs117893746,rs937740,rs1394502,rs1394501,rs4735414,rs4735415,rs59801655,rs2677573,rs7005565,rs10108486,rs4634599,rs117303689,rs57438891,rs150679652,rs10091041	906	90638162	93554386	rs2740792
-	-	ENSG00000155099	TMEM55A	genes	ENSG00000155099	8	92006024	Brain. DLPFC (PEC) genes	4.8203	1.43345e-06	0.00015168	0.0491443	TMEM55A	0.0961245	0.00956006	0.0151785	0.000175641	0.000389767	11	12	12	gene	Brain: DLPFC (PEC) genes :: Homogenate :: Genes :: EpiXcan	0.000144123	0.000160153	GRCh37	0	rs1394502,rs1394501,rs12548141,rs4735414,rs4735415,rs138722180,rs2677573,rs2631023,rs2740792,rs4634599,rs13276591,rs7016498	906	90638162	93554386	rs2740792
-	-	ENSG00000155099	TMEM55A-202	transcript	ENST00000518359	8	92007821	Brain. DLPFC (PEC) transcripts	-4.67379	2.95685e-06	0.000265374	0.101373	TMEM55A	-0.061414	0.0230404	0.0305084	6.70236e-07	4.10476e-06	45	68	68	NMD_transcript_variant	Brain: DLPFC (PEC) transcripts :: Homogenate :: Transcripts :: EpiXcan	0.000266482	0.000281854	GRCh37	0	rs13265193,rs76428784,rs1805865,rs72671850,rs78975658,rs78892571,rs13253573,rs72671865,rs138521012,rs7838560,rs17703759,rs79657652,rs12544027,rs150183656,rs80000807,rs151005849,rs10956657,rs118177102,rs117940781,rs111994977,rs75386933,rs117384916,rs117506982,rs10095791,rs4546617,rs7824486,rs4735414,rs2677572,rs4634599,rs13276591,rs28675099,rs147406391,rs77457488,rs7016498,rs35869355,rs35717576,rs13266884,rs13272438,rs34705486,rs34560171,rs35860293,rs7834807,rs34966681,rs7824716,rs4639475,rs13280977,rs34444723,rs35159856,rs35386021,rs34775583,rs34115889,rs78827523,rs13262139,rs13263602,rs68179213,rs7012287,rs6471276,rs4734519,rs10088955,rs4734520,rs10092223,rs181686673,rs190899825,rs146582123,rs55805452,rs6994759,rs75220822,rs4734962	906	90638162	93554386	rs2740792
-	-	ENSG00000155099	TMEM55A-201	transcript	ENST00000285419	8	92006024	Brain. DLPFC (PEC) transcripts	4.60612	4.10255e-06	0.000339289	0.140652	TMEM55A	0.0680354	0.0175132	0.029334	1.25904e-06	7.4968e-06	10	10	10	mRNA	Brain: DLPFC (PEC) transcripts :: Homogenate :: Transcripts :: EpiXcan	0.000342449	0.000362181	GRCh37	0	rs1394502,rs12548141,rs4735414,rs4735415,rs2631023,rs28675099,rs4549728,rs4582514,rs7016498,rs28429767	906	90638162	93554386	rs2740792
-	-	ENSG00000123119	NECAB1-206	transcript	ENST00000523962	8	91804038	Brain. DLPFC (PEC) transcripts	-4.53624	5.72666e-06	0.000433406	0.196333	NECAB1	-0.0961395	0.0083812	0.0130405	0.00120154	0.00504035	12	12	12	aberrant_processed_transcript	Brain: DLPFC (PEC) transcripts :: Homogenate :: Transcripts :: EpiXcan	0.000439128	0.000466816	GRCh37	0	rs1805811,rs1805880,rs74648935,rs80345146,rs2267542,rs76611211,rs7822786,rs4735308,rs4735414,rs4634599,rs13276591,rs12545986	906	90638162	93554386	rs2740792
-	-	ENSG00000253738	OTUD6B-AS1-202	transcript	ENST00000524003	8	92080139	Brain. DLPFC (PEC) transcripts	4.37435	1.21793e-05	0.000793833	0.417556	GS1-251I9.4	0.0200858	0.181088	0.21396	1.20028e-44	4.48717e-43	28	31	31	transcript	Brain: DLPFC (PEC) transcripts :: Homogenate :: Transcripts :: EpiXcan	0.0008223	0.00084522	GRCh37	0	rs72675652,rs28675099,rs73299981,rs7829199,rs12545269,rs7016665,rs117371243,rs7016960,rs58278856,rs12679861,rs4568579,rs1180,rs56278134,rs12542580,rs8081,rs28429767,rs28629349,rs28750250,rs10956790,rs10216413,rs7819178,rs117303689,rs150679652,rs62526680,rs12544236,rs1900808,rs1448679,rs116890784,rs73311547,rs117011423,rs75377866	906	90638162	93554386	rs2740792
-	-	ENSG00000123119	NECAB1-204	transcript	ENST00000522729	8	91803969	Brain. DLPFC (PEC) transcripts	-4.18298	2.87708e-05	0.00155091	0.986377	NECAB1	-0.0931898	0.00757596	0.0171708	0.000202893	0.000939465	5	5	5	aberrant_processed_transcript	Brain: DLPFC (PEC) transcripts :: Homogenate :: Transcripts :: EpiXcan	0.00156448	0.00163688	GRCh37	0	rs1394502,rs1394501,rs12548141,rs2631023,rs28429767	906	90638162	93554386	rs2740792
-	-	ENSG00000079102	RUNX1T1	genes	ENSG00000079102	8	92967203	Brain. DLPFC (PEC) genes	-3.97855	6.93381e-05	0.00296778	1	RUNX1T1	-0.044588	0.033853	0.0392212	1.19888e-09	3.76587e-09	47	58	58	gene	Brain: DLPFC (PEC) genes :: Homogenate :: Genes :: EpiXcan	0.0028779	0.00322482	GRCh37	0	rs7819131,rs192154012,rs28417533,rs6990766,rs77305679,rs4734920,rs4236778,rs144682525,rs2977677,rs2920470,rs142686802,rs7002049,rs7012347,rs7829685,rs2930537,rs7842570,rs9297906,rs7016629,rs895018,rs6471328,rs145141388,rs7835628,rs7814037,rs7830355,rs7843008,rs13281878,rs35803447,rs6991228,rs35606437,rs71530232,rs35808086,rs80065725,rs149697938,rs76951171,rs79553949,rs76493314,rs76386165,rs76851244,rs16914951,rs78041415,rs59605294,rs4471012,rs138590093,rs60307818,rs4735178,rs11988747,rs55815436,rs72675579,rs143856130,rs1504688,rs442841,rs394134,rs2623304,rs2221417,rs279466,rs279462,rs279459,rs279458	906	90638162	93554386
-	-	ENSG00000214954	LRRC69-207	transcript	ENST00000522144	8	92114949	Brain. DLPFC (PEC) transcripts	3.96984	7.19224e-05	0.00304418	1	LRRC69	0.0970372	0.00640713	0.0207934	4.49527e-05	0.000225325	5	5	5	processed_transcript	Brain: DLPFC (PEC) transcripts :: Homogenate :: Transcripts :: EpiXcan	0.00309307	0.00331874	GRCh37	0	rs7842660,rs10096924,rs7841266,rs56306245,rs62526680	906	90638162	93554386	rs2740792
-	-	ENSG00000104312	RIPK2	genes	ENSG00000104312	8	90769975	Brain. DLPFC (PEC) genes	3.59755	0.00032123	0.00935214	1	RIPK2	0.0688949	0.011135	0.0229877	3.87316e-06	9.76039e-06	9	9	9	gene	Brain: DLPFC (PEC) genes :: Homogenate :: Genes :: EpiXcan	0.00916015	0.0103675	GRCh37	0	rs39760,rs118046989,rs39501,rs42479,rs39764,rs2021882,rs2516636,rs2735386,rs1805788	906	90638162	93554386
-	-	ENSG00000253738	OTUD6B-AS1	genes	ENSG00000253738	8	92072137	Brain. DLPFC (PEC) genes	3.55919	0.000371995	0.0103856	1	OTUD6B-AS1	0.0637704	0.0124379	0.037086	3.70506e-09	1.13471e-08	10	10	10	gene	Brain: DLPFC (PEC) genes :: Homogenate :: Genes :: EpiXcan	0.0101606	0.0115447	GRCh37	0	rs60835352,rs6983337,rs7017271,rs3808377,rs117303689,rs57438891,rs150679652,rs10091041,rs7005674,rs1900808	906	90638162	93554386	rs2740792
-	-	ENSG00000104320	NBN	genes	ENSG00000104320	8	90945564	Brain. DLPFC (PEC) genes	3.49433	0.000475253	0.0124664	1	NBN	0.0599999	0.013029	0.015585	0.000131809	0.000295104	14	15	15	gene	Brain: DLPFC (PEC) genes :: Homogenate :: Genes :: EpiXcan	0.0119869	0.0137188	GRCh37	0	rs454020,rs140506410,rs11784904,rs9649958,rs9650096,rs12550313,rs741777,rs6990969,rs117088522,rs1805800,rs7822950,rs72671845,rs7837109,rs2631023,rs2740792	906	90638162	93554386
-	-	ENSG00000253738	OTUD6B-AS1-201	transcript	ENST00000522817	8	92072137	Brain. DLPFC (PEC) transcripts	-3.37651	0.000734119	0.016679	1	GS1-251I9.4	-0.00829602	0.620401	0.685632	6.07506e-243	4.14043e-239	49	55	55	transcript	Brain: DLPFC (PEC) transcripts :: Homogenate :: Transcripts :: EpiXcan	0.0169109	0.0186042	GRCh37	0	rs2178830,rs2840205,rs17703759,rs56278740,rs7845926,rs4422814,rs10441496,rs79983701,rs74946170,rs111994977,rs74574415,rs186984815,rs2631023,rs12545269,rs7016665,rs117371243,rs7016960,rs58278856,rs12679861,rs4568579,rs1180,rs56278134,rs12542580,rs1138489,rs28429767,rs4501550,rs10095065,rs13270682,rs6471265,rs71528764,rs117303689,rs150679652,rs4483110,rs66570446,rs4582515,rs10090552,rs55872731,rs76122701,rs6983587,rs6983905,rs6988912,rs75496464,rs7014248,rs7018423,rs16912684,rs16912691,rs17364820,rs79318080,rs16912695,rs4380890,rs16912719,rs190899825,rs145701062,rs2920470,rs151137871	906	90638162	93554386	rs2740792
-	-	ENSG00000104312	RIPK2-201	transcript	ENST00000220751	8	90769975	Brain. DLPFC (PEC) transcripts	3.01902	0.00253593	0.0389525	1	RIPK2	0.101628	0.00367416	0.0205252	5.37205e-05	0.000266664	5	5	5	mRNA	Brain: DLPFC (PEC) transcripts :: Homogenate :: Transcripts :: EpiXcan	0.0388654	0.0436414	GRCh37	0	rs10956243,rs10956244,rs39760,rs42479,rs39764	906	90638162	93554386
-	-	ENSG00000164823	OSGIN2-202	transcript	ENST00000451899	8	90914762	Brain. DLPFC (PEC) transcripts	-2.99476	0.00274662	0.0411201	1	OSGIN2	-0.0506315	0.0143029	0.0276384	2.28158e-06	1.32099e-05	10	12	12	mRNA	Brain: DLPFC (PEC) transcripts :: Homogenate :: Transcripts :: EpiXcan	0.0408758	0.0460244	GRCh37	0	rs218927,rs39499,rs40546,rs2189025,rs447989,rs1805844,rs1805800,rs7822950,rs2074593,rs138411972,rs73301578,rs72662573	906	90638162	93554386
yes	ENSG00000107105	ENSG00000107105	ELAVL2-208	transcript	ENST00000544538	9	23690105	Brain. DLPFC (PEC) transcripts	5.33855	9.36907e-08	1.6305e-05	0.00321209	ELAVL2	0.182906	0.00375907	0.0143232	0.000754393	0.00324529	6	7	7	mRNA	Brain: DLPFC (PEC) transcripts :: Homogenate :: Transcripts :: EpiXcan	1.61785e-05	1.79879e-05	GRCh37	0	rs56334346,rs3793599,rs3793601,rs72693572,rs7855168,rs7855161,rs144056399	953	22206559	24158518	rs10119773
-	-	ENSG00000107105	ELAVL2	genes	ENSG00000107105	9	23690102	Brain. DLPFC (PEC) genes	-4.50484	6.64237e-06	0.000483608	0.227727	ELAVL2	-0.154446	0.00365735	0.020461	1.26012e-05	3.05457e-05	5	5	5	gene	Brain: DLPFC (PEC) genes :: Homogenate :: Genes :: EpiXcan	0.000463999	0.000522036	GRCh37	0	rs62572475,rs118144715,rs62572479,rs10966033,rs11791636	953	22206559	24158518	rs10119773
yes	ENSG00000188938	ENSG00000188938	FAM120AOS-204	transcript	ENST00000428378	9	96209917	Brain. DLPFC (PEC) transcripts	-7.09073	1.33404e-12	1.03101e-09	4.57361e-08	FAM120AOS	-0.210905	0.00430903	0.0254122	6.69752e-06	3.69057e-05	8	13	13	mRNA	Brain: DLPFC (PEC) transcripts :: Homogenate :: Transcripts :: EpiXcan	1.04059e-09	1.21191e-09	GRCh37	3	rs117494019,rs10124671,rs112957391,rs10992733,rs6479483,rs10992744,rs10992746,rs59326991,rs6479487,rs7048853,rs7044896,rs7866351,rs7857240	983	94167203	96671698	rs7023933
-	-	ENSG00000048828	FAM120A-204	transcript	ENST00000446420	9	96214666	Brain. DLPFC (PEC) transcripts	-6.34562	2.21525e-10	8.25516e-08	7.59475e-06	FAM120A	-0.147062	0.00682792	0.0114791	0.00239379	0.00965417	8	10	10	mRNA	Brain: DLPFC (PEC) transcripts :: Homogenate :: Transcripts :: EpiXcan	8.4934e-08	9.6483e-08	GRCh37	3	rs116966595,rs116748805,rs4744162,rs113222796,rs7021689,rs4744253,rs10821151,rs10821154,rs113409787,rs10821307	983	94167203	96671698	rs7023933
-	-	ENSG00000188938	FAM120AOS-206	transcript	ENST00000479094	9	96208776	Brain. DLPFC (PEC) transcripts	-6.20525	5.46101e-10	1.88309e-07	1.87225e-05	FAM120AOS	-0.0765017	0.0263111	0.164756	1.73963e-33	4.46763e-32	21	29	29	processed_transcript	Brain: DLPFC (PEC) transcripts :: Homogenate :: Transcripts :: EpiXcan	1.88256e-07	2.1222e-07	GRCh37	2	rs72754415,rs76292445,rs72741043,rs74547668,rs10992558,rs72741049,rs7032953,rs10122466,rs112281194,rs7860234,rs117824976,rs113515461,rs112957391,rs10992733,rs118133531,rs10992744,rs10992746,rs7048853,rs41274404,rs928368,rs149066077,rs73522240,rs112999440,rs10821187,rs10821189,rs7851271,rs10821190,rs3750354,rs117901374	983	94167203	96671698	rs7023933
-	-	ENSG00000188938	FAM120AOS-207	transcript	ENST00000483056	9	96209206	Brain. DLPFC (PEC) transcripts	-6.15158	7.67162e-10	2.52898e-07	2.63014e-05	FAM120AOS	-0.12051	0.0106741	0.030832	5.8266e-07	3.595e-06	22	32	32	processed_transcript	Brain: DLPFC (PEC) transcripts :: Homogenate :: Transcripts :: EpiXcan	2.51507e-07	2.83075e-07	GRCh37	1	rs190609906,rs73514174,rs147180924,rs113222796,rs33945538,rs12375880,rs77765092,rs141998864,rs7026078,rs56154239,rs79309333,rs113515461,rs10821151,rs55980518,rs77734990,rs56275034,rs7860098,rs7857183,rs60076242,rs6479495,rs78816659,rs10117691,rs149066077,rs112999440,rs6479502,rs62575610,rs62575611,rs62574346,rs80099324,rs10512232,rs4744329,rs142169190	983	94167203	96671698	rs7023933
-	-	ENSG00000227603	AL583839.1-201	transcript	ENST00000445280	9	96197614	Brain. DLPFC (PEC) transcripts	4.78102	1.7441e-06	0.000172319	0.0597948	RP11-165J3.6	0.0266243	0.125029	0.174236	1.39933e-36	4.00978e-35	17	20	20	transcript	Brain: DLPFC (PEC) transcripts :: Homogenate :: Transcripts :: EpiXcan	0.000174572	0.000185447	GRCh37	0	rs112856044,rs76983281,rs12337469,rs10761199,rs10821094,rs112957391,rs10821127,rs6479483,rs79469056,rs10761226,rs117302895,rs59483310,rs55980518,rs77734990,rs56275034,rs7860098,rs7857183,rs60076242,rs6479495,rs78816659	983	94167203	96671698	rs7023933
-	-	ENSG00000188938	FAM120AOS-202	transcript	ENST00000423591	9	96208776	Brain. DLPFC (PEC) transcripts	4.66339	3.11043e-06	0.000276264	0.106638	FAM120AOS	0.10797	0.0068943	0.158167	3.09219e-32	7.54326e-31	16	26	26	mRNA	Brain: DLPFC (PEC) transcripts :: Homogenate :: Transcripts :: EpiXcan	0.000277012	0.000292643	GRCh37	0	rs11788628,rs9775485,rs10992558,rs10821067,rs10992639,rs7018885,rs12337469,rs2398818,rs7855391,rs10122466,rs117824976,rs113515461,rs112957391,rs10992733,rs10992744,rs59326991,rs142937780,rs10992766,rs111725614,rs116841729,rs149066077,rs144358064,rs2398861,rs7043913,rs10993073,rs2987148	983	94167203	96671698	rs7023933
-	-	ENSG00000227603	AL583839.1	genes	ENSG00000227603	9	96197614	Brain. DLPFC (PEC) genes	4.09759	4.17467e-05	0.00204756	1	AL583839.1	0.0239155	0.109673	0.175059	2.91563e-41	2.97407e-40	15	19	19	gene	Brain: DLPFC (PEC) genes :: Homogenate :: Genes :: EpiXcan	0.00195539	0.00218312	GRCh37	0	rs116296253,rs76983281,rs12337469,rs10992685,rs4743914,rs112957391,rs10821127,rs6479483,rs79469056,rs10761226,rs113138333,rs7021689,rs59483310,rs55980518,rs10761236,rs7860098,rs7857183,rs60076242,rs6479495	983	94167203	96671698	rs7023933
-	-	ENSG00000106823	ECM2-202	transcript	ENST00000375540	9	95278994	Brain. DLPFC (PEC) transcripts	-3.62767	0.000285986	0.00859313	1	ECM2	-0.0725147	0.0112866	0.0141434	0.000819581	0.00351038	14	20	20	mRNA	Brain: DLPFC (PEC) transcripts :: Homogenate :: Transcripts :: EpiXcan	0.00868362	0.00949799	GRCh37	0	rs2282201,rs35097446,rs6479412,rs10820962,rs7860297,rs55868313,rs10992433,rs61628776,rs140912403,rs73526832,rs76983281,rs115249557,rs72741078,rs1106952,rs112957391,rs77170353,rs56073019,rs76141297,rs56025666,rs55980518	983	94167203	96671698
no	ENSG00000119414	ENSG00000119414	PPP6C	genes	ENSG00000119414	9	127908852	Brain. DLPFC (PEC) genes	5.32056	1.03449e-07	1.73855e-05	0.00354665	PPP6C	0.0256544	0.171382	0.214355	8.96978e-52	1.17029e-50	27	29	29	gene	Brain: DLPFC (PEC) genes :: Homogenate :: Genes :: EpiXcan	1.69933e-05	1.95166e-05	GRCh37	10	rs75039876,rs78440401,rs77543987,rs61447474,rs77421770,rs10819034,rs7030645,rs10819037,rs7852420,rs7855700,rs12378015,rs7846942,rs165540,rs359576,rs459311,rs111810394,rs864882,rs594639,rs472533,rs500438,rs641513,rs12380310,rs359578,rs844146,rs365552,rs1140763,rs12686660,rs117650135,rs141190511	1000	126971887	129059665	rs10986606
-	-	ENSG00000119414	PPP6C-201	transcript	ENST00000373547	9	127908852	Brain. DLPFC (PEC) transcripts	5.17913	2.22923e-07	3.38172e-05	0.00764269	PPP6C	0.0317356	0.10539	0.168256	1.91934e-34	5.10524e-33	13	13	13	mRNA	Brain: DLPFC (PEC) transcripts :: Homogenate :: Transcripts :: EpiXcan	3.43044e-05	3.70405e-05	GRCh37	4	rs7875898,rs3758206,rs360004,rs359576,rs459311,rs864882,rs594639,rs405631,rs472533,rs500438,rs641513,rs12380310,rs365552	1000	126971887	129059665	rs10986606
-	-	ENSG00000232630	PRPS1P2-201	transcript	ENST00000430496	9	127912932	Brain. DLPFC (PEC) transcripts	-4.61789	3.8766e-06	0.000326549	0.132905	PRPS1P2	-0.0610401	0.0227693	0.0362799	6.0366e-08	4.09219e-07	26	32	32	processed_pseudogene	Brain: DLPFC (PEC) transcripts :: Homogenate :: Transcripts :: EpiXcan	0.000330916	0.000346859	GRCh37	0	rs183481837,rs75883516,rs150420451,rs10818949,rs10986325,rs913231,rs10125249,rs10819037,rs7852420,rs7846942,rs2416953,rs559409,rs360008,rs459311,rs77569512,rs181480180,rs116928256,rs2111364,rs57444990,rs67500248,rs10987072,rs10987073,rs10987075,rs10987076,rs59215067,rs7036704,rs7036740,rs7020478,rs35786890,rs2080560,rs4838330,rs4452912	1000	126971887	129059665	rs10986606
-	-	ENSG00000232630	PRPS1P2	genes	ENSG00000232630	9	127912932	Brain. DLPFC (PEC) genes	-4.53239	5.83204e-06	0.000437518	0.199946	PRPS1P2	-0.120505	0.00552779	0.0161912	0.000109721	0.000247491	13	16	16	pseudogene	Brain: DLPFC (PEC) genes :: Homogenate :: Genes :: EpiXcan	0.000425119	0.000473353	GRCh37	0	rs190431659,rs142008188,rs10819037,rs7852420,rs7846942,rs2416953,rs459311,rs2111364,rs57444990,rs67500248,rs10987072,rs10987073,rs10987075,rs10987076,rs59215067,rs7036704	1000	126971887	129059665	rs10986606
-	-	ENSG00000136950	ARPC5L	genes	ENSG00000136950	9	127624409	Brain. DLPFC (PEC) genes	-4.34991	1.36193e-05	0.000863209	0.466922	ARPC5L	-0.0880921	0.0097493	0.0328095	3.06365e-08	8.88203e-08	10	15	15	gene	Brain: DLPFC (PEC) genes :: Homogenate :: Genes :: EpiXcan	0.000810415	0.000919096	GRCh37	2	rs118052292,rs4837002,rs7033330,rs2274556,rs78822610,rs1975467,rs10760388,rs9696927,rs10819034,rs12378015,rs3121920,rs116898018,rs523713,rs181480180,rs4838295	1000	126971887	129059665	rs10986606
-	-	ENSG00000136950	ARPC5L-202	transcript	ENST00000353214	9	127624409	Brain. DLPFC (PEC) transcripts	-4.32034	1.5579e-05	0.000964098	0.53411	ARPC5L	-0.0202864	0.176862	0.237105	1.27774e-50	5.72632e-49	17	18	18	mRNA	Brain: DLPFC (PEC) transcripts :: Homogenate :: Transcripts :: EpiXcan	0.000998336	0.00102199	GRCh37	0	rs75701824,rs149179961,rs10986464,rs7855903,rs10760379,rs10986466,rs11791724,rs2067553,rs7869807,rs4838230,rs1808932,rs827431,rs588362,rs634232,rs10819004,rs827432,rs7853957,rs2274556	1000	126971887	129059665	rs10986606
-	-	ENSG00000165219	GAPVD1-213	transcript	ENST00000469498	9	128103514	Brain. DLPFC (PEC) transcripts	4.25907	2.05278e-05	0.00118281	0.703775	GAPVD1	0.0894035	0.0094419	0.0459487	9.13594e-10	7.21824e-09	6	7	7	processed_transcript	Brain: DLPFC (PEC) transcripts :: Homogenate :: Transcripts :: EpiXcan	0.00120915	0.00125815	GRCh37	1	rs1140763,rs3896021,rs10121508,rs2841313,rs430184,rs3104550,rs10819050	1000	126971887	129059665	rs10986606
-	-	ENSG00000165219	GAPVD1	genes	ENSG00000165219	9	128024073	Brain. DLPFC (PEC) genes	4.15341	3.27563e-05	0.00172242	1	GAPVD1	0.101457	0.00678933	0.0219191	6.07833e-06	1.51215e-05	4	6	6	gene	Brain: DLPFC (PEC) genes :: Homogenate :: Genes :: EpiXcan	0.00168073	0.00181009	GRCh37	0	rs4372103,rs2841313,rs513228,rs430184,rs3104550,rs3104549	1000	126971887	129059665	rs10986606
-	-	ENSG00000136933	RABEPK	genes	ENSG00000136933	9	127962821	Brain. DLPFC (PEC) genes	4.05172	5.08417e-05	0.0023523	1	RABEPK	0.0488685	0.0283819	0.0612153	2.45639e-14	9.94261e-14	12	17	17	gene	Brain: DLPFC (PEC) genes :: Homogenate :: Genes :: EpiXcan	0.00227461	0.00253841	GRCh37	6	rs58024848,rs144242426,rs13302237,rs35176761,rs10819034,rs148597055,rs7030645,rs12378015,rs359574,rs165540,rs864882,rs55812349,rs10986675,rs116898018,rs62581402,rs10986785,rs11790139	1000	126971887	129059665	rs10986606
-	-	ENSG00000173611	SCAI	genes	ENSG00000173611	9	127704887	Brain. DLPFC (PEC) genes	3.77043	0.000162965	0.0056224	1	SCAI	0.0384746	0.0387668	0.0456596	5.69666e-11	1.93286e-10	19	29	29	gene	Brain: DLPFC (PEC) genes :: Homogenate :: Genes :: EpiXcan	0.00544603	0.00624657	GRCh37	10	rs12378077,rs115481101,rs737419,rs4838103,rs73585940,rs10986202,rs11795019,rs10818985,rs144859341,rs78822610,rs142586361,rs7868030,rs59701863,rs12377991,rs10819029,rs10760390,rs35935349,rs10819036,rs7030645,rs359574,rs864882,rs405631,rs500438,rs118119214,rs78343000,rs144890218,rs117794016,rs185391812,rs138187691	1000	126971887	129059665	rs10986606
-	-	ENSG00000185585	OLFML2A	genes	ENSG00000185585	9	127539437	Brain. DLPFC (PEC) genes	3.45932	0.000541534	0.013532	1	OLFML2A	0.0649882	0.0110762	0.0272787	4.36576e-07	1.17649e-06	15	18	18	gene	Brain: DLPFC (PEC) genes :: Homogenate :: Genes :: EpiXcan	0.0131035	0.0149662	GRCh37	0	rs606659,rs10760357,rs141337204,rs10819001,rs827431,rs588362,rs634232,rs10819004,rs7853957,rs12344634,rs2274556,rs10760385,rs10760386,rs10760387,rs10760388,rs59701863,rs72765246,rs4838295	1000	126971887	129059665	rs10986606
no	ENSG00000171206	ENSG00000171206	TRIM8	genes	ENSG00000171206	10	104404253	Brain. DLPFC (PEC) genes	5.63838	1.71661e-08	4.00355e-06	0.000588521	TRIM8	0.0779748	0.0207659	0.0462015	4.13135e-11	1.41308e-10	9	13	13	gene	Brain: DLPFC (PEC) genes :: Homogenate :: Genes :: EpiXcan	4.00416e-06	4.27352e-06	GRCh37	0	rs118028082,rs11591681,rs183859328,rs12762934,rs7922780,rs28408682,rs2286748,rs61691222,rs7096249,rs7100530,rs10786716,rs150201993,rs144027269	1076	104380410	106695048	rs61691222
-	-	ENSG00000076685	NT5C2-203	transcript	ENST00000404739	10	104847774	Brain. DLPFC (PEC) transcripts	-5.19453	2.05239e-07	3.16955e-05	0.0070364	NT5C2	-0.0569121	0.0349328	0.0635958	4.71072e-13	4.7129e-12	16	18	18	mRNA	Brain: DLPFC (PEC) transcripts :: Homogenate :: Transcripts :: EpiXcan	3.2241e-05	3.46048e-05	GRCh37	0	rs72845847,rs4919680,rs6584538,rs11191534,rs11191543,rs11191551,rs12220743,rs11191574,rs11191582,rs74233809,rs77420391,rs79780963,rs61869825,rs11191667,rs11191673,rs12770529,rs11191679,rs35499499	1076	104380410	106695048	rs61691222
-	-	ENSG00000076685	NT5C2-205	transcript	ENST00000452156	10	104857048	Brain. DLPFC (PEC) transcripts	-5.12914	2.9107e-07	4.2464e-05	0.00997905	NT5C2	-0.257435	0.00162773	0.0128818	0.00138956	0.00577959	4	7	7	NMD_transcript_variant	Brain: DLPFC (PEC) transcripts :: Homogenate :: Transcripts :: EpiXcan	4.30346e-05	4.5282e-05	GRCh37	0	rs74153155,rs11191582,rs74233809,rs1163238,rs3014203,rs77744954,rs79889955	1076	104380410	106695048	rs61691222
-	-	ENSG00000138175	ARL3-201	transcript	ENST00000260746	10	104433488	Brain. DLPFC (PEC) transcripts	4.9999	5.73604e-07	7.30793e-05	0.0196655	ARL3	0.0666834	0.0227474	0.0274644	2.56176e-06	1.4753e-05	13	23	23	mRNA	Brain: DLPFC (PEC) transcripts :: Homogenate :: Transcripts :: EpiXcan	7.39717e-05	7.81594e-05	GRCh37	0	rs76698826,rs112914336,rs61874098,rs41291488,rs61873605,rs138616846,rs78982260,rs187432878,rs7341995,rs11598128,rs11598184,rs12771867,rs191944003,rs41308675,rs4556473,rs12571643,rs72846191,rs75383465,rs61869833,rs117008171,rs11191712,rs7914871,rs61870178	1076	104380410	106695048	rs61691222
-	-	ENSG00000173915	USMG5-205	transcript	ENST00000369825	10	105148798	Brain. DLPFC (PEC) transcripts	-4.91872	8.711e-07	0.000101237	0.0298648	USMG5	-0.0221591	0.201979	0.266912	1.19462e-57	6.48956e-56	13	21	21	mRNA	Brain: DLPFC (PEC) transcripts :: Homogenate :: Transcripts :: EpiXcan	0.000102631	0.000108431	GRCh37	0	rs12415921,rs1409312,rs2281878,rs150141424,rs149754618,rs146213793,rs11191373,rs145480637,rs7907792,rs185522044,rs61869825,rs11191658,rs72846198,rs11191660,rs11191667,rs117008171,rs7076463,rs11191683,rs72815793,rs58903224,rs117928693	1076	104380410	106695048
-	-	ENSG00000173915	USMG5-204	transcript	ENST00000369815	10	105148807	Brain. DLPFC (PEC) transcripts	4.84912	1.24008e-06	0.000136339	0.042515	USMG5	0.0419843	0.0526936	0.112868	1.30845e-22	2.17505e-21	11	13	13	mRNA	Brain: DLPFC (PEC) transcripts :: Homogenate :: Transcripts :: EpiXcan	0.000140259	0.000143511	GRCh37	0	rs7092051,rs6584538,rs74233809,rs77328741,rs76695159,rs61869825,rs117848719,rs113555008,rs11191667,rs7076463,rs4918013,rs11191683,rs138873813	1076	104380410	106695048
-	-	ENSG00000173915	USMG5-202	transcript	ENST00000337003	10	105148807	Brain. DLPFC (PEC) transcripts	-4.8002	1.58507e-06	0.000162702	0.0543426	USMG5	-0.0120447	0.655818	0.734792	2.68331e-286	5.94359e-282	10	10	10	mRNA	Brain: DLPFC (PEC) transcripts :: Homogenate :: Transcripts :: EpiXcan	0.000165999	0.000172851	GRCh37	0	rs61869825,rs11191658,rs72846198,rs11191660,rs11191667,rs61869857,rs61871160,rs7076463,rs11191683,rs7914871	1076	104380410	106695048
-	-	ENSG00000148798	INA-201	transcript	ENST00000369849	10	105036920	Brain. DLPFC (PEC) transcripts	-4.2617	2.02876e-05	0.00117292	0.695541	INA	-0.0231175	0.138127	0.194098	2.96956e-40	9.52937e-39	22	27	27	mRNA	Brain: DLPFC (PEC) transcripts :: Homogenate :: Transcripts :: EpiXcan	0.00120138	0.00124709	GRCh37	0	rs1133932,rs11598715,rs11598806,rs191944003,rs1891293,rs1163089,rs61350103,rs12268583,rs61869829,rs11191657,rs116889583,rs11191667,rs61869857,rs61871160,rs61871162,rs12414443,rs59744322,rs76903131,rs11191679,rs115545027,rs144259029,rs117968908,rs116616626,rs77206432,rs12258364,rs72815770,rs11191852	1076	104380410	106695048
-	-	ENSG00000173915	USMG5-201	transcript	ENST00000309579	10	105148807	Brain. DLPFC (PEC) transcripts	4.25851	2.05793e-05	0.00118379	0.705541	USMG5	0.0314758	0.0750949	0.109422	6.43212e-22	1.03749e-20	13	17	17	mRNA	Brain: DLPFC (PEC) transcripts :: Homogenate :: Transcripts :: EpiXcan	0.00120915	0.00126077	GRCh37	0	rs184466210,rs10786709,rs11191649,rs4420190,rs11191658,rs72846198,rs11191660,rs11191667,rs7093039,rs7076463,rs7089271,rs35615718,rs2863731,rs141221125,rs57694670,rs117928693,rs11191999	1076	104380410	106695048
-	-	ENSG00000148798	INA	genes	ENSG00000148798	10	105036920	Brain. DLPFC (PEC) genes	-4.13441	3.55869e-05	0.00183192	1	INA	-0.0183143	0.204501	0.272022	1.39779e-68	2.66986e-67	24	28	28	gene	Brain: DLPFC (PEC) genes :: Homogenate :: Genes :: EpiXcan	0.00176617	0.0019326	GRCh37	0	rs75779120,rs11598715,rs140652467,rs12570528,rs1891293,rs11191641,rs4293063,rs61350103,rs12268583,rs72846191,rs61869829,rs4918012,rs61869857,rs61871160,rs61871162,rs12414443,rs59744322,rs76903131,rs115545027,rs144259029,rs117968908,rs116616626,rs77206432,rs10736160,rs4918038,rs72815770,rs12413358,rs12766326	1076	104380410	106695048
-	-	ENSG00000231233	CFAP58-AS1-201	transcript	ENST00000435434	10	106111349	Brain. DLPFC (PEC) transcripts	-4.00088	6.31077e-05	0.00275265	1	CCDC147-AS1	-0.0388648	0.0417613	0.0572381	7.72283e-12	7.12316e-11	33	41	41	transcript	Brain: DLPFC (PEC) transcripts :: Homogenate :: Transcripts :: EpiXcan	0.00280464	0.00300334	GRCh37	0	rs185088034,rs1884932,rs10883895,rs10883896,rs12244353,rs72815789,rs111652908,rs1977821,rs1977820,rs117928693,rs17883344,rs45579835,rs276223,rs276221,rs11192007,rs41291846,rs3740464,rs35497851,rs117617671,rs72811696,rs36011900,rs12249460,rs60624871,rs73349906,rs73349913,rs73349914,rs73349917,rs60346623,rs73349922,rs79098901,rs61269135,rs1404789,rs112327415,rs73351604,rs150220347,rs1340053,rs112948877,rs59261532,rs10400186,rs7082914,rs12356206	1076	104380410	106695048
-	-	ENSG00000076685	NT5C2	genes	ENSG00000076685	10	104845940	Brain. DLPFC (PEC) genes	-3.90451	9.44156e-05	0.00374395	1	NT5C2	-0.0268297	0.0903523	0.137653	2.69993e-32	2.12022e-31	31	39	39	gene	Brain: DLPFC (PEC) genes :: Homogenate :: Genes :: EpiXcan	0.0036496	0.00410396	GRCh37	0	rs6584483,rs10883709,rs138946258,rs61874851,rs3781289,rs2286748,rs72845847,rs4919680,rs3096383,rs12415468,rs12358887,rs11191551,rs12220743,rs10883831,rs11191556,rs11191559,rs1163246,rs1163248,rs11191582,rs74233809,rs12774412,rs11191596,rs11191598,rs77420391,rs79780963,rs1891293,rs1163084,rs138538313,rs61869825,rs11191667,rs117008171,rs35615718,rs2986036,rs2986039,rs76664225,rs11191801,rs148613237,rs80196941,rs190200700	1076	104380410	106695048	rs61691222
-	-	ENSG00000138172	CALHM2	genes	ENSG00000138172	10	105206543	Brain. DLPFC (PEC) genes	-3.86725	0.000110068	0.00418493	1	CALHM2	-0.056376	0.0189804	0.032515	3.25181e-08	9.40608e-08	10	13	13	gene	Brain: DLPFC (PEC) genes :: Homogenate :: Genes :: EpiXcan	0.00406242	0.00461629	GRCh37	0	rs11191319,rs61870817,rs61870837,rs1926032,rs77593808,rs11191667,rs12770529,rs11191679,rs35435808,rs61871171,rs6584550,rs61871172,rs17884376	1076	104380410	106695048
-	-	ENSG00000138175	ARL3	genes	ENSG00000138175	10	104433488	Brain. DLPFC (PEC) genes	3.74536	0.000180132	0.00609037	1	ARL3	0.0574876	0.0171346	0.0477026	1.56565e-11	5.485e-11	5	7	7	gene	Brain: DLPFC (PEC) genes :: Homogenate :: Genes :: EpiXcan	0.00592508	0.00674865	GRCh37	0	rs78982260,rs11592334,rs41308675,rs56771365,rs4556473,rs10748828,rs11191373	1076	104380410	106695048	rs61691222
-	-	ENSG00000185933	CALHM1	genes	ENSG00000185933	10	105213144	Brain. DLPFC (PEC) genes	-3.64671	0.000265622	0.00814355	1	CALHM1	-0.0682331	0.0116481	0.0196858	1.7853e-05	4.27522e-05	11	21	21	gene	Brain: DLPFC (PEC) genes :: Homogenate :: Genes :: EpiXcan	0.00801993	0.00901732	GRCh37	0	rs184466210,rs76019731,rs112942339,rs10883788,rs3740391,rs138538313,rs145263159,rs4420190,rs35435808,rs61871172,rs137929159,rs11191699,rs12761280,rs10786754,rs11191711,rs12255953,rs10748849,rs74868698,rs276223,rs276221,rs57697665	1076	104380410	106695048
-	-	ENSG00000166272	WBP1L-202	transcript	ENST00000448841	10	104503727	Brain. DLPFC (PEC) transcripts	-3.59092	0.000329506	0.00954928	1	WBP1L	-0.0767233	0.00887174	0.0186756	0.000118303	0.000563892	6	6	6	mRNA	Brain: DLPFC (PEC) transcripts :: Homogenate :: Transcripts :: EpiXcan	0.00966766	0.0105733	GRCh37	0	rs729025,rs10786704,rs12571643,rs284862,rs192569,rs10786745	1076	104380410	106695048	rs61691222
-	-	ENSG00000148841	ITPRIP	genes	ENSG00000148841	10	106071894	Brain. DLPFC (PEC) genes	-3.44498	0.000571092	0.0140153	1	ITPRIP	-0.0534803	0.015664	0.0214958	8.10116e-06	1.99782e-05	13	16	16	gene	Brain: DLPFC (PEC) genes :: Homogenate :: Genes :: EpiXcan	0.0134287	0.0155497	GRCh37	0	rs34158009,rs116889583,rs117222357,rs7096861,rs112020429,rs61871220,rs78180686,rs10883959,rs12766326,rs34973112,rs35416185,rs7072534,rs10883992,rs35497851,rs276211,rs2791460	1076	104380410	106695048
-	-	ENSG00000076685	NT5C2-208	transcript	ENST00000467380	10	104929041	Brain. DLPFC (PEC) transcripts	3.08135	0.00206062	0.0338584	1	NT5C2	0.0635659	0.0110987	0.0306491	7.16477e-07	4.37616e-06	8	10	10	processed_transcript	Brain: DLPFC (PEC) transcripts :: Homogenate :: Transcripts :: EpiXcan	0.0339252	0.0379401	GRCh37	0	rs2281878,rs4919680,rs4917987,rs4919695,rs113050307,rs7094843,rs11191574,rs7067970,rs79780963,rs10786745	1076	104380410	106695048	rs61691222
-	-	ENSG00000166272	WBP1L	genes	ENSG00000166272	10	104503727	Brain. DLPFC (PEC) genes	-3.04131	0.00235548	0.0373117	1	WBP1L	-0.0465271	0.0168525	0.0413255	4.50732e-10	1.44921e-09	7	8	8	gene	Brain: DLPFC (PEC) genes :: Homogenate :: Genes :: EpiXcan	0.0374788	0.0415762	GRCh37	0	rs10786704,rs11191392,rs284863,rs284862,rs192569,rs10786745,rs144027269,rs11191687	1076	104380410	106695048	rs61691222
no	ENSG00000134569	ENSG00000134569	LRP4-201	transcript	ENST00000378623	11	46878419	Brain. DLPFC (PEC) transcripts	-5.59723	2.17803e-08	4.88139e-06	0.000746716	LRP4	-0.0975473	0.0130167	0.0365894	5.30537e-08	3.61502e-07	10	14	14	mRNA	Brain: DLPFC (PEC) transcripts :: Homogenate :: Transcripts :: EpiXcan	4.83032e-06	5.23148e-06	GRCh37	0	rs7941964,rs10769212,rs60258676,rs2867219,rs2903522,rs11039080,rs11601798,rs61897787,rs12224096,rs7940473,rs4752968,rs140209019,rs140325630,rs75350544	1123	44693799	47006137	rs112181005
-	-	ENSG00000175213	ZNF408-201	transcript	ENST00000311764	11	46722368	Brain. DLPFC (PEC) transcripts	5.1833	2.1799e-07	3.33641e-05	0.00747356	ZNF408	0.0656273	0.0237027	0.0377444	3.44003e-08	2.38453e-07	9	10	10	mRNA	Brain: DLPFC (PEC) transcripts :: Homogenate :: Transcripts :: EpiXcan	3.40079e-05	3.6393e-05	GRCh37	2	rs117278384,rs11038716,rs117847116,rs56042703,rs4603265,rs4491174,rs58561056,rs4752970,rs3758666,rs3758667	1123	44693799	47006137	rs112181005
-	-	ENSG00000175213	ZNF408	genes	ENSG00000175213	11	46722368	Brain. DLPFC (PEC) genes	4.9861	6.16096e-07	7.73708e-05	0.0211222	ZNF408	0.0531721	0.0328196	0.050549	4.03147e-12	1.46117e-11	11	14	14	gene	Brain: DLPFC (PEC) genes :: Homogenate :: Genes :: EpiXcan	7.48492e-05	8.30125e-05	GRCh37	2	rs11038716,rs61882510,rs72904393,rs56042703,rs4603265,rs4491174,rs58561056,rs75775957,rs60258676,rs10742784,rs3758666,rs3758667,rs75994385,rs118134583	1123	44693799	47006137	rs112181005
-	-	ENSG00000175216	CKAP5-201	transcript	ENST00000312055	11	46765086	Brain. DLPFC (PEC) transcripts	4.91319	8.96064e-07	0.000103786	0.0307206	CKAP5	0.198979	0.0024208	0.0195853	7.81571e-05	0.000380818	4	5	5	mRNA	Brain: DLPFC (PEC) transcripts :: Homogenate :: Transcripts :: EpiXcan	0.000105025	0.000110714	GRCh37	0	rs60258676,rs7119247,rs2867219,rs2903522,rs3781628	1123	44693799	47006137	rs112181005
-	-	ENSG00000175220	ARHGAP1	genes	ENSG00000175220	11	46698630	Brain. DLPFC (PEC) genes	4.78411	1.71747e-06	0.000170179	0.0588819	ARHGAP1	0.0814153	0.0139093	0.0195515	2.11174e-05	5.02998e-05	12	17	17	gene	Brain: DLPFC (PEC) genes :: Homogenate :: Genes :: EpiXcan	0.000165545	0.000183244	GRCh37	0	rs11038826,rs12223774,rs147281816,rs72912175,rs4491174,rs7941964,rs4382863,rs7110643,rs10742785,rs7930991,rs71474196,rs11039139,rs11039154,rs7944419,rs11039182,rs141325867,rs140634392	1123	44693799	47006137	rs112181005
-	-	ENSG00000134569	LRP4	genes	ENSG00000134569	11	46878419	Brain. DLPFC (PEC) genes	-4.5243	6.05953e-06	0.000452604	0.207745	LRP4	-0.0528003	0.0281748	0.0705349	1.46043e-16	6.54252e-16	9	13	13	gene	Brain: DLPFC (PEC) genes :: Homogenate :: Genes :: EpiXcan	0.000436249	0.000489208	GRCh37	0	rs7941964,rs7941894,rs4075619,rs10838620,rs7109707,rs72897640,rs2867219,rs11039080,rs12224096,rs2867972,rs140209019,rs147206042,rs78592079	1123	44693799	47006137	rs112181005
-	-	ENSG00000175216	CKAP5-210	transcript	ENST00000529230	11	46764598	Brain. DLPFC (PEC) transcripts	-4.13757	3.51007e-05	0.00181234	1	CKAP5	-0.0331989	0.0610367	0.0931857	6.75332e-19	9.45262e-18	4	5	5	mRNA	Brain: DLPFC (PEC) transcripts :: Homogenate :: Transcripts :: EpiXcan	0.00184226	0.00191193	GRCh37	0	rs10769212,rs10742784,rs2903522,rs11039080,rs112912565	1123	44693799	47006137	rs112181005
-	-	ENSG00000149179	C11orf49-204	transcript	ENST00000395460	11	46958319	Brain. DLPFC (PEC) transcripts	3.8067	0.000140835	0.00502958	1	C11orf49	0.0166739	0.207045	0.253963	6.62966e-55	3.34317e-53	19	46	46	mRNA	Brain: DLPFC (PEC) transcripts :: Homogenate :: Transcripts :: EpiXcan	0.00513017	0.00558548	GRCh37	0	rs143956160,rs2130472,rs2863725,rs1490085,rs10734543,rs80150367,rs2863723,rs4756069,rs112845927,rs111996762,rs56042703,rs117908706,rs112897300,rs111673998,rs3136530,rs11038989,rs4506602,rs12790110,rs192215277,rs117308482,rs139226547,rs143511041,rs11039106,rs188499866,rs752850,rs752848,rs7940473,rs2867972,rs117035270,rs34899864,rs61895102,rs74380998,rs117677903,rs11039335,rs187067255,rs148981855,rs75727353,rs77474475,rs55944135,rs146856510,rs71477903,rs12789423,rs117296223,rs7124109,rs61915922,rs7126371	1123	44693799	47006137	rs112181005
-	-	ENSG00000175216	CKAP5-212	transcript	ENST00000533413	11	46765567	Brain. DLPFC (PEC) transcripts	3.71978	0.000199395	0.00661767	1	CKAP5	0.0978499	0.00560324	0.0160918	0.00033919	0.00152644	8	8	8	aberrant_processed_transcript	Brain: DLPFC (PEC) transcripts :: Homogenate :: Transcripts :: EpiXcan	0.00669215	0.00731153	GRCh37	0	rs12274785,rs7932354,rs7941894,rs4075619,rs10838620,rs7109707,rs10769212,rs7118404	1123	44693799	47006137	rs112181005
-	-	ENSG00000149179	C11orf49	genes	ENSG00000149179	11	46958240	Brain. DLPFC (PEC) genes	3.68515	0.000228564	0.0072755	1	C11orf49	0.0229873	0.102079	0.128514	2.49873e-30	1.83947e-29	22	39	39	gene	Brain: DLPFC (PEC) genes :: Homogenate :: Genes :: EpiXcan	0.00714676	0.00808643	GRCh37	0	rs117706643,rs1490088,rs11038772,rs117660791,rs118081010,rs140914801,rs58678374,rs56042703,rs71474185,rs144217901,rs11039045,rs147917183,rs139226547,rs191345768,rs143511041,rs11039106,rs752850,rs752848,rs7940473,rs2867972,rs113954134,rs4752822,rs3758672,rs61896015,rs10838684,rs3729936,rs141325867,rs117784947,rs145619451,rs150299113,rs117677903,rs55743056,rs185630440,rs79811093,rs146856510,rs12789423,rs113253936,rs10742836,rs4597030	1123	44693799	47006137	rs112181005
-	-	ENSG00000149091	DGKZ-212	transcript	ENST00000527674	11	46366984	Brain. DLPFC (PEC) transcripts	-3.0276	0.00246504	0.0382751	1	DGKZ	-0.0504715	0.0161576	0.0119722	0.00209016	0.00849105	25	41	41	aberrant_processed_transcript	Brain: DLPFC (PEC) transcripts :: Homogenate :: Transcripts :: EpiXcan	0.0381146	0.042855	GRCh37	0	rs79088568,rs896335,rs12417619,rs75634343,rs112953452,rs78008863,rs111939813,rs61882905,rs60865673,rs72904985,rs112673406,rs4148894,rs10742762,rs4756015,rs11038614,rs147707585,rs113249459,rs111868856,rs143956160,rs148510705,rs138791176,rs55971594,rs141181296,rs61882721,rs139101370,rs11038974,rs61884301,rs146095539,rs139103335,rs7110643,rs10742785,rs7930991,rs61897791,rs56023479,rs61124822,rs4647738,rs74948330,rs74236439,rs147206042,rs3729805,rs3729804	1123	44693799	47006137	rs112181005
-	-	ENSG00000149179	C11orf49-201	transcript	ENST00000278460	11	46958298	Brain. DLPFC (PEC) transcripts	-2.98642	0.00282267	0.0419453	1	C11orf49	-0.0654463	0.00840635	0.0151064	0.000532944	0.00233574	9	32	32	mRNA	Brain: DLPFC (PEC) transcripts :: Homogenate :: Transcripts :: EpiXcan	0.0416041	0.0468521	GRCh37	0	rs117706643,rs61652532,rs143956160,rs72904393,rs12225028,rs141013495,rs56042703,rs61882690,rs61882701,rs61882720,rs112282219,rs118064653,rs7110643,rs10742785,rs7930991,rs2054307,rs117308482,rs139226547,rs7113108,rs11039106,rs2867972,rs147157127,rs11039182,rs55957907,rs12226590,rs1234903,rs146856510,rs75699329,rs900699,rs117296223,rs138070886,rs7947874	1123	44693799	47006137	rs112181005
no	ENSG00000110514	ENSG00000110514	MADD-204	transcript	ENST00000395336	11	47291699	Brain. DLPFC (PEC) transcripts	5.94643	2.74051e-09	7.89544e-07	9.39558e-05	MADD	0.163284	0.00528598	0.185815	4.38601e-39	1.36305e-37	13	46	46	mRNA	Brain: DLPFC (PEC) transcripts :: Homogenate :: Transcripts :: EpiXcan	7.74914e-07	8.72049e-07	GRCh37	2	rs138791176,rs56042703,rs147281816,rs61882690,rs113953350,rs139101370,rs117082751,rs112897300,rs142929944,rs111673998,rs75775957,rs7111517,rs72897626,rs182148782,rs10838624,rs58389391,rs35959877,rs146409168,rs192215277,rs187847597,rs188499866,rs113954134,rs117035270,rs4647718,rs143506177,rs1449626,rs2291119,rs7127907,rs4752978,rs11039185,rs143701995,rs6485758,rs11039290,rs149860042,rs71452745,rs79411376,rs150804385,rs117581657,rs34953939,rs117919244,rs78275570,rs78623619,rs76590489,rs139936976,rs11039513,rs146430880	1124	47006137	49866050	rs112181005
-	-	ENSG00000110536	PTPMT1-203	transcript	ENST00000426530	11	47586982	Brain. DLPFC (PEC) transcripts	-5.87322	4.27408e-09	1.1538e-06	0.000146533	PTPMT1	-0.0695887	0.0272178	0.0386599	2.26329e-08	1.59695e-07	49	57	57	mRNA	Brain: DLPFC (PEC) transcripts :: Homogenate :: Transcripts :: EpiXcan	1.14844e-06	1.29555e-06	GRCh37	0	rs7941894,rs4075619,rs10838620,rs7109707,rs183105550,rs11039104,rs143187557,rs78524236,rs10742802,rs112261189,rs77204316,rs117784947,rs150299113,rs55743056,rs12223593,rs145224448,rs11039398,rs11039409,rs10458914,rs72895718,rs111555776,rs113618854,rs138449679,rs7947874,rs11039544,rs7948903,rs4500448,rs7131119,rs7928042,rs1503169,rs1158898,rs10160559,rs4403765,rs1109905,rs871248,rs1503192,rs960640,rs4980426,rs7937826,rs11500496,rs11039637,rs11039640,rs7124283,rs11039642,rs2200187,rs2200188,rs10838862,rs7124705,rs2101185,rs11039656,rs7949513,rs12292297,rs11039670,rs4436573,rs57078898,rs150001148,rs11039834	1124	47006137	49866050	rs112181005
-	-	ENSG00000110514	MADD	genes	ENSG00000110514	11	47290712	Brain. DLPFC (PEC) genes	5.41725	6.05219e-08	1.13384e-05	0.00207493	MADD	0.0651077	0.0279522	0.391289	4.97408e-111	2.20985e-109	20	30	30	gene	Brain: DLPFC (PEC) genes :: Homogenate :: Genes :: EpiXcan	1.15716e-05	1.25871e-05	GRCh37	0	rs12575519,rs139101370,rs72897626,rs144217901,rs35959877,rs71474196,rs752848,rs61897791,rs60041842,rs4647718,rs12575157,rs12577319,rs61896015,rs11039157,rs1449626,rs7944419,rs10838686,rs4752978,rs10838689,rs11039182,rs7124958,rs11039185,rs34899864,rs141325867,rs7935802,rs34953939,rs76590489,rs138449679,rs4980424,rs117859718	1124	47006137	49866050	rs112181005
-	-	ENSG00000149182	ARFGAP2-202	transcript	ENST00000426335	11	47185848	Brain. DLPFC (PEC) transcripts	4.95872	7.09587e-07	8.59628e-05	0.0243275	ARFGAP2	0.10959	0.00805101	0.0110211	0.00321112	0.0127297	5	9	9	mRNA	Brain: DLPFC (PEC) transcripts :: Homogenate :: Transcripts :: EpiXcan	8.72368e-05	9.26791e-05	GRCh37	0	rs147281816,rs117426515,rs2903522,rs11039106,rs7940473,rs4752970,rs7125432,rs67871383,rs78592079	1124	47006137	49866050	rs112181005
-	-	ENSG00000110514	MADD-201	transcript	ENST00000311027	11	47291225	Brain. DLPFC (PEC) transcripts	-4.94691	7.54008e-07	8.94478e-05	0.0258504	MADD	-0.158682	0.00398897	0.020856	4.48695e-05	0.000224972	11	12	12	mRNA	Brain: DLPFC (PEC) transcripts :: Homogenate :: Transcripts :: EpiXcan	9.12108e-05	9.70807e-05	GRCh37	0	rs28372918,rs113954134,rs16938581,rs61896015,rs1449626,rs10838686,rs12576461,rs4752978,rs74236439,rs10838689,rs7124958,rs61897389	1124	47006137	49866050	rs112181005
-	-	ENSG00000086205	FOLH1-204	transcript	ENST00000356696	11	49168188	Brain. DLPFC (PEC) transcripts	4.30483	1.67114e-05	0.00101584	0.572933	FOLH1	0.0992419	0.00752929	0.018088	0.000137924	0.000652056	3	5	5	mRNA	Brain: DLPFC (PEC) transcripts :: Homogenate :: Transcripts :: EpiXcan	0.00105594	0.0010755	GRCh37	0	rs144612653,rs148066074,rs2299644,rs667827,rs202674	1124	47006137	49866050
-	-	ENSG00000109919	MTCH2	genes	ENSG00000109919	11	47638867	Brain. DLPFC (PEC) genes	-4.12845	3.65224e-05	0.00186886	1	MTCH2	-0.0486799	0.0281298	0.0476218	1.53066e-11	5.36632e-11	47	54	54	gene	Brain: DLPFC (PEC) genes :: Homogenate :: Genes :: EpiXcan	0.0017973	0.00197207	GRCh37	0	rs189659760,rs144217901,rs4752970,rs143506177,rs147206042,rs11039307,rs4752857,rs12794570,rs7130758,rs34910028,rs11602339,rs10838757,rs34923397,rs149445777,rs11039391,rs112912565,rs35805829,rs7105282,rs12787330,rs11605774,rs12785833,rs11039412,rs72895718,rs4752891,rs1503188,rs4752893,rs905477,rs7126371,rs7119224,rs7106002,rs4122070,rs1945179,rs148628872,rs75065420,rs118127161,rs61916480,rs61916491,rs55676960,rs149091484,rs56143207,rs55994450,rs61932429,rs117192768,rs6485861,rs61930969,rs61930973,rs61930974,rs9667386,rs61931047,rs61932110,rs61932111,rs61932112,rs61930490,rs61930493	1124	47006137	49866050	rs112181005
-	-	ENSG00000110536	PTPMT1-205	transcript	ENST00000534775	11	47587010	Brain. DLPFC (PEC) transcripts	-4.10237	4.08932e-05	0.00203052	1	PTPMT1	-0.0794746	0.0104298	0.0268807	2.47565e-06	1.42831e-05	7	7	7	mRNA	Brain: DLPFC (PEC) transcripts :: Homogenate :: Transcripts :: EpiXcan	0.0020804	0.00215246	GRCh37	0	rs141947880,rs77204316,rs117784947,rs150299113,rs11039307,rs60994035,rs76590489	1124	47006137	49866050	rs112181005
-	-	ENSG00000086205	FOLH1-202	transcript	ENST00000340334	11	49168188	Brain. DLPFC (PEC) transcripts	3.95184	7.75524e-05	0.003215	1	FOLH1	0.0427703	0.0337507	0.0519501	6.42462e-11	5.55886e-10	5	11	11	mRNA	Brain: DLPFC (PEC) transcripts :: Homogenate :: Transcripts :: EpiXcan	0.00326081	0.00350631	GRCh37	0	rs146657151,rs75446961,rs146218962,rs111716633,rs202671,rs202670,rs202669,rs2299644,rs145156465,rs11040320,rs114977818	1124	47006137	49866050
-	-	ENSG00000165915	SLC39A13-201	transcript	ENST00000354884	11	47430182	Brain. DLPFC (PEC) transcripts	-3.75605	0.000172616	0.00590026	1	SLC39A13	-0.0575995	0.0168131	0.0409139	8.0033e-09	5.86227e-08	6	6	6	mRNA	Brain: DLPFC (PEC) transcripts :: Homogenate :: Transcripts :: EpiXcan	0.00598887	0.00653125	GRCh37	0	rs2167080,rs11039200,rs7928419,rs56030824,rs4752990,rs12803525	1124	47006137	49866050	rs112181005
-	-	ENSG00000165916	PSMC3	genes	ENSG00000165916	11	47440320	Brain. DLPFC (PEC) genes	-3.61498	0.000300372	0.00893146	1	PSMC3	-0.0339132	0.0489223	0.061805	1.77958e-14	7.24445e-14	20	21	21	gene	Brain: DLPFC (PEC) genes :: Homogenate :: Genes :: EpiXcan	0.00875811	0.00986572	GRCh37	0	rs2054307,rs11039157,rs56886689,rs56168519,rs7127907,rs56825896,rs4752990,rs12803525,rs141325867,rs7116534,rs57680742,rs10838724,rs61895111,rs61895113,rs12285933,rs11605348,rs7129948,rs78261087,rs75727353,rs77474475,rs58883118	1124	47006137	49866050	rs112181005
-	-	ENSG00000165915	SLC39A13-210	transcript	ENST00000531419	11	47430156	Brain. DLPFC (PEC) transcripts	3.56859	0.000358902	0.0101356	1	SLC39A13	0.0370873	0.0368502	0.0822464	1.54302e-16	1.90541e-15	10	15	15	mRNA	Brain: DLPFC (PEC) transcripts :: Homogenate :: Transcripts :: EpiXcan	0.0102509	0.0112379	GRCh37	0	rs117082751,rs182148782,rs6485753,rs4752990,rs12803525,rs2053979,rs10742803,rs10838724,rs74380998,rs61895111,rs75422278,rs55743056,rs112912565,rs72899741,rs35153647	1124	47006137	49866050	rs112181005
-	-	ENSG00000149182	ARFGAP2	genes	ENSG00000149182	11	47185848	Brain. DLPFC (PEC) genes	3.44595	0.000569057	0.0139753	1	ARFGAP2	0.172197	0.00161379	0.0216878	7.34128e-06	1.8153e-05	7	11	11	gene	Brain: DLPFC (PEC) genes :: Homogenate :: Genes :: EpiXcan	0.0134079	0.0155119	GRCh37	0	rs113542381,rs111673998,rs80203738,rs144217901,rs11039106,rs752850,rs752848,rs7940473,rs41275184,rs7125432,rs12576461	1124	47006137	49866050	rs112181005
-	-	ENSG00000165915	SLC39A13-212	transcript	ENST00000531974	11	47430135	Brain. DLPFC (PEC) transcripts	3.37399	0.000740864	0.0167988	1	SLC39A13	0.0382587	0.0307353	0.0441255	1.98347e-09	1.52815e-08	8	11	11	mRNA	Brain: DLPFC (PEC) transcripts :: Homogenate :: Transcripts :: EpiXcan	0.0170316	0.0187402	GRCh37	0	rs145859376,rs145561523,rs3740686,rs11039203,rs67116452,rs935914,rs35996350,rs67472071,rs4752990,rs12803525,rs74380998	1124	47006137	49866050	rs112181005
-	-	ENSG00000213619	NDUFS3-204	transcript	ENST00000525378	11	47603321	Brain. DLPFC (PEC) transcripts	-3.34762	0.000815101	0.0180523	1	NDUFS3	-0.0673263	0.0100283	0.0190284	0.000101463	0.000487804	12	16	16	aberrant_processed_transcript	Brain: DLPFC (PEC) transcripts :: Homogenate :: Transcripts :: EpiXcan	0.0182739	0.0200079	GRCh37	0	rs116841564,rs11039281,rs12803191,rs34923397,rs78592079,rs11039391,rs112912565,rs35805829,rs7105282,rs12787330,rs11605774,rs12785833,rs11039412,rs34972471,rs7396592,rs10838802	1124	47006137	49866050	rs112181005
-	-	ENSG00000110514	MADD-213	transcript	ENST00000444117	11	47291244	Brain. DLPFC (PEC) transcripts	3.32319	0.000889933	0.0192048	1	MADD	0.270756	0.000594004	0.0207737	4.7028e-05	0.000235262	12	22	22	mRNA	Brain: DLPFC (PEC) transcripts :: Homogenate :: Transcripts :: EpiXcan	0.0193373	0.0213198	GRCh37	0	rs12788395,rs55971594,rs9704782,rs80203738,rs56331152,rs16938534,rs12273360,rs11039015,rs7945548,rs7110643,rs10742785,rs7930991,rs35959877,rs7940473,rs61896050,rs3781621,rs11039166,rs7127907,rs79498485,rs112318300,rs34953939,rs117296223	1124	47006137	49866050	rs112181005
-	-	ENSG00000165916	PSMC3-201	transcript	ENST00000298852	11	47440320	Brain. DLPFC (PEC) transcripts	-3.29978	0.000967615	0.0203146	1	PSMC3	-0.0599429	0.0120947	0.0228009	1.98895e-05	0.000103948	16	21	21	mRNA	Brain: DLPFC (PEC) transcripts :: Homogenate :: Transcripts :: EpiXcan	0.0205332	0.0226101	GRCh37	0	rs142892685,rs147781336,rs189659760,rs4752990,rs61895104,rs61895110,rs61895113,rs12285933,rs7129948,rs7130758,rs12803191,rs34910028,rs11602339,rs10838757,rs34923397,rs149445777,rs11039391,rs112912565,rs35805829,rs7105282,rs12787330	1124	47006137	49866050	rs112181005
-	-	ENSG00000165915	SLC39A13-202	transcript	ENST00000362021	11	47430180	Brain. DLPFC (PEC) transcripts	3.28404	0.00102332	0.0209956	1	SLC39A13	0.0472556	0.018736	0.0356256	8.06718e-08	5.40216e-07	6	6	6	mRNA	Brain: DLPFC (PEC) transcripts :: Homogenate :: Transcripts :: EpiXcan	0.021121	0.0234876	GRCh37	0	rs2167080,rs4752990,rs12803525,rs7947450,rs10742802,rs11039244	1124	47006137	49866050	rs112181005
-	-	ENSG00000025434	NR1H3-224	transcript	ENST00000487913	11	47270478	Brain. DLPFC (PEC) transcripts	-3.26144	0.00110849	0.0222113	1	NR1H3	-0.0745466	0.00780218	0.028261	1.94287e-06	1.13429e-05	17	24	24	aberrant_processed_transcript	Brain: DLPFC (PEC) transcripts :: Homogenate :: Transcripts :: EpiXcan	0.0221904	0.0249032	GRCh37	0	rs140184885,rs146095539,rs4647736,rs74924988,rs12576461,rs79513206,rs61897426,rs138795369,rs7116534,rs7109918,rs10838753,rs10838754,rs7116320,rs60833259,rs12360643,rs12421563,rs7109443,rs55944135,rs34953939,rs11039392,rs10838769,rs7115228,rs28617307,rs7122182	1124	47006137	49866050	rs112181005
-	-	ENSG00000109919	MTCH2-201	transcript	ENST00000302503	11	47638868	Brain. DLPFC (PEC) transcripts	-3.12533	0.00177604	0.0308771	1	MTCH2	-0.0367146	0.0289951	0.0475972	5.51842e-10	4.44327e-09	20	23	23	mRNA	Brain: DLPFC (PEC) transcripts :: Homogenate :: Transcripts :: EpiXcan	0.030827	0.0343565	GRCh37	0	rs2903522,rs4752970,rs11039143,rs11039145,rs75830605,rs76749806,rs10838724,rs11039307,rs7130758,rs12803191,rs34910028,rs11602339,rs10838757,rs34923397,rs11039391,rs35805829,rs7105282,rs12787330,rs11605774,rs12785833,rs11039412,rs72899741,rs4882144	1124	47006137	49866050	rs112181005
-	-	ENSG00000213619	NDUFS3-213	transcript	ENST00000534716	11	47600626	Brain. DLPFC (PEC) transcripts	-3.03387	0.00241437	0.0377964	1	NDUFS3	-0.0474503	0.0163873	0.0304322	7.848e-07	4.77274e-06	16	18	18	mRNA	Brain: DLPFC (PEC) transcripts :: Homogenate :: Transcripts :: EpiXcan	0.0376918	0.0422553	GRCh37	0	rs77654484,rs67871383,rs10838724,rs11039307,rs4752857,rs12794570,rs7130758,rs34910028,rs55743056,rs11602339,rs10838757,rs34923397,rs11039376,rs55944135,rs11039391,rs35805829,rs7105282,rs12787330	1124	47006137	49866050	rs112181005
-	-	ENSG00000086205	FOLH1	genes	ENSG00000086205	11	49168187	Brain. DLPFC (PEC) genes	2.93589	0.0033259	0.0467124	1	FOLH1	0.0132543	0.198443	0.246088	3.63583e-61	5.82796e-60	18	21	21	gene	Brain: DLPFC (PEC) genes :: Homogenate :: Genes :: EpiXcan	0.0469821	0.0521412	GRCh37	0	rs10838808,rs10742836,rs4597030,rs11039550,rs6485962,rs10839234,rs202671,rs202670,rs202669,rs2299644,rs169366,rs202691,rs667827,rs202674,rs660476,rs660439,rs646458,rs67654195,rs11530442,rs142226513,rs145852988	1124	47006137	49866050
-	-	ENSG00000109920	FNBP4	genes	ENSG00000109920	11	47738072	Brain. DLPFC (PEC) genes	-2.90334	0.00369204	0.0499024	1	FNBP4	-0.164873	0.0012987	0.0192053	2.35257e-05	5.58213e-05	5	7	7	gene	Brain: DLPFC (PEC) genes :: Homogenate :: Genes :: EpiXcan	0.0497617	0.0557848	GRCh37	0	rs117035270,rs11039364,rs11039376,rs2904127,rs7112248,rs146856510,rs7947811	1124	47006137	49866050	rs112181005
no	ENSG00000198561	ENSG00000198561	CTNND1-210	transcript	ENST00000524630	11	57520715	Brain. DLPFC (PEC) transcripts	6.96797	3.21547e-12	2.09549e-09	1.10239e-07	CTNND1	0.187306	0.00523962	0.0217222	3.06492e-05	0.000156651	4	4	4	mRNA	Brain: DLPFC (PEC) transcripts :: Homogenate :: Transcripts :: EpiXcan	2.15528e-09	2.51379e-09	GRCh37	3	rs11602109,rs488769,rs79740710,rs12804972	1127	55082657	58457495	rs2509805
-	-	ENSG00000156603	MED19-201	transcript	ENST00000337672	11	57471186	Brain. DLPFC (PEC) transcripts	-6.84961	7.4054e-12	4.23144e-09	2.53887e-07	MED19	-0.0793897	0.0280436	0.0338611	1.90035e-07	1.23008e-06	18	23	23	mRNA	Brain: DLPFC (PEC) transcripts :: Homogenate :: Transcripts :: EpiXcan	4.40836e-09	5.26894e-09	GRCh37	10	rs61889061,rs620775,rs150228422,rs61886733,rs11602109,rs12362166,rs79740710,rs12804972,rs2926656,rs142152152,rs71484461,rs7938083,rs11604325,rs12790196,rs547891,rs11229113,rs17455520,rs11229130,rs11229131,rs581217,rs118179558,rs117358897,rs7110210	1127	55082657	58457495	rs2509805
-	-	ENSG00000156603	MED19-203	transcript	ENST00000528205	11	57471702	Brain. DLPFC (PEC) transcripts	-6.17732	6.51974e-10	2.2131e-07	2.23523e-05	MED19	-0.168429	0.00507681	0.0132071	0.00122572	0.00513622	6	7	7	aberrant_processed_transcript	Brain: DLPFC (PEC) transcripts :: Homogenate :: Transcripts :: EpiXcan	2.20124e-07	2.48591e-07	GRCh37	1	rs10896631,rs2081361,rs509564,rs3781885,rs11570214,rs581217,rs11229191	1127	55082657	58457495	rs2509805
-	-	ENSG00000198561	CTNND1	genes	ENSG00000198561	11	57520715	Brain. DLPFC (PEC) genes	-6.02338	1.70808e-09	5.13681e-07	5.85597e-05	CTNND1	-0.0968277	0.0146047	0.0221609	6.0074e-06	1.49482e-05	13	15	15	gene	Brain: DLPFC (PEC) genes :: Homogenate :: Genes :: EpiXcan	5.24245e-07	5.8277e-07	GRCh37	2	rs71484429,rs78477744,rs77008476,rs117635824,rs488769,rs1783976,rs1783977,rs79740710,rs12804972,rs1785499,rs1783824,rs187794714,rs11229524,rs112178064,rs12803463	1127	55082657	58457495	rs2509805
-	-	ENSG00000254602	AP000662.2-202	transcript	ENST00000530595	11	57405849	Brain. DLPFC (PEC) transcripts	-4.80249	1.56701e-06	0.000161817	0.0537233	AP000662.4	-0.0570073	0.0263353	0.0531154	2.99356e-11	2.65419e-10	9	12	12	transcript	Brain: DLPFC (PEC) transcripts :: Homogenate :: Transcripts :: EpiXcan	0.000165642	0.000171483	GRCh37	2	rs7943761,rs10896631,rs2081361,rs1783985,rs527528,rs11602109,rs1783818,rs1785499,rs11229113,rs576786,rs139197008,rs148909970	1127	55082657	58457495	rs2509805
-	-	ENSG00000254602	AP000662.2	genes	ENSG00000254602	11	57405497	Brain. DLPFC (PEC) genes	-4.37725	1.20187e-05	0.000784854	0.412049	AP000662.2	-0.046385	0.0332069	0.0440758	1.012e-10	3.3795e-10	17	24	24	gene	Brain: DLPFC (PEC) genes :: Homogenate :: Genes :: EpiXcan	0.000733895	0.000838075	GRCh37	0	rs12799884,rs74445330,rs11605930,rs76320161,rs35140967,rs61886757,rs2729377,rs2584856,rs10896631,rs1783985,rs75967021,rs1783977,rs1785499,rs576786,rs74598859,rs10792140,rs1451323,rs1823599,rs10896713,rs12420494,rs78300407,rs148909970,rs74392216,rs115834167	1127	55082657	58457495	rs2509805
-	-	ENSG00000213593	TMX2	genes	ENSG00000213593	11	57480072	Brain. DLPFC (PEC) genes	-3.11682	0.00182812	0.0314634	1	TMX2	-0.0521559	0.0147194	0.0133897	0.000426818	0.00092164	13	18	18	gene	Brain: DLPFC (PEC) genes :: Homogenate :: Genes :: EpiXcan	0.0314938	0.0349963	GRCh37	1	rs12808989,rs10792089,rs76843516,rs11229028,rs79758850,rs118169993,rs1267146,rs504311,rs75967021,rs78224972,rs536673,rs3781885,rs11570214,rs581217,rs11229297,rs11229298,rs11601014,rs11229524	1127	55082657	58457495	rs2509805
-	-	ENSG00000213592	AP000662.1	genes	ENSG00000213592	11	57485516	Brain. DLPFC (PEC) genes	3.00262	0.00267664	0.0404789	1	AP000662.1	0.0795014	0.00599081	0.0178796	4.67968e-05	0.000108582	3	3	3	pseudogene	Brain: DLPFC (PEC) genes :: Homogenate :: Genes :: EpiXcan	0.0408073	0.0452882	GRCh37	0	rs558653,rs537627,rs581217	1127	55082657	58457495	rs2509805
yes	ENSG00000134825	ENSG00000134825	TMEM258-208	transcript	ENST00000545210	11	61556602	Brain. DLPFC (PEC) transcripts	7.63165	2.31763e-14	3.78369e-11	7.94575e-10	TMEM258	0.113283	0.0179078	0.0229687	1.79943e-05	9.45397e-05	14	24	24	NMD_transcript_variant	Brain: DLPFC (PEC) transcripts :: Homogenate :: Transcripts :: EpiXcan	4.03285e-11	5.13981e-11	GRCh37	3	rs142348883,rs2074228,rs72914713,rs75393563,rs117716439,rs61895957,rs3018733,rs7936073,rs198457,rs139424418,rs102274,rs174553,rs174601,rs113003506,rs174452,rs10897183,rs71490372,rs34775496,rs7127368,rs61893637,rs3018617,rs626828,rs7951639,rs11231137	1129	58780549	62223771	rs102275
-	-	ENSG00000149485	FADS1-221	transcript	ENST00000545986	11	61580975	Brain. DLPFC (PEC) transcripts	-6.72821	1.71766e-11	8.41262e-09	5.88883e-07	FADS1	-0.141201	0.00875887	0.0254263	6.21637e-06	3.43827e-05	3	3	3	processed_transcript	Brain: DLPFC (PEC) transcripts :: Homogenate :: Transcripts :: EpiXcan	8.26707e-09	1.03409e-08	GRCh37	2	rs174541,rs174544,rs174560	1129	58780549	62223771	rs102275
-	-	ENSG00000149485	FADS1	genes	ENSG00000149485	11	61567099	Brain. DLPFC (PEC) genes	-6.63136	3.32616e-11	1.50766e-08	1.14034e-06	FADS1	-0.0266236	0.231993	0.280474	2.63062e-71	5.27962e-70	18	28	28	gene	Brain: DLPFC (PEC) genes :: Homogenate :: Genes :: EpiXcan	1.49204e-08	1.82504e-08	GRCh37	6	rs3016368,rs151242175,rs2240286,rs9326418,rs174530,rs174536,rs174541,rs174544,rs174553,rs174560,rs174562,rs99780,rs2524296,rs2072113,rs174598,rs174600,rs117324079,rs77071864,rs76368648,rs12288004,rs113248417,rs77326229,rs7938476,rs10897215,rs141145157,rs60579330,rs1292965,rs151125950	1129	58780549	62223771	rs102275
-	-	ENSG00000149485	FADS1-201	transcript	ENST00000350997	11	61567099	Brain. DLPFC (PEC) transcripts	-6.62691	3.42779e-11	1.52621e-08	1.17518e-06	FADS1	-0.0318337	0.163493	0.218916	6.84274e-46	2.66963e-44	12	12	12	mRNA	Brain: DLPFC (PEC) transcripts :: Homogenate :: Transcripts :: EpiXcan	1.52039e-08	1.8578e-08	GRCh37	7	rs151242175,rs174530,rs174536,rs174541,rs174544,rs174553,rs174554,rs174560,rs174562,rs99780,rs2072113,rs112543847	1129	58780549	62223771	rs102275
-	-	ENSG00000134825	TMEM258	genes	ENSG00000134825	11	61535973	Brain. DLPFC (PEC) genes	6.42391	1.32822e-10	5.11648e-08	4.55367e-06	TMEM258	0.120314	0.0105115	0.0351338	9.51251e-09	2.8415e-08	4	7	7	gene	Brain: DLPFC (PEC) genes :: Homogenate :: Genes :: EpiXcan	4.99711e-08	6.15498e-08	GRCh37	1	rs117609511,rs2269928,rs174559,rs99780,rs174608,rs113250001,rs56135662	1129	58780549	62223771	rs102275
-	-	ENSG00000149485	FADS1-215	transcript	ENST00000541683	11	61581811	Brain. DLPFC (PEC) transcripts	-6.25668	3.93262e-10	1.38996e-07	1.34826e-05	FADS1	-0.173252	0.00494362	0.0144083	0.000731111	0.00315094	3	4	4	processed_transcript	Brain: DLPFC (PEC) transcripts :: Homogenate :: Transcripts :: EpiXcan	1.41206e-07	1.60356e-07	GRCh37	2	rs145418322,rs174536,rs174553,rs174559	1129	58780549	62223771	rs102275
-	-	ENSG00000168496	FEN1-201	transcript	ENST00000305885	11	61560109	Brain. DLPFC (PEC) transcripts	5.07541	3.86668e-07	5.26053e-05	0.0132565	FEN1	0.117412	0.00725188	0.0115828	0.00241074	0.00971987	11	14	14	mRNA	Brain: DLPFC (PEC) transcripts :: Homogenate :: Transcripts :: EpiXcan	5.36615e-05	5.67431e-05	GRCh37	1	rs7107538,rs500659,rs117158167,rs78559960,rs56103919,rs174544,rs174560,rs61897792,rs174595,rs174601,rs79969098,rs77407800,rs3915609,rs11231075	1129	58780549	62223771	rs102275
-	-	ENSG00000134824	FADS2-202	transcript	ENST00000278840	11	61595233	Brain. DLPFC (PEC) transcripts	4.90663	9.26565e-07	0.000106462	0.0317663	FADS2	0.107213	0.00809618	0.0206466	4.9514e-05	0.000246876	7	8	8	mRNA	Brain: DLPFC (PEC) transcripts :: Homogenate :: Transcripts :: EpiXcan	0.00010716	0.0001139	GRCh37	1	rs7106391,rs174580,rs174581,rs174594,rs174601,rs174603,rs174466,rs12285781	1129	58780549	62223771	rs102275
-	-	ENSG00000149532	CPSF7	genes	ENSG00000149532	11	61170121	Brain. DLPFC (PEC) genes	4.09273	4.26325e-05	0.00207321	1	CPSF7	0.495834	0.000253202	0.0205851	1.26932e-05	3.07596e-05	3	13	13	gene	Brain: DLPFC (PEC) genes :: Homogenate :: Genes :: EpiXcan	0.00198097	0.00221929	GRCh37	0	rs74350083,rs72928583,rs28599952,rs28720282,rs7118030,rs61895957,rs61895958,rs55951851,rs61897293,rs3018731,rs17156254,rs3741252,rs2524296	1129	58780549	62223771
-	-	ENSG00000167995	BEST1-203	transcript	ENST00000524877	11	61717832	Brain. DLPFC (PEC) transcripts	-3.38612	0.000708874	0.0162889	1	BEST1	-0.0261221	0.0695696	0.1051	3.47741e-21	5.43102e-20	5	14	14	aberrant_processed_transcript	Brain: DLPFC (PEC) transcripts :: Homogenate :: Transcripts :: EpiXcan	0.0165186	0.0181422	GRCh37	0	rs117537793,rs145418322,rs146477422,rs2524294,rs2668899,rs2955684,rs2955683,rs7117044,rs147299260,rs72924290,rs7120404,rs78278641,rs118093058,rs111827102	1129	58780549	62223771
-	-	ENSG00000167995	BEST1	genes	ENSG00000167995	11	61717293	Brain. DLPFC (PEC) genes	-3.35188	0.00080264	0.0178455	1	BEST1	-0.0173449	0.15316	0.235004	9.55687e-58	1.42844e-56	4	4	4	gene	Brain: DLPFC (PEC) genes :: Homogenate :: Genes :: EpiXcan	0.0174324	0.0197713	GRCh37	0	rs2736595,rs2727272,rs2524294,rs2668899	1129	58780549	62223771
-	-	ENSG00000167995	BEST1-206	transcript	ENST00000529265	11	61717825	Brain. DLPFC (PEC) transcripts	-3.34201	0.000831731	0.0182906	1	BEST1	-0.0492363	0.0179284	0.0289162	1.4651e-06	8.67246e-06	18	24	24	aberrant_processed_transcript	Brain: DLPFC (PEC) transcripts :: Homogenate :: Transcripts :: EpiXcan	0.0184811	0.0202901	GRCh37	0	rs61899197,rs3019540,rs56103919,rs56208184,rs11230577,rs34787213,rs74555568,rs75039926,rs77623359,rs11230757,rs11230773,rs198442,rs2072113,rs916924,rs6591676,rs76675711,rs2524294,rs195167,rs2668899,rs4480553,rs61895463,rs2232946,rs11231137,rs147595542	1129	58780549	62223771
-	-	ENSG00000167995	BEST1-202	transcript	ENST00000449131	11	61717842	Brain. DLPFC (PEC) transcripts	-3.33677	0.000847566	0.0185554	1	BEST1	-0.0202954	0.112634	0.184057	2.17645e-38	6.60623e-37	5	6	6	mRNA	Brain: DLPFC (PEC) transcripts :: Homogenate :: Transcripts :: EpiXcan	0.0187169	0.0205656	GRCh37	0	rs76675711,rs2524294,rs2668899,rs2736594,rs72921498,rs7110781	1129	58780549	62223771
-	-	ENSG00000167995	BEST1-201	transcript	ENST00000378043	11	61717293	Brain. DLPFC (PEC) transcripts	-3.20334	0.00135845	0.0257879	1	BEST1	-0.0691134	0.00892102	0.0331565	1.933e-07	1.25003e-06	6	6	6	mRNA	Brain: DLPFC (PEC) transcripts :: Homogenate :: Transcripts :: EpiXcan	0.0258013	0.0287085	GRCh37	0	rs2524294,rs2668899,rs71490372,rs34775496,rs7127368,rs61893637	1129	58780549	62223771
-	-	ENSG00000167995	BEST1-204	transcript	ENST00000524926	11	61717832	Brain. DLPFC (PEC) transcripts	-3.2005	0.00137192	0.0260148	1	BEST1	-0.0626826	0.0108715	0.0321931	3.24636e-07	2.05275e-06	4	6	6	NMD_transcript_variant	Brain: DLPFC (PEC) transcripts :: Homogenate :: Transcripts :: EpiXcan	0.0260135	0.0289115	GRCh37	0	rs117537793,rs2524294,rs141507235,rs77709427,rs79502317,rs56135662	1129	58780549	62223771
no	ENSG00000168056	ENSG00000168056	LTBP3-217	transcript	ENST00000530785	11	65306290	Brain. DLPFC (PEC) transcripts	-5.54041	3.0176e-08	6.19494e-06	0.00103455	LTBP3	-0.068163	0.0289132	0.0542228	3.00783e-11	2.66603e-10	5	5	5	mRNA	Brain: DLPFC (PEC) transcripts :: Homogenate :: Transcripts :: EpiXcan	6.14965e-06	6.88897e-06	GRCh37	3	rs3741390,rs1144928,rs11227217,rs2846139,rs484983	1131	63804569	65898631	rs12789028
-	-	ENSG00000168439	STIP1-203	transcript	ENST00000358794	11	63952744	Brain. DLPFC (PEC) transcripts	-4.90626	9.28295e-07	0.000106462	0.0318257	STIP1	-0.0793097	0.0159162	0.0274633	2.64731e-06	1.52229e-05	7	15	15	mRNA	Brain: DLPFC (PEC) transcripts :: Homogenate :: Transcripts :: EpiXcan	0.00010716	0.000114007	GRCh37	0	rs117046399,rs147038076,rs11231566,rs147967497,rs7129412,rs77631946,rs1783964,rs60394481,rs11607903,rs7941773,rs57021319,rs11605193,rs144256002,rs11231923,rs471772	1131	63804569	65898631
-	-	ENSG00000168071	CCDC88B-210	transcript	ENST00000494566	11	64110203	Brain. DLPFC (PEC) transcripts	4.36638	1.2632e-05	0.000817127	0.433077	CCDC88B	0.0731062	0.0146606	0.0329425	2.65102e-07	1.69115e-06	9	9	9	processed_transcript	Brain: DLPFC (PEC) transcripts :: Homogenate :: Transcripts :: EpiXcan	0.000842919	0.000866599	GRCh37	0	rs61886104,rs74751881,rs12291575,rs60394481,rs11607903,rs2286615,rs627425,rs646153,rs527465	1131	63804569	65898631
-	-	ENSG00000168056	LTBP3-212	transcript	ENST00000529189	11	65306290	Brain. DLPFC (PEC) transcripts	4.15123	3.307e-05	0.00173095	1	LTBP3	0.14203	0.0034141	0.0122283	0.00178653	0.00732443	1	1	1	mRNA	Brain: DLPFC (PEC) transcripts :: Homogenate :: Transcripts :: EpiXcan	0.00175194	0.00182326	GRCh37	0	rs34582634	1131	63804569	65898631	rs12789028
-	-	ENSG00000110076	NRXN2-205	transcript	ENST00000409571	11	64373649	Brain. DLPFC (PEC) transcripts	-3.99348	6.51118e-05	0.00281855	1	NRXN2	-0.0766844	0.00993952	0.0186786	0.000118046	0.000562796	4	5	5	mRNA	Brain: DLPFC (PEC) transcripts :: Homogenate :: Transcripts :: EpiXcan	0.00287674	0.00307298	GRCh37	0	rs502571,rs502567,rs516117,rs2666560,rs117711707	1131	63804569	65898631
-	-	ENSG00000168071	CCDC88B-201	transcript	ENST00000301897	11	64111646	Brain. DLPFC (PEC) transcripts	3.89145	9.96449e-05	0.00387327	1	CCDC88B	0.0688573	0.0131723	0.0298813	8.68002e-07	5.25529e-06	5	5	5	mRNA	Brain: DLPFC (PEC) transcripts :: Homogenate :: Transcripts :: EpiXcan	0.00392695	0.00427649	GRCh37	0	rs634854,rs646153,rs35692796,rs12808002,rs527465	1131	63804569	65898631
-	-	ENSG00000168071	CCDC88B	genes	ENSG00000168071	11	64107695	Brain. DLPFC (PEC) genes	3.84981	0.000118212	0.00440998	1	CCDC88B	0.0157688	0.249967	0.296218	3.65599e-76	8.03251e-75	27	39	39	gene	Brain: DLPFC (PEC) genes :: Homogenate :: Genes :: EpiXcan	0.00429503	0.00487876	GRCh37	0	rs4963417,rs10897432,rs4963272,rs112902266,rs144208208,rs80244664,rs481557,rs320133,rs2845593,rs2701542,rs61083753,rs60394481,rs12419038,rs61886860,rs602534,rs28395882,rs28364831,rs627425,rs646153,rs7122759,rs61886886,rs1783521,rs11231757,rs479777,rs35692796,rs12808002,rs1199047,rs527465,rs516124,rs61886926,rs1662188,rs7949793,rs151289045,rs71526478,rs139949915,rs61886110,rs117506027,rs149219294,rs2957263	1131	63804569	65898631
-	-	ENSG00000168071	CCDC88B-202	transcript	ENST00000356786	11	64107695	Brain. DLPFC (PEC) transcripts	3.82546	0.000130529	0.00475563	1	CCDC88B	0.0564957	0.0188952	0.0373648	3.99546e-08	2.75488e-07	7	8	8	mRNA	Brain: DLPFC (PEC) transcripts :: Homogenate :: Transcripts :: EpiXcan	0.00484843	0.00526507	GRCh37	0	rs627425,rs646153,rs35692796,rs12808002,rs61886926,rs1662188,rs11601651,rs2957263	1131	63804569	65898631
-	-	ENSG00000173457	PPP1R14B	genes	ENSG00000173457	11	64011956	Brain. DLPFC (PEC) genes	3.81472	0.000136337	0.00490802	1	PPP1R14B	0.0376486	0.043353	0.0646049	4.56719e-15	1.91682e-14	12	22	22	gene	Brain: DLPFC (PEC) genes :: Homogenate :: Genes :: EpiXcan	0.0047315	0.00544883	GRCh37	0	rs11231448,rs11231449,rs7116486,rs112143885,rs7112348,rs61884700,rs79575617,rs683686,rs12364821,rs111240465,rs60031276,rs602534,rs2159370,rs7110262,rs28395882,rs627425,rs646153,rs144054244,rs589852,rs17300895,rs117442252,rs12422027	1131	63804569	65898631
-	-	ENSG00000173486	FKBP2	genes	ENSG00000173486	11	64008475	Brain. DLPFC (PEC) genes	-3.69704	0.000218126	0.00710858	1	FKBP2	-0.127422	0.00343227	0.027599	3.88405e-07	1.04996e-06	4	7	7	gene	Brain: DLPFC (PEC) genes :: Homogenate :: Genes :: EpiXcan	0.00704247	0.00783577	GRCh37	0	rs143935296,rs7924999,rs2159370,rs28364831,rs7122759,rs7949793,rs117077075	1131	63804569	65898631
-	-	ENSG00000168056	LTBP3-216	transcript	ENST00000530426	11	65319583	Brain. DLPFC (PEC) transcripts	3.6239	0.000290191	0.00867386	1	LTBP3	0.084353	0.00760837	0.0118884	0.00215348	0.00873511	11	15	15	mRNA	Brain: DLPFC (PEC) transcripts :: Homogenate :: Transcripts :: EpiXcan	0.00876424	0.00961267	GRCh37	0	rs77914879,rs78617442,rs34582634,rs12269975,rs12788055,rs3132767,rs2957268,rs587390,rs78406413,rs1151496,rs11227229,rs78407319,rs12418781,rs146161054,rs75904234	1131	63804569	65898631	rs12789028
-	-	ENSG00000173113	TRMT112-206	transcript	ENST00000544844	11	64084163	Brain. DLPFC (PEC) transcripts	3.60162	0.000316246	0.00925889	1	TRMT112	0.0498421	0.0208356	0.0518317	6.99915e-11	6.04005e-10	7	15	15	mRNA	Brain: DLPFC (PEC) transcripts :: Homogenate :: Transcripts :: EpiXcan	0.0093636	0.0102431	GRCh37	0	rs145397597,rs11231542,rs55998828,rs80075235,rs76613471,rs11601718,rs12364821,rs28395882,rs1806967,rs28364831,rs7122759,rs7947143,rs7949793,rs7946271,rs79493188	1131	63804569	65898631
-	-	ENSG00000110011	DNAJC4	genes	ENSG00000110011	11	63997750	Brain. DLPFC (PEC) genes	3.5701	0.000356845	0.0100858	1	DNAJC4	0.0695763	0.0104344	0.0225322	4.75348e-06	1.19054e-05	4	7	7	gene	Brain: DLPFC (PEC) genes :: Homogenate :: Genes :: EpiXcan	0.00986228	0.0111831	GRCh37	0	rs10792420,rs7102177,rs595880,rs2159370,rs111799725,rs71579900,rs17883561	1131	63804569	65898631
-	-	ENSG00000175334	BANF1	genes	ENSG00000175334	11	65769550	Brain. DLPFC (PEC) genes	-3.46341	0.000533365	0.0134172	1	BANF1	-0.0448427	0.0243778	0.0302078	1.17397e-07	3.27711e-07	14	29	29	gene	Brain: DLPFC (PEC) genes :: Homogenate :: Genes :: EpiXcan	0.012988	0.0148191	GRCh37	0	rs61893593,rs61736632,rs2507814,rs10792456,rs2458297,rs145532092,rs488170,rs563427,rs684372,rs58568715,rs113388054,rs61893937,rs9735063,rs2276132,rs10791837,rs141624609,rs148723727,rs190935106,rs140223079,rs75904234,rs3814740,rs187501723,rs112578033,rs139622960,rs150715352,rs11603565,rs78094475,rs117760610,rs61601671	1131	63804569	65898631
-	-	ENSG00000168071	CCDC88B-205	transcript	ENST00000472524	11	64122815	Brain. DLPFC (PEC) transcripts	3.43474	0.000593132	0.0143812	1	CCDC88B	0.114115	0.00393221	0.0203645	5.0207e-05	0.000250149	2	2	2	processed_transcript	Brain: DLPFC (PEC) transcripts :: Homogenate :: Transcripts :: EpiXcan	0.0146637	0.0159879	GRCh37	0	rs60031276,rs602534	1131	63804569	65898631
-	-	ENSG00000173457	PPP1R14B-201	transcript	ENST00000309318	11	64011956	Brain. DLPFC (PEC) transcripts	3.40628	0.000658545	0.0154154	1	PPP1R14B	0.043372	0.0263982	0.0509635	1.22071e-10	1.0337e-09	5	5	5	mRNA	Brain: DLPFC (PEC) transcripts :: Homogenate :: Transcripts :: EpiXcan	0.0157349	0.0172027	GRCh37	0	rs60031276,rs602534,rs2159370,rs646153,rs527465	1131	63804569	65898631
-	-	ENSG00000173465	SSSCA1-205	transcript	ENST00000527920	11	65337956	Brain. DLPFC (PEC) transcripts	-3.13407	0.001724	0.0303261	1	SSSCA1	-0.893676	5.18326e-05	0.0133446	0.00107295	0.00452991	1	3	3	mRNA	Brain: DLPFC (PEC) transcripts :: Homogenate :: Transcripts :: EpiXcan	0.0302315	0.0337008	GRCh37	0	rs149072967,rs10896017,rs66733929	1131	63804569	65898631	rs12789028
-	-	ENSG00000014138	POLA2-202	transcript	ENST00000525924	11	65049978	Brain. DLPFC (PEC) transcripts	3.09047	0.00199842	0.0331947	1	POLA2	0.0664309	0.00879383	0.0133129	0.00116115	0.00488086	15	39	39	mRNA	Brain: DLPFC (PEC) transcripts :: Homogenate :: Transcripts :: EpiXcan	0.0332155	0.0371371	GRCh37	0	rs953778,rs61886881,rs117073213,rs28680814,rs75152214,rs12363240,rs187573028,rs118039662,rs143623527,rs138924467,rs148204600,rs678296,rs77130160,rs147615111,rs2904975,rs116494359,rs481335,rs148854442,rs193201298,rs75325358,rs2510078,rs1151496,rs113407592,rs7941126,rs11227242,rs36075068,rs185030002,rs10896045,rs11227337,rs35797801,rs11608005,rs141624609,rs76290143,rs142423301,rs560393,rs573345,rs185220382,rs117827012,rs150934757	1131	63804569	65898631
-	-	ENSG00000149781	FERMT3	genes	ENSG00000149781	11	63974150	Brain. DLPFC (PEC) genes	3.03299	0.00242147	0.037873	1	FERMT3	0.0482887	0.0165527	0.0363357	5.13797e-09	1.56028e-08	8	13	13	gene	Brain: DLPFC (PEC) genes :: Homogenate :: Genes :: EpiXcan	0.0380615	0.0423387	GRCh37	0	rs12577849,rs146320321,rs80244664,rs147967497,rs1783964,rs11825864,rs592271,rs635139,rs2282491,rs55970722,rs144256002,rs1196044,rs34888828	1131	63804569	65898631
-	-	ENSG00000149743	TRPT1-201	transcript	ENST00000317459	11	63991317	Brain. DLPFC (PEC) transcripts	-2.99851	0.00271301	0.0408489	1	TRPT1	-0.0475439	0.0159468	0.0321165	3.95095e-07	2.47723e-06	7	16	16	mRNA	Brain: DLPFC (PEC) transcripts :: Homogenate :: Transcripts :: EpiXcan	0.0406922	0.0456796	GRCh37	0	rs145397597,rs7131579,rs11231542,rs186618572,rs74549092,rs77631946,rs1212642,rs2845593,rs2701542,rs2701533,rs74652970,rs4980524,rs193100342,rs11549691,rs111799725,rs72922857	1131	63804569	65898631
-	-	ENSG00000149782	PLCB3	genes	ENSG00000149782	11	64018995	Brain. DLPFC (PEC) genes	2.91052	0.00360833	0.0492664	1	PLCB3	0.0349238	0.0280295	0.060106	2.8603e-14	1.15446e-13	12	15	15	gene	Brain: DLPFC (PEC) genes :: Homogenate :: Genes :: EpiXcan	0.0493364	0.0549787	GRCh37	0	rs7945323,rs4980515,rs2845592,rs2845593,rs2845594,rs2701542,rs2701536,rs74652970,rs6591838,rs193100342,rs11601718,rs76938143,rs35090903,rs34358026,rs11606014	1131	63804569	65898631
-	-	ENSG00000175334	BANF1-205	transcript	ENST00000527348	11	65770253	Brain. DLPFC (PEC) transcripts	2.90267	0.00369994	0.0499404	1	BANF1	0.0674744	0.00749508	0.0132339	0.00115921	0.00487293	6	7	7	mRNA	Brain: DLPFC (PEC) transcripts :: Homogenate :: Transcripts :: EpiXcan	0.0499978	0.0558576	GRCh37	0	rs634534,rs689274,rs1058068,rs556872,rs501353,rs2276132,rs11608107	1131	63804569	65898631
no	ENSG00000170209	ENSG00000170209	ANKK1	genes	ENSG00000170209	11	113258513	Brain. DLPFC (PEC) genes	-6.54755	5.84901e-11	2.41599e-08	2.00528e-06	ANKK1	-0.0464679	0.0731142	0.122914	1.23539e-28	8.59604e-28	25	27	27	gene	Brain: DLPFC (PEC) genes :: Homogenate :: Genes :: EpiXcan	2.35231e-08	2.96316e-08	GRCh37	0	rs7104947,rs6589298,rs149843209,rs73567082,rs11826217,rs73568917,rs73568921,rs11821416,rs17114417,rs73568946,rs73568952,rs73568967,rs75144197,rs73568977,rs73568979,rs17115202,rs117004354,rs59691290,rs73572791,rs45495397,rs2155463,rs2186800,rs4587762,rs117610380,rs4430548,rs1176750,rs1791806	1162	112459488	114257728	rs61902811
-	-	ENSG00000149292	TTC12-212	transcript	ENST00000494714	11	113185329	Brain. DLPFC (PEC) transcripts	5.97202	2.34341e-09	6.92598e-07	8.03414e-05	TTC12	0.0818265	0.0223717	0.0303245	7.8464e-07	4.7721e-06	29	44	44	NMD_transcript_variant	Brain: DLPFC (PEC) transcripts :: Homogenate :: Transcripts :: EpiXcan	6.79618e-07	7.65871e-07	GRCh37	0	rs76154830,rs117903455,rs7123586,rs7926370,rs28435320,rs72997818,rs77724446,rs77730574,rs117620468,rs77579799,rs650609,rs10789931,rs76384704,rs78583196,rs113886560,rs118074555,rs2850302,rs11214542,rs77044918,rs147934156,rs9736945,rs11214550,rs587761,rs645965,rs649862,rs112383419,rs1943623,rs1893695,rs1893696,rs2155462,rs11214582,rs4938008,rs11214583,rs12421871,rs74613479,rs138290341,rs45587435,rs1970831,rs114786990,rs117108633,rs11214864,rs73000932,rs1010175,rs113135640	1162	112459488	114257728	rs61902811
-	-	ENSG00000149292	TTC12-221	transcript	ENST00000531164	11	113185305	Brain. DLPFC (PEC) transcripts	-5.56923	2.55873e-08	5.5172e-06	0.000877234	TTC12	-0.0386746	0.0718116	0.120864	1.13014e-24	2.05145e-23	10	11	11	mRNA	Brain: DLPFC (PEC) transcripts :: Homogenate :: Transcripts :: EpiXcan	5.51247e-06	6.0119e-06	GRCh37	0	rs321144,rs321145,rs74800050,rs117004354,rs59691290,rs7929301,rs4503577,rs73572791,rs45495397,rs77803855,rs663516	1162	112459488	114257728	rs61902811
-	-	ENSG00000048028	USP28	genes	ENSG00000048028	11	113668596	Brain. DLPFC (PEC) genes	-5.30599	1.12063e-07	1.85602e-05	0.00384195	USP28	-0.070353	0.0192675	0.0376002	2.50561e-09	7.74742e-09	11	12	12	gene	Brain: DLPFC (PEC) genes :: Homogenate :: Genes :: EpiXcan	1.79039e-05	2.07278e-05	GRCh37	0	rs2364111,rs73007975,rs1633549,rs1633548,rs2519201,rs2715791,rs2005667,rs756701,rs2513565,rs2513567,rs1791800,rs58724728	1162	112459488	114257728	rs61902811
-	-	ENSG00000255129	AP000880.1	genes	ENSG00000255129	11	113149159	Brain. DLPFC (PEC) genes	-5.26202	1.4248e-07	2.28261e-05	0.00488479	AP000880.1	-0.070714	0.0213065	0.0282975	2.65158e-07	7.24835e-07	34	44	44	gene	Brain: DLPFC (PEC) genes :: Homogenate :: Genes :: EpiXcan	2.21566e-05	2.56341e-05	GRCh37	0	rs6589298,rs1945099,rs1945098,rs1945097,rs7102916,rs116998009,rs61902817,rs112624052,rs141649508,rs11214561,rs45516297,rs667800,rs593217,rs592903,rs7928309,rs7924396,rs12294153,rs73572791,rs78667560,rs10891532,rs111319463,rs116606687,rs80186555,rs12292722,rs17115875,rs2279995,rs10502175,rs77466658,rs77900725,rs79643524,rs75407982,rs79179520,rs76069704,rs2428017,rs188150253,rs114786990,rs117108633,rs238939,rs1010175,rs613774,rs77646631,rs506880,rs506881,rs55813122	1162	112459488	114257728	rs61902811
-	-	ENSG00000149292	TTC12-219	transcript	ENST00000529221	11	113185251	Brain. DLPFC (PEC) transcripts	4.92493	8.43911e-07	9.87462e-05	0.0289326	TTC12	0.026051	0.150345	0.187463	9.50276e-39	2.91132e-37	42	47	47	mRNA	Brain: DLPFC (PEC) transcripts :: Homogenate :: Transcripts :: EpiXcan	0.000100474	0.00010553	GRCh37	0	rs11214197,rs4294595,rs79176220,rs11607587,rs149843209,rs73567082,rs11826217,rs73568917,rs73568921,rs11821416,rs17114417,rs73568946,rs73568952,rs73568967,rs75144197,rs73568977,rs73568979,rs80327551,rs118074555,rs11606354,rs17115279,rs10891529,rs73572791,rs10891532,rs1893695,rs2155462,rs11214582,rs10891538,rs11214583,rs11493880,rs2298490,rs79872790,rs79092434,rs45553435,rs73011659,rs72995397,rs1791800,rs12278218,rs57023370,rs2852795,rs3782012,rs1633540,rs641373,rs4938086,rs77021468,rs45584539,rs79173593	1162	112459488	114257728	rs61902811
-	-	ENSG00000255129	AP000880.1-203	transcript	ENST00000533504	11	113150105	Brain. DLPFC (PEC) transcripts	-3.81451	0.000136456	0.00490802	1	RP11-839D17.3	-0.0406554	0.031792	0.0458765	6.96329e-10	5.55785e-09	15	23	23	transcript	Brain: DLPFC (PEC) transcripts :: Homogenate :: Transcripts :: EpiXcan	0.00500285	0.00545057	GRCh37	0	rs117354422,rs73002329,rs10891484,rs116998009,rs80327551,rs113886560,rs593217,rs592903,rs11214568,rs55890349,rs12294153,rs73572791,rs80186555,rs45503699,rs12292722,rs17115875,rs138290341,rs2428017,rs114786990,rs143016909,rs11214868,rs238890,rs77646631	1162	112459488	114257728	rs61902811
-	-	ENSG00000149305	HTR3B	genes	ENSG00000149305	11	113775399	Brain. DLPFC (PEC) genes	3.57487	0.000350403	0.00995295	1	HTR3B	0.0437885	0.0267872	0.0772547	3.4487e-18	1.65368e-17	36	48	48	gene	Brain: DLPFC (PEC) genes :: Homogenate :: Genes :: EpiXcan	0.00975244	0.0110273	GRCh37	0	rs1245126,rs1261875,rs1245122,rs118074555,rs74800050,rs4938008,rs7949242,rs4938010,rs11214592,rs142620595,rs3914059,rs117610243,rs45553435,rs117610380,rs77841778,rs56173047,rs150882087,rs75980984,rs73009872,rs2513587,rs36022874,rs34734147,rs61907893,rs1176748,rs57534427,rs60600796,rs118031603,rs17116117,rs45562036,rs45577231,rs45547334,rs61907916,rs61907917,rs45491603,rs45506803,rs45591234,rs45527936,rs45479092,rs45570136,rs73001815,rs34718499,rs1350248,rs1150237,rs2852795,rs146067619,rs7106271,rs593558,rs2366159	1162	112459488	114257728	rs61902811
-	-	ENSG00000256091	MTRF1LP1	genes	ENSG00000256091	11	113582442	Brain. DLPFC (PEC) genes	2.96534	0.00302344	0.0439778	1	MTRF1LP1	0.0463504	0.016015	0.0184682	3.47639e-05	8.14851e-05	23	41	41	pseudogene	Brain: DLPFC (PEC) genes :: Homogenate :: Genes :: EpiXcan	0.0445795	0.0489934	GRCh37	0	rs79444852,rs117600709,rs321118,rs321144,rs321145,rs7122417,rs192299167,rs56049549,rs138099528,rs113886534,rs61902539,rs61903989,rs146538768,rs11214704,rs45503699,rs79540791,rs61905747,rs140756063,rs2428017,rs78744728,rs76168892,rs76303657,rs1791800,rs2606723,rs61904449,rs78125497,rs1791806,rs111614411,rs1939414,rs683900,rs629922,rs11214897,rs421535,rs401479,rs683271,rs494260,rs510219,rs7105880,rs150636032,rs188026410,rs76151429	1162	112459488	114257728	rs61902811
-	-	ENSG00000166682	TMPRSS5	genes	ENSG00000166682	11	113558272	Brain. DLPFC (PEC) genes	-2.90698	0.00364937	0.0495506	1	TMPRSS5	-0.0103355	0.315501	0.375732	2.38714e-103	9.19924e-102	24	30	30	gene	Brain: DLPFC (PEC) genes :: Homogenate :: Genes :: EpiXcan	0.0495359	0.0553743	GRCh37	0	rs117600709,rs11214351,rs12417500,rs1245126,rs1261875,rs1245122,rs17115202,rs17597455,rs149687208,rs622699,rs12281876,rs73572791,rs4254099,rs7106500,rs45503699,rs3907855,rs12279366,rs12273259,rs12292722,rs3914060,rs17115875,rs45587435,rs10891621,rs73000932,rs2106234,rs113135640,rs1177328,rs139544162,rs2251578,rs10790006	1162	112459488	114257728	rs61902811
no	ENSG00000270039	ENSG00000270039	AC025165.5-201	transcript	ENST00000602802	12	58197621	Brain. DLPFC (PEC) transcripts	5.67921	1.3532e-08	3.22174e-06	0.00046393	RP11-571M6.17	0.0705096	0.0242202	0.0508952	1.16538e-10	9.88078e-10	11	13	13	lincRNA	Brain: DLPFC (PEC) transcripts :: Homogenate :: Transcripts :: EpiXcan	3.18861e-06	3.52212e-06	GRCh37	7	rs12371684,rs117258237,rs2307095,rs1633361,rs2069506,rs56177740,rs4301823,rs11172342,rs11172343,rs10877023,rs10877025,rs11172371,rs7954591	1215	57548860	59308666	rs73123350
-	-	ENSG00000135506	OS9-201	transcript	ENST00000257966	12	58087928	Brain. DLPFC (PEC) transcripts	5.5652	2.61858e-08	5.57612e-06	0.000897755	OS9	0.128979	0.00739682	0.0174624	0.000196489	0.000911616	4	4	4	mRNA	Brain: DLPFC (PEC) transcripts :: Homogenate :: Transcripts :: EpiXcan	5.5882e-06	6.12919e-06	GRCh37	3	rs2307095,rs799267,rs701007,rs11172372	1215	57548860	59308666	rs73123350
-	-	ENSG00000135506	OS9-203	transcript	ENST00000389142	12	58087930	Brain. DLPFC (PEC) transcripts	-5.39736	6.76293e-08	1.24656e-05	0.0023186	OS9	-0.0469526	0.0526638	0.0951854	3.24423e-19	4.60275e-18	4	5	5	mRNA	Brain: DLPFC (PEC) transcripts :: Homogenate :: Transcripts :: EpiXcan	1.23374e-05	1.39056e-05	GRCh37	3	rs76629790,rs2307095,rs1678528,rs799267,rs701007	1215	57548860	59308666	rs73123350
-	-	ENSG00000255737	AGAP2-AS1	genes	ENSG00000255737	12	58120054	Brain. DLPFC (PEC) genes	-5.39181	6.97534e-08	1.27884e-05	0.00239143	AGAP2-AS1	-0.156019	0.00464278	0.0223523	4.70711e-06	1.17929e-05	7	8	8	gene	Brain: DLPFC (PEC) genes :: Homogenate :: Genes :: EpiXcan	1.29132e-05	1.43153e-05	GRCh37	7	rs2307095,rs799267,rs701007,rs56177740,rs4301823,rs11172342,rs11172343,rs11172350	1215	57548860	59308666	rs73123350
-	-	ENSG00000270039	AC025165.5	genes	ENSG00000270039	12	58197621	Brain. DLPFC (PEC) genes	5.35301	8.65044e-08	1.54464e-05	0.00296572	AC025165.5	0.0656696	0.0247185	0.049604	7.65173e-12	2.72821e-11	9	10	10	lincRNA_gene	Brain: DLPFC (PEC) genes :: Homogenate :: Genes :: EpiXcan	1.57641e-05	1.68917e-05	GRCh37	5	rs1633361,rs2069506,rs56177740,rs4301823,rs11172342,rs11172343,rs10877025,rs10877033,rs11172371,rs7954591	1215	57548860	59308666	rs73123350
-	-	ENSG00000135506	OS9-204	transcript	ENST00000389146	12	58087928	Brain. DLPFC (PEC) transcripts	-5.28215	1.27676e-07	2.0844e-05	0.00437723	OS9	-0.0285945	0.136542	0.19878	1.20406e-41	4.04094e-40	4	4	4	mRNA	Brain: DLPFC (PEC) transcripts :: Homogenate :: Transcripts :: EpiXcan	2.12364e-05	2.32984e-05	GRCh37	2	rs799267,rs701007,rs1696466,rs11172361	1215	57548860	59308666	rs73123350
-	-	ENSG00000135452	TSPAN31	genes	ENSG00000135452	12	58131796	Brain. DLPFC (PEC) genes	5.11054	3.21245e-07	4.55279e-05	0.0110136	TSPAN31	0.0762146	0.0172622	0.0277221	3.73733e-07	1.012e-06	13	17	17	gene	Brain: DLPFC (PEC) genes :: Homogenate :: Genes :: EpiXcan	4.41084e-05	4.89593e-05	GRCh37	6	rs12425095,rs12231916,rs144791624,rs2069506,rs4301823,rs11172342,rs11172343,rs3816896,rs11172350,rs117472926,rs4760335,rs11172361,rs73102484,rs9645819,rs4590915,rs3751327,rs34142683	1215	57548860	59308666	rs73123350
-	-	ENSG00000123427	EEF1AKMT3-202	transcript	ENST00000333012	12	58166461	Brain. DLPFC (PEC) transcripts	-5.01935	5.18453e-07	6.8628e-05	0.0177747	METTL21B	-0.0263705	0.137152	0.225553	2.68953e-47	1.0941e-45	27	32	32	mRNA	Brain: DLPFC (PEC) transcripts :: Homogenate :: Transcripts :: EpiXcan	7.02272e-05	7.23223e-05	GRCh37	10	rs10783804,rs9919772,rs841828,rs56405424,rs113458031,rs79512872,rs2069506,rs10877017,rs9652011,rs10877018,rs11614185,rs10431505,rs56177740,rs4301823,rs11172342,rs11172343,rs3816896,rs11172350,rs10877022,rs4760333,rs3829337,rs34142683,rs10783910,rs7314106,rs1997429,rs10877141,rs1512832,rs2372235,rs2372233,rs1355673,rs73338845,rs2605431	1215	57548860	59308666	rs73123350
-	-	ENSG00000123297	TSFM-208	transcript	ENST00000543727	12	58176528	Brain. DLPFC (PEC) transcripts	5.01564	5.28575e-07	6.96987e-05	0.0181217	TSFM	0.0583595	0.0280235	0.0766861	1.69429e-15	1.97624e-14	9	10	10	mRNA	Brain: DLPFC (PEC) transcripts :: Homogenate :: Transcripts :: EpiXcan	7.1172e-05	7.34513e-05	GRCh37	6	rs1599932,rs56177740,rs4301823,rs11172342,rs11172343,rs11172350,rs10877022,rs10877023,rs4760335,rs11172361	1215	57548860	59308666	rs73123350
-	-	ENSG00000123297	TSFM-204	transcript	ENST00000454289	12	58176372	Brain. DLPFC (PEC) transcripts	4.94796	7.4994e-07	8.94478e-05	0.025711	TSFM	0.0278455	0.118301	0.220134	1.27354e-46	5.09194e-45	15	16	16	mRNA	Brain: DLPFC (PEC) transcripts :: Homogenate :: Transcripts :: EpiXcan	9.12065e-05	9.6729e-05	GRCh37	9	rs10747776,rs34513909,rs11172250,rs10783832,rs10783833,rs1696466,rs10877017,rs9652011,rs10877018,rs1599932,rs10431505,rs56177740,rs4301823,rs11172342,rs11172343,rs11172350	1215	57548860	59308666	rs73123350
-	-	ENSG00000123427	EEF1AKMT3	genes	ENSG00000123427	12	58165275	Brain. DLPFC (PEC) genes	-4.94713	7.53153e-07	8.94478e-05	0.0258211	EEF1AKMT3	-0.019816	0.234423	0.374772	5.40446e-103	2.0662e-101	11	16	16	gene	Brain: DLPFC (PEC) genes :: Homogenate :: Genes :: EpiXcan	8.61178e-05	9.70281e-05	GRCh37	10	rs191281593,rs10877017,rs9652011,rs10877018,rs11614185,rs1599932,rs10431505,rs56177740,rs4301823,rs11172342,rs11172343,rs3816896,rs11172350,rs34142683,rs115633327,rs147837604	1215	57548860	59308666	rs73123350
-	-	ENSG00000257921	AC025165.3-202	transcript	ENST00000553083	12	58166835	Brain. DLPFC (PEC) transcripts	4.90622	9.28485e-07	0.000106462	0.0318322	RP11-571M6.15	0.0864768	0.0121744	0.0334381	1.91801e-07	1.24105e-06	10	11	11	processed_transcript	Brain: DLPFC (PEC) transcripts :: Homogenate :: Transcripts :: EpiXcan	0.00010716	0.000114007	GRCh37	6	rs1633361,rs10877017,rs10877018,rs10431505,rs56177740,rs4301823,rs11172342,rs11172343,rs10877022,rs10877025,rs11172361	1215	57548860	59308666	rs73123350
-	-	ENSG00000123297	TSFM	genes	ENSG00000123297	12	58176372	Brain. DLPFC (PEC) genes	4.88455	1.03666e-06	0.000117685	0.0355409	TSFM	0.0182873	0.267622	0.439664	8.20471e-129	4.99825e-127	12	16	16	gene	Brain: DLPFC (PEC) genes :: Homogenate :: Genes :: EpiXcan	0.000115148	0.000124898	GRCh37	9	rs10876964,rs10876965,rs1799737,rs138310208,rs10877017,rs9652011,rs10877018,rs1599932,rs10431505,rs56177740,rs4301823,rs11172342,rs11172343,rs4760333,rs10877023,rs117602465	1215	57548860	59308666	rs73123350
-	-	ENSG00000166896	ATP23-204	transcript	ENST00000551997	12	58335324	Brain. DLPFC (PEC) transcripts	4.84082	1.29304e-06	0.000140712	0.0443307	XRCC6BP1	0.0618712	0.0240805	0.0529891	3.62368e-11	3.19338e-10	2	2	2	processed_transcript	Brain: DLPFC (PEC) transcripts :: Homogenate :: Transcripts :: EpiXcan	0.000144525	0.000148063	GRCh37	1	rs4590915,rs3751327	1215	57548860	59308666	rs73123350
-	-	ENSG00000166896	ATP23	genes	ENSG00000166896	12	58335324	Brain. DLPFC (PEC) genes	4.72346	2.31865e-06	0.000217193	0.0794926	ATP23	0.0180016	0.265881	0.340541	8.57726e-91	2.54825e-89	5	5	5	gene	Brain: DLPFC (PEC) genes :: Homogenate :: Genes :: EpiXcan	0.000212933	0.000232223	GRCh37	1	rs12811003,rs4272820,rs4590915,rs3751327,rs10747789	1215	57548860	59308666	rs73123350
-	-	ENSG00000166896	ATP23-201	transcript	ENST00000300145	12	58335360	Brain. DLPFC (PEC) transcripts	4.6979	2.62847e-06	0.000240305	0.0901146	XRCC6BP1	0.0179211	0.268873	0.336786	4.04792e-78	3.73983e-76	8	11	11	mRNA	Brain: DLPFC (PEC) transcripts :: Homogenate :: Transcripts :: EpiXcan	0.000241702	0.000257208	GRCh37	2	rs73114445,rs117881774,rs12371684,rs12811003,rs9971803,rs4272820,rs4590915,rs3751327,rs10747789,rs12818615,rs71461388	1215	57548860	59308666	rs73123350
-	-	ENSG00000135452	TSPAN31-201	transcript	ENST00000257910	12	58138664	Brain. DLPFC (PEC) transcripts	4.59814	4.26285e-06	0.00034812	0.146148	TSPAN31	0.0722739	0.0157994	0.0136873	0.000965587	0.00410203	23	34	34	mRNA	Brain: DLPFC (PEC) transcripts :: Homogenate :: Transcripts :: EpiXcan	0.000353223	0.000372456	GRCh37	4	rs74682015,rs2888084,rs149636151,rs864541,rs863459,rs719749,rs59665366,rs191785641,rs142837309,rs61937571,rs143549627,rs10876982,rs73121617,rs144791624,rs11533604,rs73123375,rs10783843,rs7976852,rs799267,rs1696466,rs113625101,rs2069506,rs111327270,rs117472926,rs11172361,rs59401446,rs11172434,rs7962158,rs12371148,rs116869312,rs10161400,rs112720391,rs55850435,rs2124523	1215	57548860	59308666	rs73123350
-	-	ENSG00000135454	B4GALNT1-211	transcript	ENST00000551925	12	58024911	Brain. DLPFC (PEC) transcripts	-4.13912	3.48647e-05	0.00180559	1	B4GALNT1	-0.0313042	0.0690938	0.128797	2.78584e-26	5.41766e-25	7	11	11	aberrant_processed_transcript	Brain: DLPFC (PEC) transcripts :: Homogenate :: Transcripts :: EpiXcan	0.0018384	0.00190146	GRCh37	3	rs74682015,rs117842253,rs7966846,rs55690318,rs2307095,rs3899676,rs2619470,rs2640607,rs116368669,rs799267,rs701007	1215	57548860	59308666	rs73123350
-	-	ENSG00000123297	TSFM-201	transcript	ENST00000323833	12	58176559	Brain. DLPFC (PEC) transcripts	4.04798	5.16624e-05	0.0023685	1	TSFM	0.052629	0.0219903	0.0162297	0.000307065	0.00138871	21	45	45	mRNA	Brain: DLPFC (PEC) transcripts :: Homogenate :: Transcripts :: EpiXcan	0.00240846	0.00256772	GRCh37	3	rs56858561,rs7305859,rs76545764,rs76043385,rs117991841,rs74995587,rs4759037,rs4759264,rs11172048,rs191785641,rs3741580,rs10747776,rs7956686,rs150341034,rs55671025,rs11172143,rs76629790,rs7975634,rs117605132,rs139380323,rs190354930,rs11533604,rs11536137,rs2069506,rs3211620,rs141052380,rs73102484,rs144795729,rs184733298,rs11172532,rs73108151,rs11172548,rs61922273,rs73348043,rs73350078,rs35557636,rs3847719,rs146329271,rs115023448,rs12816210,rs2605431,rs147009417,rs79832810,rs111853916,rs12369625	1215	57548860	59308666	rs73123350
-	-	ENSG00000166908	PIP4K2C	genes	ENSG00000166908	12	57984957	Brain. DLPFC (PEC) genes	3.4924	0.000478694	0.0125088	1	PIP4K2C	0.0403594	0.0281798	0.0529047	1.44383e-12	5.34874e-12	9	12	12	gene	Brain: DLPFC (PEC) genes :: Homogenate :: Genes :: EpiXcan	0.0119994	0.0137815	GRCh37	0	rs11614399,rs74091637,rs11833282,rs1148553,rs703839,rs11172262,rs2169987,rs10783843,rs73125460,rs10877006,rs7976852,rs117602465	1215	57548860	59308666	rs73123350
yes	ENSG00000236333	ENSG00000236333	TRHDE-AS1-204	transcript	ENST00000550334	12	72649461	Brain. DLPFC (PEC) transcripts	5.27882	1.30017e-07	2.11256e-05	0.00445751	TRHDE-AS1	0.050255	0.0486603	0.0821197	9.24961e-17	1.15605e-15	4	4	4	transcript	Brain: DLPFC (PEC) transcripts :: Homogenate :: Transcripts :: EpiXcan	2.1468e-05	2.36661e-05	GRCh37	0	rs4523734,rs7979378,rs17725446,rs10128948	1224	72645075	73818454
-	-	ENSG00000236333	TRHDE-AS1-203	transcript	ENST00000549957	12	72647288	Brain. DLPFC (PEC) transcripts	5.23764	1.62639e-07	2.56954e-05	0.00557591	TRHDE-AS1	0.0434083	0.0645083	0.0901431	3.99807e-18	5.36717e-17	4	6	6	aberrant_processed_transcript	Brain: DLPFC (PEC) transcripts :: Homogenate :: Transcripts :: EpiXcan	2.60926e-05	2.84828e-05	GRCh37	0	rs116886598,rs4523734,rs7979378,rs17725446,rs12426007,rs138629585	1224	72645075	73818454
-	-	ENSG00000236333	TRHDE-AS1	genes	ENSG00000236333	12	72647288	Brain. DLPFC (PEC) genes	5.06875	4.00441e-07	5.42638e-05	0.0137287	TRHDE-AS1	0.0224534	0.216498	0.2659	2.24395e-66	4.06405e-65	14	18	18	processed_transcript	Brain: DLPFC (PEC) genes :: Homogenate :: Genes :: EpiXcan	5.18927e-05	5.84486e-05	GRCh37	0	rs11830392,rs12316885,rs78563552,rs17110130,rs117112419,rs4616080,rs12425628,rs4523734,rs149875471,rs143892905,rs7979378,rs17725446,rs4760827,rs12231372,rs12820144,rs74728596,rs1214910,rs138629585	1224	72645075	73818454
-	-	ENSG00000236333	TRHDE-AS1-202	transcript	ENST00000435350	12	72647293	Brain. DLPFC (PEC) transcripts	4.98075	6.33385e-07	7.89636e-05	0.021715	TRHDE-AS1	0.0208087	0.259039	0.322179	2.10838e-73	1.72021e-71	19	22	22	transcript	Brain: DLPFC (PEC) transcripts :: Homogenate :: Transcripts :: EpiXcan	8.00436e-05	8.49209e-05	GRCh37	0	rs78723783,rs6582066,rs2368049,rs4760825,rs7966724,rs4315124,rs4315125,rs10784959,rs10879382,rs4616080,rs12425628,rs73350816,rs73336638,rs73336641,rs73336644,rs4523734,rs6582089,rs12231372,rs12820144,rs148629762,rs1214910,rs149404199	1224	72645075	73818454
no	ENSG00000157837	ENSG00000157837	SPPL3-201	transcript	ENST00000353487	12	121200313	Brain. DLPFC (PEC) transcripts	-5.47434	4.39146e-08	8.50603e-06	0.00150557	SPPL3	-0.0253469	0.190614	0.284129	5.24319e-63	3.29703e-61	26	28	28	mRNA	Brain: DLPFC (PEC) transcripts :: Homogenate :: Transcripts :: EpiXcan	8.34783e-06	9.53464e-06	GRCh37	6	rs17507671,rs568058,rs35819033,rs551125,rs634850,rs708785,rs3861797,rs662284,rs498230,rs11065284,rs35706672,rs989987,rs594507,rs4766979,rs471688,rs590625,rs11065292,rs619679,rs683091,rs12367037,rs647881,rs1168948,rs1151864,rs7966446,rs12309537,rs11065393,rs3751146,rs1136293	1253	119754110	122007651	rs35905305
-	-	ENSG00000157837	SPPL3	genes	ENSG00000157837	12	121200313	Brain. DLPFC (PEC) genes	-5.08471	3.68187e-07	5.03372e-05	0.0126229	SPPL3	-0.0210916	0.237739	0.386085	4.61134e-107	1.91141e-105	31	32	32	gene	Brain: DLPFC (PEC) genes :: Homogenate :: Genes :: EpiXcan	4.82938e-05	5.45095e-05	GRCh37	8	rs551125,rs697859,rs634850,rs568297,rs708785,rs623857,rs488172,rs564120,rs3861797,rs662284,rs498230,rs11065284,rs35706672,rs34076777,rs989987,rs594507,rs4766979,rs590625,rs11065292,rs631168,rs619679,rs683091,rs4766980,rs628771,rs12367037,rs791713,rs647881,rs1168956,rs1168948,rs1151864,rs7966446,rs11065393	1253	119754110	122007651	rs35905305
-	-	ENSG00000089053	ANAPC5	genes	ENSG00000089053	12	121746048	Brain. DLPFC (PEC) genes	-4.87976	1.06216e-06	0.000120182	0.0364152	ANAPC5	-0.319941	0.00097832	0.125844	2.9788e-29	2.11044e-28	5	8	8	gene	Brain: DLPFC (PEC) genes :: Homogenate :: Genes :: EpiXcan	0.000116868	0.000127187	GRCh37	0	rs7134069,rs2857585,rs1653606,rs1718123,rs1151886,rs1799525,rs11065569,rs12582182	1253	119754110	122007651
-	-	ENSG00000175970	UNC119B-201	transcript	ENST00000344651	12	121148238	Brain. DLPFC (PEC) transcripts	4.80594	1.54029e-06	0.000160438	0.0528074	UNC119B	0.0516764	0.0308684	0.0259288	5.47402e-06	3.04555e-05	33	51	51	mRNA	Brain: DLPFC (PEC) transcripts :: Homogenate :: Transcripts :: EpiXcan	0.000163582	0.000169241	GRCh37	0	rs147699782,rs113391964,rs113522755,rs13377680,rs78591683,rs139305721,rs73410877,rs7972240,rs7135914,rs12164847,rs113716779,rs2516079,rs7961895,rs140604982,rs73230352,rs7965013,rs3889470,rs56183824,rs74194757,rs140428043,rs35445411,rs79715801,rs117197930,rs73225035,rs73225095,rs55814383,rs1055070,rs56232241,rs117636828,rs487915,rs78235010,rs111940133,rs11065279,rs11065285,rs590556,rs11065290,rs11065302,rs117816983,rs74416604,rs3999410,rs139868663,rs28969490,rs61953396,rs140031782,rs12425953,rs74360739,rs146229252,rs77526802,rs113417251,rs150557869,rs112284391	1253	119754110	122007651	rs35905305
-	-	ENSG00000175970	UNC119B	genes	ENSG00000175970	12	121148238	Brain. DLPFC (PEC) genes	4.47818	7.52811e-06	0.000532152	0.258094	UNC119B	0.0590229	0.0226576	0.028739	2.08036e-07	5.72906e-07	21	27	27	gene	Brain: DLPFC (PEC) genes :: Homogenate :: Genes :: EpiXcan	0.000498109	0.000575632	GRCh37	0	rs139305721,rs146884386,rs2673623,rs7965013,rs73225035,rs55814383,rs1055070,rs77045000,rs77596870,rs12302189,rs117658566,rs10849798,rs10849799,rs11065290,rs11065302,rs61946372,rs117816983,rs74416604,rs3999410,rs1169738,rs61953396,rs1182946,rs140031782,rs1653613,rs11065603,rs77526802,rs150557869	1253	119754110	122007651	rs35905305
-	-	ENSG00000170633	RNF34	genes	ENSG00000170633	12	121837844	Brain. DLPFC (PEC) genes	3.42775	0.000608604	0.0146665	1	RNF34	0.080439	0.00791235	0.0106883	0.00173784	0.00359181	5	11	11	gene	Brain: DLPFC (PEC) genes :: Homogenate :: Genes :: EpiXcan	0.0141397	0.0162955	GRCh37	0	rs118185033,rs485866,rs7964571,rs186147010,rs143981188,rs1169964,rs2668261,rs2942072,rs7976840,rs117082632,rs73219902	1253	119754110	122007651
-	-	ENSG00000089157	RPLP0-221	transcript	ENST00000551258	12	120634617	Brain. DLPFC (PEC) transcripts	-3.40672	0.000657478	0.0154154	1	RPLP0	-0.041548	0.0304686	0.0495206	2.31569e-10	1.91965e-09	20	24	24	NMD_transcript_variant	Brain: DLPFC (PEC) transcripts :: Homogenate :: Transcripts :: EpiXcan	0.0157349	0.0171958	GRCh37	0	rs73213472,rs55684371,rs56686166,rs35811623,rs76014845,rs35927765,rs2286043,rs7301660,rs12310433,rs59601514,rs78983971,rs9630281,rs2240325,rs2286051,rs12320253,rs7978061,rs60271600,rs7300273,rs79103869,rs148928469,rs2283367,rs75810093,rs75669101,rs1653604	1253	119754110	122007651
-	-	ENSG00000135124	P2RX4-202	transcript	ENST00000337233	12	121647660	Brain. DLPFC (PEC) transcripts	-3.28599	0.00101623	0.0209127	1	P2RX4	-0.157006	0.00154033	0.0343282	1.36323e-07	8.94823e-07	5	7	7	mRNA	Brain: DLPFC (PEC) transcripts :: Homogenate :: Transcripts :: EpiXcan	0.0210515	0.0233693	GRCh37	0	rs117636828,rs78235010,rs28360467,rs2567994,rs2686388,rs2893895,rs4980995	1253	119754110	122007651
-	-	ENSG00000157895	C12orf43-208	transcript	ENST00000539736	12	121441695	Brain. DLPFC (PEC) transcripts	-3.13282	0.00173137	0.0303853	1	C12orf43	-0.0562967	0.0126165	0.0382934	2.43625e-08	1.71449e-07	17	19	19	mRNA	Brain: DLPFC (PEC) transcripts :: Homogenate :: Transcripts :: EpiXcan	0.0302819	0.0338145	GRCh37	0	rs73229149,rs55645249,rs111927418,rs73229157,rs73229160,rs41279100,rs73214130,rs11537856,rs73214134,rs73214136,rs11065393,rs2257813,rs73214141,rs55811663,rs10744764,rs77526802,rs11043296,rs11043306,rs75405518	1253	119754110	122007651	rs35905305
-	-	ENSG00000157837	SPPL3-203	transcript	ENST00000534966	12	121222006	Brain. DLPFC (PEC) transcripts	-3.1023	0.00192024	0.0324622	1	SPPL3	-0.074734	0.00719307	0.0148934	0.000541779	0.00237235	8	8	8	aberrant_processed_transcript	Brain: DLPFC (PEC) transcripts :: Homogenate :: Transcripts :: EpiXcan	0.0325376	0.0361971	GRCh37	0	rs564120,rs631168,rs683091,rs628771,rs791713,rs1168956,rs1169315,rs2264750	1253	119754110	122007651	rs35905305
-	-	ENSG00000089157	RPLP0-204	transcript	ENST00000546564	12	120636359	Brain. DLPFC (PEC) transcripts	-3.03257	0.00242479	0.0378905	1	RPLP0	-0.0403168	0.0257581	0.0415912	5.12661e-09	3.81732e-08	11	13	13	aberrant_processed_transcript	Brain: DLPFC (PEC) transcripts :: Homogenate :: Transcripts :: EpiXcan	0.0377764	0.0423738	GRCh37	0	rs2240314,rs2269942,rs2269943,rs149522577,rs7135914,rs60271600,rs7299429,rs185448206,rs117636828,rs78235010,rs117820209,rs148254522,rs7310821	1253	119754110	122007651
-	-	ENSG00000089157	RPLP0-225	transcript	ENST00000552292	12	120634505	Brain. DLPFC (PEC) transcripts	-2.9949	0.00274538	0.0411195	1	RPLP0	-0.113211	0.00319759	0.0139565	0.000878453	0.00375003	2	5	5	mRNA	Brain: DLPFC (PEC) transcripts :: Homogenate :: Transcripts :: EpiXcan	0.0408758	0.0460071	GRCh37	0	rs7135914,rs60271600,rs115042186,rs73229151,rs11612787	1253	119754110	122007651
-	-	ENSG00000089053	ANAPC5-203	transcript	ENST00000422342	12	121746048	Brain. DLPFC (PEC) transcripts	2.91164	0.00359532	0.0492063	1	ANAPC5	0.0471419	0.0171936	0.0219899	2.71423e-05	0.000139702	15	22	22	aberrant_processed_transcript	Brain: DLPFC (PEC) transcripts :: Homogenate :: Transcripts :: EpiXcan	0.0491121	0.0548458	GRCh37	0	rs11065120,rs4767897,rs2673623,rs117584449,rs10849773,rs487915,rs7964228,rs117658566,rs2116499,rs11615889,rs2668251,rs2948130,rs112059524,rs77693898,rs7133933,rs56017306,rs4980987,rs28507431,rs11043275,rs11043294,rs7298990,rs11043299	1253	119754110	122007651
yes	ENSG00000187676	ENSG00000187676	B3GLCT	genes	ENSG00000187676	13	31774073	Brain. DLPFC (PEC) genes	-6.16932	6.85863e-10	2.30531e-07	2.35141e-05	B3GLCT	-0.0286741	0.184132	0.286495	4.18978e-73	8.76621e-72	24	26	26	gene	Brain: DLPFC (PEC) genes :: Homogenate :: Genes :: EpiXcan	2.28549e-07	2.59309e-07	GRCh37	13	rs9671075,rs12855649,rs144443154,rs9564839,rs4943290,rs1912794,rs7336582,rs7332406,rs2002722,rs4943296,rs9543985,rs1995970,rs7334101,rs1028748,rs1028747,rs9601213,rs9545260,rs9601354,rs116887508,rs117806096,rs1409377,rs1359636,rs1359635,rs4551904,rs4941994,rs384765	1270	30483267	32301815	rs967516
-	-	ENSG00000187676	B3GLCT-201	transcript	ENST00000343307	13	31774073	Brain. DLPFC (PEC) transcripts	-5.95796	2.554e-09	7.42046e-07	8.75615e-05	B3GALTL	-0.0294337	0.16443	0.255337	1.97268e-55	1.00855e-53	39	49	49	mRNA	Brain: DLPFC (PEC) transcripts :: Homogenate :: Transcripts :: EpiXcan	7.31318e-07	8.26712e-07	GRCh37	9	rs641843,rs9508767,rs4769858,rs7327297,rs6490475,rs17074806,rs1323892,rs9604629,rs17614235,rs9671059,rs73165007,rs9604613,rs9315073,rs213616,rs117909094,rs113542917,rs9671075,rs61947657,rs114230828,rs1853481,rs9570301,rs9570473,rs9563881,rs144443154,rs9571506,rs151094538,rs9564839,rs4943290,rs1912794,rs7336582,rs7332406,rs2002722,rs9543859,rs9543985,rs1995970,rs9601213,rs9545260,rs9601354,rs116887508,rs117806096,rs1409377,rs1359636,rs1359635,rs4551904,rs623578,rs9567282,rs9567370,rs77505308,rs76148070	1270	30483267	32301815	rs967516
-	-	ENSG00000189403	HMGB1-205	transcript	ENST00000399494	13	31035044	Brain. DLPFC (PEC) transcripts	-3.42768	0.000608751	0.0146665	1	HMGB1	-0.195265	0.00114365	0.0100475	0.00477121	0.0184624	5	7	7	mRNA	Brain: DLPFC (PEC) transcripts :: Homogenate :: Transcripts :: EpiXcan	0.0149518	0.0162975	GRCh37	0	rs11843108,rs9315009,rs7986094,rs9578174,rs17074619,rs9551968,rs9551969	1270	30483267	32301815
-	-	ENSG00000189403	HMGB1-203	transcript	ENST00000341423	13	31033987	Brain. DLPFC (PEC) transcripts	-3.00168	0.00268496	0.040569	1	HMGB1	-0.0148983	0.153641	0.277355	3.65117e-61	2.18432e-59	6	8	8	mRNA	Brain: DLPFC (PEC) transcripts :: Homogenate :: Transcripts :: EpiXcan	0.0404102	0.0453831	GRCh37	0	rs114917727,rs202114,rs639234,rs9315009,rs7986094,rs9578174,rs1056130,rs61949688	1270	30483267	32301815
-	-	ENSG00000189403	HMGB1-201	transcript	ENST00000326004	13	31035633	Brain. DLPFC (PEC) transcripts	2.9763	0.00291753	0.0428554	1	HMGB1	0.0217696	0.0700658	0.112879	5.3115e-23	8.9639e-22	10	13	13	mRNA	Brain: DLPFC (PEC) transcripts :: Homogenate :: Transcripts :: EpiXcan	0.0425241	0.0478516	GRCh37	0	rs7987218,rs9579494,rs9508683,rs202111,rs1056130,rs67587035,rs1853562,rs77829553,rs9591316,rs35676357,rs139096283,rs7139490,rs17076128	1270	30483267	32301815
-	-	ENSG00000189403	HMGB1	genes	ENSG00000189403	13	31032884	Brain. DLPFC (PEC) genes	-2.90719	0.00364696	0.0495374	1	HMGB1	-0.0189154	0.0922439	0.200999	3.37845e-48	4.07713e-47	11	24	24	gene	Brain: DLPFC (PEC) genes :: Homogenate :: Genes :: EpiXcan	0.0495359	0.0553538	GRCh37	0	rs9508561,rs9508564,rs73157199,rs71434773,rs9508631,rs9508632,rs9579543,rs183263950,rs73165278,rs9579569,rs9579572,rs28370424,rs7335843,rs9315009,rs7986094,rs9578174,rs17074619,rs1056130,rs112829776,rs111236148,rs61949688,rs75728590,rs17074806,rs73169350	1270	30483267	32301815
yes	ENSG00000102471	ENSG00000102471	NDFIP2-201	transcript	ENST00000218652	13	80055287	Brain. DLPFC (PEC) transcripts	-5.5798	2.40796e-08	5.27999e-06	0.000825546	NDFIP2	-0.0648398	0.0285638	0.0456007	7.51802e-10	5.98093e-09	15	25	25	mRNA	Brain: DLPFC (PEC) transcripts :: Homogenate :: Transcripts :: EpiXcan	5.23755e-06	5.69461e-06	GRCh37	0	rs145962700,rs138885536,rs56139780,rs111299678,rs9545073,rs9545078,rs71436519,rs9574418,rs117102228,rs7982263,rs9530925,rs2783119,rs2760105,rs118130694,rs9545180,rs4591027,rs80097521,rs9601302,rs11616380,rs186214256,rs9565568,rs112998902,rs75191612,rs111507012,rs9531075	1300	78808813	80585676
-	-	ENSG00000102471	NDFIP2-202	transcript	ENST00000465762	13	80055592	Brain. DLPFC (PEC) transcripts	-4.72097	2.3472e-06	0.000218483	0.0804714	NDFIP2	-0.113536	0.00592867	0.017668	0.000182225	0.000848458	10	10	10	NMD_transcript_variant	Brain: DLPFC (PEC) transcripts :: Homogenate :: Transcripts :: EpiXcan	0.000219811	0.000234327	GRCh37	0	rs9544832,rs12585007,rs11149104,rs9530802,rs9544846,rs4885613,rs7983037,rs1752647,rs9530896,rs2783120	1300	78808813	80585676
-	-	ENSG00000102471	NDFIP2	genes	ENSG00000102471	13	80055287	Brain. DLPFC (PEC) genes	-4.47457	7.65663e-06	0.000535714	0.2625	NDFIP2	-0.0350106	0.0629971	0.0883295	1.42259e-20	7.43147e-20	24	30	30	gene	Brain: DLPFC (PEC) genes :: Homogenate :: Genes :: EpiXcan	0.000498879	0.000582448	GRCh37	0	rs17832443,rs140281659,rs73224648,rs73224649,rs73224651,rs9593363,rs7324453,rs9601141,rs7982332,rs4885588,rs9601147,rs117088117,rs9545073,rs9530896,rs9545078,rs7987769,rs9545086,rs9530904,rs9530905,rs9574418,rs117102228,rs41308546,rs9530925,rs2760105,rs117813896,rs7330531,rs75019897,rs9531010,rs9565568,rs566244	1300	78808813	80585676
-	-	ENSG00000139746	RBM26-203	transcript	ENST00000438737	13	79894089	Brain. DLPFC (PEC) transcripts	-4.083	4.44575e-05	0.00212497	1	RBM26	-0.094419	0.00755468	0.0134885	0.00101625	0.00430386	7	7	7	mRNA	Brain: DLPFC (PEC) transcripts :: Homogenate :: Transcripts :: EpiXcan	0.0021696	0.00229178	GRCh37	0	rs9545073,rs9545078,rs7987769,rs9545086,rs9530904,rs9530905,rs9574418	1300	78808813	80585676
-	-	ENSG00000139746	RBM26-204	transcript	ENST00000449987	13	79885962	Brain. DLPFC (PEC) transcripts	3.68811	0.000225922	0.00723017	1	RBM26	0.0437442	0.0285031	0.0543251	2.63395e-11	2.34167e-10	31	32	32	mRNA	Brain: DLPFC (PEC) transcripts :: Homogenate :: Transcripts :: EpiXcan	0.00728002	0.00802168	GRCh37	0	rs7322167,rs9530894,rs9545073,rs9530895,rs9530897,rs9574406,rs9545078,rs7996652,rs9565488,rs9565489,rs3742117,rs2274555,rs3752994,rs7322744,rs9574411,rs9530900,rs2025913,rs9545085,rs9545086,rs7319212,rs7319252,rs7327603,rs9545090,rs9530902,rs9318633,rs9545092,rs12872328,rs2182010,rs9545093,rs9574418,rs1590465,rs9593433	1300	78808813	80585676
no	ENSG00000258536	ENSG00000258536	FKBP1BP1	genes	ENSG00000258536	14	42211842	Brain. DLPFC (PEC) genes	-5.22329	1.75768e-07	2.75161e-05	0.00602603	FKBP1BP1	-0.0661885	0.0250302	0.0379783	2.45561e-09	7.6006e-09	16	20	20	pseudogene	Brain: DLPFC (PEC) genes :: Homogenate :: Genes :: EpiXcan	2.62818e-05	3.04387e-05	GRCh37	0	rs142175003,rs117522270,rs10149327,rs7148612,rs1584316,rs8003444,rs28687174,rs4506804,rs72668864,rs6572116,rs72668867,rs12433420,rs75014370,rs76570744,rs78188780,rs28653473,rs12885670,rs12436314,rs1698508,rs1698515	1336	41615502	43137389	rs61990288
-	-	ENSG00000258536	FKBP1BP1-201	transcript	ENST00000553366	14	42211842	Brain. DLPFC (PEC) transcripts	-4.92221	8.55716e-07	9.9787e-05	0.0293374	RP11-1053O12.1	-0.152047	0.00422591	0.0106313	0.00378377	0.0148411	11	13	13	processed_pseudogene	Brain: DLPFC (PEC) transcripts :: Homogenate :: Transcripts :: EpiXcan	0.000101346	0.000106822	GRCh37	0	rs7146404,rs2038362,rs4904787,rs7146838,rs862544,rs4506804,rs6572116,rs12894501,rs12433420,rs76570744,rs1698508,rs1698515,rs1698503	1336	41615502	43137389	rs61990288
-	-	ENSG00000165379	LRFN5	genes	ENSG00000165379	14	42076773	Brain. DLPFC (PEC) genes	-4.6124	3.98054e-06	0.000331536	0.136469	LRFN5	-0.036089	0.0572027	0.103123	5.78005e-24	3.43697e-23	29	36	36	gene	Brain: DLPFC (PEC) genes :: Homogenate :: Genes :: EpiXcan	0.00032465	0.000353539	GRCh37	1	rs1950836,rs189740466,rs61990316,rs57140837,rs76326397,rs1597046,rs61990335,rs61990336,rs10148998,rs935490,rs61990338,rs61990339,rs59082466,rs61990342,rs61990343,rs72686527,rs17181622,rs61990345,rs17781361,rs1597049,rs61990349,rs138822267,rs78189284,rs184409457,rs77130173,rs116873839,rs117749177,rs10438079,rs1892384,rs12889085,rs34069645,rs71411640,rs12323415,rs3898002,rs7140394,rs12588853	1336	41615502	43137389	rs61990288
-	-	ENSG00000165379	LRFN5-205	transcript	ENST00000555279	14	42077472	Brain. DLPFC (PEC) transcripts	-4.32702	1.51142e-05	0.000940426	0.518175	LRFN5	-0.0115584	0.489851	0.57989	1.01739e-173	7.57494e-171	53	67	67	processed_transcript	Brain: DLPFC (PEC) transcripts :: Homogenate :: Transcripts :: EpiXcan	0.000974068	0.00099722	GRCh37	2	rs12886584,rs10483497,rs1959265,rs17111031,rs111787769,rs75769476,rs10138994,rs73298254,rs2050480,rs72671604,rs1900786,rs61989078,rs185168183,rs55774110,rs72671628,rs1839161,rs61984845,rs117141334,rs113334731,rs139895789,rs76644699,rs1950834,rs61990288,rs189740466,rs183155450,rs7143768,rs61990315,rs57140837,rs61990336,rs10148998,rs935490,rs61990338,rs61990339,rs10143094,rs59082466,rs61990342,rs12432366,rs61990343,rs72686527,rs72686528,rs148613631,rs1584319,rs17181622,rs146531987,rs61990345,rs17781361,rs61990347,rs1597049,rs61990349,rs77130173,rs117654192,rs77039312,rs4905195,rs10459430,rs60251394,rs74045760,rs60238040,rs117749177,rs141568669,rs189950090,rs10136060,rs113941306,rs2806238,rs2626836,rs72684098,rs72684099,rs72684100	1336	41615502	43137389	rs61990288
-	-	ENSG00000165379	LRFN5-204	transcript	ENST00000554171	14	42168630	Brain. DLPFC (PEC) transcripts	-4.24224	2.21304e-05	0.00125824	0.75872	LRFN5	-0.0989627	0.00645076	0.0148959	0.000582074	0.00253838	19	26	26	mRNA	Brain: DLPFC (PEC) transcripts :: Homogenate :: Transcripts :: EpiXcan	0.00128034	0.00133381	GRCh37	0	rs12895858,rs10133217,rs4433751,rs78693670,rs72684543,rs117856453,rs61990336,rs10148998,rs61990339,rs59082466,rs61990342,rs61990343,rs72686527,rs72686528,rs17181622,rs61990345,rs17781361,rs61990347,rs1597049,rs61990349,rs61990547,rs144496075,rs61992685,rs72684098,rs72684099,rs72684100	1336	41615502	43137389	rs61990288
-	-	ENSG00000165379	LRFN5-201	transcript	ENST00000298119	14	42076773	Brain. DLPFC (PEC) transcripts	-2.92915	0.00339895	0.0473312	1	LRFN5	-0.0526387	0.00999268	0.0115786	0.00245373	0.00988197	17	20	20	mRNA	Brain: DLPFC (PEC) transcripts :: Homogenate :: Transcripts :: EpiXcan	0.0472573	0.0528443	GRCh37	0	rs112594427,rs7161205,rs2152419,rs7146646,rs140362933,rs61990336,rs10148998,rs935490,rs75517277,rs8009537,rs8009860,rs10133234,rs17112316,rs117654192,rs117749177,rs8010234,rs3898002,rs56208399,rs12588853,rs138556612	1336	41615502	43137389	rs61990288
yes	ENSG00000139970	ENSG00000139970	RTN1-201	transcript	ENST00000267484	14	60062695	Brain. DLPFC (PEC) transcripts	5.24545	1.55902e-07	2.47451e-05	0.00534493	RTN1	0.108422	0.00963682	0.0169422	0.00024348	0.00111573	18	19	19	mRNA	Brain: DLPFC (PEC) transcripts :: Homogenate :: Transcripts :: EpiXcan	2.51904e-05	2.75452e-05	GRCh37	3	rs7160434,rs2005056,rs422609,rs856222,rs408347,rs67028399,rs10873110,rs61976970,rs61986024,rs4901945,rs4901947,rs2349693,rs1956373,rs10148598,rs11626406,rs10138093,rs6573284,rs71416062,rs56098605	1350	59448336	61680424	rs10148598
-	-	ENSG00000139970	RTN1-203	transcript	ENST00000395090	14	60062695	Brain. DLPFC (PEC) transcripts	-3.45672	0.000546791	0.013594	1	RTN1	-0.0210752	0.107107	0.142118	1.07173e-28	2.28865e-27	36	39	39	mRNA	Brain: DLPFC (PEC) transcripts :: Homogenate :: Transcripts :: EpiXcan	0.0138046	0.0150617	GRCh37	0	rs146537286,rs1252907,rs1770518,rs1252916,rs140380386,rs17833834,rs941883,rs1270992,rs1253101,rs34741399,rs80087397,rs36082810,rs12894415,rs12879225,rs7161094,rs113443592,rs7140547,rs77289334,rs112528192,rs111712090,rs111917400,rs3783824,rs80231570,rs723384,rs77045661,rs111397646,rs12880697,rs11622741,rs45445798,rs111738306,rs76380140,rs1950787,rs1950785,rs79016610,rs2281552,rs12436320,rs77760520,rs11849495,rs7157742	1350	59448336	61680424	rs10148598
-	-	ENSG00000050130	JKAMP	genes	ENSG00000050130	14	59951161	Brain. DLPFC (PEC) genes	-3.18342	0.00145547	0.0271796	1	JKAMP	-0.0244496	0.0571177	0.0802818	1.13186e-18	5.53855e-18	20	27	27	gene	Brain: DLPFC (PEC) genes :: Homogenate :: Genes :: EpiXcan	0.0270896	0.0300831	GRCh37	0	rs112655977,rs139826916,rs1960502,rs11158218,rs147219485,rs4901879,rs182944369,rs143254348,rs3850304,rs12100730,rs77789667,rs79021324,rs1253098,rs17096273,rs17255794,rs1253117,rs111803315,rs1271508,rs113337957,rs113112586,rs4901928,rs113613442,rs111547327,rs77760520,rs113907287,rs112628430,rs139520657	1350	59448336	61680424
-	-	ENSG00000126790	L3HYPDH-209	transcript	ENST00000543619	14	59939689	Brain. DLPFC (PEC) transcripts	3.06972	0.00214258	0.034863	1	L3HYPDH	0.0220248	0.0719559	0.0991211	3.61175e-20	5.36291e-19	14	17	17	processed_transcript	Brain: DLPFC (PEC) transcripts :: Homogenate :: Transcripts :: EpiXcan	0.0348185	0.0389868	GRCh37	0	rs80228522,rs61984521,rs55840745,rs1621722,rs1253188,rs3742645,rs1271741,rs1272909,rs1253097,rs1253101,rs80087397,rs140238888,rs150244610,rs113075019,rs12586974,rs79110392,rs10483723	1350	59448336	61680424
yes	ENSG00000119682	ENSG00000119682	AREL1	genes	ENSG00000119682	14	75120140	Brain. DLPFC (PEC) genes	-7.79561	6.40996e-15	1.2927e-11	2.19759e-10	AREL1	-0.0356862	0.191346	0.239251	9.87864e-59	1.50831e-57	19	23	23	gene	Brain: DLPFC (PEC) genes :: Homogenate :: Genes :: EpiXcan	1.06799e-11	1.76343e-11	GRCh37	4	rs12587563,rs62006102,rs74358349,rs4398042,rs758242,rs740525,rs6574186,rs10133124,rs11621186,rs10873272,rs35591392,rs12889955,rs4899532,rs72732184,rs10139018,rs8016389,rs973879,rs2853779,rs187335055,rs55793657,rs149331888,rs118146241,rs12147363	1357	72889615	76444767	rs11621186
-	-	ENSG00000119682	AREL1-201	transcript	ENST00000356357	14	75127955	Brain. DLPFC (PEC) transcripts	-7.20812	5.67289e-13	5.25647e-10	1.94489e-08	AREL1	-0.0469631	0.0955802	0.161313	4.62528e-33	1.16587e-31	19	22	22	mRNA	Brain: DLPFC (PEC) transcripts :: Homogenate :: Transcripts :: EpiXcan	5.57941e-10	6.16458e-10	GRCh37	8	rs74358349,rs4903153,rs1963798,rs11159045,rs2005782,rs758242,rs6574186,rs11627650,rs1866628,rs11621186,rs35591392,rs11629369,rs12889955,rs7154845,rs2241274,rs10139018,rs8016389,rs973879,rs11159105,rs2853779,rs709887,rs116507506	1357	72889615	76444767	rs11621186
-	-	ENSG00000119689	DLST	genes	ENSG00000119689	14	75348594	Brain. DLPFC (PEC) genes	6.92059	4.49775e-12	2.6949e-09	1.54201e-07	DLST	0.0847835	0.027204	0.0326747	2.86994e-08	8.33848e-08	22	23	23	gene	Brain: DLPFC (PEC) genes :: Homogenate :: Genes :: EpiXcan	2.39234e-09	3.34733e-09	GRCh37	6	rs12589555,rs12889665,rs12891131,rs2359237,rs7154845,rs2241274,rs12588874,rs878206,rs10139018,rs143850537,rs8016389,rs10144023,rs973879,rs10141438,rs8010840,rs6574199,rs55707505,rs2853779,rs56178185,rs9323607,rs34661336,rs141436755,rs34718511	1357	72889615	76444767	rs11621186
-	-	ENSG00000198208	RPS6KL1-204	transcript	ENST00000553789	14	75373584	Brain. DLPFC (PEC) transcripts	-6.31299	2.73698e-10	1.00897e-07	9.38346e-06	RPS6KL1	-0.12126	0.0111077	0.0223723	2.28896e-05	0.000118773	3	4	4	mRNA	Brain: DLPFC (PEC) transcripts :: Homogenate :: Transcripts :: EpiXcan	1.03189e-07	1.16865e-07	GRCh37	0	rs149153151,rs55707505,rs2005864,rs11625594	1357	72889615	76444767	rs11621186
-	-	ENSG00000119689	DLST-212	transcript	ENST00000556190	14	75348628	Brain. DLPFC (PEC) transcripts	-5.71619	1.08937e-08	2.63014e-06	0.00037348	DLST	-0.0432607	0.0694027	0.0705071	1.18072e-14	1.30832e-13	31	42	42	aberrant_processed_transcript	Brain: DLPFC (PEC) transcripts :: Homogenate :: Transcripts :: EpiXcan	2.62156e-06	2.93381e-06	GRCh37	2	rs68159267,rs143584398,rs55714624,rs10135303,rs57445579,rs4903247,rs61056974,rs7494230,rs4903256,rs7154563,rs11621186,rs10873272,rs35591392,rs10139018,rs8016389,rs973879,rs11623342,rs55707505,rs61978948,rs2537824,rs1059326,rs116918901,rs7151535,rs10873274,rs12885730,rs7156652,rs2359615,rs12892975,rs61979205,rs34661336,rs76162544,rs175640,rs118146241,rs78749365,rs72723626,rs8019559,rs57021903,rs7146338,rs34718511,rs34358063,rs149880200,rs151165181	1357	72889615	76444767	rs11621186
-	-	ENSG00000198208	RPS6KL1-203	transcript	ENST00000553646	14	75372347	Brain. DLPFC (PEC) transcripts	-4.97675	6.46621e-07	8.03216e-05	0.0221688	RPS6KL1	-0.183364	0.00286586	0.010342	0.00430546	0.0167516	8	9	9	aberrant_processed_transcript	Brain: DLPFC (PEC) transcripts :: Homogenate :: Transcripts :: EpiXcan	8.11125e-05	8.63228e-05	GRCh37	0	rs80206171,rs150841607,rs141213243,rs149305940,rs11623342,rs61978948,rs2537824,rs1059326,rs190709729	1357	72889615	76444767	rs11621186
-	-	ENSG00000119689	DLST-202	transcript	ENST00000334220	14	75348596	Brain. DLPFC (PEC) transcripts	4.81023	1.5076e-06	0.000158063	0.0516866	DLST	0.0465323	0.0444088	0.0291465	1.34871e-06	8.01135e-06	39	56	56	mRNA	Brain: DLPFC (PEC) transcripts :: Homogenate :: Transcripts :: EpiXcan	0.000161625	0.000166576	GRCh37	5	rs113486799,rs117895742,rs1972538,rs116902658,rs12589555,rs6574175,rs10149031,rs59444322,rs74384554,rs76685337,rs137854857,rs61056974,rs117238791,rs12889665,rs12891131,rs2359237,rs12588874,rs878206,rs143850537,rs8016389,rs10144023,rs973879,rs140107039,rs10141438,rs8010840,rs6574199,rs4903267,rs2853779,rs190709729,rs116507506,rs175463,rs72736242,rs56287046,rs12895302,rs56178185,rs6574220,rs9323607,rs4645850,rs3742769,rs4903307,rs34833267,rs36194458,rs34909136,rs149331888,rs145134226,rs10220556,rs1964788,rs1125940,rs8007016,rs175709,rs66992533,rs111673119,rs34718511,rs77439688,rs75418682,rs17783204	1357	72889615	76444767	rs11621186
-	-	ENSG00000198208	RPS6KL1-212	transcript	ENST00000555910	14	75372346	Brain. DLPFC (PEC) transcripts	-4.3009	1.70103e-05	0.00102854	0.58318	RPS6KL1	-0.0404772	0.0446989	0.0682825	4.4147e-14	4.72685e-13	16	22	22	mRNA	Brain: DLPFC (PEC) transcripts :: Homogenate :: Transcripts :: EpiXcan	0.0010659	0.00109032	GRCh37	0	rs148697227,rs11624332,rs113395277,rs149305940,rs10151838,rs112288215,rs71429060,rs71429061,rs28437946,rs17782737,rs11623342,rs7145173,rs11851534,rs55707505,rs61978948,rs2537824,rs1059326,rs17102884,rs3213717,rs759058,rs74065211,rs149880200	1357	72889615	76444767	rs11621186
-	-	ENSG00000198208	RPS6KL1-210	transcript	ENST00000555647	14	75372346	Brain. DLPFC (PEC) transcripts	3.7863	0.00015291	0.00535256	1	RPS6KL1	0.0205079	0.133815	0.173312	2.14987e-35	5.92291e-34	24	40	40	mRNA	Brain: DLPFC (PEC) transcripts :: Homogenate :: Transcripts :: EpiXcan	0.00544721	0.00595461	GRCh37	0	rs62005077,rs8011873,rs35552055,rs887593,rs12589555,rs11627226,rs8013094,rs10873267,rs61978905,rs140107039,rs11623342,rs7145173,rs61978948,rs2537824,rs1059326,rs17102884,rs759058,rs2286912,rs11629408,rs148999006,rs12885730,rs61980767,rs72734274,rs139914944,rs116507506,rs175463,rs3742769,rs12892975,rs10130546,rs10431721,rs35707567,rs10431722,rs183685606,rs72721692,rs118146241,rs149880200,rs140914274,rs146171379,rs151165181,rs77136097	1357	72889615	76444767	rs11621186
-	-	ENSG00000259687	LINC01220	genes	ENSG00000259687	14	75761107	Brain. DLPFC (PEC) genes	3.58003	0.000343553	0.0098153	1	LINC01220	0.0624564	0.0132953	0.0158823	0.000125783	0.000282268	9	12	12	lincRNA_gene	Brain: DLPFC (PEC) genes :: Homogenate :: Genes :: EpiXcan	0.00960876	0.0108773	GRCh37	0	rs11627650,rs3825708,rs73295757,rs8006689,rs12881651,rs12892975,rs55793657,rs141613526,rs12587854,rs175645,rs741512,rs997237	1357	72889615	76444767
-	-	ENSG00000140044	JDP2-201	transcript	ENST00000267569	14	75898837	Brain. DLPFC (PEC) transcripts	3.47419	0.000512398	0.0130902	1	JDP2	0.0954974	0.00492663	0.0194824	8.13852e-05	0.000395916	5	5	5	mRNA	Brain: DLPFC (PEC) transcripts :: Homogenate :: Transcripts :: EpiXcan	0.0133383	0.0144326	GRCh37	0	rs73294488,rs8009422,rs17104191,rs17104207,rs77753132	1357	72889615	76444767
-	-	ENSG00000259687	LINC01220-201	transcript	ENST00000558575	14	75761110	Brain. DLPFC (PEC) transcripts	3.30671	0.000943983	0.0200022	1	RP11-293M10.5	0.085645	0.00600291	0.0352738	7.55971e-08	5.07577e-07	9	17	17	lincRNA	Brain: DLPFC (PEC) transcripts :: Homogenate :: Transcripts :: EpiXcan	0.0201261	0.022218	GRCh37	0	rs11627650,rs3825708,rs142683448,rs77762397,rs146560338,rs8006689,rs12881651,rs12892975,rs10149701,rs74709608,rs55793657,rs141613526,rs75413288,rs12589889,rs78400945,rs56058890,rs10483873	1357	72889615	76444767
-	-	ENSG00000198208	RPS6KL1-202	transcript	ENST00000553315	14	75373341	Brain. DLPFC (PEC) transcripts	3.24881	0.00115888	0.0229925	1	RPS6KL1	0.0569997	0.0129074	0.0122651	0.00174239	0.00715505	11	16	16	mRNA	Brain: DLPFC (PEC) transcripts :: Homogenate :: Transcripts :: EpiXcan	0.0229152	0.0257005	GRCh37	0	rs72728127,rs73307199,rs10148170,rs138925975,rs6574190,rs11623342,rs10142822,rs61978948,rs2537824,rs1059326,rs116507506,rs142929666,rs146403710,rs11847466,rs118146241,rs34718511	1357	72889615	76444767	rs11621186
-	-	ENSG00000165861	ZFYVE1	genes	ENSG00000165861	14	73436159	Brain. DLPFC (PEC) genes	3.16895	0.00152992	0.0279384	1	ZFYVE1	0.0658876	0.00907671	0.0261628	8.0792e-07	2.13428e-06	6	6	6	gene	Brain: DLPFC (PEC) genes :: Homogenate :: Genes :: EpiXcan	0.0279628	0.0311188	GRCh37	0	rs2806027,rs28619241,rs2333013,rs12887074,rs61986506,rs10133784	1357	72889615	76444767
no	ENSG00000256500	ENSG00000256500	AL139300.1-201	transcript	ENST00000472726	14	104029299	Brain. DLPFC (PEC) transcripts	7.61653	2.60584e-14	4.06085e-11	8.93388e-10	RP11-73M18.2	0.126109	0.0149278	0.0229712	1.85044e-05	9.71042e-05	18	34	34	mRNA	Brain: DLPFC (PEC) transcripts :: Homogenate :: Transcripts :: EpiXcan	4.21049e-11	5.6533e-11	GRCh37	0	rs12893481,rs35230969,rs34738319,rs78729611,rs12892483,rs4598840,rs35928813,rs12879589,rs12879590,rs35862113,rs34161327,rs12883668,rs3783400,rs74088014,rs2403194,rs34896432,rs55751606,rs2274267,rs7142016,rs12589494,rs3759586,rs77767735,rs2104072,rs80138579,rs12435350,rs4906429,rs73366135,rs61997099,rs4243744,rs4900613,rs138745739,rs12887459,rs74087108,rs183140846	1377	103012102	105001723	rs10149470
-	-	ENSG00000270108	AL049840.5-201	transcript	ENST00000602827	14	104153913	Brain. DLPFC (PEC) transcripts	7.41085	1.25495e-13	1.5366e-10	4.30248e-09	RP11-73M18.6	0.227741	0.00435266	0.0174781	0.000198344	0.000919691	9	9	9	transcript	Brain: DLPFC (PEC) transcripts :: Homogenate :: Transcripts :: EpiXcan	1.6699e-10	1.8183e-10	GRCh37	0	rs12147596,rs1054080,rs3742463,rs61637848,rs34000399,rs4906358,rs11540512,rs4900591,rs1606	1377	103012102	105001723	rs10149470
-	-	ENSG00000269958	AL049840.4	genes	ENSG00000269958	14	104162690	Brain. DLPFC (PEC) genes	7.37652	1.62478e-13	1.7969e-10	5.57038e-09	AL049840.4	0.0503675	0.0847972	0.131172	2.04264e-30	1.51155e-29	12	14	14	gene	Brain: DLPFC (PEC) genes :: Homogenate :: Genes :: EpiXcan	1.39725e-10	2.24918e-10	GRCh37	0	rs150900444,rs911554,rs1054080,rs3742463,rs8021904,rs34000399,rs4561394,rs55647815,rs12888993,rs4906358,rs11540512,rs4900591,rs1606,rs74369194	1377	103012102	105001723	rs10149470
-	-	ENSG00000126214	KLC1-209	transcript	ENST00000535194	14	104145735	Brain. DLPFC (PEC) transcripts	7.3268	2.35714e-13	2.43763e-10	8.08121e-09	KLC1	0.11219	0.0176182	0.035638	8.46277e-08	5.6551e-07	8	9	9	mRNA	Brain: DLPFC (PEC) transcripts :: Homogenate :: Transcripts :: EpiXcan	2.68063e-10	3.03129e-10	GRCh37	0	rs112484789,rs4900584,rs3759586,rs1054080,rs3742463,rs11540512,rs4900591,rs1606,rs11625216	1377	103012102	105001723	rs10149470
-	-	ENSG00000269958	AL049840.4-201	transcript	ENST00000602422	14	104162690	Brain. DLPFC (PEC) transcripts	7.31952	2.48854e-13	2.43763e-10	8.5317e-09	RP11-73M18.8	0.0573514	0.0664048	0.0986903	8.96387e-20	1.30626e-18	10	14	14	transcript	Brain: DLPFC (PEC) transcripts :: Homogenate :: Transcripts :: EpiXcan	2.68063e-10	3.14445e-10	GRCh37	0	rs150900444,rs1054080,rs3742463,rs8021904,rs34000399,rs55647815,rs12888993,rs4906358,rs11540512,rs4900591,rs1606,rs59804769,rs59766306,rs74369194	1377	103012102	105001723	rs10149470
-	-	ENSG00000126215	XRCC3-218	transcript	ENST00000557439	14	104170733	Brain. DLPFC (PEC) transcripts	7.14457	9.02765e-13	7.936e-10	3.09504e-08	XRCC3	0.199519	0.0053616	0.0170057	0.000227548	0.00104732	2	2	2	NMD_transcript_variant	Brain: DLPFC (PEC) transcripts :: Homogenate :: Transcripts :: EpiXcan	8.50893e-10	9.00011e-10	GRCh37	0	rs1054080,rs3742463	1377	103012102	105001723	rs10149470
-	-	ENSG00000269940	AL049840.3	genes	ENSG00000269940	14	104160897	Brain. DLPFC (PEC) genes	6.9839	2.87102e-12	1.9686e-09	9.84301e-08	AL049840.3	0.150271	0.00866851	0.0291295	1.7671e-07	4.88702e-07	12	13	13	gene	Brain: DLPFC (PEC) genes :: Homogenate :: Genes :: EpiXcan	1.86026e-09	2.28562e-09	GRCh37	0	rs3759586,rs1054080,rs3742463,rs12432994,rs10131067,rs4906358,rs4906359,rs35469050,rs12436795,rs7156697,rs7149024,rs77970149,rs76080472	1377	103012102	105001723	rs10149470
-	-	ENSG00000269940	AL049840.3-201	transcript	ENST00000602669	14	104160897	Brain. DLPFC (PEC) transcripts	6.90573	4.99455e-12	2.90226e-09	1.71233e-07	RP11-73M18.7	0.0791	0.0310108	0.0551999	1.12613e-11	1.02672e-10	17	29	29	transcript	Brain: DLPFC (PEC) transcripts :: Homogenate :: Transcripts :: EpiXcan	3.05356e-09	3.63914e-09	GRCh37	0	rs77089900,rs117452846,rs117488712,rs12884762,rs12892877,rs35030701,rs78009999,rs117872821,rs112484789,rs72710744,rs3759586,rs1054080,rs3742463,rs61637848,rs12432994,rs10131067,rs4906358,rs11540512,rs4906359,rs35469050,rs12436795,rs4900591,rs1606,rs77767735,rs7156697,rs10132641,rs7158950,rs76080472,rs11160811	1377	103012102	105001723	rs10149470
-	-	ENSG00000126214	KLC1-206	transcript	ENST00000389744	14	104095564	Brain. DLPFC (PEC) transcripts	6.47078	9.74989e-11	3.79847e-08	3.34265e-06	KLC1	0.0642699	0.0403702	0.0739384	5.30825e-15	6.00506e-14	17	23	23	mRNA	Brain: DLPFC (PEC) transcripts :: Homogenate :: Transcripts :: EpiXcan	3.80262e-08	4.6065e-08	GRCh37	0	rs75787795,rs1190235,rs1190236,rs117491894,rs12884303,rs1054080,rs3742463,rs61637848,rs34000399,rs12432994,rs12888993,rs11540512,rs4906359,rs35469050,rs35140615,rs7494546,rs12436795,rs4900591,rs1606,rs75250286,rs112997158,rs56287017,rs55980800	1377	103012102	105001723	rs10149470
-	-	ENSG00000244691	RPL10AP1-201	transcript	ENST00000490023	14	103878456	Brain. DLPFC (PEC) transcripts	6.26147	3.81363e-10	1.36194e-07	1.30747e-05	RP11-600F24.2	0.191894	0.00415213	0.0120996	0.00197713	0.00805813	8	8	8	processed_pseudogene	Brain: DLPFC (PEC) transcripts :: Homogenate :: Transcripts :: EpiXcan	1.39142e-07	1.56795e-07	GRCh37	0	rs1190549,rs1190553,rs12436956,rs11160751,rs10151483,rs7148614,rs10162425,rs2765042	1377	103012102	105001723	rs10149470
-	-	ENSG00000166166	TRMT61A	genes	ENSG00000166166	14	103995521	Brain. DLPFC (PEC) genes	5.96997	2.3729e-09	6.95321e-07	8.13526e-05	TRMT61A	0.037417	0.103427	0.154083	3.98868e-36	3.51821e-35	17	17	17	gene	Brain: DLPFC (PEC) genes :: Homogenate :: Genes :: EpiXcan	7.0962e-07	7.74347e-07	GRCh37	0	rs10149028,rs12889639,rs12890750,rs1989565,rs7160208,rs9671911,rs1136165,rs2765042,rs2756118,rs2756127,rs2756119,rs10135868,rs11621037,rs8008382,rs1054080,rs3742463,rs4906358	1377	103012102	105001723	rs10149470
-	-	ENSG00000166166	TRMT61A-202	transcript	ENST00000389749	14	103995521	Brain. DLPFC (PEC) transcripts	5.85106	4.88462e-09	1.2682e-06	0.000167464	TRMT61A	0.0707515	0.0281496	0.0586499	2.79936e-12	2.66494e-11	7	10	10	mRNA	Brain: DLPFC (PEC) transcripts :: Homogenate :: Transcripts :: EpiXcan	1.27921e-06	1.44829e-06	GRCh37	0	rs8013188,rs113774073,rs141124260,rs1136165,rs911552,rs76445448,rs2756119,rs10135868,rs2104072,rs7144106	1377	103012102	105001723	rs10149470
-	-	ENSG00000244691	RPL10AP1	genes	ENSG00000244691	14	103878456	Brain. DLPFC (PEC) genes	5.77583	7.65755e-09	1.87522e-06	0.000262531	RPL10AP1	0.0946053	0.0145718	0.0146019	0.000247015	0.000541973	18	27	27	pseudogene	Brain: DLPFC (PEC) genes :: Homogenate :: Genes :: EpiXcan	1.90021e-06	2.16418e-06	GRCh37	0	rs1190549,rs1190553,rs4900537,rs2403065,rs4906240,rs141103289,rs150243351,rs58248341,rs62007496,rs3759571,rs7160888,rs11160751,rs10151483,rs7148614,rs10162425,rs12882393,rs2765042,rs12433022,rs75250286,rs112997158,rs1770994,rs12897334,rs189973784,rs7149206,rs8017024,rs8017339,rs3935134	1377	103012102	105001723	rs10149470
-	-	ENSG00000126214	KLC1-205	transcript	ENST00000380038	14	104095540	Brain. DLPFC (PEC) transcripts	-5.14793	2.63382e-07	3.88737e-05	0.00902978	KLC1	-0.0203127	0.243219	0.300417	2.7736e-67	1.95035e-65	25	42	42	mRNA	Brain: DLPFC (PEC) transcripts :: Homogenate :: Transcripts :: EpiXcan	3.94567e-05	4.19971e-05	GRCh37	0	rs112520413,rs141809538,rs147558195,rs141103289,rs150243351,rs10149028,rs78009999,rs10142200,rs146842874,rs116981041,rs112484789,rs2756119,rs72710744,rs147569768,rs4900584,rs34000399,rs35921969,rs4906350,rs12888993,rs4900590,rs11540512,rs35011804,rs4900591,rs1606,rs3212076,rs2295152,rs3742366,rs148780562,rs80350843,rs75939604,rs79471398,rs78556879,rs11625113,rs74088571,rs7141296,rs61577366,rs4906464,rs58869604,rs28438676,rs10149167,rs56114826,rs57515560	1377	103012102	105001723	rs10149470
-	-	ENSG00000100664	EIF5-215	transcript	ENST00000560763	14	103800574	Brain. DLPFC (PEC) transcripts	5.03989	4.65808e-07	6.22037e-05	0.0159698	EIF5	0.0491522	0.0391294	0.053072	4.36454e-11	3.82571e-10	23	32	32	mRNA	Brain: DLPFC (PEC) transcripts :: Homogenate :: Transcripts :: EpiXcan	6.38609e-05	6.60381e-05	GRCh37	0	rs112047802,rs1951629,rs6575933,rs142237503,rs148241077,rs116747423,rs11626696,rs10148164,rs79326872,rs112886056,rs7154682,rs7153676,rs2403167,rs1079298,rs10145854,rs8017990,rs8007383,rs72708829,rs59539074,rs79902445,rs11622979,rs144371092,rs76989938,rs12884303,rs143150593,rs118161099,rs11625216,rs4906385,rs11623353,rs61997622,rs61997096,rs75544465	1377	103012102	105001723	rs10149470
-	-	ENSG00000256053	APOPT1-215	transcript	ENST00000556253	14	104029324	Brain. DLPFC (PEC) transcripts	4.90033	9.5676e-07	0.000109339	0.0328016	APOPT1	0.185686	0.00271104	0.0156779	0.000404418	0.00180413	2	4	4	mRNA	Brain: DLPFC (PEC) transcripts :: Homogenate :: Transcripts :: EpiXcan	0.000109862	0.000116883	GRCh37	0	rs2274267,rs12894729,rs12433022,rs8019366	1377	103012102	105001723	rs10149470
-	-	ENSG00000126214	KLC1-225	transcript	ENST00000557575	14	104095574	Brain. DLPFC (PEC) transcripts	4.74974	2.03677e-06	0.00019595	0.0698288	KLC1	0.0456275	0.041015	0.0778474	8.18969e-16	9.72414e-15	8	10	10	mRNA	Brain: DLPFC (PEC) transcripts :: Homogenate :: Transcripts :: EpiXcan	0.000197742	0.000210391	GRCh37	0	rs61637848,rs34000399,rs12888993,rs11540512,rs4900591,rs1606,rs3742366,rs2269186,rs78556879,rs11625113	1377	103012102	105001723	rs10149470
-	-	ENSG00000126215	XRCC3-208	transcript	ENST00000554811	14	104163955	Brain. DLPFC (PEC) transcripts	4.68242	2.83502e-06	0.000256454	0.0971959	XRCC3	0.058139	0.0272106	0.0301748	7.90854e-07	4.80626e-06	19	32	32	aberrant_processed_transcript	Brain: DLPFC (PEC) transcripts :: Homogenate :: Transcripts :: EpiXcan	0.000258593	0.000272271	GRCh37	0	rs62007942,rs77089900,rs2301124,rs35775421,rs10134342,rs184560033,rs28751574,rs146375459,rs11622356,rs11628969,rs7160366,rs7145113,rs1136165,rs74088014,rs7142016,rs4243740,rs3759586,rs150160131,rs11627794,rs861535,rs861534,rs61995841,rs74086744,rs2104072,rs78556879,rs115262385,rs115317134,rs138565216,rs117117106,rs56287017,rs55980800,rs138048043	1377	103012102	105001723	rs10149470
-	-	ENSG00000256053	APOPT1-209	transcript	ENST00000492189	14	104029508	Brain. DLPFC (PEC) transcripts	-4.56228	5.0602e-06	0.000394282	0.173484	APOPT1	-0.0786088	0.0131337	0.0284527	1.67916e-06	9.87624e-06	5	8	8	processed_transcript	Brain: DLPFC (PEC) transcripts :: Homogenate :: Transcripts :: EpiXcan	0.000401638	0.000423473	GRCh37	0	rs117618513,rs150255718,rs150900444,rs12147596,rs7140568,rs4906338,rs35229468,rs7149875	1377	103012102	105001723	rs10149470
-	-	ENSG00000126214	KLC1-212	transcript	ENST00000553286	14	104095574	Brain. DLPFC (PEC) transcripts	-4.5545	5.2511e-06	0.000404559	0.180029	KLC1	-0.0121043	0.532548	0.61401	2.09782e-193	2.51174e-190	23	25	25	mRNA	Brain: DLPFC (PEC) transcripts :: Homogenate :: Transcripts :: EpiXcan	0.000409604	0.00043659	GRCh37	0	rs56126530,rs61637848,rs34000399,rs35921969,rs59217746,rs4906350,rs12888993,rs142679999,rs4900590,rs3915733,rs11540512,rs35011804,rs4900591,rs8021229,rs1606,rs3212076,rs2295152,rs3212024,rs12894657,rs3742366,rs1135470,rs76817967,rs73361863,rs8015839,rs115686101	1377	103012102	105001723	rs10149470
-	-	ENSG00000088808	PPP1R13B-210	transcript	ENST00000555825	14	104200090	Brain. DLPFC (PEC) transcripts	-4.26826	1.97008e-05	0.00114478	0.675421	PPP1R13B	-0.0878467	0.00894345	0.0176114	0.000165849	0.000776374	9	11	11	aberrant_processed_transcript	Brain: DLPFC (PEC) transcripts :: Homogenate :: Transcripts :: EpiXcan	0.00117277	0.00121881	GRCh37	0	rs8176396,rs138711694,rs3825566,rs61637848,rs34000399,rs11540512,rs4900591,rs1606,rs2368558,rs2368559,rs12147741	1377	103012102	105001723	rs10149470
-	-	ENSG00000100664	EIF5-214	transcript	ENST00000560338	14	103800529	Brain. DLPFC (PEC) transcripts	4.23423	2.2934e-05	0.00129962	0.78627	EIF5	0.0237427	0.125032	0.188149	2.78629e-39	8.72325e-38	23	49	49	mRNA	Brain: DLPFC (PEC) transcripts :: Homogenate :: Transcripts :: EpiXcan	0.00132008	0.00137297	GRCh37	0	rs186342266,rs7157051,rs72698598,rs117776478,rs113025579,rs117633203,rs4900557,rs4906268,rs145723527,rs141103289,rs150243351,rs34824325,rs35965298,rs78729611,rs12892483,rs28751574,rs7145527,rs138143512,rs2403167,rs1079298,rs10145854,rs8017990,rs8007383,rs72708829,rs59539074,rs8020199,rs138628927,rs11847162,rs116849961,rs149422107,rs142772055,rs7142016,rs146600092,rs2144078,rs7154823,rs148096739,rs143384074,rs11623353,rs80138579,rs1612493,rs747247,rs11625650,rs117616919,rs12895643,rs10083398,rs8020241,rs117150628,rs73366135,rs4243744	1377	103012102	105001723	rs10149470
-	-	ENSG00000156411	C14orf2	genes	ENSG00000156411	14	104378625	Brain. DLPFC (PEC) genes	2.92048	0.0034949	0.0482846	1	C14orf2	0.0547965	0.0123246	0.027574	3.63994e-07	9.86629e-07	8	16	16	gene	Brain: DLPFC (PEC) genes :: Homogenate :: Genes :: EpiXcan	0.0484465	0.0538545	GRCh37	0	rs141103289,rs150243351,rs35030701,rs2024667,rs10132641,rs77970149,rs80350843,rs78556879,rs2273609,rs4906397,rs55938939,rs7149206,rs10135029,rs56114826,rs59766306,rs7144934	1377	103012102	105001723
yes	ENSG00000140564	ENSG00000140564	FURIN-201	transcript	ENST00000268171	15	91411822	Brain. DLPFC (PEC) transcripts	-6.16321	7.12833e-10	2.37269e-07	2.44388e-05	FURIN	-0.0680221	0.0335149	0.0736114	6.49347e-15	7.30854e-14	4	5	5	mRNA	Brain: DLPFC (PEC) transcripts :: Homogenate :: Transcripts :: EpiXcan	2.37132e-07	2.65735e-07	GRCh37	0	rs4405528,rs1040083,rs6224,rs7183988,rs1894401	1421	90475551	92164392	rs4702
-	-	ENSG00000140564	FURIN	genes	ENSG00000140564	15	91411822	Brain. DLPFC (PEC) genes	-5.91086	3.40317e-09	9.56347e-07	0.000116674	FURIN	-0.0567218	0.0434943	0.0940844	1.04395e-21	5.68495e-21	14	21	21	gene	Brain: DLPFC (PEC) genes :: Homogenate :: Genes :: EpiXcan	9.68078e-07	1.0536e-06	GRCh37	0	rs28678152,rs4405528,rs4932353,rs17180057,rs9888660,rs78192818,rs12438266,rs77293449,rs28563082,rs11639226,rs60994696,rs1573644,rs6224,rs75493298,rs7183988,rs1894401,rs144979467,rs4505290,rs72757861,rs28688912,rs7359169	1421	90475551	92164392	rs4702
-	-	ENSG00000182511	FES	genes	ENSG00000182511	15	91426925	Brain. DLPFC (PEC) genes	3.86061	0.000113103	0.00426112	1	FES	0.0397636	0.0374274	0.0603153	2.94834e-14	1.189e-13	26	57	57	gene	Brain: DLPFC (PEC) genes :: Homogenate :: Genes :: EpiXcan	0.00415645	0.00471024	GRCh37	0	rs1699486,rs1256857,rs1256855,rs62021961,rs11073897,rs28662807,rs138135647,rs57921317,rs148224263,rs11631716,rs2601191,rs187552556,rs142610209,rs115460785,rs12592611,rs1974519,rs1978149,rs10459677,rs74864795,rs965372,rs12593852,rs1573644,rs6224,rs138682554,rs7497304,rs4932373,rs144979467,rs4548831,rs4533264,rs12909124,rs75521846,rs2677749,rs72630489,rs34864584,rs1609450,rs11630026,rs10152960,rs74887829,rs112485216,rs28756010,rs73520465,rs34901612,rs12915915,rs28586929,rs4343260,rs7402098,rs71409398,rs8035883,rs8031279,rs28590683,rs66552710,rs68136201,rs68027519,rs58689218,rs55751334,rs56079643,rs72750051	1421	90475551	92164392	rs4702
-	-	ENSG00000214432	AC068831.1	genes	ENSG00000214432	15	91565849	Brain. DLPFC (PEC) genes	-3.35591	0.000791045	0.0176334	1	AC068831.1	-0.076079	0.00798994	0.0209827	1.07596e-05	2.62477e-05	6	6	6	gene	Brain: DLPFC (PEC) genes :: Homogenate :: Genes :: EpiXcan	0.0172126	0.0195878	GRCh37	0	rs4424888,rs111925238,rs66571706,rs67082128,rs11073966,rs1867225	1421	90475551	92164392
-	-	ENSG00000182511	FES-201	transcript	ENST00000328850	15	91427642	Brain. DLPFC (PEC) transcripts	3.27791	0.00104581	0.0213419	1	FES	0.0373607	0.0313487	0.0435631	3.04665e-09	2.30991e-08	37	70	70	mRNA	Brain: DLPFC (PEC) transcripts :: Homogenate :: Transcripts :: EpiXcan	0.021448	0.0238625	GRCh37	0	rs3853640,rs3207046,rs138135647,rs57921317,rs114035823,rs140403166,rs112238703,rs141264866,rs137925307,rs28704052,rs73477892,rs58746156,rs12913264,rs2601147,rs2601149,rs115460785,rs10459677,rs139592553,rs11637971,rs11638010,rs8027581,rs56852223,rs8033053,rs150198490,rs9652518,rs12324504,rs6496703,rs4932353,rs148372609,rs117663785,rs8030253,rs2611649,rs58095361,rs144884425,rs6224,rs138682554,rs4548831,rs4533264,rs55670715,rs12909124,rs75521846,rs28406911,rs78738339,rs72630489,rs147817266,rs116879965,rs34864584,rs75243781,rs78710420,rs74381521,rs10152960,rs74741146,rs2016687,rs28756010,rs151252766,rs112750253,rs112610782,rs76602496,rs4343260,rs6496812,rs4932544,rs34060802,rs12902274,rs7403412,rs28590683,rs56197958,rs72763999,rs7174807,rs56079643,rs72750051	1421	90475551	92164392	rs4702
yes	ENSG00000197006	ENSG00000197006	METTL9-203	transcript	ENST00000562379	16	21610913	Brain. DLPFC (PEC) transcripts	-5.16428	2.41365e-07	3.58223e-05	0.00827495	METTL9	-0.109025	0.00843431	0.0246454	7.14264e-06	3.92121e-05	5	6	6	NMD_transcript_variant	Brain: DLPFC (PEC) transcripts :: Homogenate :: Transcripts :: EpiXcan	3.63994e-05	3.93822e-05	GRCh37	0	rs226009,rs226010,rs8045107,rs11641453,rs9921724,rs12930166	1448	20150571	22448904	rs2369818
-	-	ENSG00000185864	NPIPB4-214	transcript	ENST00000541674	16	21868613	Brain. DLPFC (PEC) transcripts	-3.98514	6.74401e-05	0.00290102	1	NPIPB4	-0.0525821	0.0219247	0.0413187	7.54463e-09	5.54188e-08	11	16	16	mRNA	Brain: DLPFC (PEC) transcripts :: Homogenate :: Transcripts :: EpiXcan	0.0029508	0.00315546	GRCh37	0	rs76560357,rs55971859,rs226037,rs226033,rs74189631,rs143998368,rs226011,rs74643689,rs62046059,rs185951984,rs71376709,rs12917846,rs117281362,rs11860656,rs13338319,rs62044801	1448	20150571	22448904
-	-	ENSG00000140749	IGSF6-201	transcript	ENST00000268389	16	21652609	Brain. DLPFC (PEC) transcripts	-3.48183	0.000498004	0.0128249	1	IGSF6	-0.0643161	0.0113773	0.0220926	2.53641e-05	0.000131007	16	24	24	mRNA	Brain: DLPFC (PEC) transcripts :: Homogenate :: Transcripts :: EpiXcan	0.0130759	0.0141649	GRCh37	2	rs76224151,rs144047551,rs117179497,rs9927481,rs330154,rs28419052,rs74755848,rs12930048,rs2369818,rs76644109,rs226009,rs146519147,rs78619681,rs226010,rs143829829,rs8045107,rs9921724,rs3785083,rs2965805,rs55826492,rs140621144,rs11644139,rs11860656,rs61210634	1448	20150571	22448904	rs2369818
-	-	ENSG00000185864	NPIPB4-207	transcript	ENST00000536041	16	21858774	Brain. DLPFC (PEC) transcripts	-2.94179	0.0032632	0.0462678	1	NPIPB4	-0.0407598	0.0191699	0.0496368	1.64937e-10	1.38085e-09	7	20	20	NMD_transcript_variant	Brain: DLPFC (PEC) transcripts :: Homogenate :: Transcripts :: EpiXcan	0.0460492	0.0515087	GRCh37	0	rs76560357,rs226037,rs113388157,rs149008753,rs148503952,rs194563,rs226011,rs117115217,rs12597963,rs142889144,rs72784928,rs115155467,rs725408,rs72640485,rs62044767,rs118073658,rs11860656,rs13338319,rs117873626,rs39914	1448	20150571	22448904
yes	ENSG00000179029	ENSG00000179029	TMEM107-208	transcript	ENST00000532998	17	8077060	Brain. DLPFC (PEC) transcripts	6.05027	1.44602e-09	4.44748e-07	4.95754e-05	TMEM107	0.0624457	0.0384554	0.0495265	1.84927e-10	1.54267e-09	13	33	33	mRNA	Brain: DLPFC (PEC) transcripts :: Homogenate :: Transcripts :: EpiXcan	4.36314e-07	5.02834e-07	GRCh37	6	rs150566854,rs192217343,rs414206,rs11544290,rs117643180,rs8075482,rs55956545,rs55968448,rs72829428,rs4968204,rs7225728,rs7212296,rs111326929,rs112056851,rs7223712,rs117915383,rs74252295,rs151334579,rs4297769,rs9748189,rs2304909,rs8066511,rs8066513,rs9894790,rs141631668,rs12943463,rs118167854,rs6503091,rs116897419,rs9890651,rs11868476,rs143046759,rs149879652	1490	7317398	8306425	rs2585399
-	-	ENSG00000178971	CTC1-201	transcript	ENST00000315684	17	8131136	Brain. DLPFC (PEC) transcripts	-5.12008	3.05404e-07	4.39936e-05	0.0104705	CTC1	-0.0713361	0.0210375	0.0311727	5.91617e-07	3.6462e-06	12	18	18	mRNA	Brain: DLPFC (PEC) transcripts :: Homogenate :: Transcripts :: EpiXcan	4.45713e-05	4.70411e-05	GRCh37	3	rs3809818,rs3809819,rs3809821,rs2269460,rs77524705,rs72479718,rs78417757,rs148087795,rs9894029,rs77308930,rs2585399,rs12943463,rs6503091,rs117819634,rs12451800,rs74252613,rs62062511,rs62062512	1490	7317398	8306425	rs2585399
-	-	ENSG00000179029	TMEM107	genes	ENSG00000179029	17	8076555	Brain. DLPFC (PEC) genes	4.424	9.68894e-06	0.000656474	0.332176	TMEM107	0.0764645	0.0135764	0.0131859	0.000477137	0.00102552	25	37	37	gene	Brain: DLPFC (PEC) genes :: Homogenate :: Genes :: EpiXcan	0.000617498	0.000705206	GRCh37	3	rs222854,rs62059170,rs35985803,rs2277641,rs78626473,rs56338734,rs35894069,rs4796432,rs78417757,rs149932962,rs191963994,rs117915383,rs148406677,rs4791840,rs7406902,rs74252295,rs62065079,rs139495627,rs7222810,rs2518026,rs3027167,rs9894790,rs76800617,rs113170630,rs140865790,rs118167854,rs6503091,rs189138330,rs189414637,rs7220197,rs10048190,rs1077119,rs116897419,rs12451165,rs12452942,rs693143,rs11653641	1490	7317398	8306425	rs2585399
-	-	ENSG00000178971	CTC1-203	transcript	ENST00000578240	17	8132676	Brain. DLPFC (PEC) transcripts	3.79478	0.000147772	0.00522291	1	CTC1	0.0591564	0.0164254	0.0101722	0.00402787	0.0157347	26	49	49	aberrant_processed_transcript	Brain: DLPFC (PEC) transcripts :: Homogenate :: Transcripts :: EpiXcan	0.0053144	0.00580341	GRCh37	0	rs11541829,rs35985803,rs113250297,rs8082564,rs11870712,rs12952579,rs80067372,rs1143015,rs9303221,rs11657063,rs72841432,rs11078713,rs4444395,rs142514313,rs57954537,rs62063065,rs3027276,rs141802224,rs4792268,rs189138330,rs183228115,rs56309584,rs181695559,rs62064293,rs398767,rs393311,rs17205049,rs12944423,rs72841787,rs12601240,rs6416895,rs10775387,rs117790706,rs76997700,rs34110722,rs1826924,rs9916087,rs9909368,rs9894755,rs9895434,rs111725922,rs139726762,rs72809934,rs11078777,rs8068786,rs8068217,rs9893567,rs7208532,rs2017039	1490	7317398	8306425	rs2585399
-	-	ENSG00000132510	KDM6B	genes	ENSG00000132510	17	7743222	Brain. DLPFC (PEC) genes	-3.55661	0.000375675	0.0104458	1	KDM6B	-0.0709701	0.00917134	0.0323949	3.91235e-08	1.12614e-07	6	8	8	gene	Brain: DLPFC (PEC) genes :: Homogenate :: Genes :: EpiXcan	0.0102371	0.0116323	GRCh37	0	rs72842814,rs55977787,rs4791840,rs3744247,rs74252295,rs140092396,rs12938349,rs113313630	1490	7317398	8306425
no	ENSG00000126351	ENSG00000126351	THRA-202	transcript	ENST00000394121	17	38218446	Brain. DLPFC (PEC) transcripts	-5.48136	4.22077e-08	8.22187e-06	0.00144705	THRA	-0.0560813	0.0403953	0.077744	1.03995e-15	1.22756e-14	6	8	8	mRNA	Brain: DLPFC (PEC) transcripts :: Homogenate :: Transcripts :: EpiXcan	8.09136e-06	9.1916e-06	GRCh37	0	rs117608214,rs9905305,rs10445310,rs66826786,rs35982947,rs34670005,rs113855596,rs598892	1506	36809344	38877404
-	-	ENSG00000126351	THRA-208	transcript	ENST00000578218	17	38218446	Brain. DLPFC (PEC) transcripts	5.36037	8.3054e-08	1.4908e-05	0.00284742	THRA	0.0181533	0.367716	0.469485	8.39491e-123	1.96253e-120	19	41	41	mRNA	Brain: DLPFC (PEC) transcripts :: Homogenate :: Transcripts :: EpiXcan	1.46778e-05	1.63798e-05	GRCh37	0	rs142280848,rs9910910,rs76258080,rs143808439,rs139843141,rs138006592,rs138186961,rs74682567,rs113231716,rs143160101,rs62066986,rs2872516,rs7209742,rs12946335,rs12939682,rs11655655,rs8066846,rs10445310,rs35982947,rs8078692,rs34670005,rs72483252,rs12453017,rs75248071,rs72836617,rs79281485,rs117011100,rs116990400,rs10305296,rs72819638,rs72819659,rs12601533,rs78736194,rs145090511,rs12949968,rs146787049,rs62065905,rs75944441,rs4890147,rs57945854,rs8074364	1506	36809344	38877404
-	-	ENSG00000008838	MED24-204	transcript	ENST00000394128	17	38175355	Brain. DLPFC (PEC) transcripts	4.7206	2.35154e-06	0.000218483	0.0806203	MED24	0.0227291	0.173063	0.215988	2.93978e-45	1.13001e-43	23	31	31	mRNA	Brain: DLPFC (PEC) transcripts :: Homogenate :: Transcripts :: EpiXcan	0.000219811	0.000234329	GRCh37	0	rs35483880,rs112577998,rs520054,rs16525,rs143808439,rs144516165,rs7209742,rs28618095,rs56301252,rs3859189,rs2305481,rs3816472,rs12940405,rs12450800,rs12453764,rs12453249,rs11078931,rs11867302,rs11658328,rs34648856,rs3859187,rs2241245,rs12453341,rs12939682,rs74725931,rs11655655,rs10445310,rs191323455,rs79281485,rs140037728,rs72821884	1506	36809344	38877404
-	-	ENSG00000008838	MED24	genes	ENSG00000008838	17	38175350	Brain. DLPFC (PEC) genes	4.57323	4.8026e-06	0.000385602	0.164652	MED24	0.016414	0.309859	0.376931	2.21985e-105	8.89564e-104	25	35	35	gene	Brain: DLPFC (PEC) genes :: Homogenate :: Genes :: EpiXcan	0.000373418	0.000407405	GRCh37	0	rs112433793,rs143808439,rs138006592,rs74509850,rs112592904,rs3816472,rs12940405,rs12450800,rs12453764,rs12453249,rs11078931,rs11658328,rs3859187,rs2241245,rs12451897,rs12453341,rs12451547,rs12453343,rs2302774,rs6503533,rs7502971,rs36071767,rs12939682,rs56374417,rs11655655,rs117930242,rs140215968,rs56124263,rs7222709,rs35574132,rs35060088,rs2285820,rs1894409,rs2240077,rs35984077	1506	36809344	38877404
-	-	ENSG00000008838	MED24-230	transcript	ENST00000584077	17	38187421	Brain. DLPFC (PEC) transcripts	-3.36673	0.00076066	0.0171119	1	MED24	-0.0347973	0.0370032	0.0709378	1.7549e-14	1.92433e-13	9	9	9	aberrant_processed_transcript	Brain: DLPFC (PEC) transcripts :: Homogenate :: Transcripts :: EpiXcan	0.0173282	0.0190744	GRCh37	0	rs3859189,rs57968500,rs11658328,rs3826331,rs4795412,rs2241245,rs8081692,rs7502971,rs36071767	1506	36809344	38877404
no	ENSG00000186868	ENSG00000186868	MAPT-209	transcript	ENST00000446361	17	43972040	Brain. DLPFC (PEC) transcripts	-5.20739	1.91514e-07	2.98448e-05	0.00656586	MAPT	-0.211587	0.00235313	0.463654	3.90778e-120	8.74326e-118	10	52	52	mRNA	Brain: DLPFC (PEC) transcripts :: Homogenate :: Transcripts :: EpiXcan	3.05087e-05	3.26965e-05	GRCh37	0	rs117799910,rs5026009,rs77403959,rs1053578,rs7214514,rs12942322,rs12150542,rs41437445,rs62062136,rs10514897,rs41374248,rs79252344,rs876944,rs111913701,rs111519055,rs77925835,rs17576200,rs62060852,rs17576779,rs17660488,rs62061809,rs62061810,rs79346219,rs76761511,rs17577024,rs17577052,rs79772780,rs4630591,rs10514901,rs17577496,rs62061851,rs62061852,rs727425,rs62061853,rs75229280,rs112813897,rs113909426,rs111678697,rs75652502,rs79301522,rs2732588,rs2532240,rs72836333,rs2732628,rs3890609,rs4246416,rs77162940,rs28451958,rs4968290,rs4968295,rs4968296,rs36056466	1510	43056905	45876022
-	-	ENSG00000179673	RPRML	genes	ENSG00000179673	17	45055523	Brain. DLPFC (PEC) genes	5.10792	3.25728e-07	4.55279e-05	0.0111673	RPRML	0.074781	0.0180607	0.0258764	9.43281e-07	2.48019e-06	16	19	19	gene	Brain: DLPFC (PEC) genes :: Homogenate :: Genes :: EpiXcan	4.4174e-05	4.94704e-05	GRCh37	0	rs199524,rs199523,rs116854364,rs4968287,rs736603,rs9898981,rs2317997,rs9898527,rs2316330,rs3851785,rs11652318,rs3851786,rs4257261,rs12602518,rs77761939,rs146443691,rs151254743,rs11570532,rs61740428	1510	43056905	45876022
-	-	ENSG00000179673	RPRML-201	transcript	ENST00000322329	17	45055523	Brain. DLPFC (PEC) transcripts	4.79727	1.60846e-06	0.000164611	0.0551446	RPRML	0.0784538	0.0139077	0.0187845	0.000102473	0.000492367	14	15	15	mRNA	Brain: DLPFC (PEC) transcripts :: Homogenate :: Transcripts :: EpiXcan	0.000167294	0.000174963	GRCh37	0	rs199447,rs199445,rs4968287,rs736603,rs9889741,rs9898981,rs2317997,rs2316330,rs3851785,rs11652318,rs3851786,rs62075895,rs2316327,rs145153053,rs34728487	1510	43056905	45876022
-	-	ENSG00000228696	ARL17B-205	transcript	ENST00000572991	17	44386873	Brain. DLPFC (PEC) transcripts	-4.27214	1.93608e-05	0.00113658	0.663765	ARL17B	-0.09974	0.00703343	0.067633	8.2926e-14	8.72086e-13	14	40	40	NMD_transcript_variant	Brain: DLPFC (PEC) transcripts :: Homogenate :: Transcripts :: EpiXcan	0.00116789	0.00120369	GRCh37	0	rs79760062,rs67170803,rs60221345,rs4792854,rs11654226,rs142438532,rs116943158,rs117199550,rs2240759,rs72836333,rs118144601,rs4792837,rs4344791,rs12953096,rs3874943,rs151267673,rs199447,rs199445,rs12603920,rs199528,rs4968241,rs11657071,rs3785888,rs9898527,rs111548342,rs146330795,rs72628343,rs8071977,rs112746493,rs76000968,rs113425487,rs8065815,rs78879455,rs866502,rs76505635,rs75400273,rs858676,rs182783590,rs4968255,rs116908970	1510	43056905	45876022
-	-	ENSG00000108433	GOSR2-208	transcript	ENST00000573224	17	45015965	Brain. DLPFC (PEC) transcripts	4.16577	3.10307e-05	0.00164742	1	GOSR2	0.0251991	0.100734	0.128009	1.04703e-25	1.99415e-24	21	30	30	mRNA	Brain: DLPFC (PEC) transcripts :: Homogenate :: Transcripts :: EpiXcan	0.00166338	0.00173458	GRCh37	0	rs3785888,rs4968285,rs1047779,rs9898527,rs3851784,rs55840676,rs4968290,rs146330795,rs72628343,rs7220777,rs11079748,rs144718050,rs147910723,rs72823409,rs8077021,rs113964042,rs4968253,rs112188890,rs78489418,rs73324412,rs58611856,rs62076537,rs139527742,rs139567769,rs142368759,rs116856303,rs72831686,rs59513807,rs73323310,rs74683156	1510	43056905	45876022
-	-	ENSG00000264589	MAPT-AS1-202	transcript	ENST00000579599	17	43921240	Brain. DLPFC (PEC) transcripts	-4.03458	5.47011e-05	0.00245789	1	MAPT-AS1	-0.168622	0.00233124	0.0816797	1.75007e-16	2.15328e-15	5	37	37	transcript	Brain: DLPFC (PEC) transcripts :: Homogenate :: Transcripts :: EpiXcan	0.00249871	0.00267999	GRCh37	0	rs4793167,rs4986170,rs79772576,rs12150542,rs41437445,rs62062136,rs10514897,rs41374248,rs79252344,rs111327992,rs876944,rs111913701,rs111519055,rs77925835,rs17576200,rs62060852,rs79346219,rs76761511,rs62061821,rs17577024,rs17577052,rs79772780,rs10514901,rs17577496,rs62061851,rs62061852,rs727425,rs62061853,rs75229280,rs112813897,rs113909426,rs111678697,rs75652502,rs4471723,rs10514904,rs79301522,rs2532240	1510	43056905	45876022
-	-	ENSG00000228696	ARL17B-203	transcript	ENST00000570618	17	44352150	Brain. DLPFC (PEC) transcripts	-4.01454	5.95629e-05	0.00263622	1	ARL17B	-0.0632119	0.0165575	0.522159	7.9582e-145	2.90166e-142	25	69	69	mRNA	Brain: DLPFC (PEC) transcripts :: Homogenate :: Transcripts :: EpiXcan	0.00267814	0.00286777	GRCh37	0	rs35971701,rs11574817,rs62064591,rs11654226,rs117849721,rs116943158,rs191237882,rs117199550,rs75010486,rs112333322,rs17576779,rs17660488,rs62061809,rs62061810,rs62061821,rs16940904,rs145591718,rs4792834,rs2240759,rs2532240,rs72836333,rs2732628,rs2732635,rs12953096,rs3874943,rs2942003,rs151267673,rs9912530,rs3809857,rs199493,rs111725813,rs4968241,rs142720278,rs57986961,rs73987093,rs141064270,rs147533524,rs146330795,rs79735243,rs113964042,rs112840650,rs12450537,rs7215573,rs7215907,rs76000968,rs113425487,rs11570544,rs77722052,rs8065815,rs11570532,rs7220394,rs78879455,rs76505635,rs75400273,rs858676,rs146680825,rs11079765,rs138753031,rs146564488,rs113931480,rs141480826,rs35735886,rs58875262,rs147275888,rs112609888,rs116908970,rs58611856,rs147939289,rs116968656	1510	43056905	45876022
-	-	ENSG00000262881	CR936218.2-201	transcript	ENST00000574252	17	43985036	Brain. DLPFC (PEC) transcripts	-3.81989	0.000133513	0.00483365	1	RP11-669E14.4	-0.0522783	0.0222339	0.067175	8.27192e-14	8.70015e-13	8	19	19	transcript	Brain: DLPFC (PEC) transcripts :: Homogenate :: Transcripts :: EpiXcan	0.0049242	0.00535863	GRCh37	0	rs140193461,rs144482144,rs71373532,rs118115243,rs191168114,rs66827053,rs62066719,rs28544002,rs77564485,rs112333322,rs17576779,rs17660488,rs62061809,rs62061810,rs62061821,rs118008815,rs10514904,rs117876255,rs118144601	1510	43056905	45876022
-	-	ENSG00000186868	MAPT-202	transcript	ENST00000334239	17	43972034	Brain. DLPFC (PEC) transcripts	3.80492	0.000141849	0.00505526	1	MAPT	0.101858	0.00533702	0.107294	1.62438e-21	2.57002e-20	9	22	22	mRNA	Brain: DLPFC (PEC) transcripts :: Homogenate :: Transcripts :: EpiXcan	0.00515052	0.00561136	GRCh37	0	rs35653192,rs8080642,rs77529866,rs55766047,rs79801908,rs28493834,rs1056619,rs7350980,rs7218319,rs16940904,rs75229280,rs112813897,rs113909426,rs111678697,rs75652502,rs4471723,rs10514904,rs2732588,rs3890609,rs9912530,rs151011422,rs9893713	1510	43056905	45876022
-	-	ENSG00000262881	CR936218.2	genes	ENSG00000262881	17	43985036	Brain. DLPFC (PEC) genes	-3.66695	0.000245459	0.00765029	1	CR936218.2	-0.132246	0.00308543	0.0630962	9.14563e-15	3.77531e-14	2	15	15	gene	Brain: DLPFC (PEC) genes :: Homogenate :: Genes :: EpiXcan	0.00755353	0.00852458	GRCh37	0	rs140193461,rs12150542,rs41437445,rs62062136,rs10514897,rs41374248,rs79252344,rs112333322,rs876944,rs17576779,rs17660488,rs62061809,rs62061810,rs62061821,rs16940904	1510	43056905	45876022
-	-	ENSG00000120071	KANSL1-210	transcript	ENST00000574963	17	44108440	Brain. DLPFC (PEC) transcripts	-3.61292	0.000302764	0.00897921	1	KANSL1	-0.414262	0.000312694	0.128515	9.404e-26	1.79627e-24	3	37	37	aberrant_processed_transcript	Brain: DLPFC (PEC) transcripts :: Homogenate :: Transcripts :: EpiXcan	0.00905929	0.00992627	GRCh37	0	rs66532542,rs4792854,rs7350980,rs12150542,rs41437445,rs62062136,rs10514897,rs41374248,rs79252344,rs7218319,rs876944,rs111913701,rs111519055,rs77925835,rs17576200,rs62060852,rs17576779,rs17660488,rs62061809,rs62061810,rs79346219,rs76761511,rs17577024,rs17577052,rs10514901,rs17577496,rs62061851,rs62061852,rs727425,rs62061853,rs75229280,rs112813897,rs113909426,rs111678697,rs75652502,rs79301522,rs72628343	1510	43056905	45876022
-	-	ENSG00000186868	MAPT-211	transcript	ENST00000570299	17	43971942	Brain. DLPFC (PEC) transcripts	-3.5761	0.000348754	0.00993675	1	MAPT	-0.164665	0.00197986	0.311498	1.70173e-70	1.28867e-68	4	41	41	processed_transcript	Brain: DLPFC (PEC) transcripts :: Homogenate :: Transcripts :: EpiXcan	0.01004	0.0110025	GRCh37	0	rs71373532,rs7350980,rs12150542,rs41437445,rs62062136,rs10514897,rs41374248,rs79252344,rs7218319,rs111327992,rs876944,rs111913701,rs111519055,rs77925835,rs17576200,rs62060852,rs17576779,rs17660488,rs62061809,rs62061810,rs79346219,rs76761511,rs62061821,rs16940904,rs17577024,rs17577052,rs4630591,rs10514901,rs17577496,rs62061851,rs62061852,rs727425,rs62061853,rs75229280,rs112813897,rs113909426,rs111678697,rs75652502,rs4471723,rs10514904,rs79301522	1510	43056905	45876022
-	-	ENSG00000204650	LINC02210-209	transcript	ENST00000585122	17	43697712	Brain. DLPFC (PEC) transcripts	3.57569	0.0003493	0.00993809	1	CRHR1-IT1	0.607366	0.000143268	0.0760675	1.26316e-15	1.4847e-14	2	35	35	processed_transcript	Brain: DLPFC (PEC) transcripts :: Homogenate :: Transcripts :: EpiXcan	0.01004	0.0110104	GRCh37	0	rs11654226,rs7350980,rs12150542,rs41437445,rs62062136,rs10514897,rs41374248,rs79252344,rs7218319,rs876944,rs111913701,rs111519055,rs77925835,rs17576200,rs62060852,rs17576779,rs17660488,rs62061809,rs62061810,rs79346219,rs76761511,rs17577024,rs17577052,rs10514901,rs17577496,rs62061851,rs62061852,rs727425,rs62061853,rs75229280,rs112813897,rs113909426,rs111678697,rs75652502,rs79301522	1510	43056905	45876022
-	-	ENSG00000204650	LINC02210-202	transcript	ENST00000455565	17	43697976	Brain. DLPFC (PEC) transcripts	-3.55893	0.000372367	0.0103875	1	CRHR1-IT1	-0.121322	0.00361323	0.540777	9.14569e-155	4.33325e-152	4	62	62	processed_transcript	Brain: DLPFC (PEC) transcripts :: Homogenate :: Transcripts :: EpiXcan	0.0105005	0.0115546	GRCh37	0	rs55726761,rs62062292,rs62062293,rs62062294,rs55881134,rs7350980,rs62062321,rs17653162,rs62062322,rs17653193,rs17653211,rs17653255,rs4608377,rs12185225,rs12150438,rs12150162,rs62062134,rs17574796,rs17574824,rs12150542,rs41437445,rs62062136,rs10514897,rs62062137,rs41382552,rs41374248,rs79252344,rs112578465,rs62063673,rs12150336,rs12150570,rs7218319,rs111327992,rs876944,rs111913701,rs111519055,rs77925835,rs17576200,rs62060852,rs17576779,rs17660488,rs62061809,rs62061810,rs79346219,rs76761511,rs62061821,rs16940904,rs17577024,rs17577052,rs10514901,rs17577496,rs62061851,rs62061852,rs727425,rs62061853,rs75229280,rs112813897,rs113909426,rs111678697,rs75652502,rs79301522,rs2732628	1510	43056905	45876022
-	-	ENSG00000120088	CRHR1	genes	ENSG00000120088	17	43699267	Brain. DLPFC (PEC) genes	-3.54786	0.000388378	0.0107035	1	CRHR1	-0.144018	0.00244752	0.276184	1.40465e-71	2.83801e-70	4	36	36	gene	Brain: DLPFC (PEC) genes :: Homogenate :: Genes :: EpiXcan	0.0105341	0.0118848	GRCh37	0	rs12150542,rs41437445,rs62062136,rs10514897,rs41374248,rs79252344,rs112333322,rs111327992,rs876944,rs111913701,rs111519055,rs77925835,rs17576200,rs62060852,rs17576779,rs17660488,rs62061809,rs62061810,rs79346219,rs76761511,rs62061821,rs17577024,rs17577052,rs10514901,rs17577496,rs62061851,rs62061852,rs727425,rs62061853,rs75229280,rs112813897,rs113909426,rs111678697,rs75652502,rs10514904,rs79301522	1510	43056905	45876022
-	-	ENSG00000185294	SPPL2C	genes	ENSG00000185294	17	43922256	Brain. DLPFC (PEC) genes	-3.52806	0.000418623	0.0113008	1	SPPL2C	-1.22195	3.34506e-05	0.0104986	0.00187246	0.00386245	3	34	34	gene	Brain: DLPFC (PEC) genes :: Homogenate :: Genes :: EpiXcan	0.0110461	0.0125734	GRCh37	0	rs4792868,rs58744688,rs79760062,rs11654226,rs116943158,rs111913701,rs111519055,rs77925835,rs17576200,rs62060852,rs17576779,rs17660488,rs62061809,rs62061810,rs79346219,rs76761511,rs16940904,rs17577024,rs17577052,rs4630591,rs10514901,rs17577496,rs62061851,rs62061852,rs727425,rs62061853,rs75229280,rs112813897,rs113909426,rs111678697,rs75652502,rs4471723,rs10514904,rs79301522	1510	43056905	45876022
-	-	ENSG00000186868	MAPT-214	transcript	ENST00000572440	17	44052858	Brain. DLPFC (PEC) transcripts	-3.52601	0.000421877	0.0113708	1	MAPT	-0.472076	0.000231166	0.167443	4.16677e-34	1.09284e-32	3	40	40	aberrant_processed_transcript	Brain: DLPFC (PEC) transcripts :: Homogenate :: Transcripts :: EpiXcan	0.0115118	0.0126467	GRCh37	0	rs77403959,rs1053578,rs112120661,rs12150542,rs41437445,rs62062136,rs10514897,rs41374248,rs79252344,rs876944,rs111913701,rs111519055,rs77925835,rs17576200,rs62060852,rs17576779,rs17660488,rs62061809,rs62061810,rs79346219,rs76761511,rs17577024,rs17577052,rs10514901,rs17577496,rs62061851,rs62061852,rs727425,rs62061853,rs75229280,rs112813897,rs113909426,rs111678697,rs75652502,rs10514904,rs79301522,rs2732588,rs2532240,rs2732628,rs16941271	1510	43056905	45876022
-	-	ENSG00000265411	RN7SL656P	genes	ENSG00000265411	17	44397045	Brain. DLPFC (PEC) genes	3.50401	0.0004583	0.0121801	1	RN7SL656P	0.0419963	0.0277005	0.066801	1.36191e-15	5.84812e-15	18	25	25	RNA	Brain: DLPFC (PEC) genes :: Homogenate :: Genes :: EpiXcan	0.0117959	0.0133733	GRCh37	0	rs11654226,rs116943158,rs2532240,rs118144601,rs199447,rs199445,rs199531,rs199528,rs199498,rs2120202,rs76774446,rs79497126,rs146443691,rs151254743,rs11570562,rs11570557,rs11570506,rs79061424,rs56221506,rs78857323,rs79227484,rs11079771,rs145701909,rs1969267,rs9303533	1510	43056905	45876022
-	-	ENSG00000120088	CRHR1-202	transcript	ENST00000314537	17	43861686	Brain. DLPFC (PEC) transcripts	-3.49744	0.000469739	0.0123881	1	CRHR1	-0.19807	0.00130443	0.112553	5.40015e-23	9.10657e-22	3	37	37	mRNA	Brain: DLPFC (PEC) transcripts :: Homogenate :: Transcripts :: EpiXcan	0.0126199	0.0136056	GRCh37	0	rs12150542,rs41437445,rs62062136,rs10514897,rs41374248,rs79252344,rs112333322,rs876944,rs55690782,rs111913701,rs111519055,rs77925835,rs17576200,rs62060852,rs17576779,rs17660488,rs62061809,rs62061810,rs79346219,rs76761511,rs62061821,rs17577024,rs17577052,rs79772780,rs10514901,rs17577496,rs62061851,rs62061852,rs727425,rs62061853,rs75229280,rs112813897,rs113909426,rs111678697,rs75652502,rs10514904,rs79301522	1510	43056905	45876022
-	-	ENSG00000186868	MAPT-203	transcript	ENST00000340799	17	43971748	Brain. DLPFC (PEC) transcripts	-3.47175	0.000517084	0.0131414	1	MAPT	-0.0958369	0.005421	0.341621	4.64382e-79	4.39111e-77	6	38	38	mRNA	Brain: DLPFC (PEC) transcripts :: Homogenate :: Transcripts :: EpiXcan	0.013368	0.0145157	GRCh37	0	rs7350980,rs12150542,rs41437445,rs62062136,rs10514897,rs41374248,rs79252344,rs7218319,rs112333322,rs111327992,rs876944,rs111913701,rs111519055,rs77925835,rs17576200,rs62060852,rs79346219,rs76761511,rs62061821,rs16940904,rs17577024,rs17577052,rs10514901,rs17577496,rs62061851,rs62061852,rs727425,rs62061853,rs75229280,rs112813897,rs113909426,rs111678697,rs75652502,rs10514904,rs79301522,rs2532240,rs199447,rs199445	1510	43056905	45876022
-	-	ENSG00000264070	AC126544.1-201	transcript	ENST00000580842	17	43663237	Brain. DLPFC (PEC) transcripts	-3.45976	0.000540651	0.0135297	1	DND1P1	-0.120034	0.00349337	0.050528	9.46018e-11	8.07964e-10	2	33	33	processed_pseudogene	Brain: DLPFC (PEC) transcripts :: Homogenate :: Transcripts :: EpiXcan	0.0137416	0.0149556	GRCh37	0	rs187907713,rs142157644,rs76853696,rs12150542,rs41437445,rs62062136,rs10514897,rs41374248,rs79252344,rs112333322,rs111519055,rs77925835,rs17576200,rs62060852,rs79346219,rs76761511,rs62061821,rs16940904,rs17577024,rs17577052,rs4630591,rs10514901,rs17577496,rs62061851,rs62061852,rs727425,rs62061853,rs75229280,rs112813897,rs113909426,rs111678697,rs75652502,rs79301522	1510	43056905	45876022
-	-	ENSG00000186868	MAPT	genes	ENSG00000186868	17	43971748	Brain. DLPFC (PEC) genes	-3.45578	0.000548696	0.0136216	1	MAPT	-0.039247	0.0305976	0.779877	0	0	17	55	55	gene	Brain: DLPFC (PEC) genes :: Homogenate :: Genes :: EpiXcan	0.0131947	0.0150984	GRCh37	0	rs9893088,rs67136916,rs78910478,rs8066252,rs34813202,rs146970756,rs3785804,rs3785803,rs7214514,rs11654226,rs111913701,rs111519055,rs77925835,rs17576200,rs62060852,rs17576779,rs17660488,rs62061809,rs62061810,rs79346219,rs76761511,rs62061821,rs16940904,rs17577024,rs17577052,rs9303525,rs79772780,rs4630591,rs10514901,rs17577496,rs62061851,rs62061852,rs727425,rs62061853,rs75229280,rs112813897,rs113909426,rs111678697,rs75652502,rs79301522,rs6503457,rs8070942,rs2532276,rs2732588,rs2532240,rs118144601,rs3890609,rs199447,rs199445,rs9912530,rs199528,rs10853086,rs2316327,rs4968295,rs4968296	1510	43056905	45876022
-	-	ENSG00000176681	LRRC37A	genes	ENSG00000176681	17	44370099	Brain. DLPFC (PEC) genes	3.42686	0.000610604	0.0146905	1	LRRC37A	0.0388855	0.0307801	0.548434	3.54745e-182	4.86242e-180	16	48	48	gene	Brain: DLPFC (PEC) genes :: Homogenate :: Genes :: EpiXcan	0.014158	0.0163189	GRCh37	0	rs111882557,rs4792854,rs79470695,rs11654226,rs117100342,rs191237882,rs111327992,rs10514904,rs2532276,rs2240759,rs2696566,rs72836333,rs2732628,rs2696466,rs2668665,rs2668662,rs2668692,rs12953096,rs2950694,rs75257416,rs3874943,rs199447,rs199445,rs199531,rs199499,rs199493,rs111725813,rs145992408,rs12150132,rs57986961,rs16941304,rs142652226,rs151011422,rs55840676,rs76774446,rs72628343,rs144718050,rs72823409,rs77761939,rs79366720,rs77722052,rs7220394,rs141869467,rs75211989,rs116908970,rs55641990,rs11869846,rs55916275	1510	43056905	45876022
-	-	ENSG00000264589	MAPT-AS1-201	transcript	ENST00000579244	17	43921017	Brain. DLPFC (PEC) transcripts	-3.41133	0.000646472	0.0152747	1	MAPT-AS1	-0.0679865	0.0108961	0.116093	1.17293e-23	2.03849e-22	10	45	45	transcript	Brain: DLPFC (PEC) transcripts :: Homogenate :: Transcripts :: EpiXcan	0.0156367	0.0169934	GRCh37	0	rs117584157,rs112593517,rs148990799,rs78910478,rs12452976,rs58744688,rs1352312,rs11657021,rs79252344,rs112333322,rs111327992,rs876944,rs111913701,rs111519055,rs77925835,rs17576200,rs62060852,rs17576779,rs17660488,rs62061809,rs62061810,rs79346219,rs76761511,rs62061821,rs17577024,rs17577052,rs10514901,rs17577496,rs62061851,rs62061852,rs727425,rs62061853,rs75229280,rs112813897,rs113909426,rs111678697,rs75652502,rs10514904,rs79301522,rs2732588,rs2532240,rs72836333,rs2696466,rs3890609,rs3874943	1510	43056905	45876022
-	-	ENSG00000120088	CRHR1-207	transcript	ENST00000535778	17	43910504	Brain. DLPFC (PEC) transcripts	-3.40825	0.000653818	0.0153695	1	CRHR1	-0.0405295	0.0304036	0.342213	1.10009e-78	1.03141e-76	9	24	24	NMD_transcript_variant	Brain: DLPFC (PEC) transcripts :: Homogenate :: Transcripts :: EpiXcan	0.0157141	0.0171284	GRCh37	0	rs73984100,rs144535065,rs28497626,rs9901635,rs9899200,rs28493834,rs5026009,rs77403959,rs73319060,rs9898221,rs11574817,rs12952082,rs111327992,rs16940904,rs4471723,rs2532240,rs2732628,rs2668665,rs2668662,rs2668692,rs2696609,rs2950694,rs75257416,rs199498	1510	43056905	45876022
-	-	ENSG00000120071	KANSL1-208	transcript	ENST00000574590	17	44107282	Brain. DLPFC (PEC) transcripts	-3.40085	0.000671772	0.0156772	1	KANSL1	-0.549987	0.000159373	0.0399219	1.34977e-08	9.71103e-08	3	31	31	mRNA	Brain: DLPFC (PEC) transcripts :: Homogenate :: Transcripts :: EpiXcan	0.0159666	0.0174599	GRCh37	0	rs4793167,rs12150542,rs41437445,rs62062136,rs10514897,rs41374248,rs79252344,rs876944,rs111913701,rs111519055,rs77925835,rs17576200,rs62060852,rs79346219,rs76761511,rs62061821,rs17577024,rs17577052,rs10514901,rs17577496,rs62061851,rs62061852,rs727425,rs62061853,rs75229280,rs112813897,rs113909426,rs111678697,rs75652502,rs79301522,rs4792834	1510	43056905	45876022
-	-	ENSG00000265315	RN7SL199P	genes	ENSG00000265315	17	44614900	Brain. DLPFC (PEC) genes	3.32918	0.000871028	0.0188945	1	RN7SL199P	0.0380085	0.0307042	0.0633119	8.62454e-15	3.56692e-14	10	14	14	RNA	Brain: DLPFC (PEC) genes :: Homogenate :: Genes :: EpiXcan	0.0186059	0.0209779	GRCh37	0	rs116943158,rs111327992,rs2532240,rs118144601,rs199447,rs199445,rs199531,rs199528,rs199498,rs11570562,rs11570557,rs11570506,rs1969267,rs9303533	1510	43056905	45876022
-	-	ENSG00000186868	MAPT-216	transcript	ENST00000576238	17	44060232	Brain. DLPFC (PEC) transcripts	-3.29915	0.000969775	0.020327	1	MAPT	-0.129621	0.00269779	0.0669647	6.80769e-14	7.19513e-13	9	41	41	aberrant_processed_transcript	Brain: DLPFC (PEC) transcripts :: Homogenate :: Transcripts :: EpiXcan	0.0205473	0.0226411	GRCh37	0	rs8066252,rs2269745,rs5026009,rs11657021,rs7214514,rs12150542,rs41437445,rs62062136,rs10514897,rs41374248,rs79252344,rs112333322,rs876944,rs111913701,rs111519055,rs77925835,rs17576200,rs62060852,rs79346219,rs76761511,rs17577024,rs17577052,rs79772780,rs10514901,rs17577496,rs62061851,rs62061852,rs727425,rs62061853,rs75229280,rs112813897,rs113909426,rs111678697,rs75652502,rs10514904,rs79301522,rs9915547,rs2732628,rs199524,rs199523,rs111548342	1510	43056905	45876022
-	-	ENSG00000238083	LRRC37A2-201	transcript	ENST00000333412	17	44590076	Brain. DLPFC (PEC) transcripts	3.29801	0.000973727	0.0203805	1	LRRC37A2	0.0335748	0.0398132	0.524096	8.33223e-146	3.10187e-143	21	45	45	mRNA	Brain: DLPFC (PEC) transcripts :: Homogenate :: Transcripts :: EpiXcan	0.020596	0.0227139	GRCh37	0	rs116943158,rs111327992,rs4792834,rs2732588,rs2532240,rs118144601,rs2732628,rs2696466,rs12953096,rs2950694,rs75257416,rs3874943,rs2942003,rs199455,rs199446,rs199531,rs3809857,rs199524,rs199523,rs199493,rs12939722,rs56344308,rs4968242,rs34072914,rs62071992,rs78539656,rs16941177,rs77034791,rs148547789,rs2277614,rs117000000,rs55840676,rs2316327,rs145429009,rs77761939,rs858680,rs78033733,rs113931480,rs139121424,rs142707420,rs11871280,rs141272589,rs139112908,rs60476385,rs139527742	1510	43056905	45876022
-	-	ENSG00000264589	MAPT-AS1	genes	ENSG00000264589	17	43921017	Brain. DLPFC (PEC) genes	-3.26106	0.00110996	0.0222277	1	MAPT-AS1	-0.126703	0.00265495	0.159932	1.35309e-37	1.24303e-36	7	37	37	gene	Brain: DLPFC (PEC) genes :: Homogenate :: Genes :: EpiXcan	0.022243	0.0249237	GRCh37	0	rs75864910,rs11657021,rs111913701,rs111519055,rs77925835,rs17576200,rs62060852,rs17576779,rs17660488,rs62061809,rs62061810,rs79346219,rs76761511,rs62061821,rs17577024,rs17577052,rs10514901,rs17577496,rs62061851,rs62061852,rs727425,rs62061853,rs75229280,rs112813897,rs113909426,rs111678697,rs75652502,rs10514904,rs79301522,rs2532276,rs2532240,rs2696566,rs72836333,rs199447,rs199445,rs9912530,rs199528	1510	43056905	45876022
-	-	ENSG00000265411	RN7SL656P-201	transcript	ENST00000579044	17	44397045	Brain. DLPFC (PEC) transcripts	3.25119	0.00114923	0.0228142	1	RN7SL656P	0.084405	0.00577028	0.0472529	6.27097e-10	5.02409e-09	9	17	17	transcript	Brain: DLPFC (PEC) transcripts :: Homogenate :: Transcripts :: EpiXcan	0.0227443	0.025536	GRCh37	0	rs11654226,rs116943158,rs2532240,rs118144601,rs2950694,rs75257416,rs199447,rs199445,rs199528,rs199498,rs76774446,rs2316327,rs72823415,rs11570562,rs11570557,rs11570506,rs7224753	1510	43056905	45876022
-	-	ENSG00000120071	KANSL1-204	transcript	ENST00000572218	17	44107282	Brain. DLPFC (PEC) transcripts	-3.2164	0.0012981	0.0249462	1	KANSL1	-0.0782557	0.00697831	0.531548	1.41121e-148	5.53251e-146	13	55	55	aberrant_processed_transcript	Brain: DLPFC (PEC) transcripts :: Homogenate :: Transcripts :: EpiXcan	0.0249697	0.0277981	GRCh37	0	rs8066252,rs11870728,rs5026009,rs34813202,rs60742188,rs1352312,rs67170803,rs117199550,rs12150542,rs41437445,rs62062136,rs10514897,rs41374248,rs79252344,rs112333322,rs111327992,rs876944,rs111913701,rs111519055,rs77925835,rs17576200,rs62060852,rs79346219,rs76761511,rs62061821,rs16940904,rs17577024,rs17577052,rs79772780,rs10514901,rs17577496,rs62061851,rs62061852,rs727425,rs62061853,rs75229280,rs112813897,rs113909426,rs111678697,rs75652502,rs10514904,rs79301522,rs4792834,rs2240759,rs72836333,rs118144601,rs4792837,rs2732628,rs12603920,rs55712067,rs3851782,rs11657071,rs16941271,rs9893713,rs2316327	1510	43056905	45876022
-	-	ENSG00000265315	RN7SL199P-201	transcript	ENST00000578752	17	44614900	Brain. DLPFC (PEC) transcripts	3.16644	0.00154318	0.0280309	1	RN7SL199P	0.0768122	0.00662568	0.0397229	1.42379e-08	1.02211e-07	8	17	17	transcript	Brain: DLPFC (PEC) transcripts :: Homogenate :: Transcripts :: EpiXcan	0.0279713	0.0312598	GRCh37	0	rs116943158,rs2532240,rs118144601,rs2950694,rs75257416,rs199447,rs199445,rs199528,rs199498,rs76774446,rs2316327,rs72823415,rs11570562,rs11570557,rs11570506,rs113600793,rs142959521	1510	43056905	45876022
-	-	ENSG00000204650	LINC02210	genes	ENSG00000204650	17	43697694	Brain. DLPFC (PEC) genes	-3.1509	0.00162771	0.0291406	1	LINC02210	-0.540938	0.000135799	0.293709	6.89402e-75	1.47964e-73	3	36	36	pseudogene	Brain: DLPFC (PEC) genes :: Homogenate :: Genes :: EpiXcan	0.0292213	0.032434	GRCh37	0	rs9912745,rs111913701,rs111519055,rs77925835,rs17576200,rs62060852,rs17576779,rs17660488,rs62061809,rs62061810,rs79346219,rs76761511,rs62061821,rs16940904,rs17577024,rs17577052,rs4630591,rs10514901,rs17577496,rs62061851,rs62061852,rs727425,rs62061853,rs75229280,rs112813897,rs113909426,rs111678697,rs75652502,rs10514904,rs79301522,rs2532276,rs2696566,rs118144601,rs2732628,rs2668665,rs2668662	1510	43056905	45876022
-	-	ENSG00000108424	KPNB1-201	transcript	ENST00000290158	17	45727204	Brain. DLPFC (PEC) transcripts	3.14909	0.00163779	0.0291992	1	KPNB1	0.0273262	0.054024	0.107487	1.29115e-21	2.05418e-20	10	14	14	mRNA	Brain: DLPFC (PEC) transcripts :: Homogenate :: Transcripts :: EpiXcan	0.0291413	0.0325395	GRCh37	0	rs113425487,rs7221196,rs9900123,rs9904664,rs141272589,rs62076549,rs150542839,rs149966171,rs7219303,rs9905922,rs9905583,rs73315878,rs67919208,rs4794057	1510	43056905	45876022
-	-	ENSG00000176681	LRRC37A-201	transcript	ENST00000320254	17	44372497	Brain. DLPFC (PEC) transcripts	3.14656	0.00165202	0.0293461	1	LRRC37A	0.0406224	0.0243556	0.458711	1.69607e-118	3.71963e-116	15	50	50	mRNA	Brain: DLPFC (PEC) transcripts :: Homogenate :: Transcripts :: EpiXcan	0.0292643	0.0327415	GRCh37	0	rs79724577,rs12150542,rs41437445,rs62062136,rs10514897,rs41374248,rs79252344,rs111327992,rs876944,rs111913701,rs111519055,rs77925835,rs17576200,rs62060852,rs79346219,rs76761511,rs62061821,rs17577024,rs17577052,rs79772780,rs17661027,rs62061849,rs10514901,rs17577496,rs62061851,rs62061852,rs727425,rs62061853,rs75229280,rs112813897,rs113909426,rs111678697,rs75652502,rs10514904,rs79301522,rs2732628,rs2950694,rs75257416,rs199447,rs199445,rs77722052,rs7220394,rs8071382,rs141680566,rs188799,rs111449732,rs55641990,rs11869846,rs55916275,rs72825646	1510	43056905	45876022
-	-	ENSG00000186868	MAPT-217	transcript	ENST00000576518	17	44050149	Brain. DLPFC (PEC) transcripts	-3.0997	0.00193716	0.0326839	1	MAPT	-0.215703	0.000859097	0.250104	2.7208e-54	1.34448e-52	7	48	48	mRNA	Brain: DLPFC (PEC) transcripts :: Homogenate :: Transcripts :: EpiXcan	0.0327233	0.0364104	GRCh37	0	rs12944415,rs9897116,rs12150542,rs41437445,rs62062136,rs10514897,rs41374248,rs79252344,rs876944,rs55690782,rs111913701,rs111519055,rs77925835,rs17576200,rs62060852,rs17576779,rs17660488,rs62061809,rs62061810,rs79346219,rs76761511,rs62061821,rs16940904,rs17577024,rs17577052,rs79772780,rs17661027,rs62061849,rs10514901,rs17577496,rs62061851,rs62061852,rs727425,rs62061853,rs75229280,rs112813897,rs113909426,rs111678697,rs75652502,rs4471723,rs10514904,rs79301522,rs2732628,rs139331985,rs9912530,rs199524,rs199523,rs66733711	1510	43056905	45876022
-	-	ENSG00000120071	KANSL1-213	transcript	ENST00000576248	17	44230270	Brain. DLPFC (PEC) transcripts	3.09596	0.00196177	0.0329047	1	KANSL1	0.0328575	0.0348587	0.47172	6.4275e-124	1.54751e-121	3	7	7	processed_transcript	Brain: DLPFC (PEC) transcripts :: Homogenate :: Transcripts :: EpiXcan	0.0329452	0.036692	GRCh37	0	rs2732628,rs2950694,rs75257416,rs199447,rs199445,rs199528,rs72823416	1510	43056905	45876022
-	-	ENSG00000120071	KANSL1-216	transcript	ENST00000577114	17	44127703	Brain. DLPFC (PEC) transcripts	-3.03673	0.00239162	0.0376606	1	KANSL1	-0.0447597	0.0181037	0.100588	2.15841e-20	3.24406e-19	5	10	10	aberrant_processed_transcript	Brain: DLPFC (PEC) transcripts :: Homogenate :: Transcripts :: EpiXcan	0.0375579	0.0419924	GRCh37	0	rs1056619,rs79091156,rs16940904,rs2732628,rs2950694,rs75257416,rs199447,rs199445,rs199528,rs3809857	1510	43056905	45876022
-	-	ENSG00000108424	KPNB1	genes	ENSG00000108424	17	45726842	Brain. DLPFC (PEC) genes	2.99863	0.00271198	0.0408489	1	KPNB1	0.0344801	0.0310506	0.0517875	2.47831e-12	9.07785e-12	25	40	40	gene	Brain: DLPFC (PEC) genes :: Homogenate :: Genes :: EpiXcan	0.0411312	0.0456722	GRCh37	0	rs146748702,rs72823416,rs146443691,rs151254743,rs77722052,rs7220394,rs112188890,rs113619120,rs7221196,rs3785873,rs72829671,rs112975231,rs4305137,rs9900123,rs59376508,rs113088165,rs59850765,rs111486506,rs144130600,rs72829681,rs9904664,rs141272589,rs150542839,rs149966171,rs4794057,rs34593510,rs111682782,rs36124074,rs72823513,rs73327306,rs111865079,rs11653514,rs78601515,rs182506666,rs188059673,rs117684879,rs144145615,rs111910096,rs34438598,rs62064604	1510	43056905	45876022
-	-	ENSG00000214401	KANSL1-AS1-201	transcript	ENST00000398275	17	44270942	Brain. DLPFC (PEC) transcripts	2.99572	0.00273797	0.0410739	1	KANSL1-AS1	0.0233736	0.0636776	0.453822	1.70058e-116	3.59601e-114	19	36	36	transcript	Brain: DLPFC (PEC) transcripts :: Homogenate :: Transcripts :: EpiXcan	0.0408392	0.0459362	GRCh37	0	rs111999393,rs1985556,rs1476532,rs79724577,rs7350980,rs7218319,rs16940904,rs72836333,rs118144601,rs2732628,rs2696609,rs2950694,rs75257416,rs151172887,rs55913050,rs151267673,rs199447,rs199445,rs4246416,rs199528,rs3809857,rs58818473,rs58287249,rs78744673,rs187488858,rs57986961,rs148257449,rs113425487,rs11868039,rs11570532,rs11570528,rs141680566,rs11570498,rs146444727,rs141869467,rs116666314	1510	43056905	45876022
-	-	ENSG00000214401	KANSL1-AS1	genes	ENSG00000214401	17	44270942	Brain. DLPFC (PEC) genes	2.97542	0.00292583	0.0429406	1	KANSL1-AS1	0.0218474	0.0734804	0.424415	4.97216e-123	2.77017e-121	13	39	39	gene	Brain: DLPFC (PEC) genes :: Homogenate :: Genes :: EpiXcan	0.0435255	0.0479479	GRCh37	0	rs144701507,rs36107645,rs9905609,rs35971701,rs7210529,rs7350980,rs7218319,rs2696566,rs72836333,rs118144601,rs4792837,rs2732628,rs2668670,rs2668665,rs2668662,rs2668692,rs2696609,rs12953096,rs2950694,rs75257416,rs151267673,rs199447,rs199445,rs57685539,rs199528,rs3809857,rs4968241,rs111880312,rs3851782,rs12939722,rs58818473,rs57986961,rs16941304,rs117197443,rs112840650,rs11868039,rs117083077,rs865750,rs141869467	1510	43056905	45876022
-	-	ENSG00000261575	AC005829.1	genes	ENSG00000261575	17	44344403	Brain. DLPFC (PEC) genes	-2.95606	0.00311601	0.0448674	1	AC005829.1	-0.0597828	0.00965783	0.0600908	3.20377e-14	1.28706e-13	6	37	37	pseudogene	Brain: DLPFC (PEC) genes :: Homogenate :: Genes :: EpiXcan	0.0455414	0.0500159	GRCh37	0	rs77925835,rs17576200,rs62060852,rs17576779,rs17660488,rs62061809,rs62061810,rs79346219,rs76761511,rs62061821,rs17577024,rs17577052,rs10514901,rs17577496,rs62061851,rs62061852,rs727425,rs62061853,rs75229280,rs112813897,rs113909426,rs111678697,rs75652502,rs79301522,rs2532276,rs2696566,rs2532233,rs2532229,rs17664048,rs1918786,rs1918787,rs199447,rs199445,rs199528,rs8071382,rs78096575,rs188799	1510	43056905	45876022
-	-	ENSG00000228782	MRPL45P2-203	transcript	ENST00000573318	17	45560358	Brain. DLPFC (PEC) transcripts	2.93896	0.00329319	0.0464989	1	MRPL45P2	0.0162097	0.136085	0.156332	2.90348e-32	7.09266e-31	35	51	51	pseudogenic_transcript	Brain: DLPFC (PEC) transcripts :: Homogenate :: Transcripts :: EpiXcan	0.0463199	0.0518089	GRCh37	0	rs139331985,rs144351579,rs11657071,rs62075895,rs72628343,rs146443691,rs151254743,rs12450537,rs79495671,rs73308962,rs12601027,rs11570511,rs143635967,rs67861319,rs112039926,rs62074423,rs16941776,rs16941780,rs61131650,rs79227484,rs3785872,rs11079771,rs9916007,rs116908970,rs35983484,rs78563789,rs34728487,rs9900123,rs59231671,rs62076540,rs11871280,rs12601144,rs62076549,rs139527742,rs117952616,rs4793836,rs6505049,rs11656856,rs144611224,rs17700604,rs17773860,rs114355862,rs72833488,rs111682782,rs74683156,rs142673229,rs116400536,rs139322023,rs76107272,rs72827881,rs72827889	1510	43056905	45876022
no	ENSG00000173838	ENSG00000173838	MARCH10-208	transcript	ENST00000582568	17	60827337	Brain. DLPFC (PEC) transcripts	-4.96567	6.8464e-07	8.44323e-05	0.0234722	MARCH10	-0.0652248	0.0224588	0.0365208	5.96873e-08	4.04897e-07	5	5	5	mRNA	Brain: DLPFC (PEC) transcripts :: Homogenate :: Transcripts :: EpiXcan	8.50947e-05	9.01249e-05	GRCh37	0	rs9904718,rs8072725,rs78022196,rs72843145,rs76326339	1519	59312755	61545589
-	-	ENSG00000008283	CYB561-218	transcript	ENST00000583478	17	61514448	Brain. DLPFC (PEC) transcripts	4.21	2.55365e-05	0.00141209	0.875494	CYB561	0.0554465	0.0245005	0.0500099	1.9551e-10	1.62881e-09	5	7	7	aberrant_processed_transcript	Brain: DLPFC (PEC) transcripts :: Homogenate :: Transcripts :: EpiXcan	0.00143697	0.00149313	GRCh37	0	rs4968636,rs4968746,rs9889348,rs241066,rs241076,rs9892875,rs118028575	1519	59312755	61545589
-	-	ENSG00000011028	MRC2	genes	ENSG00000011028	17	60704762	Brain. DLPFC (PEC) genes	-3.67575	0.00023715	0.00746599	1	MRC2	-0.100704	0.00547298	0.0707932	1.96685e-16	8.75915e-16	18	23	23	gene	Brain: DLPFC (PEC) genes :: Homogenate :: Genes :: EpiXcan	0.00737569	0.00830771	GRCh37	0	rs186614965,rs146385050,rs142640540,rs6504116,rs8067171,rs2465418,rs2465417,rs2460296,rs2465451,rs2460299,rs73333680,rs8079582,rs7209331,rs4968705,rs4968706,rs28561415,rs2460290,rs142597603,rs9892875,rs2218359,rs2429425,rs2429426,rs117037340	1519	59312755	61545589
-	-	ENSG00000265702	AC005821.1	genes	ENSG00000265702	17	60776605	Brain. DLPFC (PEC) genes	-3.54275	0.000395984	0.0108607	1	AC005821.1	-0.033762	0.0438173	0.0723003	6.38503e-17	2.90792e-16	8	14	14	gene	Brain: DLPFC (PEC) genes :: Homogenate :: Genes :: EpiXcan	0.0106169	0.0120705	GRCh37	0	rs79003316,rs9911373,rs10083893,rs62069061,rs62069065,rs117228066,rs140538868,rs62076121,rs79106442,rs9904718,rs9903476,rs149593412,rs7213239,rs1877317	1519	59312755	61545589
-	-	ENSG00000008283	CYB561	genes	ENSG00000008283	17	61509665	Brain. DLPFC (PEC) genes	3.49341	0.000476887	0.0124777	1	CYB561	0.00893316	0.654698	0.71112	2.98243e-303	2.76723e-300	16	29	29	gene	Brain: DLPFC (PEC) genes :: Homogenate :: Genes :: EpiXcan	0.0119869	0.0137496	GRCh37	0	rs145495890,rs4404138,rs6504129,rs11652844,rs11871778,rs239357,rs239360,rs4968752,rs9989494,rs7224059,rs7501430,rs7207663,rs62074977,rs2920444,rs1015760,rs4968642,rs7210570,rs4968773,rs4968646,rs2286569,rs12150648,rs4968648,rs117321085,rs34140914,rs111735595,rs56378979,rs56025313,rs79877121,rs118089722	1519	59312755	61545589
-	-	ENSG00000008283	CYB561-201	transcript	ENST00000360793	17	61509665	Brain. DLPFC (PEC) transcripts	3.46612	0.000528029	0.0133601	1	CYB561	0.00994953	0.536416	0.613946	7.69633e-193	9.09203e-190	13	14	14	mRNA	Brain: DLPFC (PEC) transcripts :: Homogenate :: Transcripts :: EpiXcan	0.0135879	0.0147165	GRCh37	0	rs9908459,rs2920444,rs2907466,rs2447448,rs2447451,rs2447452,rs1015760,rs4968642,rs7210570,rs4968770,rs72841402,rs4968773,rs4968646,rs2286569	1519	59312755	61545589
-	-	ENSG00000008283	CYB561-213	transcript	ENST00000581573	17	61510577	Brain. DLPFC (PEC) transcripts	3.36613	0.000762313	0.0171378	1	CYB561	0.0147994	0.230214	0.298182	2.25039e-66	1.54324e-64	7	8	8	mRNA	Brain: DLPFC (PEC) transcripts :: Homogenate :: Transcripts :: EpiXcan	0.0173484	0.0191026	GRCh37	0	rs12451119,rs9892875,rs1015760,rs4968642,rs7210570,rs4968773,rs4968646,rs2286569	1519	59312755	61545589
-	-	ENSG00000008283	CYB561-206	transcript	ENST00000577368	17	61512776	Brain. DLPFC (PEC) transcripts	3.35334	0.000798423	0.0177632	1	CYB561	0.122871	0.00339537	0.0137442	0.00096198	0.00408789	4	8	8	aberrant_processed_transcript	Brain: DLPFC (PEC) transcripts :: Homogenate :: Transcripts :: EpiXcan	0.0179713	0.0197031	GRCh37	0	rs146659263,rs4968705,rs4968706,rs28561415,rs76997925,rs12602457,rs74531156,rs4968646	1519	59312755	61545589
-	-	ENSG00000008283	CYB561-219	transcript	ENST00000584031	17	61509666	Brain. DLPFC (PEC) transcripts	3.22473	0.00126092	0.0244786	1	CYB561	0.075395	0.00831537	0.0227387	1.81761e-05	9.54664e-05	3	3	3	mRNA	Brain: DLPFC (PEC) transcripts :: Homogenate :: Transcripts :: EpiXcan	0.0244834	0.0271911	GRCh37	0	rs1015760,rs4968773,rs4968646	1519	59312755	61545589
-	-	ENSG00000265702	AC005821.1-202	transcript	ENST00000582564	17	60783567	Brain. DLPFC (PEC) transcripts	-3.2206	0.00127924	0.024639	1	RP11-156L14.1	-0.030033	0.0456111	0.0732058	6.97502e-15	7.83362e-14	3	11	11	transcript	Brain: DLPFC (PEC) transcripts :: Homogenate :: Transcripts :: EpiXcan	0.0246488	0.0274754	GRCh37	0	rs150761799,rs148613444,rs62076121,rs34759830,rs9904718,rs117810775,rs143469918,rs117746927,rs1877317,rs147957052,rs137988421	1519	59312755	61545589
-	-	ENSG00000170921	TANC2-207	transcript	ENST00000581424	17	61225589	Brain. DLPFC (PEC) transcripts	3.03119	0.00243594	0.0379953	1	TANC2	0.141272	0.0020685	0.0158016	0.000392176	0.00175252	15	25	25	aberrant_processed_transcript	Brain: DLPFC (PEC) transcripts :: Homogenate :: Transcripts :: EpiXcan	0.0378717	0.0424931	GRCh37	0	rs148610504,rs116581376,rs117517793,rs146541837,rs149499830,rs116966175,rs9900307,rs745132,rs143257360,rs141931894,rs116935266,rs2953186,rs7350907,rs34466614,rs3786130,rs12936637,rs117179520,rs118044251,rs4968646,rs117054431,rs35631456,rs3785562,rs57187716,rs11655898,rs16947497	1519	59312755	61545589
no	ENSG00000186665	ENSG00000186665	C17orf58-202	transcript	ENST00000449250	17	65987217	Brain. DLPFC (PEC) transcripts	5.90482	3.53028e-09	9.84e-07	0.000121032	C17orf58	0.117242	0.00972689	0.052684	4.73884e-11	4.14233e-10	4	5	5	mRNA	Brain: DLPFC (PEC) transcripts :: Homogenate :: Transcripts :: EpiXcan	9.73883e-07	1.0914e-06	GRCh37	1	rs7226201,rs4271626,rs9907491,rs59956089,rs56305452	1522	64800430	67858770	rs60856912
-	-	ENSG00000171634	BPTF	genes	ENSG00000171634	17	65821640	Brain. DLPFC (PEC) genes	-5.89909	3.65503e-09	1.01056e-06	0.000125309	BPTF	-0.367796	0.00101694	0.0408602	5.46979e-10	1.75097e-09	2	4	4	gene	Brain: DLPFC (PEC) genes :: Homogenate :: Genes :: EpiXcan	1.01497e-06	1.12516e-06	GRCh37	0	rs11079710,rs6504550,rs62086042,rs56305452	1522	64800430	67858770	rs60856912
-	-	ENSG00000141337	ARSG	genes	ENSG00000141337	17	66255323	Brain. DLPFC (PEC) genes	-5.57346	2.49724e-08	5.41869e-06	0.000856154	ARSG	-0.148158	0.00591122	0.0156506	0.00014877	0.000331875	5	8	8	gene	Brain: DLPFC (PEC) genes :: Homogenate :: Genes :: EpiXcan	5.39358e-06	5.88015e-06	GRCh37	0	rs147303983,rs147411618,rs59956089,rs58735161,rs34561161,rs12947036,rs7223365,rs2907374	1522	64800430	67858770
-	-	ENSG00000141337	ARSG-201	transcript	ENST00000448504	17	66255323	Brain. DLPFC (PEC) transcripts	-4.56329	5.03583e-06	0.000393277	0.172648	ARSG	-0.0916327	0.0102058	0.0181604	0.000134914	0.00063854	9	12	12	mRNA	Brain: DLPFC (PEC) transcripts :: Homogenate :: Transcripts :: EpiXcan	0.000401111	0.000421758	GRCh37	0	rs78477654,rs34685754,rs147303983,rs59956089,rs59439636,rs11653217,rs12947036,rs7223365,rs78095701,rs2907374,rs72849471,rs55691656	1522	64800430	67858770
-	-	ENSG00000186665	C17orf58	genes	ENSG00000186665	17	65987217	Brain. DLPFC (PEC) genes	4.47709	7.5668e-06	0.000532297	0.25942	C17orf58	0.15057	0.00325504	0.0647875	3.02746e-15	1.27862e-14	8	12	12	gene	Brain: DLPFC (PEC) genes :: Homogenate :: Genes :: EpiXcan	0.000498109	0.000577636	GRCh37	0	rs34162152,rs111879222,rs55777713,rs62084138,rs142806061,rs7210027,rs56305452,rs12450071,rs34561161,rs2907383,rs115226851,rs7207331	1522	64800430	67858770	rs60856912
-	-	ENSG00000171634	BPTF-211	transcript	ENST00000578307	17	65961139	Brain. DLPFC (PEC) transcripts	4.45254	8.48587e-06	0.000584196	0.29093	BPTF	0.709509	0.000145094	0.0227656	1.73804e-05	9.15074e-05	2	12	12	aberrant_processed_transcript	Brain: DLPFC (PEC) transcripts :: Homogenate :: Transcripts :: EpiXcan	0.000605548	0.000632902	GRCh37	0	rs117683027,rs146355033,rs56304258,rs117314328,rs4791294,rs118164372,rs2706704,rs117234918,rs10445361,rs62086904,rs183741009,rs9892851	1522	64800430	67858770	rs60856912
-	-	ENSG00000154265	ABCA5-211	transcript	ENST00000591234	17	67243286	Brain. DLPFC (PEC) transcripts	3.40801	0.00065438	0.0153695	1	ABCA5	0.0491298	0.0202542	0.0469773	6.41416e-10	5.13556e-09	9	9	9	NMD_transcript_variant	Brain: DLPFC (PEC) transcripts :: Homogenate :: Transcripts :: EpiXcan	0.0157141	0.0171368	GRCh37	0	rs6501871,rs55773491,rs12952942,rs12946566,rs11651872,rs12944980,rs12938097,rs488714,rs10512526	1522	64800430	67858770
-	-	ENSG00000154265	ABCA5-208	transcript	ENST00000588877	17	67243092	Brain. DLPFC (PEC) transcripts	-3.26729	0.00108583	0.0219368	1	ABCA5	-0.0546247	0.0150014	0.0127097	0.00147024	0.00609368	20	27	27	mRNA	Brain: DLPFC (PEC) transcripts :: Homogenate :: Transcripts :: EpiXcan	0.0220095	0.0245286	GRCh37	0	rs9900760,rs7208861,rs78571566,rs3785605,rs150223327,rs117527836,rs72847782,rs16973034,rs72847801,rs11657811,rs55691656,rs61303445,rs66588031,rs66600020,rs142571313,rs13380872,rs1420905,rs477045,rs62080888,rs11649744,rs477031,rs7209756,rs71375749,rs143370495,rs16974902,rs16974921,rs113793950	1522	64800430	67858770
yes	ENSG00000132872	ENSG00000132872	SYT4	genes	ENSG00000132872	18	40847843	Brain. DLPFC (PEC) genes	5.93933	2.86184e-09	8.17627e-07	9.81152e-05	SYT4	0.0582265	0.0392338	0.0818699	4.02064e-19	1.99823e-18	28	29	29	gene	Brain: DLPFC (PEC) genes :: Homogenate :: Genes :: EpiXcan	8.3444e-07	9.05352e-07	GRCh37	1	rs7238159,rs391148,rs415810,rs2197163,rs4243261,rs12955193,rs4572493,rs4290550,rs4471781,rs9652967,rs9652968,rs714298,rs1346890,rs7359791,rs919563,rs2116100,rs28456360,rs116904729,rs62092102,rs12454087,rs7242869,rs62092132,rs73487503,rs16977454,rs62092138,rs140006758,rs144265399,rs75759013,rs113956149	1554	39892648	42922106	rs657159
-	-	ENSG00000132872	SYT4-201	transcript	ENST00000255224	18	40847843	Brain. DLPFC (PEC) transcripts	5.55108	2.83909e-08	5.93509e-06	0.000973354	SYT4	0.0687092	0.0251277	0.0319999	3.82715e-07	2.40267e-06	60	61	61	mRNA	Brain: DLPFC (PEC) transcripts :: Homogenate :: Transcripts :: EpiXcan	5.94386e-06	6.54331e-06	GRCh37	0	rs7238159,rs12457109,rs7237838,rs4572493,rs4290550,rs4471781,rs112507196,rs12185391,rs7234842,rs2068500,rs72895388,rs11877370,rs10164178,rs12604180,rs8097989,rs8099114,rs12454508,rs988109,rs10163713,rs11874622,rs12458032,rs8086502,rs72895237,rs78392201,rs8088286,rs11082309,rs75923805,rs77636456,rs79428053,rs146632500,rs56384227,rs3924792,rs143284152,rs17720360,rs62092104,rs62092107,rs2113443,rs2161798,rs7236442,rs7235664,rs79882522,rs62092108,rs17664191,rs4890252,rs62092109,rs62092110,rs62092111,rs72900677,rs62092130,rs1607336,rs1401004,rs17664605,rs72900701,rs145689398,rs73487503,rs62092138,rs1364410,rs1442359,rs72912141,rs62103717,rs62103719	1554	39892648	42922106	rs657159
-	-	ENSG00000152214	RIT2	genes	ENSG00000152214	18	40323192	Brain. DLPFC (PEC) genes	4.63328	3.59911e-06	0.00031003	0.123392	RIT2	0.0428051	0.046635	0.0821146	4.1397e-19	2.05528e-18	35	35	35	gene	Brain: DLPFC (PEC) genes :: Homogenate :: Genes :: EpiXcan	0.000306397	0.000327834	GRCh37	0	rs590912,rs664338,rs72895374,rs7239039,rs72897419,rs10163703,rs7236623,rs7236781,rs2099220,rs72897444,rs2163383,rs8085433,rs9953625,rs1430917,rs3810037,rs16976733,rs13313639,rs76828156,rs12606362,rs78055570,rs75014010,rs115110256,rs117421132,rs116412799,rs73487503,rs75759013,rs1561824,rs17730261,rs17730363,rs113665612,rs72904389,rs7228730,rs1821586,rs77626264,rs1836558	1554	39892648	42922106	rs657159
-	-	ENSG00000152214	RIT2-201	transcript	ENST00000326695	18	40323192	Brain. DLPFC (PEC) transcripts	3.70217	0.000213761	0.00700629	1	RIT2	0.0334926	0.0512241	0.0409074	9.24669e-09	6.73628e-08	52	60	60	mRNA	Brain: DLPFC (PEC) transcripts :: Homogenate :: Transcripts :: EpiXcan	0.00704881	0.00771839	GRCh37	0	rs1030621,rs76680572,rs12958459,rs72903133,rs346453,rs346447,rs7240038,rs346249,rs346206,rs4393656,rs72895374,rs7239039,rs72897419,rs10163703,rs2099220,rs602359,rs8085433,rs1430917,rs116935107,rs147265019,rs1540066,rs72642417,rs66500905,rs8088286,rs11082309,rs75923805,rs79428053,rs76518552,rs17717635,rs76828156,rs12606362,rs78055570,rs75014010,rs115110256,rs117421132,rs116412799,rs143667773,rs150535062,rs75759013,rs117896973,rs72904338,rs17668339,rs145076395,rs112616870,rs2622791,rs892790,rs2622789,rs80348268,rs67517973,rs17675109,rs1460525,rs28704175,rs12970078,rs1026558,rs12959344,rs12961087,rs10153356,rs12963655,rs78456709,rs9950503	1554	39892648	42922106	rs657159
-	-	ENSG00000267414	AC120049.1-201	transcript	ENST00000592638	18	42256892	Brain. DLPFC (PEC) transcripts	3.50179	0.000462151	0.0122445	1	RP11-456K23.1	0.0618529	0.0129536	0.030562	6.75976e-07	4.13791e-06	8	8	8	lincRNA	Brain: DLPFC (PEC) transcripts :: Homogenate :: Transcripts :: EpiXcan	0.0124604	0.0134622	GRCh37	0	rs2615003,rs2614993,rs55684846,rs113410977,rs4890274,rs8095952,rs34713308,rs34233878	1554	39892648	42922106
-	-	ENSG00000267414	AC120049.1	genes	ENSG00000267414	18	42256892	Brain. DLPFC (PEC) genes	2.95342	0.0031427	0.0451569	1	AC120049.1	0.0670655	0.00777976	0.0174956	5.59663e-05	0.000129002	9	11	11	lincRNA_gene	Brain: DLPFC (PEC) genes :: Homogenate :: Genes :: EpiXcan	0.0456901	0.0502848	GRCh37	0	rs2615003,rs55684846,rs6507581,rs11660046,rs80169936,rs113410977,rs12606696,rs79706542,rs11874354,rs34233878,rs35473251	1554	39892648	42922106
yes	ENSG00000187323	ENSG00000187323	DCC-203	transcript	ENST00000442544	18	49866542	Brain. DLPFC (PEC) transcripts	7.78108	7.19099e-15	1.36964e-11	2.46536e-10	DCC	0.112679	0.018074	0.0328288	2.4693e-07	1.58e-06	26	29	29	mRNA	Brain: DLPFC (PEC) transcripts :: Homogenate :: Transcripts :: EpiXcan	1.4788e-11	1.86054e-11	GRCh37	1	rs111244102,rs112290774,rs75907936,rs117921899,rs347543,rs1221977,rs1221976,rs9953197,rs62081333,rs62081335,rs2156126,rs58297911,rs7229286,rs7229149,rs12957609,rs12608115,rs9957080,rs10775503,rs12326559,rs17486305,rs62100765,rs72918264,rs6508276,rs11083027,rs56303258,rs11083028,rs35787152,rs11083029,rs78615182	1558	47730584	51062185	rs4632195
-	-	ENSG00000187323	DCC	genes	ENSG00000187323	18	49866542	Brain. DLPFC (PEC) genes	7.58975	3.20513e-14	4.77759e-11	1.09885e-09	DCC	0.0784918	0.0364445	0.0432575	1.88927e-10	6.23313e-10	50	54	54	gene	Brain: DLPFC (PEC) genes :: Homogenate :: Genes :: EpiXcan	4.15349e-11	6.51015e-11	GRCh37	3	rs7240101,rs55805886,rs9946262,rs9946263,rs142378358,rs111694816,rs72918824,rs72918825,rs72918828,rs72918829,rs1373178,rs34418947,rs1221975,rs56049680,rs1231893,rs1237399,rs1228472,rs1145261,rs112875129,rs12964582,rs12964850,rs1460201,rs7226746,rs12605744,rs2156286,rs11665656,rs10775503,rs11663217,rs6508186,rs12326559,rs17486305,rs17408393,rs62099230,rs62100765,rs62100766,rs62100767,rs62100771,rs72925341,rs62098013,rs7241828,rs1972044,rs7229232,rs78052066,rs11083027,rs56303258,rs11083028,rs35787152,rs11083029,rs1259818,rs1270222,rs1268757,rs1259809,rs1381260,rs62096962	1558	47730584	51062185	rs4632195
-	-	ENSG00000176624	MEX3C-201	transcript	ENST00000406189	18	48700920	Brain. DLPFC (PEC) transcripts	-4.48855	7.171e-06	0.000513258	0.245851	MEX3C	-0.217765	0.00213139	0.0143687	0.000742172	0.00319613	1	2	2	mRNA	Brain: DLPFC (PEC) transcripts :: Homogenate :: Transcripts :: EpiXcan	0.000523275	0.000554888	GRCh37	0	rs147108272,rs62092913	1558	47730584	51062185
yes	ENSG00000041353	ENSG00000041353	RAB27B	genes	ENSG00000041353	18	52385091	Brain. DLPFC (PEC) genes	9.94591	2.6275e-23	1.50135e-19	9.00812e-19	RAB27B	0.0730724	0.0693761	0.108373	2.13779e-25	1.33434e-24	18	19	19	gene	Brain: DLPFC (PEC) genes :: Homogenate :: Genes :: EpiXcan	1.02148e-19	8.15782e-19	GRCh37	0	rs7232037,rs7235720,rs1909124,rs1039190,rs117052571,rs1657902,rs1819893,rs1035222,rs12959585,rs7227986,rs3764513,rs12964118,rs75418071,rs4128242,rs35360904,rs12969453,rs9952839,rs140744903,rs619466	1560	51554175	55213838	rs12456002
-	-	ENSG00000041353	RAB27B-201	transcript	ENST00000262094	18	52495430	Brain. DLPFC (PEC) transcripts	7.89129	2.99088e-15	7.88765e-12	1.02539e-10	RAB27B	0.20657	0.00542483	0.0219056	3.02761e-05	0.000154896	2	2	2	mRNA	Brain: DLPFC (PEC) transcripts :: Homogenate :: Transcripts :: EpiXcan	8.4571e-12	9.31116e-12	GRCh37	0	rs3764513,rs12964118	1560	51554175	55213838	rs12456002
-	-	ENSG00000041353	RAB27B-202	transcript	ENST00000586570	18	52385091	Brain. DLPFC (PEC) transcripts	7.84128	4.45971e-15	9.55603e-12	1.52897e-10	RAB27B	0.0282173	0.287652	0.358257	2.16387e-83	2.21131e-81	18	24	24	mRNA	Brain: DLPFC (PEC) transcripts :: Homogenate :: Transcripts :: EpiXcan	1.00883e-11	1.3098e-11	GRCh37	0	rs1657902,rs35145966,rs1787837,rs2311207,rs7239164,rs7236350,rs62091461,rs12959833,rs3764513,rs12964118,rs58243949,rs11152029,rs8089164,rs117186935,rs76218354,rs118084819,rs79471052,rs11664992,rs113310466,rs111422293,rs7235482,rs117637263,rs72932738,rs12604708	1560	51554175	55213838	rs12456002
-	-	ENSG00000196628	TCF4	genes	ENSG00000196628	18	52889562	Brain. DLPFC (PEC) genes	-6.2961	3.05229e-10	1.11324e-07	1.04645e-05	TCF4	-0.0503156	0.0634637	0.108032	4.67871e-25	2.8889e-24	7	8	8	gene	Brain: DLPFC (PEC) genes :: Homogenate :: Genes :: EpiXcan	1.04702e-07	1.2906e-07	GRCh37	0	rs8087654,rs1111935,rs1573395,rs1261088,rs60565673,rs62092442,rs1261114,rs72925081	1560	51554175	55213838	rs12967143
-	-	ENSG00000196628	TCF4-202	transcript	ENST00000356073	18	52889565	Brain. DLPFC (PEC) transcripts	-5.00714	5.52457e-07	7.14733e-05	0.0189404	TCF4	-0.0874974	0.0137529	0.0187388	0.000107724	0.000516166	19	21	21	mRNA	Brain: DLPFC (PEC) transcripts :: Homogenate :: Transcripts :: EpiXcan	7.26271e-05	7.57891e-05	GRCh37	0	rs113178456,rs10439021,rs11152163,rs34357364,rs8096868,rs62092403,rs73487008,rs73487011,rs59231191,rs60565673,rs62092442,rs72627231,rs34533676,rs813043,rs28758902,rs114449667,rs1945731,rs906160,rs906159,rs8092011,rs7231005	1560	51554175	55213838	rs12967143
-	-	ENSG00000196628	TCF4-201	transcript	ENST00000354452	18	52889562	Brain. DLPFC (PEC) transcripts	-4.37373	1.2214e-05	0.000794582	0.418745	TCF4	-0.0486988	0.0329629	0.0440085	2.26669e-09	1.73639e-08	18	22	22	mRNA	Brain: DLPFC (PEC) transcripts :: Homogenate :: Transcripts :: EpiXcan	0.0008223	0.000846948	GRCh37	0	rs62091522,rs12606174,rs10439021,rs11152163,rs34357364,rs8096868,rs144338874,rs34501108,rs78611623,rs35162002,rs1787253,rs1125313,rs8087654,rs10221362,rs72925008,rs55755941,rs1660233,rs76686327,rs72627231,rs20370,rs145240537,rs216563	1560	51554175	55213838	rs12967143
-	-	ENSG00000166845	C18orf54-201	transcript	ENST00000300091	18	51884955	Brain. DLPFC (PEC) transcripts	-4.2789	1.87818e-05	0.00111212	0.643916	C18orf54	-0.0418354	0.03942	0.0806179	2.80492e-16	3.41841e-15	6	6	6	mRNA	Brain: DLPFC (PEC) transcripts :: Homogenate :: Transcripts :: EpiXcan	0.00114519	0.00117568	GRCh37	0	rs1657902,rs35145966,rs1787837,rs940310,rs56828204,rs73487018	1560	51554175	55213838	rs12456002
-	-	ENSG00000101751	POLI-208	transcript	ENST00000579534	18	51795774	Brain. DLPFC (PEC) transcripts	-4.09498	4.22213e-05	0.00206493	1	POLI	-0.0151345	0.280613	0.362013	5.9659e-86	6.46982e-84	18	18	18	mRNA	Brain: DLPFC (PEC) transcripts :: Homogenate :: Transcripts :: EpiXcan	0.00211303	0.00220422	GRCh37	0	rs1498154,rs1145317,rs3730668,rs582474,rs595006,rs501820,rs486452,rs1380257,rs3730714,rs557656,rs671120,rs3730765,rs560852,rs1657902,rs35145966,rs1787837,rs7239258,rs6567198	1560	51554175	55213838	rs12456002
-	-	ENSG00000267325	LINC01415-201	transcript	ENST00000587320	18	53443958	Brain. DLPFC (PEC) transcripts	-4.09068	4.30107e-05	0.00207395	1	RP11-397A16.2	-0.0504079	0.0257529	0.0440862	2.27511e-09	1.74239e-08	18	22	22	lincRNA	Brain: DLPFC (PEC) transcripts :: Homogenate :: Transcripts :: EpiXcan	0.0021197	0.00223096	GRCh37	0	rs148233407,rs12968271,rs34603418,rs116852645,rs58541785,rs34984088,rs12959148,rs56161077,rs35554103,rs61269817,rs56027712,rs9952704,rs899100,rs899101,rs11151321,rs35968451,rs20370,rs216566,rs216565,rs62101684,rs74334889,rs117517162	1560	51554175	55213838	rs12967143
-	-	ENSG00000101751	POLI	genes	ENSG00000101751	18	51795774	Brain. DLPFC (PEC) genes	-3.95336	7.7061e-05	0.00320626	1	POLI	-0.0127045	0.374865	0.425481	4.01514e-122	2.17177e-120	35	45	45	gene	Brain: DLPFC (PEC) genes :: Homogenate :: Genes :: EpiXcan	0.0031207	0.00348918	GRCh37	0	rs12709769,rs1847562,rs147675095,rs6417123,rs192248911,rs4940271,rs1372478,rs62096853,rs72924456,rs12958618,rs148970142,rs147278658,rs57781102,rs78615182,rs1145310,rs73483666,rs3730668,rs582474,rs595006,rs501820,rs486452,rs1380257,rs686045,rs3730714,rs557656,rs671120,rs491703,rs622333,rs560852,rs77262135,rs141561678,rs6567198,rs1470785,rs9953483,rs79770971,rs117048830,rs12968702,rs68021739,rs11152089,rs11152090,rs72930979,rs148258922,rs75418071,rs1942890,rs1539886	1560	51554175	55213838	rs12456002
-	-	ENSG00000267325	LINC01415	genes	ENSG00000267325	18	53443958	Brain. DLPFC (PEC) genes	-3.56027	0.000370467	0.0103735	1	LINC01415	-0.03958	0.0310196	0.0446759	8.23175e-11	2.76347e-10	31	38	38	lincRNA_gene	Brain: DLPFC (PEC) genes :: Homogenate :: Genes :: EpiXcan	0.0101606	0.0115236	GRCh37	0	rs72922789,rs72930936,rs4801125,rs12962682,rs1944373,rs12964765,rs79518703,rs78857663,rs137875103,rs148233407,rs73477270,rs73477275,rs7235482,rs619466,rs639590,rs58541785,rs35554103,rs61269817,rs56027712,rs9952704,rs899100,rs899101,rs11151321,rs35968451,rs20370,rs66649216,rs1593191,rs114449667,rs72930341,rs72930342,rs72930347,rs72930351,rs1229584,rs62094565,rs145607004,rs74334889,rs117517162,rs9963412	1560	51554175	55213838	rs12967143
-	-	ENSG00000091164	TXNL1-207	transcript	ENST00000588615	18	54267334	Brain. DLPFC (PEC) transcripts	3.02442	0.00249107	0.0384876	1	TXNL1	0.0845694	0.00569665	0.022268	2.21554e-05	0.000115138	11	11	11	processed_transcript	Brain: DLPFC (PEC) transcripts :: Homogenate :: Transcripts :: EpiXcan	0.0383598	0.0431524	GRCh37	0	rs17090263,rs12960964,rs9789166,rs71355627,rs7242288,rs35585949,rs34265048,rs12961441,rs12959878,rs1790615,rs56032900	1560	51554175	55213838
no	ENSG00000141664	ENSG00000141664	ZCCHC2	genes	ENSG00000141664	18	60190240	Brain. DLPFC (PEC) genes	-4.83465	1.33382e-06	0.000143351	0.0457288	ZCCHC2	-0.0535218	0.0336324	0.0493064	8.13372e-12	2.89663e-11	17	23	23	gene	Brain: DLPFC (PEC) genes :: Homogenate :: Genes :: EpiXcan	0.000135273	0.000151694	GRCh37	0	rs17621065,rs1894095,rs62097457,rs75744069,rs77864724,rs151136199,rs74345023,rs55986206,rs17730143,rs12172847,rs7241624,rs9958207,rs9961269,rs7244005,rs181496835,rs566623,rs4987817,rs3810028,rs7226979,rs9953468,rs61217615,rs12957346,rs73964623	1564	59020751	60277715
-	-	ENSG00000141664	ZCCHC2-204	transcript	ENST00000586834	18	60206747	Brain. DLPFC (PEC) transcripts	-3.19674	0.00138991	0.0262834	1	ZCCHC2	-0.0488115	0.0183307	0.0185662	0.000110296	0.000527834	32	46	46	mRNA	Brain: DLPFC (PEC) transcripts :: Homogenate :: Transcripts :: EpiXcan	0.026284	0.0291411	GRCh37	0	rs1894095,rs11152311,rs34494627,rs71359647,rs4940529,rs79428439,rs78853062,rs4424997,rs4941070,rs141382916,rs12604431,rs77762454,rs79849336,rs11665401,rs76723181,rs149302181,rs80143946,rs76841497,rs75218564,rs76887756,rs3826619,rs34739845,rs180932457,rs138756637,rs12172847,rs7241624,rs142614094,rs7244005,rs190634104,rs76988818,rs607153,rs651761,rs575940,rs12606740,rs62100048,rs7236909,rs113169353,rs6567323,rs72941330,rs4987817,rs79492464,rs11661184,rs11661497,rs142531254,rs7228500,rs188633408	1564	59020751	60277715
-	-	ENSG00000134444	KIAA1468-212	transcript	ENST00000593217	18	59949553	Brain. DLPFC (PEC) transcripts	3.11196	0.00185848	0.0318422	1	KIAA1468	0.0242617	0.0677023	0.0861521	2.41134e-17	3.11257e-16	22	27	27	processed_transcript	Brain: DLPFC (PEC) transcripts :: Homogenate :: Transcripts :: EpiXcan	0.0318249	0.0354217	GRCh37	0	rs11660590,rs8093070,rs142470382,rs189660244,rs12962384,rs7226944,rs1431582,rs9948921,rs80327345,rs78792437,rs77867186,rs17719468,rs6650711,rs55707521,rs10503069,rs113658604,rs9946407,rs56382559,rs73450181,rs73450191,rs9957719,rs35817768,rs1244273,rs17674179,rs567635,rs117215930,rs117318742	1564	59020751	60277715
no	ENSG00000124228	ENSG00000124228	DDX27	genes	ENSG00000124228	20	47835884	Brain. DLPFC (PEC) genes	6.58849	4.44312e-11	1.95292e-08	1.52328e-06	DDX27	0.113086	0.0135401	0.0164946	9.55089e-05	0.000216343	13	18	18	gene	Brain: DLPFC (PEC) genes :: Homogenate :: Genes :: EpiXcan	1.91926e-08	2.33248e-08	GRCh37	1	rs62201176,rs6125411,rs113139453,rs6066861,rs117580339,rs3091427,rs118151326,rs11696801,rs6125600,rs117658078,rs149821415,rs6067035,rs62211374,rs117204676,rs60975964,rs146062101,rs1974104,rs3746560	1647	47199980	49239658	rs4810900
-	-	ENSG00000124214	STAU1-209	transcript	ENST00000456866	20	47768119	Brain. DLPFC (PEC) transcripts	6.0852	1.16348e-09	3.76308e-07	3.98886e-05	STAU1	0.0242809	0.25552	0.325568	7.12014e-74	5.86839e-72	22	26	26	mRNA	Brain: DLPFC (PEC) transcripts :: Homogenate :: Transcripts :: EpiXcan	3.74849e-07	4.13853e-07	GRCh37	8	rs117698396,rs2273101,rs34984028,rs932451,rs4810900,rs4810903,rs6019570,rs112340361,rs2252259,rs2426125,rs6125540,rs6063351,rs11696870,rs6063355,rs34778847,rs3795081,rs3818262,rs34841991,rs3092427,rs45622034,rs13039749,rs35667796,rs112644707,rs150640059,rs3092138,rs142869025	1647	47199980	49239658	rs4810900
-	-	ENSG00000124228	DDX27-201	transcript	ENST00000371764	20	47835884	Brain. DLPFC (PEC) transcripts	5.82308	5.77725e-09	1.47811e-06	0.000198067	DDX27	0.0678649	0.0291075	0.037196	2.34569e-08	1.65233e-07	21	21	21	mRNA	Brain: DLPFC (PEC) transcripts :: Homogenate :: Transcripts :: EpiXcan	1.48508e-06	1.68537e-06	GRCh37	0	rs6012375,rs62201175,rs62210226,rs6066861,rs7267607,rs2024596,rs2273101,rs35667796,rs118151326,rs238164,rs35759030,rs11696801,rs6125600,rs8121511,rs238174,rs6067035,rs3092138,rs113527276,rs112252353,rs149865588,rs138044298	1647	47199980	49239658	rs4810900
-	-	ENSG00000124207	CSE1L	genes	ENSG00000124207	20	47662849	Brain. DLPFC (PEC) genes	-5.50459	3.7002e-08	7.37545e-06	0.00126858	CSE1L	-0.0418973	0.068261	0.142167	4.20936e-33	3.38376e-32	29	31	31	gene	Brain: DLPFC (PEC) genes :: Homogenate :: Genes :: EpiXcan	7.44059e-06	8.1643e-06	GRCh37	7	rs1997855,rs1810513,rs1077378,rs4809723,rs8125219,rs34929358,rs139062394,rs6512562,rs7274221,rs2252259,rs3091427,rs67623477,rs11906283,rs7271812,rs11908024,rs6063351,rs73611338,rs35989889,rs6063352,rs6063353,rs6063354,rs13040292,rs35971376,rs67654540,rs34778847,rs3795081,rs149821415,rs2426152,rs6020040,rs2769981,rs1693990	1647	47199980	49239658	rs4810900
-	-	ENSG00000124214	STAU1-207	transcript	ENST00000371856	20	47730060	Brain. DLPFC (PEC) transcripts	-4.72068	2.35061e-06	0.000218483	0.0805883	STAU1	-0.0682305	0.019044	0.0458294	1.03304e-09	8.12504e-09	10	12	12	mRNA	Brain: DLPFC (PEC) transcripts :: Homogenate :: Transcripts :: EpiXcan	0.000219811	0.000234329	GRCh37	6	rs7273568,rs13038492,rs2252259,rs3091427,rs10432729,rs13044900,rs8117492,rs6125571,rs348288,rs348290,rs2426153,rs190386981	1647	47199980	49239658	rs4810900
-	-	ENSG00000124214	STAU1	genes	ENSG00000124214	20	47729878	Brain. DLPFC (PEC) genes	-4.70923	2.48651e-06	0.000230199	0.0852474	STAU1	-0.0453415	0.0442856	0.0747619	1.6224e-17	7.57183e-17	44	51	51	gene	Brain: DLPFC (PEC) genes :: Homogenate :: Genes :: EpiXcan	0.000225219	0.000246086	GRCh37	3	rs59268725,rs2869347,rs6012439,rs4073097,rs73135753,rs13040011,rs71351936,rs34316626,rs113399526,rs6019421,rs6066861,rs11904898,rs6019436,rs117580339,rs6019518,rs6019520,rs1977121,rs1977122,rs6019521,rs932451,rs2295027,rs6019557,rs6019558,rs6019573,rs112531369,rs1048590,rs2295033,rs112340361,rs66970580,rs13041022,rs7262379,rs6019595,rs2273533,rs2252259,rs3091427,rs2869694,rs2075675,rs6019624,rs6512567,rs2075676,rs2426117,rs2426121,rs2426122,rs348258,rs118151326,rs149821415,rs62211373,rs73122378,rs6020143,rs6122871,rs79586903	1647	47199980	49239658	rs4810900
-	-	ENSG00000124207	CSE1L-201	transcript	ENST00000262982	20	47662849	Brain. DLPFC (PEC) transcripts	-4.63268	3.60966e-06	0.000310159	0.123754	CSE1L	-0.0447381	0.0427873	0.0968631	1.41106e-19	2.03916e-18	22	30	30	mRNA	Brain: DLPFC (PEC) transcripts :: Homogenate :: Transcripts :: EpiXcan	0.000311657	0.000328286	GRCh37	5	rs73911658,rs80117391,rs78382345,rs4809723,rs6090906,rs6019417,rs6125470,rs34929358,rs6095391,rs139062394,rs6095394,rs2252259,rs67623477,rs11906283,rs6125540,rs6063351,rs6063352,rs6063353,rs6063354,rs35971376,rs67654540,rs111316448,rs140951550,rs184280644,rs149821415,rs74461476,rs650381,rs78134375,rs150944682,rs139962458	1647	47199980	49239658	rs4810900
-	-	ENSG00000124201	ZNFX1	genes	ENSG00000124201	20	47854483	Brain. DLPFC (PEC) genes	-3.86853	0.000109491	0.00417089	1	ZNFX1	-0.0398807	0.0386785	0.0389674	1.39044e-09	4.35396e-09	31	42	42	gene	Brain: DLPFC (PEC) genes :: Homogenate :: Genes :: EpiXcan	0.00405396	0.00459654	GRCh37	0	rs2281745,rs6063250,rs6066722,rs6066723,rs6512513,rs76583759,rs143813599,rs6095300,rs6019433,rs6012535,rs2145837,rs16994152,rs60069466,rs6019531,rs2273533,rs348258,rs192472436,rs6125597,rs112644707,rs11696801,rs140516453,rs6125600,rs59499156,rs3818064,rs3818065,rs6067035,rs73118332,rs2426152,rs112203820,rs6019791,rs6125642,rs74461476,rs6125655,rs76239580,rs144243735,rs138270138,rs6512609,rs35912984,rs8125336,rs111410779,rs145311004,rs62208627	1647	47199980	49239658	rs4810900
-	-	ENSG00000197818	SLC9A8	genes	ENSG00000197818	20	48429250	Brain. DLPFC (PEC) genes	3.75167	0.000175658	0.00599229	1	SLC9A8	0.0200232	0.13595	0.18957	3.32585e-45	3.74569e-44	37	44	44	gene	Brain: DLPFC (PEC) genes :: Homogenate :: Genes :: EpiXcan	0.00582016	0.00661983	GRCh37	0	rs55688743,rs62212360,rs6066896,rs238212,rs182407141,rs237706,rs56359026,rs56287623,rs6067188,rs138324959,rs75570822,rs55825017,rs113738363,rs73123868,rs73125639,rs1874719,rs61285615,rs73125651,rs1033474,rs511268,rs2869936,rs190386981,rs73125685,rs2769979,rs6125819,rs4287819,rs55661396,rs6067281,rs11697936,rs60813083,rs1543442,rs6063463,rs8116609,rs2050200,rs141172776,rs4488729,rs1544096,rs6095959,rs6126015,rs6020561,rs3787345,rs11697683,rs2272963,rs117993786	1647	47199980	49239658
-	-	ENSG00000124228	DDX27-204	transcript	ENST00000484427	20	47835884	Brain. DLPFC (PEC) transcripts	-3.67273	0.000239977	0.00753423	1	DDX27	-0.106187	0.0046755	0.0109912	0.00312889	0.0124215	10	10	10	processed_transcript	Brain: DLPFC (PEC) transcripts :: Homogenate :: Transcripts :: EpiXcan	0.00758174	0.00837973	GRCh37	0	rs2273101,rs6019567,rs35759030,rs8121511,rs238174,rs72626555,rs72626556,rs8183642,rs4809767,rs8116609	1647	47199980	49239658	rs4810900
-	-	ENSG00000197818	SLC9A8-201	transcript	ENST00000361573	20	48429418	Brain. DLPFC (PEC) transcripts	3.67077	0.000241822	0.00755753	1	SLC9A8	0.0434269	0.0277956	0.0431767	3.31104e-09	2.50116e-08	20	21	21	mRNA	Brain: DLPFC (PEC) transcripts :: Homogenate :: Transcripts :: EpiXcan	0.00759757	0.00842924	GRCh37	0	rs4810882,rs7267607,rs56359026,rs56287623,rs116939356,rs55825017,rs73123868,rs17724146,rs73125639,rs1874719,rs61285615,rs73125651,rs1033474,rs511268,rs2869936,rs73125685,rs2769979,rs6125819,rs1543442,rs145311004,rs117993786	1647	47199980	49239658
-	-	ENSG00000229222	KRT18P4-201	transcript	ENST00000422599	20	48573282	Brain. DLPFC (PEC) transcripts	3.62477	0.000289213	0.00865217	1	KRT18P4	0.0630381	0.0131975	0.0198735	6.91766e-05	0.000339113	6	7	7	processed_pseudogene	Brain: DLPFC (PEC) transcripts :: Homogenate :: Transcripts :: EpiXcan	0.00874638	0.00958611	GRCh37	0	rs117658078,rs3092138,rs6125819,rs73129264,rs4287819,rs1543442,rs6125906	1647	47199980	49239658
-	-	ENSG00000229222	KRT18P4	genes	ENSG00000229222	20	48573282	Brain. DLPFC (PEC) genes	3.4603	0.000539568	0.0135223	1	KRT18P4	0.0972572	0.00519991	0.0128823	0.000553725	0.00118465	9	9	9	pseudogene	Brain: DLPFC (PEC) genes :: Homogenate :: Genes :: EpiXcan	0.0131035	0.0149347	GRCh37	0	rs527892,rs671130,rs6125819,rs73129264,rs4287819,rs1543442,rs1063211,rs6063463,rs8116609	1647	47199980	49239658
no	ENSG00000100372	ENSG00000100372	SLC25A17-210	transcript	ENST00000435456	22	41165634	Brain. DLPFC (PEC) transcripts	-7.28887	3.12557e-13	2.97659e-10	1.07157e-08	SLC25A17	-0.103883	0.0202689	0.0327925	2.87692e-07	1.82801e-06	5	7	7	mRNA	Brain: DLPFC (PEC) transcripts :: Homogenate :: Transcripts :: EpiXcan	3.2138e-10	3.75302e-10	GRCh37	0	rs113666924,rs138346,rs138347,rs142837365,rs2143610,rs2413631,rs13057907	1696	40545797	42690818	rs2064560
-	-	ENSG00000230769	Z98048.1-201	transcript	ENST00000424746	22	41184781	Brain. DLPFC (PEC) transcripts	7.112	1.14376e-12	9.11926e-10	3.92128e-08	RP3-408N23.4	0.22955	0.00401277	0.0107839	0.00338529	0.0133729	2	3	3	processed_pseudogene	Brain: DLPFC (PEC) transcripts :: Homogenate :: Transcripts :: EpiXcan	9.24039e-10	1.08078e-09	GRCh37	0	rs138337,rs2413631,rs112037864	1696	40545797	42690818	rs2064560
-	-	ENSG00000100401	RANGAP1	genes	ENSG00000100401	22	41641615	Brain. DLPFC (PEC) genes	-7.08875	1.35327e-12	1.03101e-09	4.63957e-08	RANGAP1	-0.090745	0.0247509	0.0391257	1.46219e-09	4.57153e-09	14	19	19	gene	Brain: DLPFC (PEC) genes :: Homogenate :: Genes :: EpiXcan	9.86452e-10	1.22039e-09	GRCh37	0	rs71321192,rs115424569,rs138303,rs9607777,rs139469,rs145073899,rs9611522,rs139496,rs1983631,rs9611527,rs139499,rs2284079,rs2413639,rs5751084,rs202641,rs202642,rs79005,rs763260,rs143873292	1696	40545797	42690818	rs2064560
-	-	ENSG00000100401	RANGAP1-205	transcript	ENST00000446258	22	41652025	Brain. DLPFC (PEC) transcripts	-6.91867	4.55909e-12	2.6949e-09	1.56304e-07	RANGAP1	-0.166131	0.00721716	0.0135193	0.00104683	0.00442491	5	5	5	mRNA	Brain: DLPFC (PEC) transcripts :: Homogenate :: Transcripts :: EpiXcan	2.86476e-09	3.37024e-09	GRCh37	0	rs2413631,rs139477,rs4820434,rs9619963,rs202634	1696	40545797	42690818	rs2064560
-	-	ENSG00000100372	SLC25A17	genes	ENSG00000100372	22	41165634	Brain. DLPFC (PEC) genes	-6.74411	1.53966e-11	7.76262e-09	5.27858e-07	SLC25A17	-0.0911321	0.021741	0.0326182	2.71001e-08	7.88332e-08	13	33	33	gene	Brain: DLPFC (PEC) genes :: Homogenate :: Genes :: EpiXcan	7.80743e-09	9.4794e-09	GRCh37	0	rs3021226,rs9611237,rs4821926,rs75918954,rs12484951,rs56408831,rs151255674,rs1807582,rs138722485,rs141910520,rs710193,rs113666924,rs138346,rs138347,rs103197,rs146275716,rs13058509,rs150252329,rs148842996,rs113146828,rs2143610,rs111298861,rs2413631,rs144919483,rs5751020,rs9611460,rs118039765,rs136393,rs140636418,rs117382421,rs118070243,rs5758387,rs28741110	1696	40545797	42690818	rs2064560
-	-	ENSG00000100401	RANGAP1-201	transcript	ENST00000356244	22	41641615	Brain. DLPFC (PEC) transcripts	-6.63065	3.34216e-11	1.50766e-08	1.14582e-06	RANGAP1	-0.0953923	0.0198807	0.0228837	1.8818e-05	9.86624e-05	16	19	19	mRNA	Brain: DLPFC (PEC) transcripts :: Homogenate :: Transcripts :: EpiXcan	1.51206e-08	1.82504e-08	GRCh37	0	rs75817276,rs140342992,rs9611522,rs139496,rs1983631,rs9611527,rs139499,rs2284079,rs2413639,rs1883825,rs1883827,rs9611548,rs5751084,rs202641,rs202642,rs79005,rs9607805,rs763260,rs116897926	1696	40545797	42690818	rs2064560
-	-	ENSG00000100403	ZC3H7B	genes	ENSG00000100403	22	41697526	Brain. DLPFC (PEC) genes	6.58139	4.66063e-11	2.02259e-08	1.59785e-06	ZC3H7B	0.0567582	0.0555901	0.0781327	2.42653e-18	1.1724e-17	7	22	22	gene	Brain: DLPFC (PEC) genes :: Homogenate :: Genes :: EpiXcan	1.94132e-08	2.4349e-08	GRCh37	0	rs12167993,rs12628488,rs138342,rs71325199,rs6002301,rs139764778,rs138363830,rs140435195,rs11090045,rs117079136,rs113795690,rs146824396,rs34786259,rs11702892,rs73163373,rs10154700,rs2982057,rs61736522,rs73169135,rs17002947,rs5758710,rs5758712	1696	40545797	42690818	rs2064560
-	-	ENSG00000196236	XPNPEP3	genes	ENSG00000196236	22	41253081	Brain. DLPFC (PEC) genes	5.55268	2.81331e-08	5.91727e-06	0.000964515	XPNPEP3	0.0348523	0.10094	0.135717	1.33675e-31	1.02439e-30	10	19	19	gene	Brain: DLPFC (PEC) genes :: Homogenate :: Genes :: EpiXcan	5.85922e-06	6.49077e-06	GRCh37	0	rs3021271,rs135628,rs113197291,rs138729509,rs133044,rs103197,rs117179818,rs5758131,rs2143610,rs111298861,rs9611460,rs13053662,rs149548576,rs9611619,rs132770,rs28741121,rs11705219,rs9611686,rs117459974	1696	40545797	42690818	rs2064560
-	-	ENSG00000100395	L3MBTL2-201	transcript	ENST00000216237	22	41601209	Brain. DLPFC (PEC) transcripts	5.46611	4.60019e-08	8.86027e-06	0.00157713	L3MBTL2	0.11586	0.00876583	0.0165282	0.000293255	0.00133019	15	17	17	mRNA	Brain: DLPFC (PEC) transcripts :: Homogenate :: Transcripts :: EpiXcan	8.67174e-06	9.90864e-06	GRCh37	3	rs117941811,rs2413631,rs111527198,rs13053662,rs9611503,rs10854741,rs2057070,rs9611509,rs34711608,rs35082633,rs139456,rs139458,rs8139263,rs13058265,rs13054131,rs139485,rs11703267	1696	40545797	42690818	rs2064560
-	-	ENSG00000100387	RBX1-202	transcript	ENST00000467617	22	41362205	Brain. DLPFC (PEC) transcripts	-5.43925	5.35065e-08	1.01349e-05	0.00183442	RBX1	-0.107444	0.0105431	0.012869	0.00137297	0.00571434	18	27	27	aberrant_processed_transcript	Brain: DLPFC (PEC) transcripts :: Homogenate :: Transcripts :: EpiXcan	1.00031e-05	1.13121e-05	GRCh37	0	rs2899333,rs6001743,rs138480003,rs13057224,rs62239073,rs115424569,rs5757946,rs35592496,rs139064,rs5757976,rs9623290,rs13053662,rs34711608,rs35082633,rs139503,rs2235851,rs8139705,rs1807590,rs140435195,rs9607805,rs2267432,rs2267436,rs28741121,rs78594100,rs13057991,rs7287010,rs9611679	1696	40545797	42690818	rs2064560
-	-	ENSG00000100413	POLR3H-202	transcript	ENST00000355209	22	41921830	Brain. DLPFC (PEC) transcripts	5.01129	5.40664e-07	7.07937e-05	0.0185361	POLR3H	0.0609317	0.0280446	0.0257804	5.83839e-06	3.23912e-05	14	26	26	mRNA	Brain: DLPFC (PEC) transcripts :: Homogenate :: Transcripts :: EpiXcan	7.19892e-05	7.46065e-05	GRCh37	0	rs9623184,rs73169051,rs55997921,rs113666924,rs142837365,rs146275716,rs117893811,rs28638318,rs117079136,rs41281285,rs169364,rs202634,rs202635,rs2142505,rs202614,rs188057,rs202618,rs202637,rs11702892,rs143873292,rs55644935,rs12484845,rs5758764,rs73888326,rs2003672,rs2038186	1696	40545797	42690818	rs2064560
-	-	ENSG00000100395	L3MBTL2	genes	ENSG00000100395	22	41601209	Brain. DLPFC (PEC) genes	4.99025	6.03021e-07	7.62878e-05	0.020674	L3MBTL2	0.039825	0.06178	0.0788011	1.8408e-18	8.93509e-18	30	52	52	gene	Brain: DLPFC (PEC) genes :: Homogenate :: Genes :: EpiXcan	7.4032e-05	8.15542e-05	GRCh37	0	rs1962769,rs138045,rs143521471,rs117441168,rs118152422,rs117105495,rs117941811,rs17425081,rs151255674,rs138168666,rs57478028,rs147677911,rs148961915,rs145874315,rs138337,rs118098040,rs113293360,rs111527198,rs7284319,rs13053662,rs34711608,rs35082633,rs11913442,rs5751061,rs7290378,rs7289286,rs7289294,rs7290545,rs7289861,rs5758262,rs139440,rs139441,rs139447,rs139454,rs139456,rs139458,rs8139263,rs13058265,rs13054131,rs139485,rs6002301,rs118180630,rs138363830,rs77154238,rs117893811,rs62240960,rs62240966,rs2157590,rs57249443,rs1989202,rs4993392,rs143873292	1696	40545797	42690818	rs2064560
-	-	ENSG00000196588	MKL1-209	transcript	ENST00000477468	22	40807843	Brain. DLPFC (PEC) transcripts	4.75201	2.014e-06	0.000194501	0.0690479	MKL1	0.225209	0.0017187	0.0210196	4.15494e-05	0.000209142	1	3	3	aberrant_processed_transcript	Brain: DLPFC (PEC) transcripts :: Homogenate :: Transcripts :: EpiXcan	0.000196373	0.000208434	GRCh37	0	rs117389145,rs7289932,rs140435195	1696	40545797	42690818	rs2064560
-	-	ENSG00000100413	POLR3H-206	transcript	ENST00000431534	22	41924847	Brain. DLPFC (PEC) transcripts	4.56623	4.96583e-06	0.000392278	0.170249	POLR3H	0.0449823	0.0455773	0.0737349	5.54083e-15	6.26417e-14	15	17	17	NMD_transcript_variant	Brain: DLPFC (PEC) transcripts :: Homogenate :: Transcripts :: EpiXcan	0.000399758	0.000418151	GRCh37	0	rs9611460,rs61342075,rs9611522,rs2009960,rs36100462,rs11912852,rs2413646,rs4822033,rs56319767,rs73178632,rs12483998,rs9607812,rs12484175,rs146951100,rs56234624,rs8141134,rs134872	1696	40545797	42690818	rs2064560
-	-	ENSG00000196236	XPNPEP3-205	transcript	ENST00000482652	22	41253101	Brain. DLPFC (PEC) transcripts	4.53356	5.79985e-06	0.000437518	0.198842	XPNPEP3	0.0124593	0.522689	0.57866	5.58354e-172	3.98958e-169	17	42	42	processed_transcript	Brain: DLPFC (PEC) transcripts :: Homogenate :: Transcripts :: EpiXcan	0.000443238	0.000471855	GRCh37	0	rs137970,rs7285314,rs116995154,rs138045,rs73165097,rs116987504,rs115424569,rs5757946,rs73167076,rs147677911,rs117849653,rs117084745,rs133044,rs6002006,rs9607747,rs1807677,rs5758104,rs103197,rs34710289,rs118098040,rs5758131,rs2143610,rs111298861,rs761702,rs151087016,rs9611472,rs144171080,rs111527198,rs6002301,rs9607787,rs9611548,rs187669426,rs151168343,rs192756643,rs146741716,rs9619997,rs145219388,rs13057991,rs8141414,rs59859018,rs62240960,rs9611679	1696	40545797	42690818	rs2064560
-	-	ENSG00000167077	MEI1-212	transcript	ENST00000487535	22	42177355	Brain. DLPFC (PEC) transcripts	4.49195	7.0573e-06	0.000506177	0.241952	MEI1	0.0469304	0.0386915	0.0740331	4.73621e-15	5.3744e-14	12	16	16	processed_transcript	Brain: DLPFC (PEC) transcripts :: Homogenate :: Transcripts :: EpiXcan	0.000516644	0.000547981	GRCh37	0	rs202641,rs202642,rs2011790,rs79005,rs169365,rs106860,rs9607805,rs9607812,rs12484467,rs132770,rs132807,rs9611672,rs139573,rs1989202,rs137863594,rs8141536	1696	40545797	42690818	rs2064560
-	-	ENSG00000255782	Z83840.1-201	transcript	ENST00000539984	22	42090191	Brain. DLPFC (PEC) transcripts	-4.46326	8.07204e-06	0.000557556	0.276742	Z83840.1	-0.0845068	0.0121503	0.0113282	0.00275561	0.0110265	14	17	17	pseudogene	Brain: DLPFC (PEC) transcripts :: Homogenate :: Transcripts :: EpiXcan	0.0005786	0.000606617	GRCh37	0	rs146115798,rs117300019,rs5751084,rs73176686,rs73176687,rs111763257,rs73176689,rs9611570,rs4822027,rs12165508,rs12483991,rs111486201,rs7292386,rs73163396,rs143591969,rs2413707,rs732336	1696	40545797	42690818	rs2064560
-	-	ENSG00000100413	POLR3H-201	transcript	ENST00000337566	22	41924846	Brain. DLPFC (PEC) transcripts	4.28811	1.80199e-05	0.00107443	0.617795	POLR3H	0.0651114	0.0195466	0.0305802	6.29385e-07	3.86768e-06	14	14	14	mRNA	Brain: DLPFC (PEC) transcripts :: Homogenate :: Transcripts :: EpiXcan	0.00111071	0.00114013	GRCh37	0	rs13058509,rs2143695,rs2235845,rs5758301,rs202634,rs202635,rs2413646,rs4822033,rs56319767,rs73178632,rs12483998,rs9607812,rs12484175,rs7292386	1696	40545797	42690818	rs2064560
-	-	ENSG00000100401	RANGAP1-207	transcript	ENST00000455915	22	41641619	Brain. DLPFC (PEC) transcripts	4.20327	2.63092e-05	0.00144317	0.901983	RANGAP1	0.0448924	0.0353586	0.0779021	9.83023e-16	1.1616e-14	6	6	6	mRNA	Brain: DLPFC (PEC) transcripts :: Homogenate :: Transcripts :: EpiXcan	0.00146586	0.00152763	GRCh37	0	rs139502,rs139503,rs2235851,rs139535,rs8139705,rs7289932	1696	40545797	42690818	rs2064560
-	-	ENSG00000128285	MCHR1	genes	ENSG00000128285	22	41074754	Brain. DLPFC (PEC) genes	-4.20005	2.66857e-05	0.00145916	0.914893	MCHR1	-0.023511	0.128134	0.178501	4.01736e-42	4.20454e-41	22	30	30	gene	Brain: DLPFC (PEC) genes :: Homogenate :: Genes :: EpiXcan	0.00141471	0.00154454	GRCh37	0	rs112114530,rs117923155,rs1807579,rs6001795,rs75918954,rs62236839,rs62237977,rs143521471,rs59098711,rs1807582,rs9623184,rs77961171,rs7293100,rs7284768,rs73171007,rs55775429,rs55746155,rs133075,rs133078,rs133079,rs133084,rs13058356,rs138321,rs138333,rs9611460,rs139852185,rs139527,rs185353318,rs143426938,rs28741121	1696	40545797	42690818	rs2064560
-	-	ENSG00000100412	ACO2-205	transcript	ENST00000478010	22	41904019	Brain. DLPFC (PEC) transcripts	4.03689	5.4165e-05	0.002437	1	ACO2	0.0505408	0.0274231	0.0494759	2.22894e-10	1.84878e-09	18	21	21	aberrant_processed_transcript	Brain: DLPFC (PEC) transcripts :: Homogenate :: Transcripts :: EpiXcan	0.00248029	0.00265732	GRCh37	0	rs57711468,rs202641,rs202642,rs79005,rs1810461,rs73178626,rs4822033,rs56319767,rs73178632,rs12483998,rs12484175,rs132781,rs5751135,rs132784,rs4822053,rs139573,rs7364123,rs133374,rs8135801,rs16947,rs143322442	1696	40545797	42690818	rs2064560
-	-	ENSG00000100138	SNU13	genes	ENSG00000100138	22	42069934	Brain. DLPFC (PEC) genes	-3.92367	8.721e-05	0.00350928	1	SNU13	-0.0603225	0.0181056	0.0170478	6.71993e-05	0.000153937	15	20	20	gene	Brain: DLPFC (PEC) genes :: Homogenate :: Genes :: EpiXcan	0.00343625	0.00384857	GRCh37	0	rs117530017,rs132762,rs132781,rs5751135,rs132784,rs143725419,rs132807,rs9611672,rs181324904,rs4820447,rs133374,rs8135801,rs2856962,rs13055312,rs137045,rs137049,rs2858471,rs144868206,rs59356108,rs35653875	1696	40545797	42690818	rs2064560
-	-	ENSG00000172346	CSDC2-201	transcript	ENST00000306149	22	41956767	Brain. DLPFC (PEC) transcripts	3.85399	0.000116209	0.00435424	1	CSDC2	0.0187486	0.184867	0.289877	1.45296e-64	9.57131e-63	21	25	25	mRNA	Brain: DLPFC (PEC) transcripts :: Homogenate :: Transcripts :: EpiXcan	0.00441811	0.004812	GRCh37	0	rs28638318,rs2011790,rs169365,rs106860,rs2413646,rs4822033,rs56319767,rs73178632,rs12483991,rs12483998,rs9607812,rs12484175,rs1972057,rs41281291,rs12484467,rs4822039,rs73178647,rs5996037,rs5996038,rs1006407,rs9611619,rs132770,rs11702892,rs6002727,rs62239664	1696	40545797	42690818	rs2064560
-	-	ENSG00000100413	POLR3H	genes	ENSG00000100413	22	41921808	Brain. DLPFC (PEC) genes	3.83274	0.000126724	0.00466622	1	POLR3H	0.01363	0.337462	0.419751	1.74327e-120	9.32477e-119	18	34	34	gene	Brain: DLPFC (PEC) genes :: Homogenate :: Genes :: EpiXcan	0.0044979	0.00515082	GRCh37	0	rs117776121,rs113666924,rs36100462,rs5751107,rs6002385,rs11912852,rs2413646,rs203318,rs11090049,rs4822032,rs4822033,rs56319767,rs73178632,rs12483991,rs12483998,rs12484175,rs140413410,rs1006407,rs147353853,rs132788,rs146741716,rs139063190,rs117963388,rs5996067,rs9619997,rs62240960,rs12157312,rs41277479,rs267608277,rs116907259,rs148704559,rs5758710,rs112219218,rs73173008	1696	40545797	42690818	rs2064560
-	-	ENSG00000167077	MEI1	genes	ENSG00000167077	22	42095503	Brain. DLPFC (PEC) genes	3.7769	0.000158795	0.00549912	1	MEI1	0.0232237	0.111413	0.165006	9.16139e-40	8.96227e-39	27	31	31	gene	Brain: DLPFC (PEC) genes :: Homogenate :: Genes :: EpiXcan	0.00533726	0.00611585	GRCh37	0	rs148842996,rs6002295,rs9607800,rs9611572,rs73176692,rs28604950,rs73176694,rs28489620,rs202634,rs12165508,rs202641,rs202642,rs79005,rs106860,rs9607805,rs2413646,rs9607812,rs12484175,rs12484467,rs9611619,rs132761,rs132770,rs132781,rs5751135,rs132784,rs132803,rs132804,rs132805,rs139573,rs57249443,rs11704106	1696	40545797	42690818	rs2064560
-	-	ENSG00000128285	MCHR1-201	transcript	ENST00000249016	22	41074754	Brain. DLPFC (PEC) transcripts	-3.66612	0.000246261	0.0076569	1	MCHR1	-0.0273763	0.0730078	0.151405	9.65233e-31	2.2242e-29	22	37	37	mRNA	Brain: DLPFC (PEC) transcripts :: Homogenate :: Transcripts :: EpiXcan	0.0076968	0.00854028	GRCh37	0	rs113813999,rs135628,rs138480003,rs5995819,rs75918954,rs60553412,rs34323392,rs57770630,rs138729509,rs62237976,rs62237977,rs62238023,rs62239065,rs1807582,rs145874315,rs133044,rs7293100,rs73171007,rs55775429,rs55746155,rs86708,rs133065,rs133075,rs133078,rs133079,rs133084,rs13058356,rs118164926,rs138321,rs138333,rs9611460,rs139852185,rs191312004,rs185353318,rs143426938,rs143715682,rs79926446	1696	40545797	42690818	rs2064560
-	-	ENSG00000100401	RANGAP1-202	transcript	ENST00000405486	22	41641615	Brain. DLPFC (PEC) transcripts	-3.65589	0.000256288	0.00790992	1	RANGAP1	-0.047637	0.0240743	0.0286194	1.68617e-06	9.91549e-06	12	19	19	mRNA	Brain: DLPFC (PEC) transcripts :: Homogenate :: Transcripts :: EpiXcan	0.00797575	0.00878966	GRCh37	0	rs147677911,rs133034,rs9611460,rs146017020,rs139516,rs2235851,rs139525,rs139764778,rs139535,rs8139705,rs7289932,rs148422560,rs78594100,rs6002556,rs5751211,rs5758576,rs58440431,rs5758646,rs137863594	1696	40545797	42690818	rs2064560
-	-	ENSG00000100395	L3MBTL2-202	transcript	ENST00000449635	22	41605700	Brain. DLPFC (PEC) transcripts	3.51085	0.000446676	0.0119439	1	L3MBTL2	0.0333045	0.0426903	0.0688783	3.52206e-14	3.78666e-13	20	20	20	mRNA	Brain: DLPFC (PEC) transcripts :: Homogenate :: Transcripts :: EpiXcan	0.0121009	0.0131444	GRCh37	0	rs143521471,rs2413631,rs5751060,rs7290378,rs7289286,rs7289294,rs7290545,rs7289861,rs5758262,rs139440,rs139441,rs139447,rs139454,rs139456,rs139458,rs8139263,rs13058265,rs13054131,rs139470,rs139478	1696	40545797	42690818	rs2064560
-	-	ENSG00000172346	CSDC2	genes	ENSG00000172346	22	41956767	Brain. DLPFC (PEC) genes	3.50366	0.000458908	0.0121868	1	CSDC2	0.0129986	0.311456	0.402991	3.08071e-114	1.45724e-112	31	45	45	gene	Brain: DLPFC (PEC) genes :: Homogenate :: Genes :: EpiXcan	0.0117959	0.0133875	GRCh37	0	rs117179818,rs117389145,rs5751023,rs45627435,rs117255386,rs28638318,rs111763257,rs73176689,rs9611570,rs132901,rs118070243,rs5758344,rs5758345,rs106860,rs5751107,rs6002385,rs2413646,rs4822033,rs56319767,rs73178632,rs12483998,rs9607812,rs12484175,rs1972057,rs41281291,rs12484467,rs4822039,rs1006407,rs132770,rs11702892,rs28741110,rs8137029,rs7292782,rs5996069,rs4820445,rs145219388,rs2839713,rs138301103,rs181207038,rs11090086,rs62239664,rs73419054,rs4822151,rs137030,rs137064	1696	40545797	42690818	rs2064560
-	-	ENSG00000100399	CHADL-201	transcript	ENST00000216241	22	41625517	Brain. DLPFC (PEC) transcripts	3.48367	0.000494588	0.0127852	1	CHADL	0.0689894	0.0102174	0.0235813	1.45423e-05	7.72646e-05	14	25	25	mRNA	Brain: DLPFC (PEC) transcripts :: Homogenate :: Transcripts :: EpiXcan	0.0130622	0.0141046	GRCh37	0	rs148664570,rs148646251,rs139784925,rs148621721,rs4822007,rs6002268,rs113354489,rs7290378,rs7289286,rs7289294,rs7290545,rs7289861,rs5758262,rs139440,rs139441,rs139447,rs139454,rs9607791,rs138363830,rs41281285,rs7292386,rs80720,rs117969468,rs116907259,rs9611749	1696	40545797	42690818	rs2064560
-	-	ENSG00000196419	XRCC6-202	transcript	ENST00000360079	22	42017123	Brain. DLPFC (PEC) transcripts	-3.41518	0.000637395	0.0151333	1	XRCC6	-0.0631116	0.0119809	0.0233912	1.51576e-05	8.03602e-05	24	37	37	mRNA	Brain: DLPFC (PEC) transcripts :: Homogenate :: Transcripts :: EpiXcan	0.0154871	0.0168117	GRCh37	0	rs133062,rs2032512,rs118179921,rs117776121,rs139499,rs11703267,rs139502,rs9611579,rs5758341,rs5758342,rs9611588,rs9611589,rs8136635,rs9611619,rs146353315,rs139573,rs57986573,rs8140164,rs5758531,rs118142868,rs147597180,rs116907259,rs117139644,rs79724799,rs150398197,rs111957468,rs112510122,rs181207038,rs5758711,rs5758712,rs117247809,rs11704106,rs5758730,rs5758737,rs137082,rs137111,rs6002830	1696	40545797	42690818	rs2064560
-	-	ENSG00000100412	ACO2-203	transcript	ENST00000466237	22	41911770	Brain. DLPFC (PEC) transcripts	3.38442	0.0007133	0.016325	1	ACO2	0.0462546	0.023783	0.0381236	2.99728e-08	2.09236e-07	11	15	15	processed_transcript	Brain: DLPFC (PEC) transcripts :: Homogenate :: Transcripts :: EpiXcan	0.0165493	0.018219	GRCh37	0	rs113354489,rs28638318,rs149504126,rs5758321,rs2009960,rs106860,rs11912852,rs2413646,rs1810461,rs73178626,rs9607812,rs12484175,rs145219388,rs12484845,rs117268004	1696	40545797	42690818	rs2064560
-	-	ENSG00000167077	MEI1-203	transcript	ENST00000423900	22	42191426	Brain. DLPFC (PEC) transcripts	3.32989	0.000868818	0.0188642	1	MEI1	0.0433772	0.0254305	0.0561597	1.32516e-11	1.20187e-10	18	21	21	mRNA	Brain: DLPFC (PEC) transcripts :: Homogenate :: Transcripts :: EpiXcan	0.0190073	0.0209409	GRCh37	0	rs138346,rs138347,rs113293360,rs113354489,rs1109151,rs9619963,rs12165508,rs4822033,rs56319767,rs73178632,rs12483998,rs9607812,rs12484175,rs12484467,rs132781,rs5751135,rs132784,rs139573,rs145219388,rs9623554,rs73886046	1696	40545797	42690818	rs2064560
-	-	ENSG00000100147	CCDC134-201	transcript	ENST00000255784	22	42196683	Brain. DLPFC (PEC) transcripts	-3.29102	0.000998236	0.0207457	1	CCDC134	-0.0782273	0.00696492	0.0117649	0.00230871	0.00932999	6	8	8	mRNA	Brain: DLPFC (PEC) transcripts :: Homogenate :: Transcripts :: EpiXcan	0.0209053	0.0231185	GRCh37	0	rs28489620,rs7292782,rs5996069,rs4820445,rs2267438,rs117181659,rs1894710,rs143873292	1696	40545797	42690818	rs2064560
-	-	ENSG00000167077	MEI1-209	transcript	ENST00000476893	22	42177403	Brain. DLPFC (PEC) transcripts	3.29059	0.00099977	0.0207457	1	MEI1	0.0701809	0.00965484	0.027037	3.26313e-06	1.86011e-05	7	8	8	processed_transcript	Brain: DLPFC (PEC) transcripts :: Homogenate :: Transcripts :: EpiXcan	0.0209053	0.0231425	GRCh37	0	rs1006407,rs9611619,rs132770,rs132781,rs5751135,rs132784,rs139621215,rs5758824	1696	40545797	42690818	rs2064560
-	-	ENSG00000167077	MEI1-211	transcript	ENST00000484966	22	42177450	Brain. DLPFC (PEC) transcripts	3.18491	0.00144798	0.0270827	1	MEI1	0.0721753	0.00848506	0.0166012	0.000258269	0.00117892	6	7	7	processed_transcript	Brain: DLPFC (PEC) transcripts :: Homogenate :: Transcripts :: EpiXcan	0.0270925	0.0299855	GRCh37	0	rs117530017,rs78404259,rs9611619,rs132807,rs73163354,rs9611672,rs2038186	1696	40545797	42690818	rs2064560
-	-	ENSG00000100418	DESI1-201	transcript	ENST00000263256	22	41994032	Brain. DLPFC (PEC) transcripts	3.09242	0.00198529	0.0330884	1	DESI1	0.0253204	0.0654442	0.124863	4.09211e-25	7.57553e-24	11	20	20	mRNA	Brain: DLPFC (PEC) transcripts :: Homogenate :: Transcripts :: EpiXcan	0.0331179	0.0369697	GRCh37	0	rs191312004,rs77154238,rs5758341,rs5758342,rs75694677,rs169407,rs9611619,rs132770,rs11702892,rs28741110,rs62236556,rs7287010,rs7292386,rs2267442,rs149567399,rs117969468,rs143873292,rs139000896,rs1041880,rs137082	1696	40545797	42690818	rs2064560
-	-	ENSG00000100393	EP300	genes	ENSG00000100393	22	41487790	Brain. DLPFC (PEC) genes	-3.08882	0.00200954	0.0332944	1	EP300	-0.0831744	0.00527144	0.017591	5.54034e-05	0.000127753	13	13	13	gene	Brain: DLPFC (PEC) genes :: Homogenate :: Genes :: EpiXcan	0.033194	0.0372648	GRCh37	0	rs8141301,rs8141083,rs13053662,rs4822007,rs6002268,rs139456,rs139458,rs8139263,rs13058265,rs13054131,rs139470,rs139475,rs139478	1696	40545797	42690818	rs2064560
-	-	ENSG00000100138	SNU13-202	transcript	ENST00000355257	22	42069934	Brain. DLPFC (PEC) transcripts	-2.94888	0.00318932	0.0455404	1	NHP2L1	-0.041677	0.0228547	0.04585	7.92267e-10	6.28768e-09	4	4	4	mRNA	Brain: DLPFC (PEC) transcripts :: Homogenate :: Transcripts :: EpiXcan	0.0452323	0.0507988	GRCh37	0	rs9611619,rs132781,rs5751135,rs132784	1696	40545797	42690818	rs2064560
-	-	ENSG00000100399	CHADL	genes	ENSG00000100399	22	41625517	Brain. DLPFC (PEC) genes	2.92709	0.0034215	0.0475681	1	CHADL	0.0334606	0.0296651	0.0565671	1.63236e-13	6.35144e-13	17	30	30	gene	Brain: DLPFC (PEC) genes :: Homogenate :: Genes :: EpiXcan	0.0476762	0.0531038	GRCh37	0	rs117863233,rs117105495,rs133044,rs74920380,rs111355898,rs113354489,rs11913442,rs5751061,rs7290378,rs7289286,rs7289294,rs7290545,rs7289861,rs5758262,rs139440,rs139441,rs139447,rs139454,rs139475,rs9607791,rs77154238,rs138420756,rs28741121,rs28384769,rs147643809,rs7292386,rs118142868,rs117969468,rs9611749,rs5758646	1696	40545797	42690818	rs2064560
-	-	ENSG00000196419	XRCC6-201	transcript	ENST00000359308	22	42017354	Brain. DLPFC (PEC) transcripts	2.90817	0.00363549	0.04946	1	XRCC6	0.0594617	0.0101844	0.0191858	8.6635e-05	0.000419841	8	9	9	mRNA	Brain: DLPFC (PEC) transcripts :: Homogenate :: Transcripts :: EpiXcan	0.0494508	0.0552493	GRCh37	0	rs7293100,rs7284768,rs73171007,rs55775429,rs55746155,rs41281291,rs132781,rs5751135,rs132784	1696	40545797	42690818	rs2064560
yes	ENSG00000231711	ENSG00000231711	LINC00899	genes	ENSG00000231711	22	46435787	Brain. DLPFC (PEC) genes	-6.06978	1.28087e-09	4.06606e-07	4.39135e-05	LINC00899	-0.18289	0.00466555	0.150308	1.28366e-35	1.11272e-34	15	43	43	processed_transcript	Brain: DLPFC (PEC) genes :: Homogenate :: Genes :: EpiXcan	4.03752e-07	4.49723e-07	GRCh37	2	rs4823274,rs13058024,rs2138148,rs144893573,rs78007261,rs75205715,rs62231135,rs136716,rs73445420,rs139256501,rs75966539,rs76895390,rs28502139,rs7292527,rs8135712,rs8138989,rs12159453,rs35170808,rs11090796,rs10427821,rs11913284,rs7285579,rs76665416,rs7288076,rs12484609,rs7410685,rs73177006,rs57380908,rs4253669,rs73886789,rs6008495,rs11090858,rs7284287,rs73886792,rs73886794,rs147696491,rs6008553,rs114486778,rs138496,rs186391904,rs136091,rs75430848,rs7290110	1699	44995308	46470495	rs9627391
-	-	ENSG00000231711	LINC00899-203	transcript	ENST00000609737	22	46435787	Brain. DLPFC (PEC) transcripts	-5.80654	6.37763e-09	1.59599e-06	0.000218651	LINC00899	-0.105671	0.0129207	0.0867173	1.82065e-17	2.3625e-16	18	29	29	aberrant_processed_transcript	Brain: DLPFC (PEC) transcripts :: Homogenate :: Transcripts :: EpiXcan	1.58537e-06	1.84075e-06	GRCh37	2	rs75853981,rs2235164,rs5765435,rs6006765,rs117948694,rs28502139,rs7292527,rs12159453,rs7285579,rs76665416,rs12484609,rs7410685,rs73177006,rs138677194,rs150519227,rs11912184,rs114058457,rs12165329,rs6008858,rs117768677,rs5767275,rs8142773,rs7288659,rs115353117,rs116214996,rs4642050,rs136084,rs6009073,rs9615450	1699	44995308	46470495	rs9627391
-	-	ENSG00000241990	PRR34-AS1	genes	ENSG00000241990	22	46449585	Brain. DLPFC (PEC) genes	5.12037	3.04931e-07	4.39936e-05	0.0104542	PRR34-AS1	0.258964	0.00170158	0.0131709	0.000492177	0.00105719	2	6	6	gene	Brain: DLPFC (PEC) genes :: Homogenate :: Genes :: EpiXcan	4.28483e-05	4.70128e-05	GRCh37	1	rs73890189,rs12160976,rs12484609,rs4253651,rs111580018,rs5769113	1699	44995308	46470495	rs9627391
-	-	ENSG00000241990	PRR34-AS1-203	transcript	ENST00000451166	22	46450340	Brain. DLPFC (PEC) transcripts	4.5651	4.99257e-06	0.000392756	0.171165	RP6-109B7.3	0.0607524	0.0250324	0.0484146	3.10762e-10	2.54966e-09	26	51	51	transcript	Brain: DLPFC (PEC) transcripts :: Homogenate :: Transcripts :: EpiXcan	0.000400465	0.000419678	GRCh37	2	rs73439512,rs132812,rs73890189,rs226523,rs12163341,rs12106512,rs9615106,rs74486597,rs151104924,rs35595953,rs111930858,rs13057520,rs116411740,rs5765524,rs2283667,rs5764845,rs135991,rs5765674,rs11704298,rs73175051,rs117707689,rs28678802,rs7292527,rs12160976,rs12484609,rs11090867,rs77252713,rs17884691,rs7289813,rs8136639,rs8142248,rs114058457,rs35483218,rs5768865,rs9616067,rs9616069,rs9627514,rs13057400,rs13055949,rs13055947,rs13058441,rs13057596,rs13056310,rs5767279,rs145862637,rs113916594,rs5769110,rs112666442,rs9627596,rs9616187,rs28444493	1699	44995308	46470495	rs9627391
-	-	ENSG00000231711	LINC00899-201	transcript	ENST00000421538	22	46436146	Brain. DLPFC (PEC) transcripts	-3.43125	0.0006008	0.0145157	1	LINC00899	-0.247759	0.000778663	0.0457466	8.06918e-10	6.39937e-09	6	17	17	aberrant_processed_transcript	Brain: DLPFC (PEC) transcripts :: Homogenate :: Transcripts :: EpiXcan	0.0148047	0.0161383	GRCh37	1	rs118060824,rs2238820,rs7292527,rs8135712,rs8138989,rs12159453,rs35170808,rs12160976,rs11090796,rs11913284,rs7285579,rs7288076,rs4253669,rs111844174,rs6008940,rs1861740,rs113143636	1699	44995308	46470495	rs9627391
-	-	ENSG00000226328	NUP50-AS1-201	transcript	ENST00000426282	22	45528901	Brain. DLPFC (PEC) transcripts	-3.27202	0.00106782	0.0216494	1	CTA-217C2.1	-0.0253304	0.0628083	0.0994419	6.40516e-20	9.41133e-19	13	19	19	lincRNA	Brain: DLPFC (PEC) transcripts :: Homogenate :: Transcripts :: EpiXcan	0.0217223	0.0242199	GRCh37	0	rs4823195,rs56135808,rs60618224,rs7292511,rs11704050,rs117072966,rs73439600,rs73439602,rs73890189,rs2238800,rs9615053,rs3788638,rs2673086,rs11705584,rs11703294,rs11705041,rs118060824,rs151127284,rs28502139	1699	44995308	46470495
-	-	ENSG00000093000	NUP50-214	transcript	ENST00000469163	22	45573580	Brain. DLPFC (PEC) transcripts	3.26487	0.00109515	0.0220211	1	NUP50	0.0330308	0.0379092	0.0641747	3.35062e-13	3.38466e-12	22	33	33	aberrant_processed_transcript	Brain: DLPFC (PEC) transcripts :: Homogenate :: Transcripts :: EpiXcan	0.0220403	0.0246902	GRCh37	0	rs139249,rs139255,rs7510668,rs62230176,rs115245494,rs12169404,rs73418227,rs2269573,rs76166561,rs9614587,rs79926562,rs738624,rs74542230,rs12166569,rs10212051,rs77409377,rs8138074,rs132850,rs477067,rs132854,rs132855,rs132891,rs2238801,rs9615056,rs170508,rs3788638,rs1058043,rs226491,rs2238820,rs62225014,rs9614698,rs73886708,rs7290514	1699	44995308	46470495
-	-	ENSG00000226328	NUP50-AS1	genes	ENSG00000226328	22	45528901	Brain. DLPFC (PEC) genes	-3.10305	0.00191534	0.0323955	1	NUP50-AS1	-0.0257852	0.0575765	0.100141	3.26117e-23	1.88754e-22	13	19	19	lincRNA_gene	Brain: DLPFC (PEC) genes :: Homogenate :: Genes :: EpiXcan	0.0322347	0.0361284	GRCh37	0	rs8141159,rs71330735,rs5764969,rs7292511,rs117072966,rs73439600,rs73439602,rs132865,rs132867,rs1058043,rs9615058,rs11705584,rs11703294,rs11705041,rs118060824,rs151104924,rs5765441,rs2071872,rs7290514	1699	44995308	46470495
-	-	ENSG00000100364	KIAA0930-208	transcript	ENST00000440039	22	45599012	Brain. DLPFC (PEC) transcripts	3.0937	0.00197677	0.0330662	1	KIAA0930	0.0256793	0.0524683	0.0821152	9.88853e-17	1.23399e-15	10	13	13	NMD_transcript_variant	Brain: DLPFC (PEC) transcripts :: Homogenate :: Transcripts :: EpiXcan	0.0330974	0.0368741	GRCh37	0	rs135428,rs138580,rs79335,rs129573,rs11705584,rs11703294,rs11705041,rs12628275,rs11090734,rs55793970,rs5765435,rs13057520,rs9614698	1699	44995308	46470495
-	-	ENSG00000093000	NUP50	genes	ENSG00000093000	22	45559722	Brain. DLPFC (PEC) genes	-2.95648	0.00311168	0.044839	1	NUP50	-0.0446716	0.0175535	0.056402	2.61898e-13	1.00959e-12	13	22	22	gene	Brain: DLPFC (PEC) genes :: Homogenate :: Genes :: EpiXcan	0.0455414	0.0499687	GRCh37	0	rs73163818,rs4518064,rs146297030,rs7292599,rs6006844,rs7291805,rs12166616,rs148588298,rs9615043,rs9615044,rs1014305,rs3788634,rs132878,rs1058043,rs2176039,rs226520,rs5766538,rs75498621,rs138152,rs9626438,rs4253669,rs9626751	1699	44995308	46470495

### Sheet: TableS11C - genes
R	CHR	BP	feature	feature_name	gwas	tissue	zscore	pvalue	FDR	Bonferroni	gene	gene_name	effect_size	var_g	pred_perf_r2	pred_perf_pval	pred_perf_qval	n_snps_used	n_snps_in_cov	n_snps_in_model	type	model_ID	fdr_tissue_trait	fdr_gwas	REFERENCE
440	1	72767155	ENSG00000227207	RPL31P12	MDD	Brain. DLPFC (PEC) genes	-10.5202	6.97452e-26	1.19557e-21	2.39115e-21	ENSG00000227207	RPL31P12	-0.0414366	0.242857	0.307326	3.03274e-79	7.02804e-78	18	19	19	pseudogene	Brain: DLPFC (PEC) genes :: Homogenate :: Genes :: EpiXcan	8.13439e-22	5.05269e-21	GRCh37
9596	6	28058932	ENSG00000219891	ZSCAN12P1	MDD	Brain. DLPFC (PEC) genes	10.3507	4.15388e-25	2.84823e-21	1.42412e-20	ENSG00000219891	ZSCAN12P1	0.146511	0.0179066	0.030485	8.46804e-08	2.38593e-07	12	16	16	pseudogene	Brain: DLPFC (PEC) genes :: Homogenate :: Genes :: EpiXcan	2.42234e-21	1.50464e-20	GRCh37
5226	18	52385091	ENSG00000041353	RAB27B	MDD	Brain. DLPFC (PEC) genes	9.94591	2.6275e-23	1.50135e-19	9.00812e-19	ENSG00000041353	RAB27B	0.0730724	0.0693761	0.108373	2.13779e-25	1.33434e-24	18	19	19	gene	Brain: DLPFC (PEC) genes :: Homogenate :: Genes :: EpiXcan	1.02148e-19	8.15782e-19	GRCh37
7763	3	44596685	ENSG00000196345	ZKSCAN7	MDD	Brain. DLPFC (PEC) genes	-8.23485	1.79787e-16	6.16381e-13	6.16381e-12	ENSG00000196345	ZKSCAN7	-0.0801266	0.0401018	0.0725413	6.41627e-17	2.92049e-16	13	13	13	gene	Brain: DLPFC (PEC) genes :: Homogenate :: Genes :: EpiXcan	5.24214e-13	9.53024e-13	GRCh37
7765	3	44626380	ENSG00000186448	ZNF197	MDD	Brain. DLPFC (PEC) genes	-8.06615	7.2551e-16	2.26122e-12	2.48734e-11	ENSG00000186448	ZNF197	-0.0728368	0.046854	0.0693492	3.44252e-16	1.51713e-15	18	20	20	gene	Brain: DLPFC (PEC) genes :: Homogenate :: Genes :: EpiXcan	1.69232e-12	2.81569e-12	GRCh37
10164	7	12250867	ENSG00000106460	TMEM106B	MDD	Brain. DLPFC (PEC) genes	-7.84977	4.16805e-15	9.5265e-12	1.42897e-10	ENSG00000106460	TMEM106B	-0.0690775	0.0496712	0.0733767	4.91753e-17	2.2502e-16	39	46	46	gene	Brain: DLPFC (PEC) genes :: Homogenate :: Genes :: EpiXcan	8.10199e-12	1.24091e-11	GRCh37
3334	14	75120140	ENSG00000119682	AREL1	MDD	Brain. DLPFC (PEC) genes	-7.79561	6.40996e-15	1.2927e-11	2.19759e-10	ENSG00000119682	AREL1	-0.0356862	0.191346	0.239251	9.87864e-59	1.50831e-57	19	23	23	gene	Brain: DLPFC (PEC) genes :: Homogenate :: Genes :: EpiXcan	1.06799e-11	1.76343e-11	GRCh37
7815	3	49396578	ENSG00000067560	RHOA	MDD	Brain. DLPFC (PEC) genes	7.71792	1.18246e-14	2.13365e-11	4.05393e-10	ENSG00000067560	RHOA	0.124933	0.0164972	0.0310334	7.53547e-08	2.12914e-07	13	19	19	gene	Brain: DLPFC (PEC) genes :: Homogenate :: Genes :: EpiXcan	1.72387e-11	2.8776e-11	GRCh37
5221	18	49866542	ENSG00000187323	DCC	MDD	Brain. DLPFC (PEC) genes	7.58975	3.20513e-14	4.77759e-11	1.09885e-09	ENSG00000187323	DCC	0.0784918	0.0364445	0.0432575	1.88927e-10	6.23313e-10	50	54	54	gene	Brain: DLPFC (PEC) genes :: Homogenate :: Genes :: EpiXcan	4.15349e-11	6.51015e-11	GRCh37
7814	3	49394609	ENSG00000233276	GPX1	MDD	Brain. DLPFC (PEC) genes	7.50671	6.06324e-14	7.99508e-11	2.07872e-09	ENSG00000233276	GPX1	0.0417511	0.138598	0.203758	1.20816e-49	1.50546e-48	29	33	33	gene	Brain: DLPFC (PEC) genes :: Homogenate :: Genes :: EpiXcan	7.07156e-11	1.0627e-10	GRCh37
9591	6	27371789	ENSG00000271755	AL031118.1	MDD	Brain. DLPFC (PEC) genes	7.4892	6.92964e-14	8.7991e-11	2.37576e-09	ENSG00000271755	AL031118.1	0.0860361	0.0296488	0.0567243	2.02387e-13	7.84318e-13	3	3	3	lincRNA_gene	Brain: DLPFC (PEC) genes :: Homogenate :: Genes :: EpiXcan	7.34731e-11	1.1766e-10	GRCh37
9610	6	28870779	ENSG00000204713	TRIM27	MDD	Brain. DLPFC (PEC) genes	7.38969	1.47171e-13	1.73986e-10	5.0456e-09	ENSG00000204713	TRIM27	0.126648	0.0102268	0.0221508	5.74373e-06	1.43128e-05	8	14	14	gene	Brain: DLPFC (PEC) genes :: Homogenate :: Genes :: EpiXcan	1.39725e-10	2.07697e-10	GRCh37
3456	14	104162690	ENSG00000269958	AL049840.4	MDD	Brain. DLPFC (PEC) genes	7.37652	1.62478e-13	1.7969e-10	5.57038e-09	ENSG00000269958	AL049840.4	0.0503675	0.0847972	0.131172	2.04264e-30	1.51155e-29	12	14	14	gene	Brain: DLPFC (PEC) genes :: Homogenate :: Genes :: EpiXcan	1.39725e-10	2.24918e-10	GRCh37
7816	3	49454211	ENSG00000145020	AMT	MDD	Brain. DLPFC (PEC) genes	-7.37229	1.67723e-13	1.79694e-10	5.75021e-09	ENSG00000145020	AMT	-0.0559592	0.0732701	0.115234	1.54856e-26	1.00803e-25	14	15	15	gene	Brain: DLPFC (PEC) genes :: Homogenate :: Genes :: EpiXcan	1.39725e-10	2.30709e-10	GRCh37
9605	6	28234788	ENSG00000197062	ZSCAN26	MDD	Brain. DLPFC (PEC) genes	7.15307	8.48577e-13	7.65595e-10	2.90926e-08	ENSG00000197062	ZSCAN26	0.123041	0.0122726	0.0204406	1.38882e-05	3.35509e-05	7	8	8	pseudogene	Brain: DLPFC (PEC) genes :: Homogenate :: Genes :: EpiXcan	6.59797e-10	8.61802e-10	GRCh37
7506	22	41641615	ENSG00000100401	RANGAP1	MDD	Brain. DLPFC (PEC) genes	-7.08875	1.35327e-12	1.03101e-09	4.63957e-08	ENSG00000100401	RANGAP1	-0.090745	0.0247509	0.0391257	1.46219e-09	4.57153e-09	14	19	19	gene	Brain: DLPFC (PEC) genes :: Homogenate :: Genes :: EpiXcan	9.86452e-10	1.22039e-09	GRCh37
7768	3	44779153	ENSG00000163807	KIAA1143	MDD	Brain. DLPFC (PEC) genes	7.04093	1.90958e-12	1.42322e-09	6.54682e-08	ENSG00000163807	KIAA1143	0.158434	0.00774388	0.0166121	9.12404e-05	0.00020681	7	7	7	gene	Brain: DLPFC (PEC) genes :: Homogenate :: Genes :: EpiXcan	1.31009e-09	1.62117e-09	GRCh37
3455	14	104160897	ENSG00000269940	AL049840.3	MDD	Brain. DLPFC (PEC) genes	6.9839	2.87102e-12	1.9686e-09	9.84301e-08	ENSG00000269940	AL049840.3	0.150271	0.00866851	0.0291295	1.7671e-07	4.88702e-07	12	13	13	gene	Brain: DLPFC (PEC) genes :: Homogenate :: Genes :: EpiXcan	1.86026e-09	2.28562e-09	GRCh37
9604	6	28192664	ENSG00000137185	ZSCAN9	MDD	Brain. DLPFC (PEC) genes	-6.97083	3.1507e-12	2.09549e-09	1.08019e-07	ENSG00000137185	ZSCAN9	-0.0702622	0.0353888	0.238195	8.24595e-59	1.26222e-57	25	34	34	gene	Brain: DLPFC (PEC) genes :: Homogenate :: Genes :: EpiXcan	1.93403e-09	2.47205e-09	GRCh37
6183	2	58134786	ENSG00000028116	VRK2	MDD	Brain. DLPFC (PEC) genes	-6.96229	3.34783e-12	2.11041e-09	1.14777e-07	ENSG00000028116	VRK2	-0.101378	0.01815	0.028363	2.73388e-07	7.46908e-07	12	14	14	gene	Brain: DLPFC (PEC) genes :: Homogenate :: Genes :: EpiXcan	1.95229e-09	2.58932e-09	GRCh37
3335	14	75348594	ENSG00000119689	DLST	MDD	Brain. DLPFC (PEC) genes	6.92059	4.49775e-12	2.6949e-09	1.54201e-07	ENSG00000119689	DLST	0.0847835	0.027204	0.0326747	2.86994e-08	8.33848e-08	22	23	23	gene	Brain: DLPFC (PEC) genes :: Homogenate :: Genes :: EpiXcan	2.39234e-09	3.34733e-09	GRCh37
7762	3	44481262	ENSG00000185219	ZNF445	MDD	Brain. DLPFC (PEC) genes	-6.92012	4.5127e-12	2.6949e-09	1.54713e-07	ENSG00000185219	ZNF445	-0.0453881	0.0854512	0.113923	7.2535e-27	4.76794e-26	34	45	45	gene	Brain: DLPFC (PEC) genes :: Homogenate :: Genes :: EpiXcan	2.39234e-09	3.34733e-09	GRCh37
7501	22	41165634	ENSG00000100372	SLC25A17	MDD	Brain. DLPFC (PEC) genes	-6.74411	1.53966e-11	7.76262e-09	5.27858e-07	ENSG00000100372	SLC25A17	-0.0911321	0.021741	0.0326182	2.71001e-08	7.88332e-08	13	33	33	gene	Brain: DLPFC (PEC) genes :: Homogenate :: Genes :: EpiXcan	7.80743e-09	9.4794e-09	GRCh37
9579	6	26440700	ENSG00000111801	BTN3A3	MDD	Brain. DLPFC (PEC) genes	-6.72023	1.81434e-11	8.76095e-09	6.22028e-07	ENSG00000111801	BTN3A3	-0.0290204	0.194818	0.220506	7.58721e-55	1.071e-53	41	60	60	gene	Brain: DLPFC (PEC) genes :: Homogenate :: Genes :: EpiXcan	8.81693e-09	1.08329e-08	GRCh37
9115	5	87564712	ENSG00000247828	TMEM161B-AS1	MDD	Brain. DLPFC (PEC) genes	6.6502	2.92697e-11	1.35606e-08	1.00348e-06	ENSG00000247828	TMEM161B-AS1	0.0232749	0.297939	0.359802	3.76829e-97	1.28399e-95	11	13	13	gene	Brain: DLPFC (PEC) genes :: Homogenate :: Genes :: EpiXcan	1.36549e-08	1.6353e-08	GRCh37
1940	11	61567099	ENSG00000149485	FADS1	MDD	Brain. DLPFC (PEC) genes	-6.63136	3.32616e-11	1.50766e-08	1.14034e-06	ENSG00000149485	FADS1	-0.0266236	0.231993	0.280474	2.63062e-71	5.27962e-70	18	28	28	gene	Brain: DLPFC (PEC) genes :: Homogenate :: Genes :: EpiXcan	1.49204e-08	1.82504e-08	GRCh37
7050	20	47835884	ENSG00000124228	DDX27	MDD	Brain. DLPFC (PEC) genes	6.58849	4.44312e-11	1.95292e-08	1.52328e-06	ENSG00000124228	DDX27	0.113086	0.0135401	0.0164946	9.55089e-05	0.000216343	13	18	18	gene	Brain: DLPFC (PEC) genes :: Homogenate :: Genes :: EpiXcan	1.91926e-08	2.33248e-08	GRCh37
7507	22	41697526	ENSG00000100403	ZC3H7B	MDD	Brain. DLPFC (PEC) genes	6.58139	4.66063e-11	2.02259e-08	1.59785e-06	ENSG00000100403	ZC3H7B	0.0567582	0.0555901	0.0781327	2.42653e-18	1.1724e-17	7	22	22	gene	Brain: DLPFC (PEC) genes :: Homogenate :: Genes :: EpiXcan	1.94132e-08	2.4349e-08	GRCh37
2178	11	113258513	ENSG00000170209	ANKK1	MDD	Brain. DLPFC (PEC) genes	-6.54755	5.84901e-11	2.41599e-08	2.00528e-06	ENSG00000170209	ANKK1	-0.0464679	0.0731142	0.122914	1.23539e-28	8.59604e-28	25	27	27	gene	Brain: DLPFC (PEC) genes :: Homogenate :: Genes :: EpiXcan	2.35231e-08	2.96316e-08	GRCh37
9582	6	26538633	ENSG00000182952	HMGN4	MDD	Brain. DLPFC (PEC) genes	-6.53318	6.43889e-11	2.62799e-08	2.20751e-06	ENSG00000182952	HMGN4	-0.0870219	0.0233006	0.0403002	7.46423e-10	2.37055e-09	12	15	15	gene	Brain: DLPFC (PEC) genes :: Homogenate :: Genes :: EpiXcan	2.50323e-08	3.18769e-08	GRCh37
1939	11	61535973	ENSG00000134825	TMEM258	MDD	Brain. DLPFC (PEC) genes	6.42391	1.32822e-10	5.11648e-08	4.55367e-06	ENSG00000134825	TMEM258	0.120314	0.0105115	0.0351338	9.51251e-09	2.8415e-08	4	7	7	gene	Brain: DLPFC (PEC) genes :: Homogenate :: Genes :: EpiXcan	4.99711e-08	6.15498e-08	GRCh37
9594	6	28046570	ENSG00000272009	AL121944.1	MDD	Brain. DLPFC (PEC) genes	6.36615	1.93828e-10	7.38357e-08	6.64521e-06	ENSG00000272009	AL121944.1	0.080856	0.0215438	0.0299144	1.31712e-07	3.66824e-07	13	16	16	gene	Brain: DLPFC (PEC) genes :: Homogenate :: Genes :: EpiXcan	7.06444e-08	8.66527e-08	GRCh37
7820	3	49726932	ENSG00000164068	RNF123	MDD	Brain. DLPFC (PEC) genes	6.34674	2.19926e-10	8.25516e-08	7.53995e-06	ENSG00000164068	RNF123	0.0423181	0.0924643	0.117755	1.48996e-27	1.00094e-26	23	30	30	gene	Brain: DLPFC (PEC) genes :: Homogenate :: Genes :: EpiXcan	7.77273e-08	9.59792e-08	GRCh37
5228	18	52889562	ENSG00000196628	TCF4	MDD	Brain. DLPFC (PEC) genes	-6.2961	3.05229e-10	1.11324e-07	1.04645e-05	ENSG00000196628	TCF4	-0.0503156	0.0634637	0.108032	4.67871e-25	2.8889e-24	7	8	8	gene	Brain: DLPFC (PEC) genes :: Homogenate :: Genes :: EpiXcan	1.04702e-07	1.2906e-07	GRCh37
2920	13	31774073	ENSG00000187676	B3GLCT	MDD	Brain. DLPFC (PEC) genes	-6.16932	6.85863e-10	2.30531e-07	2.35141e-05	ENSG00000187676	B3GLCT	-0.0286741	0.184132	0.286495	4.18978e-73	8.76621e-72	24	26	26	gene	Brain: DLPFC (PEC) genes :: Homogenate :: Genes :: EpiXcan	2.28549e-07	2.59309e-07	GRCh37
9600	6	28109688	ENSG00000198315	ZKSCAN8	MDD	Brain. DLPFC (PEC) genes	-6.13453	8.541e-10	2.78876e-07	2.9282e-05	ENSG00000198315	ZKSCAN8	-0.0723633	0.0269265	0.0321978	3.2853e-08	9.50182e-08	13	16	16	gene	Brain: DLPFC (PEC) genes :: Homogenate :: Genes :: EpiXcan	2.76705e-07	3.12501e-07	GRCh37
7562	22	46435787	ENSG00000231711	LINC00899	MDD	Brain. DLPFC (PEC) genes	-6.06978	1.28087e-09	4.06606e-07	4.39135e-05	ENSG00000231711	LINC00899	-0.18289	0.00466555	0.150308	1.28366e-35	1.11272e-34	15	43	43	processed_transcript	Brain: DLPFC (PEC) genes :: Homogenate :: Genes :: EpiXcan	4.03752e-07	4.49723e-07	GRCh37
1920	11	57520715	ENSG00000198561	CTNND1	MDD	Brain. DLPFC (PEC) genes	-6.02338	1.70808e-09	5.13681e-07	5.85597e-05	ENSG00000198561	CTNND1	-0.0968277	0.0146047	0.0221609	6.0074e-06	1.49482e-05	13	15	15	gene	Brain: DLPFC (PEC) genes :: Homogenate :: Genes :: EpiXcan	5.24245e-07	5.8277e-07	GRCh37
3452	14	103995521	ENSG00000166166	TRMT61A	MDD	Brain. DLPFC (PEC) genes	5.96997	2.3729e-09	6.95321e-07	8.13526e-05	ENSG00000166166	TRMT61A	0.037417	0.103427	0.154083	3.98868e-36	3.51821e-35	17	17	17	gene	Brain: DLPFC (PEC) genes :: Homogenate :: Genes :: EpiXcan	7.0962e-07	7.74347e-07	GRCh37
5193	18	40847843	ENSG00000132872	SYT4	MDD	Brain. DLPFC (PEC) genes	5.93933	2.86184e-09	8.17627e-07	9.81152e-05	ENSG00000132872	SYT4	0.0582265	0.0392338	0.0818699	4.02064e-19	1.99823e-18	28	29	29	gene	Brain: DLPFC (PEC) genes :: Homogenate :: Genes :: EpiXcan	8.3444e-07	9.05352e-07	GRCh37
3860	15	91411822	ENSG00000140564	FURIN	MDD	Brain. DLPFC (PEC) genes	-5.91086	3.40317e-09	9.56347e-07	0.000116674	ENSG00000140564	FURIN	-0.0567218	0.0434943	0.0940844	1.04395e-21	5.68495e-21	14	21	21	gene	Brain: DLPFC (PEC) genes :: Homogenate :: Genes :: EpiXcan	9.68078e-07	1.0536e-06	GRCh37
4917	17	65821640	ENSG00000171634	BPTF	MDD	Brain. DLPFC (PEC) genes	-5.89909	3.65503e-09	1.01056e-06	0.000125309	ENSG00000171634	BPTF	-0.367796	0.00101694	0.0408602	5.46979e-10	1.75097e-09	2	4	4	gene	Brain: DLPFC (PEC) genes :: Homogenate :: Genes :: EpiXcan	1.01497e-06	1.12516e-06	GRCh37
6788	2	233562009	ENSG00000204120	GIGYF2	MDD	Brain. DLPFC (PEC) genes	5.89248	3.80436e-09	1.04343e-06	0.000130429	ENSG00000204120	GIGYF2	0.0654384	0.0314546	0.0744909	2.55157e-17	1.18214e-16	8	10	10	gene	Brain: DLPFC (PEC) genes :: Homogenate :: Genes :: EpiXcan	1.03187e-06	1.16618e-06	GRCh37
7767	3	44771088	ENSG00000186446	ZNF501	MDD	Brain. DLPFC (PEC) genes	-5.86448	4.5055e-09	1.19742e-06	0.000154467	ENSG00000186446	ZNF501	-0.0328142	0.128755	0.366691	1.22975e-100	4.46783e-99	36	58	58	gene	Brain: DLPFC (PEC) genes :: Homogenate :: Genes :: EpiXcan	1.18666e-06	1.35812e-06	GRCh37
7821	3	49754277	ENSG00000173540	GMPPB	MDD	Brain. DLPFC (PEC) genes	5.86162	4.58381e-09	1.20886e-06	0.000157152	ENSG00000173540	GMPPB	0.0712423	0.0268917	0.0481957	1.43945e-11	5.05538e-11	10	15	15	gene	Brain: DLPFC (PEC) genes :: Homogenate :: Genes :: EpiXcan	1.18666e-06	1.37981e-06	GRCh37
9264	5	140213969	ENSG00000204963	PCDHA7	MDD	Brain. DLPFC (PEC) genes	-5.85816	4.68029e-09	1.22488e-06	0.000160459	ENSG00000204963	PCDHA7	-0.0565161	0.0438051	0.0812703	6.71196e-19	3.31055e-18	12	15	15	gene	Brain: DLPFC (PEC) genes :: Homogenate :: Genes :: EpiXcan	1.18666e-06	1.40302e-06	GRCh37
3451	14	103878456	ENSG00000244691	RPL10AP1	MDD	Brain. DLPFC (PEC) genes	5.77583	7.65755e-09	1.87522e-06	0.000262531	ENSG00000244691	RPL10AP1	0.0946053	0.0145718	0.0146019	0.000247015	0.000541973	18	27	27	pseudogene	Brain: DLPFC (PEC) genes :: Homogenate :: Genes :: EpiXcan	1.90021e-06	2.16418e-06	GRCh37
7811	3	49209044	ENSG00000185909	KLHDC8B	MDD	Brain. DLPFC (PEC) genes	5.71646	1.08763e-08	2.63014e-06	0.000372883	ENSG00000185909	KLHDC8B	0.150911	0.00592136	0.022356	4.97128e-06	1.24406e-05	3	6	6	gene	Brain: DLPFC (PEC) genes :: Homogenate :: Genes :: EpiXcan	2.64272e-06	2.93276e-06	GRCh37
6644	2	198254508	ENSG00000115524	SF3B1	MDD	Brain. DLPFC (PEC) genes	5.64889	1.6149e-08	3.79214e-06	0.000553653	ENSG00000115524	SF3B1	0.0391261	0.0918678	0.12683	2.50662e-29	1.78062e-28	20	21	21	gene	Brain: DLPFC (PEC) genes :: Homogenate :: Genes :: EpiXcan	3.84379e-06	4.05751e-06	GRCh37
1545	10	104404253	ENSG00000171206	TRIM8	MDD	Brain. DLPFC (PEC) genes	5.63838	1.71661e-08	4.00355e-06	0.000588521	ENSG00000171206	TRIM8	0.0779748	0.0207659	0.0462015	4.13135e-11	1.41308e-10	9	13	13	gene	Brain: DLPFC (PEC) genes :: Homogenate :: Genes :: EpiXcan	4.00416e-06	4.27352e-06	GRCh37
7766	3	44754135	ENSG00000196653	ZNF502	MDD	Brain. DLPFC (PEC) genes	-5.5972	2.17843e-08	4.88139e-06	0.000746853	ENSG00000196653	ZNF502	-0.0243851	0.213976	0.433199	1.53076e-125	8.81335e-124	41	59	59	gene	Brain: DLPFC (PEC) genes :: Homogenate :: Genes :: EpiXcan	4.94134e-06	5.23148e-06	GRCh37
7822	3	49866034	ENSG00000183763	TRAIP	MDD	Brain. DLPFC (PEC) genes	5.59524	2.20312e-08	4.90466e-06	0.000755317	ENSG00000183763	TRAIP	0.176983	0.00399018	0.0118916	0.000909073	0.0019165	5	5	5	gene	Brain: DLPFC (PEC) genes :: Homogenate :: Genes :: EpiXcan	4.94134e-06	5.27911e-06	GRCh37
9866	6	105404923	ENSG00000187772	LIN28B	MDD	Brain. DLPFC (PEC) genes	-5.57908	2.41791e-08	5.27999e-06	0.000828958	ENSG00000187772	LIN28B	-0.061526	0.0327532	0.0544636	7.17302e-13	2.70589e-12	12	17	17	gene	Brain: DLPFC (PEC) genes :: Homogenate :: Genes :: EpiXcan	5.32078e-06	5.71193e-06	GRCh37
4922	17	66255323	ENSG00000141337	ARSG	MDD	Brain. DLPFC (PEC) genes	-5.57346	2.49724e-08	5.41869e-06	0.000856154	ENSG00000141337	ARSG	-0.148158	0.00591122	0.0156506	0.00014877	0.000331875	5	8	8	gene	Brain: DLPFC (PEC) genes :: Homogenate :: Genes :: EpiXcan	5.39358e-06	5.88015e-06	GRCh37
6646	2	198380295	ENSG00000115540	MOB4	MDD	Brain. DLPFC (PEC) genes	5.56716	2.58921e-08	5.54803e-06	0.000887685	ENSG00000115540	MOB4	0.0951723	0.0159072	0.0272515	3.87044e-07	1.0464e-06	11	18	18	gene	Brain: DLPFC (PEC) genes :: Homogenate :: Genes :: EpiXcan	5.49054e-06	6.0704e-06	GRCh37
7502	22	41253081	ENSG00000196236	XPNPEP3	MDD	Brain. DLPFC (PEC) genes	5.55268	2.81331e-08	5.91727e-06	0.000964515	ENSG00000196236	XPNPEP3	0.0348523	0.10094	0.135717	1.33675e-31	1.02439e-30	10	19	19	gene	Brain: DLPFC (PEC) genes :: Homogenate :: Genes :: EpiXcan	5.85922e-06	6.49077e-06	GRCh37
10122	7	3341080	ENSG00000146555	SDK1	MDD	Brain. DLPFC (PEC) genes	-5.51954	3.39889e-08	6.89512e-06	0.00116528	ENSG00000146555	SDK1	-0.0457998	0.0542914	0.102045	1.65048e-23	9.65942e-23	38	58	58	gene	Brain: DLPFC (PEC) genes :: Homogenate :: Genes :: EpiXcan	6.95461e-06	7.59196e-06	GRCh37
7048	20	47662849	ENSG00000124207	CSE1L	MDD	Brain. DLPFC (PEC) genes	-5.50459	3.7002e-08	7.37545e-06	0.00126858	ENSG00000124207	CSE1L	-0.0418973	0.068261	0.142167	4.20936e-33	3.38376e-32	29	31	31	gene	Brain: DLPFC (PEC) genes :: Homogenate :: Genes :: EpiXcan	7.44059e-06	8.1643e-06	GRCh37
6019	2	10182976	ENSG00000172059	KLF11	MDD	Brain. DLPFC (PEC) genes	5.46102	4.73417e-08	9.06739e-06	0.00162306	ENSG00000172059	KLF11	0.0951132	0.0127533	0.021721	6.92146e-06	1.71571e-05	17	25	25	gene	Brain: DLPFC (PEC) genes :: Homogenate :: Genes :: EpiXcan	9.35841e-06	1.0167e-05	GRCh37
9180	5	120116913	ENSG00000248927	AC114284.1	MDD	Brain. DLPFC (PEC) genes	-5.443	5.23905e-08	9.97864e-06	0.00179616	ENSG00000248927	AC114284.1	-0.12137	0.00750782	0.0150603	0.000183174	0.000406111	3	3	3	lincRNA_gene	Brain: DLPFC (PEC) genes :: Homogenate :: Genes :: EpiXcan	1.01838e-05	1.10977e-05	GRCh37
1895	11	47290712	ENSG00000110514	MADD	MDD	Brain. DLPFC (PEC) genes	5.41725	6.05219e-08	1.13384e-05	0.00207493	ENSG00000110514	MADD	0.0651077	0.0279522	0.391289	4.97408e-111	2.20985e-109	20	30	30	gene	Brain: DLPFC (PEC) genes :: Homogenate :: Genes :: EpiXcan	1.15716e-05	1.25871e-05	GRCh37
847	1	175913967	ENSG00000143207	RFWD2	MDD	Brain. DLPFC (PEC) genes	-5.40663	6.42233e-08	1.19665e-05	0.00220183	ENSG00000143207	RFWD2	-0.158177	0.00471064	0.0158341	0.000131626	0.000294723	11	12	12	gene	Brain: DLPFC (PEC) genes :: Homogenate :: Genes :: EpiXcan	1.20812e-05	1.32933e-05	GRCh37
2558	12	58120054	ENSG00000255737	AGAP2-AS1	MDD	Brain. DLPFC (PEC) genes	-5.39181	6.97534e-08	1.27884e-05	0.00239143	ENSG00000255737	AGAP2-AS1	-0.156019	0.00464278	0.0223523	4.70711e-06	1.17929e-05	7	8	8	gene	Brain: DLPFC (PEC) genes :: Homogenate :: Genes :: EpiXcan	1.29132e-05	1.43153e-05	GRCh37
2562	12	58197621	ENSG00000270039	AC025165.5	MDD	Brain. DLPFC (PEC) genes	5.35301	8.65044e-08	1.54464e-05	0.00296572	ENSG00000270039	AC025165.5	0.0656696	0.0247185	0.049604	7.65173e-12	2.72821e-11	9	10	10	lincRNA_gene	Brain: DLPFC (PEC) genes :: Homogenate :: Genes :: EpiXcan	1.57641e-05	1.68917e-05	GRCh37
8633	4	101944566	ENSG00000138814	PPP3CA	MDD	Brain. DLPFC (PEC) genes	-5.34161	9.2126e-08	1.61972e-05	0.00315845	ENSG00000138814	PPP3CA	-0.0972784	0.0122391	0.0276563	3.68845e-07	9.9944e-07	14	20	20	gene	Brain: DLPFC (PEC) genes :: Homogenate :: Genes :: EpiXcan	1.65302e-05	1.77345e-05	GRCh37
9597	6	28083406	ENSG00000219392	ZNF602P	MDD	Brain. DLPFC (PEC) genes	5.33866	9.36373e-08	1.6305e-05	0.00321026	ENSG00000219392	ZNF602P	0.0281574	0.126516	0.152287	1.37571e-35	1.18995e-34	27	29	29	pseudogene	Brain: DLPFC (PEC) genes :: Homogenate :: Genes :: EpiXcan	1.65468e-05	1.79879e-05	GRCh37
168	1	23037332	ENSG00000133216	EPHB2	MDD	Brain. DLPFC (PEC) genes	-5.33511	9.54882e-08	1.64833e-05	0.00327372	ENSG00000133216	EPHB2	-0.0878425	0.0138951	0.0202731	1.33145e-05	3.22263e-05	20	34	34	gene	Brain: DLPFC (PEC) genes :: Homogenate :: Genes :: EpiXcan	1.66221e-05	1.82845e-05	GRCh37
348	1	47681962	ENSG00000162367	TAL1	MDD	Brain. DLPFC (PEC) genes	5.3276	9.95208e-08	1.69587e-05	0.00341197	ENSG00000162367	TAL1	0.0602231	0.0307921	0.0450697	3.85858e-11	1.32316e-10	11	13	13	gene	Brain: DLPFC (PEC) genes :: Homogenate :: Genes :: EpiXcan	1.66481e-05	1.89068e-05	GRCh37
9265	5	140220907	ENSG00000204962	PCDHA8	MDD	Brain. DLPFC (PEC) genes	-5.32742	9.96161e-08	1.69587e-05	0.00341524	ENSG00000204962	PCDHA8	-0.0279782	0.147226	0.222555	4.55091e-54	6.28067e-53	33	35	35	gene	Brain: DLPFC (PEC) genes :: Homogenate :: Genes :: EpiXcan	1.66481e-05	1.89084e-05	GRCh37
9260	5	140174444	ENSG00000204969	PCDHA2	MDD	Brain. DLPFC (PEC) genes	-5.32687	9.992e-08	1.69587e-05	0.00342566	ENSG00000204969	PCDHA2	-0.0663375	0.0259577	0.0559332	3.27491e-13	1.25483e-12	11	12	12	gene	Brain: DLPFC (PEC) genes :: Homogenate :: Genes :: EpiXcan	1.66481e-05	1.89495e-05	GRCh37
11548	9	127908852	ENSG00000119414	PPP6C	MDD	Brain. DLPFC (PEC) genes	5.32056	1.03449e-07	1.73855e-05	0.00354665	ENSG00000119414	PPP6C	0.0256544	0.171382	0.214355	8.96978e-52	1.17029e-50	27	29	29	gene	Brain: DLPFC (PEC) genes :: Homogenate :: Genes :: EpiXcan	1.69933e-05	1.95166e-05	GRCh37
9116	5	87704799	ENSG00000250156	LINC02060	MDD	Brain. DLPFC (PEC) genes	-5.30712	1.11369e-07	1.85348e-05	0.00381817	ENSG00000250156	LINC02060	-0.101392	0.0127078	0.0272525	3.47217e-07	9.42848e-07	9	9	9	lincRNA_gene	Brain: DLPFC (PEC) genes :: Homogenate :: Genes :: EpiXcan	1.79039e-05	2.06228e-05	GRCh37
2182	11	113668596	ENSG00000048028	USP28	MDD	Brain. DLPFC (PEC) genes	-5.30599	1.12063e-07	1.85602e-05	0.00384195	ENSG00000048028	USP28	-0.070353	0.0192675	0.0376002	2.50561e-09	7.74742e-09	11	12	12	gene	Brain: DLPFC (PEC) genes :: Homogenate :: Genes :: EpiXcan	1.79039e-05	2.07278e-05	GRCh37
9259	5	140078265	ENSG00000146007	ZMAT2	MDD	Brain. DLPFC (PEC) genes	-5.28506	1.25666e-07	2.06141e-05	0.00430834	ENSG00000146007	ZMAT2	-0.0371867	0.0811832	0.141806	6.5941e-33	5.27441e-32	19	24	24	gene	Brain: DLPFC (PEC) genes :: Homogenate :: Genes :: EpiXcan	1.9806e-05	2.29703e-05	GRCh37
2175	11	113149159	ENSG00000255129	AP000880.1	MDD	Brain. DLPFC (PEC) genes	-5.26202	1.4248e-07	2.28261e-05	0.00488479	ENSG00000255129	AP000880.1	-0.070714	0.0213065	0.0282975	2.65158e-07	7.24835e-07	34	44	44	gene	Brain: DLPFC (PEC) genes :: Homogenate :: Genes :: EpiXcan	2.21566e-05	2.56341e-05	GRCh37
8921	5	26880709	ENSG00000113100	CDH9	MDD	Brain. DLPFC (PEC) genes	-5.25453	1.48401e-07	2.36641e-05	0.00508777	ENSG00000113100	CDH9	-0.0388904	0.0740839	0.117753	2.72354e-27	1.817e-26	9	17	17	gene	Brain: DLPFC (PEC) genes :: Homogenate :: Genes :: EpiXcan	2.27737e-05	2.64583e-05	GRCh37
6236	2	71503691	ENSG00000075292	ZNF638	MDD	Brain. DLPFC (PEC) genes	-5.22885	1.70568e-07	2.68246e-05	0.00584776	ENSG00000075292	ZNF638	-0.135826	0.00563498	0.0208435	1.10102e-05	2.68293e-05	10	10	10	gene	Brain: DLPFC (PEC) genes :: Homogenate :: Genes :: EpiXcan	2.58356e-05	2.97277e-05	GRCh37
3193	14	42211842	ENSG00000258536	FKBP1BP1	MDD	Brain. DLPFC (PEC) genes	-5.22329	1.75768e-07	2.75161e-05	0.00602603	ENSG00000258536	FKBP1BP1	-0.0661885	0.0250302	0.0379783	2.45561e-09	7.6006e-09	16	20	20	pseudogene	Brain: DLPFC (PEC) genes :: Homogenate :: Genes :: EpiXcan	2.62818e-05	3.04387e-05	GRCh37
836	1	173837220	ENSG00000185278	ZBTB37	MDD	Brain. DLPFC (PEC) genes	5.18885	2.116e-07	3.25313e-05	0.00725448	ENSG00000185278	ZBTB37	0.118567	0.00827553	0.0189126	2.53377e-05	6.00202e-05	4	6	6	gene	Brain: DLPFC (PEC) genes :: Homogenate :: Genes :: EpiXcan	3.12391e-05	3.55394e-05	GRCh37
10420	7	82383329	ENSG00000186472	PCLO	MDD	Brain. DLPFC (PEC) genes	-5.17211	2.31467e-07	3.48053e-05	0.00793562	ENSG00000186472	PCLO	-0.0728153	0.0215191	0.0130268	0.000541636	0.00116002	40	58	58	gene	Brain: DLPFC (PEC) genes :: Homogenate :: Genes :: EpiXcan	3.3745e-05	3.81099e-05	GRCh37
9256	5	140018325	ENSG00000131495	NDUFA2	MDD	Brain. DLPFC (PEC) genes	5.16671	2.38254e-07	3.55143e-05	0.00816829	ENSG00000131495	NDUFA2	0.0710258	0.0211631	0.0648056	2.82028e-15	1.19362e-14	5	7	7	gene	Brain: DLPFC (PEC) genes :: Homogenate :: Genes :: EpiXcan	3.43056e-05	3.89623e-05	GRCh37
9589	6	27325604	ENSG00000204789	ZNF204P	MDD	Brain. DLPFC (PEC) genes	-5.14735	2.64193e-07	3.88737e-05	0.00905758	ENSG00000204789	ZNF204P	-0.0397135	0.0674162	0.093485	1.5774e-22	8.87847e-22	24	27	27	pseudogene	Brain: DLPFC (PEC) genes :: Homogenate :: Genes :: EpiXcan	3.75766e-05	4.20487e-05	GRCh37
7564	22	46449585	ENSG00000241990	PRR34-AS1	MDD	Brain. DLPFC (PEC) genes	5.12037	3.04931e-07	4.39936e-05	0.0104542	ENSG00000241990	PRR34-AS1	0.258964	0.00170158	0.0131709	0.000492177	0.00105719	2	6	6	gene	Brain: DLPFC (PEC) genes :: Homogenate :: Genes :: EpiXcan	4.28483e-05	4.70128e-05	GRCh37
2559	12	58131796	ENSG00000135452	TSPAN31	MDD	Brain. DLPFC (PEC) genes	5.11054	3.21245e-07	4.55279e-05	0.0110136	ENSG00000135452	TSPAN31	0.0762146	0.0172622	0.0277221	3.73733e-07	1.012e-06	13	17	17	gene	Brain: DLPFC (PEC) genes :: Homogenate :: Genes :: EpiXcan	4.41084e-05	4.89593e-05	GRCh37
9601	6	28129559	ENSG00000226314	ZNF192P1	MDD	Brain. DLPFC (PEC) genes	-5.11041	3.21462e-07	4.55279e-05	0.011021	ENSG00000226314	ZNF192P1	-0.0207439	0.205899	0.301448	2.66379e-77	5.97779e-76	25	35	35	pseudogene	Brain: DLPFC (PEC) genes :: Homogenate :: Genes :: EpiXcan	4.41084e-05	4.89593e-05	GRCh37
4804	17	45055523	ENSG00000179673	RPRML	MDD	Brain. DLPFC (PEC) genes	5.10792	3.25728e-07	4.55279e-05	0.0111673	ENSG00000179673	RPRML	0.074781	0.0180607	0.0258764	9.43281e-07	2.48019e-06	16	19	19	gene	Brain: DLPFC (PEC) genes :: Homogenate :: Genes :: EpiXcan	4.4174e-05	4.94704e-05	GRCh37
9082	5	77656339	ENSG00000085365	SCAMP1	MDD	Brain. DLPFC (PEC) genes	-5.10374	3.33006e-07	4.60354e-05	0.0114168	ENSG00000085365	SCAMP1	-0.0606857	0.0291226	0.0439798	1.05597e-10	3.5234e-10	21	26	26	gene	Brain: DLPFC (PEC) genes :: Homogenate :: Genes :: EpiXcan	4.46419e-05	5.02596e-05	GRCh37
2782	12	121200313	ENSG00000157837	SPPL3	MDD	Brain. DLPFC (PEC) genes	-5.08471	3.68187e-07	5.03372e-05	0.0126229	ENSG00000157837	SPPL3	-0.0210916	0.237739	0.386085	4.61134e-107	1.91141e-105	31	32	32	gene	Brain: DLPFC (PEC) genes :: Homogenate :: Genes :: EpiXcan	4.82938e-05	5.45095e-05	GRCh37
7853	3	52744800	ENSG00000114904	NEK4	MDD	Brain. DLPFC (PEC) genes	5.08453	3.68529e-07	5.03372e-05	0.0126346	ENSG00000114904	NEK4	0.0236711	0.188804	0.257903	4.93175e-64	8.42588e-63	26	31	31	gene	Brain: DLPFC (PEC) genes :: Homogenate :: Genes :: EpiXcan	4.82938e-05	5.45229e-05	GRCh37
2611	12	72647288	ENSG00000236333	TRHDE-AS1	MDD	Brain. DLPFC (PEC) genes	5.06875	4.00441e-07	5.42638e-05	0.0137287	ENSG00000236333	TRHDE-AS1	0.0224534	0.216498	0.2659	2.24395e-66	4.06405e-65	14	18	18	processed_transcript	Brain: DLPFC (PEC) genes :: Homogenate :: Genes :: EpiXcan	5.18927e-05	5.84486e-05	GRCh37
7843	3	52321105	ENSG00000168237	GLYCTK	MDD	Brain. DLPFC (PEC) genes	5.04324	4.57705e-07	6.1537e-05	0.0156919	ENSG00000168237	GLYCTK	0.0612267	0.0271815	0.0228428	3.9338e-06	9.91113e-06	26	65	65	gene	Brain: DLPFC (PEC) genes :: Homogenate :: Genes :: EpiXcan	5.86616e-05	6.51949e-05	GRCh37
9379	5	161274197	ENSG00000022355	GABRA1	MDD	Brain. DLPFC (PEC) genes	5.03969	4.66292e-07	6.22037e-05	0.0159863	ENSG00000022355	GABRA1	0.0411623	0.0613235	0.100331	2.95469e-23	1.71261e-22	29	36	36	gene	Brain: DLPFC (PEC) genes :: Homogenate :: Genes :: EpiXcan	5.91126e-05	6.60635e-05	GRCh37
58	1	8377886	ENSG00000162426	SLC45A1	MDD	Brain. DLPFC (PEC) genes	5.0089	5.47407e-07	7.13058e-05	0.0187673	ENSG00000162426	SLC45A1	0.0804306	0.0165653	0.0316092	5.24976e-08	1.49734e-07	9	19	19	gene	Brain: DLPFC (PEC) genes :: Homogenate :: Genes :: EpiXcan	6.86495e-05	7.52979e-05	GRCh37
10957	8	65500320	ENSG00000172817	CYP7B1	MDD	Brain. DLPFC (PEC) genes	-5.00325	5.6373e-07	7.23855e-05	0.0193269	ENSG00000172817	CYP7B1	-0.0383404	0.0714146	0.0738443	3.33759e-17	1.53686e-16	44	64	64	gene	Brain: DLPFC (PEC) genes :: Homogenate :: Genes :: EpiXcan	6.99445e-05	7.71526e-05	GRCh37
7504	22	41601209	ENSG00000100395	L3MBTL2	MDD	Brain. DLPFC (PEC) genes	4.99025	6.03021e-07	7.62878e-05	0.020674	ENSG00000100395	L3MBTL2	0.039825	0.06178	0.0788011	1.8408e-18	8.93509e-18	30	52	52	gene	Brain: DLPFC (PEC) genes :: Homogenate :: Genes :: EpiXcan	7.4032e-05	8.15542e-05	GRCh37
1887	11	46722368	ENSG00000175213	ZNF408	MDD	Brain. DLPFC (PEC) genes	4.9861	6.16096e-07	7.73708e-05	0.0211222	ENSG00000175213	ZNF408	0.0531721	0.0328196	0.050549	4.03147e-12	1.46117e-11	11	14	14	gene	Brain: DLPFC (PEC) genes :: Homogenate :: Genes :: EpiXcan	7.48492e-05	8.30125e-05	GRCh37
6024	2	11018395	ENSG00000271952	LINC01954	MDD	Brain. DLPFC (PEC) genes	4.96336	6.92831e-07	8.51362e-05	0.023753	ENSG00000271952	LINC01954	0.034226	0.0865683	0.13382	4.94022e-31	3.7278e-30	6	16	16	lincRNA_gene	Brain: DLPFC (PEC) genes :: Homogenate :: Genes :: EpiXcan	8.27588e-05	9.10377e-05	GRCh37
6610	2	185463093	ENSG00000170396	ZNF804A	MDD	Brain. DLPFC (PEC) genes	4.96265	6.95392e-07	8.51458e-05	0.0238408	ENSG00000170396	ZNF804A	0.0697624	0.0195529	0.0517119	2.31273e-12	8.48552e-12	9	10	10	gene	Brain: DLPFC (PEC) genes :: Homogenate :: Genes :: EpiXcan	8.27588e-05	9.13191e-05	GRCh37
9114	5	87485450	ENSG00000164180	TMEM161B	MDD	Brain. DLPFC (PEC) genes	-4.95939	7.07148e-07	8.59628e-05	0.0242439	ENSG00000164180	TMEM161B	-0.166956	0.00385005	0.0146254	0.000237175	0.000521188	5	5	5	gene	Brain: DLPFC (PEC) genes :: Homogenate :: Genes :: EpiXcan	8.33077e-05	9.24717e-05	GRCh37
8792	4	160025330	ENSG00000109756	RAPGEF2	MDD	Brain. DLPFC (PEC) genes	4.95743	7.14301e-07	8.62292e-05	0.0244891	ENSG00000109756	RAPGEF2	0.0730105	0.0186028	0.0180039	4.59122e-05	0.000106581	16	32	32	gene	Brain: DLPFC (PEC) genes :: Homogenate :: Genes :: EpiXcan	8.3309e-05	9.3127e-05	GRCh37
834	1	173832386	ENSG00000270084	GAS5-AS1	MDD	Brain. DLPFC (PEC) genes	4.94964	7.43506e-07	8.94399e-05	0.0254904	ENSG00000270084	GAS5-AS1	0.0337917	0.0949911	0.148649	9.76654e-35	8.26985e-34	13	19	19	gene	Brain: DLPFC (PEC) genes :: Homogenate :: Genes :: EpiXcan	8.58566e-05	9.61845e-05	GRCh37
2560	12	58165275	ENSG00000123427	EEF1AKMT3	MDD	Brain. DLPFC (PEC) genes	-4.94713	7.53153e-07	8.94478e-05	0.0258211	ENSG00000123427	EEF1AKMT3	-0.019816	0.234423	0.374772	5.40446e-103	2.0662e-101	11	16	16	gene	Brain: DLPFC (PEC) genes :: Homogenate :: Genes :: EpiXcan	8.61178e-05	9.70281e-05	GRCh37
10573	7	117350705	ENSG00000077063	CTTNBP2	MDD	Brain. DLPFC (PEC) genes	-4.92635	8.37806e-07	9.83676e-05	0.0287233	ENSG00000077063	CTTNBP2	-0.0536803	0.031698	0.0273275	4.71258e-07	1.26684e-06	33	42	42	gene	Brain: DLPFC (PEC) genes :: Homogenate :: Genes :: EpiXcan	9.48673e-05	0.000104948	GRCh37
8612	4	90757559	ENSG00000247775	SNCA-AS1	MDD	Brain. DLPFC (PEC) genes	-4.89931	9.61719e-07	0.00010954	0.0329716	ENSG00000247775	SNCA-AS1	-0.0438192	0.0530051	0.0640392	5.93081e-15	2.47278e-14	27	35	35	gene	Brain: DLPFC (PEC) genes :: Homogenate :: Genes :: EpiXcan	0.000107851	0.000117293	GRCh37
2561	12	58176372	ENSG00000123297	TSFM	MDD	Brain. DLPFC (PEC) genes	4.88455	1.03666e-06	0.000117685	0.0355409	ENSG00000123297	TSFM	0.0182873	0.267622	0.439664	8.20471e-129	4.99825e-127	12	16	16	gene	Brain: DLPFC (PEC) genes :: Homogenate :: Genes :: EpiXcan	0.000115148	0.000124898	GRCh37
2788	12	121746048	ENSG00000089053	ANAPC5	MDD	Brain. DLPFC (PEC) genes	-4.87976	1.06216e-06	0.000120182	0.0364152	ENSG00000089053	ANAPC5	-0.319941	0.00097832	0.125844	2.9788e-29	2.11044e-28	5	8	8	gene	Brain: DLPFC (PEC) genes :: Homogenate :: Genes :: EpiXcan	0.000116868	0.000127187	GRCh37
9578	6	26421619	ENSG00000124549	BTN2A3P	MDD	Brain. DLPFC (PEC) genes	4.87159	1.10703e-06	0.000124846	0.0379533	ENSG00000124549	BTN2A3P	0.0956365	0.0113963	0.0187511	3.18734e-05	7.48771e-05	11	17	17	pseudogene	Brain: DLPFC (PEC) genes :: Homogenate :: Genes :: EpiXcan	0.000119611	0.000131186	GRCh37
10387	7	74945134	ENSG00000198632	AC004878.3	MDD	Brain. DLPFC (PEC) genes	-4.87062	1.1125e-06	0.000125052	0.0381409	ENSG00000198632	AC004878.3	-0.140678	0.00472385	0.0854994	8.47516e-20	4.31795e-19	5	21	21	pseudogene	Brain: DLPFC (PEC) genes :: Homogenate :: Genes :: EpiXcan	0.000119611	0.000131763	GRCh37
6565	2	172640880	ENSG00000115840	SLC25A12	MDD	Brain. DLPFC (PEC) genes	4.86967	1.11786e-06	0.000125244	0.0383248	ENSG00000115840	SLC25A12	0.0235606	0.17117	0.201418	1.61294e-48	1.96121e-47	42	52	52	gene	Brain: DLPFC (PEC) genes :: Homogenate :: Genes :: EpiXcan	0.000119611	0.000132254	GRCh37
241	1	33979609	ENSG00000121904	CSMD2	MDD	Brain. DLPFC (PEC) genes	4.86411	1.14974e-06	0.000127565	0.0394177	ENSG00000121904	CSMD2	0.132643	0.00534707	0.0111361	0.00131877	0.00274755	5	5	5	gene	Brain: DLPFC (PEC) genes :: Homogenate :: Genes :: EpiXcan	0.000121904	0.000135401	GRCh37
10015	6	150139934	ENSG00000120256	LRP11	MDD	Brain. DLPFC (PEC) genes	-4.85665	1.19387e-06	0.000132035	0.0409308	ENSG00000120256	LRP11	-0.0970553	0.00973766	0.01429	0.000281954	0.000616166	11	12	12	gene	Brain: DLPFC (PEC) genes :: Homogenate :: Genes :: EpiXcan	0.000125443	0.000139276	GRCh37
6018	2	10179219	ENSG00000260077	AC104794.2	MDD	Brain. DLPFC (PEC) genes	4.84902	1.24075e-06	0.000136339	0.0425378	ENSG00000260077	AC104794.2	0.0478922	0.0410924	0.0661625	1.82491e-15	7.79463e-15	29	35	35	lincRNA_gene	Brain: DLPFC (PEC) genes :: Homogenate :: Genes :: EpiXcan	0.000129204	0.000143511	GRCh37
7798	3	48488114	ENSG00000164053	ATRIP	MDD	Brain. DLPFC (PEC) genes	-4.84179	1.28674e-06	0.000140493	0.0441147	ENSG00000164053	ATRIP	-0.110489	0.00771336	0.0314941	6.24295e-08	1.77245e-07	11	29	29	gene	Brain: DLPFC (PEC) genes :: Homogenate :: Genes :: EpiXcan	0.000132808	0.000147575	GRCh37
687	1	151372010	ENSG00000159377	PSMB4	MDD	Brain. DLPFC (PEC) genes	-4.83947	1.30188e-06	0.0001408	0.0446336	ENSG00000159377	PSMB4	-0.0594442	0.0291074	0.0435707	1.44386e-10	4.78788e-10	13	14	14	gene	Brain: DLPFC (PEC) genes :: Homogenate :: Genes :: EpiXcan	0.000133191	0.000148839	GRCh37
5244	18	60190240	ENSG00000141664	ZCCHC2	MDD	Brain. DLPFC (PEC) genes	-4.83465	1.33382e-06	0.000143351	0.0457288	ENSG00000141664	ZCCHC2	-0.0535218	0.0336324	0.0493064	8.13372e-12	2.89663e-11	17	23	23	gene	Brain: DLPFC (PEC) genes :: Homogenate :: Genes :: EpiXcan	0.000135273	0.000151694	GRCh37
11031	8	92006024	ENSG00000155099	TMEM55A	MDD	Brain. DLPFC (PEC) genes	4.8203	1.43345e-06	0.00015168	0.0491443	ENSG00000155099	TMEM55A	0.0961245	0.00956006	0.0151785	0.000175641	0.000389767	11	12	12	gene	Brain: DLPFC (PEC) genes :: Homogenate :: Genes :: EpiXcan	0.000144123	0.000160153	GRCh37
10010	6	149916009	ENSG00000186625	KATNA1	MDD	Brain. DLPFC (PEC) genes	4.80542	1.54429e-06	0.000160438	0.0529444	ENSG00000186625	KATNA1	0.114391	0.007111	0.0123884	0.000714465	0.00151696	5	9	9	gene	Brain: DLPFC (PEC) genes :: Homogenate :: Genes :: EpiXcan	0.000153224	0.000169423	GRCh37
7855	3	52847298	ENSG00000243696	AC006254.1	MDD	Brain. DLPFC (PEC) genes	-4.80465	1.55024e-06	0.000160569	0.0531485	ENSG00000243696	AC006254.1	-0.0276205	0.12209	0.15536	1.06103e-36	9.55438e-36	15	26	26	gene	Brain: DLPFC (PEC) genes :: Homogenate :: Genes :: EpiXcan	0.000153224	0.000169905	GRCh37
5427	19	12460185	ENSG00000198342	ZNF442	MDD	Brain. DLPFC (PEC) genes	-4.79118	1.65807e-06	0.00016573	0.0568454	ENSG00000198342	ZNF442	-4.72267	3.86222e-06	0.0499898	6.37588e-12	2.28309e-11	2	8	8	gene	Brain: DLPFC (PEC) genes :: Homogenate :: Genes :: EpiXcan	0.000162505	0.000178476	GRCh37
9864	6	101846664	ENSG00000164418	GRIK2	MDD	Brain. DLPFC (PEC) genes	-4.78914	1.67495e-06	0.00016693	0.0574238	ENSG00000164418	GRIK2	-0.107216	0.00764146	0.0273239	3.83853e-07	1.03836e-06	14	18	18	gene	Brain: DLPFC (PEC) genes :: Homogenate :: Genes :: EpiXcan	0.000162791	0.000179854	GRCh37
1886	11	46698630	ENSG00000175220	ARHGAP1	MDD	Brain. DLPFC (PEC) genes	4.78411	1.71747e-06	0.000170179	0.0588819	ENSG00000175220	ARHGAP1	0.0814153	0.0139093	0.0195515	2.11174e-05	5.02998e-05	12	17	17	gene	Brain: DLPFC (PEC) genes :: Homogenate :: Genes :: EpiXcan	0.000165545	0.000183244	GRCh37
8282	3	193310933	ENSG00000198836	OPA1	MDD	Brain. DLPFC (PEC) genes	-4.77918	1.7601e-06	0.000173101	0.0603433	ENSG00000198836	OPA1	-0.0651737	0.0207572	0.0439672	1.04929e-10	3.50257e-10	10	12	12	gene	Brain: DLPFC (PEC) genes :: Homogenate :: Genes :: EpiXcan	0.000168263	0.000187057	GRCh37
10011	6	149979289	ENSG00000131023	LATS1	MDD	Brain. DLPFC (PEC) genes	4.75254	2.00878e-06	0.000194501	0.0688689	ENSG00000131023	LATS1	0.065959	0.0202192	0.0717718	8.0703e-17	3.65542e-16	6	8	8	gene	Brain: DLPFC (PEC) genes :: Homogenate :: Genes :: EpiXcan	0.000190474	0.000208191	GRCh37
6789	2	233721980	ENSG00000182600	C2orf82	MDD	Brain. DLPFC (PEC) genes	-4.74938	2.04044e-06	0.00019595	0.0699543	ENSG00000182600	C2orf82	-0.0121302	0.586245	0.675693	4.12724e-271	2.42843e-268	10	11	11	gene	Brain: DLPFC (PEC) genes :: Homogenate :: Genes :: EpiXcan	0.000191916	0.000210569	GRCh37
7906	3	71803201	ENSG00000170837	GPR27	MDD	Brain. DLPFC (PEC) genes	4.7283	2.26408e-06	0.000213834	0.0776216	ENSG00000170837	GPR27	0.0318041	0.0851834	0.138399	2.95144e-32	2.31546e-31	10	12	12	gene	Brain: DLPFC (PEC) genes :: Homogenate :: Genes :: EpiXcan	0.000211247	0.000228253	GRCh37
846	1	175873898	ENSG00000227740	AL513329.1	MDD	Brain. DLPFC (PEC) genes	-4.72581	2.29199e-06	0.000215479	0.0785786	ENSG00000227740	AL513329.1	-0.110927	0.00733421	0.0145849	0.000245627	0.000539123	10	16	16	lincRNA_gene	Brain: DLPFC (PEC) genes :: Homogenate :: Genes :: EpiXcan	0.000212155	0.000230377	GRCh37
2563	12	58335324	ENSG00000166896	ATP23	MDD	Brain. DLPFC (PEC) genes	4.72346	2.31865e-06	0.000217193	0.0794926	ENSG00000166896	ATP23	0.0180016	0.265881	0.340541	8.57726e-91	2.54825e-89	5	5	5	gene	Brain: DLPFC (PEC) genes :: Homogenate :: Genes :: EpiXcan	0.000212933	0.000232223	GRCh37
7049	20	47729878	ENSG00000124214	STAU1	MDD	Brain. DLPFC (PEC) genes	-4.70923	2.48651e-06	0.000230199	0.0852474	ENSG00000124214	STAU1	-0.0453415	0.0442856	0.0747619	1.6224e-17	7.57183e-17	44	51	51	gene	Brain: DLPFC (PEC) genes :: Homogenate :: Genes :: EpiXcan	0.000225219	0.000246086	GRCh37
1843	11	31806340	ENSG00000007372	PAX6	MDD	Brain. DLPFC (PEC) genes	4.70886	2.49106e-06	0.000230199	0.0854037	ENSG00000007372	PAX6	0.059668	0.0266746	0.0262178	7.4363e-07	1.9707e-06	30	36	36	gene	Brain: DLPFC (PEC) genes :: Homogenate :: Genes :: EpiXcan	0.000225219	0.000246425	GRCh37
424	1	67218142	ENSG00000152760	TCTEX1D1	MDD	Brain. DLPFC (PEC) genes	-4.69266	2.69675e-06	0.000245892	0.0924553	ENSG00000152760	TCTEX1D1	-0.0265182	0.125982	0.185825	2.59636e-44	2.86133e-43	37	42	42	gene	Brain: DLPFC (PEC) genes :: Homogenate :: Genes :: EpiXcan	0.00024194	0.000262265	GRCh37
10388	7	74966356	ENSG00000205505	AC006014.10	MDD	Brain. DLPFC (PEC) genes	-4.68336	2.82216e-06	0.000256405	0.0967549	ENSG00000205505	AC006014.10	-0.105607	0.00775907	0.0368396	4.25578e-09	1.2981e-08	2	3	3	pseudogene	Brain: DLPFC (PEC) genes :: Homogenate :: Genes :: EpiXcan	0.000251258	0.000271516	GRCh37
3729	15	74466012	ENSG00000129009	ISLR	MDD	Brain. DLPFC (PEC) genes	-4.66483	3.08871e-06	0.000275048	0.105893	ENSG00000129009	ISLR	-0.157359	0.00325361	0.0194964	2.18406e-05	5.1966e-05	8	8	8	gene	Brain: DLPFC (PEC) genes :: Homogenate :: Genes :: EpiXcan	0.000272906	0.00029127	GRCh37
10844	8	22298332	ENSG00000120910	PPP3CC	MDD	Brain. DLPFC (PEC) genes	4.66184	3.134e-06	0.000277638	0.107446	ENSG00000120910	PPP3CC	0.0270923	0.115656	0.176128	1.25453e-41	1.29169e-40	16	20	20	gene	Brain: DLPFC (PEC) genes :: Homogenate :: Genes :: EpiXcan	0.000274826	0.000294478	GRCh37
7915	3	75495920	ENSG00000239959	ENPP7P2	MDD	Brain. DLPFC (PEC) genes	4.65481	3.24278e-06	0.000285849	0.111175	ENSG00000239959	ENPP7P2	0.549002	0.000280515	0.151165	5.4586e-36	4.79197e-35	3	31	31	pseudogene	Brain: DLPFC (PEC) genes :: Homogenate :: Genes :: EpiXcan	0.000280923	0.000302476	GRCh37
10012	6	150045451	ENSG00000120253	NUP43	MDD	Brain. DLPFC (PEC) genes	-4.65425	3.2517e-06	0.000285849	0.111481	ENSG00000120253	NUP43	-0.0275685	0.114001	0.155069	7.66683e-37	6.92714e-36	18	26	26	gene	Brain: DLPFC (PEC) genes :: Homogenate :: Genes :: EpiXcan	0.000280923	0.000302918	GRCh37
2109	11	89934328	ENSG00000110172	CHORDC1	MDD	Brain. DLPFC (PEC) genes	-4.63711	3.53316e-06	0.000305842	0.121131	ENSG00000110172	CHORDC1	-0.0577979	0.0257733	0.0388205	1.54793e-09	4.83581e-09	15	26	26	gene	Brain: DLPFC (PEC) genes :: Homogenate :: Genes :: EpiXcan	0.000302994	0.000322774	GRCh37
5192	18	40323192	ENSG00000152214	RIT2	MDD	Brain. DLPFC (PEC) genes	4.63328	3.59911e-06	0.00031003	0.123392	ENSG00000152214	RIT2	0.0428051	0.046635	0.0821146	4.1397e-19	2.05528e-18	35	35	35	gene	Brain: DLPFC (PEC) genes :: Homogenate :: Genes :: EpiXcan	0.000306397	0.000327834	GRCh37
1842	11	31658875	ENSG00000228061	AC131571.1	MDD	Brain. DLPFC (PEC) genes	-4.63102	3.6387e-06	0.000311873	0.124749	ENSG00000228061	AC131571.1	-0.092166	0.00965436	0.0341107	1.55043e-08	4.5786e-08	16	20	20	gene	Brain: DLPFC (PEC) genes :: Homogenate :: Genes :: EpiXcan	0.000307523	0.00033047	GRCh37
9863	6	101329347	ENSG00000260000	AL133338.1	MDD	Brain. DLPFC (PEC) genes	4.62857	3.68208e-06	0.000314804	0.126236	ENSG00000260000	AL133338.1	0.0392702	0.0534307	0.0791609	2.38748e-18	1.15399e-17	45	51	51	gene	Brain: DLPFC (PEC) genes :: Homogenate :: Genes :: EpiXcan	0.00030895	0.000333435	GRCh37
245	1	36789335	ENSG00000116883	AL591845.1	MDD	Brain. DLPFC (PEC) genes	-4.62708	3.70856e-06	0.00031628	0.127144	ENSG00000116883	AL591845.1	-0.0383829	0.0611034	0.111227	1.08973e-25	6.88545e-25	20	32	32	gene	Brain: DLPFC (PEC) genes :: Homogenate :: Genes :: EpiXcan	0.00030895	0.000335694	GRCh37
1400	10	76969912	ENSG00000165637	VDAC2	MDD	Brain. DLPFC (PEC) genes	-4.6253	3.74054e-06	0.000318215	0.128241	ENSG00000165637	VDAC2	-0.0850354	0.0112202	0.0217813	6.99061e-06	1.73214e-05	15	21	21	gene	Brain: DLPFC (PEC) genes :: Homogenate :: Genes :: EpiXcan	0.000309403	0.000337334	GRCh37
6154	2	47922669	ENSG00000116062	MSH6	MDD	Brain. DLPFC (PEC) genes	-4.62022	3.83338e-06	0.000323703	0.131424	ENSG00000116062	MSH6	-0.0667554	0.0192593	0.0207522	1.05917e-05	2.58513e-05	24	31	31	gene	Brain: DLPFC (PEC) genes :: Homogenate :: Genes :: EpiXcan	0.00031485	0.000343708	GRCh37
3192	14	42076773	ENSG00000165379	LRFN5	MDD	Brain. DLPFC (PEC) genes	-4.6124	3.98054e-06	0.000331536	0.136469	ENSG00000165379	LRFN5	-0.036089	0.0572027	0.103123	5.78005e-24	3.43697e-23	29	36	36	gene	Brain: DLPFC (PEC) genes :: Homogenate :: Genes :: EpiXcan	0.00032465	0.000353539	GRCh37
7862	3	53258723	ENSG00000163931	TKT	MDD	Brain. DLPFC (PEC) genes	4.60589	4.10702e-06	0.000339289	0.140805	ENSG00000163931	TKT	0.030949	0.0815507	0.13114	1.7998e-30	1.33431e-29	14	15	15	gene	Brain: DLPFC (PEC) genes :: Homogenate :: Genes :: EpiXcan	0.000331289	0.000362403	GRCh37
10115	7	2273866	ENSG00000122687	MRM2	MDD	Brain. DLPFC (PEC) genes	4.60502	4.12428e-06	0.000339896	0.141397	ENSG00000122687	MRM2	0.0270688	0.113883	0.148983	5.08878e-35	4.33328e-34	27	53	53	gene	Brain: DLPFC (PEC) genes :: Homogenate :: Genes :: EpiXcan	0.000331289	0.000363483	GRCh37
11195	8	145691426	ENSG00000167702	KIFC2	MDD	Brain. DLPFC (PEC) genes	4.60387	4.14715e-06	0.000340897	0.142181	ENSG00000167702	KIFC2	0.0332252	0.0825712	0.118404	2.47886e-27	1.65559e-26	8	14	14	gene	Brain: DLPFC (PEC) genes :: Homogenate :: Genes :: EpiXcan	0.000331289	0.000364907	GRCh37
10773	8	8859657	ENSG00000104626	ERI1	MDD	Brain. DLPFC (PEC) genes	4.59805	4.26469e-06	0.00034812	0.146211	ENSG00000104626	ERI1	0.0324873	0.083568	0.111112	8.36493e-26	5.30204e-25	14	17	17	gene	Brain: DLPFC (PEC) genes :: Homogenate :: Genes :: EpiXcan	0.000338361	0.000372456	GRCh37
10780	8	10340388	ENSG00000253649	PRSS51	MDD	Brain. DLPFC (PEC) genes	-4.58934	4.44652e-06	0.000361243	0.152444	ENSG00000253649	PRSS51	-0.113589	0.00662335	0.0183828	3.28502e-05	7.71074e-05	9	9	9	gene	Brain: DLPFC (PEC) genes :: Homogenate :: Genes :: EpiXcan	0.000350404	0.000383486	GRCh37
10009	6	149887430	ENSG00000055211	GINM1	MDD	Brain. DLPFC (PEC) genes	-4.57646	4.72909e-06	0.000380592	0.162132	ENSG00000055211	GINM1	-0.0834619	0.0130728	0.0985495	3.26677e-23	1.88987e-22	4	5	5	gene	Brain: DLPFC (PEC) genes :: Homogenate :: Genes :: EpiXcan	0.000370171	0.000402269	GRCh37
4708	17	38175350	ENSG00000008838	MED24	MDD	Brain. DLPFC (PEC) genes	4.57323	4.8026e-06	0.000385602	0.164652	ENSG00000008838	MED24	0.016414	0.309859	0.376931	2.21985e-105	8.89564e-104	25	35	35	gene	Brain: DLPFC (PEC) genes :: Homogenate :: Genes :: EpiXcan	0.000373418	0.000407405	GRCh37
1075	1	235294498	ENSG00000188739	RBM34	MDD	Brain. DLPFC (PEC) genes	-4.56896	4.90153e-06	0.0003908	0.168044	ENSG00000188739	RBM34	-0.0429435	0.0465578	0.070277	1.88143e-16	8.39424e-16	19	20	20	gene	Brain: DLPFC (PEC) genes :: Homogenate :: Genes :: EpiXcan	0.00037741	0.00041402	GRCh37
6964	20	30865467	ENSG00000101350	KIF3B	MDD	Brain. DLPFC (PEC) genes	4.56778	4.92908e-06	0.000392085	0.168989	ENSG00000101350	KIF3B	0.041283	0.0504113	0.0724677	4.64135e-17	2.12584e-16	19	22	22	gene	Brain: DLPFC (PEC) genes :: Homogenate :: Genes :: EpiXcan	0.00037741	0.000415863	GRCh37
6575	2	175296966	ENSG00000163328	GPR155	MDD	Brain. DLPFC (PEC) genes	4.56685	4.95101e-06	0.000392278	0.169741	ENSG00000163328	GPR155	0.044683	0.0428659	0.0684608	5.854e-16	2.55559e-15	21	22	22	gene	Brain: DLPFC (PEC) genes :: Homogenate :: Genes :: EpiXcan	0.00037741	0.000417389	GRCh37
686	1	151336778	ENSG00000143416	SELENBP1	MDD	Brain. DLPFC (PEC) genes	-4.56438	5.00974e-06	0.000392756	0.171754	ENSG00000143416	SELENBP1	-0.161479	0.00344089	0.152499	9.69189e-36	8.42548e-35	11	21	21	gene	Brain: DLPFC (PEC) genes :: Homogenate :: Genes :: EpiXcan	0.000377558	0.000420406	GRCh37
10931	8	52232138	ENSG00000147485	PXDNL	MDD	Brain. DLPFC (PEC) genes	4.56405	5.0177e-06	0.000392756	0.172027	ENSG00000147485	PXDNL	0.0873349	0.0103957	0.0108879	0.00149851	0.00311075	35	37	37	gene	Brain: DLPFC (PEC) genes :: Homogenate :: Genes :: EpiXcan	0.000377558	0.000420726	GRCh37
10845	8	22402499	ENSG00000120896	SORBS3	MDD	Brain. DLPFC (PEC) genes	-4.55379	5.26883e-06	0.000405015	0.180637	ENSG00000120896	SORBS3	-0.0467087	0.0373088	0.0757425	1.43926e-17	6.73141e-17	6	9	9	gene	Brain: DLPFC (PEC) genes :: Homogenate :: Genes :: EpiXcan	0.000393196	0.00043756	GRCh37
10014	6	150117711	ENSG00000231760	AL355312.2	MDD	Brain. DLPFC (PEC) genes	4.55283	5.29296e-06	0.000405959	0.181464	ENSG00000231760	AL355312.2	0.0846088	0.0114092	0.0267097	6.51602e-07	1.73502e-06	6	7	7	gene	Brain: DLPFC (PEC) genes :: Homogenate :: Genes :: EpiXcan	0.000393196	0.000438777	GRCh37
10013	6	150070579	ENSG00000120265	PCMT1	MDD	Brain. DLPFC (PEC) genes	4.54953	5.37665e-06	0.000410541	0.184333	ENSG00000120265	PCMT1	0.125236	0.00548526	0.0211537	9.20045e-06	2.25744e-05	5	6	6	gene	Brain: DLPFC (PEC) genes :: Homogenate :: Genes :: EpiXcan	0.000396885	0.000444368	GRCh37
2731	12	110969120	ENSG00000196850	PPTC7	MDD	Brain. DLPFC (PEC) genes	-4.53277	5.82152e-06	0.000437518	0.199585	ENSG00000196850	PPTC7	-0.0989992	0.00981819	0.0191	2.55069e-05	6.03974e-05	6	6	6	gene	Brain: DLPFC (PEC) genes :: Homogenate :: Genes :: EpiXcan	0.000425119	0.000472979	GRCh37
11549	9	127912932	ENSG00000232630	PRPS1P2	MDD	Brain. DLPFC (PEC) genes	-4.53239	5.83204e-06	0.000437518	0.199946	ENSG00000232630	PRPS1P2	-0.120505	0.00552779	0.0161912	0.000109721	0.000247491	13	16	16	pseudogene	Brain: DLPFC (PEC) genes :: Homogenate :: Genes :: EpiXcan	0.000425119	0.000473353	GRCh37
9575	6	26365387	ENSG00000186470	BTN3A2	MDD	Brain. DLPFC (PEC) genes	4.5282	5.94881e-06	0.000445303	0.203949	ENSG00000186470	BTN3A2	0.0117343	0.42872	0.533555	6.09586e-176	7.54136e-174	62	71	71	gene	Brain: DLPFC (PEC) genes :: Homogenate :: Genes :: EpiXcan	0.000430938	0.000481342	GRCh37
1888	11	46878419	ENSG00000134569	LRP4	MDD	Brain. DLPFC (PEC) genes	-4.5243	6.05953e-06	0.000452604	0.207745	ENSG00000134569	LRP4	-0.0528003	0.0281748	0.0705349	1.46043e-16	6.54252e-16	9	13	13	gene	Brain: DLPFC (PEC) genes :: Homogenate :: Genes :: EpiXcan	0.000436249	0.000489208	GRCh37
7806	3	49027319	ENSG00000178467	P4HTM	MDD	Brain. DLPFC (PEC) genes	-4.51802	6.24203e-06	0.000463207	0.214002	ENSG00000178467	P4HTM	-0.0274694	0.112631	0.150939	1.62912e-35	1.40511e-34	21	29	29	gene	Brain: DLPFC (PEC) genes :: Homogenate :: Genes :: EpiXcan	0.000446631	0.000499673	GRCh37
10020	6	150238014	ENSG00000203722	RAET1G	MDD	Brain. DLPFC (PEC) genes	4.51346	6.37799e-06	0.000470988	0.218663	ENSG00000203722	RAET1G	0.0888936	0.0102481	0.0232343	3.31217e-06	8.39403e-06	18	18	18	gene	Brain: DLPFC (PEC) genes :: Homogenate :: Genes :: EpiXcan	0.000453576	0.000507194	GRCh37
7808	3	49052921	ENSG00000178149	DALRD3	MDD	Brain. DLPFC (PEC) genes	-4.50552	6.62121e-06	0.000483608	0.227002	ENSG00000178149	DALRD3	-0.0647178	0.0204456	0.0367224	4.21491e-09	1.28612e-08	15	17	17	gene	Brain: DLPFC (PEC) genes :: Homogenate :: Genes :: EpiXcan	0.000463999	0.000521007	GRCh37
11277	9	23690102	ENSG00000107105	ELAVL2	MDD	Brain. DLPFC (PEC) genes	-4.50484	6.64237e-06	0.000483608	0.227727	ENSG00000107105	ELAVL2	-0.154446	0.00365735	0.020461	1.26012e-05	3.05457e-05	5	5	5	gene	Brain: DLPFC (PEC) genes :: Homogenate :: Genes :: EpiXcan	0.000463999	0.000522036	GRCh37
10556	7	108210012	ENSG00000128590	DNAJB9	MDD	Brain. DLPFC (PEC) genes	-4.50479	6.6439e-06	0.000483608	0.227779	ENSG00000128590	DNAJB9	-0.0908922	0.00943273	0.0319619	3.82885e-08	1.10302e-07	7	8	8	gene	Brain: DLPFC (PEC) genes :: Homogenate :: Genes :: EpiXcan	0.000463999	0.000522036	GRCh37
2722	12	109991542	ENSG00000139428	MMAB	MDD	Brain. DLPFC (PEC) genes	-4.50073	6.77206e-06	0.000490852	0.232173	ENSG00000139428	MMAB	-0.026117	0.11211	0.137503	6.782e-32	5.25061e-31	32	41	41	gene	Brain: DLPFC (PEC) genes :: Homogenate :: Genes :: EpiXcan	0.000470134	0.000530189	GRCh37
3728	15	74445141	ENSG00000261543	AC010931.3	MDD	Brain. DLPFC (PEC) genes	-4.49791	6.86238e-06	0.000495305	0.23527	ENSG00000261543	AC010931.3	-0.0270629	0.102217	0.144116	1.12347e-33	9.22801e-33	15	18	18	gene	Brain: DLPFC (PEC) genes :: Homogenate :: Genes :: EpiXcan	0.000473586	0.000536102	GRCh37
3427	14	98391947	ENSG00000246223	LINC01550	MDD	Brain. DLPFC (PEC) genes	4.48522	7.28401e-06	0.000520066	0.249725	ENSG00000246223	LINC01550	0.171511	0.00262271	0.0116364	0.00108436	0.00227234	1	1	1	gene	Brain: DLPFC (PEC) genes :: Homogenate :: Genes :: EpiXcan	0.000495788	0.000561585	GRCh37
1841	11	31391387	ENSG00000170946	DNAJC24	MDD	Brain. DLPFC (PEC) genes	4.48461	7.30481e-06	0.000520066	0.250438	ENSG00000170946	DNAJC24	0.0658888	0.0185805	0.0346467	1.2728e-08	3.77676e-08	6	7	7	gene	Brain: DLPFC (PEC) genes :: Homogenate :: Genes :: EpiXcan	0.000495788	0.000562419	GRCh37
7823	3	49946302	ENSG00000164077	MON1A	MDD	Brain. DLPFC (PEC) genes	-4.48441	7.31163e-06	0.000520066	0.250672	ENSG00000164077	MON1A	-0.0719571	0.0156332	0.0248651	1.47079e-06	3.80988e-06	9	15	15	gene	Brain: DLPFC (PEC) genes :: Homogenate :: Genes :: EpiXcan	0.000495788	0.000562611	GRCh37
11199	8	145743376	ENSG00000160959	LRRC14	MDD	Brain. DLPFC (PEC) genes	-4.48155	7.41032e-06	0.000525995	0.254055	ENSG00000160959	LRRC14	-0.109972	0.00713641	0.0505386	5.07185e-12	1.82563e-11	5	6	6	gene	Brain: DLPFC (PEC) genes :: Homogenate :: Genes :: EpiXcan	0.000498109	0.000568888	GRCh37
2760	12	118814185	ENSG00000111707	SUDS3	MDD	Brain. DLPFC (PEC) genes	-4.48049	7.44718e-06	0.000527519	0.255319	ENSG00000111707	SUDS3	-0.0227916	0.153926	0.230695	2.22152e-56	3.23232e-55	22	24	24	gene	Brain: DLPFC (PEC) genes :: Homogenate :: Genes :: EpiXcan	0.000498109	0.000571112	GRCh37
2780	12	121148238	ENSG00000175970	UNC119B	MDD	Brain. DLPFC (PEC) genes	4.47818	7.52811e-06	0.000532152	0.258094	ENSG00000175970	UNC119B	0.0590229	0.0226576	0.028739	2.08036e-07	5.72906e-07	21	27	27	gene	Brain: DLPFC (PEC) genes :: Homogenate :: Genes :: EpiXcan	0.000498109	0.000575632	GRCh37
4918	17	65987217	ENSG00000186665	C17orf58	MDD	Brain. DLPFC (PEC) genes	4.47709	7.5668e-06	0.000532297	0.25942	ENSG00000186665	C17orf58	0.15057	0.00325504	0.0647875	3.02746e-15	1.27862e-14	8	12	12	gene	Brain: DLPFC (PEC) genes :: Homogenate :: Genes :: EpiXcan	0.000498109	0.000577636	GRCh37
3001	13	53277399	ENSG00000136110	CNMD	MDD	Brain. DLPFC (PEC) genes	4.47681	7.57673e-06	0.000532297	0.259761	ENSG00000136110	CNMD	0.108118	0.00704724	0.0119407	0.000890442	0.00187903	10	11	11	gene	Brain: DLPFC (PEC) genes :: Homogenate :: Genes :: EpiXcan	0.000498109	0.000577989	GRCh37
8467	4	39824483	ENSG00000121892	PDS5A	MDD	Brain. DLPFC (PEC) genes	-4.47609	7.60211e-06	0.000532987	0.260631	ENSG00000121892	PDS5A	-0.0357422	0.062576	0.079727	1.07887e-18	5.28677e-18	19	26	26	gene	Brain: DLPFC (PEC) genes :: Homogenate :: Genes :: EpiXcan	0.000498109	0.000579112	GRCh37
3025	13	80055287	ENSG00000102471	NDFIP2	MDD	Brain. DLPFC (PEC) genes	-4.47457	7.65663e-06	0.000535714	0.2625	ENSG00000102471	NDFIP2	-0.0350106	0.0629971	0.0883295	1.42259e-20	7.43147e-20	24	30	30	gene	Brain: DLPFC (PEC) genes :: Homogenate :: Genes :: EpiXcan	0.000498879	0.000582448	GRCh37
10389	7	74988448	ENSG00000205583	STAG3L1	MDD	Brain. DLPFC (PEC) genes	-4.46942	7.84322e-06	0.00054543	0.268897	ENSG00000205583	STAG3L1	-0.0677823	0.0169571	0.362742	1.76211e-98	6.18765e-97	13	39	39	pseudogene	Brain: DLPFC (PEC) genes :: Homogenate :: Genes :: EpiXcan	0.000508197	0.000594031	GRCh37
7856	3	52870235	ENSG00000213533	TMEM110	MDD	Brain. DLPFC (PEC) genes	-4.46332	8.06987e-06	0.000557556	0.276668	ENSG00000213533	TMEM110	-0.0402523	0.0499101	0.0735685	3.3104e-17	1.52521e-16	12	23	23	gene	Brain: DLPFC (PEC) genes :: Homogenate :: Genes :: EpiXcan	0.000519994	0.000606617	GRCh37
3700	15	66797297	ENSG00000174442	ZWILCH	MDD	Brain. DLPFC (PEC) genes	4.4325	9.31483e-06	0.00063489	0.31935	ENSG00000174442	ZWILCH	0.0416736	0.0474384	0.0767467	9.0057e-18	4.24489e-17	16	22	22	gene	Brain: DLPFC (PEC) genes :: Homogenate :: Genes :: EpiXcan	0.000596917	0.000683009	GRCh37
4516	17	8076555	ENSG00000179029	TMEM107	MDD	Brain. DLPFC (PEC) genes	4.424	9.68894e-06	0.000656474	0.332176	ENSG00000179029	TMEM107	0.0764645	0.0135764	0.0131859	0.000477137	0.00102552	25	37	37	gene	Brain: DLPFC (PEC) genes :: Homogenate :: Genes :: EpiXcan	0.000617498	0.000705206	GRCh37
11155	8	143293441	ENSG00000171045	TSNARE1	MDD	Brain. DLPFC (PEC) genes	4.41529	1.00873e-05	0.000680771	0.345832	ENSG00000171045	TSNARE1	0.0291016	0.0874374	0.14218	2.63791e-33	2.13977e-32	18	25	25	gene	Brain: DLPFC (PEC) genes :: Homogenate :: Genes :: EpiXcan	0.00063939	0.000729071	GRCh37
2811	12	123955925	ENSG00000188026	RILPL1	MDD	Brain. DLPFC (PEC) genes	-4.40838	1.04148e-05	0.000700119	0.357061	ENSG00000188026	RILPL1	-0.125053	0.00479899	0.0180496	4.29883e-05	0.000100053	8	15	15	gene	Brain: DLPFC (PEC) genes :: Homogenate :: Genes :: EpiXcan	0.000656582	0.000747522	GRCh37
7800	3	48509197	ENSG00000164054	SHISA5	MDD	Brain. DLPFC (PEC) genes	4.39689	1.09811e-05	0.000733266	0.376476	ENSG00000164054	SHISA5	0.0400249	0.0489049	0.0741883	2.88995e-17	1.33456e-16	6	8	8	gene	Brain: DLPFC (PEC) genes :: Homogenate :: Genes :: EpiXcan	0.000688561	0.000779926	GRCh37
10445	7	91321323	ENSG00000127989	MTERF1	MDD	Brain. DLPFC (PEC) genes	-4.39189	1.12371e-05	0.000746616	0.385254	ENSG00000127989	MTERF1	-0.0669489	0.0166171	0.0244628	1.79701e-06	4.62905e-06	11	14	14	gene	Brain: DLPFC (PEC) genes :: Homogenate :: Genes :: EpiXcan	0.000700848	0.0007936	GRCh37
8511	4	56262124	ENSG00000134851	TMEM165	MDD	Brain. DLPFC (PEC) genes	-4.38885	1.13952e-05	0.000755652	0.390672	ENSG00000134851	TMEM165	-0.0169142	0.279381	0.326079	8.73966e-86	2.33483e-84	51	58	58	gene	Brain: DLPFC (PEC) genes :: Homogenate :: Genes :: EpiXcan	0.000706925	0.000803299	GRCh37
9798	6	76001575	ENSG00000118407	FILIP1	MDD	Brain. DLPFC (PEC) genes	4.38617	1.15362e-05	0.000762054	0.395506	ENSG00000118407	FILIP1	0.0423396	0.0430964	0.0592415	5.11926e-14	2.03891e-13	24	31	31	gene	Brain: DLPFC (PEC) genes :: Homogenate :: Genes :: EpiXcan	0.000711885	0.000811658	GRCh37
10924	8	42704780	ENSG00000120925	RNF170	MDD	Brain. DLPFC (PEC) genes	4.38134	1.17952e-05	0.000774687	0.404386	ENSG00000120925	RNF170	0.109413	0.00666454	0.0217994	7.22543e-06	1.78849e-05	10	23	23	gene	Brain: DLPFC (PEC) genes :: Homogenate :: Genes :: EpiXcan	0.000724039	0.000826938	GRCh37
1916	11	57405497	ENSG00000254602	AP000662.2	MDD	Brain. DLPFC (PEC) genes	-4.37725	1.20187e-05	0.000784854	0.412049	ENSG00000254602	AP000662.2	-0.046385	0.0332069	0.0440758	1.012e-10	3.3795e-10	17	24	24	gene	Brain: DLPFC (PEC) genes :: Homogenate :: Genes :: EpiXcan	0.000733895	0.000838075	GRCh37
900	1	197170592	ENSG00000134376	CRB1	MDD	Brain. DLPFC (PEC) genes	-4.36134	1.29269e-05	0.000829952	0.443187	ENSG00000134376	CRB1	-0.0889833	0.00952343	0.0146082	0.000237821	0.000522514	15	16	16	gene	Brain: DLPFC (PEC) genes :: Homogenate :: Genes :: EpiXcan	0.000781188	0.000881004	GRCh37
7817	3	49460379	ENSG00000145029	NICN1	MDD	Brain. DLPFC (PEC) genes	4.36133	1.29272e-05	0.000829952	0.443194	ENSG00000145029	NICN1	0.0330661	0.0780299	0.0928471	1.55251e-21	8.39937e-21	8	12	12	gene	Brain: DLPFC (PEC) genes :: Homogenate :: Genes :: EpiXcan	0.000781188	0.000881004	GRCh37
5780	19	47778142	ENSG00000257704	INAFM1	MDD	Brain. DLPFC (PEC) genes	4.35994	1.301e-05	0.00083371	0.446035	ENSG00000257704	INAFM1	0.496402	0.000314214	0.0244773	1.82726e-06	4.70295e-06	1	8	8	gene	Brain: DLPFC (PEC) genes :: Homogenate :: Genes :: EpiXcan	0.000782143	0.000884853	GRCh37
7824	3	49977440	ENSG00000004534	RBM6	MDD	Brain. DLPFC (PEC) genes	-4.35211	1.34833e-05	0.000857631	0.462263	ENSG00000004534	RBM6	-0.0166112	0.275331	0.344406	2.36461e-92	7.26672e-91	15	19	19	gene	Brain: DLPFC (PEC) genes :: Homogenate :: Genes :: EpiXcan	0.000806442	0.000911478	GRCh37
11546	9	127624409	ENSG00000136950	ARPC5L	MDD	Brain. DLPFC (PEC) genes	-4.34991	1.36193e-05	0.000863209	0.466922	ENSG00000136950	ARPC5L	-0.0880921	0.0097493	0.0328095	3.06365e-08	8.88203e-08	10	15	15	gene	Brain: DLPFC (PEC) genes :: Homogenate :: Genes :: EpiXcan	0.000810415	0.000919096	GRCh37
5985	19	59105263	ENSG00000269600	AC016629.3	MDD	Brain. DLPFC (PEC) genes	4.34679	1.38143e-05	0.000873821	0.473611	ENSG00000269600	AC016629.3	0.11211	0.00659603	0.0142753	0.000292628	0.000638797	3	4	4	gene	Brain: DLPFC (PEC) genes :: Homogenate :: Genes :: EpiXcan	0.000817851	0.000928845	GRCh37
6368	2	105049725	ENSG00000235597	LINC01102	MDD	Brain. DLPFC (PEC) genes	-4.34416	1.3981e-05	0.000882735	0.479325	ENSG00000235597	LINC01102	-0.0604383	0.0208143	0.0297768	1.46295e-07	4.06593e-07	36	47	47	lincRNA_gene	Brain: DLPFC (PEC) genes :: Homogenate :: Genes :: EpiXcan	0.000823539	0.000936672	GRCh37
7796	3	48481667	ENSG00000232112	TMA7	MDD	Brain. DLPFC (PEC) genes	4.32985	1.49209e-05	0.00093326	0.511547	ENSG00000232112	TMA7	0.0239088	0.132465	0.178807	9.22272e-43	9.78834e-42	11	29	29	gene	Brain: DLPFC (PEC) genes :: Homogenate :: Genes :: EpiXcan	0.000874483	0.000988065	GRCh37
3727	15	74418256	ENSG00000248540	AC010931.2	MDD	Brain. DLPFC (PEC) genes	-4.32871	1.49986e-05	0.000934932	0.514213	ENSG00000248540	AC010931.2	-0.136732	0.00368471	0.0110982	0.00134218	0.00279512	3	3	3	gene	Brain: DLPFC (PEC) genes :: Homogenate :: Genes :: EpiXcan	0.000874644	0.000991252	GRCh37
9598	6	28092338	ENSG00000196812	ZSCAN16	MDD	Brain. DLPFC (PEC) genes	4.32457	1.52833e-05	0.000949225	0.523972	ENSG00000196812	ZSCAN16	0.0396957	0.0446729	0.074118	1.63963e-17	7.64779e-17	5	8	8	gene	Brain: DLPFC (PEC) genes :: Homogenate :: Genes :: EpiXcan	0.000886811	0.00100649	GRCh37
2808	12	123745528	ENSG00000111328	CDK2AP1	MDD	Brain. DLPFC (PEC) genes	4.31876	1.56911e-05	0.000969284	0.537952	ENSG00000111328	CDK2AP1	0.0592038	0.0208293	0.0559887	2.82837e-13	1.08822e-12	16	24	24	gene	Brain: DLPFC (PEC) genes :: Homogenate :: Genes :: EpiXcan	0.000905965	0.00102779	GRCh37
11198	8	145736667	ENSG00000160957	RECQL4	MDD	Brain. DLPFC (PEC) genes	-4.31762	1.57723e-05	0.000970806	0.540739	ENSG00000160957	RECQL4	-0.0360386	0.0623258	0.105116	2.79418e-24	1.67553e-23	10	37	37	gene	Brain: DLPFC (PEC) genes :: Homogenate :: Genes :: EpiXcan	0.000906081	0.00103187	GRCh37
3709	15	69452923	ENSG00000138604	GLCE	MDD	Brain. DLPFC (PEC) genes	-4.31655	1.58485e-05	0.000973743	0.543349	ENSG00000138604	GLCE	-0.0399283	0.0462858	0.0911753	3.68735e-21	1.96626e-20	5	5	5	gene	Brain: DLPFC (PEC) genes :: Homogenate :: Genes :: EpiXcan	0.000906081	0.00103561	GRCh37
6649	2	198669426	ENSG00000115896	PLCL1	MDD	Brain. DLPFC (PEC) genes	4.31178	1.61949e-05	0.000989707	0.555226	ENSG00000115896	PLCL1	0.0668964	0.0171507	0.0293982	1.69631e-07	4.69502e-07	21	25	25	gene	Brain: DLPFC (PEC) genes :: Homogenate :: Genes :: EpiXcan	0.000921371	0.00105098	GRCh37
3722	15	73976307	ENSG00000103855	CD276	MDD	Brain. DLPFC (PEC) genes	-4.30672	1.65697e-05	0.00100901	0.568074	ENSG00000103855	CD276	-0.0478096	0.0323905	0.0566657	2.00746e-13	7.78211e-13	8	13	13	gene	Brain: DLPFC (PEC) genes :: Homogenate :: Genes :: EpiXcan	0.000938116	0.00106828	GRCh37
10211	7	27565061	ENSG00000106049	HIBADH	MDD	Brain. DLPFC (PEC) genes	4.29621	1.73741e-05	0.00104501	0.595655	ENSG00000106049	HIBADH	0.0229467	0.133322	0.194486	1.10949e-46	1.29114e-45	22	23	23	gene	Brain: DLPFC (PEC) genes :: Homogenate :: Genes :: EpiXcan	0.000978911	0.00110766	GRCh37
7809	3	49067140	ENSG00000198218	QRICH1	MDD	Brain. DLPFC (PEC) genes	-4.29146	1.77501e-05	0.00106018	0.608546	ENSG00000198218	QRICH1	-0.0785821	0.012706	0.0291899	1.89719e-07	5.2396e-07	9	12	12	gene	Brain: DLPFC (PEC) genes :: Homogenate :: Genes :: EpiXcan	0.000995288	0.00112601	GRCh37
7797	3	48481762	ENSG00000244380	AC134772.1	MDD	Brain. DLPFC (PEC) genes	-4.2775	1.89004e-05	0.00111721	0.64798	ENSG00000244380	AC134772.1	-0.0834258	0.010898	0.0321305	3.97046e-08	1.14218e-07	3	3	3	gene	Brain: DLPFC (PEC) genes :: Homogenate :: Genes :: EpiXcan	0.00105471	0.00118139	GRCh37
7857	3	52937588	ENSG00000163935	SFMBT1	MDD	Brain. DLPFC (PEC) genes	-4.27046	1.95071e-05	0.00114276	0.668781	ENSG00000163935	SFMBT1	-0.0399577	0.04662	0.0676936	7.3465e-16	3.19558e-15	12	16	16	gene	Brain: DLPFC (PEC) genes :: Homogenate :: Genes :: EpiXcan	0.00108339	0.00121131	GRCh37
3798	15	83509838	ENSG00000103942	HOMER2	MDD	Brain. DLPFC (PEC) genes	4.26366	2.01109e-05	0.00116467	0.689482	ENSG00000103942	HOMER2	0.0654259	0.0172486	0.0285521	2.62664e-07	7.1818e-07	16	19	19	gene	Brain: DLPFC (PEC) genes :: Homogenate :: Genes :: EpiXcan	0.00111163	0.00123959	GRCh37
10119	7	2719156	ENSG00000174945	AMZ1	MDD	Brain. DLPFC (PEC) genes	4.24954	2.14208e-05	0.00122398	0.73439	ENSG00000174945	AMZ1	0.0254868	0.1135	0.216109	1.16054e-52	1.54764e-51	32	58	58	gene	Brain: DLPFC (PEC) genes :: Homogenate :: Genes :: EpiXcan	0.00117845	0.00130114	GRCh37
3270	14	64970430	ENSG00000126804	ZBTB1	MDD	Brain. DLPFC (PEC) genes	-4.23271	2.30897e-05	0.00130628	0.791606	ENSG00000126804	ZBTB1	-0.0388044	0.0488589	0.115393	1.41145e-26	9.20019e-26	23	37	37	gene	Brain: DLPFC (PEC) genes :: Homogenate :: Genes :: EpiXcan	0.0012643	0.00137819	GRCh37
11091	8	107282473	ENSG00000164830	OXR1	MDD	Brain. DLPFC (PEC) genes	-4.2229	2.41176e-05	0.00135771	0.826847	ENSG00000164830	OXR1	-0.0344663	0.0622499	0.0834429	1.7744e-19	8.9514e-19	36	38	38	gene	Brain: DLPFC (PEC) genes :: Homogenate :: Genes :: EpiXcan	0.00131441	0.00142915	GRCh37
9257	5	140026643	ENSG00000113141	IK	MDD	Brain. DLPFC (PEC) genes	-4.2202	2.44081e-05	0.00136534	0.836807	ENSG00000113141	IK	-0.0419219	0.040296	0.0778854	3.53054e-18	1.69191e-17	14	19	19	gene	Brain: DLPFC (PEC) genes :: Homogenate :: Genes :: EpiXcan	0.00132405	0.00144214	GRCh37
10353	7	66093868	ENSG00000243335	KCTD7	MDD	Brain. DLPFC (PEC) genes	4.21683	2.4776e-05	0.00137823	0.84942	ENSG00000243335	KCTD7	0.108755	0.00459056	0.0138599	0.000330662	0.000718832	6	19	19	gene	Brain: DLPFC (PEC) genes :: Homogenate :: Genes :: EpiXcan	0.00133311	0.0014569	GRCh37
1659	10	134973951	ENSG00000171798	KNDC1	MDD	Brain. DLPFC (PEC) genes	-4.21658	2.48036e-05	0.00137823	0.850367	ENSG00000171798	KNDC1	-0.039462	0.0448808	0.0872573	3.64484e-20	1.878e-19	19	35	35	gene	Brain: DLPFC (PEC) genes :: Homogenate :: Genes :: EpiXcan	0.00133311	0.00145734	GRCh37
2820	12	124410008	ENSG00000270028	AC079315.1	MDD	Brain. DLPFC (PEC) genes	4.21303	2.5197e-05	0.00139782	0.863853	ENSG00000270028	AC079315.1	0.0322295	0.0676136	0.11388	2.36958e-26	1.53295e-25	14	16	16	gene	Brain: DLPFC (PEC) genes :: Homogenate :: Genes :: EpiXcan	0.00134804	0.00147725	GRCh37
7967	3	108099216	ENSG00000144821	MYH15	MDD	Brain. DLPFC (PEC) genes	4.20733	2.58407e-05	0.00142431	0.885921	ENSG00000144821	MYH15	0.153685	0.00269479	0.0172368	6.40247e-05	0.000146986	5	5	5	gene	Brain: DLPFC (PEC) genes :: Homogenate :: Genes :: EpiXcan	0.00137616	0.00150525	GRCh37
7500	22	41074754	ENSG00000128285	MCHR1	MDD	Brain. DLPFC (PEC) genes	-4.20005	2.66857e-05	0.00145916	0.914893	ENSG00000128285	MCHR1	-0.023511	0.128134	0.178501	4.01736e-42	4.20454e-41	22	30	30	gene	Brain: DLPFC (PEC) genes :: Homogenate :: Genes :: EpiXcan	0.00141471	0.00154454	GRCh37
7582	22	50637519	ENSG00000273253	AL022328.4	MDD	Brain. DLPFC (PEC) genes	4.1822	2.88697e-05	0.0015538	0.989768	ENSG00000273253	AL022328.4	0.0591403	0.0206968	0.572081	4.95816e-198	9.13059e-196	16	40	40	gene	Brain: DLPFC (PEC) genes :: Homogenate :: Genes :: EpiXcan	0.00152356	0.00164122	GRCh37
5381	19	8367011	ENSG00000167775	CD320	MDD	Brain. DLPFC (PEC) genes	-4.17098	3.03297e-05	0.00161966	1	ENSG00000167775	CD320	-0.0625979	0.0192047	0.048877	9.85665e-12	3.49628e-11	5	8	8	gene	Brain: DLPFC (PEC) genes :: Homogenate :: Genes :: EpiXcan	0.00159331	0.00170487	GRCh37
11197	8	145721001	ENSG00000255182	AC084125.2	MDD	Brain. DLPFC (PEC) genes	-4.16997	3.04645e-05	0.00162433	1	ENSG00000255182	AC084125.2	-0.0368055	0.0560043	0.0990524	7.1025e-23	4.05732e-22	7	9	9	processed_transcript	Brain: DLPFC (PEC) genes :: Homogenate :: Genes :: EpiXcan	0.00159331	0.00170953	GRCh37
3558	15	40861499	ENSG00000166133	RPUSD2	MDD	Brain. DLPFC (PEC) genes	-4.16569	3.10417e-05	0.00164742	1	ENSG00000166133	RPUSD2	-0.050853	0.0269988	0.045302	5.82689e-11	1.97539e-10	31	44	44	gene	Brain: DLPFC (PEC) genes :: Homogenate :: Genes :: EpiXcan	0.00161625	0.00173475	GRCh37
3726	15	74392652	ENSG00000167178	ISLR2	MDD	Brain. DLPFC (PEC) genes	-4.16445	3.12098e-05	0.00165378	1	ENSG00000167178	ISLR2	-0.0524476	0.0231262	0.0406169	6.70924e-10	2.1364e-09	6	6	6	gene	Brain: DLPFC (PEC) genes :: Homogenate :: Genes :: EpiXcan	0.00161778	0.00174235	GRCh37
2047	11	73357223	ENSG00000021300	PLEKHB1	MDD	Brain. DLPFC (PEC) genes	4.15756	3.21663e-05	0.00169404	1	ENSG00000021300	PLEKHB1	0.0225441	0.140058	0.193197	4.07066e-47	4.79027e-46	22	34	34	gene	Brain: DLPFC (PEC) genes :: Homogenate :: Genes :: EpiXcan	0.00165998	0.00178389	GRCh37
11551	9	128024073	ENSG00000165219	GAPVD1	MDD	Brain. DLPFC (PEC) genes	4.15341	3.27563e-05	0.00172242	1	ENSG00000165219	GAPVD1	0.101457	0.00678933	0.0219191	6.07833e-06	1.51215e-05	4	6	6	gene	Brain: DLPFC (PEC) genes :: Homogenate :: Genes :: EpiXcan	0.00168073	0.00181009	GRCh37
2860	12	133345495	ENSG00000090615	GOLGA3	MDD	Brain. DLPFC (PEC) genes	4.15271	3.28566e-05	0.00172505	1	ENSG00000090615	GOLGA3	0.0399987	0.0427561	0.0703905	1.92608e-16	8.5887e-16	23	77	77	gene	Brain: DLPFC (PEC) genes :: Homogenate :: Genes :: EpiXcan	0.00168073	0.00181425	GRCh37
5577	19	30414551	ENSG00000105176	URI1	MDD	Brain. DLPFC (PEC) genes	4.14886	3.3413e-05	0.001745	1	ENSG00000105176	URI1	0.0441755	0.0332031	0.0711785	1.2876e-16	5.78005e-16	7	7	7	gene	Brain: DLPFC (PEC) genes :: Homogenate :: Genes :: EpiXcan	0.00169571	0.00183937	GRCh37
2822	12	124420169	ENSG00000270005	RP11-380L11.3	MDD	Brain. DLPFC (PEC) genes	4.14868	3.34402e-05	0.001745	1	ENSG00000270005	RP11-380L11.3	0.0739822	0.0123976	0.0369869	3.47119e-09	1.0643e-08	3	4	4	gene	Brain: DLPFC (PEC) genes :: Homogenate :: Genes :: EpiXcan	0.00169571	0.0018404	GRCh37
11196	8	145703352	ENSG00000160972	PPP1R16A	MDD	Brain. DLPFC (PEC) genes	-4.14753	3.36086e-05	0.00175112	1	ENSG00000160972	PPP1R16A	-0.132998	0.00430617	0.0336239	1.99093e-08	5.83516e-08	5	6	6	gene	Brain: DLPFC (PEC) genes :: Homogenate :: Genes :: EpiXcan	0.00169687	0.00184779	GRCh37
7799	3	48506445	ENSG00000213689	TREX1	MDD	Brain. DLPFC (PEC) genes	4.14308	3.4268e-05	0.0017805	1	ENSG00000213689	TREX1	0.0157264	0.283152	0.328199	2.83033e-86	7.68042e-85	22	40	40	gene	Brain: DLPFC (PEC) genes :: Homogenate :: Genes :: EpiXcan	0.0017227	0.00187753	GRCh37
9955	6	130465460	ENSG00000164483	SAMD3	MDD	Brain. DLPFC (PEC) genes	4.14173	3.44699e-05	0.00178785	1	ENSG00000164483	SAMD3	0.0640591	0.0157904	0.0366371	4.65519e-09	1.41759e-08	8	9	9	gene	Brain: DLPFC (PEC) genes :: Homogenate :: Genes :: EpiXcan	0.00172542	0.00188703	GRCh37
693	1	151763280	ENSG00000203288	TDRKH-AS1	MDD	Brain. DLPFC (PEC) genes	4.13722	3.51544e-05	0.00181238	1	ENSG00000203288	TDRKH-AS1	0.034104	0.0543216	0.0867351	3.9958e-20	2.05489e-19	18	22	22	gene	Brain: DLPFC (PEC) genes :: Homogenate :: Genes :: EpiXcan	0.00175216	0.00191342	GRCh37
1554	10	105036920	ENSG00000148798	INA	MDD	Brain. DLPFC (PEC) genes	-4.13441	3.55869e-05	0.00183192	1	ENSG00000148798	INA	-0.0183143	0.204501	0.272022	1.39779e-68	2.66986e-67	24	28	28	gene	Brain: DLPFC (PEC) genes :: Homogenate :: Genes :: EpiXcan	0.00176617	0.0019326	GRCh37
7951	3	100941390	ENSG00000081148	IMPG2	MDD	Brain. DLPFC (PEC) genes	4.12952	3.63529e-05	0.00186296	1	ENSG00000081148	IMPG2	0.0268819	0.0978978	0.161178	1.14829e-37	1.0569e-36	51	61	61	gene	Brain: DLPFC (PEC) genes :: Homogenate :: Genes :: EpiXcan	0.00179654	0.00196598	GRCh37
1901	11	47638867	ENSG00000109919	MTCH2	MDD	Brain. DLPFC (PEC) genes	-4.12845	3.65224e-05	0.00186886	1	ENSG00000109919	MTCH2	-0.0486799	0.0281298	0.0476218	1.53066e-11	5.36632e-11	47	54	54	gene	Brain: DLPFC (PEC) genes :: Homogenate :: Genes :: EpiXcan	0.0017973	0.00197207	GRCh37
2724	12	110288748	ENSG00000139433	GLTP	MDD	Brain. DLPFC (PEC) genes	-4.12543	3.70045e-05	0.00188435	1	ENSG00000139433	GLTP	-0.0317991	0.0687765	0.107035	9.43044e-25	5.76533e-24	10	14	14	gene	Brain: DLPFC (PEC) genes :: Homogenate :: Genes :: EpiXcan	0.00180777	0.00198921	GRCh37
8207	3	165490692	ENSG00000114200	BCHE	MDD	Brain. DLPFC (PEC) genes	4.12518	3.70451e-05	0.00188435	1	ENSG00000114200	BCHE	0.0259604	0.0961239	0.143878	1.21518e-33	9.96771e-33	18	23	23	gene	Brain: DLPFC (PEC) genes :: Homogenate :: Genes :: EpiXcan	0.00180777	0.00198992	GRCh37
4647	17	27400537	ENSG00000221995	TIAF1	MDD	Brain. DLPFC (PEC) genes	-4.12159	3.7626e-05	0.00190824	1	ENSG00000221995	TIAF1	-0.0278508	0.0872708	0.140099	1.50816e-32	1.19132e-31	11	11	11	gene	Brain: DLPFC (PEC) genes :: Homogenate :: Genes :: EpiXcan	0.00182847	0.00201763	GRCh37
6330	2	97749320	ENSG00000144199	FAHD2B	MDD	Brain. DLPFC (PEC) genes	-4.12027	3.78428e-05	0.0019164	1	ENSG00000144199	FAHD2B	-0.0522537	0.0323884	0.140253	1.25235e-32	9.91524e-32	19	35	35	gene	Brain: DLPFC (PEC) genes :: Homogenate :: Genes :: EpiXcan	0.00183137	0.00202675	GRCh37
1502	10	99079022	ENSG00000165879	FRAT1	MDD	Brain. DLPFC (PEC) genes	-4.1185	3.81339e-05	0.00192829	1	ENSG00000165879	FRAT1	-0.0928737	0.00753064	0.0230905	3.45006e-06	8.73065e-06	8	10	10	gene	Brain: DLPFC (PEC) genes :: Homogenate :: Genes :: EpiXcan	0.00183784	0.00203983	GRCh37
59	1	8412457	ENSG00000142599	RERE	MDD	Brain. DLPFC (PEC) genes	-4.11498	3.87219e-05	0.0019494	1	ENSG00000142599	RERE	-0.0445414	0.0358169	0.0567115	2.15856e-13	8.34506e-13	28	40	40	gene	Brain: DLPFC (PEC) genes :: Homogenate :: Genes :: EpiXcan	0.00185849	0.00206412	GRCh37
10203	7	24737972	ENSG00000105928	DFNA5	MDD	Brain. DLPFC (PEC) genes	4.11272	3.91022e-05	0.00196278	1	ENSG00000105928	DFNA5	0.0158214	0.268656	0.322871	1.07045e-84	2.78571e-83	37	41	41	gene	Brain: DLPFC (PEC) genes :: Homogenate :: Genes :: EpiXcan	0.00186906	0.00207884	GRCh37
2431	12	34361350	ENSG00000258794	DUX4L27	MDD	Brain. DLPFC (PEC) genes	-4.10552	4.03406e-05	0.00201609	1	ENSG00000258794	DUX4L27	-0.0524158	0.0281172	0.0343178	1.32971e-08	3.94175e-08	12	18	18	pseudogene	Brain: DLPFC (PEC) genes :: Homogenate :: Genes :: EpiXcan	0.00191859	0.00213164	GRCh37
11257	9	16409501	ENSG00000173068	BNC2	MDD	Brain. DLPFC (PEC) genes	4.10479	4.04676e-05	0.00201624	1	ENSG00000173068	BNC2	0.0611429	0.0169483	0.0108696	0.00156091	0.00323668	22	28	28	gene	Brain: DLPFC (PEC) genes :: Homogenate :: Genes :: EpiXcan	0.00191859	0.00213575	GRCh37
7116	20	62375019	ENSG00000130584	ZBTB46	MDD	Brain. DLPFC (PEC) genes	-4.10101	4.11353e-05	0.00203206	1	ENSG00000130584	ZBTB46	-0.0349867	0.0549654	0.0982427	1.23914e-22	7.00232e-22	8	9	9	gene	Brain: DLPFC (PEC) genes :: Homogenate :: Genes :: EpiXcan	0.00193809	0.00216155	GRCh37
2757	12	118470712	ENSG00000176871	WSB2	MDD	Brain. DLPFC (PEC) genes	4.10058	4.12111e-05	0.00203206	1	ENSG00000176871	WSB2	0.14007	0.00281354	0.0149545	0.000209164	0.000461823	5	12	12	gene	Brain: DLPFC (PEC) genes :: Homogenate :: Genes :: EpiXcan	0.00193809	0.00216448	GRCh37
11422	9	96197614	ENSG00000227603	AL583839.1	MDD	Brain. DLPFC (PEC) genes	4.09759	4.17467e-05	0.00204756	1	ENSG00000227603	AL583839.1	0.0239155	0.109673	0.175059	2.91563e-41	2.97407e-40	15	19	19	gene	Brain: DLPFC (PEC) genes :: Homogenate :: Genes :: EpiXcan	0.00195539	0.00218312	GRCh37
1399	10	76859344	ENSG00000156671	SAMD8	MDD	Brain. DLPFC (PEC) genes	-4.09314	4.25569e-05	0.00207321	1	ENSG00000156671	SAMD8	-0.0345349	0.0564756	0.0945823	6.14577e-22	3.38108e-21	17	17	17	gene	Brain: DLPFC (PEC) genes :: Homogenate :: Genes :: EpiXcan	0.00198097	0.00221801	GRCh37
1936	11	61170121	ENSG00000149532	CPSF7	MDD	Brain. DLPFC (PEC) genes	4.09273	4.26325e-05	0.00207321	1	ENSG00000149532	CPSF7	0.495834	0.000253202	0.0205851	1.26932e-05	3.07596e-05	3	13	13	gene	Brain: DLPFC (PEC) genes :: Homogenate :: Genes :: EpiXcan	0.00198097	0.00221929	GRCh37
3231	14	55590828	ENSG00000131981	LGALS3	MDD	Brain. DLPFC (PEC) genes	4.0914	4.28769e-05	0.00207395	1	ENSG00000131981	LGALS3	0.0351572	0.0537358	0.0537729	6.87057e-13	2.59586e-12	39	58	58	gene	Brain: DLPFC (PEC) genes :: Homogenate :: Genes :: EpiXcan	0.00198442	0.00222774	GRCh37
8634	4	102268937	ENSG00000254531	FLJ20021	MDD	Brain. DLPFC (PEC) genes	-4.08664	4.37664e-05	0.00210039	1	ENSG00000254531	FLJ20021	-0.0502461	0.0276419	0.0442083	9.59062e-11	3.20849e-10	7	10	10	gene	Brain: DLPFC (PEC) genes :: Homogenate :: Genes :: EpiXcan	0.00201758	0.00226314	GRCh37
11539	9	125703112	ENSG00000011454	RABGAP1	MDD	Brain. DLPFC (PEC) genes	4.08374	4.43161e-05	0.00212197	1	ENSG00000011454	RABGAP1	0.0272344	0.0915316	0.122195	1.96278e-28	1.35829e-27	20	29	29	gene	Brain: DLPFC (PEC) genes :: Homogenate :: Genes :: EpiXcan	0.00203488	0.00228558	GRCh37
915	1	201592411	ENSG00000134369	NAV1	MDD	Brain. DLPFC (PEC) genes	-4.07122	4.67671e-05	0.00221153	1	ENSG00000134369	NAV1	-0.0526182	0.0257279	0.0303158	1.05067e-07	2.94041e-07	6	6	6	gene	Brain: DLPFC (PEC) genes :: Homogenate :: Genes :: EpiXcan	0.002139	0.00238203	GRCh37
8579	4	83266029	ENSG00000273156	AC124016.2	MDD	Brain. DLPFC (PEC) genes	4.06092	4.8879e-05	0.0022893	1	ENSG00000273156	AC124016.2	0.0179328	0.190821	0.239866	9.61164e-61	1.52949e-59	17	22	22	lincRNA_gene	Brain: DLPFC (PEC) genes :: Homogenate :: Genes :: EpiXcan	0.00222686	0.00246533	GRCh37
3678	15	64457716	ENSG00000169118	CSNK1G1	MDD	Brain. DLPFC (PEC) genes	-4.05634	4.98481e-05	0.002322	1	ENSG00000169118	CSNK1G1	-0.239735	0.00114001	0.0122992	0.000760207	0.00161082	3	4	4	gene	Brain: DLPFC (PEC) genes :: Homogenate :: Genes :: EpiXcan	0.00226217	0.00250144	GRCh37
10575	7	117854727	ENSG00000106013	ANKRD7	MDD	Brain. DLPFC (PEC) genes	-4.0535	5.04566e-05	0.00234081	1	ENSG00000106013	ANKRD7	-0.0595115	0.0177445	0.028969	2.16721e-07	5.96212e-07	6	7	7	gene	Brain: DLPFC (PEC) genes :: Homogenate :: Genes :: EpiXcan	0.00227461	0.00252556	GRCh37
7794	3	48413709	ENSG00000164049	FBXW12	MDD	Brain. DLPFC (PEC) genes	-4.05246	5.06828e-05	0.00234812	1	ENSG00000164049	FBXW12	-0.0761912	0.0117987	0.0242517	1.99124e-06	5.11191e-06	12	23	23	gene	Brain: DLPFC (PEC) genes :: Homogenate :: Genes :: EpiXcan	0.00227461	0.00253455	GRCh37
11550	9	127962821	ENSG00000136933	RABEPK	MDD	Brain. DLPFC (PEC) genes	4.05172	5.08417e-05	0.0023523	1	ENSG00000136933	RABEPK	0.0488685	0.0283819	0.0612153	2.45639e-14	9.94261e-14	12	17	17	gene	Brain: DLPFC (PEC) genes :: Homogenate :: Genes :: EpiXcan	0.00227461	0.00253841	GRCh37
8474	4	41937137	ENSG00000109133	TMEM33	MDD	Brain. DLPFC (PEC) genes	4.05077	5.1049e-05	0.00235636	1	ENSG00000109133	TMEM33	0.0324301	0.0623082	0.0934634	8.25285e-22	4.51865e-21	22	27	27	gene	Brain: DLPFC (PEC) genes :: Homogenate :: Genes :: EpiXcan	0.00227461	0.00254583	GRCh37
896	1	196194909	ENSG00000162687	KCNT2	MDD	Brain. DLPFC (PEC) genes	-4.05055	5.10974e-05	0.00235636	1	ENSG00000162687	KCNT2	-0.0536864	0.0236969	0.0106952	0.00171317	0.00354203	39	62	62	gene	Brain: DLPFC (PEC) genes :: Homogenate :: Genes :: EpiXcan	0.00227461	0.00254733	GRCh37
7952	3	101043049	ENSG00000138468	SENP7	MDD	Brain. DLPFC (PEC) genes	4.04959	5.13071e-05	0.00236109	1	ENSG00000138468	SENP7	0.020785	0.16408	0.187177	6.32802e-45	7.09044e-44	63	83	83	gene	Brain: DLPFC (PEC) genes :: Homogenate :: Genes :: EpiXcan	0.00227526	0.0025546	GRCh37
433	1	70034081	ENSG00000033122	LRRC7	MDD	Brain. DLPFC (PEC) genes	4.0455	5.22114e-05	0.00238669	1	ENSG00000033122	LRRC7	0.0873594	0.00846852	0.0192759	2.34504e-05	5.56535e-05	19	25	25	gene	Brain: DLPFC (PEC) genes :: Homogenate :: Genes :: EpiXcan	0.0023066	0.00258895	GRCh37
7331	22	23412540	ENSG00000128266	GNAZ	MDD	Brain. DLPFC (PEC) genes	4.04267	5.28462e-05	0.00240514	1	ENSG00000128266	GNAZ	0.022843	0.131459	0.163647	2.28545e-38	2.14446e-37	32	56	56	gene	Brain: DLPFC (PEC) genes :: Homogenate :: Genes :: EpiXcan	0.00232212	0.00261268	GRCh37
7802	3	48701364	ENSG00000213672	NCKIPSD	MDD	Brain. DLPFC (PEC) genes	-4.04216	5.2961e-05	0.00240514	1	ENSG00000213672	NCKIPSD	-0.0193912	0.17554	0.385552	8.25205e-107	3.40295e-105	9	30	30	gene	Brain: DLPFC (PEC) genes :: Homogenate :: Genes :: EpiXcan	0.00232212	0.00261562	GRCh37
11278	9	25676396	ENSG00000198680	TUSC1	MDD	Brain. DLPFC (PEC) genes	4.04102	5.32182e-05	0.00241022	1	ENSG00000198680	TUSC1	0.126159	0.00527146	0.0563337	2.12917e-13	8.23671e-13	13	25	25	gene	Brain: DLPFC (PEC) genes :: Homogenate :: Genes :: EpiXcan	0.00232466	0.00262569	GRCh37
8922	5	31193857	ENSG00000113361	CDH6	MDD	Brain. DLPFC (PEC) genes	4.03691	5.41607e-05	0.002437	1	ENSG00000113361	CDH6	0.0494311	0.0266139	0.0403201	6.44953e-10	2.05587e-09	30	49	49	gene	Brain: DLPFC (PEC) genes :: Homogenate :: Genes :: EpiXcan	0.002357	0.00265732	GRCh37
688	1	151375200	ENSG00000143442	POGZ	MDD	Brain. DLPFC (PEC) genes	-4.03086	5.55743e-05	0.0024906	1	ENSG00000143442	POGZ	-0.0519782	0.0266995	0.0340398	1.70715e-08	5.02663e-08	20	28	28	gene	Brain: DLPFC (PEC) genes :: Homogenate :: Genes :: EpiXcan	0.00240953	0.00271665	GRCh37
841	1	174968300	ENSG00000116161	CACYBP	MDD	Brain. DLPFC (PEC) genes	-4.02697	5.65004e-05	0.002525	1	ENSG00000116161	CACYBP	-0.0518213	0.0244492	0.0377865	2.87135e-09	8.84654e-09	20	27	27	gene	Brain: DLPFC (PEC) genes :: Homogenate :: Genes :: EpiXcan	0.00244061	0.00275387	GRCh37
7852	3	52728505	ENSG00000016864	GLT8D1	MDD	Brain. DLPFC (PEC) genes	-4.02379	5.72686e-05	0.00254986	1	ENSG00000016864	GLT8D1	-0.0417381	0.038267	0.0509683	3.48738e-12	1.26892e-11	16	27	27	gene	Brain: DLPFC (PEC) genes :: Homogenate :: Genes :: EpiXcan	0.00246466	0.00278133	GRCh37
6564	2	172543919	ENSG00000077380	DYNC1I2	MDD	Brain. DLPFC (PEC) genes	-4.01411	5.96694e-05	0.00263622	1	ENSG00000077380	DYNC1I2	-0.0609853	0.0172379	0.0188433	2.6622e-05	6.29513e-05	14	17	17	gene	Brain: DLPFC (PEC) genes :: Homogenate :: Genes :: EpiXcan	0.00255737	0.00287099	GRCh37
1034	1	227085237	ENSG00000163050	COQ8A	MDD	Brain. DLPFC (PEC) genes	-4.01336	5.98613e-05	0.00264129	1	ENSG00000163050	COQ8A	-0.0173559	0.219265	0.27979	8.57956e-71	1.69929e-69	21	21	21	gene	Brain: DLPFC (PEC) genes :: Homogenate :: Genes :: EpiXcan	0.00255737	0.00287824	GRCh37
10113	7	1855429	ENSG00000002822	MAD1L1	MDD	Brain. DLPFC (PEC) genes	4.01059	6.05675e-05	0.00266217	1	ENSG00000002822	MAD1L1	0.0639457	0.0166335	0.0347419	1.13774e-08	3.38599e-08	10	17	17	gene	Brain: DLPFC (PEC) genes :: Homogenate :: Genes :: EpiXcan	0.0025781	0.00290648	GRCh37
7232	21	45079429	ENSG00000160208	RRP1B	MDD	Brain. DLPFC (PEC) genes	-4.00742	6.13856e-05	0.00269468	1	ENSG00000160208	RRP1B	-0.0166213	0.236851	0.295999	8.58141e-76	1.87347e-74	20	27	27	gene	Brain: DLPFC (PEC) genes :: Homogenate :: Genes :: EpiXcan	0.00260342	0.00293925	GRCh37
6696	2	208445355	ENSG00000144401	METTL21A	MDD	Brain. DLPFC (PEC) genes	-4.0056	6.18595e-05	0.00271201	1	ENSG00000144401	METTL21A	-0.0321972	0.0624382	0.093426	1.14417e-21	6.21806e-21	27	35	35	gene	Brain: DLPFC (PEC) genes :: Homogenate :: Genes :: EpiXcan	0.00261401	0.00295543	GRCh37
6171	2	55199325	ENSG00000115310	RTN4	MDD	Brain. DLPFC (PEC) genes	-4.00415	6.22401e-05	0.00272174	1	ENSG00000115310	RTN4	-0.0161378	0.248787	0.33583	4.2168e-89	1.21682e-87	28	31	31	gene	Brain: DLPFC (PEC) genes :: Homogenate :: Genes :: EpiXcan	0.0026206	0.0029697	GRCh37
425	1	67278568	ENSG00000152763	WDR78	MDD	Brain. DLPFC (PEC) genes	3.99987	6.33783e-05	0.00276094	1	ENSG00000152763	WDR78	0.0356743	0.0505906	0.0693262	3.51708e-16	1.54942e-15	29	39	39	gene	Brain: DLPFC (PEC) genes :: Homogenate :: Genes :: EpiXcan	0.00265893	0.00301342	GRCh37
899	1	197122810	ENSG00000177888	ZBTB41	MDD	Brain. DLPFC (PEC) genes	-3.99632	6.43336e-05	0.00279546	1	ENSG00000177888	ZBTB41	-0.0525021	0.0237204	0.0314225	6.09483e-08	1.73223e-07	11	15	15	gene	Brain: DLPFC (PEC) genes :: Homogenate :: Genes :: EpiXcan	0.00268933	0.00304684	GRCh37
3512	15	31775329	ENSG00000169918	OTUD7A	MDD	Brain. DLPFC (PEC) genes	-3.99482	6.47428e-05	0.00280612	1	ENSG00000169918	OTUD7A	-0.0311291	0.0634798	0.107129	9.35079e-25	5.71809e-24	13	14	14	gene	Brain: DLPFC (PEC) genes :: Homogenate :: Genes :: EpiXcan	0.00269677	0.00306021	GRCh37
11034	8	92967203	ENSG00000079102	RUNX1T1	MDD	Brain. DLPFC (PEC) genes	-3.97855	6.93381e-05	0.00296778	1	ENSG00000079102	RUNX1T1	-0.044588	0.033853	0.0392212	1.19888e-09	3.76587e-09	47	58	58	gene	Brain: DLPFC (PEC) genes :: Homogenate :: Genes :: EpiXcan	0.0028779	0.00322482	GRCh37
2712	12	108916357	ENSG00000075856	SART3	MDD	Brain. DLPFC (PEC) genes	3.97437	7.05668e-05	0.00300536	1	ENSG00000075856	SART3	0.048203	0.0281146	0.0516203	3.01855e-12	1.10199e-11	14	20	20	gene	Brain: DLPFC (PEC) genes :: Homogenate :: Genes :: EpiXcan	0.00291851	0.00327007	GRCh37
5245	18	60790579	ENSG00000171791	BCL2	MDD	Brain. DLPFC (PEC) genes	3.97175	7.13477e-05	0.00303109	1	ENSG00000171791	BCL2	0.041689	0.035603	0.051671	2.57636e-12	9.43127e-12	16	31	31	gene	Brain: DLPFC (PEC) genes :: Homogenate :: Genes :: EpiXcan	0.00293573	0.00329852	GRCh37
11194	8	145674965	ENSG00000187954	CYHR1	MDD	Brain. DLPFC (PEC) genes	3.97128	7.14865e-05	0.00303322	1	ENSG00000187954	CYHR1	0.0383196	0.0442218	0.0485682	9.74756e-12	3.45911e-11	10	26	26	gene	Brain: DLPFC (PEC) genes :: Homogenate :: Genes :: EpiXcan	0.00293573	0.00330322	GRCh37
10349	7	65874130	ENSG00000230189	AC008267.2	MDD	Brain. DLPFC (PEC) genes	-3.96693	7.28034e-05	0.00307217	1	ENSG00000230189	AC008267.2	-0.0486585	0.0221806	0.0323566	3.60463e-08	1.04017e-07	20	24	24	pseudogene	Brain: DLPFC (PEC) genes :: Homogenate :: Genes :: EpiXcan	0.00297932	0.00334943	GRCh37
9007	5	61699799	ENSG00000086200	IPO11	MDD	Brain. DLPFC (PEC) genes	3.95907	7.52418e-05	0.00314584	1	ENSG00000086200	IPO11	0.0976122	0.0065039	0.0594463	5.92889e-14	2.35671e-13	16	23	23	gene	Brain: DLPFC (PEC) genes :: Homogenate :: Genes :: EpiXcan	0.00306834	0.00343111	GRCh37
525	1	95582894	ENSG00000152078	TMEM56	MDD	Brain. DLPFC (PEC) genes	-3.95659	7.60267e-05	0.00317092	1	ENSG00000152078	TMEM56	-0.0371887	0.0537553	0.0708738	1.36649e-16	6.12623e-16	36	39	39	gene	Brain: DLPFC (PEC) genes :: Homogenate :: Genes :: EpiXcan	0.00308954	0.00345747	GRCh37
5223	18	51795774	ENSG00000101751	POLI	MDD	Brain. DLPFC (PEC) genes	-3.95336	7.7061e-05	0.00320626	1	ENSG00000101751	POLI	-0.0127045	0.374865	0.425481	4.01514e-122	2.17177e-120	35	45	45	gene	Brain: DLPFC (PEC) genes :: Homogenate :: Genes :: EpiXcan	0.0031207	0.00348918	GRCh37
791	1	166958346	ENSG00000143194	MAEL	MDD	Brain. DLPFC (PEC) genes	3.95252	7.73338e-05	0.00320982	1	ENSG00000143194	MAEL	0.0107478	0.518619	0.587099	3.8608e-206	8.2423e-204	53	67	67	gene	Brain: DLPFC (PEC) genes :: Homogenate :: Genes :: EpiXcan	0.00312091	0.00349934	GRCh37
3557	15	40820882	ENSG00000128891	CCDC32	MDD	Brain. DLPFC (PEC) genes	-3.94998	7.81591e-05	0.00323163	1	ENSG00000128891	CCDC32	-0.0120862	0.419976	0.499285	2.20757e-155	1.95075e-153	30	33	33	gene	Brain: DLPFC (PEC) genes :: Homogenate :: Genes :: EpiXcan	0.00314334	0.00352787	GRCh37
6728	2	220036619	ENSG00000115649	CNPPD1	MDD	Brain. DLPFC (PEC) genes	-3.94182	8.08644e-05	0.00332018	1	ENSG00000115649	CNPPD1	-0.020759	0.144508	0.174252	2.54234e-41	2.59989e-40	7	11	11	gene	Brain: DLPFC (PEC) genes :: Homogenate :: Genes :: EpiXcan	0.00324097	0.00362888	GRCh37
9859	6	99968569	ENSG00000228439	TSTD3	MDD	Brain. DLPFC (PEC) genes	-3.94053	8.13029e-05	0.00333118	1	ENSG00000228439	TSTD3	-0.0484954	0.0249103	0.0404523	6.5836e-10	2.0975e-09	54	73	73	gene	Brain: DLPFC (PEC) genes :: Homogenate :: Genes :: EpiXcan	0.00324738	0.0036466	GRCh37
10948	8	61591337	ENSG00000171316	CHD7	MDD	Brain. DLPFC (PEC) genes	3.939	8.18235e-05	0.0033356	1	ENSG00000171316	CHD7	0.0461407	0.0289892	0.0427111	2.06122e-10	6.78284e-10	7	9	9	gene	Brain: DLPFC (PEC) genes :: Homogenate :: Genes :: EpiXcan	0.00325702	0.0036636	GRCh37
1503	10	99092255	ENSG00000181274	FRAT2	MDD	Brain. DLPFC (PEC) genes	-3.93213	8.41963e-05	0.00341517	1	ENSG00000181274	FRAT2	-0.0477454	0.0253902	0.0691554	2.36566e-16	1.04984e-15	26	36	36	gene	Brain: DLPFC (PEC) genes :: Homogenate :: Genes :: EpiXcan	0.00333195	0.00374899	GRCh37
5407	19	10623623	ENSG00000180739	S1PR5	MDD	Brain. DLPFC (PEC) genes	3.9319	8.42772e-05	0.00341517	1	ENSG00000180739	S1PR5	0.0678912	0.0110672	0.0244612	1.81913e-06	4.68304e-06	11	22	22	gene	Brain: DLPFC (PEC) genes :: Homogenate :: Genes :: EpiXcan	0.00333195	0.00375027	GRCh37
7513	22	42069934	ENSG00000100138	SNU13	MDD	Brain. DLPFC (PEC) genes	-3.92367	8.721e-05	0.00350928	1	ENSG00000100138	SNU13	-0.0603225	0.0181056	0.0170478	6.71993e-05	0.000153937	15	20	20	gene	Brain: DLPFC (PEC) genes :: Homogenate :: Genes :: EpiXcan	0.00343625	0.00384857	GRCh37
7851	3	52715172	ENSG00000163938	GNL3	MDD	Brain. DLPFC (PEC) genes	3.92015	8.84948e-05	0.00355652	1	ENSG00000163938	GNL3	0.024109	0.105165	0.153411	2.80348e-36	2.48553e-35	20	31	31	gene	Brain: DLPFC (PEC) genes :: Homogenate :: Genes :: EpiXcan	0.00347514	0.00389254	GRCh37
10385	7	74702428	ENSG00000189011	AC138783.12	MDD	Brain. DLPFC (PEC) genes	-3.91703	8.96451e-05	0.00359461	1	ENSG00000189011	AC138783.12	-0.149835	0.00277517	0.133512	5.07015e-31	3.82226e-30	6	26	26	pseudogene	Brain: DLPFC (PEC) genes :: Homogenate :: Genes :: EpiXcan	0.00350849	0.00392961	GRCh37
8790	4	159690290	ENSG00000052795	FNIP2	MDD	Brain. DLPFC (PEC) genes	-3.91291	9.11917e-05	0.00363537	1	ENSG00000052795	FNIP2	-0.0806704	0.00911957	0.0171176	6.66376e-05	0.000152694	9	24	24	gene	Brain: DLPFC (PEC) genes :: Homogenate :: Genes :: EpiXcan	0.00355709	0.00398815	GRCh37
9956	6	130686879	ENSG00000164484	TMEM200A	MDD	Brain. DLPFC (PEC) genes	3.91113	9.18652e-05	0.00365796	1	ENSG00000164484	TMEM200A	0.0380102	0.0395787	0.0516583	2.86052e-12	1.04556e-11	61	68	68	gene	Brain: DLPFC (PEC) genes :: Homogenate :: Genes :: EpiXcan	0.00357141	0.00401317	GRCh37
1553	10	104845940	ENSG00000076685	NT5C2	MDD	Brain. DLPFC (PEC) genes	-3.90451	9.44156e-05	0.00374395	1	ENSG00000076685	NT5C2	-0.0268297	0.0903523	0.137653	2.69993e-32	2.12022e-31	31	39	39	gene	Brain: DLPFC (PEC) genes :: Homogenate :: Genes :: EpiXcan	0.0036496	0.00410396	GRCh37
10448	7	91875548	ENSG00000001629	ANKIB1	MDD	Brain. DLPFC (PEC) genes	3.90362	9.47655e-05	0.00374395	1	ENSG00000001629	ANKIB1	0.0770726	0.0103574	0.0161197	0.000115401	0.000259695	17	27	27	gene	Brain: DLPFC (PEC) genes :: Homogenate :: Genes :: EpiXcan	0.0036496	0.0041173	GRCh37
3173	14	35514113	ENSG00000151327	FAM177A1	MDD	Brain. DLPFC (PEC) genes	3.90349	9.48152e-05	0.00374395	1	ENSG00000151327	FAM177A1	0.0182632	0.180815	0.265564	8.07465e-67	1.47906e-65	35	41	41	gene	Brain: DLPFC (PEC) genes :: Homogenate :: Genes :: EpiXcan	0.0036496	0.0041173	GRCh37
2453	12	47473386	ENSG00000179715	PCED1B	MDD	Brain. DLPFC (PEC) genes	-3.90228	9.52899e-05	0.00374647	1	ENSG00000179715	PCED1B	-0.0611575	0.0161227	0.0555512	2.99763e-13	1.15078e-12	44	45	45	gene	Brain: DLPFC (PEC) genes :: Homogenate :: Genes :: EpiXcan	0.00365581	0.00413122	GRCh37
5588	19	33369902	ENSG00000121289	CEP89	MDD	Brain. DLPFC (PEC) genes	3.89841	9.68255e-05	0.00379813	1	ENSG00000121289	CEP89	0.0237184	0.109896	0.132744	4.87791e-31	3.6854e-30	30	54	54	gene	Brain: DLPFC (PEC) genes :: Homogenate :: Genes :: EpiXcan	0.00370089	0.00418528	GRCh37
2008	11	66278077	ENSG00000174483	BBS1	MDD	Brain. DLPFC (PEC) genes	3.89773	9.70996e-05	0.00380453	1	ENSG00000174483	BBS1	0.0217298	0.128047	0.163924	1.726e-38	1.62459e-37	21	26	26	gene	Brain: DLPFC (PEC) genes :: Homogenate :: Genes :: EpiXcan	0.00370089	0.00419629	GRCh37
546	1	107599267	ENSG00000198890	PRMT6	MDD	Brain. DLPFC (PEC) genes	-3.89686	9.74464e-05	0.00381376	1	ENSG00000198890	PRMT6	-0.0184217	0.179252	0.256522	1.07813e-63	1.83031e-62	14	15	15	gene	Brain: DLPFC (PEC) genes :: Homogenate :: Genes :: EpiXcan	0.00370201	0.00420626	GRCh37
6184	2	58386378	ENSG00000115392	FANCL	MDD	Brain. DLPFC (PEC) genes	-3.89364	9.87529e-05	0.00384732	1	ENSG00000115392	FANCL	-0.0703688	0.0123886	0.0160399	0.000115566	0.000260042	20	26	26	gene	Brain: DLPFC (PEC) genes :: Homogenate :: Genes :: EpiXcan	0.00373946	0.00424999	GRCh37
8281	3	193296601	ENSG00000236297	AC048351.1	MDD	Brain. DLPFC (PEC) genes	3.88713	0.000101436	0.00392732	1	ENSG00000236297	AC048351.1	0.0214018	0.124793	0.14704	3.06311e-34	2.55868e-33	37	78	78	pseudogene	Brain: DLPFC (PEC) genes :: Homogenate :: Genes :: EpiXcan	0.00381845	0.00433796	GRCh37
4197	16	52471917	ENSG00000103460	TOX3	MDD	Brain. DLPFC (PEC) genes	3.88699	0.000101494	0.00392732	1	ENSG00000103460	TOX3	0.055832	0.0200787	0.0472303	2.15931e-11	7.50162e-11	4	5	5	gene	Brain: DLPFC (PEC) genes :: Homogenate :: Genes :: EpiXcan	0.00381845	0.00433815	GRCh37
364	1	52254863	ENSG00000078618	NRDC	MDD	Brain. DLPFC (PEC) genes	-3.88114	0.00010397	0.00400056	1	ENSG00000078618	NRDC	-0.0632381	0.0199812	0.0383074	1.75345e-09	5.46725e-09	10	16	16	gene	Brain: DLPFC (PEC) genes :: Homogenate :: Genes :: EpiXcan	0.00389903	0.00442024	GRCh37
2273	11	134306367	ENSG00000255545	AP004608.1	MDD	Brain. DLPFC (PEC) genes	3.87778	0.000105413	0.00403795	1	ENSG00000255545	AP004608.1	0.0109839	0.501507	0.573218	1.13877e-195	1.9907e-193	45	56	56	processed_transcript	Brain: DLPFC (PEC) genes :: Homogenate :: Genes :: EpiXcan	0.00394047	0.00446325	GRCh37
4159	16	30006615	ENSG00000169592	INO80E	MDD	Brain. DLPFC (PEC) genes	3.87596	0.000106204	0.00405918	1	ENSG00000169592	INO80E	0.022015	0.123945	0.15831	2.58056e-37	2.35719e-36	12	28	28	gene	Brain: DLPFC (PEC) genes :: Homogenate :: Genes :: EpiXcan	0.00395736	0.00448974	GRCh37
7001	20	37377085	ENSG00000101442	ACTR5	MDD	Brain. DLPFC (PEC) genes	3.86974	0.000108952	0.00415495	1	ENSG00000101442	ACTR5	0.0334059	0.0498711	0.05938	3.78137e-14	1.5138e-13	40	55	55	gene	Brain: DLPFC (PEC) genes :: Homogenate :: Genes :: EpiXcan	0.00404683	0.00457937	GRCh37
7051	20	47854483	ENSG00000124201	ZNFX1	MDD	Brain. DLPFC (PEC) genes	-3.86853	0.000109491	0.00417089	1	ENSG00000124201	ZNFX1	-0.0398807	0.0386785	0.0389674	1.39044e-09	4.35396e-09	31	42	42	gene	Brain: DLPFC (PEC) genes :: Homogenate :: Genes :: EpiXcan	0.00405396	0.00459654	GRCh37
1556	10	105206543	ENSG00000138172	CALHM2	MDD	Brain. DLPFC (PEC) genes	-3.86725	0.000110068	0.00418493	1	ENSG00000138172	CALHM2	-0.056376	0.0189804	0.032515	3.25181e-08	9.40608e-08	10	13	13	gene	Brain: DLPFC (PEC) genes :: Homogenate :: Genes :: EpiXcan	0.00406242	0.00461629	GRCh37
3861	15	91426925	ENSG00000182511	FES	MDD	Brain. DLPFC (PEC) genes	3.86061	0.000113103	0.00426112	1	ENSG00000182511	FES	0.0397636	0.0374274	0.0603153	2.94834e-14	1.189e-13	26	57	57	gene	Brain: DLPFC (PEC) genes :: Homogenate :: Genes :: EpiXcan	0.00415645	0.00471024	GRCh37
462	1	79115481	ENSG00000137965	IFI44	MDD	Brain. DLPFC (PEC) genes	-3.86013	0.000113328	0.00426493	1	ENSG00000137965	IFI44	-0.0316362	0.0605366	0.105978	1.5938e-24	9.6387e-24	11	14	14	gene	Brain: DLPFC (PEC) genes :: Homogenate :: Genes :: EpiXcan	0.00415645	0.00471483	GRCh37
11540	9	125871779	ENSG00000165209	STRBP	MDD	Brain. DLPFC (PEC) genes	3.85659	0.000114981	0.00431766	1	ENSG00000165209	STRBP	0.0497534	0.02337	0.0483343	1.50908e-11	5.29298e-11	12	15	15	gene	Brain: DLPFC (PEC) genes :: Homogenate :: Genes :: EpiXcan	0.00420385	0.00476989	GRCh37
9118	5	88013975	ENSG00000081189	MEF2C	MDD	Brain. DLPFC (PEC) genes	3.85425	0.000116083	0.00435424	1	ENSG00000081189	MEF2C	0.0782063	0.00943436	0.0191594	2.39524e-05	5.68112e-05	10	11	11	gene	Brain: DLPFC (PEC) genes :: Homogenate :: Genes :: EpiXcan	0.00423085	0.00480824	GRCh37
1975	11	64107695	ENSG00000168071	CCDC88B	MDD	Brain. DLPFC (PEC) genes	3.84981	0.000118212	0.00440998	1	ENSG00000168071	CCDC88B	0.0157688	0.249967	0.296218	3.65599e-76	8.03251e-75	27	39	39	gene	Brain: DLPFC (PEC) genes :: Homogenate :: Genes :: EpiXcan	0.00429503	0.00487876	GRCh37
10905	8	38082736	ENSG00000085788	DDHD2	MDD	Brain. DLPFC (PEC) genes	-3.84711	0.000119519	0.00445389	1	ENSG00000085788	DDHD2	-0.0232853	0.0995875	0.135437	1.74771e-31	1.33592e-30	17	24	24	gene	Brain: DLPFC (PEC) genes :: Homogenate :: Genes :: EpiXcan	0.00432902	0.00491589	GRCh37
235	1	33402046	ENSG00000116514	RNF19B	MDD	Brain. DLPFC (PEC) genes	-3.83995	0.000123058	0.00457087	1	ENSG00000116514	RNF19B	-0.0817583	0.00901553	0.0223635	5.07044e-06	1.26821e-05	7	9	9	gene	Brain: DLPFC (PEC) genes :: Homogenate :: Genes :: EpiXcan	0.00444341	0.00503288	GRCh37
9252	5	139624624	ENSG00000113068	PFDN1	MDD	Brain. DLPFC (PEC) genes	3.83813	0.000123973	0.00458501	1	ENSG00000113068	PFDN1	0.0365942	0.0446649	0.0690298	3.73939e-16	1.64555e-15	10	14	14	gene	Brain: DLPFC (PEC) genes :: Homogenate :: Genes :: EpiXcan	0.00445921	0.00505796	GRCh37
9370	5	159488808	ENSG00000170234	PWWP2A	MDD	Brain. DLPFC (PEC) genes	3.83726	0.000124413	0.00459631	1	ENSG00000170234	PWWP2A	0.0671918	0.0131596	0.0231779	3.6446e-06	9.20171e-06	7	8	8	gene	Brain: DLPFC (PEC) genes :: Homogenate :: Genes :: EpiXcan	0.00445921	0.00507113	GRCh37
1110	1	246853349	ENSG00000235021	AL591848.2	MDD	Brain. DLPFC (PEC) genes	3.83681	0.000124642	0.00459982	1	ENSG00000235021	AL591848.2	0.0285267	0.0733802	0.120915	6.97118e-28	4.71998e-27	11	16	16	lincRNA_gene	Brain: DLPFC (PEC) genes :: Homogenate :: Genes :: EpiXcan	0.00445921	0.00507857	GRCh37
1531	10	102670860	ENSG00000272572	AL138762.1	MDD	Brain. DLPFC (PEC) genes	3.83449	0.000125826	0.00463853	1	ENSG00000272572	AL138762.1	0.0213389	0.123912	0.153306	5.52973e-36	4.85265e-35	18	26	26	gene	Brain: DLPFC (PEC) genes :: Homogenate :: Genes :: EpiXcan	0.00448781	0.0051201	GRCh37
7509	22	41921808	ENSG00000100413	POLR3H	MDD	Brain. DLPFC (PEC) genes	3.83274	0.000126724	0.00466622	1	ENSG00000100413	POLR3H	0.01363	0.337462	0.419751	1.74327e-120	9.32477e-119	18	34	34	gene	Brain: DLPFC (PEC) genes :: Homogenate :: Genes :: EpiXcan	0.0044979	0.00515082	GRCh37
529	1	97187221	ENSG00000117569	PTBP2	MDD	Brain. DLPFC (PEC) genes	3.83244	0.000126881	0.00466622	1	ENSG00000117569	PTBP2	0.0573162	0.0240279	0.0420205	2.56168e-10	8.37144e-10	9	9	9	gene	Brain: DLPFC (PEC) genes :: Homogenate :: Genes :: EpiXcan	0.0044979	0.00515432	GRCh37
7827	3	50242679	ENSG00000188338	SLC38A3	MDD	Brain. DLPFC (PEC) genes	-3.8315	0.000127363	0.00467192	1	ENSG00000188338	SLC38A3	-0.0750051	0.010059	0.011918	0.000897956	0.00189455	10	22	22	processed_transcript	Brain: DLPFC (PEC) genes :: Homogenate :: Genes :: EpiXcan	0.00450133	0.0051691	GRCh37
3291	14	69517598	ENSG00000139990	DCAF5	MDD	Brain. DLPFC (PEC) genes	-3.8291	0.000128611	0.00470577	1	ENSG00000139990	DCAF5	-0.039958	0.037221	0.0825692	4.10149e-19	2.03715e-18	10	10	10	gene	Brain: DLPFC (PEC) genes :: Homogenate :: Genes :: EpiXcan	0.0045317	0.00521196	GRCh37
4161	16	30087299	ENSG00000149923	PPP4C	MDD	Brain. DLPFC (PEC) genes	3.82642	0.000130022	0.00474688	1	ENSG00000149923	PPP4C	0.0315183	0.057552	0.0900523	9.62652e-21	5.05728e-20	8	16	16	gene	Brain: DLPFC (PEC) genes :: Homogenate :: Genes :: EpiXcan	0.00456761	0.00525248	GRCh37
11586	9	132245730	ENSG00000204054	LINC00963	MDD	Brain. DLPFC (PEC) genes	3.82341	0.000131616	0.00478508	1	ENSG00000204054	LINC00963	0.287817	0.000682821	0.0228626	4.14771e-06	1.04283e-05	7	17	17	processed_transcript	Brain: DLPFC (PEC) genes :: Homogenate :: Genes :: EpiXcan	0.00460973	0.00529621	GRCh37
11134	8	131064353	ENSG00000153317	ASAP1	MDD	Brain. DLPFC (PEC) genes	-3.81972	0.000133604	0.00483365	1	ENSG00000153317	ASAP1	-0.0368758	0.0442876	0.0801396	1.31517e-18	6.41862e-18	13	17	17	gene	Brain: DLPFC (PEC) genes :: Homogenate :: Genes :: EpiXcan	0.00466534	0.0053613	GRCh37
1967	11	64011956	ENSG00000173457	PPP1R14B	MDD	Brain. DLPFC (PEC) genes	3.81472	0.000136337	0.00490802	1	ENSG00000173457	PPP1R14B	0.0376486	0.043353	0.0646049	4.56719e-15	1.91682e-14	12	22	22	gene	Brain: DLPFC (PEC) genes :: Homogenate :: Genes :: EpiXcan	0.0047315	0.00544883	GRCh37
8032	3	123209667	ENSG00000206527	HACD2	MDD	Brain. DLPFC (PEC) genes	3.81418	0.000136637	0.00490802	1	ENSG00000206527	HACD2	0.0286379	0.0777002	0.104054	6.0218e-24	3.57896e-23	23	31	31	gene	Brain: DLPFC (PEC) genes :: Homogenate :: Genes :: EpiXcan	0.0047315	0.00545337	GRCh37
3725	15	74275547	ENSG00000067221	STOML1	MDD	Brain. DLPFC (PEC) genes	-3.81404	0.000136716	0.00490802	1	ENSG00000067221	STOML1	-0.0200906	0.143661	0.204381	4.96049e-49	6.11168e-48	8	9	9	gene	Brain: DLPFC (PEC) genes :: Homogenate :: Genes :: EpiXcan	0.0047315	0.00545395	GRCh37
6331	2	97779233	ENSG00000135976	ANKRD36	MDD	Brain. DLPFC (PEC) genes	-3.81315	0.000137204	0.00491526	1	ENSG00000135976	ANKRD36	-0.0250827	0.099214	0.411596	1.01186e-116	5.05383e-115	49	77	77	gene	Brain: DLPFC (PEC) genes :: Homogenate :: Genes :: EpiXcan	0.00473435	0.00546777	GRCh37
9637	6	33244917	ENSG00000235863	B3GALT4	MDD	Brain. DLPFC (PEC) genes	-3.80699	0.00014067	0.00502892	1	ENSG00000235863	B3GALT4	-0.237822	0.00106707	0.0469045	2.73788e-11	9.46121e-11	12	25	25	gene	Brain: DLPFC (PEC) genes :: Homogenate :: Genes :: EpiXcan	0.00483963	0.00557995	GRCh37
2430	12	34175216	ENSG00000139133	ALG10	MDD	Brain. DLPFC (PEC) genes	3.80228	0.000143369	0.00509882	1	ENSG00000139133	ALG10	0.0406274	0.0363475	0.0494522	8.55991e-12	3.04526e-11	9	10	10	gene	Brain: DLPFC (PEC) genes :: Homogenate :: Genes :: EpiXcan	0.00491797	0.00566426	GRCh37
2938	13	39584003	ENSG00000120685	PROSER1	MDD	Brain. DLPFC (PEC) genes	-3.79867	0.000145476	0.00516236	1	ENSG00000120685	PROSER1	-0.0349074	0.0489913	0.0881662	2.36231e-20	1.2274e-19	7	7	7	gene	Brain: DLPFC (PEC) genes :: Homogenate :: Genes :: EpiXcan	0.00497562	0.005735	GRCh37
8186	3	157823644	ENSG00000174891	RSRC1	MDD	Brain. DLPFC (PEC) genes	3.78988	0.000150719	0.00529432	1	ENSG00000174891	RSRC1	0.0795876	0.00898163	0.0195117	2.13452e-05	5.08303e-05	10	10	10	gene	Brain: DLPFC (PEC) genes :: Homogenate :: Genes :: EpiXcan	0.00513774	0.00588617	GRCh37
7761	3	44379611	ENSG00000179152	TCAIM	MDD	Brain. DLPFC (PEC) genes	-3.78926	0.000151097	0.00530216	1	ENSG00000179152	TCAIM	-0.0295554	0.0722926	0.0920026	2.56101e-21	1.37415e-20	33	41	41	gene	Brain: DLPFC (PEC) genes :: Homogenate :: Genes :: EpiXcan	0.00513774	0.00589669	GRCh37
10415	7	77646393	ENSG00000187391	MAGI2	MDD	Brain. DLPFC (PEC) genes	3.78834	0.000151656	0.00531633	1	ENSG00000187391	MAGI2	0.0438103	0.0293383	0.0690264	4.08531e-16	1.79385e-15	11	12	12	gene	Brain: DLPFC (PEC) genes :: Homogenate :: Genes :: EpiXcan	0.00514175	0.00591319	GRCh37
11070	8	103216730	ENSG00000048392	RRM2B	MDD	Brain. DLPFC (PEC) genes	-3.78615	0.000153002	0.00535256	1	ENSG00000048392	RRM2B	-0.0439935	0.0281939	0.0458883	4.7515e-11	1.61969e-10	21	29	29	gene	Brain: DLPFC (PEC) genes :: Homogenate :: Genes :: EpiXcan	0.00517234	0.00595604	GRCh37
10073	6	165740776	ENSG00000112541	PDE10A	MDD	Brain. DLPFC (PEC) genes	3.7804	0.000156579	0.00543891	1	ENSG00000112541	PDE10A	0.0703549	0.0114939	0.0210293	9.57116e-06	2.34625e-05	15	21	21	gene	Brain: DLPFC (PEC) genes :: Homogenate :: Genes :: EpiXcan	0.00527798	0.00605739	GRCh37
7514	22	42095503	ENSG00000167077	MEI1	MDD	Brain. DLPFC (PEC) genes	3.7769	0.000158795	0.00549912	1	ENSG00000167077	MEI1	0.0232237	0.111413	0.165006	9.16139e-40	8.96227e-39	27	31	31	gene	Brain: DLPFC (PEC) genes :: Homogenate :: Genes :: EpiXcan	0.00533726	0.00611585	GRCh37
421	1	65886270	ENSG00000213625	LEPROT	MDD	Brain. DLPFC (PEC) genes	-3.7717	0.000162137	0.00560355	1	ENSG00000213625	LEPROT	-0.0125263	0.371584	0.407692	5.59372e-116	2.75393e-114	52	63	63	gene	Brain: DLPFC (PEC) genes :: Homogenate :: Genes :: EpiXcan	0.00543393	0.00622472	GRCh37
11547	9	127704887	ENSG00000173611	SCAI	MDD	Brain. DLPFC (PEC) genes	3.77043	0.000162965	0.0056224	1	ENSG00000173611	SCAI	0.0384746	0.0387668	0.0456596	5.69666e-11	1.93286e-10	19	29	29	gene	Brain: DLPFC (PEC) genes :: Homogenate :: Genes :: EpiXcan	0.00544603	0.00624657	GRCh37
8475	4	41983713	ENSG00000182308	DCAF4L1	MDD	Brain. DLPFC (PEC) genes	-3.76307	0.00016784	0.00576537	1	ENSG00000182308	DCAF4L1	-0.0533482	0.0193975	0.0392482	1.2703e-09	3.98448e-09	6	7	7	gene	Brain: DLPFC (PEC) genes :: Homogenate :: Genes :: EpiXcan	0.00558219	0.00638948	GRCh37
9271	5	140261793	ENSG00000239389	PCDHA13	MDD	Brain. DLPFC (PEC) genes	3.76284	0.000167997	0.00576537	1	ENSG00000239389	PCDHA13	0.0146587	0.258747	0.331656	4.27426e-91	1.27772e-89	49	79	79	gene	Brain: DLPFC (PEC) genes :: Homogenate :: Genes :: EpiXcan	0.00558219	0.0063932	GRCh37
7054	20	48429250	ENSG00000197818	SLC9A8	MDD	Brain. DLPFC (PEC) genes	3.75167	0.000175658	0.00599229	1	ENSG00000197818	SLC9A8	0.0200232	0.13595	0.18957	3.32585e-45	3.74569e-44	37	44	44	gene	Brain: DLPFC (PEC) genes :: Homogenate :: Genes :: EpiXcan	0.00582016	0.00661983	GRCh37
5482	19	17516531	ENSG00000141971	MVB12A	MDD	Brain. DLPFC (PEC) genes	-3.74816	0.000178138	0.00605281	1	ENSG00000141971	MVB12A	-11.9551	3.71413e-07	0.111632	6.1955e-26	3.94562e-25	2	16	16	gene	Brain: DLPFC (PEC) genes :: Homogenate :: Genes :: EpiXcan	0.00588562	0.00669589	GRCh37
1546	10	104433488	ENSG00000138175	ARL3	MDD	Brain. DLPFC (PEC) genes	3.74536	0.000180132	0.00609037	1	ENSG00000138175	ARL3	0.0574876	0.0171346	0.0477026	1.56565e-11	5.485e-11	5	7	7	gene	Brain: DLPFC (PEC) genes :: Homogenate :: Genes :: EpiXcan	0.00592508	0.00674865	GRCh37
10111	7	1606966	ENSG00000157778	PSMG3	MDD	Brain. DLPFC (PEC) genes	-3.74506	0.000180348	0.00609169	1	ENSG00000157778	PSMG3	-0.106437	0.00500484	0.0259724	9.23174e-07	2.42997e-06	15	46	46	gene	Brain: DLPFC (PEC) genes :: Homogenate :: Genes :: EpiXcan	0.00592508	0.00675444	GRCh37
2046	11	73111532	ENSG00000054965	FAM168A	MDD	Brain. DLPFC (PEC) genes	-3.73882	0.000184885	0.00623265	1	ENSG00000054965	FAM168A	-0.0537158	0.019569	0.0443948	9.93635e-11	3.32047e-10	23	31	31	gene	Brain: DLPFC (PEC) genes :: Homogenate :: Genes :: EpiXcan	0.00605707	0.00690175	GRCh37
6319	2	96191093	ENSG00000229689	AC009237.3	MDD	Brain. DLPFC (PEC) genes	-3.73797	0.000185516	0.00624162	1	ENSG00000229689	AC009237.3	-0.0304075	0.0583134	0.0896135	1.02063e-20	5.35719e-20	5	8	8	pseudogene	Brain: DLPFC (PEC) genes :: Homogenate :: Genes :: EpiXcan	0.00606069	0.00691781	GRCh37
7065	20	51588946	ENSG00000182463	TSHZ2	MDD	Brain. DLPFC (PEC) genes	-3.72231	0.000197406	0.00657074	1	ENSG00000182463	TSHZ2	-0.0382846	0.0443416	0.0432363	1.69977e-10	5.61871e-10	58	79	79	gene	Brain: DLPFC (PEC) genes :: Homogenate :: Genes :: EpiXcan	0.0064283	0.00725329	GRCh37
11399	9	91926113	ENSG00000123975	CKS2	MDD	Brain. DLPFC (PEC) genes	-3.72172	0.00019787	0.00657981	1	ENSG00000123975	CKS2	-0.0135483	0.37112	0.436034	5.62329e-127	3.34954e-125	25	34	34	gene	Brain: DLPFC (PEC) genes :: Homogenate :: Genes :: EpiXcan	0.0064283	0.00726789	GRCh37
2044	11	72975550	ENSG00000171631	P2RY6	MDD	Brain. DLPFC (PEC) genes	-3.70358	0.000212575	0.00698077	1	ENSG00000171631	P2RY6	-0.0620196	0.0150269	0.0312354	6.84919e-08	1.93977e-07	11	19	19	gene	Brain: DLPFC (PEC) genes :: Homogenate :: Genes :: EpiXcan	0.00688684	0.00769103	GRCh37
1966	11	64008475	ENSG00000173486	FKBP2	MDD	Brain. DLPFC (PEC) genes	-3.69704	0.000218126	0.00710858	1	ENSG00000173486	FKBP2	-0.127422	0.00343227	0.027599	3.88405e-07	1.04996e-06	4	7	7	gene	Brain: DLPFC (PEC) genes :: Homogenate :: Genes :: EpiXcan	0.00704247	0.00783577	GRCh37
7037	20	44746911	ENSG00000101017	CD40	MDD	Brain. DLPFC (PEC) genes	-3.69634	0.00021873	0.00712149	1	ENSG00000101017	CD40	-0.0457482	0.0257661	0.0396703	1.02704e-09	3.23409e-09	10	12	12	gene	Brain: DLPFC (PEC) genes :: Homogenate :: Genes :: EpiXcan	0.00704247	0.00784968	GRCh37
3267	14	64854749	ENSG00000100714	MTHFD1	MDD	Brain. DLPFC (PEC) genes	-3.69487	0.000219999	0.00714189	1	ENSG00000100714	MTHFD1	-0.0294179	0.0642252	0.100108	3.58661e-23	2.07192e-22	22	25	25	gene	Brain: DLPFC (PEC) genes :: Homogenate :: Genes :: EpiXcan	0.00704247	0.00787703	GRCh37
6060	2	25042038	ENSG00000138031	ADCY3	MDD	Brain. DLPFC (PEC) genes	-3.69452	0.000220301	0.00714189	1	ENSG00000138031	ADCY3	-0.0173018	0.180381	0.257175	2.07239e-64	3.57612e-63	33	42	42	gene	Brain: DLPFC (PEC) genes :: Homogenate :: Genes :: EpiXcan	0.00704247	0.00788385	GRCh37
1828	11	24518516	ENSG00000187398	LUZP2	MDD	Brain. DLPFC (PEC) genes	-3.69441	0.000220398	0.00714189	1	ENSG00000187398	LUZP2	-0.0557779	0.0189848	0.0193659	2.16458e-05	5.15178e-05	73	98	98	gene	Brain: DLPFC (PEC) genes :: Homogenate :: Genes :: EpiXcan	0.00704247	0.00788385	GRCh37
1474	10	93806449	ENSG00000107864	CPEB3	MDD	Brain. DLPFC (PEC) genes	3.69062	0.000223711	0.00720159	1	ENSG00000107864	CPEB3	0.125199	0.00320603	0.0103392	0.00183692	0.00379205	5	6	6	gene	Brain: DLPFC (PEC) genes :: Homogenate :: Genes :: EpiXcan	0.00711476	0.00797386	GRCh37
10071	6	163148164	ENSG00000112530	PACRG	MDD	Brain. DLPFC (PEC) genes	-3.68929	0.00022488	0.00722565	1	ENSG00000112530	PACRG	-0.0191682	0.148433	0.232105	9.97884e-57	1.46786e-55	42	48	48	gene	Brain: DLPFC (PEC) genes :: Homogenate :: Genes :: EpiXcan	0.00711476	0.00800036	GRCh37
1476	10	94050920	ENSG00000198060	MARCH5	MDD	Brain. DLPFC (PEC) genes	3.68819	0.000225857	0.00723017	1	ENSG00000198060	MARCH5	0.0464481	0.0258141	0.037435	3.13066e-09	9.63194e-09	31	36	36	gene	Brain: DLPFC (PEC) genes :: Homogenate :: Genes :: EpiXcan	0.00711476	0.00802168	GRCh37
4286	16	71481503	ENSG00000261611	AC010547.5	MDD	Brain. DLPFC (PEC) genes	-3.68803	0.000226	0.00723017	1	ENSG00000261611	AC010547.5	-0.0923141	0.00635501	0.0245261	1.8912e-06	4.86026e-06	1	2	2	gene	Brain: DLPFC (PEC) genes :: Homogenate :: Genes :: EpiXcan	0.00711476	0.00802315	GRCh37
1836	11	28129795	ENSG00000169519	METTL15	MDD	Brain. DLPFC (PEC) genes	-3.68794	0.000226075	0.00723017	1	ENSG00000169519	METTL15	-0.018056	0.165557	0.201976	1.55399e-49	1.93139e-48	19	24	24	gene	Brain: DLPFC (PEC) genes :: Homogenate :: Genes :: EpiXcan	0.00711476	0.00802449	GRCh37
6645	2	198351305	ENSG00000144381	HSPD1	MDD	Brain. DLPFC (PEC) genes	-3.68767	0.000226321	0.00723129	1	ENSG00000144381	HSPD1	-0.0477113	0.0247686	0.0473646	2.03906e-11	7.09509e-11	6	7	7	gene	Brain: DLPFC (PEC) genes :: Homogenate :: Genes :: EpiXcan	0.00711476	0.00802928	GRCh37
657	1	147101453	ENSG00000162836	ACP6	MDD	Brain. DLPFC (PEC) genes	-3.6857	0.000228076	0.00727383	1	ENSG00000162836	ACP6	-0.0100455	0.53187	0.598116	3.66576e-212	8.50315e-210	22	33	33	gene	Brain: DLPFC (PEC) genes :: Homogenate :: Genes :: EpiXcan	0.00714676	0.00807707	GRCh37
1889	11	46958240	ENSG00000149179	C11orf49	MDD	Brain. DLPFC (PEC) genes	3.68515	0.000228564	0.0072755	1	ENSG00000149179	C11orf49	0.0229873	0.102079	0.128514	2.49873e-30	1.83947e-29	22	39	39	gene	Brain: DLPFC (PEC) genes :: Homogenate :: Genes :: EpiXcan	0.00714676	0.00808643	GRCh37
11603	9	135136743	ENSG00000107290	SETX	MDD	Brain. DLPFC (PEC) genes	-3.67726	0.000235751	0.00742875	1	ENSG00000107290	SETX	-0.0439826	0.0311945	0.0624346	9.9889e-15	4.11637e-14	19	25	25	gene	Brain: DLPFC (PEC) genes :: Homogenate :: Genes :: EpiXcan	0.00735177	0.00826693	GRCh37
4889	17	60704762	ENSG00000011028	MRC2	MDD	Brain. DLPFC (PEC) genes	-3.67575	0.00023715	0.00746599	1	ENSG00000011028	MRC2	-0.100704	0.00547298	0.0707932	1.96685e-16	8.75915e-16	18	23	23	gene	Brain: DLPFC (PEC) genes :: Homogenate :: Genes :: EpiXcan	0.00737569	0.00830771	GRCh37
7764	3	44619715	ENSG00000144792	ZNF660	MDD	Brain. DLPFC (PEC) genes	-3.67491	0.000237931	0.00748368	1	ENSG00000144792	ZNF660	-0.0196011	0.131268	0.189306	4.93086e-45	5.53523e-44	15	16	16	gene	Brain: DLPFC (PEC) genes :: Homogenate :: Genes :: EpiXcan	0.00738028	0.00832566	GRCh37
2009	11	66288108	ENSG00000174165	ZDHHC24	MDD	Brain. DLPFC (PEC) genes	3.67239	0.000240289	0.00753712	1	ENSG00000174165	ZDHHC24	0.0221474	0.108095	0.133341	5.04509e-31	3.80455e-30	21	29	29	gene	Brain: DLPFC (PEC) genes :: Homogenate :: Genes :: EpiXcan	0.00743366	0.00838793	GRCh37
691	1	151728017	ENSG00000269621	AL589765.7	MDD	Brain. DLPFC (PEC) genes	3.66796	0.000244493	0.00762713	1	ENSG00000269621	AL589765.7	0.0690323	0.0100905	0.0270141	4.22858e-07	1.14042e-06	4	5	5	gene	Brain: DLPFC (PEC) genes :: Homogenate :: Genes :: EpiXcan	0.00754372	0.00850056	GRCh37
4788	17	43985036	ENSG00000262881	CR936218.2	MDD	Brain. DLPFC (PEC) genes	-3.66695	0.000245459	0.00765029	1	ENSG00000262881	CR936218.2	-0.132246	0.00308543	0.0630962	9.14563e-15	3.77531e-14	2	15	15	gene	Brain: DLPFC (PEC) genes :: Homogenate :: Genes :: EpiXcan	0.00755353	0.00852458	GRCh37
1345	10	64564516	ENSG00000181915	ADO	MDD	Brain. DLPFC (PEC) genes	-3.66104	0.000251189	0.00779345	1	ENSG00000181915	ADO	-0.037579	0.036195	0.0516074	3.04027e-12	1.10975e-11	32	47	47	gene	Brain: DLPFC (PEC) genes :: Homogenate :: Genes :: EpiXcan	0.00770952	0.00866955	GRCh37
8584	4	83821837	ENSG00000168152	THAP9	MDD	Brain. DLPFC (PEC) genes	3.65863	0.00025357	0.00786023	1	ENSG00000168152	THAP9	0.0791925	0.00954082	0.0146319	0.000231821	0.000509982	20	31	31	gene	Brain: DLPFC (PEC) genes :: Homogenate :: Genes :: EpiXcan	0.00776219	0.00872404	GRCh37
8476	4	41992489	ENSG00000014824	SLC30A9	MDD	Brain. DLPFC (PEC) genes	-3.65754	0.000254645	0.00788639	1	ENSG00000014824	SLC30A9	-0.024647	0.0887616	0.137629	3.52294e-32	2.75308e-31	69	82	82	gene	Brain: DLPFC (PEC) genes :: Homogenate :: Genes :: EpiXcan	0.00776321	0.00875226	GRCh37
8412	4	15606162	ENSG00000118564	FBXL5	MDD	Brain. DLPFC (PEC) genes	3.65725	0.000254935	0.00788827	1	ENSG00000118564	FBXL5	0.094906	0.0056075	0.0147265	0.000219243	0.000483413	10	12	12	gene	Brain: DLPFC (PEC) genes :: Homogenate :: Genes :: EpiXcan	0.00776321	0.00875436	GRCh37
2723	12	110011060	ENSG00000110921	MVK	MDD	Brain. DLPFC (PEC) genes	3.6562	0.000255983	0.00790992	1	ENSG00000110921	MVK	0.0378804	0.0369625	0.0497696	7.2907e-12	2.60371e-11	30	48	48	gene	Brain: DLPFC (PEC) genes :: Homogenate :: Genes :: EpiXcan	0.00777481	0.008782	GRCh37
7854	3	52846991	ENSG00000055955	ITIH4	MDD	Brain. DLPFC (PEC) genes	-3.65114	0.000261076	0.00802755	1	ENSG00000055955	ITIH4	-0.0177216	0.172889	0.219489	2.30892e-53	3.13805e-52	23	33	33	gene	Brain: DLPFC (PEC) genes :: Homogenate :: Genes :: EpiXcan	0.00790889	0.00890751	GRCh37
1557	10	105213144	ENSG00000185933	CALHM1	MDD	Brain. DLPFC (PEC) genes	-3.64671	0.000265622	0.00814355	1	ENSG00000185933	CALHM1	-0.0682331	0.0116481	0.0196858	1.7853e-05	4.27522e-05	11	21	21	gene	Brain: DLPFC (PEC) genes :: Homogenate :: Genes :: EpiXcan	0.00801993	0.00901732	GRCh37
9300	5	141032968	ENSG00000120318	ARAP3	MDD	Brain. DLPFC (PEC) genes	3.64623	0.000266116	0.008146	1	ENSG00000120318	ARAP3	0.049963	0.0222549	0.0409848	4.11112e-10	1.32518e-09	9	14	14	gene	Brain: DLPFC (PEC) genes :: Homogenate :: Genes :: EpiXcan	0.00801993	0.00902695	GRCh37
419	1	65713902	ENSG00000116675	DNAJC6	MDD	Brain. DLPFC (PEC) genes	-3.64044	0.000272168	0.00829422	1	ENSG00000116675	DNAJC6	-0.0348891	0.0449173	0.0585945	6.76265e-14	2.68017e-13	21	24	24	gene	Brain: DLPFC (PEC) genes :: Homogenate :: Genes :: EpiXcan	0.00818116	0.00917647	GRCh37
8010	3	120111140	ENSG00000163430	FSTL1	MDD	Brain. DLPFC (PEC) genes	3.63871	0.000274003	0.00834273	1	ENSG00000163430	FSTL1	0.0319129	0.050206	0.0809927	8.34418e-19	4.10638e-18	17	25	25	gene	Brain: DLPFC (PEC) genes :: Homogenate :: Genes :: EpiXcan	0.00821515	0.00922833	GRCh37
2821	12	124410971	ENSG00000250091	DNAH10OS	MDD	Brain. DLPFC (PEC) genes	3.63757	0.000275226	0.00836512	1	ENSG00000250091	DNAH10OS	0.0181453	0.157778	0.235132	2.21175e-57	3.28549e-56	16	24	24	gene	Brain: DLPFC (PEC) genes :: Homogenate :: Genes :: EpiXcan	0.00822966	0.00925645	GRCh37
3743	15	75931426	ENSG00000177971	IMP3	MDD	Brain. DLPFC (PEC) genes	-3.63644	0.000276434	0.0083944	1	ENSG00000177971	IMP3	-0.0803223	0.00950411	0.0208657	1.03377e-05	2.52544e-05	5	6	6	gene	Brain: DLPFC (PEC) genes :: Homogenate :: Genes :: EpiXcan	0.00822966	0.00927572	GRCh37
11052	8	99076539	ENSG00000177459	ERICH5	MDD	Brain. DLPFC (PEC) genes	3.63537	0.000277582	0.00841049	1	ENSG00000177459	ERICH5	0.0431248	0.0300662	0.0558315	2.67079e-13	1.02891e-12	11	16	16	gene	Brain: DLPFC (PEC) genes :: Homogenate :: Genes :: EpiXcan	0.00822966	0.00929988	GRCh37
5171	18	29202210	ENSG00000118276	B4GALT6	MDD	Brain. DLPFC (PEC) genes	-3.63526	0.0002777	0.00841049	1	ENSG00000118276	B4GALT6	-0.0284008	0.0703507	0.120347	8.00119e-28	5.40523e-27	18	24	24	gene	Brain: DLPFC (PEC) genes :: Homogenate :: Genes :: EpiXcan	0.00822966	0.0093024	GRCh37
9865	6	105175968	ENSG00000085382	HACE1	MDD	Brain. DLPFC (PEC) genes	3.63493	0.000278059	0.00841392	1	ENSG00000085382	HACE1	0.0174106	0.170915	0.225878	7.22398e-55	1.02092e-53	42	53	53	gene	Brain: DLPFC (PEC) genes :: Homogenate :: Genes :: EpiXcan	0.00822966	0.00931005	GRCh37
8269	3	187086120	ENSG00000136514	RTP4	MDD	Brain. DLPFC (PEC) genes	-3.63431	0.00027872	0.00841907	1	ENSG00000136514	RTP4	-0.046203	0.0232615	0.0829075	3.17965e-19	1.59009e-18	11	14	14	gene	Brain: DLPFC (PEC) genes :: Homogenate :: Genes :: EpiXcan	0.00822966	0.00932364	GRCh37
10636	7	135347244	ENSG00000243317	C7orf73	MDD	Brain. DLPFC (PEC) genes	3.63254	0.00028065	0.0084699	1	ENSG00000243317	C7orf73	0.0175566	0.157269	0.237396	2.4423e-58	3.6916e-57	23	28	28	gene	Brain: DLPFC (PEC) genes :: Homogenate :: Genes :: EpiXcan	0.00826572	0.00936777	GRCh37
587	1	112297867	ENSG00000064703	DDX20	MDD	Brain. DLPFC (PEC) genes	3.62724	0.000286464	0.00859993	1	ENSG00000064703	DDX20	0.0317717	0.0495279	0.0590648	5.55169e-14	2.20859e-13	35	49	49	gene	Brain: DLPFC (PEC) genes :: Homogenate :: Genes :: EpiXcan	0.00841569	0.00951239	GRCh37
9623	6	32789610	ENSG00000204267	TAP2	MDD	Brain. DLPFC (PEC) genes	-3.62599	0.000287854	0.00862656	1	ENSG00000204267	TAP2	-0.040414	0.0295469	0.021323	7.68048e-06	1.89762e-05	22	35	35	gene	Brain: DLPFC (PEC) genes :: Homogenate :: Genes :: EpiXcan	0.00843527	0.00954889	GRCh37
2759	12	118573663	ENSG00000089220	PEBP1	MDD	Brain. DLPFC (PEC) genes	-3.61671	0.000298373	0.00887972	1	ENSG00000089220	PEBP1	-0.0233433	0.0999861	0.15487	2.74798e-36	2.43811e-35	9	9	9	gene	Brain: DLPFC (PEC) genes :: Homogenate :: Genes :: EpiXcan	0.00872163	0.0098134	GRCh37
1896	11	47440320	ENSG00000165916	PSMC3	MDD	Brain. DLPFC (PEC) genes	-3.61498	0.000300372	0.00893146	1	ENSG00000165916	PSMC3	-0.0339132	0.0489223	0.061805	1.77958e-14	7.24445e-14	20	21	21	gene	Brain: DLPFC (PEC) genes :: Homogenate :: Genes :: EpiXcan	0.00875811	0.00986572	GRCh37
7246	21	46340966	ENSG00000227039	ITGB2-AS1	MDD	Brain. DLPFC (PEC) genes	3.61056	0.000305532	0.00903784	1	ENSG00000227039	ITGB2-AS1	0.0521112	0.0191945	0.047697	2.10165e-11	7.30761e-11	31	78	78	gene	Brain: DLPFC (PEC) genes :: Homogenate :: Genes :: EpiXcan	0.00888633	0.00999003	GRCh37
2979	13	50018429	ENSG00000136169	SETDB2	MDD	Brain. DLPFC (PEC) genes	-3.60956	0.000306712	0.00906492	1	ENSG00000136169	SETDB2	-0.0187779	0.15607	0.200167	6.17087e-49	7.57974e-48	54	67	67	gene	Brain: DLPFC (PEC) genes :: Homogenate :: Genes :: EpiXcan	0.00889846	0.0100134	GRCh37
2053	11	73723763	ENSG00000168014	C2CD3	MDD	Brain. DLPFC (PEC) genes	-3.6074	0.000309277	0.009125	1	ENSG00000168014	C2CD3	-0.0612094	0.0133988	0.0210174	9.69802e-06	2.37614e-05	11	16	16	gene	Brain: DLPFC (PEC) genes :: Homogenate :: Genes :: EpiXcan	0.00894906	0.0100805	GRCh37
2807	12	123736577	ENSG00000235423	AC068768.1	MDD	Brain. DLPFC (PEC) genes	3.60658	0.000310254	0.00913822	1	ENSG00000235423	AC068768.1	0.0672403	0.0113552	0.0364583	4.86485e-09	1.47938e-08	20	37	37	gene	Brain: DLPFC (PEC) genes :: Homogenate :: Genes :: EpiXcan	0.00894906	0.0101019	GRCh37
10507	7	100860949	ENSG00000106400	ZNHIT1	MDD	Brain. DLPFC (PEC) genes	3.60616	0.000310758	0.00914508	1	ENSG00000106400	ZNHIT1	0.0510526	0.0195572	0.0268733	5.68085e-07	1.51885e-06	20	35	35	gene	Brain: DLPFC (PEC) genes :: Homogenate :: Genes :: EpiXcan	0.00894906	0.0101151	GRCh37
6528	2	160628362	ENSG00000054219	LY75	MDD	Brain. DLPFC (PEC) genes	3.60435	0.000312933	0.00919606	1	ENSG00000054219	LY75	0.0193196	0.138948	0.210135	6.39086e-51	8.17461e-50	11	13	13	gene	Brain: DLPFC (PEC) genes :: Homogenate :: Genes :: EpiXcan	0.0089895	0.0101752	GRCh37
5366	19	7541761	ENSG00000104883	PEX11G	MDD	Brain. DLPFC (PEC) genes	-3.60183	0.000315984	0.00925889	1	ENSG00000104883	PEX11G	-0.0353633	0.0394307	0.0920496	2.40557e-21	1.29218e-20	7	22	22	gene	Brain: DLPFC (PEC) genes :: Homogenate :: Genes :: EpiXcan	0.00905485	0.0102377	GRCh37
6677	2	203130439	ENSG00000055044	NOP58	MDD	Brain. DLPFC (PEC) genes	3.5982	0.000320426	0.00935214	1	ENSG00000055044	NOP58	0.0494381	0.0196247	0.0303585	9.84381e-08	2.75938e-07	28	43	43	gene	Brain: DLPFC (PEC) genes :: Homogenate :: Genes :: EpiXcan	0.00915962	0.0103553	GRCh37
11025	8	90769975	ENSG00000104312	RIPK2	MDD	Brain. DLPFC (PEC) genes	3.59755	0.00032123	0.00935214	1	ENSG00000104312	RIPK2	0.0688949	0.011135	0.0229877	3.87316e-06	9.76039e-06	9	9	9	gene	Brain: DLPFC (PEC) genes :: Homogenate :: Genes :: EpiXcan	0.00916015	0.0103675	GRCh37
6695	2	207938861	ENSG00000118263	KLF7	MDD	Brain. DLPFC (PEC) genes	-3.59586	0.000323317	0.00940169	1	ENSG00000118263	KLF7	-0.0437734	0.0267489	0.0397631	1.007e-09	3.17327e-09	17	17	17	gene	Brain: DLPFC (PEC) genes :: Homogenate :: Genes :: EpiXcan	0.00919718	0.010424	GRCh37
10650	7	140152840	ENSG00000133606	MKRN1	MDD	Brain. DLPFC (PEC) genes	-3.59247	0.000327555	0.00951685	1	ENSG00000133606	MKRN1	-0.0307393	0.0563776	0.105051	2.0535e-24	1.23568e-23	16	26	26	gene	Brain: DLPFC (PEC) genes :: Homogenate :: Genes :: EpiXcan	0.00929506	0.0105325	GRCh37
8409	4	15341442	ENSG00000163145	C1QTNF7	MDD	Brain. DLPFC (PEC) genes	-3.59153	0.00032874	0.009541	1	ENSG00000163145	C1QTNF7	-0.031196	0.0532548	0.0757563	1.27864e-17	5.99415e-17	38	39	39	gene	Brain: DLPFC (PEC) genes :: Homogenate :: Genes :: EpiXcan	0.00930606	0.0105566	GRCh37
3696	15	66628544	ENSG00000075131	TIPIN	MDD	Brain. DLPFC (PEC) genes	3.58829	0.000332848	0.00961361	1	ENSG00000075131	TIPIN	0.012335	0.350447	0.406715	3.80641e-115	1.8476e-113	38	49	49	gene	Brain: DLPFC (PEC) genes :: Homogenate :: Genes :: EpiXcan	0.00939565	0.0106444	GRCh37
7214	21	42513427	ENSG00000226496	LINC00323	MDD	Brain. DLPFC (PEC) genes	-3.58678	0.000334787	0.00964694	1	ENSG00000226496	LINC00323	-0.0177453	0.160696	0.241715	1.14247e-59	1.79083e-58	12	13	13	gene	Brain: DLPFC (PEC) genes :: Homogenate :: Genes :: EpiXcan	0.00939565	0.0106844	GRCh37
1477	10	94590935	ENSG00000138190	EXOC6	MDD	Brain. DLPFC (PEC) genes	-3.58657	0.000335054	0.00964694	1	ENSG00000138190	EXOC6	-0.0249357	0.0838583	0.126683	2.90069e-29	2.05691e-28	25	33	33	gene	Brain: DLPFC (PEC) genes :: Homogenate :: Genes :: EpiXcan	0.00939565	0.0106898	GRCh37
7833	3	50648951	ENSG00000114738	MAPKAPK3	MDD	Brain. DLPFC (PEC) genes	3.58651	0.000335127	0.00964694	1	ENSG00000114738	MAPKAPK3	0.0499095	0.020638	0.0453659	6.62341e-11	2.23817e-10	12	16	16	gene	Brain: DLPFC (PEC) genes :: Homogenate :: Genes :: EpiXcan	0.00939565	0.0106906	GRCh37
3341	14	75761107	ENSG00000259687	LINC01220	MDD	Brain. DLPFC (PEC) genes	3.58003	0.000343553	0.0098153	1	ENSG00000259687	LINC01220	0.0624564	0.0132953	0.0158823	0.000125783	0.000282268	9	12	12	lincRNA_gene	Brain: DLPFC (PEC) genes :: Homogenate :: Genes :: EpiXcan	0.00960876	0.0108773	GRCh37
8478	4	42112955	ENSG00000188848	BEND4	MDD	Brain. DLPFC (PEC) genes	-3.57885	0.000345105	0.00985144	1	ENSG00000188848	BEND4	-0.0754704	0.00828234	0.013442	0.000428534	0.000925013	13	18	18	gene	Brain: DLPFC (PEC) genes :: Homogenate :: Genes :: EpiXcan	0.00962909	0.0109159	GRCh37
2183	11	113775399	ENSG00000149305	HTR3B	MDD	Brain. DLPFC (PEC) genes	3.57487	0.000350403	0.00995295	1	ENSG00000149305	HTR3B	0.0437885	0.0267872	0.0772547	3.4487e-18	1.65368e-17	36	48	48	gene	Brain: DLPFC (PEC) genes :: Homogenate :: Genes :: EpiXcan	0.00975244	0.0110273	GRCh37
3569	15	41809374	ENSG00000103932	RPAP1	MDD	Brain. DLPFC (PEC) genes	-3.57428	0.000351198	0.00995904	1	ENSG00000103932	RPAP1	-0.0180581	0.157723	0.208592	3.41517e-50	4.30448e-49	14	22	22	gene	Brain: DLPFC (PEC) genes :: Homogenate :: Genes :: EpiXcan	0.00975244	0.0110444	GRCh37
1838	11	30389695	ENSG00000242353	RPL12P30	MDD	Brain. DLPFC (PEC) genes	3.5736	0.000352102	0.00996817	1	ENSG00000242353	RPL12P30	0.791176	8.50387e-05	0.0112198	0.00133954	0.00278987	2	3	3	pseudogene	Brain: DLPFC (PEC) genes :: Homogenate :: Genes :: EpiXcan	0.0097543	0.0110664	GRCh37
1964	11	63997750	ENSG00000110011	DNAJC4	MDD	Brain. DLPFC (PEC) genes	3.5701	0.000356845	0.0100858	1	ENSG00000110011	DNAJC4	0.0695763	0.0104344	0.0225322	4.75348e-06	1.19054e-05	4	7	7	gene	Brain: DLPFC (PEC) genes :: Homogenate :: Genes :: EpiXcan	0.00986228	0.0111831	GRCh37
6500	2	148687968	ENSG00000115947	ORC4	MDD	Brain. DLPFC (PEC) genes	3.56813	0.000359544	0.0101454	1	ENSG00000115947	ORC4	0.0374541	0.0365581	0.045965	4.54746e-11	1.55189e-10	20	28	28	gene	Brain: DLPFC (PEC) genes :: Homogenate :: Genes :: EpiXcan	0.00991009	0.0112547	GRCh37
6054	2	24252210	ENSG00000163026	WDCP	MDD	Brain. DLPFC (PEC) genes	-3.56759	0.000360274	0.0101493	1	ENSG00000163026	WDCP	-0.0424221	0.0277608	0.0407097	5.37882e-10	1.72299e-09	54	104	104	gene	Brain: DLPFC (PEC) genes :: Homogenate :: Genes :: EpiXcan	0.00991009	0.0112743	GRCh37
5229	18	53443958	ENSG00000267325	LINC01415	MDD	Brain. DLPFC (PEC) genes	-3.56027	0.000370467	0.0103735	1	ENSG00000267325	LINC01415	-0.03958	0.0310196	0.0446759	8.23175e-11	2.76347e-10	31	38	38	lincRNA_gene	Brain: DLPFC (PEC) genes :: Homogenate :: Genes :: EpiXcan	0.0101606	0.0115236	GRCh37
8405	4	11394774	ENSG00000002587	HS3ST1	MDD	Brain. DLPFC (PEC) genes	-3.55949	0.000371569	0.010383	1	ENSG00000002587	HS3ST1	-0.053848	0.0173943	0.0310221	7.52842e-08	2.1274e-07	16	18	18	gene	Brain: DLPFC (PEC) genes :: Homogenate :: Genes :: EpiXcan	0.0101606	0.0115374	GRCh37
11032	8	92072137	ENSG00000253738	OTUD6B-AS1	MDD	Brain. DLPFC (PEC) genes	3.55919	0.000371995	0.0103856	1	ENSG00000253738	OTUD6B-AS1	0.0637704	0.0124379	0.037086	3.70506e-09	1.13471e-08	10	10	10	gene	Brain: DLPFC (PEC) genes :: Homogenate :: Genes :: EpiXcan	0.0101606	0.0115447	GRCh37
4507	17	7743222	ENSG00000132510	KDM6B	MDD	Brain. DLPFC (PEC) genes	-3.55661	0.000375675	0.0104458	1	ENSG00000132510	KDM6B	-0.0709701	0.00917134	0.0323949	3.91235e-08	1.12614e-07	6	8	8	gene	Brain: DLPFC (PEC) genes :: Homogenate :: Genes :: EpiXcan	0.0102371	0.0116323	GRCh37
9240	5	137523339	ENSG00000094880	CDC23	MDD	Brain. DLPFC (PEC) genes	3.55431	0.000378978	0.0104996	1	ENSG00000094880	CDC23	0.0469569	0.0225348	0.0276413	3.84791e-07	1.04066e-06	18	33	33	gene	Brain: DLPFC (PEC) genes :: Homogenate :: Genes :: EpiXcan	0.0103031	0.0116847	GRCh37
4784	17	43699267	ENSG00000120088	CRHR1	MDD	Brain. DLPFC (PEC) genes	-3.54786	0.000388378	0.0107035	1	ENSG00000120088	CRHR1	-0.144018	0.00244752	0.276184	1.40465e-71	2.83801e-70	4	36	36	gene	Brain: DLPFC (PEC) genes :: Homogenate :: Genes :: EpiXcan	0.0105341	0.0118848	GRCh37
3724	15	74200424	ENSG00000261801	LOXL1-AS1	MDD	Brain. DLPFC (PEC) genes	-3.54692	0.000389768	0.0107332	1	ENSG00000261801	LOXL1-AS1	-0.0348671	0.0374694	0.056737	2.14081e-13	8.27909e-13	6	8	8	gene	Brain: DLPFC (PEC) genes :: Homogenate :: Genes :: EpiXcan	0.0105473	0.0119193	GRCh37
7625	3	9390071	ENSG00000214041	PGAM1P4	MDD	Brain. DLPFC (PEC) genes	-3.54605	0.000391045	0.0107597	1	ENSG00000214041	PGAM1P4	-0.0571767	0.0161422	0.0358439	7.38569e-09	2.21994e-08	5	5	5	pseudogene	Brain: DLPFC (PEC) genes :: Homogenate :: Genes :: EpiXcan	0.0105573	0.0119533	GRCh37
7956	3	101442769	ENSG00000182504	CEP97	MDD	Brain. DLPFC (PEC) genes	3.54535	0.000392099	0.0107714	1	ENSG00000182504	CEP97	0.10394	0.00640893	0.0286848	2.41383e-07	6.6202e-07	7	9	9	gene	Brain: DLPFC (PEC) genes :: Homogenate :: Genes :: EpiXcan	0.0105613	0.0119754	GRCh37
10450	7	92116334	ENSG00000127980	PEX1	MDD	Brain. DLPFC (PEC) genes	-3.54344	0.000394945	0.0108409	1	ENSG00000127980	PEX1	-0.325078	0.000466193	0.0789828	2.79985e-18	1.34898e-17	5	8	8	gene	Brain: DLPFC (PEC) genes :: Homogenate :: Genes :: EpiXcan	0.0106135	0.0120437	GRCh37
4890	17	60776605	ENSG00000265702	AC005821.1	MDD	Brain. DLPFC (PEC) genes	-3.54275	0.000395984	0.0108607	1	ENSG00000265702	AC005821.1	-0.033762	0.0438173	0.0723003	6.38503e-17	2.90792e-16	8	14	14	gene	Brain: DLPFC (PEC) genes :: Homogenate :: Genes :: EpiXcan	0.0106169	0.0120705	GRCh37
3904	15	101715928	ENSG00000131873	CHSY1	MDD	Brain. DLPFC (PEC) genes	-3.54071	0.000399053	0.0109027	1	ENSG00000131873	CHSY1	-0.065425	0.0120351	0.0160022	0.000122382	0.000274994	8	8	8	gene	Brain: DLPFC (PEC) genes :: Homogenate :: Genes :: EpiXcan	0.0106747	0.0121377	GRCh37
3818	15	85144217	ENSG00000176371	ZSCAN2	MDD	Brain. DLPFC (PEC) genes	3.53963	0.000400684	0.0109371	1	ENSG00000176371	ZSCAN2	0.0416877	0.0293255	0.0471057	1.71485e-11	5.99407e-11	12	13	13	gene	Brain: DLPFC (PEC) genes :: Homogenate :: Genes :: EpiXcan	0.0106938	0.012176	GRCh37
10557	7	110303110	ENSG00000184903	IMMP2L	MDD	Brain. DLPFC (PEC) genes	3.53645	0.00040554	0.0110346	1	ENSG00000184903	IMMP2L	0.050708	0.0201487	0.0222798	5.68181e-06	1.41687e-05	23	32	32	gene	Brain: DLPFC (PEC) genes :: Homogenate :: Genes :: EpiXcan	0.0107987	0.0122819	GRCh37
8485	4	44684217	ENSG00000163281	GNPDA2	MDD	Brain. DLPFC (PEC) genes	-3.5343	0.000408856	0.0111091	1	ENSG00000163281	GNPDA2	-0.0146833	0.23572	0.266464	7.18167e-67	1.31649e-65	33	48	48	gene	Brain: DLPFC (PEC) genes :: Homogenate :: Genes :: EpiXcan	0.0108622	0.0123522	GRCh37
6391	2	110300559	ENSG00000186522	SEPT10	MDD	Brain. DLPFC (PEC) genes	3.53294	0.000410968	0.0111293	1	ENSG00000186522	SEPT10	0.0147783	0.228795	0.290803	1.41848e-74	3.02826e-73	25	33	33	gene	Brain: DLPFC (PEC) genes :: Homogenate :: Genes :: EpiXcan	0.0108935	0.0123932	GRCh37
7251	21	46493768	ENSG00000197381	ADARB1	MDD	Brain. DLPFC (PEC) genes	-3.52978	0.000415898	0.0112361	1	ENSG00000197381	ADARB1	-0.0366278	0.0366923	0.135609	1.14232e-31	8.77624e-31	14	36	36	gene	Brain: DLPFC (PEC) genes :: Homogenate :: Genes :: EpiXcan	0.0109991	0.0125129	GRCh37
4786	17	43922256	ENSG00000185294	SPPL2C	MDD	Brain. DLPFC (PEC) genes	-3.52806	0.000418623	0.0113008	1	ENSG00000185294	SPPL2C	-1.22195	3.34506e-05	0.0104986	0.00187246	0.00386245	3	34	34	gene	Brain: DLPFC (PEC) genes :: Homogenate :: Genes :: EpiXcan	0.0110461	0.0125734	GRCh37
6963	20	30774280	ENSG00000235217	TSPY26P	MDD	Brain. DLPFC (PEC) genes	3.52658	0.00042096	0.011355	1	ENSG00000235217	TSPY26P	0.043419	0.0269113	0.0496086	8.12882e-12	2.89531e-11	13	14	14	pseudogene	Brain: DLPFC (PEC) genes :: Homogenate :: Genes :: EpiXcan	0.0110827	0.0126279	GRCh37
7280	22	18111621	ENSG00000099968	BCL2L13	MDD	Brain. DLPFC (PEC) genes	3.51901	0.000433157	0.0116473	1	ENSG00000099968	BCL2L13	0.0131241	0.26309	0.344518	1.84575e-93	5.80531e-92	20	25	25	gene	Brain: DLPFC (PEC) genes :: Homogenate :: Genes :: EpiXcan	0.0113782	0.0128765	GRCh37
9901	6	111877657	ENSG00000056972	TRAF3IP2	MDD	Brain. DLPFC (PEC) genes	3.51463	0.000440373	0.0118228	1	ENSG00000056972	TRAF3IP2	0.0343173	0.0411554	0.0464793	3.79104e-11	1.30055e-10	26	34	34	gene	Brain: DLPFC (PEC) genes :: Homogenate :: Genes :: EpiXcan	0.0115417	0.0130216	GRCh37
7115	20	62340216	ENSG00000273154	AL121845.3	MDD	Brain. DLPFC (PEC) genes	3.5119	0.000444921	0.0119162	1	ENSG00000273154	AL121845.3	0.0267426	0.0727117	0.114185	2.74948e-26	1.77537e-25	29	37	37	gene	Brain: DLPFC (PEC) genes :: Homogenate :: Genes :: EpiXcan	0.0116171	0.0131043	GRCh37
6822	2	242166679	ENSG00000115677	HDLBP	MDD	Brain. DLPFC (PEC) genes	-3.51171	0.00044524	0.0119162	1	ENSG00000115677	HDLBP	-0.0285408	0.0585146	0.0948489	5.39726e-22	2.9754e-21	17	23	23	gene	Brain: DLPFC (PEC) genes :: Homogenate :: Genes :: EpiXcan	0.0116171	0.013112	GRCh37
3268	14	64915824	ENSG00000089775	ZBTB25	MDD	Brain. DLPFC (PEC) genes	-3.51067	0.000446972	0.0119439	1	ENSG00000089775	ZBTB25	-0.0284643	0.0617116	0.108051	2.49546e-25	1.55476e-24	8	11	11	gene	Brain: DLPFC (PEC) genes :: Homogenate :: Genes :: EpiXcan	0.0116362	0.0131487	GRCh37
3049	13	101360579	ENSG00000233009	NALCN-AS1	MDD	Brain. DLPFC (PEC) genes	3.50902	0.000449761	0.012009	1	ENSG00000233009	NALCN-AS1	0.0653096	0.0111598	0.0270067	5.15581e-07	1.38229e-06	5	6	6	gene	Brain: DLPFC (PEC) genes :: Homogenate :: Genes :: EpiXcan	0.0116828	0.0132039	GRCh37
8464	4	39529639	ENSG00000249348	UGDH-AS1	MDD	Brain. DLPFC (PEC) genes	3.50836	0.00045088	0.0120202	1	ENSG00000249348	UGDH-AS1	0.0370498	0.0355149	0.0604089	2.50075e-14	1.0112e-13	12	29	29	gene	Brain: DLPFC (PEC) genes :: Homogenate :: Genes :: EpiXcan	0.0116858	0.0132243	GRCh37
9898	6	111620234	ENSG00000009413	REV3L	MDD	Brain. DLPFC (PEC) genes	3.50474	0.000457061	0.0121566	1	ENSG00000009413	REV3L	0.0175394	0.158351	0.212631	1.65269e-51	2.14468e-50	36	44	44	gene	Brain: DLPFC (PEC) genes :: Homogenate :: Genes :: EpiXcan	0.0117959	0.0133444	GRCh37
4795	17	44397045	ENSG00000265411	RN7SL656P	MDD	Brain. DLPFC (PEC) genes	3.50401	0.0004583	0.0121801	1	ENSG00000265411	RN7SL656P	0.0419963	0.0277005	0.066801	1.36191e-15	5.84812e-15	18	25	25	RNA	Brain: DLPFC (PEC) genes :: Homogenate :: Genes :: EpiXcan	0.0117959	0.0133733	GRCh37
7510	22	41956767	ENSG00000172346	CSDC2	MDD	Brain. DLPFC (PEC) genes	3.50366	0.000458908	0.0121868	1	ENSG00000172346	CSDC2	0.0129986	0.311456	0.402991	3.08071e-114	1.45724e-112	31	45	45	gene	Brain: DLPFC (PEC) genes :: Homogenate :: Genes :: EpiXcan	0.0117959	0.0133875	GRCh37
6491	2	136742746	ENSG00000231890	DARS-AS1	MDD	Brain. DLPFC (PEC) genes	-3.50337	0.000459415	0.0121908	1	ENSG00000231890	DARS-AS1	-0.190574	0.00131186	0.0284417	1.93156e-07	5.33267e-07	9	27	27	gene	Brain: DLPFC (PEC) genes :: Homogenate :: Genes :: EpiXcan	0.0117959	0.0133996	GRCh37
3174	14	35554673	ENSG00000092020	PPP2R3C	MDD	Brain. DLPFC (PEC) genes	3.50292	0.000460184	0.0122018	1	ENSG00000092020	PPP2R3C	0.0125353	0.312719	0.37414	1.32256e-102	4.98522e-101	33	40	40	gene	Brain: DLPFC (PEC) genes :: Homogenate :: Genes :: EpiXcan	0.0117959	0.0134193	GRCh37
2980	13	50069746	ENSG00000136147	PHF11	MDD	Brain. DLPFC (PEC) genes	-3.50143	0.000462763	0.0122513	1	ENSG00000136147	PHF11	-0.0377327	0.036051	0.0533347	1.00426e-12	3.75608e-12	30	33	33	gene	Brain: DLPFC (PEC) genes :: Homogenate :: Genes :: EpiXcan	0.0118323	0.0134692	GRCh37
9009	5	63461671	ENSG00000164197	RNF180	MDD	Brain. DLPFC (PEC) genes	3.50093	0.000463633	0.0122648	1	ENSG00000164197	RNF180	0.0681052	0.00988762	0.0212118	9.13846e-06	2.24292e-05	16	16	16	gene	Brain: DLPFC (PEC) genes :: Homogenate :: Genes :: EpiXcan	0.0118323	0.0134855	GRCh37
176	1	24285599	ENSG00000189266	PNRC2	MDD	Brain. DLPFC (PEC) genes	3.49823	0.000468355	0.0123706	1	ENSG00000189266	PNRC2	0.110896	0.00405363	0.0487076	1.17187e-11	4.13912e-11	8	34	34	gene	Brain: DLPFC (PEC) genes :: Homogenate :: Genes :: EpiXcan	0.0119267	0.013581	GRCh37
7231	21	44949072	ENSG00000160207	HSF2BP	MDD	Brain. DLPFC (PEC) genes	3.49605	0.000472204	0.0124298	1	ENSG00000160207	HSF2BP	0.0687608	0.0106381	0.0268301	5.32454e-07	1.42706e-06	7	7	7	gene	Brain: DLPFC (PEC) genes :: Homogenate :: Genes :: EpiXcan	0.0119869	0.0136598	GRCh37
9552	6	19837617	ENSG00000172201	ID4	MDD	Brain. DLPFC (PEC) genes	3.49529	0.000473554	0.0124409	1	ENSG00000172201	ID4	0.0350994	0.0412853	0.0599655	2.93255e-14	1.18283e-13	23	34	34	gene	Brain: DLPFC (PEC) genes :: Homogenate :: Genes :: EpiXcan	0.0119869	0.0136807	GRCh37
10838	8	21906506	ENSG00000158856	DMTN	MDD	Brain. DLPFC (PEC) genes	3.49478	0.000474452	0.0124549	1	ENSG00000158856	DMTN	0.0417079	0.0263981	0.117969	3.39644e-27	2.25656e-26	39	63	63	gene	Brain: DLPFC (PEC) genes :: Homogenate :: Genes :: EpiXcan	0.0119869	0.013703	GRCh37
11027	8	90945564	ENSG00000104320	NBN	MDD	Brain. DLPFC (PEC) genes	3.49433	0.000475253	0.0124664	1	ENSG00000104320	NBN	0.0599999	0.013029	0.015585	0.000131809	0.000295104	14	15	15	gene	Brain: DLPFC (PEC) genes :: Homogenate :: Genes :: EpiXcan	0.0119869	0.0137188	GRCh37
1164	10	5726801	ENSG00000108021	FAM208B	MDD	Brain. DLPFC (PEC) genes	-3.49378	0.000476238	0.0124731	1	ENSG00000108021	FAM208B	-0.0504339	0.0200594	0.0478115	1.9557e-11	6.81387e-11	4	5	5	gene	Brain: DLPFC (PEC) genes :: Homogenate :: Genes :: EpiXcan	0.0119869	0.0137381	GRCh37
4892	17	61509665	ENSG00000008283	CYB561	MDD	Brain. DLPFC (PEC) genes	3.49341	0.000476887	0.0124777	1	ENSG00000008283	CYB561	0.00893316	0.654698	0.71112	2.98243e-303	2.76723e-300	16	29	29	gene	Brain: DLPFC (PEC) genes :: Homogenate :: Genes :: EpiXcan	0.0119869	0.0137496	GRCh37
2555	12	57984957	ENSG00000166908	PIP4K2C	MDD	Brain. DLPFC (PEC) genes	3.4924	0.000478694	0.0125088	1	ENSG00000166908	PIP4K2C	0.0403594	0.0281798	0.0529047	1.44383e-12	5.34874e-12	9	12	12	gene	Brain: DLPFC (PEC) genes :: Homogenate :: Genes :: EpiXcan	0.0119994	0.0137815	GRCh37
7034	20	44518783	ENSG00000064601	CTSA	MDD	Brain. DLPFC (PEC) genes	3.49199	0.000479441	0.0125093	1	ENSG00000064601	CTSA	0.0666071	0.0115245	0.027978	3.48896e-07	9.47088e-07	18	20	20	gene	Brain: DLPFC (PEC) genes :: Homogenate :: Genes :: EpiXcan	0.0119994	0.0137976	GRCh37
4162	16	30097114	ENSG00000149922	TBX6	MDD	Brain. DLPFC (PEC) genes	-3.4899	0.000483206	0.0125979	1	ENSG00000149922	TBX6	-0.168628	0.00166099	0.0268472	6.01799e-07	1.60631e-06	3	11	11	gene	Brain: DLPFC (PEC) genes :: Homogenate :: Genes :: EpiXcan	0.0120677	0.0138782	GRCh37
9602	6	28143966	ENSG00000216901	ZNF603P	MDD	Brain. DLPFC (PEC) genes	-3.48751	0.000487537	0.0126705	1	ENSG00000216901	ZNF603P	-0.0111226	0.305263	0.348577	1.30753e-93	4.13406e-92	36	51	51	pseudogene	Brain: DLPFC (PEC) genes :: Homogenate :: Genes :: EpiXcan	0.0121499	0.013964	GRCh37
10615	7	129244389	ENSG00000273329	AC078846.1	MDD	Brain. DLPFC (PEC) genes	3.48686	0.000488728	0.012684	1	ENSG00000273329	AC078846.1	0.0263986	0.0665487	0.107996	4.7126e-25	2.90908e-24	27	29	29	lincRNA_gene	Brain: DLPFC (PEC) genes :: Homogenate :: Genes :: EpiXcan	0.0121536	0.0139871	GRCh37
3774	15	80191182	ENSG00000180953	ST20	MDD	Brain. DLPFC (PEC) genes	3.48447	0.000493119	0.012769	1	ENSG00000180953	ST20	0.0255174	0.0707683	0.129746	4.74676e-30	3.4585e-29	16	16	16	gene	Brain: DLPFC (PEC) genes :: Homogenate :: Genes :: EpiXcan	0.0122367	0.0140757	GRCh37
7889	3	59735036	ENSG00000189283	FHIT	MDD	Brain. DLPFC (PEC) genes	-3.47695	0.000507153	0.0130101	1	ENSG00000189283	FHIT	-0.037436	0.0348267	0.0233512	3.22354e-06	8.17372e-06	67	106	106	gene	Brain: DLPFC (PEC) genes :: Homogenate :: Genes :: EpiXcan	0.0125582	0.0143333	GRCh37
9694	6	41873092	ENSG00000124641	MED20	MDD	Brain. DLPFC (PEC) genes	-3.47565	0.00050961	0.0130481	1	ENSG00000124641	MED20	-0.0213471	0.102187	0.116676	5.91306e-27	3.89532e-26	43	75	75	gene	Brain: DLPFC (PEC) genes :: Homogenate :: Genes :: EpiXcan	0.0125923	0.014382	GRCh37
7323	22	22006559	ENSG00000100023	PPIL2	MDD	Brain. DLPFC (PEC) genes	-3.47441	0.000511983	0.0130893	1	ENSG00000100023	PPIL2	-0.0326827	0.0449492	0.060459	2.71165e-14	1.09556e-13	24	32	32	gene	Brain: DLPFC (PEC) genes :: Homogenate :: Genes :: EpiXcan	0.0126242	0.0144246	GRCh37
4163	16	30103635	ENSG00000090238	YPEL3	MDD	Brain. DLPFC (PEC) genes	-3.4729	0.000514867	0.0131239	1	ENSG00000090238	YPEL3	-0.0624616	0.0118529	0.0178348	5.02294e-05	0.000116278	4	11	11	gene	Brain: DLPFC (PEC) genes :: Homogenate :: Genes :: EpiXcan	0.0126686	0.014474	GRCh37
8328	4	206399	ENSG00000198155	ZNF876P	MDD	Brain. DLPFC (PEC) genes	-3.47142	0.000517718	0.0131477	1	ENSG00000198155	ZNF876P	-0.0427184	0.0268998	0.0436545	1.36784e-10	4.54014e-10	12	23	23	pseudogene	Brain: DLPFC (PEC) genes :: Homogenate :: Genes :: EpiXcan	0.0127119	0.014526	GRCh37
3623	15	51348795	ENSG00000183578	TNFAIP8L3	MDD	Brain. DLPFC (PEC) genes	-3.46864	0.000523103	0.013255	1	ENSG00000183578	TNFAIP8L3	-0.0195616	0.118767	0.161304	3.6021e-38	3.36289e-37	28	40	40	gene	Brain: DLPFC (PEC) genes :: Homogenate :: Genes :: EpiXcan	0.0128171	0.0146381	GRCh37
10932	8	52730140	ENSG00000168300	PCMTD1	MDD	Brain. DLPFC (PEC) genes	-3.46558	0.000529099	0.0133634	1	ENSG00000168300	PCMTD1	-0.0347786	0.0399532	0.0270709	4.70858e-07	1.26591e-06	23	45	45	gene	Brain: DLPFC (PEC) genes :: Homogenate :: Genes :: EpiXcan	0.0129369	0.014735	GRCh37
1997	11	65769550	ENSG00000175334	BANF1	MDD	Brain. DLPFC (PEC) genes	-3.46341	0.000533365	0.0134172	1	ENSG00000175334	BANF1	-0.0448427	0.0243778	0.0302078	1.17397e-07	3.27711e-07	14	29	29	gene	Brain: DLPFC (PEC) genes :: Homogenate :: Genes :: EpiXcan	0.012988	0.0148191	GRCh37
5173	18	29671818	ENSG00000134758	RNF138	MDD	Brain. DLPFC (PEC) genes	3.46339	0.000533417	0.0134172	1	ENSG00000134758	RNF138	0.0163292	0.181056	0.251414	3.14457e-62	5.15001e-61	10	10	10	gene	Brain: DLPFC (PEC) genes :: Homogenate :: Genes :: EpiXcan	0.012988	0.0148191	GRCh37
7058	20	48573282	ENSG00000229222	KRT18P4	MDD	Brain. DLPFC (PEC) genes	3.4603	0.000539568	0.0135223	1	ENSG00000229222	KRT18P4	0.0972572	0.00519991	0.0128823	0.000553725	0.00118465	9	9	9	pseudogene	Brain: DLPFC (PEC) genes :: Homogenate :: Genes :: EpiXcan	0.0131035	0.0149347	GRCh37
5813	19	49956426	ENSG00000161618	ALDH16A1	MDD	Brain. DLPFC (PEC) genes	3.45956	0.000541055	0.0135299	1	ENSG00000161618	ALDH16A1	0.0131284	0.282514	0.433832	4.68627e-126	2.72413e-124	18	49	49	gene	Brain: DLPFC (PEC) genes :: Homogenate :: Genes :: EpiXcan	0.0131035	0.0149625	GRCh37
11545	9	127539437	ENSG00000185585	OLFML2A	MDD	Brain. DLPFC (PEC) genes	3.45932	0.000541534	0.013532	1	ENSG00000185585	OLFML2A	0.0649882	0.0110762	0.0272787	4.36576e-07	1.17649e-06	15	18	18	gene	Brain: DLPFC (PEC) genes :: Homogenate :: Genes :: EpiXcan	0.0131035	0.0149662	GRCh37
2266	11	131640689	ENSG00000271624	AP004372.1	MDD	Brain. DLPFC (PEC) genes	-3.45676	0.000546716	0.013594	1	ENSG00000271624	AP004372.1	-0.0904256	0.00581509	0.0284543	2.56338e-07	7.01439e-07	12	15	15	pseudogene	Brain: DLPFC (PEC) genes :: Homogenate :: Genes :: EpiXcan	0.0131947	0.0150615	GRCh37
8486	4	44706422	ENSG00000272936	AC096586.1	MDD	Brain. DLPFC (PEC) genes	-3.4558	0.000548669	0.0136216	1	ENSG00000272936	AC096586.1	-0.0275348	0.0643584	0.104517	3.1664e-24	1.8945e-23	11	11	11	gene	Brain: DLPFC (PEC) genes :: Homogenate :: Genes :: EpiXcan	0.0131947	0.0150984	GRCh37
4787	17	43971748	ENSG00000186868	MAPT	MDD	Brain. DLPFC (PEC) genes	-3.45578	0.000548696	0.0136216	1	ENSG00000186868	MAPT	-0.039247	0.0305976	0.779877	0	0	17	55	55	gene	Brain: DLPFC (PEC) genes :: Homogenate :: Genes :: EpiXcan	0.0131947	0.0150984	GRCh37
11658	9	140004994	ENSG00000176978	DPP7	MDD	Brain. DLPFC (PEC) genes	-3.4545	0.000551319	0.0136769	1	ENSG00000176978	DPP7	-0.0421017	0.0687906	0.18533	4.10808e-44	4.49857e-43	6	11	11	gene	Brain: DLPFC (PEC) genes :: Homogenate :: Genes :: EpiXcan	0.0132305	0.0151538	GRCh37
10446	7	91741465	ENSG00000001630	CYP51A1	MDD	Brain. DLPFC (PEC) genes	3.45294	0.000554504	0.013736	1	ENSG00000001630	CYP51A1	0.0209705	0.108876	0.142815	2.47174e-33	2.00971e-32	21	25	25	gene	Brain: DLPFC (PEC) genes :: Homogenate :: Genes :: EpiXcan	0.0132489	0.0152201	GRCh37
1165	10	5807186	ENSG00000057608	GDI2	MDD	Brain. DLPFC (PEC) genes	-3.4527	0.000555006	0.0137385	1	ENSG00000057608	GDI2	-0.0133204	0.266449	0.308388	3.41865e-80	8.046e-79	52	67	67	gene	Brain: DLPFC (PEC) genes :: Homogenate :: Genes :: EpiXcan	0.0132489	0.0152272	GRCh37
7688	3	23933151	ENSG00000197885	NKIRAS1	MDD	Brain. DLPFC (PEC) genes	-3.45206	0.000556317	0.0137588	1	ENSG00000197885	NKIRAS1	-0.0242698	0.0830669	0.133043	4.49973e-31	3.40287e-30	13	15	15	gene	Brain: DLPFC (PEC) genes :: Homogenate :: Genes :: EpiXcan	0.0132489	0.0152545	GRCh37
139	1	19630459	ENSG00000053371	AKR7A2	MDD	Brain. DLPFC (PEC) genes	3.45191	0.000556627	0.0137588	1	ENSG00000053371	AKR7A2	0.0723359	0.00926118	0.0161174	0.000115254	0.000259414	17	22	22	gene	Brain: DLPFC (PEC) genes :: Homogenate :: Genes :: EpiXcan	0.0132489	0.0152611	GRCh37
10904	8	38020839	ENSG00000175324	LSM1	MDD	Brain. DLPFC (PEC) genes	3.45111	0.000558282	0.0137897	1	ENSG00000175324	LSM1	0.0296101	0.0485082	0.0689327	3.97784e-16	1.74761e-15	19	41	41	gene	Brain: DLPFC (PEC) genes :: Homogenate :: Genes :: EpiXcan	0.0132612	0.015291	GRCh37
6508	2	152689290	ENSG00000182389	CACNB4	MDD	Brain. DLPFC (PEC) genes	3.45008	0.000560412	0.0138324	1	ENSG00000182389	CACNB4	0.0428553	0.0245288	0.0241107	1.91774e-06	4.9269e-06	38	44	44	gene	Brain: DLPFC (PEC) genes :: Homogenate :: Genes :: EpiXcan	0.0132847	0.0153358	GRCh37
6120	2	38522022	ENSG00000119787	ATL2	MDD	Brain. DLPFC (PEC) genes	-3.44943	0.00056178	0.0138462	1	ENSG00000119787	ATL2	-0.06175	0.0110597	0.0321431	4.32707e-08	1.24136e-07	9	9	9	gene	Brain: DLPFC (PEC) genes :: Homogenate :: Genes :: EpiXcan	0.0132901	0.0153655	GRCh37
3269	14	64932217	ENSG00000179841	AKAP5	MDD	Brain. DLPFC (PEC) genes	-3.44781	0.000565152	0.0138955	1	ENSG00000179841	AKAP5	-0.0543608	0.0162981	0.0278945	3.226e-07	8.77384e-07	10	10	10	gene	Brain: DLPFC (PEC) genes :: Homogenate :: Genes :: EpiXcan	0.0133429	0.0154345	GRCh37
1890	11	47185848	ENSG00000149182	ARFGAP2	MDD	Brain. DLPFC (PEC) genes	3.44595	0.000569057	0.0139753	1	ENSG00000149182	ARFGAP2	0.172197	0.00161379	0.0216878	7.34128e-06	1.8153e-05	7	11	11	gene	Brain: DLPFC (PEC) genes :: Homogenate :: Genes :: EpiXcan	0.0134079	0.0155119	GRCh37
1567	10	106071894	ENSG00000148841	ITPRIP	MDD	Brain. DLPFC (PEC) genes	-3.44498	0.000571092	0.0140153	1	ENSG00000148841	ITPRIP	-0.0534803	0.015664	0.0214958	8.10116e-06	1.99782e-05	13	16	16	gene	Brain: DLPFC (PEC) genes :: Homogenate :: Genes :: EpiXcan	0.0134287	0.0155497	GRCh37
9946	6	126661320	ENSG00000203760	CENPW	MDD	Brain. DLPFC (PEC) genes	3.44433	0.000572481	0.0140393	1	ENSG00000203760	CENPW	0.0616411	0.011679	0.0328072	3.07809e-08	8.92283e-08	8	8	8	gene	Brain: DLPFC (PEC) genes :: Homogenate :: Genes :: EpiXcan	0.0134343	0.015572	GRCh37
10962	8	66629745	ENSG00000205268	PDE7A	MDD	Brain. DLPFC (PEC) genes	-3.43821	0.000585582	0.0142485	1	ENSG00000205268	PDE7A	-0.159148	0.00196685	0.010736	0.00164308	0.00340121	3	3	3	gene	Brain: DLPFC (PEC) genes :: Homogenate :: Genes :: EpiXcan	0.0137142	0.0158372	GRCh37
5585	19	33166313	ENSG00000186326	RGS9BP	MDD	Brain. DLPFC (PEC) genes	-3.43722	0.000587709	0.0142901	1	ENSG00000186326	RGS9BP	-0.0362667	0.0397428	0.0520126	2.3411e-12	8.5857e-12	19	25	25	gene	Brain: DLPFC (PEC) genes :: Homogenate :: Genes :: EpiXcan	0.0137364	0.0158868	GRCh37
9851	6	97372605	ENSG00000186231	KLHL32	MDD	Brain. DLPFC (PEC) genes	-3.43447	0.000593712	0.014385	1	ENSG00000186231	KLHL32	-0.0236801	0.0811154	0.0870613	4.14183e-20	2.12908e-19	40	50	50	gene	Brain: DLPFC (PEC) genes :: Homogenate :: Genes :: EpiXcan	0.0138489	0.0159993	GRCh37
10120	7	2767746	ENSG00000146535	GNA12	MDD	Brain. DLPFC (PEC) genes	3.43139	0.000600507	0.0145157	1	ENSG00000146535	GNA12	0.0428254	0.0265036	0.0453424	5.59619e-11	1.89984e-10	7	9	9	gene	Brain: DLPFC (PEC) genes :: Homogenate :: Genes :: EpiXcan	0.0139795	0.0161344	GRCh37
2789	12	121837844	ENSG00000170633	RNF34	MDD	Brain. DLPFC (PEC) genes	3.42775	0.000608604	0.0146665	1	ENSG00000170633	RNF34	0.080439	0.00791235	0.0106883	0.00173784	0.00359181	5	11	11	gene	Brain: DLPFC (PEC) genes :: Homogenate :: Genes :: EpiXcan	0.0141397	0.0162955	GRCh37
4794	17	44370099	ENSG00000176681	LRRC37A	MDD	Brain. DLPFC (PEC) genes	3.42686	0.000610604	0.0146905	1	ENSG00000176681	LRRC37A	0.0388855	0.0307801	0.548434	3.54745e-182	4.86242e-180	16	48	48	gene	Brain: DLPFC (PEC) genes :: Homogenate :: Genes :: EpiXcan	0.014158	0.0163189	GRCh37
8085	3	130745694	ENSG00000114670	NEK11	MDD	Brain. DLPFC (PEC) genes	3.42557	0.000613516	0.0147295	1	ENSG00000114670	NEK11	0.02325	0.0855758	0.128387	1.15023e-29	8.26084e-29	30	40	40	gene	Brain: DLPFC (PEC) genes :: Homogenate :: Genes :: EpiXcan	0.0141973	0.0163786	GRCh37
11479	9	110045418	ENSG00000119318	RAD23B	MDD	Brain. DLPFC (PEC) genes	-3.42407	0.000616916	0.0148008	1	ENSG00000119318	RAD23B	-0.0484907	0.0190094	0.0534933	9.81273e-13	3.67296e-12	7	10	10	gene	Brain: DLPFC (PEC) genes :: Homogenate :: Genes :: EpiXcan	0.0142477	0.0164492	GRCh37
5045	17	79976578	ENSG00000169689	CENPX	MDD	Brain. DLPFC (PEC) genes	-3.4231	0.000619111	0.0148431	1	ENSG00000169689	CENPX	-0.401504	0.000311621	0.40616	1.64971e-114	7.91206e-113	2	16	16	gene	Brain: DLPFC (PEC) genes :: Homogenate :: Genes :: EpiXcan	0.0142701	0.0164936	GRCh37
8353	4	1283639	ENSG00000090316	MAEA	MDD	Brain. DLPFC (PEC) genes	3.42095	0.000624021	0.0149295	1	ENSG00000090316	MAEA	0.0682389	0.00956085	0.0291745	1.71894e-07	4.75655e-07	11	17	17	gene	Brain: DLPFC (PEC) genes :: Homogenate :: Genes :: EpiXcan	0.0143478	0.0165695	GRCh37
10381	7	74112305	ENSG00000160828	STAG3L2	MDD	Brain. DLPFC (PEC) genes	-3.42055	0.000624943	0.0149411	1	ENSG00000160828	STAG3L2	-0.0688009	0.00930355	0.394912	4.76733e-112	2.15773e-110	6	28	28	pseudogene	Brain: DLPFC (PEC) genes :: Homogenate :: Genes :: EpiXcan	0.0143478	0.0165879	GRCh37
11192	8	145618444	ENSG00000071894	CPSF1	MDD	Brain. DLPFC (PEC) genes	-3.4186	0.000629452	0.015007	1	ENSG00000071894	CPSF1	-0.0554507	0.0162189	0.097532	1.91752e-22	1.07678e-21	26	71	71	gene	Brain: DLPFC (PEC) genes :: Homogenate :: Genes :: EpiXcan	0.0143812	0.0166811	GRCh37
6301	2	86947296	ENSG00000153561	RMND5A	MDD	Brain. DLPFC (PEC) genes	-3.41818	0.00063041	0.0150111	1	ENSG00000153561	RMND5A	-0.0380876	0.0326197	0.050696	4.56462e-12	1.64944e-11	16	36	36	gene	Brain: DLPFC (PEC) genes :: Homogenate :: Genes :: EpiXcan	0.0143812	0.0166992	GRCh37
1591	10	116581503	ENSG00000151553	FAM160B1	MDD	Brain. DLPFC (PEC) genes	3.41814	0.000630499	0.0150111	1	ENSG00000151553	FAM160B1	0.02708	0.0637542	0.0820963	3.88455e-19	1.93139e-18	21	28	28	gene	Brain: DLPFC (PEC) genes :: Homogenate :: Genes :: EpiXcan	0.0143812	0.0166992	GRCh37
7476	22	38301664	ENSG00000100139	MICALL1	MDD	Brain. DLPFC (PEC) genes	-3.41779	0.000631327	0.0150204	1	ENSG00000100139	MICALL1	-0.044718	0.0227691	0.0376166	2.9673e-09	9.1375e-09	16	23	23	gene	Brain: DLPFC (PEC) genes :: Homogenate :: Genes :: EpiXcan	0.0143812	0.0167145	GRCh37
9593	6	27704779	ENSG00000216915	GPR89P	MDD	Brain. DLPFC (PEC) genes	3.41709	0.000632945	0.015038	1	ENSG00000216915	GPR89P	0.0317169	0.0459696	0.135307	2.41833e-31	1.84153e-30	7	9	9	pseudogene	Brain: DLPFC (PEC) genes :: Homogenate :: Genes :: EpiXcan	0.0143899	0.0167368	GRCh37
3607	15	47476298	ENSG00000137872	SEMA6D	MDD	Brain. DLPFC (PEC) genes	-3.41442	0.000639183	0.0151618	1	ENSG00000137872	SEMA6D	-0.0340288	0.0398922	0.0483803	1.34126e-11	4.72152e-11	56	73	73	gene	Brain: DLPFC (PEC) genes :: Homogenate :: Genes :: EpiXcan	0.0144825	0.0168445	GRCh37
3712	15	71123863	ENSG00000166173	LARP6	MDD	Brain. DLPFC (PEC) genes	3.41378	0.000640687	0.0151707	1	ENSG00000166173	LARP6	0.026352	0.0678388	0.087643	2.62918e-20	1.36342e-19	18	20	20	gene	Brain: DLPFC (PEC) genes :: Homogenate :: Genes :: EpiXcan	0.0144825	0.0168754	GRCh37
3925	16	451826	ENSG00000242612	DECR2	MDD	Brain. DLPFC (PEC) genes	3.41376	0.000640742	0.0151707	1	ENSG00000242612	DECR2	0.0432551	0.0239405	0.151998	1.2292e-35	1.06628e-34	12	49	49	gene	Brain: DLPFC (PEC) genes :: Homogenate :: Genes :: EpiXcan	0.0144825	0.0168754	GRCh37
6786	2	233414762	ENSG00000135930	EIF4E2	MDD	Brain. DLPFC (PEC) genes	-3.40829	0.000653714	0.0153695	1	ENSG00000135930	EIF4E2	-0.0227206	0.0945465	0.160759	3.77105e-38	3.51926e-37	9	12	12	gene	Brain: DLPFC (PEC) genes :: Homogenate :: Genes :: EpiXcan	0.0147368	0.0171284	GRCh37
366	1	52485803	ENSG00000117862	TXNDC12	MDD	Brain. DLPFC (PEC) genes	-3.40795	0.000654519	0.0153695	1	ENSG00000117862	TXNDC12	-0.0351885	0.037237	0.0780176	2.86656e-18	1.37865e-17	16	34	34	gene	Brain: DLPFC (PEC) genes :: Homogenate :: Genes :: EpiXcan	0.0147368	0.0171368	GRCh37
6062	2	25194259	ENSG00000224165	DNAJC27-AS1	MDD	Brain. DLPFC (PEC) genes	-3.3984	0.000677822	0.0157656	1	ENSG00000224165	DNAJC27-AS1	-0.0244085	0.0799235	0.121691	2.51726e-28	1.73405e-27	17	21	21	gene	Brain: DLPFC (PEC) genes :: Homogenate :: Genes :: EpiXcan	0.0152321	0.017548	GRCh37
8585	4	83831126	ENSG00000189308	LIN54	MDD	Brain. DLPFC (PEC) genes	3.3937	0.00068956	0.0159628	1	ENSG00000189308	LIN54	0.0367126	0.0322108	0.0235119	2.68435e-06	6.83815e-06	31	41	41	gene	Brain: DLPFC (PEC) genes :: Homogenate :: Genes :: EpiXcan	0.015466	0.0177776	GRCh37
3493	15	29901880	ENSG00000259814	AC102941.1	MDD	Brain. DLPFC (PEC) genes	-3.39038	0.000697956	0.0161245	1	ENSG00000259814	AC102941.1	-0.0472479	0.0193632	0.0679227	2.57199e-16	1.13952e-15	10	11	11	lincRNA_gene	Brain: DLPFC (PEC) genes :: Homogenate :: Genes :: EpiXcan	0.0156243	0.0179451	GRCh37
2523	12	54656399	ENSG00000257596	AC078778.1	MDD	Brain. DLPFC (PEC) genes	3.38895	0.000701611	0.0161653	1	ENSG00000257596	AC078778.1	0.141334	0.0020499	0.0131187	0.000491973	0.00105684	4	5	5	gene	Brain: DLPFC (PEC) genes :: Homogenate :: Genes :: EpiXcan	0.015676	0.0180072	GRCh37
1463	10	91461367	ENSG00000138182	KIF20B	MDD	Brain. DLPFC (PEC) genes	3.38501	0.000711767	0.0163007	1	ENSG00000138182	KIF20B	0.0196291	0.116859	0.170844	6.89577e-41	6.94877e-40	44	46	46	gene	Brain: DLPFC (PEC) genes :: Homogenate :: Genes :: EpiXcan	0.0158725	0.0181926	GRCh37
10187	7	21467652	ENSG00000105866	SP4	MDD	Brain. DLPFC (PEC) genes	3.38389	0.000714661	0.0163395	1	ENSG00000105866	SP4	0.105503	0.00431372	0.0148755	0.000209562	0.000462616	5	5	5	gene	Brain: DLPFC (PEC) genes :: Homogenate :: Genes :: EpiXcan	0.015892	0.0182473	GRCh37
9395	5	170814120	ENSG00000181163	NPM1	MDD	Brain. DLPFC (PEC) genes	3.38362	0.000715365	0.0163395	1	ENSG00000181163	NPM1	0.0127538	0.271635	0.359707	8.19124e-98	2.83916e-96	4	4	4	gene	Brain: DLPFC (PEC) genes :: Homogenate :: Genes :: EpiXcan	0.015892	0.0182524	GRCh37
4821	17	46970127	ENSG00000159199	ATP5G1	MDD	Brain. DLPFC (PEC) genes	3.37905	0.000727367	0.0165585	1	ENSG00000159199	ATP5G1	0.026207	0.0696675	0.103182	6.68448e-24	3.96695e-23	5	8	8	gene	Brain: DLPFC (PEC) genes :: Homogenate :: Genes :: EpiXcan	0.0161279	0.018487	GRCh37
4154	16	29911696	ENSG00000174939	ASPHD1	MDD	Brain. DLPFC (PEC) genes	-3.37843	0.000728997	0.0165846	1	ENSG00000174939	ASPHD1	-0.0507592	0.0171483	0.0175505	5.52165e-05	0.000127346	10	25	25	gene	Brain: DLPFC (PEC) genes :: Homogenate :: Genes :: EpiXcan	0.0161334	0.0185184	GRCh37
6601	2	182321929	ENSG00000115232	ITGA4	MDD	Brain. DLPFC (PEC) genes	3.37412	0.000740522	0.0167988	1	ENSG00000115232	ITGA4	0.0291642	0.0505984	0.063128	9.43216e-15	3.89159e-14	41	59	59	gene	Brain: DLPFC (PEC) genes :: Homogenate :: Genes :: EpiXcan	0.0163574	0.0187349	GRCh37
3625	15	51739908	ENSG00000104093	DMXL2	MDD	Brain. DLPFC (PEC) genes	3.37346	0.000742288	0.01682	1	ENSG00000104093	DMXL2	0.0303253	0.0516976	0.0872453	3.55467e-20	1.83311e-19	24	30	30	gene	Brain: DLPFC (PEC) genes :: Homogenate :: Genes :: EpiXcan	0.0163638	0.0187718	GRCh37
5479	19	17403418	ENSG00000130312	MRPL34	MDD	Brain. DLPFC (PEC) genes	3.37297	0.000743618	0.016839	1	ENSG00000130312	MRPL34	0.0155773	0.18922	0.271138	2.05609e-68	3.92103e-67	13	16	16	gene	Brain: DLPFC (PEC) genes :: Homogenate :: Genes :: EpiXcan	0.0163638	0.0187967	GRCh37
3383	14	90742580	ENSG00000119720	NRDE2	MDD	Brain. DLPFC (PEC) genes	3.37008	0.000751462	0.0169606	1	ENSG00000119720	NRDE2	0.109887	0.00378133	0.0202072	1.45588e-05	3.51147e-05	4	6	6	gene	Brain: DLPFC (PEC) genes :: Homogenate :: Genes :: EpiXcan	0.0165053	0.0189333	GRCh37
2793	12	122233173	ENSG00000212694	LINC01089	MDD	Brain. DLPFC (PEC) genes	-3.36464	0.000766442	0.0171968	1	ENSG00000212694	LINC01089	-0.0188014	0.11533	0.151041	2.03214e-35	1.74833e-34	11	15	15	lincRNA_gene	Brain: DLPFC (PEC) genes :: Homogenate :: Genes :: EpiXcan	0.0168027	0.019173	GRCh37
8185	3	157261035	ENSG00000174899	PQLC2L	MDD	Brain. DLPFC (PEC) genes	-3.36334	0.000770042	0.0172663	1	ENSG00000174899	PQLC2L	-0.0305583	0.0538781	0.0782067	2.73981e-18	1.32032e-17	53	55	55	gene	Brain: DLPFC (PEC) genes :: Homogenate :: Genes :: EpiXcan	0.0168499	0.0192298	GRCh37
8216	3	169511216	ENSG00000171757	LRRC34	MDD	Brain. DLPFC (PEC) genes	-3.36102	0.00077656	0.017401	1	ENSG00000171757	LRRC34	-0.0244322	0.0791984	0.0962155	2.86413e-22	1.59645e-21	31	53	53	gene	Brain: DLPFC (PEC) genes :: Homogenate :: Genes :: EpiXcan	0.0169607	0.0193481	GRCh37
1758	11	7260009	ENSG00000170743	SYT9	MDD	Brain. DLPFC (PEC) genes	3.35849	0.000783691	0.0175036	1	ENSG00000170743	SYT9	0.0604161	0.012611	0.0125063	0.000688471	0.00146319	18	23	23	gene	Brain: DLPFC (PEC) genes :: Homogenate :: Genes :: EpiXcan	0.0170845	0.0194639	GRCh37
3868	15	91565849	ENSG00000214432	AC068831.1	MDD	Brain. DLPFC (PEC) genes	-3.35591	0.000791045	0.0176334	1	ENSG00000214432	AC068831.1	-0.076079	0.00798994	0.0209827	1.07596e-05	2.62477e-05	6	6	6	gene	Brain: DLPFC (PEC) genes :: Homogenate :: Genes :: EpiXcan	0.0172126	0.0195878	GRCh37
1943	11	61717293	ENSG00000167995	BEST1	MDD	Brain. DLPFC (PEC) genes	-3.35188	0.00080264	0.0178455	1	ENSG00000167995	BEST1	-0.0173449	0.15316	0.235004	9.55687e-58	1.42844e-56	4	4	4	gene	Brain: DLPFC (PEC) genes :: Homogenate :: Genes :: EpiXcan	0.0174324	0.0197713	GRCh37
3124	14	23415437	ENSG00000092036	HAUS4	MDD	Brain. DLPFC (PEC) genes	-3.34895	0.000811189	0.0180028	1	ENSG00000092036	HAUS4	-0.0133019	0.250245	0.314987	1.05275e-81	2.55243e-80	9	14	14	gene	Brain: DLPFC (PEC) genes :: Homogenate :: Genes :: EpiXcan	0.0175853	0.0199389	GRCh37
1285	10	46111043	ENSG00000172671	ZFAND4	MDD	Brain. DLPFC (PEC) genes	3.34798	0.000814039	0.0180477	1	ENSG00000172671	ZFAND4	0.0222928	0.0930758	0.107849	2.06359e-25	1.29003e-24	26	39	39	gene	Brain: DLPFC (PEC) genes :: Homogenate :: Genes :: EpiXcan	0.0176143	0.0199886	GRCh37
6155	2	48016455	ENSG00000138081	FBXO11	MDD	Brain. DLPFC (PEC) genes	3.34682	0.000817443	0.0180878	1	ENSG00000138081	FBXO11	0.0845544	0.00615055	0.0100507	0.00230535	0.00472829	6	7	7	gene	Brain: DLPFC (PEC) genes :: Homogenate :: Genes :: EpiXcan	0.0176553	0.0200541	GRCh37
2706	12	107347807	ENSG00000260329	AC007541.1	MDD	Brain. DLPFC (PEC) genes	-3.34273	0.0008296	0.0182555	1	ENSG00000260329	AC007541.1	-0.143631	0.00220029	0.0102126	0.00218932	0.00449568	1	1	1	gene	Brain: DLPFC (PEC) genes :: Homogenate :: Genes :: EpiXcan	0.0178847	0.0202517	GRCh37
4318	16	77233294	ENSG00000205078	SYCE1L	MDD	Brain. DLPFC (PEC) genes	-3.33777	0.000844546	0.0185012	1	ENSG00000205078	SYCE1L	-0.0230456	0.0842087	0.0964628	3.22085e-22	1.79073e-21	29	37	37	gene	Brain: DLPFC (PEC) genes :: Homogenate :: Genes :: EpiXcan	0.0181733	0.0205175	GRCh37
9254	5	139916925	ENSG00000213523	SRA1	MDD	Brain. DLPFC (PEC) genes	-3.33544	0.000851634	0.0186089	1	ENSG00000213523	SRA1	-0.0365631	0.0317999	0.0224805	4.80791e-06	1.2038e-05	22	40	40	gene	Brain: DLPFC (PEC) genes :: Homogenate :: Genes :: EpiXcan	0.0182921	0.020619	GRCh37
7120	20	62612488	ENSG00000101161	PRPF6	MDD	Brain. DLPFC (PEC) genes	3.33424	0.000855338	0.0186542	1	ENSG00000101161	PRPF6	0.0342024	0.0398923	0.0777284	5.29935e-18	2.51855e-17	15	37	37	gene	Brain: DLPFC (PEC) genes :: Homogenate :: Genes :: EpiXcan	0.0183379	0.0206872	GRCh37
4158	16	30003645	ENSG00000149929	HIRIP3	MDD	Brain. DLPFC (PEC) genes	3.3328	0.00085978	0.0187172	1	ENSG00000149929	HIRIP3	0.0991314	0.00454796	0.0182422	4.11287e-05	9.58913e-05	12	18	18	gene	Brain: DLPFC (PEC) genes :: Homogenate :: Genes :: EpiXcan	0.0183993	0.0207693	GRCh37
4799	17	44614900	ENSG00000265315	RN7SL199P	MDD	Brain. DLPFC (PEC) genes	3.32918	0.000871028	0.0188945	1	ENSG00000265315	RN7SL199P	0.0380085	0.0307042	0.0633119	8.62454e-15	3.56692e-14	10	14	14	RNA	Brain: DLPFC (PEC) genes :: Homogenate :: Genes :: EpiXcan	0.0186059	0.0209779	GRCh37
10074	6	166322290	ENSG00000223414	LINC00473	MDD	Brain. DLPFC (PEC) genes	3.32851	0.000873122	0.0189097	1	ENSG00000223414	LINC00473	0.057905	0.0131168	0.0178492	4.95383e-05	0.000114722	23	30	30	lincRNA_gene	Brain: DLPFC (PEC) genes :: Homogenate :: Genes :: EpiXcan	0.0186165	0.0210097	GRCh37
10402	7	76607934	ENSG00000186704	DTX2P1	MDD	Brain. DLPFC (PEC) genes	-3.32325	0.000889754	0.0192048	1	ENSG00000186704	DTX2P1	-0.0842263	0.00603723	0.0815059	7.49025e-19	3.69066e-18	22	61	61	pseudogene	Brain: DLPFC (PEC) genes :: Homogenate :: Genes :: EpiXcan	0.0189365	0.0213179	GRCh37
5858	19	52800430	ENSG00000198464	ZNF480	MDD	Brain. DLPFC (PEC) genes	3.3199	0.000900483	0.0193556	1	ENSG00000198464	ZNF480	0.0452068	0.0211531	0.0509085	3.84302e-12	1.39517e-11	36	62	62	gene	Brain: DLPFC (PEC) genes :: Homogenate :: Genes :: EpiXcan	0.0191299	0.0214873	GRCh37
7807	3	49044495	ENSG00000178252	WDR6	MDD	Brain. DLPFC (PEC) genes	3.31603	0.000913065	0.0195571	1	ENSG00000178252	WDR6	0.0110596	0.372371	0.459193	2.90176e-137	1.93912e-135	24	24	24	gene	Brain: DLPFC (PEC) genes :: Homogenate :: Genes :: EpiXcan	0.0193314	0.0217027	GRCh37
7624	3	9334272	ENSG00000254485	AC026191.1	MDD	Brain. DLPFC (PEC) genes	-3.31596	0.000913281	0.0195571	1	ENSG00000254485	AC026191.1	-0.0407252	0.0274838	0.0344649	1.42672e-08	4.22308e-08	9	13	13	gene	Brain: DLPFC (PEC) genes :: Homogenate :: Genes :: EpiXcan	0.0193314	0.0217039	GRCh37
1649	10	134000404	ENSG00000151640	DPYSL4	MDD	Brain. DLPFC (PEC) genes	3.31376	0.000920495	0.0196993	1	ENSG00000151640	DPYSL4	0.0293718	0.054517	0.0930045	1.22905e-21	6.67332e-21	14	21	21	gene	Brain: DLPFC (PEC) genes :: Homogenate :: Genes :: EpiXcan	0.0194488	0.0218092	GRCh37
984	1	213991094	ENSG00000230461	PROX1-AS1	MDD	Brain. DLPFC (PEC) genes	-3.31096	0.000929767	0.0198235	1	ENSG00000230461	PROX1-AS1	-0.0410439	0.0291019	0.0554793	2.88123e-13	1.10785e-12	10	11	11	gene	Brain: DLPFC (PEC) genes :: Homogenate :: Genes :: EpiXcan	0.0196092	0.0219702	GRCh37
351	1	48688357	ENSG00000117834	SLC5A9	MDD	Brain. DLPFC (PEC) genes	-3.3104	0.00093163	0.0198385	1	ENSG00000117834	SLC5A9	-0.0443267	0.0222475	0.0239412	2.48539e-06	6.34472e-06	20	29	29	gene	Brain: DLPFC (PEC) genes :: Homogenate :: Genes :: EpiXcan	0.019613	0.0220011	GRCh37
1526	10	101992055	ENSG00000095485	CWF19L1	MDD	Brain. DLPFC (PEC) genes	3.30837	0.000938395	0.0199454	1	ENSG00000095485	CWF19L1	0.00930628	0.499411	0.584476	2.39193e-203	4.97439e-201	34	37	37	gene	Brain: DLPFC (PEC) genes :: Homogenate :: Genes :: EpiXcan	0.019704	0.0221225	GRCh37
4164	16	30107751	ENSG00000250616	AC012645.1	MDD	Brain. DLPFC (PEC) genes	3.30774	0.000940508	0.0199518	1	ENSG00000250616	AC012645.1	0.0353056	0.0334481	0.0534936	9.3083e-13	3.48902e-12	6	34	34	gene	Brain: DLPFC (PEC) genes :: Homogenate :: Genes :: EpiXcan	0.019704	0.0221626	GRCh37
7850	3	52579368	ENSG00000163939	PBRM1	MDD	Brain. DLPFC (PEC) genes	-3.30759	0.000941023	0.0199518	1	ENSG00000163939	PBRM1	-0.0560808	0.0142028	0.0247782	1.53299e-06	3.96503e-06	12	22	22	gene	Brain: DLPFC (PEC) genes :: Homogenate :: Genes :: EpiXcan	0.019704	0.0221723	GRCh37
6351	2	101008327	ENSG00000115526	CHST10	MDD	Brain. DLPFC (PEC) genes	-3.30609	0.000946083	0.0200343	1	ENSG00000115526	CHST10	-0.0279939	0.056885	0.0844256	1.23998e-19	6.28865e-19	18	26	26	gene	Brain: DLPFC (PEC) genes :: Homogenate :: Genes :: EpiXcan	0.0197745	0.0222529	GRCh37
1401	10	76993727	ENSG00000165644	COMTD1	MDD	Brain. DLPFC (PEC) genes	-3.30418	0.00095256	0.020132	1	ENSG00000165644	COMTD1	-0.0277634	0.0680888	0.101017	2.10784e-23	1.22825e-22	14	17	17	gene	Brain: DLPFC (PEC) genes :: Homogenate :: Genes :: EpiXcan	0.019814	0.0223653	GRCh37
10961	8	66556969	ENSG00000066855	MTFR1	MDD	Brain. DLPFC (PEC) genes	3.30403	0.000953046	0.020132	1	ENSG00000066855	MTFR1	0.0313931	0.0466709	0.0843147	1.41913e-19	7.1847e-19	11	12	12	gene	Brain: DLPFC (PEC) genes :: Homogenate :: Genes :: EpiXcan	0.019814	0.0223692	GRCh37
134	1	19398604	ENSG00000272084	AL137127.1	MDD	Brain. DLPFC (PEC) genes	-3.30361	0.000954475	0.0201374	1	ENSG00000272084	AL137127.1	-0.0891287	0.00596648	0.0112923	0.00127332	0.00265585	7	9	9	gene	Brain: DLPFC (PEC) genes :: Homogenate :: Genes :: EpiXcan	0.019814	0.0223921	GRCh37
714	1	154554538	ENSG00000160710	ADAR	MDD	Brain. DLPFC (PEC) genes	3.30316	0.00095603	0.0201546	1	ENSG00000160710	ADAR	0.0147852	0.19792	0.25808	2.0312e-64	3.50757e-63	19	21	21	gene	Brain: DLPFC (PEC) genes :: Homogenate :: Genes :: EpiXcan	0.019814	0.0224047	GRCh37
6332	2	98081083	ENSG00000230606	AC159540.1	MDD	Brain. DLPFC (PEC) genes	3.30303	0.000956467	0.0201546	1	ENSG00000230606	AC159540.1	0.017638	0.152907	0.413302	1.77889e-117	8.99662e-116	28	44	44	lincRNA_gene	Brain: DLPFC (PEC) genes :: Homogenate :: Genes :: EpiXcan	0.019814	0.0224074	GRCh37
3821	15	85198360	ENSG00000197696	NMB	MDD	Brain. DLPFC (PEC) genes	3.30198	0.000960065	0.020218	1	ENSG00000197696	NMB	0.0509226	0.017841	0.0182599	3.59519e-05	8.42205e-05	28	32	32	gene	Brain: DLPFC (PEC) genes :: Homogenate :: Genes :: EpiXcan	0.0198533	0.0224724	GRCh37
4822	17	46985731	ENSG00000159202	UBE2Z	MDD	Brain. DLPFC (PEC) genes	3.30103	0.000963315	0.0202615	1	ENSG00000159202	UBE2Z	0.0159234	0.176672	0.22758	5.7859e-56	8.34803e-55	31	52	52	gene	Brain: DLPFC (PEC) genes :: Homogenate :: Genes :: EpiXcan	0.0198852	0.0225248	GRCh37
9510	6	6346698	ENSG00000216863	LY86-AS1	MDD	Brain. DLPFC (PEC) genes	-3.30049	0.000965171	0.0202881	1	ENSG00000216863	LY86-AS1	-0.0301197	0.0421396	0.078984	1.90195e-18	9.22231e-18	64	72	72	gene	Brain: DLPFC (PEC) genes :: Homogenate :: Genes :: EpiXcan	0.0198883	0.0225627	GRCh37
875	1	181003067	ENSG00000153029	MR1	MDD	Brain. DLPFC (PEC) genes	-3.29983	0.000967447	0.0203146	1	ENSG00000153029	MR1	-0.0135845	0.223539	0.280691	4.55362e-72	9.30944e-71	39	51	51	gene	Brain: DLPFC (PEC) genes :: Homogenate :: Genes :: EpiXcan	0.0198943	0.0226086	GRCh37
4194	16	50186829	ENSG00000121274	PAPD5	MDD	Brain. DLPFC (PEC) genes	-3.29921	0.000969559	0.020327	1	ENSG00000121274	PAPD5	-0.0768781	0.00745331	0.028162	2.9248e-07	7.97174e-07	6	8	8	gene	Brain: DLPFC (PEC) genes :: Homogenate :: Genes :: EpiXcan	0.0198943	0.0226401	GRCh37
6348	2	99935445	ENSG00000115514	TXNDC9	MDD	Brain. DLPFC (PEC) genes	-3.29892	0.000970578	0.020327	1	ENSG00000115514	TXNDC9	-0.0603577	0.0119556	0.0207853	1.19058e-05	2.8924e-05	25	25	25	gene	Brain: DLPFC (PEC) genes :: Homogenate :: Genes :: EpiXcan	0.0198943	0.022655	GRCh37
8076	3	129274018	ENSG00000004399	PLXND1	MDD	Brain. DLPFC (PEC) genes	3.29462	0.000985536	0.0205274	1	ENSG00000004399	PLXND1	0.0231666	0.0861915	0.122394	1.35829e-28	9.4403e-28	28	51	51	gene	Brain: DLPFC (PEC) genes :: Homogenate :: Genes :: EpiXcan	0.0201655	0.0228997	GRCh37
4290	16	71762913	ENSG00000166747	AP1G1	MDD	Brain. DLPFC (PEC) genes	-3.29065	0.000999554	0.0207457	1	ENSG00000166747	AP1G1	-0.0186957	0.121584	0.145934	1.21604e-34	1.02716e-33	36	37	37	gene	Brain: DLPFC (PEC) genes :: Homogenate :: Genes :: EpiXcan	0.0204165	0.02314	GRCh37
6369	2	105363096	ENSG00000234177	LINC01114	MDD	Brain. DLPFC (PEC) genes	-3.28857	0.00100699	0.020835	1	ENSG00000234177	LINC01114	-0.0135241	0.236792	0.265662	1.9104e-66	3.47298e-65	50	73	73	lincRNA_gene	Brain: DLPFC (PEC) genes :: Homogenate :: Genes :: EpiXcan	0.0205324	0.0232453	GRCh37
11541	9	126141933	ENSG00000119522	DENND1A	MDD	Brain. DLPFC (PEC) genes	3.28758	0.00101052	0.020885	1	ENSG00000119522	DENND1A	0.0540004	0.0143019	0.0222721	5.38696e-06	1.34473e-05	20	31	31	gene	Brain: DLPFC (PEC) genes :: Homogenate :: Genes :: EpiXcan	0.0205347	0.0233031	GRCh37
1162	10	5454514	ENSG00000173848	NET1	MDD	Brain. DLPFC (PEC) genes	-3.28755	0.00101062	0.020885	1	ENSG00000173848	NET1	-0.0886867	0.00538934	0.0116568	0.00105975	0.00222249	17	24	24	gene	Brain: DLPFC (PEC) genes :: Homogenate :: Genes :: EpiXcan	0.0205347	0.0233031	GRCh37
2132	11	95566046	ENSG00000087053	MTMR2	MDD	Brain. DLPFC (PEC) genes	-3.28464	0.00102111	0.0209753	1	ENSG00000087053	MTMR2	-0.0445954	0.0241171	0.0524176	2.02412e-12	7.44811e-12	16	18	18	gene	Brain: DLPFC (PEC) genes :: Homogenate :: Genes :: EpiXcan	0.0207117	0.0234492	GRCh37
2933	13	37523912	ENSG00000120697	ALG5	MDD	Brain. DLPFC (PEC) genes	-3.28153	0.00103247	0.0211453	1	ENSG00000120697	ALG5	-0.0460519	0.0219348	0.0193402	2.05295e-05	4.89381e-05	19	24	24	gene	Brain: DLPFC (PEC) genes :: Homogenate :: Genes :: EpiXcan	0.0209057	0.02366	GRCh37
1592	10	116697952	ENSG00000165832	TRUB1	MDD	Brain. DLPFC (PEC) genes	3.27809	0.00104513	0.0213408	1	ENSG00000165832	TRUB1	0.018011	0.129229	0.176571	1.05702e-41	1.09019e-40	12	15	15	gene	Brain: DLPFC (PEC) genes :: Homogenate :: Genes :: EpiXcan	0.0211254	0.023857	GRCh37
7891	3	62384022	ENSG00000163618	CADPS	MDD	Brain. DLPFC (PEC) genes	-3.27727	0.00104817	0.0213774	1	ENSG00000163618	CADPS	-0.050727	0.0165424	0.0129286	0.000567171	0.00121255	41	50	50	gene	Brain: DLPFC (PEC) genes :: Homogenate :: Genes :: EpiXcan	0.0211502	0.0239064	GRCh37
423	1	66999066	ENSG00000118473	SGIP1	MDD	Brain. DLPFC (PEC) genes	-3.27405	0.00106017	0.0215452	1	ENSG00000118473	SGIP1	-0.0310786	0.0435074	0.0562456	2.89175e-13	1.11172e-12	43	48	48	gene	Brain: DLPFC (PEC) genes :: Homogenate :: Genes :: EpiXcan	0.0213553	0.0240916	GRCh37
869	1	179923873	ENSG00000135837	CEP350	MDD	Brain. DLPFC (PEC) genes	-3.27162	0.00106933	0.0216545	1	ENSG00000135837	CEP350	-0.0606548	0.011122	0.0119061	0.000910402	0.00191913	13	14	14	gene	Brain: DLPFC (PEC) genes :: Homogenate :: Genes :: EpiXcan	0.0215028	0.0242315	GRCh37
5720	19	44080952	ENSG00000234465	PINLYP	MDD	Brain. DLPFC (PEC) genes	-3.26905	0.00107911	0.0218267	1	ENSG00000234465	PINLYP	-0.0266065	0.0678515	0.128706	8.39674e-30	6.06294e-29	13	18	18	gene	Brain: DLPFC (PEC) genes :: Homogenate :: Genes :: EpiXcan	0.0216621	0.0244046	GRCh37
4785	17	43921017	ENSG00000264589	MAPT-AS1	MDD	Brain. DLPFC (PEC) genes	-3.26106	0.00110996	0.0222277	1	ENSG00000264589	MAPT-AS1	-0.126703	0.00265495	0.159932	1.35309e-37	1.24303e-36	7	37	37	gene	Brain: DLPFC (PEC) genes :: Homogenate :: Genes :: EpiXcan	0.022243	0.0249237	GRCh37
4064	16	15528152	ENSG00000166780	C16orf45	MDD	Brain. DLPFC (PEC) genes	-3.2591	0.00111767	0.0223561	1	ENSG00000166780	C16orf45	-0.0362826	0.0323914	0.0325593	2.79789e-08	8.13307e-08	29	42	42	gene	Brain: DLPFC (PEC) genes :: Homogenate :: Genes :: EpiXcan	0.0223592	0.0250474	GRCh37
1227	10	24872538	ENSG00000107863	ARHGAP21	MDD	Brain. DLPFC (PEC) genes	-3.25199	0.00114602	0.0227728	1	ENSG00000107863	ARHGAP21	-0.0297119	0.0459717	0.0691134	2.53463e-16	1.12379e-15	14	21	21	gene	Brain: DLPFC (PEC) genes :: Homogenate :: Genes :: EpiXcan	0.022887	0.0254829	GRCh37
2272	11	134248398	ENSG00000109956	B3GAT1	MDD	Brain. DLPFC (PEC) genes	3.24765	0.00116363	0.0230528	1	ENSG00000109956	B3GAT1	0.0284112	0.0525639	0.0826314	4.27396e-19	2.12019e-18	31	38	38	gene	Brain: DLPFC (PEC) genes :: Homogenate :: Genes :: EpiXcan	0.0231656	0.0257743	GRCh37
253	1	38179552	ENSG00000183317	EPHA10	MDD	Brain. DLPFC (PEC) genes	3.24757	0.00116394	0.0230528	1	ENSG00000183317	EPHA10	0.0324551	0.0410407	0.176089	4.1693e-42	4.35979e-41	58	96	96	gene	Brain: DLPFC (PEC) genes :: Homogenate :: Genes :: EpiXcan	0.0231656	0.0257785	GRCh37
11624	9	136895427	ENSG00000169925	BRD3	MDD	Brain. DLPFC (PEC) genes	-3.24569	0.00117166	0.0231523	1	ENSG00000169925	BRD3	-0.0127103	0.270194	0.35621	1.86577e-96	6.25136e-95	21	22	22	gene	Brain: DLPFC (PEC) genes :: Homogenate :: Genes :: EpiXcan	0.0232796	0.0258915	GRCh37
6732	2	220114433	ENSG00000127824	TUBA4A	MDD	Brain. DLPFC (PEC) genes	-3.24378	0.00117955	0.0232545	1	ENSG00000127824	TUBA4A	-0.0664084	0.00901955	0.011041	0.00146105	0.00303508	9	11	11	gene	Brain: DLPFC (PEC) genes :: Homogenate :: Genes :: EpiXcan	0.0233795	0.0260179	GRCh37
1178	10	10826400	ENSG00000225383	SFTA1P	MDD	Brain. DLPFC (PEC) genes	3.24292	0.00118313	0.0233118	1	ENSG00000225383	SFTA1P	0.0252894	0.0654482	0.106213	1.85335e-24	1.11636e-23	17	18	18	lincRNA_gene	Brain: DLPFC (PEC) genes :: Homogenate :: Genes :: EpiXcan	0.0233795	0.0260736	GRCh37
10587	7	124462440	ENSG00000128513	POT1	MDD	Brain. DLPFC (PEC) genes	3.24261	0.00118442	0.023316	1	ENSG00000128513	POT1	0.0162115	0.148815	0.19269	9.11817e-47	1.06676e-45	27	34	34	gene	Brain: DLPFC (PEC) genes :: Homogenate :: Genes :: EpiXcan	0.0233795	0.0260848	GRCh37
11193	8	145649000	ENSG00000160948	VPS28	MDD	Brain. DLPFC (PEC) genes	-3.24254	0.00118471	0.023316	1	ENSG00000160948	VPS28	-0.0250791	0.0724713	0.0782406	4.31318e-18	2.05838e-17	44	114	114	gene	Brain: DLPFC (PEC) genes :: Homogenate :: Genes :: EpiXcan	0.0233795	0.0260848	GRCh37
9052	5	71014990	ENSG00000164326	CARTPT	MDD	Brain. DLPFC (PEC) genes	3.23988	0.0011958	0.0234705	1	ENSG00000164326	CARTPT	0.0453225	0.0211537	0.0219472	6.0947e-06	1.51576e-05	32	44	44	gene	Brain: DLPFC (PEC) genes :: Homogenate :: Genes :: EpiXcan	0.0235223	0.0262232	GRCh37
9310	5	145583113	ENSG00000091009	RBM27	MDD	Brain. DLPFC (PEC) genes	-3.23984	0.00119598	0.0234705	1	ENSG00000091009	RBM27	-0.0966093	0.00490933	0.011578	0.00111035	0.00232376	17	17	17	gene	Brain: DLPFC (PEC) genes :: Homogenate :: Genes :: EpiXcan	0.0235223	0.0262236	GRCh37
11101	8	116420724	ENSG00000104447	TRPS1	MDD	Brain. DLPFC (PEC) genes	3.23911	0.00119905	0.0235173	1	ENSG00000104447	TRPS1	0.023557	0.0779835	0.0942613	8.85072e-22	4.83831e-21	26	34	34	gene	Brain: DLPFC (PEC) genes :: Homogenate :: Genes :: EpiXcan	0.0235412	0.026275	GRCh37
11249	9	14588795	ENSG00000272871	AL159169.2	MDD	Brain. DLPFC (PEC) genes	3.23843	0.0012019	0.0235463	1	ENSG00000272871	AL159169.2	0.0426918	0.0231557	0.0400422	9.07839e-10	2.86884e-09	13	22	22	lincRNA_gene	Brain: DLPFC (PEC) genes :: Homogenate :: Genes :: EpiXcan	0.0235412	0.0263109	GRCh37
7087	20	58662895	ENSG00000228340	MIR646HG	MDD	Brain. DLPFC (PEC) genes	-3.23817	0.001203	0.0235543	1	ENSG00000228340	MIR646HG	-0.0277979	0.0551546	0.0963666	1.94282e-22	1.09073e-21	13	14	14	lincRNA_gene	Brain: DLPFC (PEC) genes :: Homogenate :: Genes :: EpiXcan	0.0235412	0.0263301	GRCh37
7293	22	19163095	ENSG00000100075	SLC25A1	MDD	Brain. DLPFC (PEC) genes	-3.23618	0.00121143	0.0236653	1	ENSG00000100075	SLC25A1	-0.0118566	0.292955	0.413367	1.63487e-117	8.28564e-116	17	21	21	gene	Brain: DLPFC (PEC) genes :: Homogenate :: Genes :: EpiXcan	0.0236665	0.0264423	GRCh37
63	1	9599541	ENSG00000171612	SLC25A33	MDD	Brain. DLPFC (PEC) genes	-3.23567	0.00121357	0.0236937	1	ENSG00000171612	SLC25A33	-0.0714277	0.00772163	0.0178919	4.79522e-05	0.000111156	10	18	18	gene	Brain: DLPFC (PEC) genes :: Homogenate :: Genes :: EpiXcan	0.0236687	0.0264701	GRCh37
4823	17	47006678	ENSG00000159210	SNF8	MDD	Brain. DLPFC (PEC) genes	3.23421	0.0012198	0.0237883	1	ENSG00000159210	SNF8	0.0141005	0.208961	0.259964	1.17208e-65	2.07907e-64	13	19	19	gene	Brain: DLPFC (PEC) genes :: Homogenate :: Genes :: EpiXcan	0.0237506	0.0265691	GRCh37
788	1	166808681	ENSG00000143157	POGK	MDD	Brain. DLPFC (PEC) genes	-3.22891	0.00124264	0.0241648	1	ENSG00000143157	POGK	-0.0174508	0.135491	0.162571	3.43132e-38	3.20593e-37	24	35	35	gene	Brain: DLPFC (PEC) genes :: Homogenate :: Genes :: EpiXcan	0.0241548	0.0268832	GRCh37
9611	6	28945252	ENSG00000263426	RN7SL471P	MDD	Brain. DLPFC (PEC) genes	3.22486	0.00126036	0.0244786	1	ENSG00000263426	RN7SL471P	0.0799252	0.00643827	0.0567274	1.31046e-13	5.11711e-13	9	22	22	RNA	Brain: DLPFC (PEC) genes :: Homogenate :: Genes :: EpiXcan	0.0244585	0.0271836	GRCh37
4167	16	30362087	ENSG00000169217	CD2BP2	MDD	Brain. DLPFC (PEC) genes	3.22421	0.00126322	0.0244898	1	ENSG00000169217	CD2BP2	0.167723	0.00139459	0.0121839	0.000819719	0.00173327	3	12	12	gene	Brain: DLPFC (PEC) genes :: Homogenate :: Genes :: EpiXcan	0.0244733	0.0272227	GRCh37
2045	11	73087309	ENSG00000054967	RELT	MDD	Brain. DLPFC (PEC) genes	3.22371	0.00126541	0.0244898	1	ENSG00000054967	RELT	0.0742618	0.00761685	0.0170438	7.30043e-05	0.000166902	9	9	9	gene	Brain: DLPFC (PEC) genes :: Homogenate :: Genes :: EpiXcan	0.024475	0.0272537	GRCh37
9507	6	5102827	ENSG00000214113	LYRM4	MDD	Brain. DLPFC (PEC) genes	3.2224	0.0012712	0.0245394	1	ENSG00000214113	LYRM4	0.0145545	0.191733	0.286605	3.2605e-73	6.83373e-72	58	74	74	gene	Brain: DLPFC (PEC) genes :: Homogenate :: Genes :: EpiXcan	0.0245464	0.0273379	GRCh37
10914	8	40377084	ENSG00000272479	AC010857.1	MDD	Brain. DLPFC (PEC) genes	-3.22161	0.00127473	0.0245936	1	ENSG00000272479	AC010857.1	-0.0599476	0.0116298	0.0182081	3.6913e-05	8.64048e-05	30	32	32	lincRNA_gene	Brain: DLPFC (PEC) genes :: Homogenate :: Genes :: EpiXcan	0.0245485	0.0274002	GRCh37
485	1	87380331	ENSG00000153936	HS2ST1	MDD	Brain. DLPFC (PEC) genes	3.22143	0.00127552	0.024595	1	ENSG00000153936	HS2ST1	0.0323968	0.0361294	0.0343744	1.12871e-08	3.35996e-08	26	33	33	gene	Brain: DLPFC (PEC) genes :: Homogenate :: Genes :: EpiXcan	0.0245485	0.0274091	GRCh37
3068	13	110406184	ENSG00000185950	IRS2	MDD	Brain. DLPFC (PEC) genes	-3.22044	0.00127996	0.024639	1	ENSG00000185950	IRS2	-0.0299147	0.0447375	0.070175	1.80997e-16	8.08286e-16	6	8	8	gene	Brain: DLPFC (PEC) genes :: Homogenate :: Genes :: EpiXcan	0.0245933	0.0274828	GRCh37
7698	3	29322473	ENSG00000144642	RBMS3	MDD	Brain. DLPFC (PEC) genes	-3.21659	0.00129723	0.0249435	1	ENSG00000144642	RBMS3	-0.0406219	0.0270817	0.0587605	8.01862e-14	3.16857e-13	9	11	11	gene	Brain: DLPFC (PEC) genes :: Homogenate :: Genes :: EpiXcan	0.0248842	0.0277895	GRCh37
6083	2	27851114	ENSG00000198522	GPN1	MDD	Brain. DLPFC (PEC) genes	-3.21539	0.00130266	0.0250198	1	ENSG00000198522	GPN1	-0.0387041	0.0271824	0.0436683	1.45274e-10	4.81666e-10	12	12	12	gene	Brain: DLPFC (PEC) genes :: Homogenate :: Genes :: EpiXcan	0.0249473	0.0278764	GRCh37
6529	2	160956177	ENSG00000115221	ITGB6	MDD	Brain. DLPFC (PEC) genes	-3.21471	0.00130576	0.0250653	1	ENSG00000115221	ITGB6	-0.0319865	0.0429567	0.0507175	4.85601e-12	1.75028e-11	28	32	32	gene	Brain: DLPFC (PEC) genes :: Homogenate :: Genes :: EpiXcan	0.0249657	0.0279217	GRCh37
8962	5	42799982	ENSG00000250722	SELENOP	MDD	Brain. DLPFC (PEC) genes	-3.21082	0.00132355	0.0253359	1	ENSG00000250722	SELENOP	-0.0209377	0.0935579	0.140836	5.80406e-33	4.65173e-32	10	12	12	gene	Brain: DLPFC (PEC) genes :: Homogenate :: Genes :: EpiXcan	0.0252645	0.0281765	GRCh37
10136	7	6048876	ENSG00000106305	AIMP2	MDD	Brain. DLPFC (PEC) genes	-3.2093	0.0013306	0.0254425	1	ENSG00000106305	AIMP2	-0.0761308	0.00694136	0.0224501	4.55139e-06	1.14123e-05	11	13	13	gene	Brain: DLPFC (PEC) genes :: Homogenate :: Genes :: EpiXcan	0.0253481	0.0282851	GRCh37
840	1	174417212	ENSG00000203737	GPR52	MDD	Brain. DLPFC (PEC) genes	-3.20893	0.00133228	0.0254488	1	ENSG00000203737	GPR52	-0.078627	0.00710496	0.0164117	9.9556e-05	0.000225215	12	18	18	gene	Brain: DLPFC (PEC) genes :: Homogenate :: Genes :: EpiXcan	0.0253481	0.0283151	GRCh37
8227	3	177159709	ENSG00000228221	LINC00578	MDD	Brain. DLPFC (PEC) genes	3.20635	0.00134432	0.025583	1	ENSG00000228221	LINC00578	0.0520514	0.0150111	0.0255705	1.09607e-06	2.86848e-06	19	33	33	lincRNA_gene	Brain: DLPFC (PEC) genes :: Homogenate :: Genes :: EpiXcan	0.0255355	0.0284958	GRCh37
1948	11	62369690	ENSG00000149499	EML3	MDD	Brain. DLPFC (PEC) genes	3.20567	0.00134749	0.0256224	1	ENSG00000149499	EML3	0.0340939	0.035244	0.0581634	1.07704e-13	4.22412e-13	12	15	15	gene	Brain: DLPFC (PEC) genes :: Homogenate :: Genes :: EpiXcan	0.0255541	0.0285463	GRCh37
267	1	40089825	ENSG00000163909	HEYL	MDD	Brain. DLPFC (PEC) genes	3.20003	0.00137414	0.0260427	1	ENSG00000163909	HEYL	0.073085	0.0100977	0.0466276	3.49279e-11	1.20046e-10	9	11	11	gene	Brain: DLPFC (PEC) genes :: Homogenate :: Genes :: EpiXcan	0.0260173	0.0289501	GRCh37
3259	14	62229075	ENSG00000023608	SNAPC1	MDD	Brain. DLPFC (PEC) genes	-3.19747	0.00138641	0.0262316	1	ENSG00000023608	SNAPC1	-0.0390588	0.0291778	0.0377573	2.77453e-09	8.5548e-09	47	55	55	gene	Brain: DLPFC (PEC) genes :: Homogenate :: Genes :: EpiXcan	0.0262069	0.0290997	GRCh37
2010	11	66330934	ENSG00000174080	CTSF	MDD	Brain. DLPFC (PEC) genes	-3.19633	0.0013919	0.0262919	1	ENSG00000174080	CTSF	-0.037852	0.0288038	0.0432646	1.85225e-10	6.11687e-10	27	39	39	gene	Brain: DLPFC (PEC) genes :: Homogenate :: Genes :: EpiXcan	0.0262454	0.029166	GRCh37
2981	13	50106082	ENSG00000136144	RCBTB1	MDD	Brain. DLPFC (PEC) genes	-3.19609	0.00139303	0.0262988	1	ENSG00000136144	RCBTB1	-0.0113108	0.342704	0.433077	2.07861e-125	1.19392e-123	36	41	41	gene	Brain: DLPFC (PEC) genes :: Homogenate :: Genes :: EpiXcan	0.0262454	0.0291755	GRCh37
8078	3	129612714	ENSG00000271270	TMCC1-AS1	MDD	Brain. DLPFC (PEC) genes	3.19564	0.00139519	0.0263252	1	ENSG00000271270	TMCC1-AS1	0.0315526	0.0460658	0.0750306	1.03422e-17	4.86438e-17	13	21	21	gene	Brain: DLPFC (PEC) genes :: Homogenate :: Genes :: EpiXcan	0.0262454	0.0292011	GRCh37
4991	17	74864538	ENSG00000167889	MGAT5B	MDD	Brain. DLPFC (PEC) genes	3.19418	0.00140229	0.0264155	1	ENSG00000167889	MGAT5B	0.031446	0.0416456	0.0439385	1.26706e-10	4.21375e-10	38	102	102	gene	Brain: DLPFC (PEC) genes :: Homogenate :: Genes :: EpiXcan	0.0263365	0.0293046	GRCh37
437	1	70820488	ENSG00000197568	HHLA3	MDD	Brain. DLPFC (PEC) genes	3.19133	0.00141617	0.0266194	1	ENSG00000197568	HHLA3	0.0194923	0.105864	0.137992	4.53543e-32	3.52717e-31	25	34	34	gene	Brain: DLPFC (PEC) genes :: Homogenate :: Genes :: EpiXcan	0.0265272	0.0295236	GRCh37
3883	15	98462784	ENSG00000140450	ARRDC4	MDD	Brain. DLPFC (PEC) genes	3.19117	0.001417	0.0266194	1	ENSG00000140450	ARRDC4	0.24561	0.000669729	0.0476392	2.01453e-11	7.0138e-11	1	9	9	gene	Brain: DLPFC (PEC) genes :: Homogenate :: Genes :: EpiXcan	0.0265272	0.0295352	GRCh37
3038	13	97637973	ENSG00000165621	OXGR1	MDD	Brain. DLPFC (PEC) genes	3.18661	0.0014395	0.0269535	1	ENSG00000165621	OXGR1	0.0194219	0.110334	0.149053	5.53776e-35	4.71061e-34	15	17	17	gene	Brain: DLPFC (PEC) genes :: Homogenate :: Genes :: EpiXcan	0.0269053	0.0298554	GRCh37
3251	14	59951161	ENSG00000050130	JKAMP	MDD	Brain. DLPFC (PEC) genes	-3.18342	0.00145547	0.0271796	1	ENSG00000050130	JKAMP	-0.0244496	0.0571177	0.0802818	1.13186e-18	5.53855e-18	20	27	27	gene	Brain: DLPFC (PEC) genes :: Homogenate :: Genes :: EpiXcan	0.0270896	0.0300831	GRCh37
8813	4	172733405	ENSG00000174473	GALNTL6	MDD	Brain. DLPFC (PEC) genes	-3.18331	0.00145602	0.0271796	1	ENSG00000174473	GALNTL6	-0.0290245	0.0512197	0.0705914	2.2266e-16	9.88854e-16	29	35	35	gene	Brain: DLPFC (PEC) genes :: Homogenate :: Genes :: EpiXcan	0.0270896	0.0300917	GRCh37
4156	16	29938157	ENSG00000247735	AC120114.1	MDD	Brain. DLPFC (PEC) genes	3.18325	0.00145633	0.0271796	1	ENSG00000247735	AC120114.1	0.0791589	0.00658508	0.0180568	4.35482e-05	0.000101327	5	19	19	gene	Brain: DLPFC (PEC) genes :: Homogenate :: Genes :: EpiXcan	0.0270896	0.0300939	GRCh37
9954	6	130152389	ENSG00000203756	TMEM244	MDD	Brain. DLPFC (PEC) genes	3.17967	0.00147441	0.0273828	1	ENSG00000203756	TMEM244	0.0215373	0.086629	0.183917	3.54298e-44	3.88504e-43	23	27	27	gene	Brain: DLPFC (PEC) genes :: Homogenate :: Genes :: EpiXcan	0.0273822	0.0303333	GRCh37
9799	6	76311225	ENSG00000112701	SENP6	MDD	Brain. DLPFC (PEC) genes	-3.17735	0.00148628	0.0275585	1	ENSG00000112701	SENP6	-0.0436132	0.0197511	0.0243282	1.82056e-06	4.68621e-06	30	57	57	gene	Brain: DLPFC (PEC) genes :: Homogenate :: Genes :: EpiXcan	0.0275589	0.0304881	GRCh37
919	1	201865580	ENSG00000163431	LMOD1	MDD	Brain. DLPFC (PEC) genes	-3.17616	0.00149237	0.027604	1	ENSG00000163431	LMOD1	-0.0425738	0.0260179	0.051184	2.71653e-12	9.93837e-12	7	7	7	gene	Brain: DLPFC (PEC) genes :: Homogenate :: Genes :: EpiXcan	0.027617	0.0305754	GRCh37
5413	19	11071598	ENSG00000127616	SMARCA4	MDD	Brain. DLPFC (PEC) genes	3.17582	0.00149415	0.0276149	1	ENSG00000127616	SMARCA4	0.0648253	0.00966678	0.0282555	2.91092e-07	7.93749e-07	9	14	14	gene	Brain: DLPFC (PEC) genes :: Homogenate :: Genes :: EpiXcan	0.027617	0.0305976	GRCh37
11338	9	37510889	ENSG00000147912	FBXO10	MDD	Brain. DLPFC (PEC) genes	-3.17418	0.00150258	0.0276879	1	ENSG00000147912	FBXO10	-0.0511801	0.015018	0.0185676	3.44982e-05	8.0885e-05	17	23	23	gene	Brain: DLPFC (PEC) genes :: Homogenate :: Genes :: EpiXcan	0.027663	0.0307152	GRCh37
8551	4	76503215	ENSG00000138769	CDKL2	MDD	Brain. DLPFC (PEC) genes	3.17412	0.00150289	0.0276879	1	ENSG00000138769	CDKL2	0.0152217	0.167765	0.230305	1.65509e-56	2.41691e-55	22	31	31	gene	Brain: DLPFC (PEC) genes :: Homogenate :: Genes :: EpiXcan	0.027663	0.0307166	GRCh37
8694	4	119606523	ENSG00000145388	METTL14	MDD	Brain. DLPFC (PEC) genes	-3.17396	0.00150376	0.0276879	1	ENSG00000145388	METTL14	-0.0145746	0.169027	0.200159	1.01833e-48	1.24512e-47	48	64	64	gene	Brain: DLPFC (PEC) genes :: Homogenate :: Genes :: EpiXcan	0.027663	0.0307219	GRCh37
2011	11	66360292	ENSG00000173992	CCS	MDD	Brain. DLPFC (PEC) genes	3.17057	0.0015214	0.0279376	1	ENSG00000173992	CCS	0.0501294	0.0148585	0.0196404	1.77147e-05	4.24336e-05	12	17	17	gene	Brain: DLPFC (PEC) genes :: Homogenate :: Genes :: EpiXcan	0.0279434	0.0309847	GRCh37
3003	13	60239717	ENSG00000139734	DIAPH3	MDD	Brain. DLPFC (PEC) genes	-3.16988	0.00152501	0.0279384	1	ENSG00000139734	DIAPH3	-0.0346699	0.0363989	0.0601045	3.32249e-14	1.33431e-13	12	15	15	gene	Brain: DLPFC (PEC) genes :: Homogenate :: Genes :: EpiXcan	0.0279628	0.0310465	GRCh37
3305	14	73436159	ENSG00000165861	ZFYVE1	MDD	Brain. DLPFC (PEC) genes	3.16895	0.00152992	0.0279384	1	ENSG00000165861	ZFYVE1	0.0658876	0.00907671	0.0261628	8.0792e-07	2.13428e-06	6	6	6	gene	Brain: DLPFC (PEC) genes :: Homogenate :: Genes :: EpiXcan	0.0279628	0.0311188	GRCh37
7119	20	62605466	ENSG00000130590	SAMD10	MDD	Brain. DLPFC (PEC) genes	3.16882	0.00153057	0.0279384	1	ENSG00000130590	SAMD10	0.0592325	0.0123369	0.0438175	1.34878e-10	4.47872e-10	11	28	28	gene	Brain: DLPFC (PEC) genes :: Homogenate :: Genes :: EpiXcan	0.0279628	0.0311204	GRCh37
11496	9	115249127	ENSG00000165185	KIAA1958	MDD	Brain. DLPFC (PEC) genes	3.16854	0.00153204	0.0279384	1	ENSG00000165185	KIAA1958	0.0410605	0.0252039	0.0397925	9.41742e-10	2.97442e-09	15	16	16	gene	Brain: DLPFC (PEC) genes :: Homogenate :: Genes :: EpiXcan	0.0279628	0.03113	GRCh37
8970	5	43587020	ENSG00000249286	AMD1P3	MDD	Brain. DLPFC (PEC) genes	3.16635	0.00154365	0.0280309	1	ENSG00000249286	AMD1P3	0.0361398	0.0307842	0.0626431	1.23434e-14	5.06848e-14	16	17	17	pseudogene	Brain: DLPFC (PEC) genes :: Homogenate :: Genes :: EpiXcan	0.0281306	0.0312635	GRCh37
708	1	154127784	ENSG00000143549	TPM3	MDD	Brain. DLPFC (PEC) genes	3.16495	0.0015511	0.0281112	1	ENSG00000143549	TPM3	0.0841405	0.00495908	0.0139517	0.000328802	0.000714919	6	11	11	gene	Brain: DLPFC (PEC) genes :: Homogenate :: Genes :: EpiXcan	0.0282222	0.0313575	GRCh37
590	1	113009163	ENSG00000134245	WNT2B	MDD	Brain. DLPFC (PEC) genes	-3.16308	0.0015611	0.0282581	1	ENSG00000134245	WNT2B	-0.0126925	0.258955	0.400338	2.12918e-114	1.01511e-112	40	46	46	gene	Brain: DLPFC (PEC) genes :: Homogenate :: Genes :: EpiXcan	0.02836	0.0315054	GRCh37
4157	16	29952206	ENSG00000149932	TMEM219	MDD	Brain. DLPFC (PEC) genes	3.15848	0.00158592	0.0286016	1	ENSG00000149932	TMEM219	0.0554943	0.0131737	0.0269379	4.70671e-07	1.26554e-06	4	6	6	gene	Brain: DLPFC (PEC) genes :: Homogenate :: Genes :: EpiXcan	0.028766	0.0318455	GRCh37
7105	20	61872136	ENSG00000101198	NKAIN4	MDD	Brain. DLPFC (PEC) genes	-3.15739	0.0015919	0.0286341	1	ENSG00000101198	NKAIN4	-0.0146218	0.210055	0.352508	2.55715e-95	8.33632e-94	29	71	71	gene	Brain: DLPFC (PEC) genes :: Homogenate :: Genes :: EpiXcan	0.0288296	0.0319253	GRCh37
7871	3	56654161	ENSG00000163946	FAM208A	MDD	Brain. DLPFC (PEC) genes	-3.15537	0.00160292	0.0288173	1	ENSG00000163946	FAM208A	-0.0499278	0.0151744	0.0321616	3.98876e-08	1.14731e-07	14	16	16	gene	Brain: DLPFC (PEC) genes :: Homogenate :: Genes :: EpiXcan	0.0289843	0.0320784	GRCh37
5560	19	23921997	ENSG00000196172	ZNF681	MDD	Brain. DLPFC (PEC) genes	-3.15225	0.00162017	0.0290405	1	ENSG00000196172	ZNF681	-0.0565223	0.0123727	0.189344	4.59535e-45	5.1634e-44	18	44	44	gene	Brain: DLPFC (PEC) genes :: Homogenate :: Genes :: EpiXcan	0.0292101	0.0323273	GRCh37
3573	15	42120283	ENSG00000243708	PLA2G4B	MDD	Brain. DLPFC (PEC) genes	3.15221	0.00162042	0.0290405	1	ENSG00000243708	PLA2G4B	0.0370584	0.029571	0.0538798	1.00916e-12	3.77384e-12	13	13	13	gene	Brain: DLPFC (PEC) genes :: Homogenate :: Genes :: EpiXcan	0.0292101	0.0323273	GRCh37
3571	15	42066632	ENSG00000137802	MAPKBP1	MDD	Brain. DLPFC (PEC) genes	-3.15167	0.00162338	0.0290784	1	ENSG00000137802	MAPKBP1	-0.0162697	0.153163	0.165557	5.98762e-39	5.72061e-38	39	61	61	gene	Brain: DLPFC (PEC) genes :: Homogenate :: Genes :: EpiXcan	0.0292184	0.0323686	GRCh37
4783	17	43697694	ENSG00000204650	LINC02210	MDD	Brain. DLPFC (PEC) genes	-3.1509	0.00162771	0.0291406	1	ENSG00000204650	LINC02210	-0.540938	0.000135799	0.293709	6.89402e-75	1.47964e-73	3	36	36	pseudogene	Brain: DLPFC (PEC) genes :: Homogenate :: Genes :: EpiXcan	0.0292213	0.032434	GRCh37
1398	10	76183193	ENSG00000213731	RAB5CP1	MDD	Brain. DLPFC (PEC) genes	3.1503	0.00163104	0.0291516	1	ENSG00000213731	RAB5CP1	0.152351	0.00157174	0.0105465	0.00187834	0.00387391	4	4	4	pseudogene	Brain: DLPFC (PEC) genes :: Homogenate :: Genes :: EpiXcan	0.0292213	0.0324762	GRCh37
1811	11	18091482	ENSG00000166788	SAAL1	MDD	Brain. DLPFC (PEC) genes	-3.15018	0.00163172	0.0291516	1	ENSG00000166788	SAAL1	-0.0115795	0.283356	0.339429	2.20984e-90	6.51713e-89	31	36	36	gene	Brain: DLPFC (PEC) genes :: Homogenate :: Genes :: EpiXcan	0.0292213	0.032484	GRCh37
10238	7	32511125	ENSG00000226421	SLC25A5P5	MDD	Brain. DLPFC (PEC) genes	-3.14985	0.00163357	0.0291694	1	ENSG00000226421	SLC25A5P5	-0.0766861	0.00600032	0.0171508	6.92816e-05	0.000158557	3	3	3	pseudogene	Brain: DLPFC (PEC) genes :: Homogenate :: Genes :: EpiXcan	0.0292213	0.0325062	GRCh37
5150	18	21086148	ENSG00000141458	NPC1	MDD	Brain. DLPFC (PEC) genes	3.14836	0.00164192	0.029213	1	ENSG00000141458	NPC1	0.0190849	0.111257	0.163499	1.16951e-38	1.10945e-37	13	17	17	gene	Brain: DLPFC (PEC) genes :: Homogenate :: Genes :: EpiXcan	0.0293258	0.0325958	GRCh37
9772	6	70576463	ENSG00000082293	COL19A1	MDD	Brain. DLPFC (PEC) genes	-3.14591	0.00165572	0.0293965	1	ENSG00000082293	COL19A1	-0.0327356	0.0380778	0.0640324	5.39959e-15	2.25871e-14	42	47	47	gene	Brain: DLPFC (PEC) genes :: Homogenate :: Genes :: EpiXcan	0.029527	0.0327937	GRCh37
7254	21	46707967	ENSG00000215447	BX322557.1	MDD	Brain. DLPFC (PEC) genes	-3.14402	0.00166641	0.0295558	1	ENSG00000215447	BX322557.1	-0.00777368	0.618167	0.684954	3.21827e-283	2.42618e-280	29	59	59	processed_transcript	Brain: DLPFC (PEC) genes :: Homogenate :: Genes :: EpiXcan	0.0296723	0.0329395	GRCh37
1397	10	75910960	ENSG00000156110	ADK	MDD	Brain. DLPFC (PEC) genes	3.14225	0.00167656	0.0297051	1	ENSG00000156110	ADK	0.0413129	0.0212998	0.0601567	3.44171e-14	1.38126e-13	11	15	15	gene	Brain: DLPFC (PEC) genes :: Homogenate :: Genes :: EpiXcan	0.0298075	0.033053	GRCh37
8016	3	121488610	ENSG00000173226	IQCB1	MDD	Brain. DLPFC (PEC) genes	-3.1404	0.00168715	0.029831	1	ENSG00000173226	IQCB1	-0.00872161	0.502712	0.572465	4.06625e-198	7.6042e-196	39	44	44	gene	Brain: DLPFC (PEC) genes :: Homogenate :: Genes :: EpiXcan	0.0299201	0.0332105	GRCh37
10743	7	158649269	ENSG00000126870	WDR60	MDD	Brain. DLPFC (PEC) genes	-3.14025	0.00168802	0.029831	1	ENSG00000126870	WDR60	-0.0139143	0.203951	0.271935	9.45784e-69	1.81224e-67	22	25	25	gene	Brain: DLPFC (PEC) genes :: Homogenate :: Genes :: EpiXcan	0.0299201	0.0332132	GRCh37
6334	2	98140412	ENSG00000235833	AC017099.1	MDD	Brain. DLPFC (PEC) genes	3.13831	0.00169924	0.0299981	1	ENSG00000235833	AC017099.1	0.0110207	0.353622	0.536864	7.33072e-177	9.16302e-175	29	37	37	pseudogene	Brain: DLPFC (PEC) genes :: Homogenate :: Genes :: EpiXcan	0.0300733	0.033379	GRCh37
6651	2	200322423	ENSG00000225953	SATB2-AS1	MDD	Brain. DLPFC (PEC) genes	-3.13265	0.00173235	0.0303853	1	ENSG00000225953	SATB2-AS1	-0.0517529	0.0144092	0.0189354	2.81953e-05	6.65367e-05	20	30	30	gene	Brain: DLPFC (PEC) genes :: Homogenate :: Genes :: EpiXcan	0.0305546	0.0338244	GRCh37
4588	17	18414535	ENSG00000273018	AC107983.2	MDD	Brain. DLPFC (PEC) genes	-3.13247	0.0017334	0.0303853	1	ENSG00000273018	AC107983.2	-0.0314153	0.0389657	0.569187	1.05171e-195	1.85193e-193	32	50	50	processed_transcript	Brain: DLPFC (PEC) genes :: Homogenate :: Genes :: EpiXcan	0.0305546	0.0338329	GRCh37
3807	15	84841242	ENSG00000259511	UBE2Q2L	MDD	Brain. DLPFC (PEC) genes	3.13227	0.00173459	0.0303877	1	ENSG00000259511	UBE2Q2L	0.0440616	0.0205503	0.0250251	1.46971e-06	3.80749e-06	12	17	17	gene	Brain: DLPFC (PEC) genes :: Homogenate :: Genes :: EpiXcan	0.0305546	0.0338428	GRCh37
10593	7	127667124	ENSG00000128594	LRRC4	MDD	Brain. DLPFC (PEC) genes	3.13188	0.00173692	0.030413	1	ENSG00000128594	LRRC4	0.0548264	0.0122644	0.011765	0.000952994	0.00200576	24	42	42	gene	Brain: DLPFC (PEC) genes :: Homogenate :: Genes :: EpiXcan	0.0305546	0.033862	GRCh37
11239	9	8314246	ENSG00000153707	PTPRD	MDD	Brain. DLPFC (PEC) genes	-3.12991	0.00174858	0.0305858	1	ENSG00000153707	PTPRD	-0.13541	0.0021477	0.0119193	0.000900103	0.00189875	6	11	11	gene	Brain: DLPFC (PEC) genes :: Homogenate :: Genes :: EpiXcan	0.0306884	0.0340099	GRCh37
3572	15	42120283	ENSG00000243789	JMJD7	MDD	Brain. DLPFC (PEC) genes	3.12971	0.00174979	0.0305915	1	ENSG00000243789	JMJD7	0.02933	0.0461535	0.0845434	8.17399e-20	4.16891e-19	12	12	12	gene	Brain: DLPFC (PEC) genes :: Homogenate :: Genes :: EpiXcan	0.0306884	0.0340214	GRCh37
7810	3	49199968	ENSG00000177352	CCDC71	MDD	Brain. DLPFC (PEC) genes	3.12877	0.00175541	0.030674	1	ENSG00000177352	CCDC71	0.0465375	0.0184332	0.0203449	1.37916e-05	3.33308e-05	11	21	21	gene	Brain: DLPFC (PEC) genes :: Homogenate :: Genes :: EpiXcan	0.0307407	0.034094	GRCh37
3175	14	35591052	ENSG00000100890	KIAA0391	MDD	Brain. DLPFC (PEC) genes	3.12829	0.00175824	0.0307003	1	ENSG00000100890	KIAA0391	0.0341468	0.0322063	0.0327901	3.07882e-08	8.92389e-08	30	49	49	gene	Brain: DLPFC (PEC) genes :: Homogenate :: Genes :: EpiXcan	0.0307441	0.0341367	GRCh37
4320	16	77756411	ENSG00000140876	NUDT7	MDD	Brain. DLPFC (PEC) genes	-3.12666	0.00176801	0.0308001	1	ENSG00000140876	NUDT7	-0.0162268	0.152115	0.246718	3.16107e-61	5.08046e-60	17	23	23	gene	Brain: DLPFC (PEC) genes :: Homogenate :: Genes :: EpiXcan	0.0308688	0.0342623	GRCh37
8725	4	134070470	ENSG00000138650	PCDH10	MDD	Brain. DLPFC (PEC) genes	-3.12621	0.00177074	0.0308319	1	ENSG00000138650	PCDH10	-0.0767394	0.00672283	0.0246698	1.66743e-06	4.30491e-06	8	20	20	gene	Brain: DLPFC (PEC) genes :: Homogenate :: Genes :: EpiXcan	0.0308701	0.0342937	GRCh37
665	1	150039369	ENSG00000136631	VPS45	MDD	Brain. DLPFC (PEC) genes	-3.12305	0.00178984	0.0310699	1	ENSG00000136631	VPS45	-0.0483837	0.0152317	0.0310468	6.99509e-08	1.97993e-07	6	9	9	gene	Brain: DLPFC (PEC) genes :: Homogenate :: Genes :: EpiXcan	0.0311566	0.0345344	GRCh37
3296	14	70510934	ENSG00000100678	SLC8A3	MDD	Brain. DLPFC (PEC) genes	-3.12251	0.00179313	0.0310812	1	ENSG00000100678	SLC8A3	-0.0519353	0.0152899	0.0188605	2.93471e-05	6.9131e-05	19	21	21	gene	Brain: DLPFC (PEC) genes :: Homogenate :: Genes :: EpiXcan	0.0311674	0.0345733	GRCh37
10410	7	77166592	ENSG00000127947	PTPN12	MDD	Brain. DLPFC (PEC) genes	-3.12207	0.00179586	0.0310812	1	ENSG00000127947	PTPN12	-0.0215632	0.0858917	0.216615	5.98687e-53	8.03266e-52	33	75	75	gene	Brain: DLPFC (PEC) genes :: Homogenate :: Genes :: EpiXcan	0.0311684	0.0346028	GRCh37
8314	3	196673214	ENSG00000119227	PIGZ	MDD	Brain. DLPFC (PEC) genes	3.1206	0.00180482	0.031172	1	ENSG00000119227	PIGZ	0.0230191	0.0756917	0.145537	6.10999e-34	5.06869e-33	8	15	15	gene	Brain: DLPFC (PEC) genes :: Homogenate :: Genes :: EpiXcan	0.0312773	0.0346913	GRCh37
2446	12	44229770	ENSG00000139173	TMEM117	MDD	Brain. DLPFC (PEC) genes	3.11987	0.00180933	0.0312342	1	ENSG00000139173	TMEM117	0.06174	0.0109868	0.0244373	1.87477e-06	4.82113e-06	7	8	8	gene	Brain: DLPFC (PEC) genes :: Homogenate :: Genes :: EpiXcan	0.0313051	0.0347531	GRCh37
7247	21	46349568	ENSG00000273027	AL844908.2	MDD	Brain. DLPFC (PEC) genes	3.11947	0.00181179	0.0312392	1	ENSG00000273027	AL844908.2	0.0366924	0.029626	0.112948	3.2845e-26	2.1152e-25	12	23	23	gene	Brain: DLPFC (PEC) genes :: Homogenate :: Genes :: EpiXcan	0.0313051	0.034785	GRCh37
8394	4	7760441	ENSG00000196526	AFAP1	MDD	Brain. DLPFC (PEC) genes	3.11698	0.00182715	0.0314626	1	ENSG00000196526	AFAP1	0.0305858	0.0397768	0.073507	4.51175e-17	2.06726e-16	32	43	43	gene	Brain: DLPFC (PEC) genes :: Homogenate :: Genes :: EpiXcan	0.0314938	0.0349809	GRCh37
1918	11	57480072	ENSG00000213593	TMX2	MDD	Brain. DLPFC (PEC) genes	-3.11682	0.00182812	0.0314634	1	ENSG00000213593	TMX2	-0.0521559	0.0147194	0.0133897	0.000426818	0.00092164	13	18	18	gene	Brain: DLPFC (PEC) genes :: Homogenate :: Genes :: EpiXcan	0.0314938	0.0349963	GRCh37
4392	16	90014333	ENSG00000140995	DEF8	MDD	Brain. DLPFC (PEC) genes	3.11487	0.00184025	0.0316247	1	ENSG00000140995	DEF8	0.0209203	0.0912448	0.158906	3.89727e-37	3.54249e-36	19	42	42	gene	Brain: DLPFC (PEC) genes :: Homogenate :: Genes :: EpiXcan	0.0316561	0.035169	GRCh37
524	1	95439963	ENSG00000172339	ALG14	MDD	Brain. DLPFC (PEC) genes	-3.11342	0.00184936	0.0317652	1	ENSG00000172339	ALG14	-0.0408532	0.027879	0.0435932	1.51957e-10	5.03615e-10	14	17	17	gene	Brain: DLPFC (PEC) genes :: Homogenate :: Genes :: EpiXcan	0.0317659	0.0353065	GRCh37
940	1	204586298	ENSG00000170382	LRRN2	MDD	Brain. DLPFC (PEC) genes	-3.11241	0.00185568	0.0318101	1	ENSG00000170382	LRRN2	-0.0718385	0.00735192	0.0143661	0.000265982	0.000582317	13	19	19	gene	Brain: DLPFC (PEC) genes :: Homogenate :: Genes :: EpiXcan	0.0318277	0.0353931	GRCh37
5275	18	74534563	ENSG00000130856	ZNF236	MDD	Brain. DLPFC (PEC) genes	-3.10974	0.00187254	0.0320094	1	ENSG00000130856	ZNF236	-0.0246027	0.0657459	0.100293	3.24209e-23	1.87694e-22	21	25	25	gene	Brain: DLPFC (PEC) genes :: Homogenate :: Genes :: EpiXcan	0.0319981	0.0356147	GRCh37
9394	5	170288874	ENSG00000204764	RANBP17	MDD	Brain. DLPFC (PEC) genes	3.10956	0.00187365	0.0320094	1	ENSG00000204764	RANBP17	0.0163062	0.147394	0.153399	4.75068e-36	4.18268e-35	52	89	89	gene	Brain: DLPFC (PEC) genes :: Homogenate :: Genes :: EpiXcan	0.0319981	0.0356293	GRCh37
9536	6	13621730	ENSG00000010017	RANBP9	MDD	Brain. DLPFC (PEC) genes	3.10953	0.00187385	0.0320094	1	ENSG00000010017	RANBP9	0.0250919	0.0617653	0.0840939	1.29147e-19	6.54661e-19	12	15	15	gene	Brain: DLPFC (PEC) genes :: Homogenate :: Genes :: EpiXcan	0.0319981	0.0356293	GRCh37
10558	7	111366166	ENSG00000128512	DOCK4	MDD	Brain. DLPFC (PEC) genes	3.10719	0.00188874	0.0321677	1	ENSG00000128512	DOCK4	0.0280344	0.0486406	0.0531224	1.29922e-12	4.82932e-12	30	37	37	gene	Brain: DLPFC (PEC) genes :: Homogenate :: Genes :: EpiXcan	0.0322053	0.0358037	GRCh37
8707	4	122680088	ENSG00000164112	TMEM155	MDD	Brain. DLPFC (PEC) genes	3.10551	0.00189949	0.0322969	1	ENSG00000164112	TMEM155	0.0298419	0.0452443	0.0479414	1.32503e-11	4.6671e-11	27	38	38	gene	Brain: DLPFC (PEC) genes :: Homogenate :: Genes :: EpiXcan	0.0322347	0.0359449	GRCh37
9053	5	71403061	ENSG00000131711	MAP1B	MDD	Brain. DLPFC (PEC) genes	3.10521	0.00190143	0.0323035	1	ENSG00000131711	MAP1B	0.038766	0.0256707	0.0525864	1.25698e-12	4.67953e-12	7	9	9	gene	Brain: DLPFC (PEC) genes :: Homogenate :: Genes :: EpiXcan	0.0322347	0.0359657	GRCh37
4398	16	90106169	ENSG00000222019	URAHP	MDD	Brain. DLPFC (PEC) genes	3.10504	0.00190252	0.0323061	1	ENSG00000222019	URAHP	0.021284	0.0871186	0.133057	6.23979e-31	4.68207e-30	13	24	24	pseudogene	Brain: DLPFC (PEC) genes :: Homogenate :: Genes :: EpiXcan	0.0322347	0.035977	GRCh37
1620	10	124591665	ENSG00000138161	CUZD1	MDD	Brain. DLPFC (PEC) genes	3.10441	0.00190656	0.0323587	1	ENSG00000138161	CUZD1	0.0230778	0.0717491	0.113664	2.7251e-26	1.76011e-25	28	38	38	gene	Brain: DLPFC (PEC) genes :: Homogenate :: Genes :: EpiXcan	0.0322347	0.0360159	GRCh37
6341	2	98962618	ENSG00000144191	CNGA3	MDD	Brain. DLPFC (PEC) genes	3.10359	0.0019119	0.0323955	1	ENSG00000144191	CNGA3	0.0406438	0.0252508	0.0246841	1.74911e-06	4.50806e-06	23	33	33	gene	Brain: DLPFC (PEC) genes :: Homogenate :: Genes :: EpiXcan	0.0322347	0.0360854	GRCh37
8682	4	113436541	ENSG00000249509	AC023886.1	MDD	Brain. DLPFC (PEC) genes	-3.10332	0.00191362	0.0323955	1	ENSG00000249509	AC023886.1	-0.0499348	0.0162897	0.0171633	6.32764e-05	0.000145351	20	21	21	gene	Brain: DLPFC (PEC) genes :: Homogenate :: Genes :: EpiXcan	0.0322347	0.0361085	GRCh37
9581	6	26522076	ENSG00000228223	HCG11	MDD	Brain. DLPFC (PEC) genes	3.10321	0.00191436	0.0323955	1	ENSG00000228223	HCG11	0.029073	0.0416609	0.05583	3.11158e-13	1.19376e-12	26	32	32	lincRNA_gene	Brain: DLPFC (PEC) genes :: Homogenate :: Genes :: EpiXcan	0.0322347	0.0361173	GRCh37
2670	12	99120235	ENSG00000185046	ANKS1B	MDD	Brain. DLPFC (PEC) genes	3.10309	0.00191508	0.0323955	1	ENSG00000185046	ANKS1B	0.0640288	0.00917205	0.0327617	3.24074e-08	9.37629e-08	11	12	12	gene	Brain: DLPFC (PEC) genes :: Homogenate :: Genes :: EpiXcan	0.0322347	0.0361266	GRCh37
7555	22	45528901	ENSG00000226328	NUP50-AS1	MDD	Brain. DLPFC (PEC) genes	-3.10305	0.00191534	0.0323955	1	ENSG00000226328	NUP50-AS1	-0.0257852	0.0575765	0.100141	3.26117e-23	1.88754e-22	13	19	19	lincRNA_gene	Brain: DLPFC (PEC) genes :: Homogenate :: Genes :: EpiXcan	0.0322347	0.0361284	GRCh37
2866	12	133707570	ENSG00000090612	ZNF268	MDD	Brain. DLPFC (PEC) genes	3.09923	0.00194026	0.0326879	1	ENSG00000090612	ZNF268	0.0175254	0.12877	0.176267	7.38155e-42	7.66563e-41	8	25	25	gene	Brain: DLPFC (PEC) genes :: Homogenate :: Genes :: EpiXcan	0.032607	0.0364339	GRCh37
3382	14	90421283	ENSG00000042088	TDP1	MDD	Brain. DLPFC (PEC) genes	3.09799	0.00194836	0.0327599	1	ENSG00000042088	TDP1	0.0286118	0.0511833	0.0996564	5.64225e-23	3.2308e-22	26	32	32	gene	Brain: DLPFC (PEC) genes :: Homogenate :: Genes :: EpiXcan	0.0326959	0.0365292	GRCh37
2584	12	66582659	ENSG00000090376	IRAK3	MDD	Brain. DLPFC (PEC) genes	-3.09701	0.00195483	0.0328366	1	ENSG00000090376	IRAK3	-0.0900045	0.00444705	0.0160941	0.000109244	0.00024646	4	6	6	gene	Brain: DLPFC (PEC) genes :: Homogenate :: Genes :: EpiXcan	0.0327575	0.0366037	GRCh37
11657	9	139981379	ENSG00000177239	MAN1B1	MDD	Brain. DLPFC (PEC) genes	-3.09618	0.00196029	0.0328988	1	ENSG00000177239	MAN1B1	-0.0377539	0.0663844	0.171363	2.16439e-40	2.15137e-39	12	26	26	gene	Brain: DLPFC (PEC) genes :: Homogenate :: Genes :: EpiXcan	0.0328019	0.0366737	GRCh37
2023	11	68474908	ENSG00000132749	TESMIN	MDD	Brain. DLPFC (PEC) genes	-3.09445	0.0019718	0.0330568	1	ENSG00000132749	TESMIN	-0.0257156	0.0565918	0.0537252	8.35196e-13	3.13983e-12	24	53	53	gene	Brain: DLPFC (PEC) genes :: Homogenate :: Genes :: EpiXcan	0.0329326	0.0368257	GRCh37
9646	6	33588142	ENSG00000096433	ITPR3	MDD	Brain. DLPFC (PEC) genes	3.09415	0.00197375	0.0330662	1	ENSG00000096433	ITPR3	0.0588701	0.0116586	0.0191877	2.54961e-05	6.03776e-05	11	14	14	gene	Brain: DLPFC (PEC) genes :: Homogenate :: Genes :: EpiXcan	0.0329326	0.0368369	GRCh37
9692	6	41748087	ENSG00000124593	AL365205.1	MDD	Brain. DLPFC (PEC) genes	3.09317	0.00198031	0.03307	1	ENSG00000124593	AL365205.1	0.0273886	0.049191	0.0612973	2.1696e-14	8.80691e-14	21	45	45	gene	Brain: DLPFC (PEC) genes :: Homogenate :: Genes :: EpiXcan	0.0329947	0.0369022	GRCh37
1354	10	70042417	ENSG00000108187	PBLD	MDD	Brain. DLPFC (PEC) genes	-3.09211	0.00198739	0.0330884	1	ENSG00000108187	PBLD	-0.0272274	0.056127	0.0954534	3.36091e-22	1.86645e-21	20	21	21	gene	Brain: DLPFC (PEC) genes :: Homogenate :: Genes :: EpiXcan	0.0330272	0.0369929	GRCh37
363	1	52042851	ENSG00000117859	OSBPL9	MDD	Brain. DLPFC (PEC) genes	3.09203	0.00198792	0.0330884	1	ENSG00000117859	OSBPL9	0.0520664	0.0142973	0.0327979	2.91448e-08	8.46586e-08	30	45	45	gene	Brain: DLPFC (PEC) genes :: Homogenate :: Genes :: EpiXcan	0.0330272	0.0369996	GRCh37
6881	20	4201329	ENSG00000171873	ADRA1D	MDD	Brain. DLPFC (PEC) genes	3.09093	0.00199532	0.0331593	1	ENSG00000171873	ADRA1D	0.0189352	0.102302	0.16621	2.32093e-39	2.24589e-38	25	50	50	gene	Brain: DLPFC (PEC) genes :: Homogenate :: Genes :: EpiXcan	0.0331031	0.0370993	GRCh37
4872	17	57187312	ENSG00000182628	SKA2	MDD	Brain. DLPFC (PEC) genes	3.09004	0.00200132	0.0332268	1	ENSG00000182628	SKA2	0.0156806	0.166375	0.235292	7.49707e-58	1.12475e-56	22	22	22	gene	Brain: DLPFC (PEC) genes :: Homogenate :: Genes :: EpiXcan	0.0331555	0.0371759	GRCh37
5464	19	16023177	ENSG00000171903	CYP4F11	MDD	Brain. DLPFC (PEC) genes	-3.08924	0.00200667	0.0332672	1	ENSG00000171903	CYP4F11	-0.0247893	0.0648471	0.100555	2.22769e-23	1.29683e-22	30	36	36	gene	Brain: DLPFC (PEC) genes :: Homogenate :: Genes :: EpiXcan	0.033194	0.0372306	GRCh37
7503	22	41487790	ENSG00000100393	EP300	MDD	Brain. DLPFC (PEC) genes	-3.08882	0.00200954	0.0332944	1	ENSG00000100393	EP300	-0.0831744	0.00527144	0.017591	5.54034e-05	0.000127753	13	13	13	gene	Brain: DLPFC (PEC) genes :: Homogenate :: Genes :: EpiXcan	0.033194	0.0372648	GRCh37
8819	4	175204828	ENSG00000164118	CEP44	MDD	Brain. DLPFC (PEC) genes	-3.08843	0.00201219	0.0332944	1	ENSG00000164118	CEP44	-0.0131127	0.217966	0.284994	4.74748e-73	9.91586e-72	8	8	8	gene	Brain: DLPFC (PEC) genes :: Homogenate :: Genes :: EpiXcan	0.033194	0.0372885	GRCh37
4016	16	4853204	ENSG00000140632	GLYR1	MDD	Brain. DLPFC (PEC) genes	3.08668	0.00202404	0.0334098	1	ENSG00000140632	GLYR1	0.0352926	0.0261973	0.0613968	1.6603e-14	6.76915e-14	11	20	20	gene	Brain: DLPFC (PEC) genes :: Homogenate :: Genes :: EpiXcan	0.0333423	0.0374472	GRCh37
10383	7	74306894	ENSG00000123965	PMS2P5	MDD	Brain. DLPFC (PEC) genes	-3.0854	0.00203282	0.0335224	1	ENSG00000123965	PMS2P5	-0.0390824	0.0225827	0.312389	4.92891e-81	1.17961e-79	5	16	16	pseudogene	Brain: DLPFC (PEC) genes :: Homogenate :: Genes :: EpiXcan	0.0334397	0.0375651	GRCh37
1396	10	75881524	ENSG00000185009	AP3M1	MDD	Brain. DLPFC (PEC) genes	3.08342	0.00204638	0.0336974	1	ENSG00000185009	AP3M1	0.047419	0.0165482	0.0354327	7.20806e-09	2.16763e-08	10	21	21	gene	Brain: DLPFC (PEC) genes :: Homogenate :: Genes :: EpiXcan	0.0335992	0.0377571	GRCh37
102	1	16154724	ENSG00000178715	AL450998.1	MDD	Brain. DLPFC (PEC) genes	3.08306	0.00204884	0.0337218	1	ENSG00000178715	AL450998.1	0.0235118	0.0730368	0.120758	4.36365e-28	2.97454e-27	6	6	6	pseudogene	Brain: DLPFC (PEC) genes :: Homogenate :: Genes :: EpiXcan	0.0335992	0.0377865	GRCh37
7758	3	43396351	ENSG00000160746	ANO10	MDD	Brain. DLPFC (PEC) genes	-3.08272	0.00205115	0.0337437	1	ENSG00000160746	ANO10	-0.0250469	0.0590493	0.0823386	4.42068e-19	2.19208e-18	21	28	28	gene	Brain: DLPFC (PEC) genes :: Homogenate :: Genes :: EpiXcan	0.0335992	0.0378107	GRCh37
4598	17	18872102	ENSG00000188522	FAM83G	MDD	Brain. DLPFC (PEC) genes	3.08128	0.00206109	0.0338584	1	ENSG00000188522	FAM83G	0.125195	0.00228527	0.0153318	0.000162413	0.000361178	4	7	7	gene	Brain: DLPFC (PEC) genes :: Homogenate :: Genes :: EpiXcan	0.0337146	0.0379456	GRCh37
7954	3	101395274	ENSG00000256628	ZBTB11-AS1	MDD	Brain. DLPFC (PEC) genes	-3.07814	0.00208295	0.0341683	1	ENSG00000256628	ZBTB11-AS1	-0.0565537	0.0113931	0.0212332	9.21555e-06	2.26046e-05	11	13	13	gene	Brain: DLPFC (PEC) genes :: Homogenate :: Genes :: EpiXcan	0.0340244	0.0382378	GRCh37
561	1	110046797	ENSG00000181754	AMIGO1	MDD	Brain. DLPFC (PEC) genes	-3.07571	0.0021	0.0344022	1	ENSG00000181754	AMIGO1	-0.0237961	0.0659816	0.0855318	8.91433e-20	4.53786e-19	28	43	43	gene	Brain: DLPFC (PEC) genes :: Homogenate :: Genes :: EpiXcan	0.034255	0.0384599	GRCh37
7112	20	62271061	ENSG00000197457	STMN3	MDD	Brain. DLPFC (PEC) genes	-3.06711	0.00216143	0.0350823	1	ENSG00000197457	STMN3	-0.0227907	0.078594	0.162682	3.20754e-38	2.99917e-37	17	46	46	gene	Brain: DLPFC (PEC) genes :: Homogenate :: Genes :: EpiXcan	0.0352077	0.0392246	GRCh37
6501	2	149402009	ENSG00000135999	EPC2	MDD	Brain. DLPFC (PEC) genes	-3.06567	0.00217184	0.035222	1	ENSG00000135999	EPC2	-0.0718044	0.00751593	0.0140414	0.000324006	0.000704681	15	19	19	gene	Brain: DLPFC (PEC) genes :: Homogenate :: Genes :: EpiXcan	0.0353279	0.0393543	GRCh37
461	1	79085607	ENSG00000137959	IFI44L	MDD	Brain. DLPFC (PEC) genes	-3.06268	0.00219363	0.0355083	1	ENSG00000137959	IFI44L	-0.0721907	0.00756996	0.0204533	1.36326e-05	3.29533e-05	7	8	8	gene	Brain: DLPFC (PEC) genes :: Homogenate :: Genes :: EpiXcan	0.0356328	0.0396304	GRCh37
4820	17	46952222	ENSG00000248278	SUMO2P17	MDD	Brain. DLPFC (PEC) genes	3.06135	0.00220344	0.0356183	1	ENSG00000248278	SUMO2P17	0.0222105	0.0745206	0.117342	2.97502e-27	1.98039e-26	22	22	22	pseudogene	Brain: DLPFC (PEC) genes :: Homogenate :: Genes :: EpiXcan	0.0357424	0.0397599	GRCh37
2349	12	11174218	ENSG00000212124	TAS2R19	MDD	Brain. DLPFC (PEC) genes	3.05689	0.00223643	0.0360818	1	ENSG00000212124	TAS2R19	0.0180223	0.112901	0.135831	8.8782e-32	6.84711e-31	33	55	55	gene	Brain: DLPFC (PEC) genes :: Homogenate :: Genes :: EpiXcan	0.0362271	0.0401898	GRCh37
8083	3	130569439	ENSG00000017260	ATP2C1	MDD	Brain. DLPFC (PEC) genes	3.05523	0.00224885	0.036248	1	ENSG00000017260	ATP2C1	0.0235839	0.0652473	0.0904599	7.13627e-21	3.76708e-20	30	40	40	gene	Brain: DLPFC (PEC) genes :: Homogenate :: Genes :: EpiXcan	0.036363	0.0403462	GRCh37
2377	12	16500076	ENSG00000008394	MGST1	MDD	Brain. DLPFC (PEC) genes	3.05428	0.00225601	0.0362988	1	ENSG00000008394	MGST1	0.0133321	0.210575	0.269731	9.21725e-68	1.72637e-66	60	69	69	gene	Brain: DLPFC (PEC) genes :: Homogenate :: Genes :: EpiXcan	0.036363	0.0404158	GRCh37
2168	11	111473115	ENSG00000170145	SIK2	MDD	Brain. DLPFC (PEC) genes	3.05415	0.00225697	0.0362988	1	ENSG00000170145	SIK2	0.0563598	0.0123974	0.0189891	2.77228e-05	6.54772e-05	16	32	32	gene	Brain: DLPFC (PEC) genes :: Homogenate :: Genes :: EpiXcan	0.036363	0.0404231	GRCh37
10572	7	117105838	ENSG00000001626	CFTR	MDD	Brain. DLPFC (PEC) genes	3.05411	0.00225729	0.0362988	1	ENSG00000001626	CFTR	0.0205412	0.083456	0.113079	3.91338e-26	2.50881e-25	14	18	18	gene	Brain: DLPFC (PEC) genes :: Homogenate :: Genes :: EpiXcan	0.036363	0.0404242	GRCh37
5179	18	32820994	ENSG00000186812	ZNF397	MDD	Brain. DLPFC (PEC) genes	3.05337	0.00226287	0.0363571	1	ENSG00000186812	ZNF397	0.052073	0.0137269	0.0122258	0.000782652	0.00165736	22	37	37	gene	Brain: DLPFC (PEC) genes :: Homogenate :: Genes :: EpiXcan	0.0364026	0.0404971	GRCh37
9630	6	33080228	ENSG00000224557	HLA-DPB2	MDD	Brain. DLPFC (PEC) genes	3.05171	0.0022754	0.0365044	1	ENSG00000224557	HLA-DPB2	0.0410232	0.0207904	0.123737	8.60663e-29	6.02339e-28	34	68	68	pseudogene	Brain: DLPFC (PEC) genes :: Homogenate :: Genes :: EpiXcan	0.0365537	0.040628	GRCh37
5201	18	44056935	ENSG00000167210	LOXHD1	MDD	Brain. DLPFC (PEC) genes	3.04839	0.00230068	0.0367894	1	ENSG00000167210	LOXHD1	0.0238891	0.0656707	0.0830217	3.39019e-19	1.69327e-18	30	47	47	gene	Brain: DLPFC (PEC) genes :: Homogenate :: Genes :: EpiXcan	0.0369059	0.0409415	GRCh37
6519	2	159313476	ENSG00000144283	PKP4	MDD	Brain. DLPFC (PEC) genes	-3.04801	0.00230365	0.0368147	1	ENSG00000144283	PKP4	-0.0438609	0.0213475	0.0250326	1.23074e-06	3.20666e-06	27	36	36	gene	Brain: DLPFC (PEC) genes :: Homogenate :: Genes :: EpiXcan	0.0369059	0.0409776	GRCh37
7255	21	46713200	ENSG00000223768	LINC00205	MDD	Brain. DLPFC (PEC) genes	-3.04715	0.0023102	0.03689	1	ENSG00000223768	LINC00205	-0.00757996	0.608768	0.6711	1.01454e-269	5.82734e-267	36	107	107	lincRNA_gene	Brain: DLPFC (PEC) genes :: Homogenate :: Genes :: EpiXcan	0.0369341	0.041045	GRCh37
4131	16	27561454	ENSG00000047578	KIAA0556	MDD	Brain. DLPFC (PEC) genes	-3.04695	0.00231174	0.0368975	1	ENSG00000047578	KIAA0556	-0.071297	0.00739362	0.0597286	4.71807e-14	1.88223e-13	12	29	29	gene	Brain: DLPFC (PEC) genes :: Homogenate :: Genes :: EpiXcan	0.0369341	0.0410543	GRCh37
2421	12	31226779	ENSG00000013573	DDX11	MDD	Brain. DLPFC (PEC) genes	3.04541	0.00232366	0.0370015	1	ENSG00000013573	DDX11	0.00800567	0.583794	0.770467	0	0	25	29	29	gene	Brain: DLPFC (PEC) genes :: Homogenate :: Genes :: EpiXcan	0.0370736	0.0411818	GRCh37
4587	17	18231187	ENSG00000176974	SHMT1	MDD	Brain. DLPFC (PEC) genes	3.0439	0.00233533	0.0371076	1	ENSG00000176974	SHMT1	0.0298773	0.0388667	0.156491	1.53114e-36	1.3716e-35	15	31	31	gene	Brain: DLPFC (PEC) genes :: Homogenate :: Genes :: EpiXcan	0.0372089	0.0413279	GRCh37
1548	10	104503727	ENSG00000166272	WBP1L	MDD	Brain. DLPFC (PEC) genes	-3.04131	0.00235548	0.0373117	1	ENSG00000166272	WBP1L	-0.0465271	0.0168525	0.0413255	4.50732e-10	1.44921e-09	7	8	8	gene	Brain: DLPFC (PEC) genes :: Homogenate :: Genes :: EpiXcan	0.0374788	0.0415762	GRCh37
10946	8	61297147	ENSG00000251396	LINC01301	MDD	Brain. DLPFC (PEC) genes	-3.04041	0.00236253	0.0373775	1	ENSG00000251396	LINC01301	-0.0183006	0.106216	0.146905	2.8037e-34	2.34686e-33	12	14	14	lincRNA_gene	Brain: DLPFC (PEC) genes :: Homogenate :: Genes :: EpiXcan	0.0375398	0.0416499	GRCh37
4235	16	63090690	ENSG00000261502	AC040174.1	MDD	Brain. DLPFC (PEC) genes	-3.0397	0.00236814	0.0374144	1	ENSG00000261502	AC040174.1	-0.0185815	0.116337	0.178367	1.92827e-42	2.03311e-41	30	38	38	processed_transcript	Brain: DLPFC (PEC) genes :: Homogenate :: Genes :: EpiXcan	0.0375777	0.0417165	GRCh37
4674	17	30469473	ENSG00000126858	RHOT1	MDD	Brain. DLPFC (PEC) genes	3.03875	0.00237564	0.0375157	1	ENSG00000126858	RHOT1	0.043598	0.0212847	0.040182	7.11979e-10	2.26474e-09	16	28	28	gene	Brain: DLPFC (PEC) genes :: Homogenate :: Genes :: EpiXcan	0.0376456	0.0418167	GRCh37
8162	3	150803484	ENSG00000144893	MED12L	MDD	Brain. DLPFC (PEC) genes	3.03725	0.00238748	0.0376159	1	ENSG00000144893	MED12L	0.0449825	0.0166184	0.0220629	6.3754e-06	1.5841e-05	13	25	25	gene	Brain: DLPFC (PEC) genes :: Homogenate :: Genes :: EpiXcan	0.0377817	0.0419481	GRCh37
6836	2	242836136	ENSG00000216921	AC131097.2	MDD	Brain. DLPFC (PEC) genes	3.03604	0.00239708	0.0376929	1	ENSG00000216921	AC131097.2	0.143303	0.00170442	0.0331572	2.57229e-08	7.48901e-08	7	20	20	gene	Brain: DLPFC (PEC) genes :: Homogenate :: Genes :: EpiXcan	0.0378429	0.0420543	GRCh37
7481	22	38864067	ENSG00000100196	KDELR3	MDD	Brain. DLPFC (PEC) genes	3.03583	0.00239871	0.0376929	1	ENSG00000100196	KDELR3	0.0587044	0.0110611	0.0298454	1.3304e-07	3.70351e-07	10	21	21	gene	Brain: DLPFC (PEC) genes :: Homogenate :: Genes :: EpiXcan	0.0378429	0.0420703	GRCh37
4359	16	87921625	ENSG00000174990	CA5A	MDD	Brain. DLPFC (PEC) genes	3.03548	0.00240155	0.0377163	1	ENSG00000174990	CA5A	0.179657	0.00113438	0.0448489	7.63408e-11	2.56854e-10	4	6	6	gene	Brain: DLPFC (PEC) genes :: Homogenate :: Genes :: EpiXcan	0.0378429	0.0421022	GRCh37
10545	7	106809406	ENSG00000105856	HBP1	MDD	Brain. DLPFC (PEC) genes	3.03513	0.00240432	0.0377349	1	ENSG00000105856	HBP1	0.046706	0.0170372	0.0410113	4.82475e-10	1.54921e-09	8	8	8	gene	Brain: DLPFC (PEC) genes :: Homogenate :: Genes :: EpiXcan	0.0378429	0.0421405	GRCh37
1962	11	63974150	ENSG00000149781	FERMT3	MDD	Brain. DLPFC (PEC) genes	3.03299	0.00242147	0.037873	1	ENSG00000149781	FERMT3	0.0482887	0.0165527	0.0363357	5.13797e-09	1.56028e-08	8	13	13	gene	Brain: DLPFC (PEC) genes :: Homogenate :: Genes :: EpiXcan	0.0380615	0.0423387	GRCh37
658	1	147466094	ENSG00000215859	PDZK1P1	MDD	Brain. DLPFC (PEC) genes	3.03165	0.0024322	0.0379543	1	ENSG00000215859	PDZK1P1	0.0827172	0.00493645	0.0234762	3.0079e-06	7.64218e-06	23	45	45	lincRNA_gene	Brain: DLPFC (PEC) genes :: Homogenate :: Genes :: EpiXcan	0.0381787	0.0424581	GRCh37
4287	16	71498453	ENSG00000157429	ZNF19	MDD	Brain. DLPFC (PEC) genes	3.02995	0.00244595	0.0381002	1	ENSG00000157429	ZNF19	0.035612	0.0281426	0.044521	7.69215e-11	2.58736e-10	21	32	32	gene	Brain: DLPFC (PEC) genes :: Homogenate :: Genes :: EpiXcan	0.0383429	0.0426099	GRCh37
7930	3	88101094	ENSG00000163320	CGGBP1	MDD	Brain. DLPFC (PEC) genes	3.02801	0.0024617	0.0382406	1	ENSG00000163320	CGGBP1	0.0187906	0.104333	0.149692	7.35536e-35	6.24351e-34	32	40	40	gene	Brain: DLPFC (PEC) genes :: Homogenate :: Genes :: EpiXcan	0.038538	0.0428148	GRCh37
3943	16	1399241	ENSG00000007520	TSR3	MDD	Brain. DLPFC (PEC) genes	-3.02621	0.00247641	0.0384178	1	ENSG00000007520	TSR3	-0.0794311	0.00530068	0.0148595	0.000217784	0.000480283	12	37	37	gene	Brain: DLPFC (PEC) genes :: Homogenate :: Genes :: EpiXcan	0.0386171	0.0429686	GRCh37
1411	10	81272357	ENSG00000253626	EIF5AL1	MDD	Brain. DLPFC (PEC) genes	3.0262	0.00247647	0.0384178	1	ENSG00000253626	EIF5AL1	0.207089	0.00094708	0.0715544	1.16119e-16	5.22523e-16	4	23	23	gene	Brain: DLPFC (PEC) genes :: Homogenate :: Genes :: EpiXcan	0.0386171	0.0429686	GRCh37
7648	3	11313995	ENSG00000197548	ATG7	MDD	Brain. DLPFC (PEC) genes	3.02592	0.00247876	0.0384359	1	ENSG00000197548	ATG7	0.0181202	0.109092	0.132804	9.8088e-31	7.30783e-30	19	27	27	gene	Brain: DLPFC (PEC) genes :: Homogenate :: Genes :: EpiXcan	0.0386171	0.0429998	GRCh37
6074	2	27193480	ENSG00000084764	MAPRE3	MDD	Brain. DLPFC (PEC) genes	-3.02547	0.00248244	0.0384369	1	ENSG00000084764	MAPRE3	-0.0294213	0.0395877	0.0669736	9.25376e-16	4.00211e-15	10	11	11	gene	Brain: DLPFC (PEC) genes :: Homogenate :: Genes :: EpiXcan	0.0386171	0.0430514	GRCh37
9267	5	140235595	ENSG00000250120	PCDHA10	MDD	Brain. DLPFC (PEC) genes	-3.02537	0.00248331	0.0384369	1	ENSG00000250120	PCDHA10	-0.0104294	0.327844	0.49641	2.86183e-155	2.51966e-153	15	20	20	gene	Brain: DLPFC (PEC) genes :: Homogenate :: Genes :: EpiXcan	0.0386171	0.0430563	GRCh37
7584	22	50656118	ENSG00000128159	TUBGCP6	MDD	Brain. DLPFC (PEC) genes	3.02269	0.00250535	0.0386385	1	ENSG00000128159	TUBGCP6	0.0194514	0.0967016	0.144139	1.63358e-33	1.33633e-32	15	23	23	gene	Brain: DLPFC (PEC) genes :: Homogenate :: Genes :: EpiXcan	0.0388569	0.04332	GRCh37
7685	3	20081515	ENSG00000114166	KAT2B	MDD	Brain. DLPFC (PEC) genes	-3.02228	0.00250877	0.0386739	1	ENSG00000114166	KAT2B	-0.028766	0.0434077	0.082434	4.10392e-19	2.03794e-18	10	11	11	gene	Brain: DLPFC (PEC) genes :: Homogenate :: Genes :: EpiXcan	0.0388569	0.0433663	GRCh37
3234	14	55833110	ENSG00000126775	ATG14	MDD	Brain. DLPFC (PEC) genes	3.02185	0.00251239	0.0387122	1	ENSG00000126775	ATG14	0.0378249	0.0247458	0.0434856	1.66967e-10	5.52373e-10	15	16	16	gene	Brain: DLPFC (PEC) genes :: Homogenate :: Genes :: EpiXcan	0.0388569	0.0434046	GRCh37
9599	6	28104627	ENSG00000261839	AL358933.1	MDD	Brain. DLPFC (PEC) genes	-3.02163	0.00251415	0.038722	1	ENSG00000261839	AL358933.1	-0.069522	0.00828645	0.0210098	1.02597e-05	2.5074e-05	4	6	6	lincRNA_gene	Brain: DLPFC (PEC) genes :: Homogenate :: Genes :: EpiXcan	0.0388569	0.0434193	GRCh37
7581	22	50624344	ENSG00000170638	TRABD	MDD	Brain. DLPFC (PEC) genes	3.02111	0.00251847	0.0387401	1	ENSG00000170638	TRABD	0.0964191	0.00423041	0.0422931	2.74031e-10	8.93826e-10	2	9	9	gene	Brain: DLPFC (PEC) genes :: Homogenate :: Genes :: EpiXcan	0.0388569	0.043463	GRCh37
105	1	16332655	ENSG00000233078	AL355994.3	MDD	Brain. DLPFC (PEC) genes	3.02108	0.00251872	0.0387401	1	ENSG00000233078	AL355994.3	0.0751997	0.0066456	0.0265432	7.02309e-07	1.86509e-06	4	4	4	gene	Brain: DLPFC (PEC) genes :: Homogenate :: Genes :: EpiXcan	0.0388569	0.043463	GRCh37
9312	5	146614526	ENSG00000169302	STK32A	MDD	Brain. DLPFC (PEC) genes	3.01752	0.00254855	0.0390917	1	ENSG00000169302	STK32A	0.05355	0.0124143	0.0358563	7.09409e-09	2.13415e-08	30	35	35	gene	Brain: DLPFC (PEC) genes :: Homogenate :: Genes :: EpiXcan	0.0392652	0.0437615	GRCh37
5509	19	19144384	ENSG00000105676	ARMC6	MDD	Brain. DLPFC (PEC) genes	3.01529	0.00256738	0.0392946	1	ENSG00000105676	ARMC6	0.0396276	0.0223228	0.0345577	1.30515e-08	3.87133e-08	18	21	21	gene	Brain: DLPFC (PEC) genes :: Homogenate :: Genes :: EpiXcan	0.0395031	0.0439736	GRCh37
11337	9	37485932	ENSG00000137054	POLR1E	MDD	Brain. DLPFC (PEC) genes	-3.01447	0.00257426	0.0393825	1	ENSG00000137054	POLR1E	-0.0155619	0.142884	0.164714	8.66369e-39	8.24469e-38	24	38	38	gene	Brain: DLPFC (PEC) genes :: Homogenate :: Genes :: EpiXcan	0.0395568	0.0440742	GRCh37
3377	14	88851268	ENSG00000042317	SPATA7	MDD	Brain. DLPFC (PEC) genes	-3.01319	0.00258516	0.0395022	1	ENSG00000042317	SPATA7	-0.00846731	0.5215	0.571619	7.32031e-198	1.33784e-195	44	58	58	gene	Brain: DLPFC (PEC) genes :: Homogenate :: Genes :: EpiXcan	0.039672	0.0442012	GRCh37
9978	6	136878185	ENSG00000197442	MAP3K5	MDD	Brain. DLPFC (PEC) genes	-3.01191	0.0025961	0.0395753	1	ENSG00000197442	MAP3K5	-0.0458667	0.0159264	0.03815	2.24709e-09	6.96949e-09	11	13	13	gene	Brain: DLPFC (PEC) genes :: Homogenate :: Genes :: EpiXcan	0.0397876	0.0443101	GRCh37
6087	2	29072687	ENSG00000171103	TRMT61B	MDD	Brain. DLPFC (PEC) genes	-3.00942	0.00261748	0.0398126	1	ENSG00000171103	TRMT61B	-0.00999723	0.356377	0.410515	1.79512e-117	9.0597e-116	19	24	24	gene	Brain: DLPFC (PEC) genes :: Homogenate :: Genes :: EpiXcan	0.0400625	0.0445543	GRCh37
104	1	16330731	ENSG00000183888	C1orf64	MDD	Brain. DLPFC (PEC) genes	3.00786	0.00263093	0.0399464	1	ENSG00000183888	C1orf64	0.0365202	0.027654	0.0525085	1.32311e-12	4.91509e-12	5	7	7	gene	Brain: DLPFC (PEC) genes :: Homogenate :: Genes :: EpiXcan	0.0402157	0.0447238	GRCh37
905	1	200860176	ENSG00000163362	INAVA	MDD	Brain. DLPFC (PEC) genes	-3.00386	0.0026658	0.0403686	1	ENSG00000163362	INAVA	-0.205155	0.00079616	0.0114143	0.00118007	0.00246648	9	15	15	gene	Brain: DLPFC (PEC) genes :: Homogenate :: Genes :: EpiXcan	0.0406954	0.0451739	GRCh37
1919	11	57485516	ENSG00000213592	AP000662.1	MDD	Brain. DLPFC (PEC) genes	3.00262	0.00267664	0.0404789	1	ENSG00000213592	AP000662.1	0.0795014	0.00599081	0.0178796	4.67968e-05	0.000108582	3	3	3	pseudogene	Brain: DLPFC (PEC) genes :: Homogenate :: Genes :: EpiXcan	0.0408073	0.0452882	GRCh37
6589	2	178477720	ENSG00000197557	TTC30A	MDD	Brain. DLPFC (PEC) genes	-3.00207	0.00268153	0.0405352	1	ENSG00000197557	TTC30A	-0.0234119	0.0721595	0.0988705	5.12556e-23	2.93982e-22	9	10	10	gene	Brain: DLPFC (PEC) genes :: Homogenate :: Genes :: EpiXcan	0.0408286	0.0453393	GRCh37
2087	11	82817622	ENSG00000255010	AP001767.2	MDD	Brain. DLPFC (PEC) genes	-3.00073	0.00269335	0.0406421	1	ENSG00000255010	AP001767.2	-0.101447	0.00357691	0.0183841	3.71238e-05	8.68393e-05	8	18	18	pseudogene	Brain: DLPFC (PEC) genes :: Homogenate :: Genes :: EpiXcan	0.0409551	0.0454789	GRCh37
2437	12	40590546	ENSG00000188906	LRRK2	MDD	Brain. DLPFC (PEC) genes	-2.99993	0.00270038	0.0407123	1	ENSG00000188906	LRRK2	-0.0113874	0.285172	0.327532	4.7412e-86	1.2751e-84	73	93	93	gene	Brain: DLPFC (PEC) genes :: Homogenate :: Genes :: EpiXcan	0.0410084	0.0455551	GRCh37
4810	17	45726842	ENSG00000108424	KPNB1	MDD	Brain. DLPFC (PEC) genes	2.99863	0.00271198	0.0408489	1	ENSG00000108424	KPNB1	0.0344801	0.0310506	0.0517875	2.47831e-12	9.07785e-12	25	40	40	gene	Brain: DLPFC (PEC) genes :: Homogenate :: Genes :: EpiXcan	0.0411312	0.0456722	GRCh37
10345	7	65338254	ENSG00000196715	VKORC1L1	MDD	Brain. DLPFC (PEC) genes	2.9949	0.00274534	0.0411195	1	ENSG00000196715	VKORC1L1	0.0177824	0.104709	0.145513	5.51181e-34	4.57718e-33	15	35	35	gene	Brain: DLPFC (PEC) genes :: Homogenate :: Genes :: EpiXcan	0.0415831	0.0460071	GRCh37
9816	6	83777385	ENSG00000083097	DOPEY1	MDD	Brain. DLPFC (PEC) genes	-2.99176	0.00277371	0.0413992	1	ENSG00000083097	DOPEY1	-0.039408	0.0204177	0.0428538	1.72177e-10	5.69065e-10	13	16	16	gene	Brain: DLPFC (PEC) genes :: Homogenate :: Genes :: EpiXcan	0.0419583	0.0463177	GRCh37
3023	13	78493824	ENSG00000234377	RNF219-AS1	MDD	Brain. DLPFC (PEC) genes	2.9905	0.00278525	0.0415082	1	ENSG00000234377	RNF219-AS1	0.0356978	0.0285848	0.0560876	2.83999e-13	1.09252e-12	10	11	11	gene	Brain: DLPFC (PEC) genes :: Homogenate :: Genes :: EpiXcan	0.0420329	0.0464567	GRCh37
5811	19	49843852	ENSG00000074219	TEAD2	MDD	Brain. DLPFC (PEC) genes	-2.99043	0.00278586	0.0415082	1	ENSG00000074219	TEAD2	-0.0232148	0.0661597	0.0950543	5.37772e-22	2.96598e-21	13	26	26	gene	Brain: DLPFC (PEC) genes :: Homogenate :: Genes :: EpiXcan	0.0420329	0.0464634	GRCh37
9854	6	99316420	ENSG00000112234	FBXL4	MDD	Brain. DLPFC (PEC) genes	2.98564	0.00282987	0.0419997	1	ENSG00000112234	FBXL4	0.0110006	0.285455	0.361582	2.58537e-98	9.03905e-97	48	55	55	gene	Brain: DLPFC (PEC) genes :: Homogenate :: Genes :: EpiXcan	0.0426419	0.046908	GRCh37
3817	15	85113880	ENSG00000259728	LINC00933	MDD	Brain. DLPFC (PEC) genes	-2.98398	0.00284521	0.0421375	1	ENSG00000259728	LINC00933	-0.0454987	0.0173985	0.0323955	3.54719e-08	1.02421e-07	12	15	15	pseudogene	Brain: DLPFC (PEC) genes :: Homogenate :: Genes :: EpiXcan	0.0428177	0.0470492	GRCh37
8463	4	39500375	ENSG00000109814	UGDH	MDD	Brain. DLPFC (PEC) genes	-2.97943	0.00288787	0.0426704	1	ENSG00000109814	UGDH	-0.0411342	0.0203331	0.0532944	1.10347e-12	4.11694e-12	12	13	13	gene	Brain: DLPFC (PEC) genes :: Homogenate :: Genes :: EpiXcan	0.0434037	0.0475301	GRCh37
1295	10	46955444	ENSG00000204176	SYT15	MDD	Brain. DLPFC (PEC) genes	-2.97863	0.00289543	0.0427322	1	ENSG00000204176	SYT15	-0.340586	0.000308119	0.0500512	4.70945e-12	1.70076e-11	9	30	30	gene	Brain: DLPFC (PEC) genes :: Homogenate :: Genes :: EpiXcan	0.0434361	0.0476077	GRCh37
5149	18	21083473	ENSG00000141452	C18orf8	MDD	Brain. DLPFC (PEC) genes	2.97785	0.00290281	0.0427859	1	ENSG00000141452	C18orf8	0.0110635	0.295203	0.351284	1.70196e-94	5.4744e-93	25	34	34	gene	Brain: DLPFC (PEC) genes :: Homogenate :: Genes :: EpiXcan	0.0434361	0.047693	GRCh37
1341	10	63422719	ENSG00000183346	C10orf107	MDD	Brain. DLPFC (PEC) genes	-2.97757	0.00290543	0.0427959	1	ENSG00000183346	C10orf107	-0.00844271	0.500111	0.551415	1.57763e-183	2.21272e-181	34	55	55	gene	Brain: DLPFC (PEC) genes :: Homogenate :: Genes :: EpiXcan	0.0434361	0.0477145	GRCh37
8510	4	56230138	ENSG00000249700	SRD5A3-AS1	MDD	Brain. DLPFC (PEC) genes	2.97692	0.00291159	0.0428348	1	ENSG00000249700	SRD5A3-AS1	0.0285327	0.0452865	0.0628003	7.56454e-15	3.13498e-14	54	64	64	processed_transcript	Brain: DLPFC (PEC) genes :: Homogenate :: Genes :: EpiXcan	0.0434361	0.04779	GRCh37
8267	3	186648274	ENSG00000073849	ST6GAL1	MDD	Brain. DLPFC (PEC) genes	-2.9769	0.0029118	0.0428348	1	ENSG00000073849	ST6GAL1	-0.0213848	0.0778445	0.119992	3.85642e-28	2.63398e-27	13	13	13	gene	Brain: DLPFC (PEC) genes :: Homogenate :: Genes :: EpiXcan	0.0434361	0.04779	GRCh37
6876	20	3758151	ENSG00000101222	SPEF1	MDD	Brain. DLPFC (PEC) genes	-2.97684	0.00291237	0.0428348	1	ENSG00000101222	SPEF1	-0.0320746	0.0347756	0.0473612	2.46926e-11	8.55255e-11	12	16	16	gene	Brain: DLPFC (PEC) genes :: Homogenate :: Genes :: EpiXcan	0.0434361	0.0477923	GRCh37
3820	15	85185999	ENSG00000177082	WDR73	MDD	Brain. DLPFC (PEC) genes	2.97601	0.00292022	0.0428766	1	ENSG00000177082	WDR73	0.028865	0.0418416	0.0685544	5.40834e-16	2.36489e-15	12	13	13	gene	Brain: DLPFC (PEC) genes :: Homogenate :: Genes :: EpiXcan	0.0434975	0.0478881	GRCh37
4791	17	44270942	ENSG00000214401	KANSL1-AS1	MDD	Brain. DLPFC (PEC) genes	2.97542	0.00292583	0.0429406	1	ENSG00000214401	KANSL1-AS1	0.0218474	0.0734804	0.424415	4.97216e-123	2.77017e-121	13	39	39	gene	Brain: DLPFC (PEC) genes :: Homogenate :: Genes :: EpiXcan	0.0435255	0.0479479	GRCh37
7398	22	29702572	ENSG00000185340	GAS2L1	MDD	Brain. DLPFC (PEC) genes	2.97481	0.0029317	0.0430048	1	ENSG00000185340	GAS2L1	0.0184689	0.0993704	0.149063	7.34683e-35	6.23847e-34	14	19	19	gene	Brain: DLPFC (PEC) genes :: Homogenate :: Genes :: EpiXcan	0.0435285	0.0480006	GRCh37
4407	17	660337	ENSG00000167699	GLOD4	MDD	Brain. DLPFC (PEC) genes	-2.97462	0.0029335	0.0430048	1	ENSG00000167699	GLOD4	-0.0666075	0.00777028	0.0842699	1.20365e-19	6.10786e-19	5	24	24	gene	Brain: DLPFC (PEC) genes :: Homogenate :: Genes :: EpiXcan	0.0435285	0.0480089	GRCh37
9272	5	140474227	ENSG00000112852	PCDHB2	MDD	Brain. DLPFC (PEC) genes	2.97087	0.00296953	0.0434517	1	ENSG00000112852	PCDHB2	0.0153453	0.157477	0.19265	7.85929e-47	9.20376e-46	47	49	49	gene	Brain: DLPFC (PEC) genes :: Homogenate :: Genes :: EpiXcan	0.0440071	0.0484121	GRCh37
4999	17	76101532	ENSG00000224512	AC021593.1	MDD	Brain. DLPFC (PEC) genes	-2.96928	0.00298494	0.0435656	1	ENSG00000224512	AC021593.1	-0.0269904	0.0452661	0.0820864	3.73851e-19	1.86185e-18	6	6	6	pseudogene	Brain: DLPFC (PEC) genes :: Homogenate :: Genes :: EpiXcan	0.0441793	0.0485965	GRCh37
11460	9	102741461	ENSG00000023318	ERP44	MDD	Brain. DLPFC (PEC) genes	2.9674	0.0030033	0.0437405	1	ENSG00000023318	ERP44	0.0367145	0.0233867	0.0381089	2.25697e-09	6.99923e-09	10	14	14	gene	Brain: DLPFC (PEC) genes :: Homogenate :: Genes :: EpiXcan	0.0443948	0.0487761	GRCh37
5840	19	51815102	ENSG00000142549	IGLON5	MDD	Brain. DLPFC (PEC) genes	2.96625	0.00301457	0.0438846	1	ENSG00000142549	IGLON5	0.0292998	0.034897	0.0528484	1.36163e-12	5.05431e-12	13	21	21	gene	Brain: DLPFC (PEC) genes :: Homogenate :: Genes :: EpiXcan	0.044505	0.0489081	GRCh37
2180	11	113582442	ENSG00000256091	MTRF1LP1	MDD	Brain. DLPFC (PEC) genes	2.96534	0.00302344	0.0439778	1	ENSG00000256091	MTRF1LP1	0.0463504	0.016015	0.0184682	3.47639e-05	8.14851e-05	23	41	41	pseudogene	Brain: DLPFC (PEC) genes :: Homogenate :: Genes :: EpiXcan	0.0445795	0.0489934	GRCh37
7840	3	52273274	ENSG00000243224	AC006252.1	MDD	Brain. DLPFC (PEC) genes	2.96183	0.00305817	0.0443193	1	ENSG00000243224	AC006252.1	0.0877966	0.00455588	0.0166892	8.55549e-05	0.000194417	6	8	8	gene	Brain: DLPFC (PEC) genes :: Homogenate :: Genes :: EpiXcan	0.0449834	0.0493685	GRCh37
7759	3	44158791	ENSG00000261786	AC006058.1	MDD	Brain. DLPFC (PEC) genes	-2.96179	0.00305854	0.0443193	1	ENSG00000261786	AC006058.1	-0.0623253	0.00870925	0.0159094	0.00012613	0.000283022	6	7	7	lincRNA_gene	Brain: DLPFC (PEC) genes :: Homogenate :: Genes :: EpiXcan	0.0449834	0.0493708	GRCh37
10263	7	38423305	ENSG00000078053	AMPH	MDD	Brain. DLPFC (PEC) genes	-2.95877	0.00308865	0.0446799	1	ENSG00000078053	AMPH	-0.0255176	0.0534758	0.079614	1.39258e-18	6.78678e-18	21	27	27	gene	Brain: DLPFC (PEC) genes :: Homogenate :: Genes :: EpiXcan	0.0453689	0.0497091	GRCh37
4109	16	23031658	ENSG00000261090	AC127459.2	MDD	Brain. DLPFC (PEC) genes	-2.95827	0.00309369	0.0446962	1	ENSG00000261090	AC127459.2	-0.0325695	0.030757	0.0495205	8.35279e-12	2.97333e-11	23	23	23	lincRNA_gene	Brain: DLPFC (PEC) genes :: Homogenate :: Genes :: EpiXcan	0.0453858	0.0497634	GRCh37
7556	22	45559722	ENSG00000093000	NUP50	MDD	Brain. DLPFC (PEC) genes	-2.95648	0.00311168	0.044839	1	ENSG00000093000	NUP50	-0.0446716	0.0175535	0.056402	2.61898e-13	1.00959e-12	13	22	22	gene	Brain: DLPFC (PEC) genes :: Homogenate :: Genes :: EpiXcan	0.0455414	0.0499687	GRCh37
8982	5	52384846	ENSG00000272123	AC008966.2	MDD	Brain. DLPFC (PEC) genes	2.95638	0.00311273	0.044839	1	ENSG00000272123	AC008966.2	0.0375075	0.0263622	0.0478671	1.85469e-11	6.47037e-11	14	14	14	gene	Brain: DLPFC (PEC) genes :: Homogenate :: Genes :: EpiXcan	0.0455414	0.0499745	GRCh37
4792	17	44344403	ENSG00000261575	AC005829.1	MDD	Brain. DLPFC (PEC) genes	-2.95606	0.00311601	0.0448674	1	ENSG00000261575	AC005829.1	-0.0597828	0.00965783	0.0600908	3.20377e-14	1.28706e-13	6	37	37	pseudogene	Brain: DLPFC (PEC) genes :: Homogenate :: Genes :: EpiXcan	0.0455414	0.0500159	GRCh37
9165	5	112312399	ENSG00000172795	DCP2	MDD	Brain. DLPFC (PEC) genes	2.95555	0.00312114	0.0449225	1	ENSG00000172795	DCP2	0.0225309	0.0694585	0.0903505	2.46302e-21	1.32275e-20	18	22	22	gene	Brain: DLPFC (PEC) genes :: Homogenate :: Genes :: EpiXcan	0.0455593	0.0500542	GRCh37
4715	17	39549976	ENSG00000094796	KRT31	MDD	Brain. DLPFC (PEC) genes	-2.95416	0.00313524	0.0450848	1	ENSG00000094796	KRT31	-0.0362428	0.0266674	0.0522774	2.03782e-12	7.49626e-12	13	14	14	gene	Brain: DLPFC (PEC) genes :: Homogenate :: Genes :: EpiXcan	0.0456673	0.0502024	GRCh37
3824	15	85734669	ENSG00000259295	CSPG4P12	MDD	Brain. DLPFC (PEC) genes	2.95405	0.00313637	0.0450848	1	ENSG00000259295	CSPG4P12	0.0115235	0.267879	0.296603	2.53235e-76	5.57904e-75	56	68	68	pseudogene	Brain: DLPFC (PEC) genes :: Homogenate :: Genes :: EpiXcan	0.0456673	0.0502094	GRCh37
5194	18	42256892	ENSG00000267414	AC120049.1	MDD	Brain. DLPFC (PEC) genes	2.95342	0.0031427	0.0451569	1	ENSG00000267414	AC120049.1	0.0670655	0.00777976	0.0174956	5.59663e-05	0.000129002	9	11	11	lincRNA_gene	Brain: DLPFC (PEC) genes :: Homogenate :: Genes :: EpiXcan	0.0456901	0.0502848	GRCh37
1115	1	247108849	ENSG00000135747	ZNF670-ZNF695	MDD	Brain. DLPFC (PEC) genes	-2.95312	0.00314577	0.0451821	1	ENSG00000135747	ZNF670-ZNF695	-0.0116327	0.270464	0.336414	8.20483e-90	2.39919e-88	27	28	28	gene	Brain: DLPFC (PEC) genes :: Homogenate :: Genes :: EpiXcan	0.0456901	0.0503228	GRCh37
9621	6	32546546	ENSG00000196126	HLA-DRB1	MDD	Brain. DLPFC (PEC) genes	-2.95056	0.003172	0.0454446	1	ENSG00000196126	HLA-DRB1	-0.100055	0.00328274	0.0299714	1.24596e-07	3.47447e-07	1	9	9	gene	Brain: DLPFC (PEC) genes :: Homogenate :: Genes :: EpiXcan	0.0460137	0.0506269	GRCh37
3123	14	23398818	ENSG00000257285	AL132780.1	MDD	Brain. DLPFC (PEC) genes	2.95	0.00317771	0.0454751	1	ENSG00000257285	AL132780.1	0.0219602	0.0701781	0.154844	2.69785e-36	2.3954e-35	15	16	16	gene	Brain: DLPFC (PEC) genes :: Homogenate :: Genes :: EpiXcan	0.0460393	0.0506957	GRCh37
8327	4	195198	ENSG00000250892	AC108475.1	MDD	Brain. DLPFC (PEC) genes	-2.94953	0.00318257	0.0454751	1	ENSG00000250892	AC108475.1	-0.0298672	0.0395785	0.0764813	7.01151e-18	3.31983e-17	3	4	4	pseudogene	Brain: DLPFC (PEC) genes :: Homogenate :: Genes :: EpiXcan	0.0460526	0.0507472	GRCh37
6166	2	54278471	ENSG00000233266	HMGB1P31	MDD	Brain. DLPFC (PEC) genes	-2.94871	0.003191	0.0455455	1	ENSG00000233266	HMGB1P31	-0.0439089	0.0167466	0.0190373	2.69937e-05	6.38116e-05	11	12	12	pseudogene	Brain: DLPFC (PEC) genes :: Homogenate :: Genes :: EpiXcan	0.0461172	0.0508182	GRCh37
6164	2	54091204	ENSG00000068878	PSME4	MDD	Brain. DLPFC (PEC) genes	2.9471	0.0032077	0.0457077	1	ENSG00000068878	PSME4	0.0235115	0.0606312	0.0977158	1.47849e-22	8.33731e-22	25	28	28	gene	Brain: DLPFC (PEC) genes :: Homogenate :: Genes :: EpiXcan	0.0463012	0.0509823	GRCh37
9592	6	27418522	ENSG00000096654	ZNF184	MDD	Brain. DLPFC (PEC) genes	-2.94658	0.00321307	0.0457652	1	ENSG00000096654	ZNF184	-0.0359879	0.0273423	0.0488741	1.09817e-11	3.88619e-11	6	6	6	gene	Brain: DLPFC (PEC) genes :: Homogenate :: Genes :: EpiXcan	0.0463214	0.0510246	GRCh37
11165	8	144099399	ENSG00000160932	LY6E	MDD	Brain. DLPFC (PEC) genes	-2.94433	0.00323652	0.0460489	1	ENSG00000160932	LY6E	-0.049412	0.0134576	0.0351231	1.03697e-08	3.09182e-08	13	34	34	gene	Brain: DLPFC (PEC) genes :: Homogenate :: Genes :: EpiXcan	0.0464774	0.0512617	GRCh37
3220	14	53196898	ENSG00000198252	STYX	MDD	Brain. DLPFC (PEC) genes	-2.94429	0.00323701	0.0460489	1	ENSG00000198252	STYX	-0.043969	0.0205864	0.0334453	2.05162e-08	6.00573e-08	17	28	28	gene	Brain: DLPFC (PEC) genes :: Homogenate :: Genes :: EpiXcan	0.0464774	0.0512617	GRCh37
4332	16	82660408	ENSG00000140945	CDH13	MDD	Brain. DLPFC (PEC) genes	-2.94405	0.00323947	0.0460507	1	ENSG00000140945	CDH13	-0.0275561	0.0502433	0.0623117	1.31562e-14	5.39394e-14	72	100	100	gene	Brain: DLPFC (PEC) genes :: Homogenate :: Genes :: EpiXcan	0.0464774	0.0512914	GRCh37
9899	6	111630406	ENSG00000272356	AL080317.3	MDD	Brain. DLPFC (PEC) genes	-2.94402	0.00323983	0.0460507	1	ENSG00000272356	AL080317.3	-0.0655519	0.00825176	0.013774	0.000367737	0.000797275	17	18	18	gene	Brain: DLPFC (PEC) genes :: Homogenate :: Genes :: EpiXcan	0.0464774	0.0512914	GRCh37
876	1	181382238	ENSG00000198216	CACNA1E	MDD	Brain. DLPFC (PEC) genes	-2.94265	0.0032542	0.0461783	1	ENSG00000198216	CACNA1E	-0.0280076	0.0414761	0.0580407	8.92477e-14	3.51972e-13	33	40	40	gene	Brain: DLPFC (PEC) genes :: Homogenate :: Genes :: EpiXcan	0.0466261	0.051418	GRCh37
6498	2	144398325	ENSG00000231758	AC092652.1	MDD	Brain. DLPFC (PEC) genes	-2.94195	0.00326149	0.0462626	1	ENSG00000231758	AC092652.1	-0.0854832	0.00481151	0.0145151	0.000255522	0.000560178	4	4	4	gene	Brain: DLPFC (PEC) genes :: Homogenate :: Genes :: EpiXcan	0.0466733	0.0514992	GRCh37
6974	20	33284722	ENSG00000198646	NCOA6	MDD	Brain. DLPFC (PEC) genes	2.94004	0.00328172	0.0464535	1	ENSG00000198646	NCOA6	0.0181197	0.0999644	0.14815	1.41802e-34	1.1961e-33	16	21	21	gene	Brain: DLPFC (PEC) genes :: Homogenate :: Genes :: EpiXcan	0.0468121	0.0517059	GRCh37
3591	15	43955852	ENSG00000249839	AC011330.1	MDD	Brain. DLPFC (PEC) genes	2.93977	0.00328459	0.046469	1	ENSG00000249839	AC011330.1	0.0272408	0.046968	0.390341	1.6699e-109	7.18086e-108	7	14	14	pseudogene	Brain: DLPFC (PEC) genes :: Homogenate :: Genes :: EpiXcan	0.0468121	0.0517291	GRCh37
4878	17	58029601	ENSG00000189050	RNFT1	MDD	Brain. DLPFC (PEC) genes	-2.93968	0.00328553	0.046469	1	ENSG00000189050	RNFT1	-0.0294205	0.0423488	0.0490865	9.64994e-12	3.42497e-11	23	36	36	gene	Brain: DLPFC (PEC) genes :: Homogenate :: Genes :: EpiXcan	0.0468121	0.051736	GRCh37
6678	2	203239655	ENSG00000273456	AC064836.3	MDD	Brain. DLPFC (PEC) genes	2.93891	0.00329374	0.0464989	1	ENSG00000273456	AC064836.3	0.0358155	0.0235023	0.0302266	1.10344e-07	3.08487e-07	15	18	18	lincRNA_gene	Brain: DLPFC (PEC) genes :: Homogenate :: Genes :: EpiXcan	0.0468121	0.0518089	GRCh37
11339	9	37650997	ENSG00000070601	FRMPD1	MDD	Brain. DLPFC (PEC) genes	-2.93877	0.00329523	0.0464989	1	ENSG00000070601	FRMPD1	-0.0605885	0.00837599	0.0245037	1.91055e-06	4.90894e-06	8	8	8	gene	Brain: DLPFC (PEC) genes :: Homogenate :: Genes :: EpiXcan	0.0468121	0.0518256	GRCh37
5744	19	45582546	ENSG00000007047	MARK4	MDD	Brain. DLPFC (PEC) genes	-2.93876	0.00329527	0.0464989	1	ENSG00000007047	MARK4	-0.0529432	0.0124384	0.0212752	7.02294e-06	1.73962e-05	14	22	22	gene	Brain: DLPFC (PEC) genes :: Homogenate :: Genes :: EpiXcan	0.0468121	0.0518256	GRCh37
8704	4	122052563	ENSG00000050730	TNIP3	MDD	Brain. DLPFC (PEC) genes	-2.9369	0.00331506	0.0466558	1	ENSG00000050730	TNIP3	-0.0440731	0.021833	0.0531334	1.30785e-12	4.85992e-12	29	37	37	gene	Brain: DLPFC (PEC) genes :: Homogenate :: Genes :: EpiXcan	0.0469821	0.0520238	GRCh37
4129	16	27458990	ENSG00000259954	IL21R-AS1	MDD	Brain. DLPFC (PEC) genes	-2.93647	0.00331972	0.0466639	1	ENSG00000259954	IL21R-AS1	-0.0114143	0.272171	0.338417	1.35223e-89	3.93026e-88	19	20	20	gene	Brain: DLPFC (PEC) genes :: Homogenate :: Genes :: EpiXcan	0.0469821	0.0520594	GRCh37
8493	4	47842139	ENSG00000259959	AC107068.1	MDD	Brain. DLPFC (PEC) genes	-2.93619	0.00332272	0.046687	1	ENSG00000259959	AC107068.1	-0.0172765	0.106728	0.145872	6.51194e-34	5.39471e-33	24	27	27	lincRNA_gene	Brain: DLPFC (PEC) genes :: Homogenate :: Genes :: EpiXcan	0.0469821	0.0520952	GRCh37
1904	11	49168187	ENSG00000086205	FOLH1	MDD	Brain. DLPFC (PEC) genes	2.93589	0.0033259	0.0467124	1	ENSG00000086205	FOLH1	0.0132543	0.198443	0.246088	3.63583e-61	5.82796e-60	18	21	21	gene	Brain: DLPFC (PEC) genes :: Homogenate :: Genes :: EpiXcan	0.0469821	0.0521412	GRCh37
9251	5	139554227	ENSG00000120306	CYSTM1	MDD	Brain. DLPFC (PEC) genes	2.93547	0.00333041	0.0467184	1	ENSG00000120306	CYSTM1	0.0115779	0.251563	0.309179	3.84037e-80	9.02094e-79	16	18	18	gene	Brain: DLPFC (PEC) genes :: Homogenate :: Genes :: EpiXcan	0.0469821	0.0521517	GRCh37
1523	10	101635334	ENSG00000107554	DNMBP	MDD	Brain. DLPFC (PEC) genes	2.93508	0.00333459	0.0467315	1	ENSG00000107554	DNMBP	0.035463	0.0260376	0.036707	4.27124e-09	1.30265e-08	23	26	26	gene	Brain: DLPFC (PEC) genes :: Homogenate :: Genes :: EpiXcan	0.0469821	0.0521689	GRCh37
8273	3	190917030	ENSG00000188729	OSTN	MDD	Brain. DLPFC (PEC) genes	2.935	0.00333543	0.0467315	1	ENSG00000188729	OSTN	0.0313446	0.0343466	0.0550562	4.63749e-13	1.76375e-12	40	50	50	gene	Brain: DLPFC (PEC) genes :: Homogenate :: Genes :: EpiXcan	0.0469821	0.052173	GRCh37
8028	3	122513642	ENSG00000138463	DIRC2	MDD	Brain. DLPFC (PEC) genes	-2.934	0.00334627	0.0468259	1	ENSG00000138463	DIRC2	-0.0561808	0.0125447	0.0171795	6.46005e-05	0.000148237	15	18	18	gene	Brain: DLPFC (PEC) genes :: Homogenate :: Genes :: EpiXcan	0.0470778	0.0522796	GRCh37
3732	15	74890841	ENSG00000179335	CLK3	MDD	Brain. DLPFC (PEC) genes	-2.93331	0.00335365	0.0469101	1	ENSG00000179335	CLK3	-0.105877	0.00328478	0.0104355	0.00194295	0.00400202	4	5	5	gene	Brain: DLPFC (PEC) genes :: Homogenate :: Genes :: EpiXcan	0.0471249	0.0523686	GRCh37
9561	6	24544332	ENSG00000137261	KIAA0319	MDD	Brain. DLPFC (PEC) genes	2.93277	0.00335955	0.0469734	1	ENSG00000137261	KIAA0319	0.0246616	0.0543204	0.0829035	3.71013e-19	1.84809e-18	39	48	48	gene	Brain: DLPFC (PEC) genes :: Homogenate :: Genes :: EpiXcan	0.0471509	0.0524329	GRCh37
8995	5	56205087	ENSG00000155542	SETD9	MDD	Brain. DLPFC (PEC) genes	2.93125	0.00337598	0.0471601	1	ENSG00000155542	SETD9	0.00829466	0.500284	0.56427	1.77607e-192	3.01732e-190	29	31	31	gene	Brain: DLPFC (PEC) genes :: Homogenate :: Genes :: EpiXcan	0.047314	0.0526038	GRCh37
2930	13	36742345	ENSG00000120669	SOHLH2	MDD	Brain. DLPFC (PEC) genes	2.93095	0.00337928	0.0471723	1	ENSG00000120669	SOHLH2	0.00768929	0.558943	0.654008	2.59932e-252	1.10011e-249	80	81	81	gene	Brain: DLPFC (PEC) genes :: Homogenate :: Genes :: EpiXcan	0.047314	0.0526363	GRCh37
9085	5	78293438	ENSG00000132837	DMGDH	MDD	Brain. DLPFC (PEC) genes	-2.93021	0.00338736	0.0472467	1	ENSG00000132837	DMGDH	-0.0219107	0.0718794	0.0999014	4.44834e-23	2.55992e-22	13	21	21	gene	Brain: DLPFC (PEC) genes :: Homogenate :: Genes :: EpiXcan	0.0473703	0.0527208	GRCh37
10583	7	123634676	ENSG00000241345	AC004690.2	MDD	Brain. DLPFC (PEC) genes	2.92966	0.00339333	0.0473107	1	ENSG00000241345	AC004690.2	0.0359453	0.0249289	0.0570056	2.08998e-13	8.08899e-13	11	15	15	gene	Brain: DLPFC (PEC) genes :: Homogenate :: Genes :: EpiXcan	0.047397	0.0527834	GRCh37
7391	22	29168662	ENSG00000159873	CCDC117	MDD	Brain. DLPFC (PEC) genes	-2.92782	0.00341347	0.0475142	1	ENSG00000159873	CCDC117	-0.0219201	0.0628083	0.0796111	1.89148e-18	9.17555e-18	25	35	35	gene	Brain: DLPFC (PEC) genes :: Homogenate :: Genes :: EpiXcan	0.0476212	0.053031	GRCh37
7505	22	41625517	ENSG00000100399	CHADL	MDD	Brain. DLPFC (PEC) genes	2.92709	0.0034215	0.0475681	1	ENSG00000100399	CHADL	0.0334606	0.0296651	0.0565671	1.63236e-13	6.35144e-13	17	30	30	gene	Brain: DLPFC (PEC) genes :: Homogenate :: Genes :: EpiXcan	0.0476762	0.0531038	GRCh37
2525	12	54849734	ENSG00000170627	GTSF1	MDD	Brain. DLPFC (PEC) genes	-2.92268	0.00347031	0.0481295	1	ENSG00000170627	GTSF1	-0.0373638	0.025728	0.0481536	1.24528e-11	4.39455e-11	2	5	5	gene	Brain: DLPFC (PEC) genes :: Homogenate :: Genes :: EpiXcan	0.0482986	0.053605	GRCh37
3228	14	55405668	ENSG00000198554	WDHD1	MDD	Brain. DLPFC (PEC) genes	2.92183	0.00347982	0.0481639	1	ENSG00000198554	WDHD1	0.0188871	0.0989483	0.15086	1.9489e-36	1.74066e-35	11	11	11	gene	Brain: DLPFC (PEC) genes :: Homogenate :: Genes :: EpiXcan	0.0483732	0.0537045	GRCh37
3811	15	84944427	ENSG00000259683	AC243562.2	MDD	Brain. DLPFC (PEC) genes	-2.92061	0.00349345	0.0482846	1	ENSG00000259683	AC243562.2	-0.016547	0.128832	0.189975	2.61343e-45	2.94885e-44	6	7	7	pseudogene	Brain: DLPFC (PEC) genes :: Homogenate :: Genes :: EpiXcan	0.0484465	0.0538545	GRCh37
3459	14	104378625	ENSG00000156411	C14orf2	MDD	Brain. DLPFC (PEC) genes	2.92048	0.0034949	0.0482846	1	ENSG00000156411	C14orf2	0.0547965	0.0123246	0.027574	3.63994e-07	9.86629e-07	8	16	16	gene	Brain: DLPFC (PEC) genes :: Homogenate :: Genes :: EpiXcan	0.0484465	0.0538545	GRCh37
9953	6	129897277	ENSG00000146376	ARHGAP18	MDD	Brain. DLPFC (PEC) genes	-2.92025	0.00349755	0.0482924	1	ENSG00000146376	ARHGAP18	-0.0263459	0.0492577	0.0518093	2.00538e-12	7.38029e-12	63	82	82	gene	Brain: DLPFC (PEC) genes :: Homogenate :: Genes :: EpiXcan	0.0484465	0.0538763	GRCh37
10150	7	7196565	ENSG00000106392	C1GALT1	MDD	Brain. DLPFC (PEC) genes	2.91639	0.00354104	0.0487422	1	ENSG00000106392	C1GALT1	0.00990514	0.325234	0.382047	6.25214e-106	2.53065e-104	34	49	49	gene	Brain: DLPFC (PEC) genes :: Homogenate :: Genes :: EpiXcan	0.0489907	0.0543359	GRCh37
6438	2	127781828	ENSG00000260634	AC012508.2	MDD	Brain. DLPFC (PEC) genes	2.91546	0.0035516	0.048842	1	ENSG00000260634	AC012508.2	0.0434552	0.0182231	0.0379864	2.47731e-09	7.66385e-09	20	23	23	lincRNA_gene	Brain: DLPFC (PEC) genes :: Homogenate :: Genes :: EpiXcan	0.0490478	0.0544272	GRCh37
9909	6	114376750	ENSG00000249853	HS3ST5	MDD	Brain. DLPFC (PEC) genes	2.91529	0.00355358	0.0488496	1	ENSG00000249853	HS3ST5	0.0373355	0.023228	0.035854	6.06633e-09	1.83136e-08	27	29	29	gene	Brain: DLPFC (PEC) genes :: Homogenate :: Genes :: EpiXcan	0.0490478	0.0544499	GRCh37
9577	6	26402465	ENSG00000026950	BTN3A1	MDD	Brain. DLPFC (PEC) genes	-2.91451	0.00356246	0.0489016	1	ENSG00000026950	BTN3A1	-0.0263275	0.0485701	0.0592449	5.52926e-14	2.2004e-13	18	22	22	gene	Brain: DLPFC (PEC) genes :: Homogenate :: Genes :: EpiXcan	0.0490627	0.054521	GRCh37
10548	7	107220422	ENSG00000075790	BCAP29	MDD	Brain. DLPFC (PEC) genes	-2.91446	0.00356307	0.0489016	1	ENSG00000075790	BCAP29	-0.0437831	0.0175431	0.036159	5.97155e-09	1.80411e-08	10	12	12	gene	Brain: DLPFC (PEC) genes :: Homogenate :: Genes :: EpiXcan	0.0490627	0.0545223	GRCh37
2552	12	57316938	ENSG00000170426	SDR9C7	MDD	Brain. DLPFC (PEC) genes	2.91299	0.00357981	0.0490725	1	ENSG00000170426	SDR9C7	0.0701333	0.00634709	0.0425725	2.50804e-10	8.20061e-10	16	33	33	gene	Brain: DLPFC (PEC) genes :: Homogenate :: Genes :: EpiXcan	0.0492351	0.0546784	GRCh37
3628	15	52043758	ENSG00000128872	TMOD2	MDD	Brain. DLPFC (PEC) genes	2.91166	0.00359517	0.0492063	1	ENSG00000128872	TMOD2	0.045676	0.0161393	0.0334706	1.95152e-08	5.72313e-08	11	11	11	gene	Brain: DLPFC (PEC) genes :: Homogenate :: Genes :: EpiXcan	0.0493364	0.0548458	GRCh37
3237	14	56025790	ENSG00000126777	KTN1	MDD	Brain. DLPFC (PEC) genes	-2.91106	0.00360208	0.0492664	1	ENSG00000126777	KTN1	-0.0204441	0.0757319	0.102611	1.09747e-23	6.46054e-23	38	49	49	gene	Brain: DLPFC (PEC) genes :: Homogenate :: Genes :: EpiXcan	0.0493364	0.054922	GRCh37
4873	17	57297828	ENSG00000153982	GDPD1	MDD	Brain. DLPFC (PEC) genes	2.91074	0.00360573	0.0492664	1	ENSG00000153982	GDPD1	0.0528417	0.0121267	0.0328159	2.99563e-08	8.68901e-08	8	11	11	gene	Brain: DLPFC (PEC) genes :: Homogenate :: Genes :: EpiXcan	0.0493364	0.0549583	GRCh37
10246	7	32997017	ENSG00000122642	FKBP9	MDD	Brain. DLPFC (PEC) genes	-2.91069	0.00360629	0.0492664	1	ENSG00000122642	FKBP9	-0.0180915	0.103324	0.158238	1.42171e-37	1.30458e-36	10	14	14	gene	Brain: DLPFC (PEC) genes :: Homogenate :: Genes :: EpiXcan	0.0493364	0.054963	GRCh37
1969	11	64018995	ENSG00000149782	PLCB3	MDD	Brain. DLPFC (PEC) genes	2.91052	0.00360833	0.0492664	1	ENSG00000149782	PLCB3	0.0349238	0.0280295	0.060106	2.8603e-14	1.15446e-13	12	15	15	gene	Brain: DLPFC (PEC) genes :: Homogenate :: Genes :: EpiXcan	0.0493364	0.0549787	GRCh37
6132	2	42721709	ENSG00000057935	MTA3	MDD	Brain. DLPFC (PEC) genes	-2.90998	0.00361456	0.0493318	1	ENSG00000057935	MTA3	-0.0643221	0.00812154	0.0146008	0.000245584	0.000539078	21	29	29	gene	Brain: DLPFC (PEC) genes :: Homogenate :: Genes :: EpiXcan	0.0493637	0.0550428	GRCh37
9675	6	36822603	ENSG00000137168	PPIL1	MDD	Brain. DLPFC (PEC) genes	-2.90884	0.00362772	0.0494328	1	ENSG00000137168	PPIL1	-0.0195422	0.0893486	0.202066	2.51473e-48	3.04392e-47	18	24	24	gene	Brain: DLPFC (PEC) genes :: Homogenate :: Genes :: EpiXcan	0.0494638	0.055193	GRCh37
4393	16	90036206	ENSG00000177946	CENPBD1	MDD	Brain. DLPFC (PEC) genes	-2.90831	0.00363384	0.04946	1	ENSG00000177946	CENPBD1	-0.0291023	0.037533	0.141149	9.25505e-33	7.35647e-32	7	13	13	gene	Brain: DLPFC (PEC) genes :: Homogenate :: Genes :: EpiXcan	0.0494638	0.0552358	GRCh37
7106	20	61924538	ENSG00000101203	COL20A1	MDD	Brain. DLPFC (PEC) genes	-2.90825	0.00363461	0.04946	1	ENSG00000101203	COL20A1	-0.329588	0.000329061	0.0652055	1.54885e-15	6.63667e-15	6	30	30	gene	Brain: DLPFC (PEC) genes :: Homogenate :: Genes :: EpiXcan	0.0494638	0.0552436	GRCh37
2917	13	31032884	ENSG00000189403	HMGB1	MDD	Brain. DLPFC (PEC) genes	-2.90719	0.00364696	0.0495374	1	ENSG00000189403	HMGB1	-0.0189154	0.0922439	0.200999	3.37845e-48	4.07713e-47	11	24	24	gene	Brain: DLPFC (PEC) genes :: Homogenate :: Genes :: EpiXcan	0.0495359	0.0553538	GRCh37
2179	11	113558272	ENSG00000166682	TMPRSS5	MDD	Brain. DLPFC (PEC) genes	-2.90698	0.00364937	0.0495506	1	ENSG00000166682	TMPRSS5	-0.0103355	0.315501	0.375732	2.38714e-103	9.19924e-102	24	30	30	gene	Brain: DLPFC (PEC) genes :: Homogenate :: Genes :: EpiXcan	0.0495359	0.0553743	GRCh37
692	1	151742583	ENSG00000182134	TDRKH	MDD	Brain. DLPFC (PEC) genes	2.9067	0.00365265	0.0495754	1	ENSG00000182134	TDRKH	0.0375028	0.0217701	0.0198099	1.87364e-05	4.47789e-05	27	45	45	gene	Brain: DLPFC (PEC) genes :: Homogenate :: Genes :: EpiXcan	0.0495359	0.0554063	GRCh37
5155	18	21739473	ENSG00000265750	AC090772.3	MDD	Brain. DLPFC (PEC) genes	2.90571	0.00366422	0.0496734	1	ENSG00000265750	AC090772.3	0.0472639	0.0148345	0.021255	8.32168e-06	2.04891e-05	14	21	21	lincRNA_gene	Brain: DLPFC (PEC) genes :: Homogenate :: Genes :: EpiXcan	0.0496083	0.0555112	GRCh37
2342	12	10977559	ENSG00000111215	PRR4	MDD	Brain. DLPFC (PEC) genes	2.90534	0.00366852	0.049712	1	ENSG00000111215	PRR4	0.0137555	0.17103	0.219346	2.85149e-53	3.86241e-52	17	19	19	gene	Brain: DLPFC (PEC) genes :: Homogenate :: Genes :: EpiXcan	0.0496083	0.055553	GRCh37
838	1	174084438	ENSG00000227373	AL121983.2	MDD	Brain. DLPFC (PEC) genes	-2.90515	0.00367075	0.0497226	1	ENSG00000227373	AL121983.2	-0.0430006	0.0185996	0.0306895	8.58492e-08	2.41773e-07	17	17	17	lincRNA_gene	Brain: DLPFC (PEC) genes :: Homogenate :: Genes :: EpiXcan	0.0496083	0.0555714	GRCh37
5180	18	32831032	ENSG00000186814	ZSCAN30	MDD	Brain. DLPFC (PEC) genes	-2.90464	0.0036767	0.0497598	1	ENSG00000186814	ZSCAN30	-0.0291971	0.0420843	0.0408637	5.01012e-10	1.6078e-09	30	45	45	gene	Brain: DLPFC (PEC) genes :: Homogenate :: Genes :: EpiXcan	0.0496312	0.0556227	GRCh37
1902	11	47738072	ENSG00000109920	FNBP4	MDD	Brain. DLPFC (PEC) genes	-2.90334	0.00369204	0.0499024	1	ENSG00000109920	FNBP4	-0.164873	0.0012987	0.0192053	2.35257e-05	5.58213e-05	5	7	7	gene	Brain: DLPFC (PEC) genes :: Homogenate :: Genes :: EpiXcan	0.0497617	0.0557848	GRCh37
11287	9	32455300	ENSG00000107201	DDX58	MDD	Brain. DLPFC (PEC) genes	-2.9031	0.0036949	0.0499024	1	ENSG00000107201	DDX58	-0.0341321	0.0285973	0.0571924	1.8582e-13	7.21389e-13	18	19	19	gene	Brain: DLPFC (PEC) genes :: Homogenate :: Genes :: EpiXcan	0.0497617	0.0558164	GRCh37

### Sheet: TableS11D - transcripts
R	CHR	BP	feature	feature_name	gwas	tissue	zscore	pvalue	FDR	Bonferroni	gene	gene_name	effect_size	var_g	pred_perf_r2	pred_perf_pval	pred_perf_qval	n_snps_used	n_snps_in_cov	n_snps_in_model	type	model_ID	fdr_tissue_trait	fdr_gwas	REFERENCE
772	1	72767155	ENST00000422587	RPL31P12-201	MDD	Brain. DLPFC (PEC) transcripts	-10.5347	5.97525e-26	1.19557e-21	2.04855e-21	ENSG00000227207	RPL31P12	-0.0458262	0.19681	0.256798	2.70985e-55	1.37669e-53	12	13	13	processed_pseudogene	Brain: DLPFC (PEC) transcripts :: Homogenate :: Transcripts :: EpiXcan	1.35166e-21	5.05269e-21	GRCh37
771	1	71861623	ENST00000357731	NEGR1-202	MDD	Brain. DLPFC (PEC) transcripts	10.4079	2.28146e-25	2.60726e-21	7.82177e-21	ENSG00000172260	NEGR1	0.228226	0.00779534	0.0124841	0.00161164	0.00664337	11	14	14	mRNA	Brain: DLPFC (PEC) transcripts :: Homogenate :: Transcripts :: EpiXcan	2.58045e-21	1.23961e-20	GRCh37
18878	6	28058932	ENST00000529104	ZSCAN12P1-202	MDD	Brain. DLPFC (PEC) transcripts	10.3533	4.04497e-25	2.84823e-21	1.38678e-20	ENSG00000219891	ZSCAN12P1	0.161114	0.0152464	0.0135404	0.00103523	0.00437835	12	17	17	processed_transcript	Brain: DLPFC (PEC) transcripts :: Homogenate :: Transcripts :: EpiXcan	3.05004e-21	1.50464e-20	GRCh37
18886	6	28130196	ENST00000570042	ZNF192P1-204	MDD	Brain. DLPFC (PEC) transcripts	8.76133	1.92953e-18	9.4503e-15	6.61521e-14	ENSG00000226314	ZNF192P1	0.236333	0.00421289	0.0135267	0.00106248	0.00448803	4	4	4	aberrant_processed_transcript	Brain: DLPFC (PEC) transcripts :: Homogenate :: Transcripts :: EpiXcan	1.0912e-14	2.46679e-14	GRCh37
1646	1	197703139	ENST00000468589	DENND1B-207	MDD	Brain. DLPFC (PEC) transcripts	8.47147	2.42309e-17	1.03842e-13	8.30734e-13	ENSG00000213047	DENND1B	0.137464	0.015935	0.0295884	1.08074e-06	6.47519e-06	15	22	22	aberrant_processed_transcript	Brain: DLPFC (PEC) transcripts :: Homogenate :: Transcripts :: EpiXcan	1.09626e-13	2.19426e-13	GRCh37
18859	6	26440700	ENST00000244519	BTN3A3-201	MDD	Brain. DLPFC (PEC) transcripts	-8.23683	1.7684e-16	6.16381e-13	6.06278e-12	ENSG00000111801	BTN3A3	-0.0500583	0.0967519	0.119845	1.92865e-24	3.46542e-23	26	37	37	mRNA	Brain: DLPFC (PEC) transcripts :: Homogenate :: Transcripts :: EpiXcan	6.66716e-13	9.53024e-13	GRCh37
19882	7	12250867	ENST00000396668	TMEM106B-202	MDD	Brain. DLPFC (PEC) transcripts	8.04234	8.81418e-16	2.51821e-12	3.02185e-11	ENSG00000106460	TMEM106B	0.0862505	0.0338561	0.062866	7.59952e-13	7.49805e-12	13	15	15	mRNA	Brain: DLPFC (PEC) transcripts :: Homogenate :: Transcripts :: EpiXcan	2.84837e-12	3.17685e-12	GRCh37
10384	18	52495430	ENST00000262094	RAB27B-201	MDD	Brain. DLPFC (PEC) transcripts	7.89129	2.99088e-15	7.88765e-12	1.02539e-10	ENSG00000041353	RAB27B	0.20657	0.00542483	0.0219056	3.02761e-05	0.000154896	2	2	2	mRNA	Brain: DLPFC (PEC) transcripts :: Homogenate :: Transcripts :: EpiXcan	8.4571e-12	9.31116e-12	GRCh37
19883	7	12250926	ENST00000396667	TMEM106B-201	MDD	Brain. DLPFC (PEC) transcripts	-7.85851	3.88728e-15	9.51939e-12	1.33271e-10	ENSG00000106460	TMEM106B	-0.0850547	0.0323413	0.08092	1.84824e-16	2.27281e-15	31	35	35	mRNA	Brain: DLPFC (PEC) transcripts :: Homogenate :: Transcripts :: EpiXcan	9.77046e-12	1.17339e-11	GRCh37
10383	18	52385091	ENST00000586570	RAB27B-202	MDD	Brain. DLPFC (PEC) transcripts	7.84128	4.45971e-15	9.55603e-12	1.52897e-10	ENSG00000041353	RAB27B	0.0282173	0.287652	0.358257	2.16387e-83	2.21131e-81	18	24	24	mRNA	Brain: DLPFC (PEC) transcripts :: Homogenate :: Transcripts :: EpiXcan	1.00883e-11	1.3098e-11	GRCh37
10370	18	49866542	ENST00000442544	DCC-203	MDD	Brain. DLPFC (PEC) transcripts	7.78108	7.19099e-15	1.36964e-11	2.46536e-10	ENSG00000187323	DCC	0.112679	0.018074	0.0328288	2.4693e-07	1.58e-06	26	29	29	mRNA	Brain: DLPFC (PEC) transcripts :: Homogenate :: Transcripts :: EpiXcan	1.4788e-11	1.86054e-11	GRCh37
18850	6	26365436	ENST00000528222	BTN3A2-211	MDD	Brain. DLPFC (PEC) transcripts	7.65138	1.98838e-14	3.40848e-11	6.81696e-10	ENSG00000186470	BTN3A2	0.183876	0.00537478	0.021486	3.46589e-05	0.00017621	9	10	10	aberrant_processed_transcript	Brain: DLPFC (PEC) transcripts :: Homogenate :: Transcripts :: EpiXcan	3.74826e-11	4.5015e-11	GRCh37
3569	11	61556602	ENST00000545210	TMEM258-208	MDD	Brain. DLPFC (PEC) transcripts	7.63165	2.31763e-14	3.78369e-11	7.94575e-10	ENSG00000134825	TMEM258	0.113283	0.0179078	0.0229687	1.79943e-05	9.45397e-05	14	24	24	NMD_transcript_variant	Brain: DLPFC (PEC) transcripts :: Homogenate :: Transcripts :: EpiXcan	4.03285e-11	5.13981e-11	GRCh37
6711	14	104029299	ENST00000472726	AL139300.1-201	MDD	Brain. DLPFC (PEC) transcripts	7.61653	2.60584e-14	4.06085e-11	8.93388e-10	ENSG00000256500	RP11-73M18.2	0.126109	0.0149278	0.0229712	1.85044e-05	9.71042e-05	18	34	34	mRNA	Brain: DLPFC (PEC) transcripts :: Homogenate :: Transcripts :: EpiXcan	4.21049e-11	5.6533e-11	GRCh37
1645	1	197521385	ENST00000235453	DENND1B-201	MDD	Brain. DLPFC (PEC) transcripts	-7.57658	3.54771e-14	5.06791e-11	1.2163e-09	ENSG00000213047	DENND1B	-0.0468679	0.110307	0.163464	3.09162e-33	7.86224e-32	11	13	13	mRNA	Brain: DLPFC (PEC) transcripts :: Homogenate :: Transcripts :: EpiXcan	5.35019e-11	7.13928e-11	GRCh37
17987	5	87836702	ENST00000513805	LINC00461-214	MDD	Brain. DLPFC (PEC) transcripts	7.56775	3.7974e-14	5.2076e-11	1.3019e-09	ENSG00000245526	LINC00461	0.0908789	0.0284007	0.0464768	7.47781e-10	5.94954e-09	7	9	9	lincRNA	Brain: DLPFC (PEC) transcripts :: Homogenate :: Transcripts :: EpiXcan	5.36881e-11	7.57163e-11	GRCh37
6712	14	104153913	ENST00000602827	AL049840.5-201	MDD	Brain. DLPFC (PEC) transcripts	7.41085	1.25495e-13	1.5366e-10	4.30248e-09	ENSG00000270108	RP11-73M18.6	0.227741	0.00435266	0.0174781	0.000198344	0.000919691	9	9	9	transcript	Brain: DLPFC (PEC) transcripts :: Homogenate :: Transcripts :: EpiXcan	1.6699e-10	1.8183e-10	GRCh37
18857	6	26402478	ENST00000465690	BTN3A1-207	MDD	Brain. DLPFC (PEC) transcripts	-7.37653	1.62472e-13	1.7969e-10	5.5702e-09	ENSG00000026950	BTN3A1	-0.0496125	0.07484	0.115565	2.84825e-23	4.85677e-22	13	15	15	aberrant_processed_transcript	Brain: DLPFC (PEC) transcripts :: Homogenate :: Transcripts :: EpiXcan	2.04182e-10	2.24918e-10	GRCh37
6705	14	104145735	ENST00000535194	KLC1-209	MDD	Brain. DLPFC (PEC) transcripts	7.3268	2.35714e-13	2.43763e-10	8.08121e-09	ENSG00000126214	KLC1	0.11219	0.0176182	0.035638	8.46277e-08	5.6551e-07	8	9	9	mRNA	Brain: DLPFC (PEC) transcripts :: Homogenate :: Transcripts :: EpiXcan	2.68063e-10	3.03129e-10	GRCh37
15418	3	49394609	ENST00000419783	GPX1-202	MDD	Brain. DLPFC (PEC) transcripts	7.32019	2.47614e-13	2.43763e-10	8.48921e-09	ENSG00000233276	GPX1	0.0365241	0.166802	0.197979	5.66632e-41	1.85872e-39	53	77	77	mRNA	Brain: DLPFC (PEC) transcripts :: Homogenate :: Transcripts :: EpiXcan	2.68063e-10	3.14445e-10	GRCh37
6714	14	104162690	ENST00000602422	AL049840.4-201	MDD	Brain. DLPFC (PEC) transcripts	7.31952	2.48854e-13	2.43763e-10	8.5317e-09	ENSG00000269958	RP11-73M18.8	0.0573514	0.0664048	0.0986903	8.96387e-20	1.30626e-18	10	14	14	transcript	Brain: DLPFC (PEC) transcripts :: Homogenate :: Transcripts :: EpiXcan	2.68063e-10	3.14445e-10	GRCh37
14813	22	41165634	ENST00000435456	SLC25A17-210	MDD	Brain. DLPFC (PEC) transcripts	-7.28887	3.12557e-13	2.97659e-10	1.07157e-08	ENSG00000100372	SLC25A17	-0.103883	0.0202689	0.0327925	2.87692e-07	1.82801e-06	5	7	7	mRNA	Brain: DLPFC (PEC) transcripts :: Homogenate :: Transcripts :: EpiXcan	3.2138e-10	3.75302e-10	GRCh37
6402	14	75127955	ENST00000356357	AREL1-201	MDD	Brain. DLPFC (PEC) transcripts	-7.20812	5.67289e-13	5.25647e-10	1.94489e-08	ENSG00000119682	AREL1	-0.0469631	0.0955802	0.161313	4.62528e-33	1.16587e-31	19	22	22	mRNA	Brain: DLPFC (PEC) transcripts :: Homogenate :: Transcripts :: EpiXcan	5.57941e-10	6.16458e-10	GRCh37
6716	14	104170733	ENST00000557439	XRCC3-218	MDD	Brain. DLPFC (PEC) transcripts	7.14457	9.02765e-13	7.936e-10	3.09504e-08	ENSG00000126215	XRCC3	0.199519	0.0053616	0.0170057	0.000227548	0.00104732	2	2	2	NMD_transcript_variant	Brain: DLPFC (PEC) transcripts :: Homogenate :: Transcripts :: EpiXcan	8.50893e-10	9.00011e-10	GRCh37
18872	6	27371789	ENST00000607727	AL031118.1-201	MDD	Brain. DLPFC (PEC) transcripts	7.13585	9.61895e-13	8.2444e-10	3.29776e-08	ENSG00000271755	RP1-153G14.4	0.0725773	0.0377191	0.0564911	8.18765e-12	7.54247e-11	3	3	3	lincRNA	Brain: DLPFC (PEC) transcripts :: Homogenate :: Transcripts :: EpiXcan	8.70361e-10	9.42087e-10	GRCh37
15429	3	49757357	ENST00000308375	GMPPB-201	MDD	Brain. DLPFC (PEC) transcripts	7.1159	1.11187e-12	9.08307e-10	3.81194e-08	ENSG00000173540	GMPPB	0.0629472	0.0480003	0.0812517	2.07322e-16	2.54417e-15	2	3	3	mRNA	Brain: DLPFC (PEC) transcripts :: Homogenate :: Transcripts :: EpiXcan	9.24039e-10	1.06068e-09	GRCh37
18883	6	28109716	ENST00000330236	ZKSCAN8-201	MDD	Brain. DLPFC (PEC) transcripts	-7.11579	1.11273e-12	9.08307e-10	3.81489e-08	ENSG00000198315	ZKSCAN8	-0.117372	0.013227	0.0168737	0.000238906	0.00109579	11	14	14	mRNA	Brain: DLPFC (PEC) transcripts :: Homogenate :: Transcripts :: EpiXcan	9.24039e-10	1.06068e-09	GRCh37
14814	22	41184781	ENST00000424746	Z98048.1-201	MDD	Brain. DLPFC (PEC) transcripts	7.112	1.14376e-12	9.11926e-10	3.92128e-08	ENSG00000230769	RP3-408N23.4	0.22955	0.00401277	0.0107839	0.00338529	0.0133729	2	3	3	processed_pseudogene	Brain: DLPFC (PEC) transcripts :: Homogenate :: Transcripts :: EpiXcan	9.24039e-10	1.08078e-09	GRCh37
22236	9	96209917	ENST00000428378	FAM120AOS-204	MDD	Brain. DLPFC (PEC) transcripts	-7.09073	1.33404e-12	1.03101e-09	4.57361e-08	ENSG00000188938	FAM120AOS	-0.210905	0.00430903	0.0254122	6.69752e-06	3.69057e-05	8	13	13	mRNA	Brain: DLPFC (PEC) transcripts :: Homogenate :: Transcripts :: EpiXcan	1.04059e-09	1.21191e-09	GRCh37
1641	1	197237408	ENST00000367400	CRB1-203	MDD	Brain. DLPFC (PEC) transcripts	-7.02489	2.14239e-12	1.54525e-09	7.34496e-08	ENSG00000134376	CRB1	-0.0795367	0.0308272	0.0312561	5.2224e-07	3.23596e-06	16	21	21	mRNA	Brain: DLPFC (PEC) transcripts :: Homogenate :: Transcripts :: EpiXcan	1.57869e-09	1.77716e-09	GRCh37
1541	1	173833042	ENST00000422207	GAS5-207	MDD	Brain. DLPFC (PEC) transcripts	7.02352	2.16345e-12	1.54525e-09	7.41718e-08	ENSG00000234741	GAS5	0.0720304	0.0401515	0.0617274	1.02469e-12	1.00274e-11	15	16	16	aberrant_processed_transcript	Brain: DLPFC (PEC) transcripts :: Homogenate :: Transcripts :: EpiXcan	1.57869e-09	1.78781e-09	GRCh37
18892	6	28234788	ENST00000421553	ZSCAN26-202	MDD	Brain. DLPFC (PEC) transcripts	7.00253	2.51386e-12	1.75888e-09	8.6185e-08	ENSG00000197062	RP5-874C20.3	0.0437963	0.0943676	0.126796	6.74043e-26	1.2935e-24	17	24	24	pseudogene	Brain: DLPFC (PEC) transcripts :: Homogenate :: Transcripts :: EpiXcan	1.77706e-09	2.03525e-09	GRCh37
3539	11	57520715	ENST00000524630	CTNND1-210	MDD	Brain. DLPFC (PEC) transcripts	6.96797	3.21547e-12	2.09549e-09	1.10239e-07	ENSG00000198561	CTNND1	0.187306	0.00523962	0.0217222	3.06492e-05	0.000156651	4	4	4	mRNA	Brain: DLPFC (PEC) transcripts :: Homogenate :: Transcripts :: EpiXcan	2.15528e-09	2.51379e-09	GRCh37
19306	6	101095164	ENST00000324696	ASCC3-201	MDD	Brain. DLPFC (PEC) transcripts	6.96692	3.23945e-12	2.09549e-09	1.11061e-07	ENSG00000112249	ASCC3	0.0626079	0.047942	0.0791088	3.79278e-16	4.59139e-15	15	16	16	NMD_transcript_variant	Brain: DLPFC (PEC) transcripts :: Homogenate :: Transcripts :: EpiXcan	2.15528e-09	2.51445e-09	GRCh37
617	1	52254884	ENST00000485608	NRDC-210	MDD	Brain. DLPFC (PEC) transcripts	6.96071	3.38561e-12	2.11041e-09	1.16072e-07	ENSG00000078618	NRD1	0.0583819	0.0567472	0.0747919	2.2941e-15	2.65144e-14	20	23	23	processed_transcript	Brain: DLPFC (PEC) transcripts :: Homogenate :: Transcripts :: EpiXcan	2.18817e-09	2.60926e-09	GRCh37
14825	22	41652025	ENST00000446258	RANGAP1-205	MDD	Brain. DLPFC (PEC) transcripts	-6.91867	4.55909e-12	2.6949e-09	1.56304e-07	ENSG00000100401	RANGAP1	-0.166131	0.00721716	0.0135193	0.00104683	0.00442491	5	5	5	mRNA	Brain: DLPFC (PEC) transcripts :: Homogenate :: Transcripts :: EpiXcan	2.86476e-09	3.37024e-09	GRCh37
6713	14	104160897	ENST00000602669	AL049840.3-201	MDD	Brain. DLPFC (PEC) transcripts	6.90573	4.99455e-12	2.90226e-09	1.71233e-07	ENSG00000269940	RP11-73M18.7	0.0791	0.0310108	0.0551999	1.12613e-11	1.02672e-10	17	29	29	transcript	Brain: DLPFC (PEC) transcripts :: Homogenate :: Transcripts :: EpiXcan	3.05356e-09	3.63914e-09	GRCh37
3536	11	57471186	ENST00000337672	MED19-201	MDD	Brain. DLPFC (PEC) transcripts	-6.84961	7.4054e-12	4.23144e-09	2.53887e-07	ENSG00000156603	MED19	-0.0793897	0.0280436	0.0338611	1.90035e-07	1.23008e-06	18	23	23	mRNA	Brain: DLPFC (PEC) transcripts :: Homogenate :: Transcripts :: EpiXcan	4.40836e-09	5.26894e-09	GRCh37
19307	6	101163006	ENST00000522650	ASCC3-207	MDD	Brain. DLPFC (PEC) transcripts	6.83548	8.17298e-12	4.59348e-09	2.80203e-07	ENSG00000112249	ASCC3	0.145651	0.00843123	0.025694	5.90786e-06	3.27602e-05	8	8	8	mRNA	Brain: DLPFC (PEC) transcripts :: Homogenate :: Transcripts :: EpiXcan	4.74054e-09	5.63897e-09	GRCh37
619	1	52305664	ENST00000491410	NRDC-211	MDD	Brain. DLPFC (PEC) transcripts	-6.80672	9.98489e-12	5.52132e-09	3.42322e-07	ENSG00000078618	NRD1	-0.131435	0.0108804	0.0235736	1.28034e-05	6.8444e-05	5	10	10	processed_transcript	Brain: DLPFC (PEC) transcripts :: Homogenate :: Transcripts :: EpiXcan	5.6467e-09	6.66961e-09	GRCh37
17978	5	87564733	ENST00000504922	TMEM161B-AS1-206	MDD	Brain. DLPFC (PEC) transcripts	-6.77271	1.26391e-11	6.87808e-09	4.33319e-07	ENSG00000247828	TMEM161B-AS1	-0.0314453	0.168285	0.222914	8.2382e-47	3.31477e-45	8	9	9	transcript	Brain: DLPFC (PEC) transcripts :: Homogenate :: Transcripts :: EpiXcan	6.93008e-09	8.18087e-09	GRCh37
17988	5	87963171	ENST00000509265	LINC00461-209	MDD	Brain. DLPFC (PEC) transcripts	6.76793	1.30635e-11	6.99795e-09	4.47869e-07	ENSG00000245526	LINC00461	0.0698309	0.0369818	0.043512	2.76802e-09	2.10568e-08	21	31	31	lincRNA	Brain: DLPFC (PEC) transcripts :: Homogenate :: Transcripts :: EpiXcan	6.93008e-09	8.35045e-09	GRCh37
17980	5	87564861	ENST00000504636	TMEM161B-AS1-204	MDD	Brain. DLPFC (PEC) transcripts	6.76476	1.33529e-11	7.00207e-09	4.57791e-07	ENSG00000247828	TMEM161B-AS1	0.179098	0.00505867	0.0215307	2.93396e-05	0.000150366	4	5	5	transcript	Brain: DLPFC (PEC) transcripts :: Homogenate :: Transcripts :: EpiXcan	6.93008e-09	8.48554e-09	GRCh37
15329	3	44754138	ENST00000436624	ZNF502-203	MDD	Brain. DLPFC (PEC) transcripts	-6.76339	1.34797e-11	7.00207e-09	4.62137e-07	ENSG00000196653	ZNF502	-0.130385	0.0107254	0.0228201	1.98469e-05	0.000103737	4	5	5	mRNA	Brain: DLPFC (PEC) transcripts :: Homogenate :: Transcripts :: EpiXcan	6.93008e-09	8.54111e-09	GRCh37
15409	3	49033561	ENST00000486817	P4HTM-210	MDD	Brain. DLPFC (PEC) transcripts	6.75413	1.43696e-11	7.35293e-09	4.92647e-07	ENSG00000178467	P4HTM	0.194794	0.00453003	0.0161427	0.000330274	0.00148805	6	9	9	processed_transcript	Brain: DLPFC (PEC) transcripts :: Homogenate :: Transcripts :: EpiXcan	7.22343e-09	8.97417e-09	GRCh37
17982	5	87564867	ENST00000512724	TMEM161B-AS1-211	MDD	Brain. DLPFC (PEC) transcripts	6.73908	1.59393e-11	7.91973e-09	5.46462e-07	ENSG00000247828	TMEM161B-AS1	0.0261396	0.242704	0.278811	2.71879e-61	1.63093e-59	23	27	27	transcript	Brain: DLPFC (PEC) transcripts :: Homogenate :: Transcripts :: EpiXcan	7.8383e-09	9.73427e-09	GRCh37
3574	11	61580975	ENST00000545986	FADS1-221	MDD	Brain. DLPFC (PEC) transcripts	-6.72821	1.71766e-11	8.41262e-09	5.88883e-07	ENSG00000149485	FADS1	-0.141201	0.00875887	0.0254263	6.21637e-06	3.43827e-05	3	3	3	processed_transcript	Brain: DLPFC (PEC) transcripts :: Homogenate :: Transcripts :: EpiXcan	8.26707e-09	1.03409e-08	GRCh37
17981	5	87564864	ENST00000506584	TMEM161B-AS1-207	MDD	Brain. DLPFC (PEC) transcripts	6.69111	2.21478e-11	1.0546e-08	7.59315e-07	ENSG00000247828	TMEM161B-AS1	0.0332927	0.147965	0.205334	1.31126e-42	4.56139e-41	13	13	13	transcript	Brain: DLPFC (PEC) transcripts :: Homogenate :: Transcripts :: EpiXcan	1.04376e-08	1.29621e-08	GRCh37
1537	1	173833039	ENST00000452197	GAS5-223	MDD	Brain. DLPFC (PEC) transcripts	-6.67593	2.45669e-11	1.15377e-08	8.42252e-07	ENSG00000234741	GAS5	-0.0466661	0.0837175	0.115189	4.01371e-23	6.80349e-22	20	25	25	lincRNA	Brain: DLPFC (PEC) transcripts :: Homogenate :: Transcripts :: EpiXcan	1.13414e-08	1.40877e-08	GRCh37
14823	22	41641615	ENST00000356244	RANGAP1-201	MDD	Brain. DLPFC (PEC) transcripts	-6.63065	3.34216e-11	1.50766e-08	1.14582e-06	ENSG00000100401	RANGAP1	-0.0953923	0.0198807	0.0228837	1.8818e-05	9.86624e-05	16	19	19	mRNA	Brain: DLPFC (PEC) transcripts :: Homogenate :: Transcripts :: EpiXcan	1.51206e-08	1.82504e-08	GRCh37
3573	11	61567099	ENST00000350997	FADS1-201	MDD	Brain. DLPFC (PEC) transcripts	-6.62691	3.42779e-11	1.52621e-08	1.17518e-06	ENSG00000149485	FADS1	-0.0318337	0.163493	0.218916	6.84274e-46	2.66963e-44	12	12	12	mRNA	Brain: DLPFC (PEC) transcripts :: Homogenate :: Transcripts :: EpiXcan	1.52039e-08	1.8578e-08	GRCh37
17983	5	87566323	ENST00000507736	TMEM161B-AS1-208	MDD	Brain. DLPFC (PEC) transcripts	6.56697	5.13493e-11	2.20057e-08	1.76046e-06	ENSG00000247828	TMEM161B-AS1	0.0177248	0.493029	0.556591	2.667e-162	1.51474e-159	18	26	26	transcript	Brain: DLPFC (PEC) transcripts :: Homogenate :: Transcripts :: EpiXcan	2.23379e-08	2.64455e-08	GRCh37
1553	1	175873898	ENST00000426575	AL513329.1-201	MDD	Brain. DLPFC (PEC) transcripts	-6.55753	5.47064e-11	2.3155e-08	1.87555e-06	ENSG00000227740	RP11-318C24.2	-0.154114	0.00739994	0.0273007	2.64781e-06	1.52248e-05	7	8	8	lincRNA	Brain: DLPFC (PEC) transcripts :: Homogenate :: Transcripts :: EpiXcan	2.33493e-08	2.80415e-08	GRCh37
15323	3	44596685	ENST00000431636	ZKSCAN7-206	MDD	Brain. DLPFC (PEC) transcripts	-6.54836	5.81706e-11	2.41599e-08	1.99432e-06	ENSG00000196345	ZKSCAN7	-0.0602495	0.0469003	0.0652561	1.8167e-13	1.86817e-12	17	24	24	mRNA	Brain: DLPFC (PEC) transcripts :: Homogenate :: Transcripts :: EpiXcan	2.43681e-08	2.95386e-08	GRCh37
1554	1	176012352	ENST00000459744	RFWD2-205	MDD	Brain. DLPFC (PEC) transcripts	-6.52187	6.94379e-11	2.80072e-08	2.38061e-06	ENSG00000143207	RFWD2	-0.0554679	0.0520013	0.0884068	7.44557e-18	9.86371e-17	17	18	18	mRNA	Brain: DLPFC (PEC) transcripts :: Homogenate :: Transcripts :: EpiXcan	2.85592e-08	3.41432e-08	GRCh37
18885	6	28129570	ENST00000570126	ZNF192P1-205	MDD	Brain. DLPFC (PEC) transcripts	-6.513	7.36629e-11	2.93658e-08	2.52546e-06	ENSG00000226314	ZNF192P1	-0.0418955	0.086886	0.133384	3.283e-27	6.61084e-26	11	21	21	aberrant_processed_transcript	Brain: DLPFC (PEC) transcripts :: Homogenate :: Transcripts :: EpiXcan	2.97559e-08	3.58958e-08	GRCh37
1538	1	173833039	ENST00000450589	GAS5-221	MDD	Brain. DLPFC (PEC) transcripts	6.49229	8.45418e-11	3.33153e-08	2.89843e-06	ENSG00000234741	GAS5	0.0257992	0.254149	0.30753	3.02189e-69	2.20727e-67	23	34	34	lincRNA	Brain: DLPFC (PEC) transcripts :: Homogenate :: Transcripts :: EpiXcan	3.35512e-08	4.08419e-08	GRCh37
6702	14	104095564	ENST00000389744	KLC1-206	MDD	Brain. DLPFC (PEC) transcripts	6.47078	9.74989e-11	3.79847e-08	3.34265e-06	ENSG00000126214	KLC1	0.0642699	0.0403702	0.0739384	5.30825e-15	6.00506e-14	17	23	23	mRNA	Brain: DLPFC (PEC) transcripts :: Homogenate :: Transcripts :: EpiXcan	3.80262e-08	4.6065e-08	GRCh37
22237	9	96214666	ENST00000446420	FAM120A-204	MDD	Brain. DLPFC (PEC) transcripts	-6.34562	2.21525e-10	8.25516e-08	7.59475e-06	ENSG00000048828	FAM120A	-0.147062	0.00682792	0.0114791	0.00239379	0.00965417	8	10	10	mRNA	Brain: DLPFC (PEC) transcripts :: Homogenate :: Transcripts :: EpiXcan	8.4934e-08	9.6483e-08	GRCh37
6413	14	75373584	ENST00000553789	RPS6KL1-204	MDD	Brain. DLPFC (PEC) transcripts	-6.31299	2.73698e-10	1.00897e-07	9.38346e-06	ENSG00000198208	RPS6KL1	-0.12126	0.0111077	0.0223723	2.28896e-05	0.000118773	3	4	4	mRNA	Brain: DLPFC (PEC) transcripts :: Homogenate :: Transcripts :: EpiXcan	1.03189e-07	1.16865e-07	GRCh37
18884	6	28129559	ENST00000440790	ZNF192P1-201	MDD	Brain. DLPFC (PEC) transcripts	-6.27243	3.55446e-10	1.28275e-07	1.21861e-05	ENSG00000226314	ZNF192P1	-0.0574364	0.0420915	0.0890361	6.00532e-18	7.99155e-17	12	14	14	processed_transcript	Brain: DLPFC (PEC) transcripts :: Homogenate :: Transcripts :: EpiXcan	1.31812e-07	1.47707e-07	GRCh37
6695	14	103878456	ENST00000490023	RPL10AP1-201	MDD	Brain. DLPFC (PEC) transcripts	6.26147	3.81363e-10	1.36194e-07	1.30747e-05	ENSG00000244691	RP11-600F24.2	0.191894	0.00415213	0.0120996	0.00197713	0.00805813	8	8	8	processed_pseudogene	Brain: DLPFC (PEC) transcripts :: Homogenate :: Transcripts :: EpiXcan	1.39142e-07	1.56795e-07	GRCh37
3575	11	61581811	ENST00000541683	FADS1-215	MDD	Brain. DLPFC (PEC) transcripts	-6.25668	3.93262e-10	1.38996e-07	1.34826e-05	ENSG00000149485	FADS1	-0.173252	0.00494362	0.0144083	0.000731111	0.00315094	3	4	4	processed_transcript	Brain: DLPFC (PEC) transcripts :: Homogenate :: Transcripts :: EpiXcan	1.41206e-07	1.60356e-07	GRCh37
15322	3	44482406	ENST00000396077	ZNF445-201	MDD	Brain. DLPFC (PEC) transcripts	-6.22618	4.77941e-10	1.67201e-07	1.63857e-05	ENSG00000185219	ZNF445	-0.0426039	0.0773959	0.0893475	4.56148e-18	6.10593e-17	28	37	37	mRNA	Brain: DLPFC (PEC) transcripts :: Homogenate :: Transcripts :: EpiXcan	1.6893e-07	1.88176e-07	GRCh37
22233	9	96208776	ENST00000479094	FAM120AOS-206	MDD	Brain. DLPFC (PEC) transcripts	-6.20525	5.46101e-10	1.88309e-07	1.87225e-05	ENSG00000188938	FAM120AOS	-0.0765017	0.0263111	0.164756	1.73963e-33	4.46763e-32	21	29	29	processed_transcript	Brain: DLPFC (PEC) transcripts :: Homogenate :: Transcripts :: EpiXcan	1.88256e-07	2.1222e-07	GRCh37
1536	1	173833039	ENST00000448718	GAS5-218	MDD	Brain. DLPFC (PEC) transcripts	-6.20434	5.49263e-10	1.88309e-07	1.88309e-05	ENSG00000234741	GAS5	-0.0218997	0.317081	0.40774	1.30426e-99	1.92278e-97	11	11	11	lincRNA	Brain: DLPFC (PEC) transcripts :: Homogenate :: Transcripts :: EpiXcan	1.88256e-07	2.12409e-07	GRCh37
3537	11	57471702	ENST00000528205	MED19-203	MDD	Brain. DLPFC (PEC) transcripts	-6.17732	6.51974e-10	2.2131e-07	2.23523e-05	ENSG00000156603	MED19	-0.168429	0.00507681	0.0132071	0.00122572	0.00513622	6	7	7	aberrant_processed_transcript	Brain: DLPFC (PEC) transcripts :: Homogenate :: Transcripts :: EpiXcan	2.20124e-07	2.48591e-07	GRCh37
7502	15	91411822	ENST00000268171	FURIN-201	MDD	Brain. DLPFC (PEC) transcripts	-6.16321	7.12833e-10	2.37269e-07	2.44388e-05	ENSG00000140564	FURIN	-0.0680221	0.0335149	0.0736114	6.49347e-15	7.30854e-14	4	5	5	mRNA	Brain: DLPFC (PEC) transcripts :: Homogenate :: Transcripts :: EpiXcan	2.37132e-07	2.65735e-07	GRCh37
22235	9	96209206	ENST00000483056	FAM120AOS-207	MDD	Brain. DLPFC (PEC) transcripts	-6.15158	7.67162e-10	2.52898e-07	2.63014e-05	ENSG00000188938	FAM120AOS	-0.12051	0.0106741	0.030832	5.8266e-07	3.595e-06	22	32	32	processed_transcript	Brain: DLPFC (PEC) transcripts :: Homogenate :: Transcripts :: EpiXcan	2.51507e-07	2.83075e-07	GRCh37
13922	20	47768119	ENST00000456866	STAU1-209	MDD	Brain. DLPFC (PEC) transcripts	6.0852	1.16348e-09	3.76308e-07	3.98886e-05	ENSG00000124214	STAU1	0.0242809	0.25552	0.325568	7.12014e-74	5.86839e-72	22	26	26	mRNA	Brain: DLPFC (PEC) transcripts :: Homogenate :: Transcripts :: EpiXcan	3.74849e-07	4.13853e-07	GRCh37
18879	6	28083406	ENST00000405929	ZNF602P-201	MDD	Brain. DLPFC (PEC) transcripts	6.08341	1.17653e-09	3.76973e-07	4.03362e-05	ENSG00000219392	RP1-265C24.5	0.0315605	0.129348	0.183679	2.8739e-38	8.69341e-37	11	12	12	pseudogene	Brain: DLPFC (PEC) transcripts :: Homogenate :: Transcripts :: EpiXcan	3.74849e-07	4.17131e-07	GRCh37
17979	5	87564859	ENST00000510087	TMEM161B-AS1-210	MDD	Brain. DLPFC (PEC) transcripts	-6.05642	1.39184e-09	4.37779e-07	4.7718e-05	ENSG00000247828	TMEM161B-AS1	-0.0676561	0.0284544	0.0514159	8.82263e-11	7.55771e-10	10	10	10	transcript	Brain: DLPFC (PEC) transcripts :: Homogenate :: Transcripts :: EpiXcan	4.36314e-07	4.8477e-07	GRCh37
8898	17	8077060	ENST00000532998	TMEM107-208	MDD	Brain. DLPFC (PEC) transcripts	6.05027	1.44602e-09	4.44748e-07	4.95754e-05	ENSG00000179029	TMEM107	0.0624457	0.0384554	0.0495265	1.84927e-10	1.54267e-09	13	33	33	mRNA	Brain: DLPFC (PEC) transcripts :: Homogenate :: Transcripts :: EpiXcan	4.36314e-07	5.02834e-07	GRCh37
15428	3	49726998	ENST00000487805	RNF123-210	MDD	Brain. DLPFC (PEC) transcripts	6.0497	1.45112e-09	4.44748e-07	4.97502e-05	ENSG00000164068	RNF123	0.0759359	0.0249602	0.055368	1.7661e-11	1.58925e-10	10	12	12	aberrant_processed_transcript	Brain: DLPFC (PEC) transcripts :: Homogenate :: Transcripts :: EpiXcan	4.36314e-07	5.038e-07	GRCh37
15430	3	49761728	ENST00000395238	IP6K1-202	MDD	Brain. DLPFC (PEC) transcripts	6.04859	1.46122e-09	4.44748e-07	5.00965e-05	ENSG00000176095	IP6K1	0.0670407	0.0325614	0.0586735	4.39483e-12	4.11875e-11	16	18	18	mRNA	Brain: DLPFC (PEC) transcripts :: Homogenate :: Transcripts :: EpiXcan	4.36314e-07	5.06498e-07	GRCh37
19308	6	101304179	ENST00000369143	ASCC3-203	MDD	Brain. DLPFC (PEC) transcripts	6.04807	1.46589e-09	4.44748e-07	5.02565e-05	ENSG00000112249	ASCC3	0.0944305	0.0164136	0.033823	1.83132e-07	1.18678e-06	8	8	8	mRNA	Brain: DLPFC (PEC) transcripts :: Homogenate :: Transcripts :: EpiXcan	4.36314e-07	5.07307e-07	GRCh37
1643	1	197411300	ENST00000448952	CRB1-204	MDD	Brain. DLPFC (PEC) transcripts	-6.00171	1.95251e-09	5.82085e-07	6.69397e-05	ENSG00000134376	CRB1	-0.0784315	0.0236824	0.0431701	3.55683e-09	2.67838e-08	7	11	11	mRNA	Brain: DLPFC (PEC) transcripts :: Homogenate :: Transcripts :: EpiXcan	5.73606e-07	6.4949e-07	GRCh37
4112	11	113185329	ENST00000494714	TTC12-212	MDD	Brain. DLPFC (PEC) transcripts	5.97202	2.34341e-09	6.92598e-07	8.03414e-05	ENSG00000149292	TTC12	0.0818265	0.0223717	0.0303245	7.8464e-07	4.7721e-06	29	44	44	NMD_transcript_variant	Brain: DLPFC (PEC) transcripts :: Homogenate :: Transcripts :: EpiXcan	6.79618e-07	7.65871e-07	GRCh37
5600	13	31774073	ENST00000343307	B3GLCT-201	MDD	Brain. DLPFC (PEC) transcripts	-5.95796	2.554e-09	7.42046e-07	8.75615e-05	ENSG00000187676	B3GALTL	-0.0294337	0.16443	0.255337	1.97268e-55	1.00855e-53	39	49	49	mRNA	Brain: DLPFC (PEC) transcripts :: Homogenate :: Transcripts :: EpiXcan	7.31318e-07	8.26712e-07	GRCh37
3502	11	47291699	ENST00000395336	MADD-204	MDD	Brain. DLPFC (PEC) transcripts	5.94643	2.74051e-09	7.89544e-07	9.39558e-05	ENSG00000110514	MADD	0.163284	0.00528598	0.185815	4.38601e-39	1.36305e-37	13	46	46	mRNA	Brain: DLPFC (PEC) transcripts :: Homogenate :: Transcripts :: EpiXcan	7.74914e-07	8.72049e-07	GRCh37
18876	6	28046570	ENST00000605945	AL121944.1-201	MDD	Brain. DLPFC (PEC) transcripts	5.93775	2.88965e-09	8.1875e-07	9.90688e-05	ENSG00000272009	RP1-313I6.12	0.0571368	0.0371079	0.0618368	1.01366e-12	9.92389e-12	17	21	21	transcript	Brain: DLPFC (PEC) transcripts :: Homogenate :: Transcripts :: EpiXcan	8.06997e-07	9.11498e-07	GRCh37
9696	17	65987217	ENST00000449250	C17orf58-202	MDD	Brain. DLPFC (PEC) transcripts	5.90482	3.53028e-09	9.84e-07	0.000121032	ENSG00000186665	C17orf58	0.117242	0.00972689	0.052684	4.73884e-11	4.14233e-10	4	5	5	mRNA	Brain: DLPFC (PEC) transcripts :: Homogenate :: Transcripts :: EpiXcan	9.73883e-07	1.0914e-06	GRCh37
19314	6	105404923	ENST00000345080	LIN28B-201	MDD	Brain. DLPFC (PEC) transcripts	-5.88782	3.91333e-09	1.0648e-06	0.000134165	ENSG00000187772	LIN28B	-0.0753292	0.024615	0.0401788	1.08863e-08	7.88797e-08	4	14	14	mRNA	Brain: DLPFC (PEC) transcripts :: Homogenate :: Transcripts :: EpiXcan	1.06655e-06	1.19453e-06	GRCh37
3513	11	47586982	ENST00000426530	PTPMT1-203	MDD	Brain. DLPFC (PEC) transcripts	-5.87322	4.27408e-09	1.1538e-06	0.000146533	ENSG00000110536	PTPMT1	-0.0695887	0.0272178	0.0386599	2.26329e-08	1.59695e-07	49	57	57	mRNA	Brain: DLPFC (PEC) transcripts :: Homogenate :: Transcripts :: EpiXcan	1.14844e-06	1.29555e-06	GRCh37
1535	1	173833038	ENST00000449289	GAS5-219	MDD	Brain. DLPFC (PEC) transcripts	-5.87163	4.31534e-09	1.15584e-06	0.000147947	ENSG00000234741	GAS5	-0.090654	0.0164435	0.030074	7.92928e-07	4.81787e-06	8	8	8	lincRNA	Brain: DLPFC (PEC) transcripts :: Homogenate :: Transcripts :: EpiXcan	1.14844e-06	1.30623e-06	GRCh37
6700	14	103995521	ENST00000389749	TRMT61A-202	MDD	Brain. DLPFC (PEC) transcripts	5.85106	4.88462e-09	1.2682e-06	0.000167464	ENSG00000166166	TRMT61A	0.0707515	0.0281496	0.0586499	2.79936e-12	2.66494e-11	7	10	10	mRNA	Brain: DLPFC (PEC) transcripts :: Homogenate :: Transcripts :: EpiXcan	1.27921e-06	1.44829e-06	GRCh37
15397	3	48730886	ENST00000432678	IP6K2-211	MDD	Brain. DLPFC (PEC) transcripts	5.84986	4.91982e-09	1.2682e-06	0.000168671	ENSG00000068745	IP6K2	0.170629	0.00506473	0.313731	1.33695e-71	1.04642e-69	10	29	29	mRNA	Brain: DLPFC (PEC) transcripts :: Homogenate :: Transcripts :: EpiXcan	1.27921e-06	1.45674e-06	GRCh37
13923	20	47835884	ENST00000371764	DDX27-201	MDD	Brain. DLPFC (PEC) transcripts	5.82308	5.77725e-09	1.47811e-06	0.000198067	ENSG00000124228	DDX27	0.0678649	0.0291075	0.037196	2.34569e-08	1.65233e-07	21	21	21	mRNA	Brain: DLPFC (PEC) transcripts :: Homogenate :: Transcripts :: EpiXcan	1.48508e-06	1.68537e-06	GRCh37
19309	6	101329347	ENST00000565695	AL133338.1-201	MDD	Brain. DLPFC (PEC) transcripts	5.81192	6.17606e-09	1.56844e-06	0.00021174	ENSG00000260000	RP3-467N11.1	0.0491547	0.0542387	0.0822738	1.15024e-16	1.42954e-15	28	35	35	transcript	Brain: DLPFC (PEC) transcripts :: Homogenate :: Transcripts :: EpiXcan	1.56976e-06	1.79209e-06	GRCh37
15419	3	49454833	ENST00000476127	AMT-211	MDD	Brain. DLPFC (PEC) transcripts	-5.8071	6.35644e-09	1.59599e-06	0.000217924	ENSG00000145020	AMT	-0.169832	0.0045524	0.0155265	0.000443378	0.00196615	6	7	7	aberrant_processed_transcript	Brain: DLPFC (PEC) transcripts :: Homogenate :: Transcripts :: EpiXcan	1.58537e-06	1.83707e-06	GRCh37
14919	22	46435787	ENST00000609737	LINC00899-203	MDD	Brain. DLPFC (PEC) transcripts	-5.80654	6.37763e-09	1.59599e-06	0.000218651	ENSG00000231711	LINC00899	-0.105671	0.0129207	0.0867173	1.82065e-17	2.3625e-16	18	29	29	aberrant_processed_transcript	Brain: DLPFC (PEC) transcripts :: Homogenate :: Transcripts :: EpiXcan	1.58537e-06	1.84075e-06	GRCh37
18887	6	28134337	ENST00000565888	ZNF192P1-203	MDD	Brain. DLPFC (PEC) transcripts	-5.80323	6.50487e-09	1.61604e-06	0.000223013	ENSG00000226314	ZNF192P1	-0.0383533	0.0789251	0.117917	1.25126e-23	2.17122e-22	10	18	18	pseudogenic_transcript	Brain: DLPFC (PEC) transcripts :: Homogenate :: Transcripts :: EpiXcan	1.59942e-06	1.87498e-06	GRCh37
18893	6	28234788	ENST00000316606	ZSCAN26-201	MDD	Brain. DLPFC (PEC) transcripts	-5.78617	7.20084e-09	1.77607e-06	0.000246874	ENSG00000197062	RP5-874C20.3	-0.0617178	0.0343692	0.0494303	2.21564e-10	1.83843e-09	9	11	11	pseudogene	Brain: DLPFC (PEC) transcripts :: Homogenate :: Transcripts :: EpiXcan	1.75151e-06	2.0538e-06	GRCh37
6405	14	75348628	ENST00000556190	DLST-212	MDD	Brain. DLPFC (PEC) transcripts	-5.71619	1.08937e-08	2.63014e-06	0.00037348	ENSG00000119689	DLST	-0.0432607	0.0694027	0.0705071	1.18072e-14	1.30832e-13	31	42	42	aberrant_processed_transcript	Brain: DLPFC (PEC) transcripts :: Homogenate :: Transcripts :: EpiXcan	2.62156e-06	2.93381e-06	GRCh37
17610	5	26916016	ENST00000511822	CDH9-204	MDD	Brain. DLPFC (PEC) transcripts	5.68357	1.31914e-08	3.16261e-06	0.000452254	ENSG00000113100	CDH9	0.016066	0.500973	0.617619	7.97317e-194	9.67713e-191	49	55	55	mRNA	Brain: DLPFC (PEC) transcripts :: Homogenate :: Transcripts :: EpiXcan	3.14108e-06	3.45416e-06	GRCh37
4896	12	58197621	ENST00000602802	AC025165.5-201	MDD	Brain. DLPFC (PEC) transcripts	5.67921	1.3532e-08	3.22174e-06	0.00046393	ENSG00000270039	RP11-571M6.17	0.0705096	0.0242202	0.0508952	1.16538e-10	9.88078e-10	11	13	13	lincRNA	Brain: DLPFC (PEC) transcripts :: Homogenate :: Transcripts :: EpiXcan	3.18861e-06	3.52212e-06	GRCh37
17977	5	87564712	ENST00000513011	TMEM161B-AS1-212	MDD	Brain. DLPFC (PEC) transcripts	-5.65437	1.56419e-08	3.69838e-06	0.000536266	ENSG00000247828	TMEM161B-AS1	-0.0528393	0.041582	0.0436387	2.62856e-09	2.00252e-08	19	37	37	transcript	Brain: DLPFC (PEC) transcripts :: Homogenate :: Transcripts :: EpiXcan	3.64778e-06	3.94376e-06	GRCh37
18882	6	28109688	ENST00000606198	ZKSCAN8-204	MDD	Brain. DLPFC (PEC) transcripts	-5.62142	1.89391e-08	4.38723e-06	0.00064931	ENSG00000198315	ZKSCAN8	-0.105188	0.00944317	0.0159556	0.000362432	0.00162673	8	9	9	NMD_transcript_variant	Brain: DLPFC (PEC) transcripts :: Homogenate :: Transcripts :: EpiXcan	4.37166e-06	4.65627e-06	GRCh37
15330	3	44771088	ENST00000396048	ZNF501-201	MDD	Brain. DLPFC (PEC) transcripts	-5.60141	2.12617e-08	4.88139e-06	0.000728936	ENSG00000186446	ZNF501	-0.0354678	0.103607	0.306945	6.71795e-69	4.86288e-67	18	27	27	mRNA	Brain: DLPFC (PEC) transcripts :: Homogenate :: Transcripts :: EpiXcan	4.83012e-06	5.13435e-06	GRCh37
15328	3	44754135	ENST00000449836	ZNF502-204	MDD	Brain. DLPFC (PEC) transcripts	-5.59962	2.1482e-08	4.88139e-06	0.000736488	ENSG00000196653	ZNF502	-0.0462861	0.0601281	0.10517	2.63966e-21	4.13941e-20	27	48	48	mRNA	Brain: DLPFC (PEC) transcripts :: Homogenate :: Transcripts :: EpiXcan	4.83012e-06	5.17603e-06	GRCh37
17609	5	26903117	ENST00000505045	CDH9-203	MDD	Brain. DLPFC (PEC) transcripts	-5.59895	2.15659e-08	4.88139e-06	0.000739365	ENSG00000113100	CDH9	-0.0440352	0.0646464	0.111036	1.93034e-22	3.18538e-21	10	12	12	aberrant_processed_transcript	Brain: DLPFC (PEC) transcripts :: Homogenate :: Transcripts :: EpiXcan	4.83012e-06	5.1905e-06	GRCh37
3491	11	46878419	ENST00000378623	LRP4-201	MDD	Brain. DLPFC (PEC) transcripts	-5.59723	2.17803e-08	4.88139e-06	0.000746716	ENSG00000134569	LRP4	-0.0975473	0.0130167	0.0365894	5.30537e-08	3.61502e-07	10	14	14	mRNA	Brain: DLPFC (PEC) transcripts :: Homogenate :: Transcripts :: EpiXcan	4.83032e-06	5.23148e-06	GRCh37
13146	2	198254508	ENST00000335508	SF3B1-201	MDD	Brain. DLPFC (PEC) transcripts	5.59152	2.25084e-08	4.97857e-06	0.000771679	ENSG00000115524	SF3B1	0.0514365	0.0529035	0.0881066	8.81919e-18	1.16261e-16	16	16	16	mRNA	Brain: DLPFC (PEC) transcripts :: Homogenate :: Transcripts :: EpiXcan	4.94333e-06	5.35215e-06	GRCh37
5796	13	80055287	ENST00000218652	NDFIP2-201	MDD	Brain. DLPFC (PEC) transcripts	-5.5798	2.40796e-08	5.27999e-06	0.000825546	ENSG00000102471	NDFIP2	-0.0648398	0.0285638	0.0456007	7.51802e-10	5.98093e-09	15	25	25	mRNA	Brain: DLPFC (PEC) transcripts :: Homogenate :: Transcripts :: EpiXcan	5.23755e-06	5.69461e-06	GRCh37
4109	11	113185305	ENST00000531164	TTC12-221	MDD	Brain. DLPFC (PEC) transcripts	-5.56923	2.55873e-08	5.5172e-06	0.000877234	ENSG00000149292	TTC12	-0.0386746	0.0718116	0.120864	1.13014e-24	2.05145e-23	10	11	11	mRNA	Brain: DLPFC (PEC) transcripts :: Homogenate :: Transcripts :: EpiXcan	5.51247e-06	6.0119e-06	GRCh37
4888	12	58087928	ENST00000257966	OS9-201	MDD	Brain. DLPFC (PEC) transcripts	5.5652	2.61858e-08	5.57612e-06	0.000897755	ENSG00000135506	OS9	0.128979	0.00739682	0.0174624	0.000196489	0.000911616	4	4	4	mRNA	Brain: DLPFC (PEC) transcripts :: Homogenate :: Transcripts :: EpiXcan	5.5882e-06	6.12919e-06	GRCh37
12390	2	71654413	ENST00000461991	ZNF638-211	MDD	Brain. DLPFC (PEC) transcripts	-5.55321	2.80475e-08	5.91727e-06	0.00096158	ENSG00000075292	ZNF638	-0.0996538	0.0119329	0.0331454	2.39597e-07	1.53529e-06	9	11	11	processed_transcript	Brain: DLPFC (PEC) transcripts :: Homogenate :: Transcripts :: EpiXcan	5.92955e-06	6.47939e-06	GRCh37
10313	18	40847843	ENST00000255224	SYT4-201	MDD	Brain. DLPFC (PEC) transcripts	5.55108	2.83909e-08	5.93509e-06	0.000973354	ENSG00000132872	SYT4	0.0687092	0.0251277	0.0319999	3.82715e-07	2.40267e-06	60	61	61	mRNA	Brain: DLPFC (PEC) transcripts :: Homogenate :: Transcripts :: EpiXcan	5.94386e-06	6.54331e-06	GRCh37
13155	2	198508971	ENST00000429081	RFTN2-202	MDD	Brain. DLPFC (PEC) transcripts	-5.54955	2.86407e-08	5.95102e-06	0.000981918	ENSG00000162944	RFTN2	-0.0211036	0.272309	0.319983	1.82237e-73	1.48952e-71	26	36	36	mRNA	Brain: DLPFC (PEC) transcripts :: Homogenate :: Transcripts :: EpiXcan	5.94386e-06	6.58691e-06	GRCh37
13437	2	233562048	ENST00000409196	GIGYF2-202	MDD	Brain. DLPFC (PEC) transcripts	5.54332	2.96786e-08	6.12952e-06	0.0010175	ENSG00000204120	GIGYF2	0.174325	0.00397043	0.0153416	0.000488157	0.0021518	5	6	6	mRNA	Brain: DLPFC (PEC) transcripts :: Homogenate :: Transcripts :: EpiXcan	6.10327e-06	6.80401e-06	GRCh37
3671	11	65306290	ENST00000530785	LTBP3-217	MDD	Brain. DLPFC (PEC) transcripts	-5.54041	3.0176e-08	6.19494e-06	0.00103455	ENSG00000168056	LTBP3	-0.068163	0.0289132	0.0542228	3.00783e-11	2.66603e-10	5	5	5	mRNA	Brain: DLPFC (PEC) transcripts :: Homogenate :: Transcripts :: EpiXcan	6.14965e-06	6.88897e-06	GRCh37
15331	3	44903396	ENST00000477126	TMEM42-202	MDD	Brain. DLPFC (PEC) transcripts	5.53122	3.18017e-08	6.48983e-06	0.00109029	ENSG00000169964	TMEM42	0.0932953	0.0132789	0.0225116	2.2732e-05	0.00011801	8	9	9	aberrant_processed_transcript	Brain: DLPFC (PEC) transcripts :: Homogenate :: Transcripts :: EpiXcan	6.4231e-06	7.1812e-06	GRCh37
20328	7	74990644	ENST00000456374	STAG3L1-202	MDD	Brain. DLPFC (PEC) transcripts	-5.51361	3.51547e-08	7.08967e-06	0.00120524	ENSG00000205583	STAG3L1	-0.0813135	0.0186076	0.130294	1.25609e-26	2.47148e-25	5	10	10	pseudogenic_transcript	Brain: DLPFC (PEC) transcripts :: Homogenate :: Transcripts :: EpiXcan	7.03748e-06	7.82823e-06	GRCh37
13148	2	198283520	ENST00000487698	SF3B1-211	MDD	Brain. DLPFC (PEC) transcripts	5.51048	3.5785e-08	7.17458e-06	0.00122685	ENSG00000115524	SF3B1	0.0590674	0.0380851	0.0539425	2.12949e-11	1.9062e-10	17	24	24	mRNA	Brain: DLPFC (PEC) transcripts :: Homogenate :: Transcripts :: EpiXcan	7.10081e-06	7.96042e-06	GRCh37
18862	6	26538633	ENST00000377575	HMGN4-201	MDD	Brain. DLPFC (PEC) transcripts	-5.50082	3.7802e-08	7.49135e-06	0.001296	ENSG00000182952	HMGN4	-0.107506	0.0110134	0.0271826	2.91988e-06	1.67057e-05	6	8	8	mRNA	Brain: DLPFC (PEC) transcripts :: Homogenate :: Transcripts :: EpiXcan	7.43582e-06	8.33235e-06	GRCh37
12391	2	71658153	ENST00000488126	ZNF638-221	MDD	Brain. DLPFC (PEC) transcripts	5.48752	4.07624e-08	8.0316e-06	0.0013975	ENSG00000075292	ZNF638	0.108342	0.00986351	0.0176583	0.000156205	0.00073355	10	10	10	processed_transcript	Brain: DLPFC (PEC) transcripts :: Homogenate :: Transcripts :: EpiXcan	7.94871e-06	8.91258e-06	GRCh37
15401	3	48956254	ENST00000356401	ARIH2-201	MDD	Brain. DLPFC (PEC) transcripts	5.48601	4.11122e-08	8.05424e-06	0.00140949	ENSG00000177479	ARIH2	0.0543261	0.0419273	0.0555235	1.25126e-11	1.13706e-10	19	39	39	mRNA	Brain: DLPFC (PEC) transcripts :: Homogenate :: Transcripts :: EpiXcan	7.94871e-06	8.98002e-06	GRCh37
9277	17	38218446	ENST00000394121	THRA-202	MDD	Brain. DLPFC (PEC) transcripts	-5.48136	4.22077e-08	8.22187e-06	0.00144705	ENSG00000126351	THRA	-0.0560813	0.0403953	0.077744	1.03995e-15	1.22756e-14	6	8	8	mRNA	Brain: DLPFC (PEC) transcripts :: Homogenate :: Transcripts :: EpiXcan	8.09136e-06	9.1916e-06	GRCh37
5327	12	121200313	ENST00000353487	SPPL3-201	MDD	Brain. DLPFC (PEC) transcripts	-5.47434	4.39146e-08	8.50603e-06	0.00150557	ENSG00000157837	SPPL3	-0.0253469	0.190614	0.284129	5.24319e-63	3.29703e-61	26	28	28	mRNA	Brain: DLPFC (PEC) transcripts :: Homogenate :: Transcripts :: EpiXcan	8.34783e-06	9.53464e-06	GRCh37
14818	22	41601209	ENST00000216237	L3MBTL2-201	MDD	Brain. DLPFC (PEC) transcripts	5.46611	4.60019e-08	8.86027e-06	0.00157713	ENSG00000100395	L3MBTL2	0.11586	0.00876583	0.0165282	0.000293255	0.00133019	15	17	17	mRNA	Brain: DLPFC (PEC) transcripts :: Homogenate :: Transcripts :: EpiXcan	8.67174e-06	9.90864e-06	GRCh37
14817	22	41362205	ENST00000467617	RBX1-202	MDD	Brain. DLPFC (PEC) transcripts	-5.43925	5.35065e-08	1.01349e-05	0.00183442	ENSG00000100387	RBX1	-0.107444	0.0105431	0.012869	0.00137297	0.00571434	18	27	27	aberrant_processed_transcript	Brain: DLPFC (PEC) transcripts :: Homogenate :: Transcripts :: EpiXcan	1.00031e-05	1.13121e-05	GRCh37
112	1	8412466	ENST00000377464	RERE-202	MDD	Brain. DLPFC (PEC) transcripts	-5.42371	5.83741e-08	1.09961e-05	0.0020013	ENSG00000142599	RERE	-0.0557359	0.0381168	0.0839521	6.35446e-17	8.0224e-16	9	9	9	mRNA	Brain: DLPFC (PEC) transcripts :: Homogenate :: Transcripts :: EpiXcan	1.08236e-05	1.22223e-05	GRCh37
113	1	8425940	ENST00000465125	RERE-208	MDD	Brain. DLPFC (PEC) transcripts	-5.4022	6.58276e-08	1.21991e-05	0.00225683	ENSG00000142599	RERE	-0.171922	0.00401319	0.0128894	0.00140098	0.00582433	6	8	8	processed_transcript	Brain: DLPFC (PEC) transcripts :: Homogenate :: Transcripts :: EpiXcan	1.21064e-05	1.35866e-05	GRCh37
4889	12	58087930	ENST00000389142	OS9-203	MDD	Brain. DLPFC (PEC) transcripts	-5.39736	6.76293e-08	1.24656e-05	0.0023186	ENSG00000135506	OS9	-0.0469526	0.0526638	0.0951854	3.24423e-19	4.60275e-18	4	5	5	mRNA	Brain: DLPFC (PEC) transcripts :: Homogenate :: Transcripts :: EpiXcan	1.23374e-05	1.39056e-05	GRCh37
13152	2	198352698	ENST00000491249	HSPD1-214	MDD	Brain. DLPFC (PEC) transcripts	5.38468	7.25747e-08	1.32348e-05	0.00248815	ENSG00000144381	HSPD1	0.0717381	0.0231807	0.0440258	2.2542e-09	1.72742e-08	10	12	12	aberrant_processed_transcript	Brain: DLPFC (PEC) transcripts :: Homogenate :: Transcripts :: EpiXcan	1.31337e-05	1.47411e-05	GRCh37
15431	3	49897202	ENST00000478149	CAMKV-210	MDD	Brain. DLPFC (PEC) transcripts	5.37244	7.76788e-08	1.40907e-05	0.00266314	ENSG00000164076	CAMKV	0.0494427	0.0472826	0.083413	8.55926e-17	1.07325e-15	11	12	12	aberrant_processed_transcript	Brain: DLPFC (PEC) transcripts :: Homogenate :: Transcripts :: EpiXcan	1.39458e-05	1.55454e-05	GRCh37
15466	3	52562929	ENST00000490681	NT5DC2-214	MDD	Brain. DLPFC (PEC) transcripts	5.36795	7.96352e-08	1.43695e-05	0.00273021	ENSG00000168268	NT5DC2	0.103352	0.0109816	0.0171142	0.000230866	0.00106133	14	23	23	processed_transcript	Brain: DLPFC (PEC) transcripts :: Homogenate :: Transcripts :: EpiXcan	1.41845e-05	1.58639e-05	GRCh37
9276	17	38218446	ENST00000578218	THRA-208	MDD	Brain. DLPFC (PEC) transcripts	5.36037	8.3054e-08	1.4908e-05	0.00284742	ENSG00000126351	THRA	0.0181533	0.367716	0.469485	8.39491e-123	1.96253e-120	19	41	41	mRNA	Brain: DLPFC (PEC) transcripts :: Homogenate :: Transcripts :: EpiXcan	1.46778e-05	1.63798e-05	GRCh37
1540	1	173833040	ENST00000422183	GAS5-206	MDD	Brain. DLPFC (PEC) transcripts	-5.34849	8.86905e-08	1.57547e-05	0.00304066	ENSG00000234741	GAS5	-0.0725551	0.0255575	0.0352605	9.77313e-08	6.49253e-07	22	32	32	aberrant_processed_transcript	Brain: DLPFC (PEC) transcripts :: Homogenate :: Transcripts :: EpiXcan	1.55206e-05	1.7195e-05	GRCh37
1544	1	173834387	ENST00000456293	GAS5-227	MDD	Brain. DLPFC (PEC) transcripts	-5.34746	8.91951e-08	1.57627e-05	0.00305796	ENSG00000234741	GAS5	-0.0619878	0.0290742	0.0175844	0.000171437	0.000800964	22	39	39	aberrant_processed_transcript	Brain: DLPFC (PEC) transcripts :: Homogenate :: Transcripts :: EpiXcan	1.55206e-05	1.72774e-05	GRCh37
22015	9	23690105	ENST00000544538	ELAVL2-208	MDD	Brain. DLPFC (PEC) transcripts	5.33855	9.36907e-08	1.6305e-05	0.00321209	ENSG00000107105	ELAVL2	0.182906	0.00375907	0.0143232	0.000754393	0.00324529	6	7	7	mRNA	Brain: DLPFC (PEC) transcripts :: Homogenate :: Transcripts :: EpiXcan	1.61785e-05	1.79879e-05	GRCh37
15420	3	49460426	ENST00000423832	NICN1-203	MDD	Brain. DLPFC (PEC) transcripts	5.33475	9.56765e-08	1.64833e-05	0.00328017	ENSG00000145029	NICN1	0.212783	0.00269941	0.0101315	0.00452134	0.0175449	4	4	4	NMD_transcript_variant	Brain: DLPFC (PEC) transcripts :: Homogenate :: Transcripts :: EpiXcan	1.63962e-05	1.82884e-05	GRCh37
15396	3	48730881	ENST00000340879	IP6K2-202	MDD	Brain. DLPFC (PEC) transcripts	5.32224	1.02495e-07	1.731e-05	0.00351394	ENSG00000068745	IP6K2	0.0947282	0.01294	0.119966	2.45598e-24	4.39509e-23	13	57	57	mRNA	Brain: DLPFC (PEC) transcripts :: Homogenate :: Transcripts :: EpiXcan	1.74326e-05	1.93871e-05	GRCh37
15405	3	48964151	ENST00000452385	ARIH2-207	MDD	Brain. DLPFC (PEC) transcripts	-5.31673	1.05647e-07	1.76682e-05	0.00362199	ENSG00000177479	ARIH2	-0.0511547	0.0451934	0.0679033	6.72487e-14	7.11014e-13	13	17	17	NMD_transcript_variant	Brain: DLPFC (PEC) transcripts :: Homogenate :: Transcripts :: EpiXcan	1.78346e-05	1.9845e-05	GRCh37
18312	5	140220907	ENST00000531613	PCDHA8-202	MDD	Brain. DLPFC (PEC) transcripts	-5.30354	1.13581e-07	1.87212e-05	0.003894	ENSG00000204962	PCDHA8	-0.0473574	0.0517252	0.113813	6.60988e-23	1.11064e-21	31	35	35	mRNA	Brain: DLPFC (PEC) transcripts :: Homogenate :: Transcripts :: EpiXcan	1.90319e-05	2.09729e-05	GRCh37
4887	12	58087928	ENST00000389146	OS9-204	MDD	Brain. DLPFC (PEC) transcripts	-5.28215	1.27676e-07	2.0844e-05	0.00437723	ENSG00000135506	OS9	-0.0285945	0.136542	0.19878	1.20406e-41	4.04094e-40	4	4	4	mRNA	Brain: DLPFC (PEC) transcripts :: Homogenate :: Transcripts :: EpiXcan	2.12364e-05	2.32984e-05	GRCh37
4973	12	72649461	ENST00000550334	TRHDE-AS1-204	MDD	Brain. DLPFC (PEC) transcripts	5.27882	1.30017e-07	2.11256e-05	0.00445751	ENSG00000236333	TRHDE-AS1	0.050255	0.0486603	0.0821197	9.24961e-17	1.15605e-15	4	4	4	transcript	Brain: DLPFC (PEC) transcripts :: Homogenate :: Transcripts :: EpiXcan	2.1468e-05	2.36661e-05	GRCh37
17608	5	26880709	ENST00000231021	CDH9-201	MDD	Brain. DLPFC (PEC) transcripts	-5.27032	1.36187e-07	2.20238e-05	0.00466904	ENSG00000113100	CDH9	-0.0376122	0.0784789	0.137052	9.25242e-28	1.89982e-26	9	15	15	mRNA	Brain: DLPFC (PEC) transcripts :: Homogenate :: Transcripts :: EpiXcan	2.23238e-05	2.46447e-05	GRCh37
18303	5	140047819	ENST00000504897	WDR55-202	MDD	Brain. DLPFC (PEC) transcripts	5.26588	1.39516e-07	2.24562e-05	0.00478318	ENSG00000120314	WDR55	0.0279742	0.147275	0.215243	4.43177e-45	1.6925e-43	13	13	13	NMD_transcript_variant	Brain: DLPFC (PEC) transcripts :: Homogenate :: Transcripts :: EpiXcan	2.2705e-05	2.51842e-05	GRCh37
6270	14	60062695	ENST00000267484	RTN1-201	MDD	Brain. DLPFC (PEC) transcripts	5.24545	1.55902e-07	2.47451e-05	0.00534493	ENSG00000139970	RTN1	0.108422	0.00963682	0.0169422	0.00024348	0.00111573	18	19	19	mRNA	Brain: DLPFC (PEC) transcripts :: Homogenate :: Transcripts :: EpiXcan	2.51904e-05	2.75452e-05	GRCh37
4971	12	72647288	ENST00000549957	TRHDE-AS1-203	MDD	Brain. DLPFC (PEC) transcripts	5.23764	1.62639e-07	2.56954e-05	0.00557591	ENSG00000236333	TRHDE-AS1	0.0434083	0.0645083	0.0901431	3.99807e-18	5.36717e-17	4	6	6	aberrant_processed_transcript	Brain: DLPFC (PEC) transcripts :: Homogenate :: Transcripts :: EpiXcan	2.60926e-05	2.84828e-05	GRCh37
9429	17	43972040	ENST00000446361	MAPT-209	MDD	Brain. DLPFC (PEC) transcripts	-5.20739	1.91514e-07	2.98448e-05	0.00656586	ENSG00000186868	MAPT	-0.211587	0.00235313	0.463654	3.90778e-120	8.74326e-118	10	52	52	mRNA	Brain: DLPFC (PEC) transcripts :: Homogenate :: Transcripts :: EpiXcan	3.05087e-05	3.26965e-05	GRCh37
1543	1	173833622	ENST00000422008	GAS5-205	MDD	Brain. DLPFC (PEC) transcripts	-5.1972	2.02312e-07	3.13849e-05	0.00693606	ENSG00000234741	GAS5	-0.142671	0.00553336	0.0133158	0.0011205	0.0047185	4	5	5	aberrant_processed_transcript	Brain: DLPFC (PEC) transcripts :: Homogenate :: Transcripts :: EpiXcan	3.20035e-05	3.41849e-05	GRCh37
2841	10	104847774	ENST00000404739	NT5C2-203	MDD	Brain. DLPFC (PEC) transcripts	-5.19453	2.05239e-07	3.16955e-05	0.0070364	ENSG00000076685	NT5C2	-0.0569121	0.0349328	0.0635958	4.71072e-13	4.7129e-12	16	18	18	mRNA	Brain: DLPFC (PEC) transcripts :: Homogenate :: Transcripts :: EpiXcan	3.2241e-05	3.46048e-05	GRCh37
3487	11	46722368	ENST00000311764	ZNF408-201	MDD	Brain. DLPFC (PEC) transcripts	5.1833	2.1799e-07	3.33641e-05	0.00747356	ENSG00000175213	ZNF408	0.0656273	0.0237027	0.0377444	3.44003e-08	2.38453e-07	9	10	10	mRNA	Brain: DLPFC (PEC) transcripts :: Homogenate :: Transcripts :: EpiXcan	3.40079e-05	3.6393e-05	GRCh37
1546	1	174128655	ENST00000251507	RABGAP1L-201	MDD	Brain. DLPFC (PEC) transcripts	-5.1818	2.19752e-07	3.34843e-05	0.00753398	ENSG00000152061	RABGAP1L	-0.0580986	0.0345446	0.0616043	1.27347e-12	1.23881e-11	9	10	10	mRNA	Brain: DLPFC (PEC) transcripts :: Homogenate :: Transcripts :: EpiXcan	3.4048e-05	3.65976e-05	GRCh37
22425	9	127908852	ENST00000373547	PPP6C-201	MDD	Brain. DLPFC (PEC) transcripts	5.17913	2.22923e-07	3.38172e-05	0.00764269	ENSG00000119414	PPP6C	0.0317356	0.10539	0.168256	1.91934e-34	5.10524e-33	13	13	13	mRNA	Brain: DLPFC (PEC) transcripts :: Homogenate :: Transcripts :: EpiXcan	3.43044e-05	3.70405e-05	GRCh37
15320	3	44379944	ENST00000396078	TCAIM-203	MDD	Brain. DLPFC (PEC) transcripts	-5.17526	2.27598e-07	3.43743e-05	0.00780297	ENSG00000179152	TCAIM	-0.0701178	0.0229716	0.0517097	8.19743e-11	7.04599e-10	4	4	4	mRNA	Brain: DLPFC (PEC) transcripts :: Homogenate :: Transcripts :: EpiXcan	3.47871e-05	3.76446e-05	GRCh37
12513	2	87229682	ENST00000409310	PLGLB1-202	MDD	Brain. DLPFC (PEC) transcripts	-5.17033	2.33684e-07	3.49852e-05	0.00801161	ENSG00000183281	PLGLB1	-0.596706	0.00033309	0.128527	3.46769e-26	6.7274e-25	4	25	25	mRNA	Brain: DLPFC (PEC) transcripts :: Homogenate :: Transcripts :: EpiXcan	3.54776e-05	3.83883e-05	GRCh37
8019	16	21610913	ENST00000562379	METTL9-203	MDD	Brain. DLPFC (PEC) transcripts	-5.16428	2.41365e-07	3.58223e-05	0.00827495	ENSG00000197006	METTL9	-0.109025	0.00843431	0.0246454	7.14264e-06	3.92121e-05	5	6	6	NMD_transcript_variant	Brain: DLPFC (PEC) transcripts :: Homogenate :: Transcripts :: EpiXcan	3.63994e-05	3.93822e-05	GRCh37
6701	14	104095540	ENST00000380038	KLC1-205	MDD	Brain. DLPFC (PEC) transcripts	-5.14793	2.63382e-07	3.88737e-05	0.00902978	ENSG00000126214	KLC1	-0.0203127	0.243219	0.300417	2.7736e-67	1.95035e-65	25	42	42	mRNA	Brain: DLPFC (PEC) transcripts :: Homogenate :: Transcripts :: EpiXcan	3.94567e-05	4.19971e-05	GRCh37
15406	3	49027319	ENST00000383729	P4HTM-202	MDD	Brain. DLPFC (PEC) transcripts	-5.13471	2.82578e-07	4.14013e-05	0.00968791	ENSG00000178467	P4HTM	-0.0473009	0.0490479	0.0910107	2.32098e-18	3.1574e-17	16	19	19	mRNA	Brain: DLPFC (PEC) transcripts :: Homogenate :: Transcripts :: EpiXcan	4.2054e-05	4.42465e-05	GRCh37
2843	10	104857048	ENST00000452156	NT5C2-205	MDD	Brain. DLPFC (PEC) transcripts	-5.12914	2.9107e-07	4.2464e-05	0.00997905	ENSG00000076685	NT5C2	-0.257435	0.00162773	0.0128818	0.00138956	0.00577959	4	7	7	NMD_transcript_variant	Brain: DLPFC (PEC) transcripts :: Homogenate :: Transcripts :: EpiXcan	4.30346e-05	4.5282e-05	GRCh37
616	1	52254863	ENST00000352171	NRDC-201	MDD	Brain. DLPFC (PEC) transcripts	-5.12218	3.02027e-07	4.38758e-05	0.0103547	ENSG00000078618	NRD1	-0.0799683	0.019646	0.0416151	6.29842e-09	4.65388e-08	14	32	32	mRNA	Brain: DLPFC (PEC) transcripts :: Homogenate :: Transcripts :: EpiXcan	4.43646e-05	4.66531e-05	GRCh37
8899	17	8131136	ENST00000315684	CTC1-201	MDD	Brain. DLPFC (PEC) transcripts	-5.12008	3.05404e-07	4.39936e-05	0.0104705	ENSG00000178971	CTC1	-0.0713361	0.0210375	0.0311727	5.91617e-07	3.6462e-06	12	18	18	mRNA	Brain: DLPFC (PEC) transcripts :: Homogenate :: Transcripts :: EpiXcan	4.45713e-05	4.70411e-05	GRCh37
18875	6	27806379	ENST00000606613	HIST1H2BN-203	MDD	Brain. DLPFC (PEC) transcripts	5.11589	3.12263e-07	4.46901e-05	0.0107056	ENSG00000233822	HIST1H2BN	0.0812983	0.0134322	0.0176109	0.000188791	0.000877646	23	37	37	mRNA	Brain: DLPFC (PEC) transcripts :: Homogenate :: Transcripts :: EpiXcan	4.50758e-05	4.77927e-05	GRCh37
18305	5	140053491	ENST00000504366	HARS-208	MDD	Brain. DLPFC (PEC) transcripts	5.11554	3.12847e-07	4.46901e-05	0.0107256	ENSG00000170445	HARS	0.0423139	0.0607219	0.0971101	8.61925e-20	1.25687e-18	13	13	13	mRNA	Brain: DLPFC (PEC) transcripts :: Homogenate :: Transcripts :: EpiXcan	4.50758e-05	4.78483e-05	GRCh37
12996	2	172700879	ENST00000472748	SLC25A12-206	MDD	Brain. DLPFC (PEC) transcripts	5.10839	3.24912e-07	4.55279e-05	0.0111393	ENSG00000115840	SLC25A12	0.0538937	0.0352271	0.0501629	1.48423e-10	1.24755e-09	6	6	6	processed_transcript	Brain: DLPFC (PEC) transcripts :: Homogenate :: Transcripts :: EpiXcan	4.6086e-05	4.94156e-05	GRCh37
18307	5	140079919	ENST00000274712	ZMAT2-201	MDD	Brain. DLPFC (PEC) transcripts	-5.10812	3.25385e-07	4.55279e-05	0.0111555	ENSG00000146007	ZMAT2	-0.0342705	0.0914375	0.172969	2.44544e-35	6.71839e-34	13	14	14	mRNA	Brain: DLPFC (PEC) transcripts :: Homogenate :: Transcripts :: EpiXcan	4.6086e-05	4.94528e-05	GRCh37
11978	2	11018395	ENST00000607419	LINC01954-201	MDD	Brain. DLPFC (PEC) transcripts	5.10724	3.26896e-07	4.55279e-05	0.0112073	ENSG00000271952	RP11-245G13.2	0.033872	0.0963116	0.162095	5.89692e-33	1.48514e-31	7	10	10	lincRNA	Brain: DLPFC (PEC) transcripts :: Homogenate :: Transcripts :: EpiXcan	4.6086e-05	4.9544e-05	GRCh37
15414	3	49067808	ENST00000489642	QRICH1-211	MDD	Brain. DLPFC (PEC) transcripts	-5.1066	3.28007e-07	4.55279e-05	0.0112454	ENSG00000198218	QRICH1	-0.0567743	0.034552	0.0593965	2.92619e-12	2.7824e-11	5	7	7	aberrant_processed_transcript	Brain: DLPFC (PEC) transcripts :: Homogenate :: Transcripts :: EpiXcan	4.6086e-05	4.96431e-05	GRCh37
13007	2	175260458	ENST00000437944	SCRN3-206	MDD	Brain. DLPFC (PEC) transcripts	-5.09162	3.55023e-07	4.8882e-05	0.0121716	ENSG00000144306	SCRN3	-0.0322197	0.100743	0.122702	7.03935e-25	1.28942e-23	40	52	52	NMD_transcript_variant	Brain: DLPFC (PEC) transcripts :: Homogenate :: Transcripts :: EpiXcan	4.95739e-05	5.28124e-05	GRCh37
3571	11	61560109	ENST00000305885	FEN1-201	MDD	Brain. DLPFC (PEC) transcripts	5.07541	3.86668e-07	5.26053e-05	0.0132565	ENSG00000168496	FEN1	0.117412	0.00725188	0.0115828	0.00241074	0.00971987	11	14	14	mRNA	Brain: DLPFC (PEC) transcripts :: Homogenate :: Transcripts :: EpiXcan	5.36615e-05	5.67431e-05	GRCh37
12992	2	172544254	ENST00000409773	DYNC1I2-206	MDD	Brain. DLPFC (PEC) transcripts	-5.05808	4.23498e-07	5.71622e-05	0.0145192	ENSG00000077380	DYNC1I2	-0.0831055	0.0144013	0.0308787	6.12085e-07	3.76685e-06	10	11	11	mRNA	Brain: DLPFC (PEC) transcripts :: Homogenate :: Transcripts :: EpiXcan	5.84143e-05	6.11162e-05	GRCh37
6690	14	103800574	ENST00000560763	EIF5-215	MDD	Brain. DLPFC (PEC) transcripts	5.03989	4.65808e-07	6.22037e-05	0.0159698	ENSG00000100664	EIF5	0.0491522	0.0391294	0.053072	4.36454e-11	3.82571e-10	23	32	32	mRNA	Brain: DLPFC (PEC) transcripts :: Homogenate :: Transcripts :: EpiXcan	6.38609e-05	6.60381e-05	GRCh37
19567	6	149887430	ENST00000367419	GINM1-201	MDD	Brain. DLPFC (PEC) transcripts	-5.03372	4.81051e-07	6.39238e-05	0.0164923	ENSG00000055211	GINM1	-0.09622	0.0121378	0.0832072	7.95781e-17	9.99957e-16	8	13	13	mRNA	Brain: DLPFC (PEC) transcripts :: Homogenate :: Transcripts :: EpiXcan	6.55533e-05	6.7845e-05	GRCh37
4891	12	58166461	ENST00000333012	EEF1AKMT3-202	MDD	Brain. DLPFC (PEC) transcripts	-5.01935	5.18453e-07	6.8628e-05	0.0177747	ENSG00000123427	METTL21B	-0.0263705	0.137152	0.225553	2.68953e-47	1.0941e-45	27	32	32	mRNA	Brain: DLPFC (PEC) transcripts :: Homogenate :: Transcripts :: EpiXcan	7.02272e-05	7.23223e-05	GRCh37
4894	12	58176528	ENST00000543727	TSFM-208	MDD	Brain. DLPFC (PEC) transcripts	5.01564	5.28575e-07	6.96987e-05	0.0181217	ENSG00000123297	TSFM	0.0583595	0.0280235	0.0766861	1.69429e-15	1.97624e-14	9	10	10	mRNA	Brain: DLPFC (PEC) transcripts :: Homogenate :: Transcripts :: EpiXcan	7.1172e-05	7.34513e-05	GRCh37
14829	22	41921830	ENST00000355209	POLR3H-202	MDD	Brain. DLPFC (PEC) transcripts	5.01129	5.40664e-07	7.07937e-05	0.0185361	ENSG00000100413	POLR3H	0.0609317	0.0280446	0.0257804	5.83839e-06	3.23912e-05	14	26	26	mRNA	Brain: DLPFC (PEC) transcripts :: Homogenate :: Transcripts :: EpiXcan	7.19892e-05	7.46065e-05	GRCh37
20326	7	74953337	ENST00000414100	PMS2P2-202	MDD	Brain. DLPFC (PEC) transcripts	-5.01117	5.41009e-07	7.07937e-05	0.0185479	ENSG00000174368	PMS2P2	-0.135183	0.00546468	0.0274028	2.83042e-06	1.622e-05	8	36	36	pseudogene	Brain: DLPFC (PEC) transcripts :: Homogenate :: Transcripts :: EpiXcan	7.19892e-05	7.46067e-05	GRCh37
15576	3	71803201	ENST00000304411	GPR27-201	MDD	Brain. DLPFC (PEC) transcripts	5.00832	5.49082e-07	7.13058e-05	0.0188247	ENSG00000170837	GPR27	0.0350774	0.0786036	0.119912	3.29988e-24	5.86388e-23	15	20	20	mRNA	Brain: DLPFC (PEC) transcripts :: Homogenate :: Transcripts :: EpiXcan	7.26271e-05	7.54328e-05	GRCh37
10388	18	52889565	ENST00000356073	TCF4-202	MDD	Brain. DLPFC (PEC) transcripts	-5.00714	5.52457e-07	7.14733e-05	0.0189404	ENSG00000196628	TCF4	-0.0874974	0.0137529	0.0187388	0.000107724	0.000516166	19	21	21	mRNA	Brain: DLPFC (PEC) transcripts :: Homogenate :: Transcripts :: EpiXcan	7.26271e-05	7.57891e-05	GRCh37
19768	7	1855431	ENST00000468372	MAD1L1-216	MDD	Brain. DLPFC (PEC) transcripts	-5.0061	5.55435e-07	7.15885e-05	0.0190425	ENSG00000002822	MAD1L1	-0.078553	0.0190355	0.0132486	0.001184	0.00497125	16	34	34	processed_transcript	Brain: DLPFC (PEC) transcripts :: Homogenate :: Transcripts :: EpiXcan	7.26271e-05	7.60652e-05	GRCh37
17910	5	77656452	ENST00000511551	SCAMP1-204	MDD	Brain. DLPFC (PEC) transcripts	5.00049	5.71839e-07	7.30793e-05	0.0196049	ENSG00000085365	SCAMP1	0.0272058	0.13828	0.183363	9.84088e-38	2.91025e-36	34	38	38	processed_transcript	Brain: DLPFC (PEC) transcripts :: Homogenate :: Transcripts :: EpiXcan	7.39717e-05	7.79678e-05	GRCh37
2833	10	104433488	ENST00000260746	ARL3-201	MDD	Brain. DLPFC (PEC) transcripts	4.9999	5.73604e-07	7.30793e-05	0.0196655	ENSG00000138175	ARL3	0.0666834	0.0227474	0.0274644	2.56176e-06	1.4753e-05	13	23	23	mRNA	Brain: DLPFC (PEC) transcripts :: Homogenate :: Transcripts :: EpiXcan	7.39717e-05	7.81594e-05	GRCh37
18447	5	153418519	ENST00000439768	MFAP3-202	MDD	Brain. DLPFC (PEC) transcripts	4.99925	5.75528e-07	7.30793e-05	0.0197314	ENSG00000037749	MFAP3	0.0357201	0.0726179	0.103726	5.74141e-21	8.85765e-20	18	23	23	mRNA	Brain: DLPFC (PEC) transcripts :: Homogenate :: Transcripts :: EpiXcan	7.39717e-05	7.83234e-05	GRCh37
454	1	38339676	ENST00000458109	INPP5B-206	MDD	Brain. DLPFC (PEC) transcripts	-4.98639	6.15186e-07	7.73708e-05	0.021091	ENSG00000204084	INPP5B	-0.0802033	0.0153691	0.0381285	2.49138e-08	1.7512e-07	14	18	18	mRNA	Brain: DLPFC (PEC) transcripts :: Homogenate :: Transcripts :: EpiXcan	7.86221e-05	8.29413e-05	GRCh37
15394	3	48718963	ENST00000454134	NCKIPSD-208	MDD	Brain. DLPFC (PEC) transcripts	-4.98157	6.3069e-07	7.89145e-05	0.0216226	ENSG00000213672	NCKIPSD	-0.0634616	0.0251718	0.0510284	1.05824e-10	9.00771e-10	8	8	8	NMD_transcript_variant	Brain: DLPFC (PEC) transcripts :: Homogenate :: Transcripts :: EpiXcan	8.00436e-05	8.46443e-05	GRCh37
4972	12	72647293	ENST00000435350	TRHDE-AS1-202	MDD	Brain. DLPFC (PEC) transcripts	4.98075	6.33385e-07	7.89636e-05	0.021715	ENSG00000236333	TRHDE-AS1	0.0208087	0.259039	0.322179	2.10838e-73	1.72021e-71	19	22	22	transcript	Brain: DLPFC (PEC) transcripts :: Homogenate :: Transcripts :: EpiXcan	8.00436e-05	8.49209e-05	GRCh37
6409	14	75372347	ENST00000553646	RPS6KL1-203	MDD	Brain. DLPFC (PEC) transcripts	-4.97675	6.46621e-07	8.03216e-05	0.0221688	ENSG00000198208	RPS6KL1	-0.183364	0.00286586	0.010342	0.00430546	0.0167516	8	9	9	aberrant_processed_transcript	Brain: DLPFC (PEC) transcripts :: Homogenate :: Transcripts :: EpiXcan	8.11125e-05	8.63228e-05	GRCh37
12388	2	71622849	ENST00000487638	ZNF638-219	MDD	Brain. DLPFC (PEC) transcripts	-4.97603	6.49015e-07	8.03279e-05	0.0222508	ENSG00000075292	ZNF638	-0.0472014	0.0436073	0.0384839	2.1629e-08	1.52892e-07	38	59	59	aberrant_processed_transcript	Brain: DLPFC (PEC) transcripts :: Homogenate :: Transcripts :: EpiXcan	8.11125e-05	8.6536e-05	GRCh37
9652	17	60827337	ENST00000582568	MARCH10-208	MDD	Brain. DLPFC (PEC) transcripts	-4.96567	6.8464e-07	8.44323e-05	0.0234722	ENSG00000173838	MARCH10	-0.0652248	0.0224588	0.0365208	5.96873e-08	4.04897e-07	5	5	5	mRNA	Brain: DLPFC (PEC) transcripts :: Homogenate :: Transcripts :: EpiXcan	8.50947e-05	9.01249e-05	GRCh37
13078	2	185463093	ENST00000302277	ZNF804A-201	MDD	Brain. DLPFC (PEC) transcripts	4.96118	7.00652e-07	8.54845e-05	0.0240212	ENSG00000170396	ZNF804A	0.0899754	0.0118706	0.0474804	4.86766e-10	3.9354e-09	7	10	10	mRNA	Brain: DLPFC (PEC) transcripts :: Homogenate :: Transcripts :: EpiXcan	8.6609e-05	9.18433e-05	GRCh37
3496	11	47185848	ENST00000426335	ARFGAP2-202	MDD	Brain. DLPFC (PEC) transcripts	4.95872	7.09587e-07	8.59628e-05	0.0243275	ENSG00000149182	ARFGAP2	0.10959	0.00805101	0.0110211	0.00321112	0.0127297	5	9	9	mRNA	Brain: DLPFC (PEC) transcripts :: Homogenate :: Transcripts :: EpiXcan	8.72368e-05	9.26791e-05	GRCh37
13014	2	175296966	ENST00000392552	GPR155-203	MDD	Brain. DLPFC (PEC) transcripts	4.94807	7.49514e-07	8.94478e-05	0.0256963	ENSG00000163328	GPR155	0.040154	0.0618958	0.0838039	4.4358e-17	5.65654e-16	16	19	19	mRNA	Brain: DLPFC (PEC) transcripts :: Homogenate :: Transcripts :: EpiXcan	9.12065e-05	9.6729e-05	GRCh37
4893	12	58176372	ENST00000454289	TSFM-204	MDD	Brain. DLPFC (PEC) transcripts	4.94796	7.4994e-07	8.94478e-05	0.025711	ENSG00000123297	TSFM	0.0278455	0.118301	0.220134	1.27354e-46	5.09194e-45	15	16	16	mRNA	Brain: DLPFC (PEC) transcripts :: Homogenate :: Transcripts :: EpiXcan	9.12065e-05	9.6729e-05	GRCh37
3500	11	47291225	ENST00000311027	MADD-201	MDD	Brain. DLPFC (PEC) transcripts	-4.94691	7.54008e-07	8.94478e-05	0.0258504	ENSG00000110514	MADD	-0.158682	0.00398897	0.020856	4.48695e-05	0.000224972	11	12	12	mRNA	Brain: DLPFC (PEC) transcripts :: Homogenate :: Transcripts :: EpiXcan	9.12108e-05	9.70807e-05	GRCh37
1235	1	151372650	ENST00000474100	PSMB4-203	MDD	Brain. DLPFC (PEC) transcripts	-4.94206	7.73003e-07	9.1385e-05	0.0265016	ENSG00000159377	PSMB4	-0.0259956	0.161463	0.201512	4.65201e-42	1.58406e-40	11	15	15	aberrant_processed_transcript	Brain: DLPFC (PEC) transcripts :: Homogenate :: Transcripts :: EpiXcan	9.30112e-05	9.85789e-05	GRCh37
15471	3	52838822	ENST00000493136	ITIH3-209	MDD	Brain. DLPFC (PEC) transcripts	-4.93399	8.05672e-07	9.49198e-05	0.0276217	ENSG00000162267	ITIH3	-0.164365	0.00361604	0.015289	0.000491137	0.00216365	7	10	10	aberrant_processed_transcript	Brain: DLPFC (PEC) transcripts :: Homogenate :: Transcripts :: EpiXcan	9.64291e-05	0.000101744	GRCh37
4107	11	113185251	ENST00000529221	TTC12-219	MDD	Brain. DLPFC (PEC) transcripts	4.92493	8.43911e-07	9.87462e-05	0.0289326	ENSG00000149292	TTC12	0.026051	0.150345	0.187463	9.50276e-39	2.91132e-37	42	47	47	mRNA	Brain: DLPFC (PEC) transcripts :: Homogenate :: Transcripts :: EpiXcan	0.000100474	0.00010553	GRCh37
6162	14	42211842	ENST00000553366	FKBP1BP1-201	MDD	Brain. DLPFC (PEC) transcripts	-4.92221	8.55716e-07	9.9787e-05	0.0293374	ENSG00000258536	RP11-1053O12.1	-0.152047	0.00422591	0.0106313	0.00378377	0.0148411	11	13	13	processed_pseudogene	Brain: DLPFC (PEC) transcripts :: Homogenate :: Transcripts :: EpiXcan	0.000101346	0.000106822	GRCh37
2849	10	105148798	ENST00000369825	USMG5-205	MDD	Brain. DLPFC (PEC) transcripts	-4.91872	8.711e-07	0.000101237	0.0298648	ENSG00000173915	USMG5	-0.0221591	0.201979	0.266912	1.19462e-57	6.48956e-56	13	21	21	mRNA	Brain: DLPFC (PEC) transcripts :: Homogenate :: Transcripts :: EpiXcan	0.000102631	0.000108431	GRCh37
3489	11	46765086	ENST00000312055	CKAP5-201	MDD	Brain. DLPFC (PEC) transcripts	4.91319	8.96064e-07	0.000103786	0.0307206	ENSG00000175216	CKAP5	0.198979	0.0024208	0.0195853	7.81571e-05	0.000380818	4	5	5	mRNA	Brain: DLPFC (PEC) transcripts :: Homogenate :: Transcripts :: EpiXcan	0.000105025	0.000110714	GRCh37
3572	11	61595233	ENST00000278840	FADS2-202	MDD	Brain. DLPFC (PEC) transcripts	4.90663	9.26565e-07	0.000106462	0.0317663	ENSG00000134824	FADS2	0.107213	0.00809618	0.0206466	4.9514e-05	0.000246876	7	8	8	mRNA	Brain: DLPFC (PEC) transcripts :: Homogenate :: Transcripts :: EpiXcan	0.00010716	0.0001139	GRCh37
3627	11	63952744	ENST00000358794	STIP1-203	MDD	Brain. DLPFC (PEC) transcripts	-4.90626	9.28295e-07	0.000106462	0.0318257	ENSG00000168439	STIP1	-0.0793097	0.0159162	0.0274633	2.64731e-06	1.52229e-05	7	15	15	mRNA	Brain: DLPFC (PEC) transcripts :: Homogenate :: Transcripts :: EpiXcan	0.00010716	0.000114007	GRCh37
4892	12	58166835	ENST00000553083	AC025165.3-202	MDD	Brain. DLPFC (PEC) transcripts	4.90622	9.28485e-07	0.000106462	0.0318322	ENSG00000257921	RP11-571M6.15	0.0864768	0.0121744	0.0334381	1.91801e-07	1.24105e-06	10	11	11	processed_transcript	Brain: DLPFC (PEC) transcripts :: Homogenate :: Transcripts :: EpiXcan	0.00010716	0.000114007	GRCh37
6708	14	104029324	ENST00000556253	APOPT1-215	MDD	Brain. DLPFC (PEC) transcripts	4.90033	9.5676e-07	0.000109339	0.0328016	ENSG00000256053	APOPT1	0.185686	0.00271104	0.0156779	0.000404418	0.00180413	2	4	4	mRNA	Brain: DLPFC (PEC) transcripts :: Homogenate :: Transcripts :: EpiXcan	0.000109862	0.000116883	GRCh37
19573	6	150070863	ENST00000494411	PCMT1-209	MDD	Brain. DLPFC (PEC) transcripts	4.86494	1.14492e-06	0.000127565	0.0392525	ENSG00000120265	PCMT1	0.0172169	0.322581	0.418402	2.27938e-103	3.65861e-101	34	36	36	NMD_transcript_variant	Brain: DLPFC (PEC) transcripts :: Homogenate :: Transcripts :: EpiXcan	0.00013047	0.000135088	GRCh37
12994	2	172640880	ENST00000422440	SLC25A12-202	MDD	Brain. DLPFC (PEC) transcripts	4.86445	1.14776e-06	0.000127565	0.0393498	ENSG00000115840	SLC25A12	0.0364772	0.0698105	0.0936253	8.53038e-19	1.18762e-17	29	41	41	mRNA	Brain: DLPFC (PEC) transcripts :: Homogenate :: Transcripts :: EpiXcan	0.00013047	0.000135298	GRCh37
2851	10	105148807	ENST00000369815	USMG5-204	MDD	Brain. DLPFC (PEC) transcripts	4.84912	1.24008e-06	0.000136339	0.042515	ENSG00000173915	USMG5	0.0419843	0.0526936	0.112868	1.30845e-22	2.17505e-21	11	13	13	mRNA	Brain: DLPFC (PEC) transcripts :: Homogenate :: Transcripts :: EpiXcan	0.000140259	0.000143511	GRCh37
20747	7	126078747	ENST00000495315	GRM8-215	MDD	Brain. DLPFC (PEC) transcripts	4.8469	1.25408e-06	0.000137364	0.042995	ENSG00000179603	GRM8	0.0477269	0.0415346	0.0578006	3.79263e-12	3.5729e-11	38	43	43	processed_transcript	Brain: DLPFC (PEC) transcripts :: Homogenate :: Transcripts :: EpiXcan	0.000141137	0.000144424	GRCh37
4897	12	58335324	ENST00000551997	ATP23-204	MDD	Brain. DLPFC (PEC) transcripts	4.84082	1.29304e-06	0.000140712	0.0443307	ENSG00000166896	XRCC6BP1	0.0618712	0.0240805	0.0529891	3.62368e-11	3.19338e-10	2	2	2	processed_transcript	Brain: DLPFC (PEC) transcripts :: Homogenate :: Transcripts :: EpiXcan	0.000144525	0.000148063	GRCh37
18315	5	140235595	ENST00000506939	PCDHA10-202	MDD	Brain. DLPFC (PEC) transcripts	-4.84022	1.29696e-06	0.000140712	0.0444649	ENSG00000250120	PCDHA10	-0.0254696	0.146047	0.228752	3.5165e-48	1.47592e-46	13	18	18	mRNA	Brain: DLPFC (PEC) transcripts :: Homogenate :: Transcripts :: EpiXcan	0.000144525	0.000148355	GRCh37
12609	2	100011272	ENST00000494190	EIF5B-204	MDD	Brain. DLPFC (PEC) transcripts	4.83591	1.32537e-06	0.00014289	0.0454389	ENSG00000158417	EIF5B	0.113483	0.00729436	0.0111048	0.00298377	0.0118821	6	8	8	aberrant_processed_transcript	Brain: DLPFC (PEC) transcripts :: Homogenate :: Transcripts :: EpiXcan	0.000146966	0.00015089	GRCh37
20746	7	126078682	ENST00000489939	GRM8-214	MDD	Brain. DLPFC (PEC) transcripts	4.83177	1.35324e-06	0.000144982	0.0463944	ENSG00000179603	GRM8	0.0391545	0.0613932	0.100052	4.17581e-20	6.18491e-19	27	30	30	processed_transcript	Brain: DLPFC (PEC) transcripts :: Homogenate :: Transcripts :: EpiXcan	0.000149105	0.00015342	GRCh37
21554	8	91952750	ENST00000521366	NECAB1-202	MDD	Brain. DLPFC (PEC) transcripts	-4.8311	1.35784e-06	0.000145022	0.0465522	ENSG00000123119	NECAB1	-0.03688	0.0644273	0.0997524	3.15614e-20	4.699e-19	14	21	21	mRNA	Brain: DLPFC (PEC) transcripts :: Homogenate :: Transcripts :: EpiXcan	0.000149105	0.000153781	GRCh37
1534	1	173832386	ENST00000602767	GAS5-AS1-201	MDD	Brain. DLPFC (PEC) transcripts	4.82642	1.39012e-06	0.000148008	0.0476587	ENSG00000270084	GAS5-AS1	0.0291796	0.124602	0.180668	5.17489e-37	1.49837e-35	9	13	13	transcript	Brain: DLPFC (PEC) transcripts :: Homogenate :: Transcripts :: EpiXcan	0.000151912	0.000156539	GRCh37
11966	2	10179219	ENST00000567540	AC104794.2-201	MDD	Brain. DLPFC (PEC) transcripts	4.8212	1.42698e-06	0.000151463	0.0489227	ENSG00000260077	RP11-254F7.2	0.0558055	0.028904	0.0645705	3.20417e-13	3.24041e-12	18	20	20	lincRNA	Brain: DLPFC (PEC) transcripts :: Homogenate :: Transcripts :: EpiXcan	0.000155191	0.000159534	GRCh37
11875	19	59086823	ENST00000473164	CENPBD1P1-202	MDD	Brain. DLPFC (PEC) transcripts	4.81264	1.48948e-06	0.000156649	0.0510655	ENSG00000213753	CENPBD1P1	0.0202567	0.256754	0.341057	2.8482e-78	2.64521e-76	13	19	19	processed_transcript	Brain: DLPFC (PEC) transcripts :: Homogenate :: Transcripts :: EpiXcan	0.000160452	0.000165	GRCh37
15469	3	52744800	ENST00000233027	NEK4-201	MDD	Brain. DLPFC (PEC) transcripts	4.81263	1.48954e-06	0.000156649	0.0510675	ENSG00000114904	NEK4	0.0332053	0.0857807	0.114946	4.83768e-23	8.18451e-22	41	55	55	mRNA	Brain: DLPFC (PEC) transcripts :: Homogenate :: Transcripts :: EpiXcan	0.000160452	0.000165	GRCh37
6404	14	75348596	ENST00000334220	DLST-202	MDD	Brain. DLPFC (PEC) transcripts	4.81023	1.5076e-06	0.000158063	0.0516866	ENSG00000119689	DLST	0.0465323	0.0444088	0.0291465	1.34871e-06	8.01135e-06	39	56	56	mRNA	Brain: DLPFC (PEC) transcripts :: Homogenate :: Transcripts :: EpiXcan	0.000161625	0.000166576	GRCh37
20322	7	74236064	ENST00000457594	GTF2IRD2-004	MDD	Brain. DLPFC (PEC) transcripts	-4.80928	1.51472e-06	0.000158325	0.0519307	ENSG00000196275	GTF2IRD2	-0.128678	0.00541841	0.0156409	0.000424849	0.00189004	3	13	13	aberrant_processed_transcript	Brain: DLPFC (PEC) transcripts :: Homogenate :: Transcripts :: EpiXcan	0.000161625	0.000167277	GRCh37
5324	12	121148238	ENST00000344651	UNC119B-201	MDD	Brain. DLPFC (PEC) transcripts	4.80594	1.54029e-06	0.000160438	0.0528074	ENSG00000175970	UNC119B	0.0516764	0.0308684	0.0259288	5.47402e-06	3.04555e-05	33	51	51	mRNA	Brain: DLPFC (PEC) transcripts :: Homogenate :: Transcripts :: EpiXcan	0.000163582	0.000169241	GRCh37
3535	11	57405849	ENST00000530595	AP000662.2-202	MDD	Brain. DLPFC (PEC) transcripts	-4.80249	1.56701e-06	0.000161817	0.0537233	ENSG00000254602	AP000662.4	-0.0570073	0.0263353	0.0531154	2.99356e-11	2.65419e-10	9	12	12	transcript	Brain: DLPFC (PEC) transcripts :: Homogenate :: Transcripts :: EpiXcan	0.000165642	0.000171483	GRCh37
15470	3	52771514	ENST00000383721	NEK4-202	MDD	Brain. DLPFC (PEC) transcripts	4.80094	1.57923e-06	0.00016259	0.0541424	ENSG00000114904	NEK4	0.206405	0.00221375	0.0161023	0.000353044	0.00158629	4	4	4	mRNA	Brain: DLPFC (PEC) transcripts :: Homogenate :: Transcripts :: EpiXcan	0.000165999	0.000172474	GRCh37
2853	10	105148807	ENST00000337003	USMG5-202	MDD	Brain. DLPFC (PEC) transcripts	-4.8002	1.58507e-06	0.000162702	0.0543426	ENSG00000173915	USMG5	-0.0120447	0.655818	0.734792	2.68331e-286	5.94359e-282	10	10	10	mRNA	Brain: DLPFC (PEC) transcripts :: Homogenate :: Transcripts :: EpiXcan	0.000165999	0.000172851	GRCh37
9470	17	45055523	ENST00000322329	RPRML-201	MDD	Brain. DLPFC (PEC) transcripts	4.79727	1.60846e-06	0.000164611	0.0551446	ENSG00000179673	RPRML	0.0784538	0.0139077	0.0187845	0.000102473	0.000492367	14	15	15	mRNA	Brain: DLPFC (PEC) transcripts :: Homogenate :: Transcripts :: EpiXcan	0.000167294	0.000174963	GRCh37
1236	1	151375200	ENST00000358476	POGZ-202	MDD	Brain. DLPFC (PEC) transcripts	-4.79518	1.62529e-06	0.00016573	0.0557215	ENSG00000143442	POGZ	-0.0675268	0.0225994	0.0516499	8.72737e-11	7.48044e-10	8	9	9	aberrant_processed_transcript	Brain: DLPFC (PEC) transcripts :: Homogenate :: Transcripts :: EpiXcan	0.000167294	0.000176239	GRCh37
15387	3	48488137	ENST00000320211	ATRIP-201	MDD	Brain. DLPFC (PEC) transcripts	-4.79381	1.63642e-06	0.00016573	0.0561031	ENSG00000164053	ATRIP	-0.12132	0.00648963	0.0122825	0.00180282	0.00738847	7	10	10	mRNA	Brain: DLPFC (PEC) transcripts :: Homogenate :: Transcripts :: EpiXcan	0.000167294	0.000177118	GRCh37
13346	2	220144066	ENST00000392086	DNAJB2-202	MDD	Brain. DLPFC (PEC) transcripts	-4.79347	1.63917e-06	0.00016573	0.0561973	ENSG00000135924	DNAJB2	-0.0818693	0.0140318	0.0117278	0.00227468	0.0092027	19	24	24	mRNA	Brain: DLPFC (PEC) transcripts :: Homogenate :: Transcripts :: EpiXcan	0.000167294	0.000177183	GRCh37
13440	2	233740320	ENST00000476690	C2orf82-207	MDD	Brain. DLPFC (PEC) transcripts	-4.79344	1.63947e-06	0.00016573	0.0562077	ENSG00000182600	C2orf82	-0.0434	0.0471337	0.0913867	2.36668e-18	3.21808e-17	6	8	8	processed_transcript	Brain: DLPFC (PEC) transcripts :: Homogenate :: Transcripts :: EpiXcan	0.000167294	0.000177183	GRCh37
8428	16	71950428	ENST00000545518	IST1-223	MDD	Brain. DLPFC (PEC) transcripts	-4.79192	1.65196e-06	0.00016573	0.0566359	ENSG00000182149	IST1	-0.120366	0.00643032	0.01954	7.9899e-05	0.000388955	5	5	5	aberrant_processed_transcript	Brain: DLPFC (PEC) transcripts :: Homogenate :: Transcripts :: EpiXcan	0.000167294	0.000178081	GRCh37
15426	3	49721482	ENST00000493836	MST1-217	MDD	Brain. DLPFC (PEC) transcripts	4.79189	1.65214e-06	0.00016573	0.056642	ENSG00000173531	MST1	0.411085	0.000553068	0.0417505	6.12104e-09	4.52885e-08	5	14	14	aberrant_processed_transcript	Brain: DLPFC (PEC) transcripts :: Homogenate :: Transcripts :: EpiXcan	0.000167294	0.000178081	GRCh37
17984	5	87704799	ENST00000506041	LINC02060-201	MDD	Brain. DLPFC (PEC) transcripts	-4.79135	1.65659e-06	0.00016573	0.0567947	ENSG00000250156	CTC-498M16.2	-0.15143	0.00476528	0.0105906	0.00383202	0.0150171	5	10	10	lincRNA	Brain: DLPFC (PEC) transcripts :: Homogenate :: Transcripts :: EpiXcan	0.000167294	0.000178412	GRCh37
15475	3	52863894	ENST00000513520	AC006254.1-202	MDD	Brain. DLPFC (PEC) transcripts	-4.78671	1.6954e-06	0.000168479	0.0581251	ENSG00000243696	RP5-966M1.6	-0.0893395	0.01161	0.0191534	9.28762e-05	0.000448198	8	11	11	processed_transcript	Brain: DLPFC (PEC) transcripts :: Homogenate :: Transcripts :: EpiXcan	0.000170452	0.000181245	GRCh37
22232	9	96197614	ENST00000445280	AL583839.1-201	MDD	Brain. DLPFC (PEC) transcripts	4.78102	1.7441e-06	0.000172319	0.0597948	ENSG00000227603	RP11-165J3.6	0.0266243	0.125029	0.174236	1.39933e-36	4.00978e-35	17	20	20	transcript	Brain: DLPFC (PEC) transcripts :: Homogenate :: Transcripts :: EpiXcan	0.000174572	0.000185447	GRCh37
19569	6	149996832	ENST00000542747	LATS1-206	MDD	Brain. DLPFC (PEC) transcripts	4.77895	1.76211e-06	0.000173101	0.0604123	ENSG00000131023	LATS1	0.0555977	0.0300107	0.0659841	1.45774e-13	1.50919e-12	15	16	16	processed_transcript	Brain: DLPFC (PEC) transcripts :: Homogenate :: Transcripts :: EpiXcan	0.000175598	0.000187179	GRCh37
4583	12	28343360	ENST00000539107	CCDC91-207	MDD	Brain. DLPFC (PEC) transcripts	4.77167	1.82706e-06	0.000178968	0.0626388	ENSG00000123106	CCDC91	0.0754731	0.0146695	0.0261653	4.56494e-06	2.56067e-05	23	24	24	mRNA	Brain: DLPFC (PEC) transcripts :: Homogenate :: Transcripts :: EpiXcan	0.000181271	0.000192853	GRCh37
7234	15	74032268	ENST00000558834	C15orf59-202	MDD	Brain. DLPFC (PEC) transcripts	-4.7641	1.89699e-06	0.000185289	0.0650364	ENSG00000205363	C15orf59	-0.0713548	0.0171142	0.0444668	1.73401e-09	1.34156e-08	6	6	6	processed_transcript	Brain: DLPFC (PEC) transcripts :: Homogenate :: Transcripts :: EpiXcan	0.000187388	0.000198596	GRCh37
2565	10	76969912	ENST00000543351	VDAC2-214	MDD	Brain. DLPFC (PEC) transcripts	4.76277	1.9095e-06	0.000185981	0.0654652	ENSG00000165637	VDAC2	0.070889	0.0181091	0.0308639	6.55296e-07	4.01715e-06	8	9	9	mRNA	Brain: DLPFC (PEC) transcripts :: Homogenate :: Transcripts :: EpiXcan	0.000187803	0.000199569	GRCh37
15412	3	49051672	ENST00000492780	WDR6-218	MDD	Brain. DLPFC (PEC) transcripts	4.75423	1.992e-06	0.000193467	0.0682937	ENSG00000178252	WDR6	0.266787	0.00131379	0.011163	0.00299224	0.0119129	1	2	2	aberrant_processed_transcript	Brain: DLPFC (PEC) transcripts :: Homogenate :: Transcripts :: EpiXcan	0.000195069	0.000206551	GRCh37
14811	22	40807843	ENST00000477468	MKL1-209	MDD	Brain. DLPFC (PEC) transcripts	4.75201	2.014e-06	0.000194501	0.0690479	ENSG00000196588	MKL1	0.225209	0.0017187	0.0210196	4.15494e-05	0.000209142	1	3	3	aberrant_processed_transcript	Brain: DLPFC (PEC) transcripts :: Homogenate :: Transcripts :: EpiXcan	0.000196373	0.000208434	GRCh37
6703	14	104095574	ENST00000557575	KLC1-225	MDD	Brain. DLPFC (PEC) transcripts	4.74974	2.03677e-06	0.00019595	0.0698288	ENSG00000126214	KLC1	0.0456275	0.041015	0.0778474	8.18969e-16	9.72414e-15	8	10	10	mRNA	Brain: DLPFC (PEC) transcripts :: Homogenate :: Transcripts :: EpiXcan	0.000197742	0.000210391	GRCh37
19954	7	24738000	ENST00000409970	DFNA5-203	MDD	Brain. DLPFC (PEC) transcripts	4.745	2.08507e-06	0.000199678	0.0714846	ENSG00000105928	DFNA5	0.0299152	0.102692	0.143011	4.97513e-29	1.0767e-27	26	29	29	mRNA	Brain: DLPFC (PEC) transcripts :: Homogenate :: Transcripts :: EpiXcan	0.000201566	0.000214361	GRCh37
15436	3	49977584	ENST00000425608	RBM6-205	MDD	Brain. DLPFC (PEC) transcripts	-4.73853	2.15275e-06	0.000205584	0.0738048	ENSG00000004534	RBM6	-0.0632913	0.0213477	0.027698	2.46566e-06	1.42319e-05	11	18	18	NMD_transcript_variant	Brain: DLPFC (PEC) transcripts :: Homogenate :: Transcripts :: EpiXcan	0.000207162	0.000219966	GRCh37
17301	4	156270823	ENST00000503466	MAP9-207	MDD	Brain. DLPFC (PEC) transcripts	4.73773	2.16128e-06	0.000205826	0.0740974	ENSG00000164114	MAP9	0.0727216	0.0181244	0.0302075	6.46391e-07	3.9653e-06	3	8	8	mRNA	Brain: DLPFC (PEC) transcripts :: Homogenate :: Transcripts :: EpiXcan	0.000207162	0.000220527	GRCh37
15468	3	52728818	ENST00000484163	GLT8D1-210	MDD	Brain. DLPFC (PEC) transcripts	-4.73586	2.18131e-06	0.000207158	0.0747841	ENSG00000016864	GLT8D1	-0.0870194	0.0119921	0.024146	1.00314e-05	5.42806e-05	9	11	11	aberrant_processed_transcript	Brain: DLPFC (PEC) transcripts :: Homogenate :: Transcripts :: EpiXcan	0.0002082	0.000222357	GRCh37
21203	8	22298596	ENST00000240139	PPP3CC-201	MDD	Brain. DLPFC (PEC) transcripts	4.73048	2.23987e-06	0.000212131	0.0767915	ENSG00000120910	PPP3CC	0.0271295	0.117086	0.156292	4.73897e-32	1.14909e-30	23	42	42	mRNA	Brain: DLPFC (PEC) transcripts :: Homogenate :: Transcripts :: EpiXcan	0.000212891	0.00022663	GRCh37
19787	7	2727836	ENST00000407112	AMZ1-202	MDD	Brain. DLPFC (PEC) transcripts	4.72563	2.29407e-06	0.000215479	0.0786499	ENSG00000174945	AMZ1	0.136349	0.00485491	0.0313979	4.68921e-07	2.91844e-06	7	10	10	mRNA	Brain: DLPFC (PEC) transcripts :: Homogenate :: Transcripts :: EpiXcan	0.00021713	0.000230398	GRCh37
5797	13	80055592	ENST00000465762	NDFIP2-202	MDD	Brain. DLPFC (PEC) transcripts	-4.72097	2.3472e-06	0.000218483	0.0804714	ENSG00000102471	NDFIP2	-0.113536	0.00592867	0.017668	0.000182225	0.000848458	10	10	10	NMD_transcript_variant	Brain: DLPFC (PEC) transcripts :: Homogenate :: Transcripts :: EpiXcan	0.000219811	0.000234327	GRCh37
13920	20	47730060	ENST00000371856	STAU1-207	MDD	Brain. DLPFC (PEC) transcripts	-4.72068	2.35061e-06	0.000218483	0.0805883	ENSG00000124214	STAU1	-0.0682305	0.019044	0.0458294	1.03304e-09	8.12504e-09	10	12	12	mRNA	Brain: DLPFC (PEC) transcripts :: Homogenate :: Transcripts :: EpiXcan	0.000219811	0.000234329	GRCh37
9271	17	38175355	ENST00000394128	MED24-204	MDD	Brain. DLPFC (PEC) transcripts	4.7206	2.35154e-06	0.000218483	0.0806203	ENSG00000008838	MED24	0.0227291	0.173063	0.215988	2.93978e-45	1.13001e-43	23	31	31	mRNA	Brain: DLPFC (PEC) transcripts :: Homogenate :: Transcripts :: EpiXcan	0.000219811	0.000234329	GRCh37
745	1	67091531	ENST00000483060	SGIP1-210	MDD	Brain. DLPFC (PEC) transcripts	-4.70537	2.534e-06	0.000233025	0.0868756	ENSG00000118473	SGIP1	-0.0381713	0.0622241	0.0918256	1.23596e-18	1.70387e-17	37	39	39	processed_transcript	Brain: DLPFC (PEC) transcripts :: Homogenate :: Transcripts :: EpiXcan	0.00023504	0.000250103	GRCh37
11873	19	59073298	ENST00000600004	MZF1-207	MDD	Brain. DLPFC (PEC) transcripts	-4.70528	2.53524e-06	0.000233025	0.0869182	ENSG00000099326	MZF1	-0.0854727	0.0141184	0.0243319	1.0254e-05	5.54039e-05	13	14	14	aberrant_processed_transcript	Brain: DLPFC (PEC) transcripts :: Homogenate :: Transcripts :: EpiXcan	0.00023504	0.000250112	GRCh37
18298	5	140024870	ENST00000252102	NDUFA2-201	MDD	Brain. DLPFC (PEC) transcripts	4.69919	2.61192e-06	0.00023943	0.089547	ENSG00000131495	NDUFA2	0.105682	0.00818027	0.0184819	0.000120689	0.000574838	5	5	5	mRNA	Brain: DLPFC (PEC) transcripts :: Homogenate :: Transcripts :: EpiXcan	0.00024116	0.000255818	GRCh37
4898	12	58335360	ENST00000300145	ATP23-201	MDD	Brain. DLPFC (PEC) transcripts	4.6979	2.62847e-06	0.000240305	0.0901146	ENSG00000166896	XRCC6BP1	0.0179211	0.268873	0.336786	4.04792e-78	3.73983e-76	8	11	11	mRNA	Brain: DLPFC (PEC) transcripts :: Homogenate :: Transcripts :: EpiXcan	0.000241702	0.000257208	GRCh37
21883	8	145691426	ENST00000301332	KIFC2-201	MDD	Brain. DLPFC (PEC) transcripts	4.683	2.827e-06	0.000256405	0.096921	ENSG00000167702	KIFC2	0.0561634	0.0303584	0.0512392	9.07215e-11	7.76245e-10	6	6	6	mRNA	Brain: DLPFC (PEC) transcripts :: Homogenate :: Transcripts :: EpiXcan	0.000258593	0.000271861	GRCh37
6715	14	104163955	ENST00000554811	XRCC3-208	MDD	Brain. DLPFC (PEC) transcripts	4.68242	2.83502e-06	0.000256454	0.0971959	ENSG00000126215	XRCC3	0.058139	0.0272106	0.0301748	7.90854e-07	4.80626e-06	19	32	32	aberrant_processed_transcript	Brain: DLPFC (PEC) transcripts :: Homogenate :: Transcripts :: EpiXcan	0.000258593	0.000272271	GRCh37
10921	19	19639691	ENST00000458210	YJEFN3-202	MDD	Brain. DLPFC (PEC) transcripts	-4.68112	2.85306e-06	0.000257406	0.0978142	ENSG00000250067	YJEFN3	-0.0415491	0.0518877	0.0911884	2.00482e-18	2.73612e-17	14	14	14	aberrant_processed_transcript	Brain: DLPFC (PEC) transcripts :: Homogenate :: Transcripts :: EpiXcan	0.000259193	0.00027364	GRCh37
20330	7	75039645	ENST00000457988	NSUN5P1-206	MDD	Brain. DLPFC (PEC) transcripts	-4.67927	2.879e-06	0.000259064	0.0987035	ENSG00000223705	NSUN5P1	-0.172312	0.00301149	0.096625	1.70225e-19	2.45038e-18	1	14	14	processed_transcript	Brain: DLPFC (PEC) transcripts :: Homogenate :: Transcripts :: EpiXcan	0.000260503	0.000275885	GRCh37
21557	8	92007821	ENST00000518359	TMEM55A-202	MDD	Brain. DLPFC (PEC) transcripts	-4.67379	2.95685e-06	0.000265374	0.101373	ENSG00000155099	TMEM55A	-0.061414	0.0230404	0.0305084	6.70236e-07	4.10476e-06	45	68	68	NMD_transcript_variant	Brain: DLPFC (PEC) transcripts :: Homogenate :: Transcripts :: EpiXcan	0.000266482	0.000281854	GRCh37
19785	7	2598713	ENST00000476665	IQCE-212	MDD	Brain. DLPFC (PEC) transcripts	4.66603	3.0708e-06	0.000274881	0.105279	ENSG00000106012	IQCE	0.0613306	0.0228198	0.0470141	5.8208e-10	4.67908e-09	15	16	16	aberrant_processed_transcript	Brain: DLPFC (PEC) transcripts :: Homogenate :: Transcripts :: EpiXcan	0.000275385	0.000290396	GRCh37
3408	11	31806340	ENST00000419022	PAX6-209	MDD	Brain. DLPFC (PEC) transcripts	4.66541	3.07999e-06	0.000274986	0.105594	ENSG00000007372	PAX6	0.0387867	0.0563903	0.0908842	2.853e-18	3.86098e-17	23	29	29	mRNA	Brain: DLPFC (PEC) transcripts :: Homogenate :: Transcripts :: EpiXcan	0.000275385	0.000290913	GRCh37
22234	9	96208776	ENST00000423591	FAM120AOS-202	MDD	Brain. DLPFC (PEC) transcripts	4.66339	3.11043e-06	0.000276264	0.106638	ENSG00000188938	FAM120AOS	0.10797	0.0068943	0.158167	3.09219e-32	7.54326e-31	16	26	26	mRNA	Brain: DLPFC (PEC) transcripts :: Homogenate :: Transcripts :: EpiXcan	0.000277012	0.000292643	GRCh37
15432	3	49946302	ENST00000296473	MON1A-201	MDD	Brain. DLPFC (PEC) transcripts	-4.65446	3.24827e-06	0.000285849	0.111364	ENSG00000164077	MON1A	-0.045504	0.0414122	0.0765095	1.26986e-15	1.49239e-14	7	7	7	mRNA	Brain: DLPFC (PEC) transcripts :: Homogenate :: Transcripts :: EpiXcan	0.000288153	0.000302728	GRCh37
1886	1	227085237	ENST00000366779	COQ8A-203	MDD	Brain. DLPFC (PEC) transcripts	-4.64855	3.34274e-06	0.000293101	0.114602	ENSG00000163050	ADCK3	-0.023474	0.147494	0.201741	9.0587e-42	3.04596e-40	18	19	19	mRNA	Brain: DLPFC (PEC) transcripts :: Homogenate :: Transcripts :: EpiXcan	0.000295375	0.000309542	GRCh37
11874	19	59086812	ENST00000487264	CENPBD1P1-204	MDD	Brain. DLPFC (PEC) transcripts	-4.64248	3.44252e-06	0.000300617	0.118023	ENSG00000213753	CENPBD1P1	-0.0173405	0.309625	0.367146	5.35796e-87	6.00912e-85	18	26	26	processed_transcript	Brain: DLPFC (PEC) transcripts :: Homogenate :: Transcripts :: EpiXcan	0.000302139	0.000317171	GRCh37
20331	7	75039646	ENST00000455158	NSUN5P1-205	MDD	Brain. DLPFC (PEC) transcripts	4.64227	3.446e-06	0.000300617	0.118143	ENSG00000223705	NSUN5P1	6.47256	2.146e-06	0.0587242	3.54199e-12	3.34531e-11	1	9	9	processed_transcript	Brain: DLPFC (PEC) transcripts :: Homogenate :: Transcripts :: EpiXcan	0.000302139	0.000317171	GRCh37
13441	2	233740509	ENST00000467665	C2orf82-206	MDD	Brain. DLPFC (PEC) transcripts	-4.64066	3.47298e-06	0.0003019	0.119068	ENSG00000182600	C2orf82	-0.0125393	0.529569	0.608848	3.04723e-189	3.33318e-186	9	13	13	aberrant_processed_transcript	Brain: DLPFC (PEC) transcripts :: Homogenate :: Transcripts :: EpiXcan	0.000302627	0.00031875	GRCh37
15392	3	48711277	ENST00000416649	NCKIPSD-204	MDD	Brain. DLPFC (PEC) transcripts	-4.64034	3.47832e-06	0.0003019	0.119251	ENSG00000213672	NCKIPSD	-0.06072	0.0258449	0.0408568	9.55826e-09	6.95468e-08	9	20	20	mRNA	Brain: DLPFC (PEC) transcripts :: Homogenate :: Transcripts :: EpiXcan	0.000302627	0.000319105	GRCh37
21884	8	145703734	ENST00000533088	PPP1R16A-210	MDD	Brain. DLPFC (PEC) transcripts	-4.63662	3.54157e-06	0.000305842	0.121419	ENSG00000160972	PPP1R16A	-0.0741445	0.0169388	0.0363323	6.21701e-08	4.20773e-07	4	6	6	processed_transcript	Brain: DLPFC (PEC) transcripts :: Homogenate :: Transcripts :: EpiXcan	0.00030695	0.000323407	GRCh37
13917	20	47662849	ENST00000262982	CSE1L-201	MDD	Brain. DLPFC (PEC) transcripts	-4.63268	3.60966e-06	0.000310159	0.123754	ENSG00000124207	CSE1L	-0.0447381	0.0427873	0.0968631	1.41106e-19	2.03916e-18	22	30	30	mRNA	Brain: DLPFC (PEC) transcripts :: Homogenate :: Transcripts :: EpiXcan	0.000311657	0.000328286	GRCh37
16820	4	56283296	ENST00000608091	TMEM165-212	MDD	Brain. DLPFC (PEC) transcripts	-4.62392	3.76557e-06	0.000319552	0.129099	ENSG00000134851	TMEM165	-0.0306755	0.0940644	0.141928	7.23191e-29	1.55523e-27	20	21	21	mRNA	Brain: DLPFC (PEC) transcripts :: Homogenate :: Transcripts :: EpiXcan	0.000323882	0.000338878	GRCh37
15474	3	52847298	ENST00000468472	AC006254.1-201	MDD	Brain. DLPFC (PEC) transcripts	-4.6227	3.78774e-06	0.000320639	0.129859	ENSG00000243696	RP5-966M1.6	-0.0264783	0.123248	0.173283	1.32297e-35	3.67797e-34	10	20	20	NMD_transcript_variant	Brain: DLPFC (PEC) transcripts :: Homogenate :: Transcripts :: EpiXcan	0.000324555	0.000340309	GRCh37
22426	9	127912932	ENST00000430496	PRPS1P2-201	MDD	Brain. DLPFC (PEC) transcripts	-4.61789	3.8766e-06	0.000326549	0.132905	ENSG00000232630	PRPS1P2	-0.0610401	0.0227693	0.0362799	6.0366e-08	4.09219e-07	26	32	32	processed_pseudogene	Brain: DLPFC (PEC) transcripts :: Homogenate :: Transcripts :: EpiXcan	0.000330916	0.000346859	GRCh37
14309	21	46922427	ENST00000461785	SLC19A1-207	MDD	Brain. DLPFC (PEC) transcripts	-4.61639	3.90465e-06	0.000328106	0.133867	ENSG00000173638	SLC19A1	-0.554623	0.000290437	0.105375	3.63746e-21	5.67398e-20	2	12	12	processed_transcript	Brain: DLPFC (PEC) transcripts :: Homogenate :: Transcripts :: EpiXcan	0.000332057	0.000348938	GRCh37
5281	12	118597581	ENST00000537569	TAOK3-207	MDD	Brain. DLPFC (PEC) transcripts	4.61538	3.92368e-06	0.000328898	0.134519	ENSG00000135090	TAOK3	0.074295	0.0162386	0.0168273	0.000263238	0.0012008	17	34	34	aberrant_processed_transcript	Brain: DLPFC (PEC) transcripts :: Homogenate :: Transcripts :: EpiXcan	0.000332425	0.00035035	GRCh37
15324	3	44596700	ENST00000273320	ZKSCAN7-201	MDD	Brain. DLPFC (PEC) transcripts	-4.61258	3.97702e-06	0.000331536	0.136348	ENSG00000196345	ZKSCAN7	-0.100783	0.008295	0.0164904	0.000277895	0.00126447	13	15	15	mRNA	Brain: DLPFC (PEC) transcripts :: Homogenate :: Transcripts :: EpiXcan	0.000335039	0.000353371	GRCh37
18924	6	32781544	ENST00000452392	AL669918.1-201	MDD	Brain. DLPFC (PEC) transcripts	4.61221	3.98415e-06	0.000331536	0.136593	ENSG00000250264	TAP2	0.0467791	0.0336369	0.0267678	3.50236e-06	1.99174e-05	27	44	44	mRNA	Brain: DLPFC (PEC) transcripts :: Homogenate :: Transcripts :: EpiXcan	0.000335039	0.000353716	GRCh37
21878	8	145689200	ENST00000403000	CYHR1-202	MDD	Brain. DLPFC (PEC) transcripts	4.60779	4.06978e-06	0.000337841	0.139528	ENSG00000187954	CYHR1	0.0188545	0.257478	0.297225	2.65607e-66	1.81302e-64	8	21	21	mRNA	Brain: DLPFC (PEC) transcripts :: Homogenate :: Transcripts :: EpiXcan	0.000340972	0.000359994	GRCh37
21556	8	92006024	ENST00000285419	TMEM55A-201	MDD	Brain. DLPFC (PEC) transcripts	4.60612	4.10255e-06	0.000339289	0.140652	ENSG00000155099	TMEM55A	0.0680354	0.0175132	0.029334	1.25904e-06	7.4968e-06	10	10	10	mRNA	Brain: DLPFC (PEC) transcripts :: Homogenate :: Transcripts :: EpiXcan	0.000342449	0.000362181	GRCh37
21492	8	81397902	ENST00000430430	ZBTB10-203	MDD	Brain. DLPFC (PEC) transcripts	4.60341	4.15632e-06	0.000340897	0.142495	ENSG00000205189	ZBTB10	0.114775	0.00670822	0.0138831	0.000917125	0.00390777	17	24	24	mRNA	Brain: DLPFC (PEC) transcripts :: Homogenate :: Transcripts :: EpiXcan	0.000345662	0.00036527	GRCh37
4890	12	58138664	ENST00000257910	TSPAN31-201	MDD	Brain. DLPFC (PEC) transcripts	4.59814	4.26285e-06	0.00034812	0.146148	ENSG00000135452	TSPAN31	0.0722739	0.0157994	0.0136873	0.000965587	0.00410203	23	34	34	mRNA	Brain: DLPFC (PEC) transcripts :: Homogenate :: Transcripts :: EpiXcan	0.000353223	0.000372456	GRCh37
18300	5	140027355	ENST00000417647	IK-201	MDD	Brain. DLPFC (PEC) transcripts	-4.59267	4.37607e-06	0.000356364	0.150029	ENSG00000113141	IK	-0.0679539	0.018577	0.0564028	1.02939e-11	9.41036e-11	13	15	15	mRNA	Brain: DLPFC (PEC) transcripts :: Homogenate :: Transcripts :: EpiXcan	0.000361281	0.000379279	GRCh37
15151	3	18507475	ENST00000595388	SATB1-AS1-209	MDD	Brain. DLPFC (PEC) transcripts	4.58191	4.60742e-06	0.000372632	0.157961	ENSG00000228956	AC144521.1	0.077098	0.0130241	0.0205617	5.24063e-05	0.00026052	26	27	27	transcript	Brain: DLPFC (PEC) transcripts :: Homogenate :: Transcripts :: EpiXcan	0.000377709	0.000393857	GRCh37
15467	3	52720032	ENST00000394799	GNL3-201	MDD	Brain. DLPFC (PEC) transcripts	4.58187	4.60845e-06	0.000372632	0.157996	ENSG00000163938	GNL3	0.0179346	0.257934	0.318061	2.43384e-72	1.93922e-70	12	17	17	mRNA	Brain: DLPFC (PEC) transcripts :: Homogenate :: Transcripts :: EpiXcan	0.000377709	0.000393857	GRCh37
19568	6	149979289	ENST00000543571	LATS1-207	MDD	Brain. DLPFC (PEC) transcripts	4.57663	4.72523e-06	0.000380592	0.162	ENSG00000131023	LATS1	0.14081	0.00429088	0.0233108	1.49882e-05	7.94999e-05	10	16	16	mRNA	Brain: DLPFC (PEC) transcripts :: Homogenate :: Transcripts :: EpiXcan	0.000385882	0.000402255	GRCh37
16754	4	41937137	ENST00000504986	TMEM33-203	MDD	Brain. DLPFC (PEC) transcripts	4.57252	4.819e-06	0.000386016	0.165215	ENSG00000109133	TMEM33	0.185465	0.0023812	0.0132837	0.00118369	0.00497044	1	1	1	mRNA	Brain: DLPFC (PEC) transcripts :: Homogenate :: Transcripts :: EpiXcan	0.000392125	0.000408478	GRCh37
17399	4	176554085	ENST00000280187	GPM6A-201	MDD	Brain. DLPFC (PEC) transcripts	-4.56903	4.89989e-06	0.0003908	0.167988	ENSG00000150625	GPM6A	-0.0859914	0.00940423	0.0251711	6.31871e-06	3.49139e-05	4	4	4	mRNA	Brain: DLPFC (PEC) transcripts :: Homogenate :: Transcripts :: EpiXcan	0.000397278	0.00041402	GRCh37
21204	8	22409208	ENST00000240123	SORBS3-201	MDD	Brain. DLPFC (PEC) transcripts	-4.56628	4.96446e-06	0.000392278	0.170202	ENSG00000120896	SORBS3	-0.0812808	0.0123714	0.0362914	5.51044e-08	3.75014e-07	4	5	5	mRNA	Brain: DLPFC (PEC) transcripts :: Homogenate :: Transcripts :: EpiXcan	0.000399758	0.000418151	GRCh37
14831	22	41924847	ENST00000431534	POLR3H-206	MDD	Brain. DLPFC (PEC) transcripts	4.56623	4.96583e-06	0.000392278	0.170249	ENSG00000100413	POLR3H	0.0449823	0.0455773	0.0737349	5.54083e-15	6.26417e-14	15	17	17	NMD_transcript_variant	Brain: DLPFC (PEC) transcripts :: Homogenate :: Transcripts :: EpiXcan	0.000399758	0.000418151	GRCh37
14923	22	46450340	ENST00000451166	PRR34-AS1-203	MDD	Brain. DLPFC (PEC) transcripts	4.5651	4.99257e-06	0.000392756	0.171165	ENSG00000241990	RP6-109B7.3	0.0607524	0.0250324	0.0484146	3.10762e-10	2.54966e-09	26	51	51	transcript	Brain: DLPFC (PEC) transcripts :: Homogenate :: Transcripts :: EpiXcan	0.000400465	0.000419678	GRCh37
4584	12	28343371	ENST00000536442	CCDC91-205	MDD	Brain. DLPFC (PEC) transcripts	-4.56437	5.01001e-06	0.000392756	0.171763	ENSG00000123106	CCDC91	-0.052861	0.026442	0.0465752	7.66552e-10	6.09288e-09	12	12	12	transcript	Brain: DLPFC (PEC) transcripts :: Homogenate :: Transcripts :: EpiXcan	0.000400465	0.000420406	GRCh37
9700	17	66255323	ENST00000448504	ARSG-201	MDD	Brain. DLPFC (PEC) transcripts	-4.56329	5.03583e-06	0.000393277	0.172648	ENSG00000141337	ARSG	-0.0916327	0.0102058	0.0181604	0.000134914	0.00063854	9	12	12	mRNA	Brain: DLPFC (PEC) transcripts :: Homogenate :: Transcripts :: EpiXcan	0.000401111	0.000421758	GRCh37
6709	14	104029508	ENST00000492189	APOPT1-209	MDD	Brain. DLPFC (PEC) transcripts	-4.56228	5.0602e-06	0.000394282	0.173484	ENSG00000256053	APOPT1	-0.0786088	0.0131337	0.0284527	1.67916e-06	9.87624e-06	5	8	8	processed_transcript	Brain: DLPFC (PEC) transcripts :: Homogenate :: Transcripts :: EpiXcan	0.000401638	0.000423473	GRCh37
15479	3	52955719	ENST00000492146	SFMBT1-207	MDD	Brain. DLPFC (PEC) transcripts	-4.56038	5.10618e-06	0.000396962	0.17506	ENSG00000163935	SFMBT1	-0.0448045	0.0421932	0.0655078	1.85999e-13	1.91091e-12	14	14	14	aberrant_processed_transcript	Brain: DLPFC (PEC) transcripts :: Homogenate :: Transcripts :: EpiXcan	0.000403871	0.000426336	GRCh37
7946	16	15528425	ENST00000561813	C16orf45-204	MDD	Brain. DLPFC (PEC) transcripts	4.55936	5.13109e-06	0.000397996	0.175914	ENSG00000166780	C16orf45	0.0237334	0.155109	0.192914	3.8299e-40	1.22503e-38	14	26	26	NMD_transcript_variant	Brain: DLPFC (PEC) transcripts :: Homogenate :: Transcripts :: EpiXcan	0.000404427	0.000427923	GRCh37
15407	3	49027341	ENST00000472301	P4HTM-205	MDD	Brain. DLPFC (PEC) transcripts	-4.55625	5.20759e-06	0.000403018	0.178537	ENSG00000178467	P4HTM	-0.04762	0.037954	0.0668605	9.16838e-14	9.61562e-13	9	16	16	aberrant_processed_transcript	Brain: DLPFC (PEC) transcripts :: Homogenate :: Transcripts :: EpiXcan	0.000409031	0.000433637	GRCh37
8133	16	29845148	ENST00000563123	MVP-205	MDD	Brain. DLPFC (PEC) transcripts	-4.55509	5.23621e-06	0.00040432	0.179518	ENSG00000013364	MVP	-0.156464	0.00317609	0.0163866	0.00029551	0.0013397	3	3	3	NMD_transcript_variant	Brain: DLPFC (PEC) transcripts :: Homogenate :: Transcripts :: EpiXcan	0.000409604	0.000435686	GRCh37
6704	14	104095574	ENST00000553286	KLC1-212	MDD	Brain. DLPFC (PEC) transcripts	-4.5545	5.2511e-06	0.000404559	0.180029	ENSG00000126214	KLC1	-0.0121043	0.532548	0.61401	2.09782e-193	2.51174e-190	23	25	25	mRNA	Brain: DLPFC (PEC) transcripts :: Homogenate :: Transcripts :: EpiXcan	0.000409604	0.00043659	GRCh37
15488	3	53258730	ENST00000423525	TKT-203	MDD	Brain. DLPFC (PEC) transcripts	4.55014	5.36103e-06	0.000410262	0.183798	ENSG00000163931	TKT	0.0470022	0.0343386	0.0643534	2.69937e-13	2.74399e-12	10	14	14	mRNA	Brain: DLPFC (PEC) transcripts :: Homogenate :: Transcripts :: EpiXcan	0.000416742	0.000443436	GRCh37
18292	5	139929653	ENST00000602775	SRA1-205	MDD	Brain. DLPFC (PEC) transcripts	-4.54767	5.42438e-06	0.000413265	0.185969	ENSG00000213523	SRA1	-0.0313668	0.0896006	0.129274	4.63968e-26	8.95404e-25	17	27	27	aberrant_processed_transcript	Brain: DLPFC (PEC) transcripts :: Homogenate :: Transcripts :: EpiXcan	0.000420222	0.000447573	GRCh37
7243	15	74445141	ENST00000561647	AC010931.3-201	MDD	Brain. DLPFC (PEC) transcripts	-4.54057	5.61016e-06	0.000426472	0.192339	ENSG00000261543	RP11-665J16.1	-0.026699	0.106705	0.166415	8.22423e-34	2.13562e-32	20	23	23	transcript	Brain: DLPFC (PEC) transcripts :: Homogenate :: Transcripts :: EpiXcan	0.000433131	0.000460184	GRCh37
15489	3	53259673	ENST00000450814	TKT-204	MDD	Brain. DLPFC (PEC) transcripts	4.53765	5.6884e-06	0.000431463	0.195021	ENSG00000163931	TKT	0.0729126	0.0140871	0.0348186	1.20143e-07	7.92433e-07	9	9	9	NMD_transcript_variant	Brain: DLPFC (PEC) transcripts :: Homogenate :: Transcripts :: EpiXcan	0.000437678	0.000464858	GRCh37
21553	8	91804038	ENST00000523962	NECAB1-206	MDD	Brain. DLPFC (PEC) transcripts	-4.53624	5.72666e-06	0.000433406	0.196333	ENSG00000123119	NECAB1	-0.0961395	0.0083812	0.0130405	0.00120154	0.00504035	12	12	12	aberrant_processed_transcript	Brain: DLPFC (PEC) transcripts :: Homogenate :: Transcripts :: EpiXcan	0.000439128	0.000466816	GRCh37
14816	22	41253101	ENST00000482652	XPNPEP3-205	MDD	Brain. DLPFC (PEC) transcripts	4.53356	5.79985e-06	0.000437518	0.198842	ENSG00000196236	XPNPEP3	0.0124593	0.522689	0.57866	5.58354e-172	3.98958e-169	17	42	42	processed_transcript	Brain: DLPFC (PEC) transcripts :: Homogenate :: Transcripts :: EpiXcan	0.000443238	0.000471855	GRCh37
13008	2	175260458	ENST00000548868	SCRN3-212	MDD	Brain. DLPFC (PEC) transcripts	4.53254	5.82776e-06	0.000437518	0.199799	ENSG00000144306	SCRN3	0.0548199	0.0279268	0.0399811	1.11577e-08	8.07663e-08	18	18	18	NMD_transcript_variant	Brain: DLPFC (PEC) transcripts :: Homogenate :: Transcripts :: EpiXcan	0.000443871	0.00047331	GRCh37
21683	8	107371704	ENST00000517566	OXR1-209	MDD	Brain. DLPFC (PEC) transcripts	-4.52267	6.10632e-06	0.000455106	0.209349	ENSG00000164830	OXR1	-0.0528592	0.0291683	0.0536978	3.11091e-11	2.75574e-10	9	9	9	mRNA	Brain: DLPFC (PEC) transcripts :: Homogenate :: Transcripts :: EpiXcan	0.000463527	0.000491889	GRCh37
8134	16	29845507	ENST00000570061	MVP-217	MDD	Brain. DLPFC (PEC) transcripts	-4.51848	6.22839e-06	0.000463198	0.213534	ENSG00000013364	MVP	-0.0505951	0.0307056	0.0558363	1.53828e-11	1.38933e-10	6	14	14	processed_transcript	Brain: DLPFC (PEC) transcripts :: Homogenate :: Transcripts :: EpiXcan	0.000471212	0.000499132	GRCh37
8135	16	29874914	ENST00000565014	CDIPT-AS1-202	MDD	Brain. DLPFC (PEC) transcripts	4.51707	6.27e-06	0.000464278	0.214961	ENSG00000214725	CDIPT-AS1	2.10511	1.79852e-05	0.0967303	1.37626e-19	1.98953e-18	1	6	6	transcript	Brain: DLPFC (PEC) transcripts :: Homogenate :: Transcripts :: EpiXcan	0.000472779	0.000501095	GRCh37
5815	13	97639827	ENST00000541038	OXGR1-202	MDD	Brain. DLPFC (PEC) transcripts	4.51312	6.38809e-06	0.000470988	0.219009	ENSG00000165621	OXGR1	0.0540837	0.0279178	0.034244	1.47123e-07	9.62578e-07	40	52	52	mRNA	Brain: DLPFC (PEC) transcripts :: Homogenate :: Transcripts :: EpiXcan	0.000480083	0.000507811	GRCh37
15434	3	49977440	ENST00000442092	RBM6-210	MDD	Brain. DLPFC (PEC) transcripts	-4.51176	6.42921e-06	0.000473002	0.220419	ENSG00000004534	RBM6	-0.0530122	0.0282741	0.053632	3.26188e-11	2.88544e-10	7	9	9	mRNA	Brain: DLPFC (PEC) transcripts :: Homogenate :: Transcripts :: EpiXcan	0.000481573	0.000509961	GRCh37
10920	19	19639670	ENST00000436027	YJEFN3-201	MDD	Brain. DLPFC (PEC) transcripts	4.50843	6.53096e-06	0.000479459	0.223907	ENSG00000250067	YJEFN3	0.0414744	0.0507644	0.0877565	3.42824e-18	4.6183e-17	8	9	9	mRNA	Brain: DLPFC (PEC) transcripts :: Homogenate :: Transcripts :: EpiXcan	0.00048758	0.000515893	GRCh37
16532	4	3246096	ENST00000507492	MSANTD1-203	MDD	Brain. DLPFC (PEC) transcripts	4.50773	6.55255e-06	0.000480016	0.224647	ENSG00000188981	MSANTD1	0.11715	0.00567978	0.0168367	0.000243781	0.00111705	4	4	4	mRNA	Brain: DLPFC (PEC) transcripts :: Homogenate :: Transcripts :: EpiXcan	0.000487583	0.000517101	GRCh37
4586	12	28408937	ENST00000543809	CCDC91-217	MDD	Brain. DLPFC (PEC) transcripts	-4.50212	6.72778e-06	0.000488676	0.230655	ENSG00000123106	CCDC91	-0.0310731	0.0752179	0.0870554	1.44883e-17	1.88749e-16	24	30	30	NMD_transcript_variant	Brain: DLPFC (PEC) transcripts :: Homogenate :: Transcripts :: EpiXcan	0.000498981	0.000527293	GRCh37
15402	3	48956265	ENST00000492077	ARIH2-228	MDD	Brain. DLPFC (PEC) transcripts	-4.50009	6.79237e-06	0.000491286	0.23287	ENSG00000177479	ARIH2	-0.0803925	0.0133373	0.02334	1.30751e-05	6.98208e-05	4	5	5	aberrant_processed_transcript	Brain: DLPFC (PEC) transcripts :: Homogenate :: Transcripts :: EpiXcan	0.000502125	0.000531397	GRCh37
19772	7	2273926	ENST00000242257	MRM2-201	MDD	Brain. DLPFC (PEC) transcripts	-4.49739	6.87918e-06	0.000495474	0.235846	ENSG00000122687	FTSJ2	-0.0949725	0.00861017	0.0211904	3.73833e-05	0.000189333	8	14	14	mRNA	Brain: DLPFC (PEC) transcripts :: Homogenate :: Transcripts :: EpiXcan	0.000506886	0.000537221	GRCh37
15459	3	52324700	ENST00000489173	GLYCTK-209	MDD	Brain. DLPFC (PEC) transcripts	4.4925	7.03918e-06	0.000505936	0.241331	ENSG00000168237	GLYCTK	0.0860502	0.0111263	0.0325639	2.86489e-07	1.82089e-06	3	3	3	aberrant_processed_transcript	Brain: DLPFC (PEC) transcripts :: Homogenate :: Transcripts :: EpiXcan	0.000516644	0.00054677	GRCh37
14839	22	42177355	ENST00000487535	MEI1-212	MDD	Brain. DLPFC (PEC) transcripts	4.49195	7.0573e-06	0.000506177	0.241952	ENSG00000167077	MEI1	0.0469304	0.0386915	0.0740331	4.73621e-15	5.3744e-14	12	16	16	processed_transcript	Brain: DLPFC (PEC) transcripts :: Homogenate :: Transcripts :: EpiXcan	0.000516644	0.000547981	GRCh37
10367	18	48700920	ENST00000406189	MEX3C-201	MDD	Brain. DLPFC (PEC) transcripts	-4.48855	7.171e-06	0.000513258	0.245851	ENSG00000176624	MEX3C	-0.217765	0.00213139	0.0143687	0.000742172	0.00319613	1	2	2	mRNA	Brain: DLPFC (PEC) transcripts :: Homogenate :: Transcripts :: EpiXcan	0.000523275	0.000554888	GRCh37
8132	16	29831715	ENST00000563915	MVP-207	MDD	Brain. DLPFC (PEC) transcripts	4.47718	7.56351e-06	0.000532297	0.259307	ENSG00000013364	MVP	0.0622001	0.0203786	0.0488761	3.17024e-10	2.59935e-09	8	16	16	mRNA	Brain: DLPFC (PEC) transcripts :: Homogenate :: Transcripts :: EpiXcan	0.000550142	0.000577588	GRCh37
8684	16	90065014	ENST00000454997	AFG3L1P-214	MDD	Brain. DLPFC (PEC) transcripts	4.47352	7.6942e-06	0.000537246	0.263788	ENSG00000223959	AFG3L1P	0.0690297	0.0156507	0.027973	2.20764e-06	1.28018e-05	11	28	28	aberrant_processed_transcript	Brain: DLPFC (PEC) transcripts :: Homogenate :: Transcripts :: EpiXcan	0.000557359	0.000584487	GRCh37
3394	11	27528399	ENST00000501176	BDNF-AS-204	MDD	Brain. DLPFC (PEC) transcripts	-4.47303	7.71201e-06	0.000537396	0.264399	ENSG00000245573	BDNF-AS	-0.0476906	0.0361945	0.0637991	3.9388e-13	3.96255e-12	12	13	13	transcript	Brain: DLPFC (PEC) transcripts :: Homogenate :: Transcripts :: EpiXcan	0.000557359	0.000585431	GRCh37
13009	2	175260469	ENST00000458563	SCRN3-207	MDD	Brain. DLPFC (PEC) transcripts	-4.4688	7.86601e-06	0.000545907	0.269678	ENSG00000144306	SCRN3	-0.0639964	0.019866	0.0290442	1.23747e-06	7.3728e-06	25	37	37	mRNA	Brain: DLPFC (PEC) transcripts :: Homogenate :: Transcripts :: EpiXcan	0.000566678	0.000594836	GRCh37
14838	22	42090191	ENST00000539984	Z83840.1-201	MDD	Brain. DLPFC (PEC) transcripts	-4.46326	8.07204e-06	0.000557556	0.276742	ENSG00000255782	Z83840.1	-0.0845068	0.0121503	0.0113282	0.00275561	0.0110265	14	17	17	pseudogene	Brain: DLPFC (PEC) transcripts :: Homogenate :: Transcripts :: EpiXcan	0.0005786	0.000606617	GRCh37
15389	3	48507669	ENST00000492235	TREX1-204	MDD	Brain. DLPFC (PEC) transcripts	4.46298	8.08264e-06	0.000557556	0.277105	ENSG00000213689	TREX1	0.0838765	0.0119532	0.0233395	1.56975e-05	8.30835e-05	8	10	10	processed_transcript	Brain: DLPFC (PEC) transcripts :: Homogenate :: Transcripts :: EpiXcan	0.0005786	0.000607204	GRCh37
9695	17	65961139	ENST00000578307	BPTF-211	MDD	Brain. DLPFC (PEC) transcripts	4.45254	8.48587e-06	0.000584196	0.29093	ENSG00000171634	BPTF	0.709509	0.000145094	0.0227656	1.73804e-05	9.15074e-05	2	12	12	aberrant_processed_transcript	Brain: DLPFC (PEC) transcripts :: Homogenate :: Transcripts :: EpiXcan	0.000605548	0.000632902	GRCh37
18852	6	26365503	ENST00000508906	BTN3A2-205	MDD	Brain. DLPFC (PEC) transcripts	4.44798	8.66827e-06	0.000595557	0.297183	ENSG00000186470	BTN3A2	0.0488354	0.0224919	0.02719	2.64922e-06	1.52299e-05	25	28	28	mRNA	Brain: DLPFC (PEC) transcripts :: Homogenate :: Transcripts :: EpiXcan	0.000616295	0.000644075	GRCh37
20259	7	65874130	ENST00000442578	LINC00174-207	MDD	Brain. DLPFC (PEC) transcripts	-4.44742	8.69096e-06	0.000595922	0.297961	ENSG00000230189	GS1-124K5.2	-0.0676415	0.0138706	0.0224888	2.05256e-05	0.000107052	13	23	23	processed_transcript	Brain: DLPFC (PEC) transcripts :: Homogenate :: Transcripts :: EpiXcan	0.000616295	0.00064554	GRCh37
15390	3	48509275	ENST00000426002	SHISA5-206	MDD	Brain. DLPFC (PEC) transcripts	4.44265	8.88581e-06	0.000608066	0.304641	ENSG00000164054	SHISA5	0.0500098	0.0315753	0.0608227	1.60474e-12	1.55085e-11	8	10	10	mRNA	Brain: DLPFC (PEC) transcripts :: Homogenate :: Transcripts :: EpiXcan	0.000628144	0.000657541	GRCh37
17181	4	121616266	ENST00000505484	PRDM5-207	MDD	Brain. DLPFC (PEC) transcripts	4.43718	9.11448e-06	0.000622472	0.312481	ENSG00000138738	PRDM5	0.0574843	0.0257553	0.0504501	1.32451e-10	1.11786e-09	13	15	15	aberrant_processed_transcript	Brain: DLPFC (PEC) transcripts :: Homogenate :: Transcripts :: EpiXcan	0.000642301	0.000671035	GRCh37
15435	3	49977573	ENST00000454079	RBM6-213	MDD	Brain. DLPFC (PEC) transcripts	-4.43197	9.33751e-06	0.000635173	0.320127	ENSG00000004534	RBM6	-0.0221355	0.158664	0.198777	5.12264e-41	1.68412e-39	24	28	28	NMD_transcript_variant	Brain: DLPFC (PEC) transcripts :: Homogenate :: Transcripts :: EpiXcan	0.000655974	0.00068421	GRCh37
1684	1	202559724	ENST00000367267	SYT2-201	MDD	Brain. DLPFC (PEC) transcripts	-4.43063	9.396e-06	0.000637886	0.322132	ENSG00000143858	SYT2	-0.592487	0.000245351	0.0184381	0.000128427	0.000609498	1	5	5	mRNA	Brain: DLPFC (PEC) transcripts :: Homogenate :: Transcripts :: EpiXcan	0.00065804	0.000687569	GRCh37
13147	2	198274507	ENST00000470268	SF3B1-208	MDD	Brain. DLPFC (PEC) transcripts	4.41843	9.94183e-06	0.00067228	0.340846	ENSG00000115524	SF3B1	0.057175	0.0235878	0.041397	6.50777e-09	4.80295e-08	9	12	12	aberrant_processed_transcript	Brain: DLPFC (PEC) transcripts :: Homogenate :: Transcripts :: EpiXcan	0.000694118	0.000720476	GRCh37
12576	2	98087740	ENST00000608565	AC159540.1-015	MDD	Brain. DLPFC (PEC) transcripts	4.40973	1.035e-05	0.000697129	0.354839	ENSG00000230606	AC159540.1	0.0686496	0.0234596	0.153405	1.98531e-31	4.68818e-30	16	24	24	lincRNA	Brain: DLPFC (PEC) transcripts :: Homogenate :: Transcripts :: EpiXcan	0.00072039	0.000745085	GRCh37
12086	2	27994584	ENST00000296102	MRPL33-201	MDD	Brain. DLPFC (PEC) transcripts	4.40599	1.053e-05	0.000706481	0.361012	ENSG00000243147	MRPL33	0.0716345	0.0139949	0.0154587	0.00044396	0.00196864	24	25	25	mRNA	Brain: DLPFC (PEC) transcripts :: Homogenate :: Transcripts :: EpiXcan	0.000730674	0.000753803	GRCh37
13439	2	233734994	ENST00000331342	C2orf82-201	MDD	Brain. DLPFC (PEC) transcripts	-4.39874	1.08879e-05	0.000729062	0.37328	ENSG00000182600	C2orf82	-0.0184979	0.218709	0.243807	1.43898e-52	6.7961e-51	37	62	62	mRNA	Brain: DLPFC (PEC) transcripts :: Homogenate :: Transcripts :: EpiXcan	0.000753194	0.000774825	GRCh37
13342	2	220046400	ENST00000420189	RETREG2-202	MDD	Brain. DLPFC (PEC) transcripts	-4.39665	1.09934e-05	0.000733266	0.376899	ENSG00000144567	FAM134A	-0.0242969	0.129333	0.182998	1.01236e-37	2.99187e-36	12	15	15	mRNA	Brain: DLPFC (PEC) transcripts :: Homogenate :: Transcripts :: EpiXcan	0.000758178	0.000780548	GRCh37
21413	8	65508692	ENST00000310193	CYP7B1-201	MDD	Brain. DLPFC (PEC) transcripts	-4.39413	1.11216e-05	0.000740376	0.381294	ENSG00000172817	CYP7B1	-0.0488311	0.0335369	0.0364301	5.53457e-08	3.7657e-07	35	64	64	mRNA	Brain: DLPFC (PEC) transcripts :: Homogenate :: Transcripts :: EpiXcan	0.000764688	0.000788105	GRCh37
15437	3	49977894	ENST00000433811	RBM6-206	MDD	Brain. DLPFC (PEC) transcripts	-4.38723	1.14802e-05	0.000759823	0.393588	ENSG00000004534	RBM6	-0.144256	0.00364268	0.0139055	0.000888005	0.00378898	6	6	6	mRNA	Brain: DLPFC (PEC) transcripts :: Homogenate :: Transcripts :: EpiXcan	0.000786952	0.00080877	GRCh37
19786	7	2719156	ENST00000312371	AMZ1-201	MDD	Brain. DLPFC (PEC) transcripts	4.38391	1.16567e-05	0.000768538	0.39964	ENSG00000174945	AMZ1	0.0277126	0.102768	0.18515	3.90303e-38	1.17424e-36	19	44	44	mRNA	Brain: DLPFC (PEC) transcripts :: Homogenate :: Transcripts :: EpiXcan	0.000796638	0.000818816	GRCh37
15386	3	48481667	ENST00000438607	TMA7-201	MDD	Brain. DLPFC (PEC) transcripts	4.3831	1.17001e-05	0.000769918	0.401127	ENSG00000232112	TMA7	0.022297	0.1548	0.210791	2.08423e-44	7.72335e-43	8	11	11	mRNA	Brain: DLPFC (PEC) transcripts :: Homogenate :: Transcripts :: EpiXcan	0.000797194	0.000821598	GRCh37
15444	3	50355221	ENST00000447092	HYAL2-208	MDD	Brain. DLPFC (PEC) transcripts	4.37868	1.194e-05	0.000781317	0.409351	ENSG00000068001	HYAL2	0.160843	0.00300138	0.0118198	0.00217838	0.00883122	2	2	2	mRNA	Brain: DLPFC (PEC) transcripts :: Homogenate :: Transcripts :: EpiXcan	0.000808783	0.000835056	GRCh37
15476	3	52870772	ENST00000355083	TMEM110-201	MDD	Brain. DLPFC (PEC) transcripts	-4.37865	1.19417e-05	0.000781317	0.40941	ENSG00000213533	TMEM110	-0.0467552	0.0355265	0.0605472	1.28394e-12	1.24885e-11	7	15	15	mRNA	Brain: DLPFC (PEC) transcripts :: Homogenate :: Transcripts :: EpiXcan	0.000808783	0.000835056	GRCh37
21559	8	92080139	ENST00000524003	OTUD6B-AS1-202	MDD	Brain. DLPFC (PEC) transcripts	4.37435	1.21793e-05	0.000793833	0.417556	ENSG00000253738	GS1-251I9.4	0.0200858	0.181088	0.21396	1.20028e-44	4.48717e-43	28	31	31	transcript	Brain: DLPFC (PEC) transcripts :: Homogenate :: Transcripts :: EpiXcan	0.0008223	0.00084522	GRCh37
10387	18	52889562	ENST00000354452	TCF4-201	MDD	Brain. DLPFC (PEC) transcripts	-4.37373	1.2214e-05	0.000794582	0.418745	ENSG00000196628	TCF4	-0.0486988	0.0329629	0.0440085	2.26669e-09	1.73639e-08	18	22	22	mRNA	Brain: DLPFC (PEC) transcripts :: Homogenate :: Transcripts :: EpiXcan	0.0008223	0.000846948	GRCh37
20685	7	108210012	ENST00000249356	DNAJB9-201	MDD	Brain. DLPFC (PEC) transcripts	-4.37101	1.23672e-05	0.000803025	0.423997	ENSG00000128590	DNAJB9	-0.108199	0.00619995	0.0125454	0.00157721	0.00651024	4	6	6	mRNA	Brain: DLPFC (PEC) transcripts :: Homogenate :: Transcripts :: EpiXcan	0.000830144	0.000854907	GRCh37
1890	1	227170708	ENST00000479852	COQ8A-206	MDD	Brain. DLPFC (PEC) transcripts	-4.36801	1.25385e-05	0.00081261	0.429871	ENSG00000163050	ADCK3	-0.0640224	0.0195438	0.0319285	4.19135e-07	2.6211e-06	18	23	23	processed_transcript	Brain: DLPFC (PEC) transcripts :: Homogenate :: Transcripts :: EpiXcan	0.000839153	0.00086322	GRCh37
3646	11	64110203	ENST00000494566	CCDC88B-210	MDD	Brain. DLPFC (PEC) transcripts	4.36638	1.2632e-05	0.000817127	0.433077	ENSG00000168071	CCDC88B	0.0731062	0.0146606	0.0329425	2.65102e-07	1.69115e-06	9	9	9	processed_transcript	Brain: DLPFC (PEC) transcripts :: Homogenate :: Transcripts :: EpiXcan	0.000842919	0.000866599	GRCh37
9171	17	27400537	ENST00000527372	MYO18A-202	MDD	Brain. DLPFC (PEC) transcripts	4.36507	1.27082e-05	0.000820505	0.435688	ENSG00000196535	MYO18A	0.0859824	0.0101554	0.0256471	5.98307e-06	3.31606e-05	6	8	8	mRNA	Brain: DLPFC (PEC) transcripts :: Homogenate :: Transcripts :: EpiXcan	0.000845507	0.000869902	GRCh37
16155	3	165490692	ENST00000264381	BCHE-201	MDD	Brain. DLPFC (PEC) transcripts	4.36272	1.28453e-05	0.0008278	0.440389	ENSG00000114200	BCHE	0.0389401	0.049514	0.0948205	4.64237e-19	6.54966e-18	3	4	4	mRNA	Brain: DLPFC (PEC) transcripts :: Homogenate :: Transcripts :: EpiXcan	0.000852124	0.000876803	GRCh37
5423	12	124420169	ENST00000602292	RP11-380L11.3-001	MDD	Brain. DLPFC (PEC) transcripts	4.35733	1.3166e-05	0.000841413	0.451382	ENSG00000270005	RP11-380L11.3	0.0653615	0.0178806	0.0462162	9.60904e-10	7.57784e-09	5	5	5	transcript	Brain: DLPFC (PEC) transcripts :: Homogenate :: Transcripts :: EpiXcan	0.00086918	0.000892832	GRCh37
3983	11	89934617	ENST00000457199	CHORDC1-202	MDD	Brain. DLPFC (PEC) transcripts	-4.35711	1.31793e-05	0.000841413	0.451839	ENSG00000110172	CHORDC1	-0.0727854	0.0144243	0.0177108	0.000157414	0.000738876	6	8	8	mRNA	Brain: DLPFC (PEC) transcripts :: Homogenate :: Transcripts :: EpiXcan	0.00086918	0.000893426	GRCh37
21684	8	107460152	ENST00000442977	OXR1-205	MDD	Brain. DLPFC (PEC) transcripts	4.35302	1.34276e-05	0.000855674	0.460352	ENSG00000164830	OXR1	0.0988638	0.00785775	0.0301209	9.2061e-07	5.56354e-06	9	9	9	mRNA	Brain: DLPFC (PEC) transcripts :: Homogenate :: Transcripts :: EpiXcan	0.000882983	0.000907994	GRCh37
11878	19	59108550	ENST00000596427	AC016629.3-202	MDD	Brain. DLPFC (PEC) transcripts	4.34988	1.36214e-05	0.000863209	0.466996	ENSG00000269600	AC016629.3	0.0906549	0.010236	0.0272004	3.04347e-06	1.73937e-05	8	11	11	transcript	Brain: DLPFC (PEC) transcripts :: Homogenate :: Transcripts :: EpiXcan	0.00089313	0.000919096	GRCh37
21320	8	40377084	ENST00000606398	AC010857.1-201	MDD	Brain. DLPFC (PEC) transcripts	-4.33863	1.43372e-05	0.000903559	0.491536	ENSG00000272479	RP11-301G7.1	-0.0933336	0.00854591	0.0128798	0.00143215	0.00594334	23	28	28	lincRNA	Brain: DLPFC (PEC) transcripts :: Homogenate :: Transcripts :: EpiXcan	0.000937345	0.000955819	GRCh37
19572	6	150070831	ENST00000367380	PCMT1-202	MDD	Brain. DLPFC (PEC) transcripts	4.33555	1.45399e-05	0.000914654	0.498486	ENSG00000120265	PCMT1	0.130642	0.00464594	0.017485	0.000174223	0.000813166	12	18	18	mRNA	Brain: DLPFC (PEC) transcripts :: Homogenate :: Transcripts :: EpiXcan	0.00094786	0.00096785	GRCh37
1191	1	150039866	ENST00000497638	VPS45-210	MDD	Brain. DLPFC (PEC) transcripts	-4.33251	1.47418e-05	0.000925655	0.505408	ENSG00000136631	VPS45	-0.0905421	0.00886626	0.0126386	0.00137784	0.0057327	5	9	9	processed_transcript	Brain: DLPFC (PEC) transcripts :: Homogenate :: Transcripts :: EpiXcan	0.000958259	0.000978592	GRCh37
10655	19	8367011	ENST00000537716	CD320-202	MDD	Brain. DLPFC (PEC) transcripts	4.33091	1.48495e-05	0.000930713	0.5091	ENSG00000167775	CD320	0.0735827	0.0142237	0.0256081	5.97754e-06	3.31321e-05	8	16	16	mRNA	Brain: DLPFC (PEC) transcripts :: Homogenate :: Transcripts :: EpiXcan	0.000962494	0.000984238	GRCh37
15399	3	48736795	ENST00000476645	IP6K2-226	MDD	Brain. DLPFC (PEC) transcripts	4.3295	1.49446e-05	0.00093326	0.51236	ENSG00000068745	IP6K2	0.204682	0.00185125	0.0216769	2.98167e-05	0.00015266	6	8	8	processed_transcript	Brain: DLPFC (PEC) transcripts :: Homogenate :: Transcripts :: EpiXcan	0.00096589	0.000988975	GRCh37
6160	14	42077472	ENST00000555279	LRFN5-205	MDD	Brain. DLPFC (PEC) transcripts	-4.32702	1.51142e-05	0.000940426	0.518175	ENSG00000165379	LRFN5	-0.0115584	0.489851	0.57989	1.01739e-173	7.57494e-171	53	67	67	processed_transcript	Brain: DLPFC (PEC) transcripts :: Homogenate :: Transcripts :: EpiXcan	0.000974068	0.00099722	GRCh37
15388	3	48507661	ENST00000456089	TREX1-203	MDD	Brain. DLPFC (PEC) transcripts	4.32035	1.55782e-05	0.000964098	0.534083	ENSG00000213689	TREX1	0.0200963	0.185328	0.237317	1.50936e-50	6.74726e-49	12	14	14	mRNA	Brain: DLPFC (PEC) transcripts :: Homogenate :: Transcripts :: EpiXcan	0.000998336	0.00102199	GRCh37
22424	9	127624409	ENST00000353214	ARPC5L-202	MDD	Brain. DLPFC (PEC) transcripts	-4.32034	1.5579e-05	0.000964098	0.53411	ENSG00000136950	ARPC5L	-0.0202864	0.176862	0.237105	1.27774e-50	5.72632e-49	17	18	18	mRNA	Brain: DLPFC (PEC) transcripts :: Homogenate :: Transcripts :: EpiXcan	0.000998336	0.00102199	GRCh37
5371	12	123087370	ENST00000541466	KNTC1-212	MDD	Brain. DLPFC (PEC) transcripts	4.31771	1.57656e-05	0.000970806	0.540509	ENSG00000184445	KNTC1	0.0801476	0.0109543	0.0307988	6.28976e-07	3.86543e-06	9	17	17	aberrant_processed_transcript	Brain: DLPFC (PEC) transcripts :: Homogenate :: Transcripts :: EpiXcan	0.00100744	0.00103174	GRCh37
3818	11	73358594	ENST00000227214	PLEKHB1-201	MDD	Brain. DLPFC (PEC) transcripts	4.31575	1.5906e-05	0.000975529	0.545321	ENSG00000021300	PLEKHB1	0.0412565	0.042739	0.0623752	6.11893e-13	6.07308e-12	11	15	15	mRNA	Brain: DLPFC (PEC) transcripts :: Homogenate :: Transcripts :: EpiXcan	0.00101355	0.00103749	GRCh37
21881	8	145689658	ENST00000533764	CYHR1-212	MDD	Brain. DLPFC (PEC) transcripts	4.3135	1.6069e-05	0.000983765	0.550908	ENSG00000187954	CYHR1	0.0208984	0.182057	0.23285	4.53609e-50	2.0075e-48	8	13	13	mRNA	Brain: DLPFC (PEC) transcripts :: Homogenate :: Transcripts :: EpiXcan	0.00102106	0.0010453	GRCh37
12916	2	160175490	ENST00000343439	BAZ2B-202	MDD	Brain. DLPFC (PEC) transcripts	4.30901	1.6399e-05	0.0010004	0.562222	ENSG00000123636	BAZ2B	0.0776134	0.0134929	0.0236354	1.39095e-05	7.40666e-05	8	9	9	mRNA	Brain: DLPFC (PEC) transcripts :: Homogenate :: Transcripts :: EpiXcan	0.00103911	0.00106047	GRCh37
3517	11	49168188	ENST00000356696	FOLH1-204	MDD	Brain. DLPFC (PEC) transcripts	4.30483	1.67114e-05	0.00101584	0.572933	ENSG00000086205	FOLH1	0.0992419	0.00752929	0.018088	0.000137924	0.000652056	3	5	5	mRNA	Brain: DLPFC (PEC) transcripts :: Homogenate :: Transcripts :: EpiXcan	0.00105594	0.0010755	GRCh37
746	1	67160377	ENST00000435165	SGIP1-206	MDD	Brain. DLPFC (PEC) transcripts	4.30226	1.69063e-05	0.00102587	0.579616	ENSG00000118473	SGIP1	0.0536585	0.0256815	0.0407452	1.02842e-08	7.46691e-08	25	28	28	mRNA	Brain: DLPFC (PEC) transcripts :: Homogenate :: Transcripts :: EpiXcan	0.00106529	0.00108644	GRCh37
16757	4	41992544	ENST00000510460	SLC30A9-204	MDD	Brain. DLPFC (PEC) transcripts	4.30108	1.69967e-05	0.00102854	0.582715	ENSG00000014824	SLC30A9	0.0346462	0.0632768	0.100632	3.67178e-20	5.4493e-19	15	15	15	aberrant_processed_transcript	Brain: DLPFC (PEC) transcripts :: Homogenate :: Transcripts :: EpiXcan	0.0010659	0.00109032	GRCh37
6406	14	75372346	ENST00000555910	RPS6KL1-212	MDD	Brain. DLPFC (PEC) transcripts	-4.3009	1.70103e-05	0.00102854	0.58318	ENSG00000198208	RPS6KL1	-0.0404772	0.0446989	0.0682825	4.4147e-14	4.72685e-13	16	22	22	mRNA	Brain: DLPFC (PEC) transcripts :: Homogenate :: Transcripts :: EpiXcan	0.0010659	0.00109032	GRCh37
12577	2	98088089	ENST00000431244	AC159540.1-005	MDD	Brain. DLPFC (PEC) transcripts	4.30007	1.70742e-05	0.00103059	0.585373	ENSG00000230606	AC159540.1	0.0569458	0.0295348	0.187752	8.80582e-39	2.70435e-37	6	9	9	lincRNA	Brain: DLPFC (PEC) transcripts :: Homogenate :: Transcripts :: EpiXcan	0.00106695	0.00109367	GRCh37
1542	1	173833092	ENST00000444470	GAS5-217	MDD	Brain. DLPFC (PEC) transcripts	4.29654	1.73485e-05	0.00104501	0.594776	ENSG00000234741	GAS5	0.090588	0.0102879	0.0274143	2.79788e-06	1.60418e-05	12	17	17	aberrant_processed_transcript	Brain: DLPFC (PEC) transcripts :: Homogenate :: Transcripts :: EpiXcan	0.0010811	0.00110635	GRCh37
7162	15	63988323	ENST00000561400	HERC1-214	MDD	Brain. DLPFC (PEC) transcripts	4.29384	1.75612e-05	0.00105441	0.602068	ENSG00000103657	HERC1	0.0529249	0.0253587	0.0289317	1.43415e-06	8.49605e-06	31	42	42	mRNA	Brain: DLPFC (PEC) transcripts :: Homogenate :: Transcripts :: EpiXcan	0.00109135	0.00111762	GRCh37
2566	10	76970509	ENST00000332211	VDAC2-203	MDD	Brain. DLPFC (PEC) transcripts	-4.29297	1.76301e-05	0.00105669	0.604429	ENSG00000165637	VDAC2	-0.0312097	0.0775485	0.0886313	6.91843e-18	9.18459e-17	54	81	81	mRNA	Brain: DLPFC (PEC) transcripts :: Homogenate :: Transcripts :: EpiXcan	0.00109263	0.00112101	GRCh37
6326	14	69517598	ENST00000341516	DCAF5-201	MDD	Brain. DLPFC (PEC) transcripts	-4.29234	1.76797e-05	0.00105782	0.60613	ENSG00000139990	DCAF5	-0.0722298	0.0149046	0.0310128	5.92647e-07	3.6523e-06	5	5	5	mRNA	Brain: DLPFC (PEC) transcripts :: Homogenate :: Transcripts :: EpiXcan	0.00109271	0.00112253	GRCh37
14830	22	41924846	ENST00000337566	POLR3H-201	MDD	Brain. DLPFC (PEC) transcripts	4.28811	1.80199e-05	0.00107443	0.617795	ENSG00000100413	POLR3H	0.0651114	0.0195466	0.0305802	6.29385e-07	3.86768e-06	14	14	14	mRNA	Brain: DLPFC (PEC) transcripts :: Homogenate :: Transcripts :: EpiXcan	0.00111071	0.00114013	GRCh37
1814	1	216676596	ENST00000359162	ESRRG-201	MDD	Brain. DLPFC (PEC) transcripts	-4.28475	1.82945e-05	0.0010889	0.627208	ENSG00000196482	ESRRG	-0.0819317	0.012106	0.0222055	2.54001e-05	0.000131162	11	13	13	mRNA	Brain: DLPFC (PEC) transcripts :: Homogenate :: Transcripts :: EpiXcan	0.00112456	0.00115222	GRCh37
16821	4	56283858	ENST00000509575	TMEM165-207	MDD	Brain. DLPFC (PEC) transcripts	-4.2827	1.84639e-05	0.00109708	0.633018	ENSG00000134851	TMEM165	-0.0295428	0.0839109	0.138696	4.86175e-28	1.01069e-26	5	5	5	aberrant_processed_transcript	Brain: DLPFC (PEC) transcripts :: Homogenate :: Transcripts :: EpiXcan	0.0011319	0.00116012	GRCh37
11877	19	59110334	ENST00000464061	CENPBD1P1-201	MDD	Brain. DLPFC (PEC) transcripts	4.28132	1.8579e-05	0.00110201	0.636964	ENSG00000213753	CENPBD1P1	0.0257945	0.12761	0.223873	1.32368e-47	5.4523e-46	11	15	15	processed_pseudogene	Brain: DLPFC (PEC) transcripts :: Homogenate :: Transcripts :: EpiXcan	0.00113588	0.00116567	GRCh37
10382	18	51884955	ENST00000300091	C18orf54-201	MDD	Brain. DLPFC (PEC) transcripts	-4.2789	1.87818e-05	0.00111212	0.643916	ENSG00000166845	C18orf54	-0.0418354	0.03942	0.0806179	2.80492e-16	3.41841e-15	6	6	6	mRNA	Brain: DLPFC (PEC) transcripts :: Homogenate :: Transcripts :: EpiXcan	0.00114519	0.00117568	GRCh37
3726	11	66333762	ENST00000533168	CTSF-209	MDD	Brain. DLPFC (PEC) transcripts	-4.27669	1.89696e-05	0.00111937	0.650355	ENSG00000174080	CTSF	-0.0306425	0.0776527	0.137282	1.00188e-27	2.05433e-26	8	10	10	processed_transcript	Brain: DLPFC (PEC) transcripts :: Homogenate :: Transcripts :: EpiXcan	0.00115353	0.00118504	GRCh37
20716	7	117824221	ENST00000411938	LSM8-202	MDD	Brain. DLPFC (PEC) transcripts	-4.2757	1.90534e-05	0.00112238	0.653226	ENSG00000128534	NAA38	-0.0904454	0.00900905	0.0261788	4.83753e-06	2.70724e-05	5	7	7	mRNA	Brain: DLPFC (PEC) transcripts :: Homogenate :: Transcripts :: EpiXcan	0.00115551	0.00118866	GRCh37
13172	2	201170616	ENST00000409718	SPATS2L-208	MDD	Brain. DLPFC (PEC) transcripts	-4.27283	1.93006e-05	0.001135	0.661703	ENSG00000196141	SPATS2L	-0.0285061	0.0848812	0.126022	2.29293e-25	4.30507e-24	15	18	18	mRNA	Brain: DLPFC (PEC) transcripts :: Homogenate :: Transcripts :: EpiXcan	0.00116738	0.00120089	GRCh37
9450	17	44386873	ENST00000572991	ARL17B-205	MDD	Brain. DLPFC (PEC) transcripts	-4.27214	1.93608e-05	0.00113658	0.663765	ENSG00000228696	ARL17B	-0.09974	0.00703343	0.067633	8.2926e-14	8.72086e-13	14	40	40	NMD_transcript_variant	Brain: DLPFC (PEC) transcripts :: Homogenate :: Transcripts :: EpiXcan	0.00116789	0.00120369	GRCh37
20266	7	66147151	ENST00000607882	RABGEF1-209	MDD	Brain. DLPFC (PEC) transcripts	-4.27007	1.95411e-05	0.00114276	0.669946	ENSG00000154710	RABGEF1	-0.0318826	0.0569574	0.0631293	5.35779e-13	5.33857e-12	36	58	58	NMD_transcript_variant	Brain: DLPFC (PEC) transcripts :: Homogenate :: Transcripts :: EpiXcan	0.00117277	0.00121272	GRCh37
17054	4	102268937	ENST00000527564	FLJ20021-201	MDD	Brain. DLPFC (PEC) transcripts	-4.26979	1.95659e-05	0.00114276	0.670797	ENSG00000254531	AP001816.1	-0.0673923	0.0170233	0.0320153	4.12656e-07	2.58314e-06	7	8	8	mRNA	Brain: DLPFC (PEC) transcripts :: Homogenate :: Transcripts :: EpiXcan	0.00117277	0.00121388	GRCh37
19955	7	24738614	ENST00000409775	DFNA5-202	MDD	Brain. DLPFC (PEC) transcripts	4.26922	1.96162e-05	0.00114374	0.672521	ENSG00000105928	DFNA5	0.0579722	0.0218073	0.0246378	8.19088e-06	4.46927e-05	15	18	18	mRNA	Brain: DLPFC (PEC) transcripts :: Homogenate :: Transcripts :: EpiXcan	0.00117277	0.00121565	GRCh37
15438	3	50084542	ENST00000446471	RBM6-212	MDD	Brain. DLPFC (PEC) transcripts	-4.26846	1.96831e-05	0.00114478	0.674815	ENSG00000004534	RBM6	-0.0526151	0.0269107	0.0502849	1.70313e-10	1.42479e-09	10	17	17	mRNA	Brain: DLPFC (PEC) transcripts :: Homogenate :: Transcripts :: EpiXcan	0.00117277	0.00121841	GRCh37
6722	14	104200090	ENST00000555825	PPP1R13B-210	MDD	Brain. DLPFC (PEC) transcripts	-4.26826	1.97008e-05	0.00114478	0.675421	ENSG00000088808	PPP1R13B	-0.0878467	0.00894345	0.0176114	0.000165849	0.000776374	9	11	11	aberrant_processed_transcript	Brain: DLPFC (PEC) transcripts :: Homogenate :: Transcripts :: EpiXcan	0.00117277	0.00121881	GRCh37
9064	17	18417386	ENST00000414432	USP32P2-202	MDD	Brain. DLPFC (PEC) transcripts	-4.26735	1.97812e-05	0.00114751	0.678179	ENSG00000233327	USP32P2	-0.0869397	0.00946213	0.207409	3.0296e-43	1.07931e-41	7	14	14	aberrant_processed_transcript	Brain: DLPFC (PEC) transcripts :: Homogenate :: Transcripts :: EpiXcan	0.00117446	0.00122239	GRCh37
2848	10	105036920	ENST00000369849	INA-201	MDD	Brain. DLPFC (PEC) transcripts	-4.2617	2.02876e-05	0.00117292	0.695541	ENSG00000148798	INA	-0.0231175	0.138127	0.194098	2.96956e-40	9.52937e-39	22	27	27	mRNA	Brain: DLPFC (PEC) transcripts :: Homogenate :: Transcripts :: EpiXcan	0.00120138	0.00124709	GRCh37
5419	12	124422312	ENST00000539551	CCDC92-203	MDD	Brain. DLPFC (PEC) transcripts	-4.26081	2.03689e-05	0.00117564	0.698328	ENSG00000119242	CCDC92	-0.0290319	0.0866102	0.119222	6.33158e-24	1.11262e-22	26	42	42	mRNA	Brain: DLPFC (PEC) transcripts :: Homogenate :: Transcripts :: EpiXcan	0.00120304	0.00125053	GRCh37
22430	9	128103514	ENST00000469498	GAPVD1-213	MDD	Brain. DLPFC (PEC) transcripts	4.25907	2.05278e-05	0.00118281	0.703775	ENSG00000165219	GAPVD1	0.0894035	0.0094419	0.0459487	9.13594e-10	7.21824e-09	6	7	7	processed_transcript	Brain: DLPFC (PEC) transcripts :: Homogenate :: Transcripts :: EpiXcan	0.00120915	0.00125815	GRCh37
2852	10	105148807	ENST00000309579	USMG5-201	MDD	Brain. DLPFC (PEC) transcripts	4.25851	2.05793e-05	0.00118379	0.705541	ENSG00000173915	USMG5	0.0314758	0.0750949	0.109422	6.43212e-22	1.03749e-20	13	17	17	mRNA	Brain: DLPFC (PEC) transcripts :: Homogenate :: Transcripts :: EpiXcan	0.00120915	0.00126077	GRCh37
21563	8	94767123	ENST00000474944	TMEM67-209	MDD	Brain. DLPFC (PEC) transcripts	4.25666	2.07502e-05	0.00119162	0.711399	ENSG00000164953	TMEM67	0.0627988	0.0173791	0.0296082	9.34412e-07	5.63964e-06	5	8	8	aberrant_processed_transcript	Brain: DLPFC (PEC) transcripts :: Homogenate :: Transcripts :: EpiXcan	0.00121604	0.0012683	GRCh37
22520	9	133710453	ENST00000318560	ABL1-201	MDD	Brain. DLPFC (PEC) transcripts	-4.25167	2.12186e-05	0.00121647	0.727458	ENSG00000097007	ABL1	-0.119925	0.00477644	0.0117073	0.00234816	0.00948136	8	11	11	mRNA	Brain: DLPFC (PEC) transcripts :: Homogenate :: Transcripts :: EpiXcan	0.00123913	0.00129211	GRCh37
15038	3	9431772	ENST00000481221	THUMPD3-AS1-205	MDD	Brain. DLPFC (PEC) transcripts	4.2513	2.12537e-05	0.00121647	0.728663	ENSG00000206573	SETD5-AS1	0.101673	0.00709077	0.0117659	0.00228822	0.00925283	11	16	16	transcript	Brain: DLPFC (PEC) transcripts :: Homogenate :: Transcripts :: EpiXcan	0.00123913	0.00129353	GRCh37
2730	10	99079022	ENST00000371021	FRAT1-201	MDD	Brain. DLPFC (PEC) transcripts	-4.24799	2.15701e-05	0.00123046	0.739509	ENSG00000165879	FRAT1	-0.0946507	0.00786511	0.0267592	3.7958e-06	2.15074e-05	5	8	8	mRNA	Brain: DLPFC (PEC) transcripts :: Homogenate :: Transcripts :: EpiXcan	0.00125434	0.00130765	GRCh37
20324	7	74710744	ENST00000512776	AC138783.12-001	MDD	Brain. DLPFC (PEC) transcripts	-4.24427	2.19306e-05	0.00124895	0.751869	ENSG00000189011	AC138783.12	-0.129775	0.00471633	0.179323	9.75084e-37	2.80498e-35	6	24	24	pseudogene	Brain: DLPFC (PEC) transcripts :: Homogenate :: Transcripts :: EpiXcan	0.00127203	0.00132471	GRCh37
6161	14	42168630	ENST00000554171	LRFN5-204	MDD	Brain. DLPFC (PEC) transcripts	-4.24224	2.21304e-05	0.00125824	0.75872	ENSG00000165379	LRFN5	-0.0989627	0.00645076	0.0148959	0.000582074	0.00253838	19	26	26	mRNA	Brain: DLPFC (PEC) transcripts :: Homogenate :: Transcripts :: EpiXcan	0.00128034	0.00133381	GRCh37
747	1	67218142	ENST00000525663	TCTEX1D1-205	MDD	Brain. DLPFC (PEC) transcripts	-4.23572	2.27825e-05	0.00129317	0.781076	ENSG00000152760	TCTEX1D1	-0.0323428	0.0708795	0.120118	2.63223e-24	4.70198e-23	20	21	21	aberrant_processed_transcript	Brain: DLPFC (PEC) transcripts :: Homogenate :: Transcripts :: EpiXcan	0.0013147	0.00136537	GRCh37
6689	14	103800529	ENST00000560338	EIF5-214	MDD	Brain. DLPFC (PEC) transcripts	4.23423	2.2934e-05	0.00129962	0.78627	ENSG00000100664	EIF5	0.0237427	0.125032	0.188149	2.78629e-39	8.72325e-38	23	49	49	mRNA	Brain: DLPFC (PEC) transcripts :: Homogenate :: Transcripts :: EpiXcan	0.00132008	0.00137297	GRCh37
21307	8	38283697	ENST00000484370	FGFR1-221	MDD	Brain. DLPFC (PEC) transcripts	4.2281	2.35669e-05	0.00133108	0.807966	ENSG00000077782	FGFR1	0.0505469	0.0257585	0.0566152	7.6132e-12	7.02643e-11	3	3	3	NMD_transcript_variant	Brain: DLPFC (PEC) transcripts :: Homogenate :: Transcripts :: EpiXcan	0.00135306	0.00140365	GRCh37
22414	9	125703288	ENST00000373647	RABGAP1-202	MDD	Brain. DLPFC (PEC) transcripts	4.22301	2.41057e-05	0.00135771	0.826441	ENSG00000011454	RABGAP1	0.0414998	0.0434167	0.0650168	1.23023e-13	1.27933e-12	18	19	19	mRNA	Brain: DLPFC (PEC) transcripts :: Homogenate :: Transcripts :: EpiXcan	0.0013805	0.00142908	GRCh37
18851	6	26365459	ENST00000356386	BTN3A2-201	MDD	Brain. DLPFC (PEC) transcripts	4.2218	2.42359e-05	0.00136055	0.830904	ENSG00000186470	BTN3A2	0.0131837	0.290067	0.361787	8.44045e-85	8.93468e-83	59	68	68	mRNA	Brain: DLPFC (PEC) transcripts :: Homogenate :: Transcripts :: EpiXcan	0.00138161	0.00143445	GRCh37
21880	8	145689200	ENST00000306145	CYHR1-201	MDD	Brain. DLPFC (PEC) transcripts	-4.22169	2.42473e-05	0.00136055	0.831293	ENSG00000187954	CYHR1	-0.0313296	0.0782515	0.125294	2.79142e-25	5.21999e-24	17	24	24	mRNA	Brain: DLPFC (PEC) transcripts :: Homogenate :: Transcripts :: EpiXcan	0.00138161	0.00143473	GRCh37
16758	4	42065051	ENST00000509683	SLC30A9-203	MDD	Brain. DLPFC (PEC) transcripts	4.22017	2.44123e-05	0.00136534	0.836951	ENSG00000014824	SLC30A9	0.0184695	0.21244	0.299535	2.48884e-66	1.70413e-64	51	56	56	aberrant_processed_transcript	Brain: DLPFC (PEC) transcripts :: Homogenate :: Transcripts :: EpiXcan	0.00138751	0.00144214	GRCh37
2731	10	99092255	ENST00000371019	FRAT2-201	MDD	Brain. DLPFC (PEC) transcripts	-4.217	2.47579e-05	0.00137823	0.8488	ENSG00000181274	FRAT2	-0.0934536	0.00754428	0.0567444	8.72776e-12	8.02582e-11	10	13	13	mRNA	Brain: DLPFC (PEC) transcripts :: Homogenate :: Transcripts :: EpiXcan	0.00140257	0.00145662	GRCh37
7163	15	64067387	ENST00000560462	HERC1-208	MDD	Brain. DLPFC (PEC) transcripts	-4.2166	2.48013e-05	0.00137823	0.850286	ENSG00000103657	HERC1	-0.0606225	0.0187407	0.0106691	0.00372786	0.0146374	30	39	39	mRNA	Brain: DLPFC (PEC) transcripts :: Homogenate :: Transcripts :: EpiXcan	0.00140257	0.00145734	GRCh37
6130	14	35579129	ENST00000556254	PPP2R3C-215	MDD	Brain. DLPFC (PEC) transcripts	4.21207	2.53045e-05	0.00140152	0.867541	ENSG00000092020	PPP2R3C	0.0826587	0.00999405	0.0159179	0.00037285	0.00167045	12	14	14	aberrant_processed_transcript	Brain: DLPFC (PEC) transcripts :: Homogenate :: Transcripts :: EpiXcan	0.00142747	0.00148116	GRCh37
9658	17	61514448	ENST00000583478	CYB561-218	MDD	Brain. DLPFC (PEC) transcripts	4.21	2.55365e-05	0.00141209	0.875494	ENSG00000008283	CYB561	0.0554465	0.0245005	0.0500099	1.9551e-10	1.62881e-09	5	7	7	aberrant_processed_transcript	Brain: DLPFC (PEC) transcripts :: Homogenate :: Transcripts :: EpiXcan	0.00143697	0.00149313	GRCh37
21882	8	145689964	ENST00000524623	CYHR1-205	MDD	Brain. DLPFC (PEC) transcripts	-4.20886	2.56661e-05	0.00141697	0.879937	ENSG00000187954	CYHR1	-0.0952774	0.00859413	0.0219545	2.81543e-05	0.000144667	7	9	9	aberrant_processed_transcript	Brain: DLPFC (PEC) transcripts :: Homogenate :: Transcripts :: EpiXcan	0.00144068	0.0014987	GRCh37
15415	3	49199968	ENST00000321895	CCDC71-201	MDD	Brain. DLPFC (PEC) transcripts	4.20475	2.61373e-05	0.00143835	0.896092	ENSG00000177352	CCDC71	0.0620203	0.0186293	0.0319535	3.29888e-07	2.08358e-06	8	12	12	mRNA	Brain: DLPFC (PEC) transcripts :: Homogenate :: Transcripts :: EpiXcan	0.0014635	0.00151968	GRCh37
3727	11	66357640	ENST00000333861	CCDC87-201	MDD	Brain. DLPFC (PEC) transcripts	-4.20388	2.62378e-05	0.00144157	0.899538	ENSG00000182791	CCDC87	-0.0800225	0.0114078	0.0106339	0.0036626	0.0143913	19	39	39	mRNA	Brain: DLPFC (PEC) transcripts :: Homogenate :: Transcripts :: EpiXcan	0.0014655	0.00152454	GRCh37
14824	22	41641619	ENST00000455915	RANGAP1-207	MDD	Brain. DLPFC (PEC) transcripts	4.20327	2.63092e-05	0.00144317	0.901983	ENSG00000100401	RANGAP1	0.0448924	0.0353586	0.0779021	9.83023e-16	1.1616e-14	6	6	6	mRNA	Brain: DLPFC (PEC) transcripts :: Homogenate :: Transcripts :: EpiXcan	0.00146586	0.00152763	GRCh37
15455	3	52009084	ENST00000273596	ABHD14A-201	MDD	Brain. DLPFC (PEC) transcripts	4.20129	2.654e-05	0.00145351	0.909898	ENSG00000248487	ABHD14A	0.180773	0.00220454	0.0352571	9.40759e-08	6.2572e-07	3	10	10	mRNA	Brain: DLPFC (PEC) transcripts :: Homogenate :: Transcripts :: EpiXcan	0.00147509	0.0015377	GRCh37
15404	3	48956269	ENST00000449376	ARIH2-205	MDD	Brain. DLPFC (PEC) transcripts	-4.19739	2.70007e-05	0.00147403	0.925691	ENSG00000177479	ARIH2	-0.0602293	0.0207639	0.0468077	7.46967e-10	5.94361e-09	9	9	9	mRNA	Brain: DLPFC (PEC) transcripts :: Homogenate :: Transcripts :: EpiXcan	0.00149702	0.0015582	GRCh37
5199	12	109967735	ENST00000605142	UBE3B-213	MDD	Brain. DLPFC (PEC) transcripts	4.19501	2.72865e-05	0.00148726	0.935489	ENSG00000151148	UBE3B	0.117476	0.00526065	0.0148296	0.000519859	0.00228169	8	8	8	mRNA	Brain: DLPFC (PEC) transcripts :: Homogenate :: Transcripts :: EpiXcan	0.00150916	0.00156974	GRCh37
10922	19	19639704	ENST00000514277	YJEFN3-203	MDD	Brain. DLPFC (PEC) transcripts	4.19438	2.73614e-05	0.00148898	0.93806	ENSG00000250067	YJEFN3	0.0724988	0.0141345	0.0130023	0.00133821	0.00557751	18	38	38	mRNA	Brain: DLPFC (PEC) transcripts :: Homogenate :: Transcripts :: EpiXcan	0.00150962	0.00157304	GRCh37
12040	2	25042038	ENST00000260600	ADCY3-201	MDD	Brain. DLPFC (PEC) transcripts	-4.19208	2.76414e-05	0.00150116	0.947658	ENSG00000138031	ADCY3	-0.0351799	0.055808	0.0585423	3.88419e-12	3.65642e-11	20	32	32	mRNA	Brain: DLPFC (PEC) transcripts :: Homogenate :: Transcripts :: EpiXcan	0.00151938	0.00158424	GRCh37
21885	8	145721001	ENST00000528207	AC084125.2-202	MDD	Brain. DLPFC (PEC) transcripts	-4.19182	2.76728e-05	0.00150116	0.948734	ENSG00000255182	CTD-2517M22.14	-0.0250174	0.123481	0.158992	3.57141e-32	8.69554e-31	20	23	23	aberrant_processed_transcript	Brain: DLPFC (PEC) transcripts :: Homogenate :: Transcripts :: EpiXcan	0.00151938	0.00158562	GRCh37
3820	11	73358700	ENST00000546251	PLEKHB1-222	MDD	Brain. DLPFC (PEC) transcripts	-4.18889	2.80322e-05	0.00151825	0.961055	ENSG00000021300	PLEKHB1	-0.0646476	0.0162983	0.0357886	8.33371e-08	5.5739e-07	2	4	4	mRNA	Brain: DLPFC (PEC) transcripts :: Homogenate :: Transcripts :: EpiXcan	0.00153539	0.00160199	GRCh37
20334	7	75137075	ENST00000418756	PMS2P3-202	MDD	Brain. DLPFC (PEC) transcripts	-4.1869	2.82791e-05	0.00152921	0.96952	ENSG00000127957	PMS2P3	-0.130541	0.004219	0.0401878	1.21985e-08	8.80774e-08	5	13	13	processed_transcript	Brain: DLPFC (PEC) transcripts :: Homogenate :: Transcripts :: EpiXcan	0.00154517	0.00161398	GRCh37
18141	5	120116913	ENST00000511422	AC114284.1-201	MDD	Brain. DLPFC (PEC) transcripts	-4.18477	2.85454e-05	0.00154118	0.97865	ENSG00000248927	CTD-2334D19.1	-0.0593907	0.0193141	0.0260759	5.13005e-06	2.86209e-05	32	37	37	lincRNA	Brain: DLPFC (PEC) transcripts :: Homogenate :: Transcripts :: EpiXcan	0.00155596	0.00162619	GRCh37
21552	8	91803969	ENST00000522729	NECAB1-204	MDD	Brain. DLPFC (PEC) transcripts	-4.18298	2.87708e-05	0.00155091	0.986377	ENSG00000123119	NECAB1	-0.0931898	0.00757596	0.0171708	0.000202893	0.000939465	5	5	5	aberrant_processed_transcript	Brain: DLPFC (PEC) transcripts :: Homogenate :: Transcripts :: EpiXcan	0.00156448	0.00163688	GRCh37
19590	6	151773422	ENST00000367294	ARMT1-201	MDD	Brain. DLPFC (PEC) transcripts	-4.17943	2.92236e-05	0.00157018	1	ENSG00000146476	C6orf211	-0.0747252	0.0125627	0.0120446	0.00188624	0.0077104	22	35	35	mRNA	Brain: DLPFC (PEC) transcripts :: Homogenate :: Transcripts :: EpiXcan	0.00158378	0.00165528	GRCh37
5417	12	124420964	ENST00000545135	CCDC92-208	MDD	Brain. DLPFC (PEC) transcripts	4.17911	2.92657e-05	0.00157018	1	ENSG00000119242	CCDC92	0.0532635	0.0232183	0.0500271	1.23693e-10	1.04673e-09	6	7	7	mRNA	Brain: DLPFC (PEC) transcripts :: Homogenate :: Transcripts :: EpiXcan	0.00158378	0.00165723	GRCh37
19305	6	100956070	ENST00000369162	ASCC3-204	MDD	Brain. DLPFC (PEC) transcripts	-4.17805	2.94019e-05	0.00157502	1	ENSG00000112249	ASCC3	-0.0287883	0.0828456	0.121791	1.49403e-24	2.69873e-23	14	19	19	mRNA	Brain: DLPFC (PEC) transcripts :: Homogenate :: Transcripts :: EpiXcan	0.00158735	0.00166365	GRCh37
6291	14	64944769	ENST00000608382	ZBTB25-204	MDD	Brain. DLPFC (PEC) transcripts	-4.17211	3.01787e-05	0.00161411	1	ENSG00000089775	ZBTB25	-0.0334423	0.0625363	0.0763968	8.14655e-16	9.6755e-15	13	14	14	mRNA	Brain: DLPFC (PEC) transcripts :: Homogenate :: Transcripts :: EpiXcan	0.00162541	0.00169876	GRCh37
19770	7	1937836	ENST00000437877	MAD1L1-208	MDD	Brain. DLPFC (PEC) transcripts	-4.16684	3.08856e-05	0.00164423	1	ENSG00000002822	MAD1L1	-0.0750267	0.0118433	0.0328162	2.70089e-07	1.72085e-06	5	7	7	mRNA	Brain: DLPFC (PEC) transcripts :: Homogenate :: Transcripts :: EpiXcan	0.00165953	0.00172869	GRCh37
9469	17	45015965	ENST00000573224	GOSR2-208	MDD	Brain. DLPFC (PEC) transcripts	4.16577	3.10307e-05	0.00164742	1	ENSG00000108433	GOSR2	0.0251991	0.100734	0.128009	1.04703e-25	1.99415e-24	21	30	30	mRNA	Brain: DLPFC (PEC) transcripts :: Homogenate :: Transcripts :: EpiXcan	0.00166338	0.00173458	GRCh37
2832	10	104240552	ENST00000494549	ACTR1A-206	MDD	Brain. DLPFC (PEC) transcripts	4.16015	3.18036e-05	0.00168264	1	ENSG00000138107	ACTR1A	0.0174658	0.22702	0.26319	2.96019e-57	1.59245e-55	16	24	24	processed_transcript	Brain: DLPFC (PEC) transcripts :: Homogenate :: Transcripts :: EpiXcan	0.00170078	0.00177005	GRCh37
13339	2	220040947	ENST00000458520	RETREG2-208	MDD	Brain. DLPFC (PEC) transcripts	-4.15811	3.20887e-05	0.00169404	1	ENSG00000144567	FAM134A	-0.0662541	0.015526	0.0297445	9.23819e-07	5.58026e-06	6	6	6	mRNA	Brain: DLPFC (PEC) transcripts :: Homogenate :: Transcripts :: EpiXcan	0.00171198	0.00178181	GRCh37
15433	3	49946306	ENST00000455683	MON1A-203	MDD	Brain. DLPFC (PEC) transcripts	4.15755	3.21673e-05	0.00169404	1	ENSG00000164077	MON1A	0.0822885	0.00978259	0.0238418	1.22035e-05	6.54228e-05	8	8	8	mRNA	Brain: DLPFC (PEC) transcripts :: Homogenate :: Transcripts :: EpiXcan	0.00171213	0.00178389	GRCh37
21687	8	107738335	ENST00000297447	OXR1-201	MDD	Brain. DLPFC (PEC) transcripts	4.15202	3.2956e-05	0.00172762	1	ENSG00000164830	OXR1	0.0276447	0.0912131	0.122984	9.73081e-25	1.77035e-23	38	40	40	mRNA	Brain: DLPFC (PEC) transcripts :: Homogenate :: Transcripts :: EpiXcan	0.00174999	0.00181928	GRCh37
3672	11	65306290	ENST00000529189	LTBP3-212	MDD	Brain. DLPFC (PEC) transcripts	4.15123	3.307e-05	0.00173095	1	ENSG00000168056	LTBP3	0.14203	0.0034141	0.0122283	0.00178653	0.00732443	1	1	1	mRNA	Brain: DLPFC (PEC) transcripts :: Homogenate :: Transcripts :: EpiXcan	0.00175194	0.00182326	GRCh37
3407	11	31710730	ENST00000454509	AC131571.1-202	MDD	Brain. DLPFC (PEC) transcripts	-4.14302	3.42763e-05	0.0017805	1	ENSG00000228061	Z83001.1	-0.13452	0.00378845	0.0106479	0.00364943	0.0143453	9	9	9	transcript	Brain: DLPFC (PEC) transcripts :: Homogenate :: Transcripts :: EpiXcan	0.0018116	0.00187753	GRCh37
4886	12	58024911	ENST00000551925	B4GALNT1-211	MDD	Brain. DLPFC (PEC) transcripts	-4.13912	3.48647e-05	0.00180559	1	ENSG00000135454	B4GALNT1	-0.0313042	0.0690938	0.128797	2.78584e-26	5.41766e-25	7	11	11	aberrant_processed_transcript	Brain: DLPFC (PEC) transcripts :: Homogenate :: Transcripts :: EpiXcan	0.0018384	0.00190146	GRCh37
19187	6	76311763	ENST00000447266	SENP6-205	MDD	Brain. DLPFC (PEC) transcripts	4.1384	3.49736e-05	0.0018085	1	ENSG00000112701	SENP6	0.106932	0.00593254	0.010815	0.00340928	0.0134628	12	12	12	mRNA	Brain: DLPFC (PEC) transcripts :: Homogenate :: Transcripts :: EpiXcan	0.00183986	0.00190644	GRCh37
3488	11	46764598	ENST00000529230	CKAP5-210	MDD	Brain. DLPFC (PEC) transcripts	-4.13757	3.51007e-05	0.00181234	1	ENSG00000175216	CKAP5	-0.0331989	0.0610367	0.0931857	6.75332e-19	9.45262e-18	4	5	5	mRNA	Brain: DLPFC (PEC) transcripts :: Homogenate :: Transcripts :: EpiXcan	0.00184226	0.00191193	GRCh37
5707	13	50069801	ENST00000481509	PHF11-209	MDD	Brain. DLPFC (PEC) transcripts	-4.13149	3.60412e-05	0.00185253	1	ENSG00000136147	PHF11	-0.0491074	0.0300723	0.0478078	4.01887e-10	3.26825e-09	15	18	18	processed_transcript	Brain: DLPFC (PEC) transcripts :: Homogenate :: Transcripts :: EpiXcan	0.00188696	0.00195386	GRCh37
12569	2	97779233	ENST00000461153	ANKRD36-204	MDD	Brain. DLPFC (PEC) transcripts	4.131	3.61192e-05	0.00185376	1	ENSG00000135976	ANKRD36	0.0818908	0.0144914	0.0497566	1.53596e-10	1.29005e-09	8	13	13	mRNA	Brain: DLPFC (PEC) transcripts :: Homogenate :: Transcripts :: EpiXcan	0.00188696	0.00195711	GRCh37
10656	19	8367011	ENST00000301458	CD320-201	MDD	Brain. DLPFC (PEC) transcripts	-4.12752	3.6669e-05	0.00187337	1	ENSG00000167775	CD320	-0.0484718	0.0298443	0.0933177	8.94122e-19	1.24306e-17	14	26	26	mRNA	Brain: DLPFC (PEC) transcripts :: Homogenate :: Transcripts :: EpiXcan	0.00190952	0.00197655	GRCh37
981	1	107691216	ENST00000370066	NTNG1-203	MDD	Brain. DLPFC (PEC) transcripts	4.1272	3.67199e-05	0.00187337	1	ENSG00000162631	NTNG1	0.0972852	0.00701577	0.0217899	2.95797e-05	0.000151508	20	29	29	mRNA	Brain: DLPFC (PEC) transcripts :: Homogenate :: Transcripts :: EpiXcan	0.00190952	0.00197832	GRCh37
18308	5	140186659	ENST00000512229	PCDHA4-002	MDD	Brain. DLPFC (PEC) transcripts	-4.12451	3.71525e-05	0.00188701	1	ENSG00000204967	PCDHA4	-0.0822075	0.0102527	0.0285352	1.76453e-06	1.03584e-05	7	16	16	mRNA	Brain: DLPFC (PEC) transcripts :: Homogenate :: Transcripts :: EpiXcan	0.00192758	0.0019947	GRCh37
16756	4	41992489	ENST00000264451	SLC30A9-201	MDD	Brain. DLPFC (PEC) transcripts	-4.11702	3.83807e-05	0.00193791	1	ENSG00000014824	SLC30A9	-0.0260701	0.099271	0.155796	8.43539e-32	2.02598e-30	78	99	99	mRNA	Brain: DLPFC (PEC) transcripts :: Homogenate :: Transcripts :: EpiXcan	0.00198675	0.00205051	GRCh37
20435	7	91503968	ENST00000425936	MTERF1-204	MDD	Brain. DLPFC (PEC) transcripts	-4.11529	3.86693e-05	0.0019494	1	ENSG00000127989	MTERF	-0.0780142	0.0106543	0.0138619	0.000924575	0.00393762	12	13	13	mRNA	Brain: DLPFC (PEC) transcripts :: Homogenate :: Transcripts :: EpiXcan	0.00199712	0.00206293	GRCh37
871	1	87328850	ENST00000469566	SELENOF-205	MDD	Brain. DLPFC (PEC) transcripts	4.11448	3.88054e-05	0.00195074	1	ENSG00000183291	SEP15	0.0436135	0.0341541	0.0537086	3.27398e-11	2.89557e-10	16	16	16	processed_transcript	Brain: DLPFC (PEC) transcripts :: Homogenate :: Transcripts :: EpiXcan	0.00199958	0.0020671	GRCh37
6122	14	35568882	ENST00000553901	FAM177A1-205	MDD	Brain. DLPFC (PEC) transcripts	4.10671	4.01343e-05	0.00201164	1	ENSG00000151327	FAM177A1	0.0432065	0.0359559	0.0668762	8.69857e-14	9.13263e-13	28	30	30	aberrant_processed_transcript	Brain: DLPFC (PEC) transcripts :: Homogenate :: Transcripts :: EpiXcan	0.00206336	0.00212332	GRCh37
5752	13	53602894	ENST00000219022	OLFM4-201	MDD	Brain. DLPFC (PEC) transcripts	4.10563	4.03216e-05	0.00201609	1	ENSG00000102837	OLFM4	0.0553436	0.0236208	0.0264488	4.38188e-06	2.46298e-05	27	30	30	mRNA	Brain: DLPFC (PEC) transcripts :: Homogenate :: Transcripts :: EpiXcan	0.00206829	0.00213164	GRCh37
12611	2	100018993	ENST00000465086	REV1-206	MDD	Brain. DLPFC (PEC) transcripts	-4.10505	4.04233e-05	0.00201624	1	ENSG00000135945	REV1	-0.0252035	0.108304	0.159001	2.36884e-32	5.82197e-31	19	20	20	aberrant_processed_transcript	Brain: DLPFC (PEC) transcripts :: Homogenate :: Transcripts :: EpiXcan	0.00206882	0.00213497	GRCh37
12044	2	25059851	ENST00000435135	ADCY3-205	MDD	Brain. DLPFC (PEC) transcripts	-4.10449	4.05201e-05	0.00201624	1	ENSG00000138031	ADCY3	-0.0817168	0.0099243	0.0177827	0.000170265	0.000795992	12	16	16	mRNA	Brain: DLPFC (PEC) transcripts :: Homogenate :: Transcripts :: EpiXcan	0.00206909	0.002138	GRCh37
3514	11	47587010	ENST00000534775	PTPMT1-205	MDD	Brain. DLPFC (PEC) transcripts	-4.10237	4.08932e-05	0.00203052	1	ENSG00000110536	PTPMT1	-0.0794746	0.0104298	0.0268807	2.47565e-06	1.42831e-05	7	7	7	mRNA	Brain: DLPFC (PEC) transcripts :: Homogenate :: Transcripts :: EpiXcan	0.0020804	0.00215246	GRCh37
11357	19	44084790	ENST00000413422	PINLYP-202	MDD	Brain. DLPFC (PEC) transcripts	-4.10219	4.09255e-05	0.00203052	1	ENSG00000234465	PINLYP	-0.0962921	0.00801698	0.0209016	4.60362e-05	0.000230444	5	6	6	aberrant_processed_transcript	Brain: DLPFC (PEC) transcripts :: Homogenate :: Transcripts :: EpiXcan	0.0020804	0.00215355	GRCh37
3349	11	17809796	ENST00000525920	SERGEF-206	MDD	Brain. DLPFC (PEC) transcripts	-4.10101	4.11355e-05	0.00203206	1	ENSG00000129158	SERGEF	-0.0507198	0.0255253	0.0374254	3.49483e-08	2.42156e-07	32	42	42	mRNA	Brain: DLPFC (PEC) transcripts :: Homogenate :: Transcripts :: EpiXcan	0.002083	0.00216155	GRCh37
15403	3	48956269	ENST00000490095	ARIH2-227	MDD	Brain. DLPFC (PEC) transcripts	4.10069	4.11922e-05	0.00203206	1	ENSG00000177479	ARIH2	0.0887091	0.00927161	0.0268861	3.52107e-06	2.00199e-05	6	6	6	processed_transcript	Brain: DLPFC (PEC) transcripts :: Homogenate :: Transcripts :: EpiXcan	0.002083	0.00216401	GRCh37
5282	12	118814185	ENST00000543473	SUDS3-204	MDD	Brain. DLPFC (PEC) transcripts	-4.10035	4.12529e-05	0.00203206	1	ENSG00000111707	SUDS3	-0.0352531	0.0510673	0.0825906	7.32514e-17	9.22682e-16	20	35	35	mRNA	Brain: DLPFC (PEC) transcripts :: Homogenate :: Transcripts :: EpiXcan	0.002083	0.00216599	GRCh37
4333	11	134336079	ENST00000528482	AP004608.1-203	MDD	Brain. DLPFC (PEC) transcripts	4.09886	4.15186e-05	0.00204221	1	ENSG00000255545	RP11-627G23.1	0.0174518	0.228725	0.305792	1.29712e-68	9.33602e-67	15	23	23	lincRNA	Brain: DLPFC (PEC) transcripts :: Homogenate :: Transcripts :: EpiXcan	0.00209174	0.00217537	GRCh37
15408	3	49027771	ENST00000475629	P4HTM-207	MDD	Brain. DLPFC (PEC) transcripts	4.09782	4.17057e-05	0.00204756	1	ENSG00000178467	P4HTM	0.170581	0.00249676	0.0107864	0.00343981	0.0135737	6	6	6	mRNA	Brain: DLPFC (PEC) transcripts :: Homogenate :: Transcripts :: EpiXcan	0.0020965	0.00218202	GRCh37
6916	15	40848820	ENST00000558871	CCDC32-205	MDD	Brain. DLPFC (PEC) transcripts	-4.09702	4.18494e-05	0.00204967	1	ENSG00000128891	C15orf57	-0.0230978	0.126904	0.185467	3.19092e-38	9.63268e-37	19	21	21	mRNA	Brain: DLPFC (PEC) transcripts :: Homogenate :: Transcripts :: EpiXcan	0.00209906	0.00218796	GRCh37
10371	18	51795774	ENST00000579534	POLI-208	MDD	Brain. DLPFC (PEC) transcripts	-4.09498	4.22213e-05	0.00206493	1	ENSG00000101751	POLI	-0.0151345	0.280613	0.362013	5.9659e-86	6.46982e-84	18	18	18	mRNA	Brain: DLPFC (PEC) transcripts :: Homogenate :: Transcripts :: EpiXcan	0.00211303	0.00220422	GRCh37
20327	7	74967634	ENST00000380407	AC006014.10-201	MDD	Brain. DLPFC (PEC) transcripts	-4.09352	4.24869e-05	0.00207321	1	ENSG00000205505	AC006014.10	-0.481651	0.000297356	0.0504723	1.45119e-10	1.22093e-09	3	7	7	pseudogene	Brain: DLPFC (PEC) transcripts :: Homogenate :: Transcripts :: EpiXcan	0.0021197	0.00221574	GRCh37
15463	3	52509632	ENST00000464280	NISCH-204	MDD	Brain. DLPFC (PEC) transcripts	-4.09281	4.26181e-05	0.00207321	1	ENSG00000010322	NISCH	-0.0656631	0.0160677	0.0183211	0.000134874	0.000638388	8	42	42	processed_transcript	Brain: DLPFC (PEC) transcripts :: Homogenate :: Transcripts :: EpiXcan	0.0021197	0.00221907	GRCh37
1248	1	151763318	ENST00000389897	TDRKH-AS1-201	MDD	Brain. DLPFC (PEC) transcripts	4.09223	4.27237e-05	0.00207395	1	ENSG00000203288	RP11-98D18.9	0.0526149	0.0223456	0.0471371	4.71904e-10	3.81837e-09	9	9	9	transcript	Brain: DLPFC (PEC) transcripts :: Homogenate :: Transcripts :: EpiXcan	0.0021197	0.00222244	GRCh37
748	1	67218143	ENST00000282670	TCTEX1D1-201	MDD	Brain. DLPFC (PEC) transcripts	-4.09129	4.28986e-05	0.00207395	1	ENSG00000152760	TCTEX1D1	-0.0409686	0.0401689	0.0441525	2.29013e-09	1.75314e-08	26	31	31	mRNA	Brain: DLPFC (PEC) transcripts :: Homogenate :: Transcripts :: EpiXcan	0.0021197	0.00222783	GRCh37
5210	12	110288748	ENST00000318348	GLTP-201	MDD	Brain. DLPFC (PEC) transcripts	-4.09117	4.29197e-05	0.00207395	1	ENSG00000139433	GLTP	-0.0400279	0.0416719	0.0525658	6.27292e-11	5.43132e-10	31	47	47	mRNA	Brain: DLPFC (PEC) transcripts :: Homogenate :: Transcripts :: EpiXcan	0.0021197	0.00222784	GRCh37
7394	15	82944807	ENST00000557956	RP11-152F13.7-004	MDD	Brain. DLPFC (PEC) transcripts	4.09085	4.29792e-05	0.00207395	1	ENSG00000259328	RP11-152F13.7	0.0727629	0.0126694	0.0405871	1.04664e-08	7.5961e-08	17	26	26	processed_transcript	Brain: DLPFC (PEC) transcripts :: Homogenate :: Transcripts :: EpiXcan	0.0021197	0.00222986	GRCh37
10389	18	53443958	ENST00000587320	LINC01415-201	MDD	Brain. DLPFC (PEC) transcripts	-4.09068	4.30107e-05	0.00207395	1	ENSG00000267325	RP11-397A16.2	-0.0504079	0.0257529	0.0440862	2.27511e-09	1.74239e-08	18	22	22	lincRNA	Brain: DLPFC (PEC) transcripts :: Homogenate :: Transcripts :: EpiXcan	0.0021197	0.00223096	GRCh37
18304	5	140052758	ENST00000504156	HARS-207	MDD	Brain. DLPFC (PEC) transcripts	4.08861	4.33957e-05	0.00208958	1	ENSG00000170445	HARS	0.073059	0.0137891	0.0141446	0.000799699	0.00343169	20	23	23	mRNA	Brain: DLPFC (PEC) transcripts :: Homogenate :: Transcripts :: EpiXcan	0.00213403	0.00224772	GRCh37
1889	1	227165105	ENST00000485462	COQ8A-207	MDD	Brain. DLPFC (PEC) transcripts	-4.08647	4.37988e-05	0.00210039	1	ENSG00000163050	ADCK3	-0.0314566	0.0697855	0.103352	6.53407e-21	1.00438e-19	14	16	16	processed_transcript	Brain: DLPFC (PEC) transcripts :: Homogenate :: Transcripts :: EpiXcan	0.00214479	0.00226326	GRCh37
15411	3	49051338	ENST00000498023	WDR6-219	MDD	Brain. DLPFC (PEC) transcripts	4.08644	4.38041e-05	0.00210039	1	ENSG00000178252	WDR6	0.144656	0.00344075	0.0163528	0.000311483	0.00140747	2	3	3	aberrant_processed_transcript	Brain: DLPFC (PEC) transcripts :: Homogenate :: Transcripts :: EpiXcan	0.00214479	0.00226326	GRCh37
5791	13	79894089	ENST00000438737	RBM26-203	MDD	Brain. DLPFC (PEC) transcripts	-4.083	4.44575e-05	0.00212497	1	ENSG00000139746	RBM26	-0.094419	0.00755468	0.0134885	0.00101625	0.00430386	7	7	7	mRNA	Brain: DLPFC (PEC) transcripts :: Homogenate :: Transcripts :: EpiXcan	0.0021696	0.00229178	GRCh37
1980	1	235294964	ENST00000495224	RBM34-210	MDD	Brain. DLPFC (PEC) transcripts	-4.08277	4.45026e-05	0.00212497	1	ENSG00000188739	RBM34	-0.0685857	0.0148332	0.0351682	8.86971e-08	5.91365e-07	21	25	25	processed_transcript	Brain: DLPFC (PEC) transcripts :: Homogenate :: Transcripts :: EpiXcan	0.0021696	0.00229303	GRCh37
20046	7	33384219	ENST00000434373	BBS9-208	MDD	Brain. DLPFC (PEC) transcripts	4.07852	4.53236e-05	0.00216116	1	ENSG00000122507	BBS9	0.0616624	0.0171686	0.0153169	0.000466101	0.00206063	32	39	39	mRNA	Brain: DLPFC (PEC) transcripts :: Homogenate :: Transcripts :: EpiXcan	0.00220487	0.00232661	GRCh37
5424	12	124457670	ENST00000539644	ZNF664-207	MDD	Brain. DLPFC (PEC) transcripts	-4.07623	4.5772e-05	0.00217951	1	ENSG00000179195	ZNF664	-0.0557383	0.0210774	0.0399108	1.3015e-08	9.38046e-08	9	9	9	mRNA	Brain: DLPFC (PEC) transcripts :: Homogenate :: Transcripts :: EpiXcan	0.00222191	0.00234642	GRCh37
5833	13	100741337	ENST00000376285	PCCA-202	MDD	Brain. DLPFC (PEC) transcripts	4.07501	4.60124e-05	0.00218792	1	ENSG00000175198	PCCA	0.0927046	0.0077117	0.0146545	0.000648319	0.00281315	16	22	22	mRNA	Brain: DLPFC (PEC) transcripts :: Homogenate :: Transcripts :: EpiXcan	0.00222879	0.00235518	GRCh37
16433	4	212439	ENST00000398732	ZNF876P-202	MDD	Brain. DLPFC (PEC) transcripts	-4.07281	4.64501e-05	0.00220414	1	ENSG00000198155	ZNF876P	-0.0327061	0.0617437	0.086778	1.77977e-17	2.31012e-16	22	35	35	pseudogenic_transcript	Brain: DLPFC (PEC) transcripts :: Homogenate :: Transcripts :: EpiXcan	0.00224194	0.00237088	GRCh37
19853	7	7395834	ENST00000430711	COL28A1-202	MDD	Brain. DLPFC (PEC) transcripts	4.07265	4.64821e-05	0.00220414	1	ENSG00000215018	COL28A1	0.0309458	0.0707539	0.110076	3.79265e-22	6.16913e-21	46	58	58	NMD_transcript_variant	Brain: DLPFC (PEC) transcripts :: Homogenate :: Transcripts :: EpiXcan	0.00224194	0.00237196	GRCh37
7205	15	66797455	ENST00000446801	ZWILCH-202	MDD	Brain. DLPFC (PEC) transcripts	4.07186	4.66382e-05	0.00220849	1	ENSG00000174442	ZWILCH	0.0207246	0.153255	0.183547	5.1218e-38	1.53517e-36	36	45	45	mRNA	Brain: DLPFC (PEC) transcripts :: Homogenate :: Transcripts :: EpiXcan	0.00224469	0.00237658	GRCh37
17023	4	90647409	ENST00000508895	SNCA-211	MDD	Brain. DLPFC (PEC) transcripts	4.07014	4.69841e-05	0.00221874	1	ENSG00000145335	SNCA	0.0179703	0.217941	0.276936	9.41571e-62	5.71398e-60	22	30	30	mRNA	Brain: DLPFC (PEC) transcripts :: Homogenate :: Transcripts :: EpiXcan	0.00225653	0.00239159	GRCh37
2798	10	102767440	ENST00000474125	PDZD7-204	MDD	Brain. DLPFC (PEC) transcripts	-4.06844	4.73281e-05	0.00223191	1	ENSG00000186862	PDZD7	-0.351557	0.000525271	0.0920684	1.28984e-18	1.77621e-17	3	13	13	NMD_transcript_variant	Brain: DLPFC (PEC) transcripts :: Homogenate :: Transcripts :: EpiXcan	0.00226824	0.00240427	GRCh37
21879	8	145689200	ENST00000424149	CYHR1-203	MDD	Brain. DLPFC (PEC) transcripts	-4.0663	4.77653e-05	0.00224943	1	ENSG00000187954	CYHR1	-0.0417206	0.0414699	0.0459283	1.02436e-09	8.05958e-09	13	18	18	mRNA	Brain: DLPFC (PEC) transcripts :: Homogenate :: Transcripts :: EpiXcan	0.00228435	0.00242209	GRCh37
12575	2	98081812	ENST00000610030	AC159540.1-019	MDD	Brain. DLPFC (PEC) transcripts	4.06562	4.7905e-05	0.00225276	1	ENSG00000230606	AC159540.1	0.11795	0.00601238	0.016415	0.00029574	0.00134064	4	4	4	lincRNA	Brain: DLPFC (PEC) transcripts :: Homogenate :: Transcripts :: EpiXcan	0.00228436	0.00242619	GRCh37
15659	3	100941390	ENST00000193391	IMPG2-201	MDD	Brain. DLPFC (PEC) transcripts	4.06532	4.79674e-05	0.00225276	1	ENSG00000081148	IMPG2	0.0217688	0.144399	0.19145	1.51403e-39	4.76874e-38	36	44	44	mRNA	Brain: DLPFC (PEC) transcripts :: Homogenate :: Transcripts :: EpiXcan	0.00228436	0.00242837	GRCh37
12602	2	99771544	ENST00000436234	LIPT1-205	MDD	Brain. DLPFC (PEC) transcripts	-4.06453	4.81292e-05	0.00225727	1	ENSG00000144182	LIPT1	-0.0592283	0.0187884	0.0386023	2.35385e-08	1.65789e-07	18	19	19	mRNA	Brain: DLPFC (PEC) transcripts :: Homogenate :: Transcripts :: EpiXcan	0.00228725	0.0024343	GRCh37
14297	21	46591557	ENST00000360697	ADARB1-202	MDD	Brain. DLPFC (PEC) transcripts	-4.05903	4.92777e-05	0.00230437	1	ENSG00000197381	ADARB1	-0.0721123	0.0124424	0.0343581	1.40735e-07	9.22695e-07	41	65	65	mRNA	Brain: DLPFC (PEC) transcripts :: Homogenate :: Transcripts :: EpiXcan	0.00233475	0.00248026	GRCh37
3817	11	73111532	ENST00000064778	FAM168A-201	MDD	Brain. DLPFC (PEC) transcripts	-4.05875	4.93352e-05	0.00230437	1	ENSG00000054965	FAM168A	-0.0647607	0.0151998	0.0313173	4.73216e-07	2.94392e-06	10	11	11	mRNA	Brain: DLPFC (PEC) transcripts :: Homogenate :: Transcripts :: EpiXcan	0.00233475	0.002482	GRCh37
14254	21	45079429	ENST00000340648	RRP1B-201	MDD	Brain. DLPFC (PEC) transcripts	-4.05761	4.95776e-05	0.00231254	1	ENSG00000160208	RRP1B	-0.0200981	0.166986	0.209198	1.13383e-43	4.10368e-42	21	39	39	mRNA	Brain: DLPFC (PEC) transcripts :: Homogenate :: Transcripts :: EpiXcan	0.00234132	0.00249016	GRCh37
7191	15	66628722	ENST00000566524	TIPIN-204	MDD	Brain. DLPFC (PEC) transcripts	4.05475	5.01884e-05	0.00233468	1	ENSG00000075131	TIPIN	0.083855	0.00958229	0.0265731	3.95691e-06	2.23702e-05	8	8	8	NMD_transcript_variant	Brain: DLPFC (PEC) transcripts :: Homogenate :: Transcripts :: EpiXcan	0.00236523	0.00251561	GRCh37
21306	8	38270366	ENST00000526570	FGFR1-227	MDD	Brain. DLPFC (PEC) transcripts	4.05415	5.03161e-05	0.00233745	1	ENSG00000077782	FGFR1	0.0413135	0.034114	0.0596503	2.28121e-12	2.18458e-11	9	10	10	aberrant_processed_transcript	Brain: DLPFC (PEC) transcripts :: Homogenate :: Transcripts :: EpiXcan	0.00236632	0.00251942	GRCh37
18849	6	26365387	ENST00000532865	BTN3A2-217	MDD	Brain. DLPFC (PEC) transcripts	4.05038	5.11356e-05	0.00235636	1	ENSG00000186470	BTN3A2	0.0684572	0.00951361	0.0111123	0.00293822	0.0117165	14	19	19	mRNA	Brain: DLPFC (PEC) transcripts :: Homogenate :: Transcripts :: EpiXcan	0.00239987	0.00254781	GRCh37
19186	6	76311225	ENST00000370010	SENP6-202	MDD	Brain. DLPFC (PEC) transcripts	-4.04863	5.15188e-05	0.00236766	1	ENSG00000112701	SENP6	-0.0527983	0.0242217	0.0527064	5.61095e-11	4.87531e-10	12	12	12	mRNA	Brain: DLPFC (PEC) transcripts :: Homogenate :: Transcripts :: EpiXcan	0.00240846	0.00256338	GRCh37
4895	12	58176559	ENST00000323833	TSFM-201	MDD	Brain. DLPFC (PEC) transcripts	4.04798	5.16624e-05	0.0023685	1	ENSG00000123297	TSFM	0.052629	0.0219903	0.0162297	0.000307065	0.00138871	21	45	45	mRNA	Brain: DLPFC (PEC) transcripts :: Homogenate :: Transcripts :: EpiXcan	0.00240846	0.00256772	GRCh37
6915	15	40846179	ENST00000558918	CCDC32-206	MDD	Brain. DLPFC (PEC) transcripts	4.04788	5.16835e-05	0.0023685	1	ENSG00000128891	C15orf57	0.0377552	0.0478094	0.0669517	1.15258e-13	1.20141e-12	20	27	27	mRNA	Brain: DLPFC (PEC) transcripts :: Homogenate :: Transcripts :: EpiXcan	0.00240846	0.00256772	GRCh37
4632	12	34361350	ENST00000554796	DUX4L27-201	MDD	Brain. DLPFC (PEC) transcripts	-4.0476	5.17444e-05	0.0023685	1	ENSG00000258794	RP11-313F23.5	-0.0792758	0.0131387	0.0300352	7.48711e-07	4.56392e-06	14	15	15	processed_pseudogene	Brain: DLPFC (PEC) transcripts :: Homogenate :: Transcripts :: EpiXcan	0.00240846	0.00256931	GRCh37
6909	15	40780240	ENST00000561460	AC091045.1-201	MDD	Brain. DLPFC (PEC) transcripts	-4.04471	5.23883e-05	0.00239159	1	ENSG00000259536	RP11-111A22.1	-0.0618561	0.0165364	0.032218	3.36389e-07	2.12327e-06	9	10	10	transcript	Brain: DLPFC (PEC) transcripts :: Homogenate :: Transcripts :: EpiXcan	0.00243342	0.00259654	GRCh37
21686	8	107738240	ENST00000449762	OXR1-206	MDD	Brain. DLPFC (PEC) transcripts	-4.04229	5.2932e-05	0.00240514	1	ENSG00000164830	OXR1	-0.0324467	0.0632314	0.0754244	2.66429e-15	3.06848e-14	38	47	47	mRNA	Brain: DLPFC (PEC) transcripts :: Homogenate :: Transcripts :: EpiXcan	0.00245018	0.00261562	GRCh37
19847	7	6863669	ENST00000464543	CCZ1B-205	MDD	Brain. DLPFC (PEC) transcripts	-4.04214	5.29658e-05	0.00240514	1	ENSG00000146574	CCZ1B	-0.128773	0.0039686	0.147471	5.78396e-30	1.29508e-28	9	33	33	aberrant_processed_transcript	Brain: DLPFC (PEC) transcripts :: Homogenate :: Transcripts :: EpiXcan	0.00245018	0.00261562	GRCh37
16319	3	193310933	ENST00000361150	OPA1-201	MDD	Brain. DLPFC (PEC) transcripts	-4.04105	5.32121e-05	0.00241022	1	ENSG00000198836	OPA1	-0.0169237	0.224811	0.291975	2.22854e-64	1.45935e-62	28	30	30	mRNA	Brain: DLPFC (PEC) transcripts :: Homogenate :: Transcripts :: EpiXcan	0.00245515	0.00262569	GRCh37
15333	3	45017722	ENST00000265564	EXOSC7-201	MDD	Brain. DLPFC (PEC) transcripts	4.04071	5.32902e-05	0.00241029	1	ENSG00000075914	EXOSC7	0.0788157	0.0107685	0.0242623	8.88537e-06	4.83363e-05	7	7	7	mRNA	Brain: DLPFC (PEC) transcripts :: Homogenate :: Transcripts :: EpiXcan	0.00245515	0.00262805	GRCh37
1179	1	147119170	ENST00000460583	ACP6-202	MDD	Brain. DLPFC (PEC) transcripts	-4.0376	5.40008e-05	0.002437	1	ENSG00000162836	ACP6	-0.028371	0.0778255	0.109987	3.49083e-22	5.68549e-21	14	14	14	processed_transcript	Brain: DLPFC (PEC) transcripts :: Homogenate :: Transcripts :: EpiXcan	0.00247948	0.00265226	GRCh37
6119	14	35515609	ENST00000280987	FAM177A1-201	MDD	Brain. DLPFC (PEC) transcripts	4.03744	5.40376e-05	0.002437	1	ENSG00000151327	FAM177A1	0.023411	0.115156	0.15334	1.38228e-31	3.28517e-30	39	44	44	mRNA	Brain: DLPFC (PEC) transcripts :: Homogenate :: Transcripts :: EpiXcan	0.00247948	0.00265288	GRCh37
14827	22	41904019	ENST00000478010	ACO2-205	MDD	Brain. DLPFC (PEC) transcripts	4.03689	5.4165e-05	0.002437	1	ENSG00000100412	ACO2	0.0505408	0.0274231	0.0494759	2.22894e-10	1.84878e-09	18	21	21	aberrant_processed_transcript	Brain: DLPFC (PEC) transcripts :: Homogenate :: Transcripts :: EpiXcan	0.00248029	0.00265732	GRCh37
9423	17	43921240	ENST00000579599	MAPT-AS1-202	MDD	Brain. DLPFC (PEC) transcripts	-4.03458	5.47011e-05	0.00245789	1	ENSG00000264589	MAPT-AS1	-0.168622	0.00233124	0.0816797	1.75007e-16	2.15328e-15	5	37	37	transcript	Brain: DLPFC (PEC) transcripts :: Homogenate :: Transcripts :: EpiXcan	0.00249871	0.00267999	GRCh37
20130	7	44423190	ENST00000460110	NUDCD3-203	MDD	Brain. DLPFC (PEC) transcripts	4.0342	5.4788e-05	0.00245857	1	ENSG00000015676	NUDCD3	0.0510368	0.0241967	0.0313735	5.2048e-07	3.22596e-06	14	27	27	processed_transcript	Brain: DLPFC (PEC) transcripts :: Homogenate :: Transcripts :: EpiXcan	0.00249871	0.00268244	GRCh37
21303	8	38089189	ENST00000519857	DDHD2-203	MDD	Brain. DLPFC (PEC) transcripts	-4.02872	5.60803e-05	0.00251	1	ENSG00000085788	DDHD2	-0.0166897	0.206724	0.28146	5.44841e-62	3.3315e-60	13	16	16	aberrant_processed_transcript	Brain: DLPFC (PEC) transcripts :: Homogenate :: Transcripts :: EpiXcan	0.0025525	0.00273647	GRCh37
7190	15	66628544	ENST00000261881	TIPIN-201	MDD	Brain. DLPFC (PEC) transcripts	4.02671	5.65629e-05	0.002525	1	ENSG00000075131	TIPIN	0.0336235	0.0575633	0.0878507	5.52803e-18	7.36746e-17	19	20	20	mRNA	Brain: DLPFC (PEC) transcripts :: Homogenate :: Transcripts :: EpiXcan	0.0025693	0.00275568	GRCh37
740	1	65886270	ENST00000371065	LEPROT-201	MDD	Brain. DLPFC (PEC) transcripts	-4.02464	5.70617e-05	0.00254396	1	ENSG00000213625	LEPROT	-0.0143229	0.324227	0.385902	9.31508e-93	1.17568e-90	38	44	44	mRNA	Brain: DLPFC (PEC) transcripts :: Homogenate :: Transcripts :: EpiXcan	0.00258676	0.0027736	GRCh37
18293	5	139929653	ENST00000336283	SRA1-201	MDD	Brain. DLPFC (PEC) transcripts	-4.01633	5.91116e-05	0.00262829	1	ENSG00000213523	SRA1	-0.114111	0.00503592	0.013808	0.000924818	0.00393847	9	14	14	mRNA	Brain: DLPFC (PEC) transcripts :: Homogenate :: Transcripts :: EpiXcan	0.00267146	0.00285489	GRCh37
16320	3	193310933	ENST00000361908	OPA1-205	MDD	Brain. DLPFC (PEC) transcripts	4.01604	5.91833e-05	0.00262829	1	ENSG00000198836	OPA1	0.0187428	0.176881	0.247968	6.8461e-53	3.27522e-51	17	17	17	mRNA	Brain: DLPFC (PEC) transcripts :: Homogenate :: Transcripts :: EpiXcan	0.00267146	0.00285526	GRCh37
16940	4	83266029	ENST00000610058	AC124016.2-201	MDD	Brain. DLPFC (PEC) transcripts	4.01564	5.92844e-05	0.00262937	1	ENSG00000273156	RP11-127B20.2	0.0172346	0.202281	0.285381	1.05918e-62	6.60874e-61	16	16	16	lincRNA	Brain: DLPFC (PEC) transcripts :: Homogenate :: Transcripts :: EpiXcan	0.00267146	0.00285731	GRCh37
9449	17	44352150	ENST00000570618	ARL17B-203	MDD	Brain. DLPFC (PEC) transcripts	-4.01454	5.95629e-05	0.00263622	1	ENSG00000228696	ARL17B	-0.0632119	0.0165575	0.522159	7.9582e-145	2.90166e-142	25	69	69	mRNA	Brain: DLPFC (PEC) transcripts :: Homogenate :: Transcripts :: EpiXcan	0.00267814	0.00286777	GRCh37
18473	5	159518349	ENST00000307063	PWWP2A-201	MDD	Brain. DLPFC (PEC) transcripts	4.01411	5.96695e-05	0.00263622	1	ENSG00000170234	PWWP2A	0.0977255	0.00695609	0.0187093	0.000106362	0.000510082	9	9	9	mRNA	Brain: DLPFC (PEC) transcripts :: Homogenate :: Transcripts :: EpiXcan	0.00267814	0.00287099	GRCh37
13042	2	178186335	ENST00000447413	AC019080.1-207	MDD	Brain. DLPFC (PEC) transcripts	-4.0116	6.03098e-05	0.00265562	1	ENSG00000213963	AC074286.1	-0.0186339	0.184908	0.249478	1.6939e-53	8.20118e-52	18	38	38	transcript	Brain: DLPFC (PEC) transcripts :: Homogenate :: Transcripts :: EpiXcan	0.00269757	0.00289603	GRCh37
2773	10	101992055	ENST00000468709	CWF19L1-204	MDD	Brain. DLPFC (PEC) transcripts	4.01147	6.03409e-05	0.00265562	1	ENSG00000095485	CWF19L1	0.0648321	0.0148645	0.0279894	2.15802e-06	1.25289e-05	6	11	11	processed_transcript	Brain: DLPFC (PEC) transcripts :: Homogenate :: Transcripts :: EpiXcan	0.00269757	0.00289688	GRCh37
18311	5	140213969	ENST00000525929	PCDHA7-001	MDD	Brain. DLPFC (PEC) transcripts	-4.00477	6.20785e-05	0.00271814	1	ENSG00000204963	PCDHA7	-0.0391992	0.0438432	0.0536927	3.61802e-11	3.18902e-10	20	33	33	mRNA	Brain: DLPFC (PEC) transcripts :: Homogenate :: Transcripts :: EpiXcan	0.00276978	0.00296328	GRCh37
19365	6	111630406	ENST00000607434	AL080317.3-201	MDD	Brain. DLPFC (PEC) transcripts	-4.00187	6.28451e-05	0.00274469	1	ENSG00000272356	RP5-1112D6.8	-0.0744222	0.0112216	0.0140577	0.000794436	0.00340977	18	18	18	transcript	Brain: DLPFC (PEC) transcripts :: Homogenate :: Transcripts :: EpiXcan	0.00279846	0.00299199	GRCh37
2870	10	106111349	ENST00000435434	CFAP58-AS1-201	MDD	Brain. DLPFC (PEC) transcripts	-4.00088	6.31077e-05	0.00275265	1	ENSG00000231233	CCDC147-AS1	-0.0388648	0.0417613	0.0572381	7.72283e-12	7.12316e-11	33	41	41	transcript	Brain: DLPFC (PEC) transcripts :: Homogenate :: Transcripts :: EpiXcan	0.00280464	0.00300334	GRCh37
3979	11	89867697	ENST00000534061	NAALAD2-210	MDD	Brain. DLPFC (PEC) transcripts	-3.9978	6.39352e-05	0.00278167	1	ENSG00000077616	NAALAD2	-0.0296638	0.0727895	0.0777639	1.01217e-15	1.19557e-14	37	62	62	mRNA	Brain: DLPFC (PEC) transcripts :: Homogenate :: Transcripts :: EpiXcan	0.00283584	0.00303458	GRCh37
4900	12	62102040	ENST00000416284	FAM19A2-201	MDD	Brain. DLPFC (PEC) transcripts	3.99553	6.45497e-05	0.00280129	1	ENSG00000198673	FAM19A2	0.100613	0.00660364	0.0208276	4.49305e-05	0.000225252	15	26	26	mRNA	Brain: DLPFC (PEC) transcripts :: Homogenate :: Transcripts :: EpiXcan	0.00285749	0.00305441	GRCh37
3650	11	64373649	ENST00000409571	NRXN2-205	MDD	Brain. DLPFC (PEC) transcripts	-3.99348	6.51118e-05	0.00281855	1	ENSG00000110076	NRXN2	-0.0766844	0.00993952	0.0186786	0.000118046	0.000562796	4	5	5	mRNA	Brain: DLPFC (PEC) transcripts :: Homogenate :: Transcripts :: EpiXcan	0.00287674	0.00307298	GRCh37
14953	22	50637519	ENST00000608025	AL022328.4-201	MDD	Brain. DLPFC (PEC) transcripts	3.99195	6.55326e-05	0.00283319	1	ENSG00000273253	RP3-402G11.26	0.0516861	0.0248698	0.567407	8.32251e-167	5.42193e-164	36	73	73	transcript	Brain: DLPFC (PEC) transcripts :: Homogenate :: Transcripts :: EpiXcan	0.00288941	0.00308445	GRCh37
10654	19	8367011	ENST00000596002	CD320-203	MDD	Brain. DLPFC (PEC) transcripts	-3.99151	6.56539e-05	0.00283486	1	ENSG00000167775	CD320	-0.187862	0.00187164	0.206571	4.57037e-43	1.61846e-41	7	19	19	NMD_transcript_variant	Brain: DLPFC (PEC) transcripts :: Homogenate :: Transcripts :: EpiXcan	0.00288941	0.00308917	GRCh37
20316	7	74166422	ENST00000482232	GTF2I-208	MDD	Brain. DLPFC (PEC) transcripts	-3.98951	6.62088e-05	0.00285522	1	ENSG00000077809	GTF2I	-0.625543	0.00019758	0.0370444	4.50609e-08	3.0918e-07	4	22	22	aberrant_processed_transcript	Brain: DLPFC (PEC) transcripts :: Homogenate :: Transcripts :: EpiXcan	0.00290817	0.00311057	GRCh37
16315	3	193220334	ENST00000489140	ATP13A4-210	MDD	Brain. DLPFC (PEC) transcripts	-3.9856	6.73085e-05	0.002899	1	ENSG00000127249	ATP13A4	-0.0391507	0.0410297	0.0652466	2.21303e-13	2.26103e-12	9	10	10	processed_transcript	Brain: DLPFC (PEC) transcripts :: Homogenate :: Transcripts :: EpiXcan	0.00295075	0.00315133	GRCh37
8029	16	21868613	ENST00000541674	NPIPB4-214	MDD	Brain. DLPFC (PEC) transcripts	-3.98514	6.74401e-05	0.00290102	1	ENSG00000185864	NPIPB4	-0.0525821	0.0219247	0.0413187	7.54463e-09	5.54188e-08	11	16	16	mRNA	Brain: DLPFC (PEC) transcripts :: Homogenate :: Transcripts :: EpiXcan	0.0029508	0.00315546	GRCh37
21357	8	52732707	ENST00000519559	PCMTD1-203	MDD	Brain. DLPFC (PEC) transcripts	-3.98278	6.81132e-05	0.00292595	1	ENSG00000168300	PCMTD1	-0.0801774	0.00907898	0.0232402	1.58739e-05	8.39468e-05	8	9	9	processed_transcript	Brain: DLPFC (PEC) transcripts :: Homogenate :: Transcripts :: EpiXcan	0.00297213	0.00318027	GRCh37
16816	4	56262124	ENST00000381334	TMEM165-201	MDD	Brain. DLPFC (PEC) transcripts	-3.98251	6.81903e-05	0.00292595	1	ENSG00000134851	TMEM165	-0.0160479	0.261074	0.319941	6.23763e-73	5.01507e-71	46	48	48	mRNA	Brain: DLPFC (PEC) transcripts :: Homogenate :: Transcripts :: EpiXcan	0.00297213	0.00318137	GRCh37
17754	5	61708594	ENST00000325324	IPO11-201	MDD	Brain. DLPFC (PEC) transcripts	3.97976	6.8986e-05	0.0029564	1	ENSG00000086200	IPO11	0.0529808	0.0205422	0.0343416	1.46757e-07	9.60258e-07	21	28	28	mRNA	Brain: DLPFC (PEC) transcripts :: Homogenate :: Transcripts :: EpiXcan	0.00300103	0.0032112	GRCh37
16318	3	193310933	ENST00000361828	OPA1-204	MDD	Brain. DLPFC (PEC) transcripts	-3.97651	6.99348e-05	0.00298958	1	ENSG00000198836	OPA1	-0.0420492	0.0343729	0.0664856	1.59115e-13	1.6429e-12	7	8	8	mRNA	Brain: DLPFC (PEC) transcripts :: Homogenate :: Transcripts :: EpiXcan	0.00303549	0.00324614	GRCh37
12847	2	135213335	ENST00000476823	TMEM163-203	MDD	Brain. DLPFC (PEC) transcripts	3.97578	7.01498e-05	0.00299264	1	ENSG00000152128	TMEM163	0.0732635	0.0133059	0.0418699	4.89417e-09	3.64884e-08	16	18	18	aberrant_processed_transcript	Brain: DLPFC (PEC) transcripts :: Homogenate :: Transcripts :: EpiXcan	0.00303549	0.00325352	GRCh37
21304	8	38089471	ENST00000520272	DDHD2-205	MDD	Brain. DLPFC (PEC) transcripts	-3.97567	7.01808e-05	0.00299264	1	ENSG00000085788	DDHD2	-0.0782953	0.00916474	0.0171265	0.000217085	0.00100161	4	5	5	mRNA	Brain: DLPFC (PEC) transcripts :: Homogenate :: Transcripts :: EpiXcan	0.00303549	0.00325427	GRCh37
9172	17	27400539	ENST00000359450	TIAF1-201	MDD	Brain. DLPFC (PEC) transcripts	-3.97384	7.07241e-05	0.00300832	1	ENSG00000221995	TIAF1	-0.0201778	0.151043	0.210155	4.58755e-44	1.68098e-42	18	19	19	mRNA	Brain: DLPFC (PEC) transcripts :: Homogenate :: Transcripts :: EpiXcan	0.00305315	0.00327469	GRCh37
12580	2	98167775	ENST00000419390	ANKRD36B-203	MDD	Brain. DLPFC (PEC) transcripts	3.97041	7.17488e-05	0.00304059	1	ENSG00000196912	ANKRD36B	0.0209058	0.177444	0.247632	6.91111e-53	3.30454e-51	7	7	7	processed_transcript	Brain: DLPFC (PEC) transcripts :: Homogenate :: Transcripts :: EpiXcan	0.00309149	0.0033127	GRCh37
21560	8	92114949	ENST00000522144	LRRC69-207	MDD	Brain. DLPFC (PEC) transcripts	3.96984	7.19224e-05	0.00304418	1	ENSG00000214954	LRRC69	0.0970372	0.00640713	0.0207934	4.49527e-05	0.000225325	5	5	5	processed_transcript	Brain: DLPFC (PEC) transcripts :: Homogenate :: Transcripts :: EpiXcan	0.00309307	0.00331874	GRCh37
19668	6	163148993	ENST00000366888	PACRG-202	MDD	Brain. DLPFC (PEC) transcripts	-3.96794	7.24954e-05	0.00306465	1	ENSG00000112530	PACRG	-0.0241799	0.10465	0.170225	2.57354e-35	7.06594e-34	19	25	25	mRNA	Brain: DLPFC (PEC) transcripts :: Homogenate :: Transcripts :: EpiXcan	0.0031118	0.00334021	GRCh37
6911	15	40826542	ENST00000559291	CCDC32-209	MDD	Brain. DLPFC (PEC) transcripts	-3.96677	7.28525e-05	0.00307217	1	ENSG00000128891	C15orf57	-0.0140496	0.321033	0.352726	5.25215e-82	5.27006e-80	54	80	80	NMD_transcript_variant	Brain: DLPFC (PEC) transcripts :: Homogenate :: Transcripts :: EpiXcan	0.00312121	0.0033496	GRCh37
13035	2	178095036	ENST00000464747	NFE2L2-211	MDD	Brain. DLPFC (PEC) transcripts	3.96447	7.35594e-05	0.00309651	1	ENSG00000116044	NFE2L2	0.0612992	0.0165244	0.0310106	5.1958e-07	3.22105e-06	7	11	11	mRNA	Brain: DLPFC (PEC) transcripts :: Homogenate :: Transcripts :: EpiXcan	0.00313988	0.00337493	GRCh37
4631	12	34175216	ENST00000266483	ALG10-201	MDD	Brain. DLPFC (PEC) transcripts	3.9643	7.36104e-05	0.00309651	1	ENSG00000139133	ALG10	0.0977871	0.00665463	0.0237809	1.30181e-05	6.95332e-05	3	3	3	mRNA	Brain: DLPFC (PEC) transcripts :: Homogenate :: Transcripts :: EpiXcan	0.00313988	0.0033753	GRCh37
11578	19	51815102	ENST00000270642	IGLON5-201	MDD	Brain. DLPFC (PEC) transcripts	3.964	7.37049e-05	0.00309669	1	ENSG00000142549	IGLON5	0.0714563	0.011119	0.0326323	2.80126e-07	1.78275e-06	2	2	2	mRNA	Brain: DLPFC (PEC) transcripts :: Homogenate :: Transcripts :: EpiXcan	0.00313988	0.00337804	GRCh37
450	1	38225944	ENST00000319637	EPHA10-201	MDD	Brain. DLPFC (PEC) transcripts	3.96306	7.39947e-05	0.00310506	1	ENSG00000183317	EPHA10	0.0554563	0.0204136	0.060004	2.36492e-12	2.2623e-11	9	16	16	mRNA	Brain: DLPFC (PEC) transcripts :: Homogenate :: Transcripts :: EpiXcan	0.0031463	0.00338703	GRCh37
3405	11	31391387	ENST00000465995	DNAJC24-202	MDD	Brain. DLPFC (PEC) transcripts	3.96251	7.41674e-05	0.0031085	1	ENSG00000170946	DNAJC24	0.0566774	0.0207967	0.0448068	1.5021e-09	1.16774e-08	17	21	21	mRNA	Brain: DLPFC (PEC) transcripts :: Homogenate :: Transcripts :: EpiXcan	0.00314773	0.00339208	GRCh37
13752	20	30865467	ENST00000375712	KIF3B-201	MDD	Brain. DLPFC (PEC) transcripts	3.96152	7.44729e-05	0.0031175	1	ENSG00000101350	KIF3B	0.0387745	0.0423735	0.0653674	2.56834e-13	2.615e-12	22	26	26	mRNA	Brain: DLPFC (PEC) transcripts :: Homogenate :: Transcripts :: EpiXcan	0.00315478	0.00340104	GRCh37
15042	3	9404782	ENST00000515662	THUMPD3-210	MDD	Brain. DLPFC (PEC) transcripts	3.95788	7.56188e-05	0.00315775	1	ENSG00000134077	THUMPD3	0.0533775	0.0230544	0.0432508	2.91727e-09	2.21485e-08	14	22	22	mRNA	Brain: DLPFC (PEC) transcripts :: Homogenate :: Transcripts :: EpiXcan	0.00319733	0.00344418	GRCh37
16815	4	56252945	ENST00000608136	SRD5A3-AS1-214	MDD	Brain. DLPFC (PEC) transcripts	3.95556	7.63569e-05	0.00318083	1	ENSG00000249700	SRD5A3-AS1	0.0451039	0.0316142	0.0529936	4.36172e-11	3.82361e-10	23	34	34	aberrant_processed_transcript	Brain: DLPFC (PEC) transcripts :: Homogenate :: Transcripts :: EpiXcan	0.00322252	0.00346889	GRCh37
3027	10	134973951	ENST00000304613	KNDC1-201	MDD	Brain. DLPFC (PEC) transcripts	-3.9527	7.72727e-05	0.00320982	1	ENSG00000171798	KNDC1	-0.0335988	0.0555042	0.0960935	2.17518e-19	3.10994e-18	26	40	40	mRNA	Brain: DLPFC (PEC) transcripts :: Homogenate :: Transcripts :: EpiXcan	0.00325509	0.00349731	GRCh37
3518	11	49168188	ENST00000340334	FOLH1-202	MDD	Brain. DLPFC (PEC) transcripts	3.95184	7.75524e-05	0.003215	1	ENSG00000086205	FOLH1	0.0427703	0.0337507	0.0519501	6.42462e-11	5.55886e-10	5	11	11	mRNA	Brain: DLPFC (PEC) transcripts :: Homogenate :: Transcripts :: EpiXcan	0.00326081	0.00350631	GRCh37
12615	2	101008327	ENST00000264249	CHST10-201	MDD	Brain. DLPFC (PEC) transcripts	-3.95053	7.79796e-05	0.00322881	1	ENSG00000115526	CHST10	-0.0494126	0.0258687	0.0547173	2.56541e-11	2.28371e-10	8	8	8	mRNA	Brain: DLPFC (PEC) transcripts :: Homogenate :: Transcripts :: EpiXcan	0.00327268	0.00352123	GRCh37
21301	8	38020839	ENST00000311351	LSM1-201	MDD	Brain. DLPFC (PEC) transcripts	3.94974	7.82362e-05	0.00323163	1	ENSG00000175324	LSM1	0.0378079	0.0391839	0.0623516	7.96082e-13	7.84143e-12	9	30	30	mRNA	Brain: DLPFC (PEC) transcripts :: Homogenate :: Transcripts :: EpiXcan	0.00327692	0.00353062	GRCh37
4867	12	57106217	ENST00000356769	NACA-201	MDD	Brain. DLPFC (PEC) transcripts	3.94933	7.83704e-05	0.00323327	1	ENSG00000196531	NACA	0.0594383	0.0186869	0.0360479	7.51209e-08	5.04455e-07	12	22	22	mRNA	Brain: DLPFC (PEC) transcripts :: Homogenate :: Transcripts :: EpiXcan	0.00327692	0.00353521	GRCh37
15037	3	9431599	ENST00000522221	THUMPD3-AS1-217	MDD	Brain. DLPFC (PEC) transcripts	-3.94768	7.8913e-05	0.00325175	1	ENSG00000206573	SETD5-AS1	-0.0514194	0.0225385	0.0513594	9.58728e-11	8.18345e-10	7	7	7	transcript	Brain: DLPFC (PEC) transcripts :: Homogenate :: Transcripts :: EpiXcan	0.00329352	0.00355525	GRCh37
7203	15	66791658	ENST00000567229	RPL4-214	MDD	Brain. DLPFC (PEC) transcripts	-3.94423	8.00581e-05	0.00329497	1	ENSG00000174444	RPL4	-0.0731569	0.0117771	0.02846	1.63755e-06	9.63978e-06	13	19	19	aberrant_processed_transcript	Brain: DLPFC (PEC) transcripts :: Homogenate :: Transcripts :: EpiXcan	0.00333516	0.00359864	GRCh37
17757	5	63461709	ENST00000389100	RNF180-202	MDD	Brain. DLPFC (PEC) transcripts	3.94316	8.0416e-05	0.00330573	1	ENSG00000164197	RNF180	0.0757489	0.0100822	0.0220462	2.60826e-05	0.000134482	14	17	17	mRNA	Brain: DLPFC (PEC) transcripts :: Homogenate :: Transcripts :: EpiXcan	0.00334392	0.00361249	GRCh37
10420	18	60790579	ENST00000398117	BCL2-202	MDD	Brain. DLPFC (PEC) transcripts	3.94046	8.13265e-05	0.00333118	1	ENSG00000171791	BCL2	0.0525525	0.0222236	0.0423828	4.98975e-09	3.7176e-08	20	30	30	mRNA	Brain: DLPFC (PEC) transcripts :: Homogenate :: Transcripts :: EpiXcan	0.00337328	0.0036466	GRCh37
16363	3	195435357	ENST00000593988	LINC00969-222	MDD	Brain. DLPFC (PEC) transcripts	3.93967	8.15945e-05	0.00333529	1	ENSG00000242086	LINC00969	0.251436	0.000941717	0.0904177	3.15529e-18	4.25837e-17	11	30	30	lincRNA	Brain: DLPFC (PEC) transcripts :: Homogenate :: Transcripts :: EpiXcan	0.00337328	0.00365711	GRCh37
20329	7	75024337	ENST00000450434	TRIM73-003	MDD	Brain. DLPFC (PEC) transcripts	-3.93939	8.16885e-05	0.00333529	1	ENSG00000178809	TRIM73	-0.0759355	0.0109435	0.0304366	6.48846e-07	3.97981e-06	9	34	34	mRNA	Brain: DLPFC (PEC) transcripts :: Homogenate :: Transcripts :: EpiXcan	0.00337328	0.00365981	GRCh37
4868	12	57106288	ENST00000546392	NACA-204	MDD	Brain. DLPFC (PEC) transcripts	3.9393	8.17187e-05	0.00333529	1	ENSG00000196531	NACA	0.0744591	0.0111842	0.0273984	2.83437e-06	1.62406e-05	6	6	6	mRNA	Brain: DLPFC (PEC) transcripts :: Homogenate :: Transcripts :: EpiXcan	0.00337328	0.00366042	GRCh37
7537	15	98503928	ENST00000268042	ARRDC4-201	MDD	Brain. DLPFC (PEC) transcripts	3.93649	8.26831e-05	0.00336664	1	ENSG00000140450	ARRDC4	0.239009	0.00100777	0.0196468	7.02317e-05	0.000344008	7	13	13	mRNA	Brain: DLPFC (PEC) transcripts :: Homogenate :: Transcripts :: EpiXcan	0.00340688	0.003696	GRCh37
425	1	36789335	ENST00000373137	AL591845.1-201	MDD	Brain. DLPFC (PEC) transcripts	-3.93561	8.29841e-05	0.00337488	1	ENSG00000116883	RP11-268J15.5	-0.0427431	0.0347424	0.0803279	3.01365e-16	3.66272e-15	6	13	13	mRNA	Brain: DLPFC (PEC) transcripts :: Homogenate :: Transcripts :: EpiXcan	0.00341306	0.00370564	GRCh37
6118	14	35515584	ENST00000382406	FAM177A1-202	MDD	Brain. DLPFC (PEC) transcripts	3.93185	8.42941e-05	0.00341517	1	ENSG00000151327	FAM177A1	0.0316405	0.0619138	0.0525317	5.71758e-11	4.96261e-10	49	75	75	mRNA	Brain: DLPFC (PEC) transcripts :: Homogenate :: Transcripts :: EpiXcan	0.00345762	0.00375027	GRCh37
13040	2	178148240	ENST00000456746	AC019080.1-202	MDD	Brain. DLPFC (PEC) transcripts	3.93163	8.43731e-05	0.00341517	1	ENSG00000213963	AC074286.1	0.0122789	0.400368	0.473465	6.77193e-124	1.62601e-121	47	62	62	transcript	Brain: DLPFC (PEC) transcripts :: Homogenate :: Transcripts :: EpiXcan	0.00345762	0.00375225	GRCh37
15501	3	55768866	ENST00000492584	ERC2-213	MDD	Brain. DLPFC (PEC) transcripts	3.92844	8.54983e-05	0.00345663	1	ENSG00000187672	ERC2	0.0501825	0.0223821	0.0166691	0.000274462	0.0012493	34	46	46	mRNA	Brain: DLPFC (PEC) transcripts :: Homogenate :: Transcripts :: EpiXcan	0.00349739	0.00379297	GRCh37
111	1	8412457	ENST00000337907	RERE-201	MDD	Brain. DLPFC (PEC) transcripts	-3.92731	8.59e-05	0.00346878	1	ENSG00000142599	RERE	-0.172318	0.00223713	0.0150323	0.000558669	0.00244245	1	1	1	mRNA	Brain: DLPFC (PEC) transcripts :: Homogenate :: Transcripts :: EpiXcan	0.00350748	0.00380381	GRCh37
1280	1	154128840	ENST00000330188	TPM3-206	MDD	Brain. DLPFC (PEC) transcripts	3.92539	8.6588e-05	0.00349245	1	ENSG00000143549	TPM3	0.0982716	0.00582403	0.0255192	6.31702e-06	3.49083e-05	8	9	9	mRNA	Brain: DLPFC (PEC) transcripts :: Homogenate :: Transcripts :: EpiXcan	0.0035292	0.00382594	GRCh37
7236	15	74275547	ENST00000316900	STOML1-201	MDD	Brain. DLPFC (PEC) transcripts	-3.92492	8.67599e-05	0.00349527	1	ENSG00000067221	STOML1	-0.0304716	0.0678796	0.106104	2.32958e-21	3.65898e-20	15	22	22	mRNA	Brain: DLPFC (PEC) transcripts :: Homogenate :: Transcripts :: EpiXcan	0.00352985	0.00383173	GRCh37
2957	10	124741979	ENST00000493461	PSTK-207	MDD	Brain. DLPFC (PEC) transcripts	3.91988	8.85914e-05	0.00355652	1	ENSG00000179988	PSTK	0.0685352	0.0131862	0.0156956	0.000413138	0.00184081	13	17	17	aberrant_processed_transcript	Brain: DLPFC (PEC) transcripts :: Homogenate :: Transcripts :: EpiXcan	0.00359789	0.00389521	GRCh37
21889	8	145743391	ENST00000292524	LRRC14-201	MDD	Brain. DLPFC (PEC) transcripts	-3.91548	9.02255e-05	0.00361366	1	ENSG00000160959	LRRC14	-0.10234	0.00643031	0.130805	2.78526e-26	5.41766e-25	8	14	14	mRNA	Brain: DLPFC (PEC) transcripts :: Homogenate :: Transcripts :: EpiXcan	0.00365769	0.00395346	GRCh37
9068	17	18454342	ENST00000609959	CCDC144B-206	MDD	Brain. DLPFC (PEC) transcripts	-3.915	9.04026e-05	0.00361652	1	ENSG00000154874	CCDC144B	-0.0351169	0.0484259	0.423768	1.77829e-105	2.98406e-103	26	49	49	aberrant_processed_transcript	Brain: DLPFC (PEC) transcripts :: Homogenate :: Transcripts :: EpiXcan	0.00365831	0.00395882	GRCh37
10022	17	80693601	ENST00000573841	FN3K-204	MDD	Brain. DLPFC (PEC) transcripts	-3.91379	9.08598e-05	0.00363033	1	ENSG00000167363	FN3K	-0.0859831	0.0079107	0.0115151	0.002587	0.0103866	8	19	19	aberrant_processed_transcript	Brain: DLPFC (PEC) transcripts :: Homogenate :: Transcripts :: EpiXcan	0.00366772	0.00397644	GRCh37
12890	2	152689290	ENST00000539935	CACNB4-210	MDD	Brain. DLPFC (PEC) transcripts	3.91352	9.09594e-05	0.00363033	1	ENSG00000182389	CACNB4	0.0936586	0.00666951	0.0229091	1.86725e-05	9.79227e-05	3	3	3	mRNA	Brain: DLPFC (PEC) transcripts :: Homogenate :: Transcripts :: EpiXcan	0.00366772	0.00398	GRCh37
3719	11	66240961	ENST00000527092	AP002748.3-201	MDD	Brain. DLPFC (PEC) transcripts	3.91008	9.22653e-05	0.00366963	1	ENSG00000255517	CTD-3074O7.5	0.0853917	0.00815712	0.0166239	0.000257496	0.00117558	7	7	7	transcript	Brain: DLPFC (PEC) transcripts :: Homogenate :: Transcripts :: EpiXcan	0.00371376	0.00402903	GRCh37
20847	7	140705968	ENST00000484502	MRPS33-206	MDD	Brain. DLPFC (PEC) transcripts	-3.90749	9.326e-05	0.0037049	1	ENSG00000090263	MRPS33	-0.0876235	0.00772082	0.0201514	5.6582e-05	0.000280115	1	2	2	processed_transcript	Brain: DLPFC (PEC) transcripts :: Homogenate :: Transcripts :: EpiXcan	0.00374713	0.00406104	GRCh37
3723	11	66306149	ENST00000310442	ZDHHC24-201	MDD	Brain. DLPFC (PEC) transcripts	3.90398	9.46219e-05	0.00374395	1	ENSG00000174165	ZDHHC24	0.0221881	0.119496	0.147565	7.28911e-30	1.62471e-28	25	37	37	mRNA	Brain: DLPFC (PEC) transcripts :: Homogenate :: Transcripts :: EpiXcan	0.00379098	0.00411211	GRCh37
19467	6	131161513	ENST00000526782	EPB41L2-213	MDD	Brain. DLPFC (PEC) transcripts	-3.90339	9.48551e-05	0.00374395	1	ENSG00000079819	EPB41L2	-0.0660313	0.0136863	0.0130966	0.0012758	0.00533395	20	27	27	aberrant_processed_transcript	Brain: DLPFC (PEC) transcripts :: Homogenate :: Transcripts :: EpiXcan	0.00379098	0.0041173	GRCh37
20437	7	91741465	ENST00000003100	CYP51A1-201	MDD	Brain. DLPFC (PEC) transcripts	3.90328	9.48982e-05	0.00374395	1	ENSG00000001630	CYP51A1	0.0297589	0.0680062	0.106722	1.07791e-21	1.72327e-20	10	11	11	mRNA	Brain: DLPFC (PEC) transcripts :: Homogenate :: Transcripts :: EpiXcan	0.00379098	0.0041182	GRCh37
10912	19	19309963	ENST00000536253	RFXANK-207	MDD	Brain. DLPFC (PEC) transcripts	-3.90289	9.50527e-05	0.00374573	1	ENSG00000064490	RFXANK	-0.0755442	0.0109574	0.0338783	1.8186e-07	1.17897e-06	8	18	18	mRNA	Brain: DLPFC (PEC) transcripts :: Homogenate :: Transcripts :: EpiXcan	0.00379098	0.00412341	GRCh37
2061	1	246853349	ENST00000442712	AL591848.2-201	MDD	Brain. DLPFC (PEC) transcripts	3.90254	9.51894e-05	0.00374647	1	ENSG00000235021	RP11-439E19.7	0.029741	0.0695334	0.1187	4.76772e-24	8.42995e-23	14	17	17	lincRNA	Brain: DLPFC (PEC) transcripts :: Homogenate :: Transcripts :: EpiXcan	0.00379098	0.00412851	GRCh37
17022	4	90647204	ENST00000336904	SNCA-201	MDD	Brain. DLPFC (PEC) transcripts	-3.90124	9.57015e-05	0.00375834	1	ENSG00000145335	SNCA	-0.0502378	0.0244218	0.0501608	1.49378e-10	1.25534e-09	6	6	6	mRNA	Brain: DLPFC (PEC) transcripts :: Homogenate :: Transcripts :: EpiXcan	0.00380468	0.00414576	GRCh37
20569	7	100860949	ENST00000305105	ZNHIT1-201	MDD	Brain. DLPFC (PEC) transcripts	3.89627	9.76859e-05	0.00381499	1	ENSG00000106400	ZNHIT1	0.0543254	0.0193086	0.0450964	1.46247e-09	1.13783e-08	2	3	3	mRNA	Brain: DLPFC (PEC) transcripts :: Homogenate :: Transcripts :: EpiXcan	0.00387055	0.00421472	GRCh37
17094	4	106344361	ENST00000502833	PPA2-210	MDD	Brain. DLPFC (PEC) transcripts	-3.89623	9.77005e-05	0.00381499	1	ENSG00000138777	PPA2	-0.047296	0.0270107	0.0148719	0.00057259	0.00249948	42	52	52	processed_transcript	Brain: DLPFC (PEC) transcripts :: Homogenate :: Transcripts :: EpiXcan	0.00387055	0.00421472	GRCh37
17337	4	159593277	ENST00000511912	ETFDH-206	MDD	Brain. DLPFC (PEC) transcripts	3.89365	9.87477e-05	0.00384732	1	ENSG00000171503	ETFDH	0.0318266	0.0621185	0.0965926	2.08789e-19	2.98899e-18	12	15	15	mRNA	Brain: DLPFC (PEC) transcripts :: Homogenate :: Transcripts :: EpiXcan	0.0039052	0.00424999	GRCh37
11974	2	10923519	ENST00000404371	PDIA6-203	MDD	Brain. DLPFC (PEC) transcripts	-3.89152	9.96163e-05	0.00387327	1	ENSG00000143870	PDIA6	-0.0319146	0.0652744	0.0944371	4.5974e-19	6.48828e-18	17	21	21	mRNA	Brain: DLPFC (PEC) transcripts :: Homogenate :: Transcripts :: EpiXcan	0.00392695	0.00427649	GRCh37
3647	11	64111646	ENST00000301897	CCDC88B-201	MDD	Brain. DLPFC (PEC) transcripts	3.89145	9.96449e-05	0.00387327	1	ENSG00000168071	CCDC88B	0.0688573	0.0131723	0.0298813	8.68002e-07	5.25529e-06	5	5	5	mRNA	Brain: DLPFC (PEC) transcripts :: Homogenate :: Transcripts :: EpiXcan	0.00392695	0.00427649	GRCh37
13438	2	233734342	ENST00000409230	C2orf82-202	MDD	Brain. DLPFC (PEC) transcripts	-3.89061	9.99911e-05	0.00388233	1	ENSG00000182600	C2orf82	-0.0892538	0.00689713	0.022386	2.34281e-05	0.000121425	3	3	3	mRNA	Brain: DLPFC (PEC) transcripts :: Homogenate :: Transcripts :: EpiXcan	0.00393374	0.00428546	GRCh37
20317	7	74112305	ENST00000380775	STAG3L2-202	MDD	Brain. DLPFC (PEC) transcripts	-3.88796	0.00010109	0.00392056	1	ENSG00000160828	STAG3L2	-0.0743807	0.010974	0.282494	7.22172e-62	4.40063e-60	10	53	53	pseudogenic_transcript	Brain: DLPFC (PEC) transcripts :: Homogenate :: Transcripts :: EpiXcan	0.00397007	0.00432404	GRCh37
4870	12	57106848	ENST00000551775	NACA-218	MDD	Brain. DLPFC (PEC) transcripts	3.88596	0.000101926	0.00393562	1	ENSG00000196531	NACA	0.621783	0.000160571	0.0114713	0.00261481	0.010493	2	3	3	processed_transcript	Brain: DLPFC (PEC) transcripts :: Homogenate :: Transcripts :: EpiXcan	0.00398951	0.00435058	GRCh37
20748	7	126544163	ENST00000457830	GRM8-208	MDD	Brain. DLPFC (PEC) transcripts	-3.88593	0.000101938	0.00393562	1	ENSG00000179603	GRM8	-0.0472158	0.0279636	0.0441656	2.25721e-09	1.72932e-08	33	41	41	mRNA	Brain: DLPFC (PEC) transcripts :: Homogenate :: Transcripts :: EpiXcan	0.00398951	0.00435058	GRCh37
13013	2	175260536	ENST00000427038	SCRN3-204	MDD	Brain. DLPFC (PEC) transcripts	-3.885	0.000102331	0.00394521	1	ENSG00000144306	SCRN3	-0.0927421	0.00709237	0.0165273	0.00027292	0.00124273	5	7	7	mRNA	Brain: DLPFC (PEC) transcripts :: Homogenate :: Transcripts :: EpiXcan	0.00399441	0.00436286	GRCh37
7235	15	74209942	ENST00000564194	LOXL1-AS1-204	MDD	Brain. DLPFC (PEC) transcripts	-3.8848	0.000102416	0.00394521	1	ENSG00000261801	LOXL1-AS1	-0.0442274	0.0284717	0.0511703	1.13724e-10	9.6468e-10	5	5	5	transcript	Brain: DLPFC (PEC) transcripts :: Homogenate :: Transcripts :: EpiXcan	0.00399441	0.00436529	GRCh37
19845	7	6845635	ENST00000462378	CCZ1B-204	MDD	Brain. DLPFC (PEC) transcripts	-3.8791	0.000104843	0.00402965	1	ENSG00000146574	CCZ1B	-0.0635466	0.0166978	0.0517969	3.94687e-11	3.46956e-10	31	88	88	aberrant_processed_transcript	Brain: DLPFC (PEC) transcripts :: Homogenate :: Transcripts :: EpiXcan	0.00408203	0.00444954	GRCh37
17152	4	119388745	ENST00000502249	CEP170P1-201	MDD	Brain. DLPFC (PEC) transcripts	3.87816	0.00010525	0.00403776	1	ENSG00000154608	CEP170P1	0.508121	0.000177409	0.0127704	0.00136423	0.0056817	4	7	7	pseudogenic_transcript	Brain: DLPFC (PEC) transcripts :: Homogenate :: Transcripts :: EpiXcan	0.00408535	0.00445809	GRCh37
1644	1	197478774	ENST00000294737	DENND1B-202	MDD	Brain. DLPFC (PEC) transcripts	3.87807	0.00010529	0.00403776	1	ENSG00000213047	DENND1B	0.0627778	0.0157856	0.0298019	1.0151e-06	6.10085e-06	23	44	44	NMD_transcript_variant	Brain: DLPFC (PEC) transcripts :: Homogenate :: Transcripts :: EpiXcan	0.00408535	0.00445892	GRCh37
21358	8	52739489	ENST00000519554	PCMTD1-202	MDD	Brain. DLPFC (PEC) transcripts	-3.87618	0.000106111	0.00405918	1	ENSG00000168300	PCMTD1	-0.0368076	0.0433573	0.0608664	1.34197e-12	1.3034e-11	16	22	22	mRNA	Brain: DLPFC (PEC) transcripts :: Homogenate :: Transcripts :: EpiXcan	0.00411018	0.00448671	GRCh37
4156	11	118401917	ENST00000533137	TMEM25-226	MDD	Brain. DLPFC (PEC) transcripts	3.87373	0.000107184	0.00409208	1	ENSG00000149582	TMEM25	0.0291683	0.070096	0.120886	1.68896e-24	3.04524e-23	21	29	29	mRNA	Brain: DLPFC (PEC) transcripts :: Homogenate :: Transcripts :: EpiXcan	0.00414463	0.00452299	GRCh37
7194	15	66641714	ENST00000570251	TIPIN-206	MDD	Brain. DLPFC (PEC) transcripts	3.86717	0.000110104	0.00418493	1	ENSG00000075131	TIPIN	0.118726	0.00452344	0.0163044	0.00031906	0.00144002	8	8	8	mRNA	Brain: DLPFC (PEC) transcripts :: Homogenate :: Transcripts :: EpiXcan	0.00425028	0.00461691	GRCh37
21648	8	103216730	ENST00000251810	RRM2B-201	MDD	Brain. DLPFC (PEC) transcripts	-3.86624	0.000110525	0.00419629	1	ENSG00000048392	RRM2B	-0.0578828	0.0184457	0.0344048	1.51153e-07	9.88218e-07	17	26	26	mRNA	Brain: DLPFC (PEC) transcripts :: Homogenate :: Transcripts :: EpiXcan	0.00425928	0.00463101	GRCh37
4330	11	134248400	ENST00000392580	B3GAT1-202	MDD	Brain. DLPFC (PEC) transcripts	3.86386	0.000111609	0.00423273	1	ENSG00000109956	B3GAT1	0.041186	0.0358437	0.0579471	5.28785e-12	4.92753e-11	14	17	17	mRNA	Brain: DLPFC (PEC) transcripts :: Homogenate :: Transcripts :: EpiXcan	0.00429371	0.00466751	GRCh37
16755	4	41983713	ENST00000333141	DCAF4L1-201	MDD	Brain. DLPFC (PEC) transcripts	-3.86314	0.000111937	0.00424048	1	ENSG00000182308	DCAF4L1	-0.059959	0.0167999	0.040794	8.77324e-09	6.40453e-08	8	9	9	mRNA	Brain: DLPFC (PEC) transcripts :: Homogenate :: Transcripts :: EpiXcan	0.00429901	0.00467841	GRCh37
18443	5	152870106	ENST00000285900	GRIA1-201	MDD	Brain. DLPFC (PEC) transcripts	-3.86092	0.000112959	0.00426112	1	ENSG00000155511	GRIA1	-0.0438518	0.0297971	0.0357753	8.30177e-08	5.5538e-07	26	41	41	mRNA	Brain: DLPFC (PEC) transcripts :: Homogenate :: Transcripts :: EpiXcan	0.00431373	0.00471024	GRCh37
7280	15	75653979	ENST00000570257	MAN2C1-243	MDD	Brain. DLPFC (PEC) transcripts	-3.86085	0.000112995	0.00426112	1	ENSG00000140400	MAN2C1	-0.112283	0.00499054	0.0128502	0.00141865	0.00589143	8	18	18	NMD_transcript_variant	Brain: DLPFC (PEC) transcripts :: Homogenate :: Transcripts :: EpiXcan	0.00431373	0.00471024	GRCh37
5416	12	124420956	ENST00000238156	CCDC92-201	MDD	Brain. DLPFC (PEC) transcripts	-3.86082	0.000113008	0.00426112	1	ENSG00000119242	CCDC92	-0.0432353	0.0319985	0.0592503	2.9362e-12	2.79131e-11	18	19	19	mRNA	Brain: DLPFC (PEC) transcripts :: Homogenate :: Transcripts :: EpiXcan	0.00431373	0.00471024	GRCh37
1676	1	201708996	ENST00000367295	NAV1-201	MDD	Brain. DLPFC (PEC) transcripts	-3.86066	0.000113083	0.00426112	1	ENSG00000134369	NAV1	-0.083017	0.00944635	0.0239066	1.18041e-05	6.33734e-05	4	4	4	mRNA	Brain: DLPFC (PEC) transcripts :: Homogenate :: Transcripts :: EpiXcan	0.00431373	0.00471024	GRCh37
2147	10	5726801	ENST00000328090	FAM208B-201	MDD	Brain. DLPFC (PEC) transcripts	-3.85964	0.000113556	0.0042688	1	ENSG00000108021	FAM208B	-0.071904	0.0117256	0.028181	1.89852e-06	1.11008e-05	2	2	2	mRNA	Brain: DLPFC (PEC) transcripts :: Homogenate :: Transcripts :: EpiXcan	0.00432448	0.00472247	GRCh37
14832	22	41956767	ENST00000306149	CSDC2-201	MDD	Brain. DLPFC (PEC) transcripts	3.85399	0.000116209	0.00435424	1	ENSG00000172346	CSDC2	0.0187486	0.184867	0.289877	1.45296e-64	9.57131e-63	21	25	25	mRNA	Brain: DLPFC (PEC) transcripts :: Homogenate :: Transcripts :: EpiXcan	0.00441811	0.004812	GRCh37
7199	15	66785806	ENST00000568875	SNAPC5-208	MDD	Brain. DLPFC (PEC) transcripts	3.85187	0.000117219	0.00438616	1	ENSG00000174446	SNAPC5	0.0625878	0.015392	0.0292871	1.31893e-06	7.84074e-06	21	24	24	NMD_transcript_variant	Brain: DLPFC (PEC) transcripts :: Homogenate :: Transcripts :: EpiXcan	0.00444476	0.00484623	GRCh37
18102	5	112312433	ENST00000389063	DCP2-201	MDD	Brain. DLPFC (PEC) transcripts	3.85167	0.000117317	0.00438616	1	ENSG00000172795	DCP2	0.0606786	0.0164353	0.0370092	4.48031e-08	3.07554e-07	4	4	4	mRNA	Brain: DLPFC (PEC) transcripts :: Homogenate :: Transcripts :: EpiXcan	0.00444476	0.00484921	GRCh37
11074	19	33687642	ENST00000590275	LRP3-202	MDD	Brain. DLPFC (PEC) transcripts	-3.85128	0.0001175	0.0043882	1	ENSG00000130881	LRP3	-1.98036	2.17146e-05	0.0149254	0.000575592	0.00251147	1	4	4	aberrant_processed_transcript	Brain: DLPFC (PEC) transcripts :: Homogenate :: Transcripts :: EpiXcan	0.00444476	0.00485492	GRCh37
12616	2	101019026	ENST00000418201	CHST10-204	MDD	Brain. DLPFC (PEC) transcripts	-3.8458	0.000120159	0.0044729	1	ENSG00000115526	CHST10	-0.028008	0.0754612	0.114687	2.44535e-23	4.18101e-22	9	10	10	mRNA	Brain: DLPFC (PEC) transcripts :: Homogenate :: Transcripts :: EpiXcan	0.00453777	0.00493478	GRCh37
9049	17	18227536	ENST00000577764	RP1-178F10.3-002	MDD	Brain. DLPFC (PEC) transcripts	3.84501	0.000120547	0.00448247	1	ENSG00000267350	RP1-178F10.3	0.0877566	0.00765884	0.0116433	0.00237391	0.00958098	11	13	13	lincRNA	Brain: DLPFC (PEC) transcripts :: Homogenate :: Transcripts :: EpiXcan	0.00454482	0.00494789	GRCh37
7072	15	51750101	ENST00000560727	AC066613.1-202	MDD	Brain. DLPFC (PEC) transcripts	3.83955	0.000123262	0.00457352	1	ENSG00000259668	RP11-707P17.2	0.10668	0.00536911	0.0184033	0.000125322	0.000595723	5	5	5	transcript	Brain: DLPFC (PEC) transcripts :: Homogenate :: Transcripts :: EpiXcan	0.00463757	0.00503747	GRCh37
18910	6	28870779	ENST00000377199	TRIM27-202	MDD	Brain. DLPFC (PEC) transcripts	3.83924	0.000123417	0.0045743	1	ENSG00000204713	TRIM27	0.0426185	0.0318701	0.0333997	2.07605e-07	1.33745e-06	17	28	28	mRNA	Brain: DLPFC (PEC) transcripts :: Homogenate :: Transcripts :: EpiXcan	0.00463757	0.00503999	GRCh37
1234	1	151372010	ENST00000290541	PSMB4-201	MDD	Brain. DLPFC (PEC) transcripts	-3.83862	0.000123729	0.00458091	1	ENSG00000159377	PSMB4	-0.0639696	0.0167742	0.0223029	2.55401e-05	0.000131846	15	26	26	mRNA	Brain: DLPFC (PEC) transcripts :: Homogenate :: Transcripts :: EpiXcan	0.00464158	0.00504987	GRCh37
18289	5	139624624	ENST00000261813	PFDN1-201	MDD	Brain. DLPFC (PEC) transcripts	3.83223	0.000126986	0.00466622	1	ENSG00000113068	PFDN1	0.0329992	0.0539584	0.093798	8.10392e-19	1.12966e-17	15	19	19	mRNA	Brain: DLPFC (PEC) transcripts :: Homogenate :: Transcripts :: EpiXcan	0.00475588	0.00515667	GRCh37
7367	15	80137537	ENST00000479961	ST20-MTHFS-201	MDD	Brain. DLPFC (PEC) transcripts	-3.83141	0.000127413	0.00467192	1	ENSG00000259332	ST20-MTHFS	-0.0774257	0.00948262	0.0169084	0.000220082	0.00101475	10	12	12	mRNA	Brain: DLPFC (PEC) transcripts :: Homogenate :: Transcripts :: EpiXcan	0.004764	0.00517016	GRCh37
11876	19	59086827	ENST00000493504	CENPBD1P1-206	MDD	Brain. DLPFC (PEC) transcripts	-3.83041	0.000127929	0.00468581	1	ENSG00000213753	CENPBD1P1	-0.0411276	0.0380519	0.0692329	3.16895e-14	3.4153e-13	4	5	5	processed_transcript	Brain: DLPFC (PEC) transcripts :: Homogenate :: Transcripts :: EpiXcan	0.00477539	0.00518721	GRCh37
4334	11	134349193	ENST00000532886	AP004608.1-204	MDD	Brain. DLPFC (PEC) transcripts	3.82873	0.000128806	0.00470788	1	ENSG00000255545	RP11-627G23.1	0.011934	0.42068	0.47684	1.9076e-125	4.761e-123	34	58	58	aberrant_processed_transcript	Brain: DLPFC (PEC) transcripts :: Homogenate :: Transcripts :: EpiXcan	0.0048002	0.00521791	GRCh37
21890	8	145747761	ENST00000529415	LRRC24-201	MDD	Brain. DLPFC (PEC) transcripts	3.82617	0.00013015	0.00474688	1	ENSG00000254402	LRRC24	0.509323	0.000247327	0.0223751	2.23565e-05	0.000116149	2	5	5	mRNA	Brain: DLPFC (PEC) transcripts :: Homogenate :: Transcripts :: EpiXcan	0.00484231	0.00525375	GRCh37
3645	11	64107695	ENST00000356786	CCDC88B-202	MDD	Brain. DLPFC (PEC) transcripts	3.82546	0.000130529	0.00475563	1	ENSG00000168071	CCDC88B	0.0564957	0.0188952	0.0373648	3.99546e-08	2.75488e-07	7	8	8	mRNA	Brain: DLPFC (PEC) transcripts :: Homogenate :: Transcripts :: EpiXcan	0.00484843	0.00526507	GRCh37
15326	3	44626456	ENST00000322734	ZNF660-201	MDD	Brain. DLPFC (PEC) transcripts	-3.82413	0.000131233	0.0047762	1	ENSG00000144792	ZNF660	-0.02701	0.0733404	0.113185	5.89201e-23	9.92656e-22	17	20	20	mRNA	Brain: DLPFC (PEC) transcripts :: Homogenate :: Transcripts :: EpiXcan	0.00486658	0.00528371	GRCh37
1649	1	198126124	ENST00000442588	NEK7-205	MDD	Brain. DLPFC (PEC) transcripts	-3.82196	0.000132398	0.00480677	1	ENSG00000151414	NEK7	-0.0546361	0.0212908	0.0425479	4.38549e-09	3.28207e-08	15	16	16	mRNA	Brain: DLPFC (PEC) transcripts :: Homogenate :: Transcripts :: EpiXcan	0.00489727	0.00532076	GRCh37
939	1	95439963	ENST00000370205	ALG14-201	MDD	Brain. DLPFC (PEC) transcripts	-3.82178	0.000132493	0.00480677	1	ENSG00000172339	ALG14	-0.0715981	0.0139481	0.0268241	3.51229e-06	1.99713e-05	7	7	7	mRNA	Brain: DLPFC (PEC) transcripts :: Homogenate :: Transcripts :: EpiXcan	0.00489727	0.00532362	GRCh37
9433	17	43985036	ENST00000574252	CR936218.2-201	MDD	Brain. DLPFC (PEC) transcripts	-3.81989	0.000133513	0.00483365	1	ENSG00000262881	RP11-669E14.4	-0.0522783	0.0222339	0.067175	8.27192e-14	8.70015e-13	8	19	19	transcript	Brain: DLPFC (PEC) transcripts :: Homogenate :: Transcripts :: EpiXcan	0.0049242	0.00535863	GRCh37
8142	16	29985503	ENST00000543033	TAOK2-204	MDD	Brain. DLPFC (PEC) transcripts	-3.81962	0.000133657	0.00483365	1	ENSG00000149930	TAOK2	-0.040664	0.0355165	0.0844349	5.16087e-17	6.55192e-16	6	8	8	mRNA	Brain: DLPFC (PEC) transcripts :: Homogenate :: Transcripts :: EpiXcan	0.0049242	0.00536245	GRCh37
13338	2	220037616	ENST00000453038	CNPPD1-204	MDD	Brain. DLPFC (PEC) transcripts	-3.818	0.000134538	0.00486036	1	ENSG00000115649	CNPPD1	-0.0443598	0.0294188	0.0516884	9.17591e-11	7.84517e-10	5	7	7	mRNA	Brain: DLPFC (PEC) transcripts :: Homogenate :: Transcripts :: EpiXcan	0.00494858	0.00538782	GRCh37
14750	22	38349670	ENST00000442738	POLR2F-205	MDD	Brain. DLPFC (PEC) transcripts	-3.81451	0.000136455	0.00490802	1	ENSG00000100142	POLR2F	-0.0328454	0.0495947	0.0825761	6.32173e-17	7.98221e-16	10	13	13	mRNA	Brain: DLPFC (PEC) transcripts :: Homogenate :: Transcripts :: EpiXcan	0.00500285	0.00545057	GRCh37
4106	11	113150105	ENST00000533504	AP000880.1-203	MDD	Brain. DLPFC (PEC) transcripts	-3.81451	0.000136456	0.00490802	1	ENSG00000255129	RP11-839D17.3	-0.0406554	0.031792	0.0458765	6.96329e-10	5.55785e-09	15	23	23	transcript	Brain: DLPFC (PEC) transcripts :: Homogenate :: Transcripts :: EpiXcan	0.00500285	0.00545057	GRCh37
1066	1	112297927	ENST00000369702	DDX20-201	MDD	Brain. DLPFC (PEC) transcripts	3.81406	0.000136701	0.00490802	1	ENSG00000064703	DDX20	0.0352038	0.0448787	0.0506934	1.26359e-10	1.06818e-09	40	49	49	mRNA	Brain: DLPFC (PEC) transcripts :: Homogenate :: Transcripts :: EpiXcan	0.00500374	0.00545395	GRCh37
17341	4	159631094	ENST00000507213	PPID-202	MDD	Brain. DLPFC (PEC) transcripts	3.81361	0.000136954	0.00491144	1	ENSG00000171497	PPID	0.0349565	0.0523328	0.0764701	1.44488e-15	1.69336e-14	8	14	14	mRNA	Brain: DLPFC (PEC) transcripts :: Homogenate :: Transcripts :: EpiXcan	0.00500491	0.00546067	GRCh37
22297	9	103064366	ENST00000374902	TEX10-201	MDD	Brain. DLPFC (PEC) transcripts	3.80843	0.000139852	0.0050049	1	ENSG00000136891	TEX10	0.0399419	0.0350606	0.0742958	5.00334e-15	5.66954e-14	11	22	22	mRNA	Brain: DLPFC (PEC) transcripts :: Homogenate :: Transcripts :: EpiXcan	0.00510258	0.00555867	GRCh37
3494	11	46958319	ENST00000395460	C11orf49-204	MDD	Brain. DLPFC (PEC) transcripts	3.8067	0.000140835	0.00502958	1	ENSG00000149179	C11orf49	0.0166739	0.207045	0.253963	6.62966e-55	3.34317e-53	19	46	46	mRNA	Brain: DLPFC (PEC) transcripts :: Homogenate :: Transcripts :: EpiXcan	0.00513017	0.00558548	GRCh37
1895	1	227191756	ENST00000429440	CDC42BPA-206	MDD	Brain. DLPFC (PEC) transcripts	-3.80575	0.000141374	0.00504358	1	ENSG00000143776	CDC42BPA	-0.0610113	0.0158604	0.0156758	0.000421725	0.00187699	15	15	15	mRNA	Brain: DLPFC (PEC) transcripts :: Homogenate :: Transcripts :: EpiXcan	0.00514153	0.00559869	GRCh37
9428	17	43972034	ENST00000334239	MAPT-202	MDD	Brain. DLPFC (PEC) transcripts	3.80492	0.000141849	0.00505526	1	ENSG00000186868	MAPT	0.101858	0.00533702	0.107294	1.62438e-21	2.57002e-20	9	22	22	mRNA	Brain: DLPFC (PEC) transcripts :: Homogenate :: Transcripts :: EpiXcan	0.00515052	0.00561136	GRCh37
17154	4	119606523	ENST00000388822	METTL14-201	MDD	Brain. DLPFC (PEC) transcripts	-3.8028	0.000143068	0.0050934	1	ENSG00000145388	METTL14	-0.0208699	0.108107	0.148937	4.80233e-30	1.07856e-28	36	43	43	mRNA	Brain: DLPFC (PEC) transcripts :: Homogenate :: Transcripts :: EpiXcan	0.00518644	0.00565339	GRCh37
6006	14	23415438	ENST00000541587	HAUS4-205	MDD	Brain. DLPFC (PEC) transcripts	-3.79868	0.000145468	0.00516236	1	ENSG00000092036	HAUS4	-0.043718	0.0273772	0.0691335	2.15375e-14	2.34977e-13	7	11	11	mRNA	Brain: DLPFC (PEC) transcripts :: Homogenate :: Transcripts :: EpiXcan	0.00526163	0.005735	GRCh37
19969	7	27565061	ENST00000265395	HIBADH-201	MDD	Brain. DLPFC (PEC) transcripts	3.79844	0.000145607	0.00516236	1	ENSG00000106049	HIBADH	0.030356	0.0590203	0.0977635	1.28513e-19	1.86083e-18	22	23	23	mRNA	Brain: DLPFC (PEC) transcripts :: Homogenate :: Transcripts :: EpiXcan	0.00526163	0.00573643	GRCh37
1470	1	166958346	ENST00000367872	MAEL-202	MDD	Brain. DLPFC (PEC) transcripts	3.79774	0.000146022	0.00517171	1	ENSG00000143194	MAEL	0.0204741	0.131795	0.192971	7.825e-40	2.48585e-38	23	29	29	mRNA	Brain: DLPFC (PEC) transcripts :: Homogenate :: Transcripts :: EpiXcan	0.0052682	0.00574818	GRCh37
5030	12	85274624	ENST00000450363	SLC6A15-203	MDD	Brain. DLPFC (PEC) transcripts	-3.79676	0.000146603	0.00518691	1	ENSG00000072041	SLC6A15	-0.0272623	0.078393	0.133219	6.49407e-27	1.2927e-25	7	9	9	mRNA	Brain: DLPFC (PEC) transcripts :: Homogenate :: Transcripts :: EpiXcan	0.00528073	0.00576581	GRCh37
8900	17	8132676	ENST00000578240	CTC1-203	MDD	Brain. DLPFC (PEC) transcripts	3.79478	0.000147772	0.00522291	1	ENSG00000178971	CTC1	0.0591564	0.0164254	0.0101722	0.00402787	0.0157347	26	49	49	aberrant_processed_transcript	Brain: DLPFC (PEC) transcripts :: Homogenate :: Transcripts :: EpiXcan	0.0053144	0.00580341	GRCh37
15427	3	49726932	ENST00000327697	RNF123-201	MDD	Brain. DLPFC (PEC) transcripts	3.79411	0.000148171	0.00523161	1	ENSG00000164068	RNF123	0.0595617	0.0163669	0.029868	9.02391e-07	5.45753e-06	21	25	25	mRNA	Brain: DLPFC (PEC) transcripts :: Homogenate :: Transcripts :: EpiXcan	0.00531816	0.00581172	GRCh37
1887	1	227127989	ENST00000366777	COQ8A-201	MDD	Brain. DLPFC (PEC) transcripts	-3.79362	0.000148467	0.00523668	1	ENSG00000163050	ADCK3	-0.0504306	0.0230992	0.0457599	1.19264e-09	9.33969e-09	11	13	13	mRNA	Brain: DLPFC (PEC) transcripts :: Homogenate :: Transcripts :: EpiXcan	0.00531816	0.00581809	GRCh37
869	1	87328132	ENST00000331835	SELENOF-201	MDD	Brain. DLPFC (PEC) transcripts	-3.79301	0.000148833	0.00524024	1	ENSG00000183291	SEP15	-0.019214	0.154107	0.220066	3.58473e-46	1.41475e-44	18	18	18	mRNA	Brain: DLPFC (PEC) transcripts :: Homogenate :: Transcripts :: EpiXcan	0.00531816	0.00582823	GRCh37
12255	2	55199325	ENST00000394609	RTN4-205	MDD	Brain. DLPFC (PEC) transcripts	-3.79294	0.000148874	0.00524024	1	ENSG00000115310	RTN4	-0.0133547	0.310477	0.401082	1.8721e-97	2.59985e-95	48	61	61	mRNA	Brain: DLPFC (PEC) transcripts :: Homogenate :: Transcripts :: EpiXcan	0.00531816	0.00582878	GRCh37
19363	6	111620234	ENST00000422377	REV3L-205	MDD	Brain. DLPFC (PEC) transcripts	3.79264	0.000149052	0.00524114	1	ENSG00000009413	REV3L	0.066398	0.0135822	0.0284328	1.59907e-06	9.42643e-06	7	8	8	NMD_transcript_variant	Brain: DLPFC (PEC) transcripts :: Homogenate :: Transcripts :: EpiXcan	0.00531816	0.00583261	GRCh37
6407	14	75372346	ENST00000555647	RPS6KL1-210	MDD	Brain. DLPFC (PEC) transcripts	3.7863	0.00015291	0.00535256	1	ENSG00000198208	RPS6KL1	0.0205079	0.133815	0.173312	2.14987e-35	5.92291e-34	24	40	40	mRNA	Brain: DLPFC (PEC) transcripts :: Homogenate :: Transcripts :: EpiXcan	0.00544721	0.00595461	GRCh37
765	1	70820495	ENST00000359875	HHLA3-201	MDD	Brain. DLPFC (PEC) transcripts	3.78498	0.00015372	0.0053722	1	ENSG00000197568	HHLA3	0.0429667	0.0315032	0.028492	1.83144e-06	1.07284e-05	74	87	87	mRNA	Brain: DLPFC (PEC) transcripts :: Homogenate :: Transcripts :: EpiXcan	0.00546744	0.00597544	GRCh37
19192	6	76386320	ENST00000476060	SENP6-207	MDD	Brain. DLPFC (PEC) transcripts	-3.78348	0.000154653	0.0053993	1	ENSG00000112701	SENP6	-0.0353644	0.0458135	0.0590848	3.23132e-12	3.06168e-11	27	35	35	aberrant_processed_transcript	Brain: DLPFC (PEC) transcripts :: Homogenate :: Transcripts :: EpiXcan	0.00549199	0.00600349	GRCh37
22181	9	91926113	ENST00000314355	CKS2-201	MDD	Brain. DLPFC (PEC) transcripts	-3.78286	0.000155035	0.00540716	1	ENSG00000123975	CKS2	-0.0147691	0.314221	0.364571	1.89508e-86	2.09359e-84	22	29	29	mRNA	Brain: DLPFC (PEC) transcripts :: Homogenate :: Transcripts :: EpiXcan	0.00549695	0.00601582	GRCh37
3346	11	17809595	ENST00000265965	SERGEF-201	MDD	Brain. DLPFC (PEC) transcripts	3.78233	0.000155365	0.00541315	1	ENSG00000129158	SERGEF	0.0255336	0.0889296	0.1154	3.64943e-23	6.19907e-22	32	38	38	mRNA	Brain: DLPFC (PEC) transcripts :: Homogenate :: Transcripts :: EpiXcan	0.00549775	0.00602754	GRCh37
2789	10	102670860	ENST00000608554	AL138762.1-201	MDD	Brain. DLPFC (PEC) transcripts	3.78205	0.000155544	0.00541387	1	ENSG00000272572	RP11-179B2.2	0.0215969	0.117585	0.164864	9.76303e-34	2.52706e-32	10	11	11	transcript	Brain: DLPFC (PEC) transcripts :: Homogenate :: Transcripts :: EpiXcan	0.00549775	0.00603017	GRCh37
1893	1	227177567	ENST00000448940	CDC42BPA-209	MDD	Brain. DLPFC (PEC) transcripts	-3.78039	0.000156581	0.00543891	1	ENSG00000143776	CDC42BPA	-0.046455	0.0265096	0.0519878	8.43712e-11	7.24358e-10	10	12	12	mRNA	Brain: DLPFC (PEC) transcripts :: Homogenate :: Transcripts :: EpiXcan	0.00552575	0.00605739	GRCh37
21189	8	21915376	ENST00000265800	DMTN-201	MDD	Brain. DLPFC (PEC) transcripts	3.77989	0.000156901	0.00544451	1	ENSG00000158856	DMTN	0.250491	0.000951512	0.0373004	3.89391e-08	2.68821e-07	3	7	7	mRNA	Brain: DLPFC (PEC) transcripts :: Homogenate :: Transcripts :: EpiXcan	0.00552842	0.00606222	GRCh37
8485	16	77756411	ENST00000564085	NUDT7-205	MDD	Brain. DLPFC (PEC) transcripts	-3.77915	0.000157367	0.00545519	1	ENSG00000140876	NUDT7	-0.0396757	0.0369111	0.101445	1.87434e-20	2.82381e-19	10	13	13	mRNA	Brain: DLPFC (PEC) transcripts :: Homogenate :: Transcripts :: EpiXcan	0.00553625	0.0060727	GRCh37
15043	3	9412844	ENST00000441127	THUMPD3-205	MDD	Brain. DLPFC (PEC) transcripts	3.77248	0.000161633	0.00559174	1	ENSG00000134077	THUMPD3	0.113321	0.00447947	0.0175633	0.000179184	0.000834957	2	2	2	mRNA	Brain: DLPFC (PEC) transcripts :: Homogenate :: Transcripts :: EpiXcan	0.00567748	0.00621193	GRCh37
3347	11	17809596	ENST00000528200	SERGEF-208	MDD	Brain. DLPFC (PEC) transcripts	-3.77036	0.000163011	0.0056224	1	ENSG00000129158	SERGEF	-0.0166012	0.204729	0.289966	4.91589e-64	3.1769e-62	31	35	35	mRNA	Brain: DLPFC (PEC) transcripts :: Homogenate :: Transcripts :: EpiXcan	0.00571641	0.00624722	GRCh37
19952	7	24737972	ENST00000342947	DFNA5-201	MDD	Brain. DLPFC (PEC) transcripts	3.77	0.000163247	0.00562487	1	ENSG00000105928	DFNA5	0.0407964	0.0344934	0.0707892	2.12506e-14	2.3196e-13	8	8	8	mRNA	Brain: DLPFC (PEC) transcripts :: Homogenate :: Transcripts :: EpiXcan	0.00571641	0.00625462	GRCh37
21606	8	99076539	ENST00000318528	ERICH5-201	MDD	Brain. DLPFC (PEC) transcripts	3.76708	0.000165165	0.00568525	1	ENSG00000177459	C8orf47	0.0403048	0.0374444	0.0614696	1.11114e-12	1.08447e-11	13	17	17	mRNA	Brain: DLPFC (PEC) transcripts :: Homogenate :: Transcripts :: EpiXcan	0.00577464	0.00630974	GRCh37
20683	7	108204826	ENST00000493722	THAP5-208	MDD	Brain. DLPFC (PEC) transcripts	-3.76315	0.000167785	0.00576537	1	ENSG00000177683	THAP5	-0.0306931	0.0562809	0.0598469	2.44771e-12	2.33948e-11	24	34	34	processed_transcript	Brain: DLPFC (PEC) transcripts :: Homogenate :: Transcripts :: EpiXcan	0.00585719	0.00638897	GRCh37
16951	4	83814698	ENST00000504792	THAP9-AS1-204	MDD	Brain. DLPFC (PEC) transcripts	-3.76206	0.00016852	0.00577755	1	ENSG00000251022	THAP9-AS1	-0.03715	0.0390781	0.0685082	6.36585e-14	6.74182e-13	21	35	35	transcript	Brain: DLPFC (PEC) transcripts :: Homogenate :: Transcripts :: EpiXcan	0.00587381	0.00640864	GRCh37
14030	20	62375019	ENST00000245663	ZBTB46-201	MDD	Brain. DLPFC (PEC) transcripts	-3.75837	0.000171024	0.00585754	1	ENSG00000130584	ZBTB46	-0.0523947	0.0210105	0.0480355	4.25889e-10	3.4571e-09	6	8	8	mRNA	Brain: DLPFC (PEC) transcripts :: Homogenate :: Transcripts :: EpiXcan	0.0059519	0.00648457	GRCh37
16573	4	7194265	ENST00000507866	SORCS2-203	MDD	Brain. DLPFC (PEC) transcripts	-3.75719	0.000171834	0.00587939	1	ENSG00000184985	SORCS2	-0.0503237	0.0231143	0.0810001	2.52662e-16	3.08731e-15	27	48	48	mRNA	Brain: DLPFC (PEC) transcripts :: Homogenate :: Transcripts :: EpiXcan	0.00597089	0.00650845	GRCh37
3508	11	47430182	ENST00000354884	SLC39A13-201	MDD	Brain. DLPFC (PEC) transcripts	-3.75605	0.000172616	0.00590026	1	ENSG00000165915	SLC39A13	-0.0575995	0.0168131	0.0409139	8.0033e-09	5.86227e-08	6	6	6	mRNA	Brain: DLPFC (PEC) transcripts :: Homogenate :: Transcripts :: EpiXcan	0.00598887	0.00653125	GRCh37
12043	2	25043115	ENST00000485887	ADCY3-211	MDD	Brain. DLPFC (PEC) transcripts	-3.75557	0.000172949	0.00590577	1	ENSG00000138031	ADCY3	-0.0599457	0.0151397	0.0328024	2.39224e-07	1.53301e-06	8	9	9	aberrant_processed_transcript	Brain: DLPFC (PEC) transcripts :: Homogenate :: Transcripts :: EpiXcan	0.00599125	0.0065397	GRCh37
4094	11	111945040	ENST00000393047	C11orf57-202	MDD	Brain. DLPFC (PEC) transcripts	3.75142	0.000175835	0.00599237	1	ENSG00000150776	C11orf57	0.143247	0.00258058	0.0101107	0.00461199	0.0178728	5	6	6	mRNA	Brain: DLPFC (PEC) transcripts :: Homogenate :: Transcripts :: EpiXcan	0.0060819	0.00662421	GRCh37
19579	6	150239843	ENST00000479265	RAET1G-203	MDD	Brain. DLPFC (PEC) transcripts	3.74921	0.00017739	0.00603936	1	ENSG00000203722	RAET1G	0.0686423	0.0119704	0.0417065	6.30676e-09	4.65926e-08	12	13	13	mRNA	Brain: DLPFC (PEC) transcripts :: Homogenate :: Transcripts :: EpiXcan	0.00612632	0.00667354	GRCh37
20684	7	108205014	ENST00000438865	THAP5-204	MDD	Brain. DLPFC (PEC) transcripts	-3.74852	0.000177881	0.00605006	1	ENSG00000177683	THAP5	-0.0459899	0.0263412	0.0395833	1.44894e-08	1.0395e-07	9	13	13	mRNA	Brain: DLPFC (PEC) transcripts :: Homogenate :: Transcripts :: EpiXcan	0.0061339	0.00668737	GRCh37
940	1	95582894	ENST00000370203	TMEM56-201	MDD	Brain. DLPFC (PEC) transcripts	-3.74679	0.000179113	0.00607992	1	ENSG00000152078	TMEM56	-0.0493276	0.0288177	0.0426129	4.21715e-09	3.15978e-08	24	28	28	mRNA	Brain: DLPFC (PEC) transcripts :: Homogenate :: Transcripts :: EpiXcan	0.006167	0.0067244	GRCh37
10635	19	7541761	ENST00000221480	PEX11G-201	MDD	Brain. DLPFC (PEC) transcripts	-3.74558	0.000179978	0.00609037	1	ENSG00000104883	PEX11G	-0.0410148	0.0321871	0.0750453	3.41794e-15	3.91611e-14	5	6	6	mRNA	Brain: DLPFC (PEC) transcripts :: Homogenate :: Transcripts :: EpiXcan	0.00617375	0.00674664	GRCh37
8916	17	9850211	ENST00000578599	GAS7-207	MDD	Brain. DLPFC (PEC) transcripts	-3.74557	0.000179985	0.00609037	1	ENSG00000007237	GAS7	-0.0235656	0.0993498	0.139973	8.74187e-29	1.87358e-27	6	14	14	mRNA	Brain: DLPFC (PEC) transcripts :: Homogenate :: Transcripts :: EpiXcan	0.00617375	0.00674664	GRCh37
9037	17	18057368	ENST00000536811	MYO15A-207	MDD	Brain. DLPFC (PEC) transcripts	3.74537	0.000180128	0.00609037	1	ENSG00000091536	MYO15A	0.462916	0.000250056	0.0105093	0.0035901	0.014129	7	11	11	aberrant_processed_transcript	Brain: DLPFC (PEC) transcripts :: Homogenate :: Transcripts :: EpiXcan	0.00617375	0.00674865	GRCh37
1000	1	109656623	ENST00000369939	KIAA1324-203	MDD	Brain. DLPFC (PEC) transcripts	3.73986	0.000184126	0.00621316	1	ENSG00000116299	KIAA1324	0.167412	0.00223212	0.0135595	0.00105053	0.00443989	8	17	17	mRNA	Brain: DLPFC (PEC) transcripts :: Homogenate :: Transcripts :: EpiXcan	0.00630122	0.00687695	GRCh37
12920	2	160471807	ENST00000418474	AC009506.1-201	MDD	Brain. DLPFC (PEC) transcripts	3.73827	0.000185293	0.00624025	1	ENSG00000224152	AC009506.1	0.0706722	0.0109645	0.0161077	0.000350966	0.00157775	11	12	12	transcript	Brain: DLPFC (PEC) transcripts :: Homogenate :: Transcripts :: EpiXcan	0.00633158	0.00691341	GRCh37
5392	12	123736789	ENST00000541002	AC068768.1-202	MDD	Brain. DLPFC (PEC) transcripts	3.73611	0.000186887	0.00628161	1	ENSG00000235423	RP11-282O18.3	0.0633066	0.0137876	0.0261067	4.06141e-06	2.29142e-05	9	18	18	transcript	Brain: DLPFC (PEC) transcripts :: Homogenate :: Transcripts :: EpiXcan	0.00637644	0.00695618	GRCh37
13261	2	210444039	ENST00000392193	MAP2-204	MDD	Brain. DLPFC (PEC) transcripts	3.73422	0.000188301	0.00632293	1	ENSG00000078018	MAP2	0.0895312	0.00682839	0.0878203	9.25782e-18	1.21916e-16	25	50	50	mRNA	Brain: DLPFC (PEC) transcripts :: Homogenate :: Transcripts :: EpiXcan	0.006415	0.00699443	GRCh37
15041	3	9404736	ENST00000345094	THUMPD3-201	MDD	Brain. DLPFC (PEC) transcripts	3.73278	0.000189375	0.00635276	1	ENSG00000134077	THUMPD3	0.0152383	0.237448	0.304114	1.41423e-67	1.00081e-65	12	17	17	mRNA	Brain: DLPFC (PEC) transcripts :: Homogenate :: Transcripts :: EpiXcan	0.00644187	0.00702831	GRCh37
5421	12	124410008	ENST00000602952	AC079315.1-201	MDD	Brain. DLPFC (PEC) transcripts	3.73102	0.000190704	0.00639108	1	ENSG00000270028	RP11-380L11.4	0.0289634	0.0647127	0.0993201	5.36413e-20	7.90006e-19	20	30	30	transcript	Brain: DLPFC (PEC) transcripts :: Homogenate :: Transcripts :: EpiXcan	0.00647733	0.00706797	GRCh37
5706	13	50018895	ENST00000258672	SETDB2-201	MDD	Brain. DLPFC (PEC) transcripts	-3.72993	0.000191533	0.00640613	1	ENSG00000136169	SETDB2	-0.0355895	0.0460482	0.0750049	2.92599e-15	3.36245e-14	16	17	17	mRNA	Brain: DLPFC (PEC) transcripts :: Homogenate :: Transcripts :: EpiXcan	0.00648242	0.00709729	GRCh37
737	1	65831748	ENST00000472787	DNAJC6-205	MDD	Brain. DLPFC (PEC) transcripts	-3.72984	0.000191598	0.00640613	1	ENSG00000116675	DNAJC6	-0.0866434	0.00770041	0.0223839	2.1634e-05	0.000112627	5	5	5	processed_transcript	Brain: DLPFC (PEC) transcripts :: Homogenate :: Transcripts :: EpiXcan	0.00648242	0.00709749	GRCh37
18472	5	159502889	ENST00000456329	PWWP2A-202	MDD	Brain. DLPFC (PEC) transcripts	3.72969	0.000191713	0.00640613	1	ENSG00000170234	PWWP2A	0.103024	0.00547736	0.012913	0.00137321	0.00571505	13	14	14	mRNA	Brain: DLPFC (PEC) transcripts :: Homogenate :: Transcripts :: EpiXcan	0.00648242	0.00710053	GRCh37
12566	2	97749320	ENST00000272610	FAHD2B-201	MDD	Brain. DLPFC (PEC) transcripts	-3.72801	0.000192999	0.00644282	1	ENSG00000144199	FAHD2B	-0.0867553	0.00943092	0.141101	1.47564e-28	3.12633e-27	8	18	18	mRNA	Brain: DLPFC (PEC) transcripts :: Homogenate :: Transcripts :: EpiXcan	0.00651617	0.00713844	GRCh37
19271	6	93949738	ENST00000369303	EPHA7-202	MDD	Brain. DLPFC (PEC) transcripts	3.72712	0.000193684	0.00645939	1	ENSG00000135333	EPHA7	0.0613841	0.0154019	0.0354206	9.73315e-08	6.46646e-07	4	4	4	mRNA	Brain: DLPFC (PEC) transcripts :: Homogenate :: Transcripts :: EpiXcan	0.00652954	0.00714916	GRCh37
16775	4	44705263	ENST00000509756	GNPDA2-204	MDD	Brain. DLPFC (PEC) transcripts	-3.72483	0.000195449	0.00651194	1	ENSG00000163281	GNPDA2	-0.0139416	0.286588	0.32159	5.68012e-73	4.57097e-71	38	50	50	mRNA	Brain: DLPFC (PEC) transcripts :: Homogenate :: Transcripts :: EpiXcan	0.00657925	0.00719478	GRCh37
5350	12	122218858	ENST00000541657	RHOF-205	MDD	Brain. DLPFC (PEC) transcripts	-3.72064	0.000198722	0.00660171	1	ENSG00000139725	RHOF	-0.0442665	0.0257637	0.0645439	2.18901e-13	2.23675e-12	4	4	4	mRNA	Brain: DLPFC (PEC) transcripts :: Homogenate :: Transcripts :: EpiXcan	0.00667946	0.00729177	GRCh37
3490	11	46765567	ENST00000533413	CKAP5-212	MDD	Brain. DLPFC (PEC) transcripts	3.71978	0.000199395	0.00661767	1	ENSG00000175216	CKAP5	0.0978499	0.00560324	0.0160918	0.00033919	0.00152644	8	8	8	aberrant_processed_transcript	Brain: DLPFC (PEC) transcripts :: Homogenate :: Transcripts :: EpiXcan	0.00669215	0.00731153	GRCh37
6123	14	35554673	ENST00000553273	PPP2R3C-202	MDD	Brain. DLPFC (PEC) transcripts	3.71864	0.0002003	0.00664128	1	ENSG00000092020	PPP2R3C	0.0870812	0.00723113	0.0232484	1.70616e-05	8.98948e-05	7	9	9	NMD_transcript_variant	Brain: DLPFC (PEC) transcripts :: Homogenate :: Transcripts :: EpiXcan	0.00671257	0.00733606	GRCh37
16942	4	83276000	ENST00000508119	HNRNPD-206	MDD	Brain. DLPFC (PEC) transcripts	3.7152	0.000203047	0.00672585	1	ENSG00000138668	HNRNPD	0.044433	0.0259799	0.0357274	6.03334e-08	4.0906e-07	24	32	32	processed_transcript	Brain: DLPFC (PEC) transcripts :: Homogenate :: Transcripts :: EpiXcan	0.00679456	0.00741293	GRCh37
5415	12	124408539	ENST00000544798	CCDC92-206	MDD	Brain. DLPFC (PEC) transcripts	3.71408	0.000203942	0.00674899	1	ENSG00000119242	CCDC92	0.0656759	0.0125734	0.0270443	3.16139e-06	1.80478e-05	13	15	15	processed_transcript	Brain: DLPFC (PEC) transcripts :: Homogenate :: Transcripts :: EpiXcan	0.00681444	0.00744062	GRCh37
17347	4	164438224	ENST00000503148	TMA16-202	MDD	Brain. DLPFC (PEC) transcripts	3.70966	0.000207541	0.00686147	1	ENSG00000198498	TMA16	0.0654856	0.0125365	0.0162336	0.000331746	0.00149446	28	49	49	aberrant_processed_transcript	Brain: DLPFC (PEC) transcripts :: Homogenate :: Transcripts :: EpiXcan	0.00692447	0.00754764	GRCh37
11522	19	49949555	ENST00000595633	PIH1D1-208	MDD	Brain. DLPFC (PEC) transcripts	-3.70891	0.000208155	0.00687513	1	ENSG00000104872	PIH1D1	-0.0577632	0.0162539	0.0587234	3.67966e-12	3.4709e-11	4	6	6	aberrant_processed_transcript	Brain: DLPFC (PEC) transcripts :: Homogenate :: Transcripts :: EpiXcan	0.00693471	0.00756258	GRCh37
19570	6	150045451	ENST00000340413	NUP43-201	MDD	Brain. DLPFC (PEC) transcripts	-3.70816	0.000208773	0.00688833	1	ENSG00000120253	NUP43	-0.0487451	0.0236725	0.0436776	1.31564e-09	1.02684e-08	9	12	12	mRNA	Brain: DLPFC (PEC) transcripts :: Homogenate :: Transcripts :: EpiXcan	0.00694097	0.00758024	GRCh37
18384	5	145969067	ENST00000394414	PPP2R2B-205	MDD	Brain. DLPFC (PEC) transcripts	-3.70793	0.000208956	0.00688833	1	ENSG00000156475	PPP2R2B	-0.0637278	0.0129871	0.0266052	3.87059e-06	2.19032e-05	8	14	14	mRNA	Brain: DLPFC (PEC) transcripts :: Homogenate :: Transcripts :: EpiXcan	0.00694097	0.00758536	GRCh37
21356	8	52722670	ENST00000605991	AC090186.1-201	MDD	Brain. DLPFC (PEC) transcripts	3.70585	0.000210679	0.00693845	1	ENSG00000272076	RP11-11C20.3	0.0652601	0.0108776	0.0115874	0.00237342	0.00957944	17	25	25	lincRNA	Brain: DLPFC (PEC) transcripts :: Homogenate :: Transcripts :: EpiXcan	0.00698794	0.00763544	GRCh37
5422	12	124410971	ENST00000514254	DNAH10OS-201	MDD	Brain. DLPFC (PEC) transcripts	3.70478	0.000211572	0.00696116	1	ENSG00000250091	DNAH10OS	0.0216845	0.116234	0.202963	2.13581e-42	7.35463e-41	16	23	23	mRNA	Brain: DLPFC (PEC) transcripts :: Homogenate :: Transcripts :: EpiXcan	0.00700727	0.00766494	GRCh37
12083	2	27851863	ENST00000264718	GPN1-201	MDD	Brain. DLPFC (PEC) transcripts	-3.70417	0.000212088	0.00697146	1	ENSG00000198522	GPN1	-0.0380412	0.0385645	0.0708509	1.84377e-14	2.01903e-13	8	9	9	mRNA	Brain: DLPFC (PEC) transcripts :: Homogenate :: Transcripts :: EpiXcan	0.0070141	0.00767725	GRCh37
21886	8	145736677	ENST00000301323	RECQL4-201	MDD	Brain. DLPFC (PEC) transcripts	-3.70237	0.000213593	0.00700629	1	ENSG00000160957	RECQL4	-0.173888	0.00203779	0.0228104	1.99507e-05	0.000104243	2	6	6	NMD_transcript_variant	Brain: DLPFC (PEC) transcripts :: Homogenate :: Transcripts :: EpiXcan	0.00704881	0.00771501	GRCh37
10312	18	40323192	ENST00000326695	RIT2-201	MDD	Brain. DLPFC (PEC) transcripts	3.70217	0.000213761	0.00700629	1	ENSG00000152214	RIT2	0.0334926	0.0512241	0.0409074	9.24669e-09	6.73628e-08	52	60	60	mRNA	Brain: DLPFC (PEC) transcripts :: Homogenate :: Transcripts :: EpiXcan	0.00704881	0.00771839	GRCh37
14449	22	20024282	ENST00000444651	TANGO2-213	MDD	Brain. DLPFC (PEC) transcripts	-3.70178	0.000214088	0.00701031	1	ENSG00000183597	TANGO2	-0.029062	0.0716573	0.133866	2.54897e-27	5.15503e-26	10	20	20	NMD_transcript_variant	Brain: DLPFC (PEC) transcripts :: Homogenate :: Transcripts :: EpiXcan	0.00704933	0.00772519	GRCh37
5702	13	49883934	ENST00000409308	CAB39L-205	MDD	Brain. DLPFC (PEC) transcripts	-3.70107	0.000214692	0.00702339	1	ENSG00000102547	CAB39L	-0.0149281	0.251169	0.332983	7.56216e-76	6.62725e-74	50	70	70	mRNA	Brain: DLPFC (PEC) transcripts :: Homogenate :: Transcripts :: EpiXcan	0.00705895	0.00774057	GRCh37
16316	3	193296601	ENST00000420064	AC048351.1-201	MDD	Brain. DLPFC (PEC) transcripts	3.69911	0.000216354	0.00707102	1	ENSG00000236297	RP11-175P19.2	0.0341945	0.045069	0.0830766	8.35317e-17	1.04815e-15	7	11	11	processed_pseudogene	Brain: DLPFC (PEC) transcripts :: Homogenate :: Transcripts :: EpiXcan	0.00710327	0.00779016	GRCh37
16317	3	193296790	ENST00000449483	AC048351.1-202	MDD	Brain. DLPFC (PEC) transcripts	3.69794	0.000217354	0.00709135	1	ENSG00000236297	RP11-175P19.2	0.028868	0.0624812	0.106224	1.60175e-21	2.53604e-20	15	15	15	processed_transcript	Brain: DLPFC (PEC) transcripts :: Homogenate :: Transcripts :: EpiXcan	0.00711662	0.00781709	GRCh37
13015	2	175298880	ENST00000392551	GPR155-202	MDD	Brain. DLPFC (PEC) transcripts	-3.6979	0.00021739	0.00709135	1	ENSG00000163328	GPR155	-0.0140794	0.29464	0.387031	8.28819e-93	1.04756e-90	5	11	11	mRNA	Brain: DLPFC (PEC) transcripts :: Homogenate :: Transcripts :: EpiXcan	0.00711662	0.00781709	GRCh37
22610	9	140004994	ENST00000371579	DPP7-201	MDD	Brain. DLPFC (PEC) transcripts	-3.69555	0.000219407	0.00713677	1	ENSG00000176978	DPP7	-0.0615693	0.0381987	0.129949	3.9628e-26	7.66779e-25	5	13	13	mRNA	Brain: DLPFC (PEC) transcripts :: Homogenate :: Transcripts :: EpiXcan	0.00717165	0.00786879	GRCh37
1650	1	198189929	ENST00000391974	NEK7-203	MDD	Brain. DLPFC (PEC) transcripts	-3.69521	0.000219705	0.0071397	1	ENSG00000151414	NEK7	-0.0719625	0.0116437	0.0181334	0.000145329	0.000685165	17	25	25	mRNA	Brain: DLPFC (PEC) transcripts :: Homogenate :: Transcripts :: EpiXcan	0.00717165	0.00787429	GRCh37
1010	1	110046797	ENST00000369864	AMIGO1-202	MDD	Brain. DLPFC (PEC) transcripts	-3.69314	0.000221504	0.00717097	1	ENSG00000181754	AMIGO1	-0.041649	0.0314199	0.0494924	2.47143e-10	2.04493e-09	14	16	16	mRNA	Brain: DLPFC (PEC) transcripts :: Homogenate :: Transcripts :: EpiXcan	0.00721996	0.00791397	GRCh37
13281	2	212615424	ENST00000435846	ERBB4-204	MDD	Brain. DLPFC (PEC) transcripts	3.69233	0.000222206	0.00718083	1	ENSG00000178568	ERBB4	0.0519815	0.021261	0.0432609	3.31853e-09	2.5064e-08	16	23	23	mRNA	Brain: DLPFC (PEC) transcripts :: Homogenate :: Transcripts :: EpiXcan	0.00722273	0.00793329	GRCh37
5396	12	123868320	ENST00000402868	KMT5A-202	MDD	Brain. DLPFC (PEC) transcripts	3.69231	0.000222228	0.00718083	1	ENSG00000183955	SETD8	0.0979515	0.00571114	0.0206486	4.89568e-05	0.000244293	5	5	5	mRNA	Brain: DLPFC (PEC) transcripts :: Homogenate :: Transcripts :: EpiXcan	0.00722273	0.00793329	GRCh37
7253	15	75182348	ENST00000352410	MPI-202	MDD	Brain. DLPFC (PEC) transcripts	3.69145	0.00022298	0.00719517	1	ENSG00000178802	MPI	0.0710251	0.011149	0.0122607	0.00175405	0.00719994	18	25	25	mRNA	Brain: DLPFC (PEC) transcripts :: Homogenate :: Transcripts :: EpiXcan	0.00722646	0.00795622	GRCh37
13248	2	208473839	ENST00000411432	METTL21A-203	MDD	Brain. DLPFC (PEC) transcripts	3.69128	0.000223133	0.00719517	1	ENSG00000144401	METTL21A	0.0372347	0.0388182	0.0746569	3.92803e-15	4.4797e-14	16	16	16	mRNA	Brain: DLPFC (PEC) transcripts :: Homogenate :: Transcripts :: EpiXcan	0.00722646	0.00796036	GRCh37
749	1	67218178	ENST00000528352	TCTEX1D1-206	MDD	Brain. DLPFC (PEC) transcripts	-3.69108	0.000223301	0.00719517	1	ENSG00000152760	TCTEX1D1	-0.031702	0.0571057	0.0767057	1.60327e-15	1.87329e-14	24	26	26	NMD_transcript_variant	Brain: DLPFC (PEC) transcripts :: Homogenate :: Transcripts :: EpiXcan	0.00722646	0.00796376	GRCh37
21565	8	94870035	ENST00000523021	PDP1-210	MDD	Brain. DLPFC (PEC) transcripts	3.69016	0.000224114	0.0072078	1	ENSG00000164951	PDP1	0.0354956	0.0414045	0.0642453	3.37112e-13	3.40459e-12	19	20	20	processed_transcript	Brain: DLPFC (PEC) transcripts :: Homogenate :: Transcripts :: EpiXcan	0.00724239	0.00798356	GRCh37
13175	2	201171247	ENST00000360760	SPATS2L-202	MDD	Brain. DLPFC (PEC) transcripts	-3.68879	0.000225327	0.00723017	1	ENSG00000196141	SPATS2L	-0.165396	0.00196096	0.0121667	0.00188037	0.00768711	2	2	2	mRNA	Brain: DLPFC (PEC) transcripts :: Homogenate :: Transcripts :: EpiXcan	0.0072712	0.00800971	GRCh37
5790	13	79885962	ENST00000449987	RBM26-204	MDD	Brain. DLPFC (PEC) transcripts	3.68811	0.000225922	0.00723017	1	ENSG00000139746	RBM26	0.0437442	0.0285031	0.0543251	2.63395e-11	2.34167e-10	31	32	32	mRNA	Brain: DLPFC (PEC) transcripts :: Homogenate :: Transcripts :: EpiXcan	0.00728002	0.00802168	GRCh37
8420	16	71481503	ENST00000561908	AC010547.5-201	MDD	Brain. DLPFC (PEC) transcripts	-3.68722	0.000226715	0.00723714	1	ENSG00000261611	AC010547.9	-0.0635638	0.0133267	0.036373	5.85044e-08	3.97286e-07	3	3	3	NMD_transcript_variant	Brain: DLPFC (PEC) transcripts :: Homogenate :: Transcripts :: EpiXcan	0.00729518	0.00804064	GRCh37
11869	19	58962992	ENST00000598244	ZNF324B-204	MDD	Brain. DLPFC (PEC) transcripts	3.68529	0.000228438	0.0072755	1	ENSG00000249471	ZNF324B	0.294133	0.000658509	0.0197044	6.4967e-05	0.000319448	4	7	7	mRNA	Brain: DLPFC (PEC) transcripts :: Homogenate :: Transcripts :: EpiXcan	0.00733668	0.0080833	GRCh37
5274	12	118462721	ENST00000472603	RFC5-205	MDD	Brain. DLPFC (PEC) transcripts	3.6848	0.000228885	0.0072755	1	ENSG00000111445	RFC5	0.0610403	0.0118677	0.034909	1.02428e-07	6.79435e-07	3	6	6	aberrant_processed_transcript	Brain: DLPFC (PEC) transcripts :: Homogenate :: Transcripts :: EpiXcan	0.00733668	0.00809648	GRCh37
8050	16	23031658	ENST00000567395	AC127459.2-201	MDD	Brain. DLPFC (PEC) transcripts	-3.68469	0.000228977	0.0072755	1	ENSG00000261090	RP11-20G6.2	-0.0413504	0.0308309	0.0438749	2.11271e-09	1.62391e-08	25	28	28	lincRNA	Brain: DLPFC (PEC) transcripts :: Homogenate :: Transcripts :: EpiXcan	0.00733668	0.00809711	GRCh37
13247	2	208473838	ENST00000477919	METTL21A-213	MDD	Brain. DLPFC (PEC) transcripts	-3.68313	0.000230385	0.00731345	1	ENSG00000144401	METTL21A	-0.0108719	0.454813	0.538507	9.32458e-152	4.08994e-149	23	23	23	processed_transcript	Brain: DLPFC (PEC) transcripts :: Homogenate :: Transcripts :: EpiXcan	0.00737135	0.00813101	GRCh37
13901	20	44527402	ENST00000477313	PLTP-205	MDD	Brain. DLPFC (PEC) transcripts	3.68221	0.000231223	0.00733326	1	ENSG00000100979	PLTP	0.0788624	0.00821245	0.0295291	1.12135e-06	6.70938e-06	4	4	4	mRNA	Brain: DLPFC (PEC) transcripts :: Homogenate :: Transcripts :: EpiXcan	0.00738771	0.00815732	GRCh37
21802	8	143351846	ENST00000519651	TSNARE1-204	MDD	Brain. DLPFC (PEC) transcripts	3.68148	0.00023188	0.00734729	1	ENSG00000171045	TSNARE1	0.035363	0.0418042	0.0741921	4.1748e-15	4.75195e-14	10	10	10	mRNA	Brain: DLPFC (PEC) transcripts :: Homogenate :: Transcripts :: EpiXcan	0.00739824	0.00817447	GRCh37
12545	2	96194603	ENST00000442128	AC009237.3-203	MDD	Brain. DLPFC (PEC) transcripts	-3.67964	0.000233567	0.00738897	1	ENSG00000229689	AC009237.8	-0.0543495	0.0178498	0.0315393	4.75267e-07	2.95606e-06	8	11	11	pseudogenic_transcript	Brain: DLPFC (PEC) transcripts :: Homogenate :: Transcripts :: EpiXcan	0.00743299	0.00821795	GRCh37
8214	16	50060071	ENST00000566093	CNEP1R1-207	MDD	Brain. DLPFC (PEC) transcripts	-3.67957	0.000233626	0.00738897	1	ENSG00000205423	CNEP1R1	-0.112983	0.00362937	0.0148906	0.000574713	0.00250789	14	26	26	mRNA	Brain: DLPFC (PEC) transcripts :: Homogenate :: Transcripts :: EpiXcan	0.00743299	0.0082187	GRCh37
11977	2	10959400	ENST00000458536	PDIA6-205	MDD	Brain. DLPFC (PEC) transcripts	-3.67841	0.00023469	0.0074098	1	ENSG00000143870	PDIA6	-0.0391723	0.0370659	0.0776053	9.39413e-16	1.11155e-14	15	23	23	mRNA	Brain: DLPFC (PEC) transcripts :: Homogenate :: Transcripts :: EpiXcan	0.00744675	0.00824639	GRCh37
14454	22	20105071	ENST00000331821	RANBP1-201	MDD	Brain. DLPFC (PEC) transcripts	-3.67838	0.000234717	0.0074098	1	ENSG00000099901	RANBP1	-0.0720744	0.011418	0.0141383	0.000787711	0.00338188	12	28	28	mRNA	Brain: DLPFC (PEC) transcripts :: Homogenate :: Transcripts :: EpiXcan	0.00744675	0.00824639	GRCh37
12648	2	105363096	ENST00000424321	LINC01114-202	MDD	Brain. DLPFC (PEC) transcripts	-3.67799	0.000235078	0.00741435	1	ENSG00000234177	LINC01114	-0.016521	0.201946	0.263305	5.91331e-58	3.24211e-56	28	40	40	lincRNA	Brain: DLPFC (PEC) transcripts :: Homogenate :: Transcripts :: EpiXcan	0.00744775	0.0082524	GRCh37
8424	16	71762913	ENST00000299980	AP1G1-201	MDD	Brain. DLPFC (PEC) transcripts	-3.67457	0.00023825	0.00748687	1	ENSG00000166747	AP1G1	-0.0313622	0.054991	0.0859496	1.92372e-17	2.49405e-16	18	19	19	mRNA	Brain: DLPFC (PEC) transcripts :: Homogenate :: Transcripts :: EpiXcan	0.00753771	0.00833416	GRCh37
13924	20	47835884	ENST00000484427	DDX27-204	MDD	Brain. DLPFC (PEC) transcripts	-3.67273	0.000239977	0.00753423	1	ENSG00000124228	DDX27	-0.106187	0.0046755	0.0109912	0.00312889	0.0124215	10	10	10	processed_transcript	Brain: DLPFC (PEC) transcripts :: Homogenate :: Transcripts :: EpiXcan	0.00758174	0.00837973	GRCh37
10795	19	14492247	ENST00000357355	ADGRE5-202	MDD	Brain. DLPFC (PEC) transcripts	-3.67164	0.000241002	0.00754882	1	ENSG00000123146	CD97	-1.12029	4.48647e-05	0.0186489	0.000117523	0.000560514	2	6	6	mRNA	Brain: DLPFC (PEC) transcripts :: Homogenate :: Transcripts :: EpiXcan	0.00759607	0.00840876	GRCh37
5630	13	37581115	ENST00000481013	EXOSC8-206	MDD	Brain. DLPFC (PEC) transcripts	-3.67153	0.000241103	0.00754882	1	ENSG00000120699	EXOSC8	-0.0449504	0.0277377	0.0603729	1.98228e-12	1.90594e-11	6	6	6	mRNA	Brain: DLPFC (PEC) transcripts :: Homogenate :: Transcripts :: EpiXcan	0.00759607	0.00841092	GRCh37
20680	7	108112105	ENST00000436062	PNPLA8-206	MDD	Brain. DLPFC (PEC) transcripts	-3.67116	0.00024145	0.00755281	1	ENSG00000135241	PNPLA8	-0.0253291	0.0813281	0.102916	1.01122e-20	1.54049e-19	34	34	34	mRNA	Brain: DLPFC (PEC) transcripts :: Homogenate :: Transcripts :: EpiXcan	0.00759645	0.00841899	GRCh37
13931	20	48429418	ENST00000361573	SLC9A8-201	MDD	Brain. DLPFC (PEC) transcripts	3.67077	0.000241822	0.00755753	1	ENSG00000197818	SLC9A8	0.0434269	0.0277956	0.0431767	3.31104e-09	2.50116e-08	20	21	21	mRNA	Brain: DLPFC (PEC) transcripts :: Homogenate :: Transcripts :: EpiXcan	0.00759757	0.00842924	GRCh37
18295	5	139930137	ENST00000602875	SRA1-206	MDD	Brain. DLPFC (PEC) transcripts	3.66859	0.000243893	0.00761531	1	ENSG00000213523	SRA1	0.0117052	0.439013	0.524261	2.71997e-145	1.00413e-142	11	11	11	aberrant_processed_transcript	Brain: DLPFC (PEC) transcripts :: Homogenate :: Transcripts :: EpiXcan	0.007652	0.00848781	GRCh37
12304	2	61405803	ENST00000471542	AHSA2-205	MDD	Brain. DLPFC (PEC) transcripts	-3.66665	0.000245748	0.00765234	1	ENSG00000173209	AHSA2	-0.0143211	0.243966	0.328643	2.11072e-75	1.83166e-73	22	32	32	aberrant_processed_transcript	Brain: DLPFC (PEC) transcripts :: Homogenate :: Transcripts :: EpiXcan	0.0076968	0.0085278	GRCh37
14812	22	41074754	ENST00000249016	MCHR1-201	MDD	Brain. DLPFC (PEC) transcripts	-3.66612	0.000246261	0.0076569	1	ENSG00000128285	MCHR1	-0.0273763	0.0730078	0.151405	9.65233e-31	2.2242e-29	22	37	37	mRNA	Brain: DLPFC (PEC) transcripts :: Homogenate :: Transcripts :: EpiXcan	0.0076968	0.00854028	GRCh37
18347	5	141007459	ENST00000519474	HDAC3-215	MDD	Brain. DLPFC (PEC) transcripts	3.66603	0.000246341	0.0076569	1	ENSG00000171720	HDAC3	0.0365891	0.0408204	0.0355587	7.67081e-08	5.14529e-07	24	33	33	NMD_transcript_variant	Brain: DLPFC (PEC) transcripts :: Homogenate :: Transcripts :: EpiXcan	0.0076968	0.00854028	GRCh37
15590	3	75668657	ENST00000308076	UNC93B3-201	MDD	Brain. DLPFC (PEC) transcripts	3.66196	0.000250294	0.00777272	1	ENSG00000172971	UNC93B3	0.323552	0.000491432	0.01462	0.0006663	0.00288693	2	6	6	pseudogene	Brain: DLPFC (PEC) transcripts :: Homogenate :: Transcripts :: EpiXcan	0.00780952	0.00864416	GRCh37
14822	22	41641615	ENST00000405486	RANGAP1-202	MDD	Brain. DLPFC (PEC) transcripts	-3.65589	0.000256288	0.00790992	1	ENSG00000100401	RANGAP1	-0.047637	0.0240743	0.0286194	1.68617e-06	9.91549e-06	12	19	19	mRNA	Brain: DLPFC (PEC) transcripts :: Homogenate :: Transcripts :: EpiXcan	0.00797575	0.00878966	GRCh37
1732	1	205739428	ENST00000414729	RAB29-203	MDD	Brain. DLPFC (PEC) transcripts	-3.65585	0.000256327	0.00790992	1	ENSG00000117280	RAB7L1	-0.105437	0.00472503	0.0341328	1.39661e-07	9.15918e-07	9	14	14	mRNA	Brain: DLPFC (PEC) transcripts :: Homogenate :: Transcripts :: EpiXcan	0.00797575	0.00878966	GRCh37
17180	4	121613070	ENST00000264808	PRDM5-201	MDD	Brain. DLPFC (PEC) transcripts	-3.65523	0.000256954	0.00791961	1	ENSG00000138738	PRDM5	-0.0190069	0.161624	0.222604	4.66977e-47	1.89271e-45	35	39	39	mRNA	Brain: DLPFC (PEC) transcripts :: Homogenate :: Transcripts :: EpiXcan	0.00797796	0.0088056	GRCh37
18343	5	140762467	ENST00000518325	PCDHGA7-201	MDD	Brain. DLPFC (PEC) transcripts	3.65508	0.000257103	0.00791961	1	ENSG00000253537	PCDHGA7	0.0704699	0.0124858	0.0301822	8.30317e-07	5.03711e-06	5	7	7	mRNA	Brain: DLPFC (PEC) transcripts :: Homogenate :: Transcripts :: EpiXcan	0.00797796	0.00880793	GRCh37
18516	5	170814803	ENST00000521672	NPM1-208	MDD	Brain. DLPFC (PEC) transcripts	-3.65217	0.000260029	0.00800255	1	ENSG00000181163	NPM1	-0.0445724	0.0262523	0.0508346	1.13231e-10	9.60866e-10	9	13	13	mRNA	Brain: DLPFC (PEC) transcripts :: Homogenate :: Transcripts :: EpiXcan	0.00805769	0.00888455	GRCh37
13976	20	58755937	ENST00000421257	MIR646HG-201	MDD	Brain. DLPFC (PEC) transcripts	-3.65065	0.000261574	0.00803567	1	ENSG00000228340	RP5-1043L13.1	-0.0400188	0.0342542	0.0650163	2.68533e-13	2.73067e-12	15	25	25	lincRNA	Brain: DLPFC (PEC) transcripts :: Homogenate :: Transcripts :: EpiXcan	0.00809448	0.00892148	GRCh37
17183	4	121758500	ENST00000394435	PRDM5-202	MDD	Brain. DLPFC (PEC) transcripts	3.64704	0.000265275	0.00814207	1	ENSG00000138738	PRDM5	0.114939	0.00434772	0.0125862	0.00159829	0.00659234	4	5	5	mRNA	Brain: DLPFC (PEC) transcripts :: Homogenate :: Transcripts :: EpiXcan	0.0081978	0.00900697	GRCh37
5708	13	50070152	ENST00000426879	PHF11-203	MDD	Brain. DLPFC (PEC) transcripts	-3.64654	0.000265798	0.00814355	1	ENSG00000136147	PHF11	-0.0493622	0.0232364	0.044444	1.90453e-09	1.46849e-08	8	8	8	mRNA	Brain: DLPFC (PEC) transcripts :: Homogenate :: Transcripts :: EpiXcan	0.00820276	0.0090196	GRCh37
18888	6	28143966	ENST00000405613	ZNF603P-201	MDD	Brain. DLPFC (PEC) transcripts	-3.64589	0.000266473	0.00814964	1	ENSG00000216901	AL022393.7	-0.011274	0.348311	0.388772	5.1233e-94	6.62671e-92	27	39	39	pseudogene	Brain: DLPFC (PEC) transcripts :: Homogenate :: Transcripts :: EpiXcan	0.00821236	0.0090321	GRCh37
9523	17	47007752	ENST00000504000	SNF8-203	MDD	Brain. DLPFC (PEC) transcripts	3.64533	0.000267045	0.00815987	1	ENSG00000159210	SNF8	0.0337522	0.0474196	0.0649351	2.56984e-13	2.61623e-12	19	24	24	aberrant_processed_transcript	Brain: DLPFC (PEC) transcripts :: Homogenate :: Transcripts :: EpiXcan	0.00821881	0.00904023	GRCh37
19953	7	24737975	ENST00000479636	DFNA5-212	MDD	Brain. DLPFC (PEC) transcripts	3.64396	0.000268476	0.0081963	1	ENSG00000105928	DFNA5	0.0260962	0.0788864	0.126356	7.59184e-26	1.45437e-24	14	14	14	aberrant_processed_transcript	Brain: DLPFC (PEC) transcripts :: Homogenate :: Transcripts :: EpiXcan	0.00825163	0.00908217	GRCh37
13176	2	201171431	ENST00000409140	SPATS2L-204	MDD	Brain. DLPFC (PEC) transcripts	3.64233	0.00027018	0.00824097	1	ENSG00000196141	SPATS2L	0.0444933	0.0257232	0.0463107	8.24339e-10	6.53296e-09	20	22	22	mRNA	Brain: DLPFC (PEC) transcripts :: Homogenate :: Transcripts :: EpiXcan	0.00829273	0.00912645	GRCh37
18513	5	170288874	ENST00000443155	RANBP17-202	MDD	Brain. DLPFC (PEC) transcripts	3.63799	0.000274777	0.00835886	1	ENSG00000204764	RANBP17	0.0276971	0.0710204	0.104	3.27477e-21	5.11996e-20	21	21	21	aberrant_processed_transcript	Brain: DLPFC (PEC) transcripts :: Homogenate :: Transcripts :: EpiXcan	0.00842239	0.00924866	GRCh37
15327	3	44621430	ENST00000452433	MPRIPP1-201	MDD	Brain. DLPFC (PEC) transcripts	-3.63611	0.000276788	0.00839769	1	ENSG00000214820	MPRIPP1	-0.103249	0.00456163	0.012508	0.00161053	0.00663942	7	7	7	processed_pseudogene	Brain: DLPFC (PEC) transcripts :: Homogenate :: Transcripts :: EpiXcan	0.00847255	0.00928328	GRCh37
19885	7	12370544	ENST00000521169	VWDE-205	MDD	Brain. DLPFC (PEC) transcripts	-3.63466	0.000278349	0.00841526	1	ENSG00000146530	VWDE	-0.0158477	0.206392	0.24091	1.72416e-51	7.92748e-50	50	57	57	NMD_transcript_variant	Brain: DLPFC (PEC) transcripts :: Homogenate :: Transcripts :: EpiXcan	0.00850882	0.00931551	GRCh37
11975	2	10923987	ENST00000404824	PDIA6-204	MDD	Brain. DLPFC (PEC) transcripts	-3.63179	0.000281457	0.00848679	1	ENSG00000143870	PDIA6	-0.0358863	0.042889	0.0907795	2.95998e-18	4.00087e-17	8	12	12	mRNA	Brain: DLPFC (PEC) transcripts :: Homogenate :: Transcripts :: EpiXcan	0.00859223	0.0093863	GRCh37
14753	22	38366693	ENST00000446929	SOX10-204	MDD	Brain. DLPFC (PEC) transcripts	3.63138	0.000281915	0.00849311	1	ENSG00000100146	SOX10	0.0569237	0.0153083	0.0262395	4.79387e-06	2.68314e-05	13	14	14	mRNA	Brain: DLPFC (PEC) transcripts :: Homogenate :: Transcripts :: EpiXcan	0.00859459	0.00939722	GRCh37
7204	15	66797297	ENST00000307897	ZWILCH-201	MDD	Brain. DLPFC (PEC) transcripts	-3.62955	0.000283912	0.00854524	1	ENSG00000174442	ZWILCH	-0.0265837	0.0734058	0.089379	3.43246e-18	4.62328e-17	45	54	54	mRNA	Brain: DLPFC (PEC) transcripts :: Homogenate :: Transcripts :: EpiXcan	0.00863926	0.00945366	GRCh37
15487	3	53195257	ENST00000477794	PRKCD-204	MDD	Brain. DLPFC (PEC) transcripts	3.62934	0.000284143	0.00854524	1	ENSG00000163932	PRKCD	0.0207192	0.120959	0.159972	8.52784e-33	2.13078e-31	14	20	20	processed_transcript	Brain: DLPFC (PEC) transcripts :: Homogenate :: Transcripts :: EpiXcan	0.00863926	0.00945991	GRCh37
22215	9	95278994	ENST00000375540	ECM2-202	MDD	Brain. DLPFC (PEC) transcripts	-3.62767	0.000285986	0.00859313	1	ENSG00000106823	ECM2	-0.0725147	0.0112866	0.0141434	0.000819581	0.00351038	14	20	20	mRNA	Brain: DLPFC (PEC) transcripts :: Homogenate :: Transcripts :: EpiXcan	0.00868362	0.00949799	GRCh37
16789	4	47849260	ENST00000507489	NFXL1-206	MDD	Brain. DLPFC (PEC) transcripts	-3.62655	0.000287231	0.00861542	1	ENSG00000170448	NFXL1	-0.0717463	0.0102599	0.0130102	0.00131346	0.00548028	17	24	24	mRNA	Brain: DLPFC (PEC) transcripts :: Homogenate :: Transcripts :: EpiXcan	0.00870972	0.0095335	GRCh37
5206	12	110002625	ENST00000536760	MMAB-203	MDD	Brain. DLPFC (PEC) transcripts	-3.62545	0.000288464	0.00863729	1	ENSG00000139428	MMAB	-0.0246516	0.0809677	0.108774	2.49644e-22	4.09833e-21	46	51	51	aberrant_processed_transcript	Brain: DLPFC (PEC) transcripts :: Homogenate :: Transcripts :: EpiXcan	0.0087354	0.0095642	GRCh37
13934	20	48573282	ENST00000422599	KRT18P4-201	MDD	Brain. DLPFC (PEC) transcripts	3.62477	0.000289213	0.00865217	1	ENSG00000229222	KRT18P4	0.0630381	0.0131975	0.0198735	6.91766e-05	0.000339113	6	7	7	processed_pseudogene	Brain: DLPFC (PEC) transcripts :: Homogenate :: Transcripts :: EpiXcan	0.00874638	0.00958611	GRCh37
3673	11	65319583	ENST00000530426	LTBP3-216	MDD	Brain. DLPFC (PEC) transcripts	3.6239	0.000290191	0.00867386	1	ENSG00000168056	LTBP3	0.084353	0.00760837	0.0118884	0.00215348	0.00873511	11	15	15	mRNA	Brain: DLPFC (PEC) transcripts :: Homogenate :: Transcripts :: EpiXcan	0.00876424	0.00961267	GRCh37
16494	4	1322845	ENST00000512289	MAEA-215	MDD	Brain. DLPFC (PEC) transcripts	3.62196	0.000292374	0.00872782	1	ENSG00000090316	MAEA	0.0382082	0.0365104	0.0828631	9.69735e-17	1.2103e-15	13	16	16	processed_transcript	Brain: DLPFC (PEC) transcripts :: Homogenate :: Transcripts :: EpiXcan	0.00881061	0.00966288	GRCh37
21185	8	21906506	ENST00000522148	DMTN-218	MDD	Brain. DLPFC (PEC) transcripts	3.62185	0.000292506	0.00872782	1	ENSG00000158856	DMTN	0.0941783	0.00593022	0.205042	1.91826e-42	6.62093e-41	19	25	25	mRNA	Brain: DLPFC (PEC) transcripts :: Homogenate :: Transcripts :: EpiXcan	0.00881061	0.00966576	GRCh37
1141	1	120140325	ENST00000562811	LINC00622-201	MDD	Brain. DLPFC (PEC) transcripts	3.6204	0.000294144	0.00876907	1	ENSG00000260941	LINC00622	0.0693081	0.0114327	0.0435343	2.27263e-09	1.74064e-08	13	17	17	transcript	Brain: DLPFC (PEC) transcripts :: Homogenate :: Transcripts :: EpiXcan	0.00884818	0.00971251	GRCh37
14439	22	19863126	ENST00000542719	TXNRD2-218	MDD	Brain. DLPFC (PEC) transcripts	3.6194	0.000295286	0.00879547	1	ENSG00000184470	TXNRD2	0.112898	0.00488003	0.027649	2.24663e-06	1.30169e-05	10	19	19	mRNA	Brain: DLPFC (PEC) transcripts :: Homogenate :: Transcripts :: EpiXcan	0.00887074	0.00973543	GRCh37
16952	4	83815403	ENST00000512932	THAP9-AS1-211	MDD	Brain. DLPFC (PEC) transcripts	3.61388	0.000301648	0.00895441	1	ENSG00000251022	THAP9-AS1	0.0157833	0.223424	0.32475	2.15909e-73	1.75987e-71	23	27	27	transcript	Brain: DLPFC (PEC) transcripts :: Homogenate :: Transcripts :: EpiXcan	0.00903842	0.00989626	GRCh37
9038	17	18057368	ENST00000445289	MYO15A-205	MDD	Brain. DLPFC (PEC) transcripts	-3.61386	0.000301667	0.00895441	1	ENSG00000091536	MYO15A	-0.115173	0.00403174	0.0142004	0.000744443	0.00320497	3	3	3	aberrant_processed_transcript	Brain: DLPFC (PEC) transcripts :: Homogenate :: Transcripts :: EpiXcan	0.00903842	0.00989626	GRCh37
9440	17	44108440	ENST00000574963	KANSL1-210	MDD	Brain. DLPFC (PEC) transcripts	-3.61292	0.000302764	0.00897921	1	ENSG00000120071	KANSL1	-0.414262	0.000312694	0.128515	9.404e-26	1.79627e-24	3	37	37	aberrant_processed_transcript	Brain: DLPFC (PEC) transcripts :: Homogenate :: Transcripts :: EpiXcan	0.00905929	0.00992627	GRCh37
20315	7	74160395	ENST00000476035	GTF2I-207	MDD	Brain. DLPFC (PEC) transcripts	-3.61253	0.00030322	0.00898497	1	ENSG00000077809	GTF2I	-0.0544079	0.0168438	0.0535263	4.177e-11	3.66676e-10	8	18	18	aberrant_processed_transcript	Brain: DLPFC (PEC) transcripts :: Homogenate :: Transcripts :: EpiXcan	0.00906096	0.00993374	GRCh37
14956	22	50656123	ENST00000491449	TUBGCP6-207	MDD	Brain. DLPFC (PEC) transcripts	3.61132	0.000304637	0.00901915	1	ENSG00000128159	TUBGCP6	0.0687479	0.0109091	0.0333064	2.23728e-07	1.43746e-06	4	7	7	processed_transcript	Brain: DLPFC (PEC) transcripts :: Homogenate :: Transcripts :: EpiXcan	0.00909129	0.00996513	GRCh37
16490	4	1243239	ENST00000578730	CTBP1-AS2-205	MDD	Brain. DLPFC (PEC) transcripts	-3.6083	0.000308215	0.0091015	1	ENSG00000196810	CTBP1-AS2	-0.0564018	0.0155547	0.033499	2.02602e-07	1.30713e-06	12	17	17	transcript	Brain: DLPFC (PEC) transcripts :: Homogenate :: Transcripts :: EpiXcan	0.00918594	0.0100534	GRCh37
12993	2	172568912	ENST00000476551	DYNC1I2-222	MDD	Brain. DLPFC (PEC) transcripts	-3.60658	0.000310258	0.00913822	1	ENSG00000077380	DYNC1I2	-0.0430959	0.0275135	0.0504905	1.54482e-10	1.29712e-09	15	22	22	aberrant_processed_transcript	Brain: DLPFC (PEC) transcripts :: Homogenate :: Transcripts :: EpiXcan	0.00923466	0.0101019	GRCh37
21396	8	61591337	ENST00000423902	CHD7-201	MDD	Brain. DLPFC (PEC) transcripts	3.60427	0.000313027	0.00919606	1	ENSG00000171316	CHD7	0.0378459	0.0364484	0.0243648	1.03092e-05	5.56888e-05	30	40	40	mRNA	Brain: DLPFC (PEC) transcripts :: Homogenate :: Transcripts :: EpiXcan	0.00930483	0.0101768	GRCh37
7823	16	4490258	ENST00000577083	DNAJA3-214	MDD	Brain. DLPFC (PEC) transcripts	-3.60216	0.000315586	0.00925889	1	ENSG00000103423	DNAJA3	-0.19588	0.00126792	0.0933227	3.66794e-19	5.18728e-18	7	13	13	aberrant_processed_transcript	Brain: DLPFC (PEC) transcripts :: Homogenate :: Transcripts :: EpiXcan	0.00936113	0.0102309	GRCh37
16817	4	56262130	ENST00000508404	TMEM165-205	MDD	Brain. DLPFC (PEC) transcripts	-3.60202	0.000315748	0.00925889	1	ENSG00000134851	TMEM165	-0.0361092	0.0410607	0.0487061	3.11763e-10	2.5574e-09	13	16	16	NMD_transcript_variant	Brain: DLPFC (PEC) transcripts :: Homogenate :: Transcripts :: EpiXcan	0.00936113	0.0102331	GRCh37
3641	11	64084163	ENST00000544844	TRMT112-206	MDD	Brain. DLPFC (PEC) transcripts	3.60162	0.000316246	0.00925889	1	ENSG00000173113	TRMT112	0.0498421	0.0208356	0.0518317	6.99915e-11	6.04005e-10	7	15	15	mRNA	Brain: DLPFC (PEC) transcripts :: Homogenate :: Transcripts :: EpiXcan	0.0093636	0.0102431	GRCh37
18890	6	28193070	ENST00000252207	ZSCAN9-201	MDD	Brain. DLPFC (PEC) transcripts	-3.60095	0.000317056	0.0092747	1	ENSG00000137185	ZSCAN9	-0.0827981	0.00796983	0.0270012	3.47333e-06	1.97586e-05	6	8	8	mRNA	Brain: DLPFC (PEC) transcripts :: Homogenate :: Transcripts :: EpiXcan	0.00937533	0.0102663	GRCh37
17674	5	42801340	ENST00000510965	SELENOP-208	MDD	Brain. DLPFC (PEC) transcripts	3.6001	0.000318097	0.00929722	1	ENSG00000250722	SEPP1	0.0445885	0.025983	0.0526801	4.95179e-11	4.32037e-10	7	7	7	mRNA	Brain: DLPFC (PEC) transcripts :: Homogenate :: Transcripts :: EpiXcan	0.00939383	0.0102923	GRCh37
21344	8	42607763	ENST00000276410	CHRNA6-201	MDD	Brain. DLPFC (PEC) transcripts	3.59811	0.000320538	0.00935214	1	ENSG00000147434	CHRNA6	0.133933	0.00306331	0.0143861	0.000733167	0.00315919	5	6	6	mRNA	Brain: DLPFC (PEC) transcripts :: Homogenate :: Transcripts :: EpiXcan	0.00945258	0.0103568	GRCh37
17092	4	106326794	ENST00000506815	PPA2-214	MDD	Brain. DLPFC (PEC) transcripts	-3.59778	0.000320939	0.00935214	1	ENSG00000138777	PPA2	-0.0257595	0.0794401	0.0614025	1.15686e-12	1.12797e-11	43	70	70	NMD_transcript_variant	Brain: DLPFC (PEC) transcripts :: Homogenate :: Transcripts :: EpiXcan	0.00945258	0.010364	GRCh37
20237	7	64330550	ENST00000476730	ZNF273-205	MDD	Brain. DLPFC (PEC) transcripts	-3.59746	0.00032134	0.00935214	1	ENSG00000198039	ZNF273	-0.0243658	0.0853634	0.142994	6.09802e-29	1.31362e-27	23	29	29	processed_transcript	Brain: DLPFC (PEC) transcripts :: Homogenate :: Transcripts :: EpiXcan	0.00945258	0.0103695	GRCh37
16493	4	1283696	ENST00000503693	MAEA-206	MDD	Brain. DLPFC (PEC) transcripts	3.59137	0.000328942	0.009541	1	ENSG00000090316	MAEA	0.0492413	0.0204159	0.0168378	0.000237423	0.00108938	18	20	20	processed_transcript	Brain: DLPFC (PEC) transcripts :: Homogenate :: Transcripts :: EpiXcan	0.00966364	0.0105615	GRCh37
2835	10	104503727	ENST00000448841	WBP1L-202	MDD	Brain. DLPFC (PEC) transcripts	-3.59092	0.000329506	0.00954928	1	ENSG00000166272	WBP1L	-0.0767233	0.00887174	0.0186756	0.000118303	0.000563892	6	6	6	mRNA	Brain: DLPFC (PEC) transcripts :: Homogenate :: Transcripts :: EpiXcan	0.00966766	0.0105733	GRCh37
1603	1	181003139	ENST00000367580	MR1-204	MDD	Brain. DLPFC (PEC) transcripts	-3.58927	0.0003316	0.00960141	1	ENSG00000153029	MR1	-0.0159679	0.19035	0.250647	5.3686e-54	2.63088e-52	49	63	63	mRNA	Brain: DLPFC (PEC) transcripts :: Homogenate :: Transcripts :: EpiXcan	0.00971168	0.0106139	GRCh37
22292	9	102729552	ENST00000529385	STX17-209	MDD	Brain. DLPFC (PEC) transcripts	3.58907	0.000331865	0.00960141	1	ENSG00000136874	STX17	0.0472254	0.0226534	0.0262886	4.52103e-06	2.53668e-05	27	40	40	aberrant_processed_transcript	Brain: DLPFC (PEC) transcripts :: Homogenate :: Transcripts :: EpiXcan	0.00971168	0.0106193	GRCh37
2930	10	121541139	ENST00000369081	INPP5F-203	MDD	Brain. DLPFC (PEC) transcripts	3.58841	0.000332706	0.00961361	1	ENSG00000198825	INPP5F	0.0662325	0.0128258	0.0301676	7.91778e-07	4.81154e-06	6	6	6	mRNA	Brain: DLPFC (PEC) transcripts :: Homogenate :: Transcripts :: EpiXcan	0.00972369	0.010643	GRCh37
14499	22	22020312	ENST00000417788	PPIL2-204	MDD	Brain. DLPFC (PEC) transcripts	3.588	0.000333224	0.00961638	1	ENSG00000100023	PPIL2	0.0585794	0.0150878	0.0321504	3.7958e-07	2.3835e-06	10	12	12	NMD_transcript_variant	Brain: DLPFC (PEC) transcripts :: Homogenate :: Transcripts :: EpiXcan	0.00972628	0.0106518	GRCh37
17342	4	160150489	ENST00000503328	RAPGEF2-203	MDD	Brain. DLPFC (PEC) transcripts	3.58536	0.000336618	0.00968172	1	ENSG00000109756	RAPGEF2	0.153944	0.00218536	0.0131133	0.0012761	0.00533495	12	16	16	processed_transcript	Brain: DLPFC (PEC) transcripts :: Homogenate :: Transcripts :: EpiXcan	0.00981267	0.0107287	GRCh37
19948	7	24612965	ENST00000222644	MPP6-201	MDD	Brain. DLPFC (PEC) transcripts	-3.58399	0.000338381	0.00972428	1	ENSG00000105926	MPP6	-0.0515772	0.019761	0.0360542	5.63598e-08	3.83175e-07	16	20	20	mRNA	Brain: DLPFC (PEC) transcripts :: Homogenate :: Transcripts :: EpiXcan	0.00985138	0.0107675	GRCh37
19361	6	111620234	ENST00000462119	REV3L-209	MDD	Brain. DLPFC (PEC) transcripts	3.58324	0.000339357	0.00974415	1	ENSG00000009413	REV3L	0.0244308	0.0908328	0.151867	1.10308e-30	2.53525e-29	11	13	13	processed_transcript	Brain: DLPFC (PEC) transcripts :: Homogenate :: Transcripts :: EpiXcan	0.00986708	0.0107936	GRCh37
19185	6	76001575	ENST00000393004	FILIP1-203	MDD	Brain. DLPFC (PEC) transcripts	3.58237	0.000340486	0.0097684	1	ENSG00000118407	FILIP1	0.0225728	0.10212	0.14493	2.3735e-29	5.20145e-28	17	22	22	mRNA	Brain: DLPFC (PEC) transcripts :: Homogenate :: Transcripts :: EpiXcan	0.00988722	0.0108155	GRCh37
12578	2	98121261	ENST00000258459	ANKRD36B-201	MDD	Brain. DLPFC (PEC) transcripts	3.58186	0.000341162	0.0097796	1	ENSG00000196912	ANKRD36B	0.0255232	0.0938935	0.104601	3.12383e-21	4.88914e-20	26	39	39	pseudogenic_transcript	Brain: DLPFC (PEC) transcripts :: Homogenate :: Transcripts :: EpiXcan	0.00989065	0.0108259	GRCh37
9067	17	18444800	ENST00000609768	CCDC144B-205	MDD	Brain. DLPFC (PEC) transcripts	-3.58156	0.000341546	0.00978243	1	ENSG00000154874	CCDC144B	-0.0894325	0.00612301	0.429153	9.63107e-107	1.67647e-104	22	32	32	aberrant_processed_transcript	Brain: DLPFC (PEC) transcripts :: Homogenate :: Transcripts :: EpiXcan	0.00989065	0.0108365	GRCh37
3722	11	66283163	ENST00000528543	BBS1-214	MDD	Brain. DLPFC (PEC) transcripts	3.58105	0.000342217	0.0097892	1	ENSG00000174483	BBS1	0.0775024	0.00831614	0.0228313	1.94343e-05	0.000101701	15	15	15	aberrant_processed_transcript	Brain: DLPFC (PEC) transcripts :: Homogenate :: Transcripts :: EpiXcan	0.00989065	0.0108514	GRCh37
20304	7	73150424	ENST00000437775	ABHD11-205	MDD	Brain. DLPFC (PEC) transcripts	-3.58095	0.000342354	0.0097892	1	ENSG00000106077	ABHD11	-0.410996	0.000297607	0.0759487	2.04806e-15	2.37451e-14	4	11	11	mRNA	Brain: DLPFC (PEC) transcripts :: Homogenate :: Transcripts :: EpiXcan	0.00989065	0.0108542	GRCh37
8147	16	30087311	ENST00000279387	PPP4C-201	MDD	Brain. DLPFC (PEC) transcripts	3.57808	0.000346124	0.00987232	1	ENSG00000149923	PPP4C	0.0346663	0.0422702	0.0570984	5.37008e-12	4.99941e-11	6	22	22	mRNA	Brain: DLPFC (PEC) transcripts :: Homogenate :: Transcripts :: EpiXcan	0.00998683	0.0109408	GRCh37
9427	17	43971942	ENST00000570299	MAPT-211	MDD	Brain. DLPFC (PEC) transcripts	-3.5761	0.000348754	0.00993675	1	ENSG00000186868	MAPT	-0.164665	0.00197986	0.311498	1.70173e-70	1.28867e-68	4	41	41	processed_transcript	Brain: DLPFC (PEC) transcripts :: Homogenate :: Transcripts :: EpiXcan	0.01004	0.0110025	GRCh37
8222	16	50368622	ENST00000475877	BRD7-204	MDD	Brain. DLPFC (PEC) transcripts	3.57595	0.000348963	0.00993675	1	ENSG00000166164	BRD7	0.124243	0.00304587	0.0104737	0.0039427	0.0154256	9	11	11	processed_transcript	Brain: DLPFC (PEC) transcripts :: Homogenate :: Transcripts :: EpiXcan	0.01004	0.0110043	GRCh37
9414	17	43697712	ENST00000585122	LINC02210-209	MDD	Brain. DLPFC (PEC) transcripts	3.57569	0.0003493	0.00993809	1	ENSG00000204650	CRHR1-IT1	0.607366	0.000143268	0.0760675	1.26316e-15	1.4847e-14	2	35	35	processed_transcript	Brain: DLPFC (PEC) transcripts :: Homogenate :: Transcripts :: EpiXcan	0.01004	0.0110104	GRCh37
17785	5	67584196	ENST00000320694	PIK3R1-201	MDD	Brain. DLPFC (PEC) transcripts	-3.57521	0.00034995	0.00994833	1	ENSG00000145675	PIK3R1	-0.0735198	0.00968057	0.0171068	0.000230649	0.00106044	7	9	9	mRNA	Brain: DLPFC (PEC) transcripts :: Homogenate :: Transcripts :: EpiXcan	0.010046	0.0110195	GRCh37
16519	4	2743802	ENST00000502256	TNIP2-202	MDD	Brain. DLPFC (PEC) transcripts	3.57448	0.000350931	0.00995904	1	ENSG00000168884	TNIP2	0.0583863	0.014284	0.0132183	0.00121566	0.00509647	22	52	52	aberrant_processed_transcript	Brain: DLPFC (PEC) transcripts :: Homogenate :: Transcripts :: EpiXcan	0.0100614	0.0110408	GRCh37
18957	6	33663126	ENST00000374231	UQCC2-202	MDD	Brain. DLPFC (PEC) transcripts	3.57391	0.000351685	0.0099646	1	ENSG00000137288	UQCC2	0.056016	0.0153434	0.0234915	1.29285e-05	6.90795e-05	9	11	11	mRNA	Brain: DLPFC (PEC) transcripts :: Homogenate :: Transcripts :: EpiXcan	0.0100702	0.011057	GRCh37
2496	10	70103163	ENST00000466187	RUFY2-207	MDD	Brain. DLPFC (PEC) transcripts	3.57269	0.000353339	0.00999494	1	ENSG00000204130	RUFY2	0.0701044	0.0111134	0.0110262	0.00303785	0.0120828	9	13	13	aberrant_processed_transcript	Brain: DLPFC (PEC) transcripts :: Homogenate :: Transcripts :: EpiXcan	0.0101048	0.0110956	GRCh37
3505	11	47430156	ENST00000531419	SLC39A13-210	MDD	Brain. DLPFC (PEC) transcripts	3.56859	0.000358902	0.0101356	1	ENSG00000165915	SLC39A13	0.0370873	0.0368502	0.0822464	1.54302e-16	1.90541e-15	10	15	15	mRNA	Brain: DLPFC (PEC) transcripts :: Homogenate :: Transcripts :: EpiXcan	0.0102509	0.0112379	GRCh37
11525	19	49956426	ENST00000293350	ALDH16A1-201	MDD	Brain. DLPFC (PEC) transcripts	3.56785	0.000359923	0.0101477	1	ENSG00000161618	ALDH16A1	0.0153146	0.218394	0.336848	5.72448e-79	5.40143e-77	16	34	34	mRNA	Brain: DLPFC (PEC) transcripts :: Homogenate :: Transcripts :: EpiXcan	0.0102671	0.011265	GRCh37
20345	7	75625684	ENST00000438695	STYXL1-207	MDD	Brain. DLPFC (PEC) transcripts	-3.567	0.000361093	0.010164	1	ENSG00000127952	STYXL1	-0.0392774	0.029854	0.0754988	2.70917e-15	3.11775e-14	12	15	15	NMD_transcript_variant	Brain: DLPFC (PEC) transcripts :: Homogenate :: Transcripts :: EpiXcan	0.0102875	0.0112934	GRCh37
5506	12	133624207	ENST00000543124	ZNF84-213	MDD	Brain. DLPFC (PEC) transcripts	-3.56599	0.000362483	0.0101947	1	ENSG00000198040	ZNF84	-0.107449	0.0045642	0.0152943	0.000500704	0.0022036	11	11	11	aberrant_processed_transcript	Brain: DLPFC (PEC) transcripts :: Homogenate :: Transcripts :: EpiXcan	0.0103125	0.0113239	GRCh37
14373	22	18121356	ENST00000317582	BCL2L13-201	MDD	Brain. DLPFC (PEC) transcripts	3.5657	0.000362882	0.0101976	1	ENSG00000099968	BCL2L13	0.0514457	0.018802	0.0323711	2.56688e-07	1.63983e-06	8	11	11	mRNA	Brain: DLPFC (PEC) transcripts :: Homogenate :: Transcripts :: EpiXcan	0.0103125	0.0113347	GRCh37
6327	14	69555921	ENST00000389997	DCAF5-202	MDD	Brain. DLPFC (PEC) transcripts	-3.56473	0.000364226	0.010227	1	ENSG00000139990	DCAF5	-0.0246671	0.0847567	0.124026	2.29454e-25	4.30718e-24	24	24	24	mRNA	Brain: DLPFC (PEC) transcripts :: Homogenate :: Transcripts :: EpiXcan	0.0103377	0.0113636	GRCh37
19312	6	105177193	ENST00000517424	HACE1-205	MDD	Brain. DLPFC (PEC) transcripts	3.56304	0.00036659	0.0102849	1	ENSG00000085382	HACE1	0.0538043	0.0172007	0.0371636	3.87499e-08	2.67535e-07	4	5	5	NMD_transcript_variant	Brain: DLPFC (PEC) transcripts :: Homogenate :: Transcripts :: EpiXcan	0.0103918	0.0114278	GRCh37
13337	2	220036619	ENST00000360507	CNPPD1-201	MDD	Brain. DLPFC (PEC) transcripts	-3.56094	0.000369533	0.010359	1	ENSG00000115649	CNPPD1	-0.0219534	0.105663	0.0697898	2.93834e-14	3.17372e-13	49	95	95	mRNA	Brain: DLPFC (PEC) transcripts :: Homogenate :: Transcripts :: EpiXcan	0.0104621	0.0114995	GRCh37
14298	21	46654267	ENST00000328344	LINC00334-201	MDD	Brain. DLPFC (PEC) transcripts	3.56014	0.000370655	0.0103735	1	ENSG00000182586	LINC00334	0.0869006	0.00670209	0.0134775	0.00107759	0.00454817	14	38	38	lincRNA	Brain: DLPFC (PEC) transcripts :: Homogenate :: Transcripts :: EpiXcan	0.0104807	0.0115261	GRCh37
437	1	38022554	ENST00000490312	DNALI1-204	MDD	Brain. DLPFC (PEC) transcripts	3.55947	0.0003716	0.010383	1	ENSG00000163879	DNALI1	0.0459619	0.0245016	0.037015	4.51808e-08	3.0993e-07	14	16	16	processed_transcript	Brain: DLPFC (PEC) transcripts :: Homogenate :: Transcripts :: EpiXcan	0.0104943	0.0115374	GRCh37
9415	17	43697976	ENST00000455565	LINC02210-202	MDD	Brain. DLPFC (PEC) transcripts	-3.55893	0.000372367	0.0103875	1	ENSG00000204650	CRHR1-IT1	-0.121322	0.00361323	0.540777	9.14569e-155	4.33325e-152	4	62	62	processed_transcript	Brain: DLPFC (PEC) transcripts :: Homogenate :: Transcripts :: EpiXcan	0.0105005	0.0115546	GRCh37
7926	16	15103168	ENST00000561930	PDXDC1-206	MDD	Brain. DLPFC (PEC) transcripts	-3.55866	0.000372745	0.0103896	1	ENSG00000179889	PDXDC1	-0.0886405	0.00624264	0.0531735	3.77757e-11	3.32535e-10	4	18	18	aberrant_processed_transcript	Brain: DLPFC (PEC) transcripts :: Homogenate :: Transcripts :: EpiXcan	0.0105005	0.011563	GRCh37
22089	9	37422663	ENST00000493368	GRHPR-208	MDD	Brain. DLPFC (PEC) transcripts	3.55812	0.000373513	0.0104025	1	ENSG00000137106	GRHPR	0.047204	0.0208489	0.0380922	3.0453e-08	2.12437e-07	7	12	12	processed_transcript	Brain: DLPFC (PEC) transcripts :: Homogenate :: Transcripts :: EpiXcan	0.0105067	0.0115835	GRCh37
1080	1	113242309	ENST00000494319	MOV10-215	MDD	Brain. DLPFC (PEC) transcripts	-3.55785	0.000373896	0.0104047	1	ENSG00000155363	MOV10	-0.0645598	0.0127331	0.0232936	1.64025e-05	8.6592e-05	11	13	13	processed_transcript	Brain: DLPFC (PEC) transcripts :: Homogenate :: Transcripts :: EpiXcan	0.0105067	0.0115906	GRCh37
8146	16	30018492	ENST00000565273	DOC2A-210	MDD	Brain. DLPFC (PEC) transcripts	-3.55597	0.000376592	0.0104628	1	ENSG00000149927	DOC2A	-0.0677525	0.0112141	0.0197057	7.00699e-05	0.000343301	6	9	9	mRNA	Brain: DLPFC (PEC) transcripts :: Homogenate :: Transcripts :: EpiXcan	0.0105693	0.0116491	GRCh37
16823	4	56348940	ENST00000509151	CLOCK-208	MDD	Brain. DLPFC (PEC) transcripts	-3.55485	0.000378189	0.0104961	1	ENSG00000134852	CLOCK	-0.0558368	0.0159402	0.0329329	2.61844e-07	1.6712e-06	9	10	10	processed_transcript	Brain: DLPFC (PEC) transcripts :: Homogenate :: Transcripts :: EpiXcan	0.0105939	0.0116753	GRCh37
3728	11	66360292	ENST00000533244	CCS-208	MDD	Brain. DLPFC (PEC) transcripts	3.5547	0.000378405	0.0104961	1	ENSG00000173992	CCS	0.0701593	0.0102097	0.0108614	0.00314897	0.0124939	8	9	9	mRNA	Brain: DLPFC (PEC) transcripts :: Homogenate :: Transcripts :: EpiXcan	0.0105939	0.0116786	GRCh37
14957	22	50656124	ENST00000439308	TUBGCP6-204	MDD	Brain. DLPFC (PEC) transcripts	-3.55419	0.000379141	0.0104996	1	ENSG00000128159	TUBGCP6	-0.0466125	0.023503	0.0740492	4.44689e-15	5.05386e-14	6	16	16	mRNA	Brain: DLPFC (PEC) transcripts :: Homogenate :: Transcripts :: EpiXcan	0.0106014	0.0116864	GRCh37
5352	12	122237078	ENST00000535643	LINC01089-204	MDD	Brain. DLPFC (PEC) transcripts	-3.55361	0.000379977	0.0105142	1	ENSG00000212694	AC084018.1	-0.0479871	0.0201991	0.0589881	2.9285e-12	2.78429e-11	8	15	15	lincRNA	Brain: DLPFC (PEC) transcripts :: Homogenate :: Transcripts :: EpiXcan	0.0106117	0.0117022	GRCh37
16303	3	187086120	ENST00000259030	RTP4-201	MDD	Brain. DLPFC (PEC) transcripts	-3.55285	0.00038108	0.0105317	1	ENSG00000136514	RTP4	-0.0429917	0.0268892	0.0830156	5.75186e-17	7.27821e-16	24	34	34	mRNA	Brain: DLPFC (PEC) transcripts :: Homogenate :: Transcripts :: EpiXcan	0.0106202	0.0117267	GRCh37
1638	1	193038146	ENST00000367441	TROVE2-201	MDD	Brain. DLPFC (PEC) transcripts	3.55275	0.000381222	0.0105317	1	ENSG00000116747	TROVE2	0.183	0.00134374	0.01141	0.00267695	0.0107293	2	6	6	mRNA	Brain: DLPFC (PEC) transcripts :: Homogenate :: Transcripts :: EpiXcan	0.0106202	0.0117267	GRCh37
7429	15	84906670	ENST00000515814	GOLGA6L4-205	MDD	Brain. DLPFC (PEC) transcripts	3.55131	0.00038332	0.0105811	1	ENSG00000184206	GOLGA6L4	0.128322	0.00315245	0.0130193	0.00133431	0.00556258	7	9	9	aberrant_processed_transcript	Brain: DLPFC (PEC) transcripts :: Homogenate :: Transcripts :: EpiXcan	0.0106639	0.0117751	GRCh37
8766	17	3617922	ENST00000572179	ITGAE-207	MDD	Brain. DLPFC (PEC) transcripts	-3.55102	0.000383734	0.010584	1	ENSG00000083457	ITGAE	-0.103356	0.00580907	0.0140104	0.000861201	0.00367939	3	4	4	processed_transcript	Brain: DLPFC (PEC) transcripts :: Homogenate :: Transcripts :: EpiXcan	0.0106639	0.0117828	GRCh37
3012	10	134020996	ENST00000462160	STK32C-206	MDD	Brain. DLPFC (PEC) transcripts	3.54583	0.000391382	0.0107603	1	ENSG00000165752	STK32C	0.0800781	0.00848199	0.0206503	4.80942e-05	0.000240324	11	13	13	NMD_transcript_variant	Brain: DLPFC (PEC) transcripts :: Homogenate :: Transcripts :: EpiXcan	0.0108631	0.0119597	GRCh37
13442	2	233741231	ENST00000481155	C2orf82-208	MDD	Brain. DLPFC (PEC) transcripts	-3.54221	0.000396787	0.0108741	1	ENSG00000182600	C2orf82	-0.036901	0.0364441	0.0810497	2.56879e-16	3.13668e-15	9	13	13	processed_transcript	Brain: DLPFC (PEC) transcripts :: Homogenate :: Transcripts :: EpiXcan	0.0109926	0.012088	GRCh37
3984	11	89935117	ENST00000529726	CHORDC1-205	MDD	Brain. DLPFC (PEC) transcripts	-3.54185	0.000397331	0.0108764	1	ENSG00000110172	CHORDC1	-0.0579393	0.0152508	0.0145555	0.000657143	0.002849	23	32	32	mRNA	Brain: DLPFC (PEC) transcripts :: Homogenate :: Transcripts :: EpiXcan	0.0109926	0.0120961	GRCh37
18294	5	139930119	ENST00000523259	SRA1-203	MDD	Brain. DLPFC (PEC) transcripts	3.54173	0.000397506	0.0108764	1	ENSG00000213523	SRA1	0.0364505	0.0426629	0.0886597	5.2027e-18	6.94433e-17	7	9	9	aberrant_processed_transcript	Brain: DLPFC (PEC) transcripts :: Homogenate :: Transcripts :: EpiXcan	0.0109926	0.0120997	GRCh37
8422	16	71671738	ENST00000561682	MARVELD3-203	MDD	Brain. DLPFC (PEC) transcripts	-3.54068	0.000399103	0.0109027	1	ENSG00000140832	MARVELD3	-0.0260101	0.0720715	0.108274	9.308e-22	1.4924e-20	14	21	21	processed_transcript	Brain: DLPFC (PEC) transcripts :: Homogenate :: Transcripts :: EpiXcan	0.0110233	0.0121377	GRCh37
