## Supplemental Table 11 for "Identification of 64 new risk loci for major depression, refinement of the genetic architecture and risk prediction of recurrence and comorbidities" (part 2 of 2)

### Sheet: TableS11D - transcripts (continued)
R	CHR	BP	feature	feature_name	gwas	tissue	zscore	pvalue	FDR	Bonferroni	gene	gene_name	effect_size	var_g	pred_perf_r2	pred_perf_pval	pred_perf_qval	n_snps_used	n_snps_in_cov	n_snps_in_model	type	model_ID	fdr_tissue_trait	fdr_gwas	REFERENCE
6937	15	41809374	ENST00000304330	RPAP1-201	MDD	Brain. DLPFC (PEC) transcripts	-3.53939	0.000401047	0.0109383	1	ENSG00000103932	RPAP1	-0.0752248	0.00890088	0.0635081	3.14095e-13	3.17829e-12	8	10	10	mRNA	Brain: DLPFC (PEC) transcripts :: Homogenate :: Transcripts :: EpiXcan	0.0110635	0.0121802	GRCh37
18517	5	170814833	ENST00000351986	NPM1-202	MDD	Brain. DLPFC (PEC) transcripts	3.53772	0.0004036	0.0109992	1	ENSG00000181163	NPM1	0.0162465	0.183978	0.22033	9.70404e-47	3.89396e-45	20	25	25	mRNA	Brain: DLPFC (PEC) transcripts :: Homogenate :: Transcripts :: EpiXcan	0.0111204	0.0122355	GRCh37
12148	2	38522022	ENST00000378954	ATL2-201	MDD	Brain. DLPFC (PEC) transcripts	-3.53689	0.000404863	0.0110249	1	ENSG00000119787	ATL2	-0.0922614	0.00518582	0.0146432	0.000648874	0.00281528	8	10	10	mRNA	Brain: DLPFC (PEC) transcripts :: Homogenate :: Transcripts :: EpiXcan	0.0111416	0.0122653	GRCh37
15473	3	52863876	ENST00000473904	ITIH4-208	MDD	Brain. DLPFC (PEC) transcripts	-3.53425	0.000408928	0.0111091	1	ENSG00000055955	ITIH4	-0.110967	0.00415133	0.0118875	0.00201503	0.0082058	11	18	18	aberrant_processed_transcript	Brain: DLPFC (PEC) transcripts :: Homogenate :: Transcripts :: EpiXcan	0.0112398	0.0123522	GRCh37
3402	11	30389695	ENST00000488389	RPL12P30-201	MDD	Brain. DLPFC (PEC) transcripts	3.53366	0.000409847	0.0111196	1	ENSG00000242353	RP4-710M3.1	0.128131	0.00316113	0.0214179	3.53532e-05	0.000179565	14	18	18	processed_pseudogene	Brain: DLPFC (PEC) transcripts :: Homogenate :: Transcripts :: EpiXcan	0.011241	0.0123731	GRCh37
18873	6	27418522	ENST00000211936	ZNF184-201	MDD	Brain. DLPFC (PEC) transcripts	-3.53358	0.000409965	0.0111196	1	ENSG00000096654	ZNF184	-0.0752165	0.0109184	0.0123032	0.00182103	0.00746003	13	24	24	mRNA	Brain: DLPFC (PEC) transcripts :: Homogenate :: Transcripts :: EpiXcan	0.011241	0.0123732	GRCh37
20699	7	112756916	ENST00000441359	SMIM30-204	MDD	Brain. DLPFC (PEC) transcripts	3.533	0.000410878	0.0111293	1	ENSG00000214194	LINC00998	0.0438692	0.0277633	0.0402444	1.09395e-08	7.92457e-08	13	17	17	mRNA	Brain: DLPFC (PEC) transcripts :: Homogenate :: Transcripts :: EpiXcan	0.0112524	0.0123922	GRCh37
14300	21	46705398	ENST00000476653	POFUT2-209	MDD	Brain. DLPFC (PEC) transcripts	3.53063	0.000414564	0.0112178	1	ENSG00000186866	POFUT2	0.0661814	0.0111497	0.0221748	2.57821e-05	0.000133049	13	16	16	processed_transcript	Brain: DLPFC (PEC) transcripts :: Homogenate :: Transcripts :: EpiXcan	0.0113396	0.0124878	GRCh37
17673	5	42801207	ENST00000513303	SELENOP-211	MDD	Brain. DLPFC (PEC) transcripts	3.5303	0.000415093	0.0112232	1	ENSG00000250722	SEPP1	0.0945529	0.00524964	0.0189257	9.70873e-05	0.000467654	3	3	3	processed_transcript	Brain: DLPFC (PEC) transcripts :: Homogenate :: Transcripts :: EpiXcan	0.0113404	0.0124968	GRCh37
9431	17	44052858	ENST00000572440	MAPT-214	MDD	Brain. DLPFC (PEC) transcripts	-3.52601	0.000421877	0.0113708	1	ENSG00000186868	MAPT	-0.472076	0.000231166	0.167443	4.16677e-34	1.09284e-32	3	40	40	aberrant_processed_transcript	Brain: DLPFC (PEC) transcripts :: Homogenate :: Transcripts :: EpiXcan	0.0115118	0.0126467	GRCh37
7240	15	74290365	ENST00000564725	PML-212	MDD	Brain. DLPFC (PEC) transcripts	-3.52261	0.00042732	0.0115084	1	ENSG00000140464	PML	-0.0646876	0.0120718	0.0261224	5.02743e-06	2.80713e-05	4	4	4	aberrant_processed_transcript	Brain: DLPFC (PEC) transcripts :: Homogenate :: Transcripts :: EpiXcan	0.0116463	0.0127606	GRCh37
20675	7	107788082	ENST00000379028	NRCAM-204	MDD	Brain. DLPFC (PEC) transcripts	3.52124	0.00042953	0.0115589	1	ENSG00000091129	NRCAM	0.0794206	0.0078555	0.0181048	0.000147518	0.000694744	10	10	10	mRNA	Brain: DLPFC (PEC) transcripts :: Homogenate :: Transcripts :: EpiXcan	0.0116924	0.0128037	GRCh37
18070	5	108670410	ENST00000361189	PJA2-201	MDD	Brain. DLPFC (PEC) transcripts	3.51652	0.000437242	0.011748	1	ENSG00000198961	PJA2	0.0735415	0.00875552	0.0118581	0.00221595	0.00897575	26	32	32	mRNA	Brain: DLPFC (PEC) transcripts :: Homogenate :: Transcripts :: EpiXcan	0.011888	0.0129558	GRCh37
1178	1	147101453	ENST00000609196	ACP6-206	MDD	Brain. DLPFC (PEC) transcripts	-3.5142	0.000441082	0.011831	1	ENSG00000162836	ACP6	-0.0112942	0.371033	0.445934	5.6181e-116	1.17398e-113	16	17	17	mRNA	Brain: DLPFC (PEC) transcripts :: Homogenate :: Transcripts :: EpiXcan	0.0119715	0.0130266	GRCh37
2480	10	64564516	ENST00000373783	ADO-201	MDD	Brain. DLPFC (PEC) transcripts	-3.51403	0.000441369	0.011831	1	ENSG00000181915	ADO	-0.0474674	0.0213318	0.0490323	2.86988e-10	2.36051e-09	2	2	2	mRNA	Brain: DLPFC (PEC) transcripts :: Homogenate :: Transcripts :: EpiXcan	0.0119715	0.0130304	GRCh37
14820	22	41605700	ENST00000449635	L3MBTL2-202	MDD	Brain. DLPFC (PEC) transcripts	3.51085	0.000446676	0.0119439	1	ENSG00000100395	L3MBTL2	0.0333045	0.0426903	0.0688783	3.52206e-14	3.78666e-13	20	20	20	mRNA	Brain: DLPFC (PEC) transcripts :: Homogenate :: Transcripts :: EpiXcan	0.0121009	0.0131444	GRCh37
5384	12	123464873	ENST00000453766	ARL6IP4-210	MDD	Brain. DLPFC (PEC) transcripts	-3.50844	0.000450735	0.0120202	1	ENSG00000182196	ARL6IP4	-0.0309836	0.0509757	0.0826473	4.15504e-17	5.30998e-16	23	38	38	mRNA	Brain: DLPFC (PEC) transcripts :: Homogenate :: Transcripts :: EpiXcan	0.0121963	0.0132218	GRCh37
14217	21	42513427	ENST00000441268	LINC00323-202	MDD	Brain. DLPFC (PEC) transcripts	-3.50767	0.000452045	0.0120419	1	ENSG00000226496	LINC00323	-0.0195061	0.12893	0.183108	1.7977e-37	5.2741e-36	22	27	27	transcript	Brain: DLPFC (PEC) transcripts :: Homogenate :: Transcripts :: EpiXcan	0.0122171	0.0132477	GRCh37
15754	3	120111140	ENST00000295633	FSTL1-201	MDD	Brain. DLPFC (PEC) transcripts	3.50586	0.000455137	0.0121149	1	ENSG00000163430	FSTL1	0.0437599	0.0255293	0.042728	2.41835e-09	1.84746e-08	6	8	8	mRNA	Brain: DLPFC (PEC) transcripts :: Homogenate :: Transcripts :: EpiXcan	0.012286	0.0133007	GRCh37
10314	18	42256892	ENST00000592638	AC120049.1-201	MDD	Brain. DLPFC (PEC) transcripts	3.50179	0.000462151	0.0122445	1	ENSG00000267414	RP11-456K23.1	0.0618529	0.0129536	0.030562	6.75976e-07	4.13791e-06	8	8	8	lincRNA	Brain: DLPFC (PEC) transcripts :: Homogenate :: Transcripts :: EpiXcan	0.0124604	0.0134622	GRCh37
16059	3	150804681	ENST00000273432	MED12L-201	MDD	Brain. DLPFC (PEC) transcripts	-3.5001	0.000465087	0.0122938	1	ENSG00000144893	MED12L	-0.110111	0.00371055	0.0104946	0.00393587	0.0154009	5	5	5	mRNA	Brain: DLPFC (PEC) transcripts :: Homogenate :: Transcripts :: EpiXcan	0.0125247	0.0135187	GRCh37
15685	3	108321698	ENST00000463306	DZIP3-202	MDD	Brain. DLPFC (PEC) transcripts	3.4976	0.000469466	0.0123881	1	ENSG00000198919	DZIP3	0.0465664	0.0201085	0.0302128	8.32281e-07	5.04591e-06	32	41	41	mRNA	Brain: DLPFC (PEC) transcripts :: Homogenate :: Transcripts :: EpiXcan	0.0126199	0.0136018	GRCh37
9418	17	43861686	ENST00000314537	CRHR1-202	MDD	Brain. DLPFC (PEC) transcripts	-3.49744	0.000469739	0.0123881	1	ENSG00000120088	CRHR1	-0.19807	0.00130443	0.112553	5.40015e-23	9.10657e-22	3	37	37	mRNA	Brain: DLPFC (PEC) transcripts :: Homogenate :: Transcripts :: EpiXcan	0.0126199	0.0136056	GRCh37
19797	7	5015996	ENST00000406608	RNF216P1-206	MDD	Brain. DLPFC (PEC) transcripts	-3.49635	0.000471671	0.0124295	1	ENSG00000196204	RNF216P1	-0.29726	0.000631861	0.0654653	1.11723e-13	1.16565e-12	2	9	9	processed_transcript	Brain: DLPFC (PEC) transcripts :: Homogenate :: Transcripts :: EpiXcan	0.0126568	0.0136481	GRCh37
7062	15	51348795	ENST00000327536	TNFAIP8L3-201	MDD	Brain. DLPFC (PEC) transcripts	-3.49593	0.000472408	0.0124298	1	ENSG00000183578	TNFAIP8L3	-0.0231548	0.082932	0.127201	1.05717e-25	2.01259e-24	8	12	12	mRNA	Brain: DLPFC (PEC) transcripts :: Homogenate :: Transcripts :: EpiXcan	0.0126615	0.0136609	GRCh37
6665	14	102695176	ENST00000522874	MOK-226	MDD	Brain. DLPFC (PEC) transcripts	3.49552	0.000473146	0.0124397	1	ENSG00000080823	MOK	0.0447921	0.0214917	0.0153529	0.00046273	0.00204664	21	43	43	mRNA	Brain: DLPFC (PEC) transcripts :: Homogenate :: Transcripts :: EpiXcan	0.0126663	0.0136725	GRCh37
2900	10	116581503	ENST00000369248	FAM160B1-202	MDD	Brain. DLPFC (PEC) transcripts	3.4938	0.000476203	0.0124731	1	ENSG00000151553	FAM160B1	0.0326381	0.0451865	0.071744	1.16239e-14	1.28913e-13	12	13	13	mRNA	Brain: DLPFC (PEC) transcripts :: Homogenate :: Transcripts :: EpiXcan	0.0127331	0.0137381	GRCh37
13518	2	242168627	ENST00000391976	HDLBP-204	MDD	Brain. DLPFC (PEC) transcripts	-3.49327	0.00047714	0.0124777	1	ENSG00000115677	HDLBP	-0.0250602	0.0740669	0.120011	4.50029e-24	7.96822e-23	18	21	21	mRNA	Brain: DLPFC (PEC) transcripts :: Homogenate :: Transcripts :: EpiXcan	0.0127431	0.0137496	GRCh37
14028	20	62340216	ENST00000490623	AL121845.3-201	MDD	Brain. DLPFC (PEC) transcripts	3.49202	0.000479374	0.0125093	1	ENSG00000273154	RP4-583P15.15	0.023238	0.0920198	0.151167	7.18857e-31	1.66731e-29	23	28	28	NMD_transcript_variant	Brain: DLPFC (PEC) transcripts :: Homogenate :: Transcripts :: EpiXcan	0.0127876	0.0137975	GRCh37
4213	11	122929941	ENST00000527983	HSPA8-211	MDD	Brain. DLPFC (PEC) transcripts	3.48928	0.000484324	0.0126085	1	ENSG00000109971	HSPA8	0.0642672	0.0112498	0.0302167	8.39319e-07	5.08649e-06	4	5	5	aberrant_processed_transcript	Brain: DLPFC (PEC) transcripts :: Homogenate :: Transcripts :: EpiXcan	0.01289	0.013891	GRCh37
3010	10	134000482	ENST00000493927	DPYSL4-205	MDD	Brain. DLPFC (PEC) transcripts	-3.48927	0.000484349	0.0126085	1	ENSG00000151640	DPYSL4	-0.0609485	0.0139036	0.0269213	3.43908e-06	1.95738e-05	10	17	17	processed_transcript	Brain: DLPFC (PEC) transcripts :: Homogenate :: Transcripts :: EpiXcan	0.01289	0.013891	GRCh37
12926	2	162016855	ENST00000461338	TANK-216	MDD	Brain. DLPFC (PEC) transcripts	-3.48817	0.00048633	0.0126505	1	ENSG00000136560	TANK	-0.120497	0.00349529	0.0151296	0.000492803	0.00217055	11	20	20	processed_transcript	Brain: DLPFC (PEC) transcripts :: Homogenate :: Transcripts :: EpiXcan	0.0129275	0.0139386	GRCh37
6912	15	40831428	ENST00000558113	CCDC32-203	MDD	Brain. DLPFC (PEC) transcripts	-3.48735	0.000487839	0.0126705	1	ENSG00000128891	C15orf57	-0.0203425	0.114497	0.167014	4.83696e-34	1.26606e-32	16	17	17	mRNA	Brain: DLPFC (PEC) transcripts :: Homogenate :: Transcripts :: EpiXcan	0.0129524	0.0139708	GRCh37
14419	22	19163095	ENST00000215882	SLC25A1-201	MDD	Brain. DLPFC (PEC) transcripts	-3.48614	0.000490041	0.0127084	1	ENSG00000100075	SLC25A1	-0.0224813	0.091135	0.126839	7.48267e-26	1.43376e-24	25	32	32	mRNA	Brain: DLPFC (PEC) transcripts :: Homogenate :: Transcripts :: EpiXcan	0.0129956	0.0140117	GRCh37
6917	15	40861499	ENST00000315616	RPUSD2-201	MDD	Brain. DLPFC (PEC) transcripts	-3.48533	0.000491532	0.0127375	1	ENSG00000166133	RPUSD2	-0.0515782	0.0190098	0.0124724	0.00153625	0.00635184	32	50	50	mRNA	Brain: DLPFC (PEC) transcripts :: Homogenate :: Transcripts :: EpiXcan	0.0130198	0.0140394	GRCh37
18320	5	140261793	ENST00000409494	PCDHA13-202	MDD	Brain. DLPFC (PEC) transcripts	3.48386	0.000494231	0.0127852	1	ENSG00000239389	PCDHA13	0.012674	0.301582	0.384543	1.43588e-92	1.80199e-90	25	29	29	mRNA	Brain: DLPFC (PEC) transcripts :: Homogenate :: Transcripts :: EpiXcan	0.0130622	0.0141006	GRCh37
14821	22	41625517	ENST00000216241	CHADL-201	MDD	Brain. DLPFC (PEC) transcripts	3.48367	0.000494588	0.0127852	1	ENSG00000100399	CHADL	0.0689894	0.0102174	0.0235813	1.45423e-05	7.72646e-05	14	25	25	mRNA	Brain: DLPFC (PEC) transcripts :: Homogenate :: Transcripts :: EpiXcan	0.0130622	0.0141046	GRCh37
7927	16	15119081	ENST00000566633	PDXDC1-214	MDD	Brain. DLPFC (PEC) transcripts	-3.48352	0.000494864	0.0127852	1	ENSG00000179889	PDXDC1	-0.0625031	0.0122014	0.162415	3.42403e-33	8.68268e-32	27	50	50	aberrant_processed_transcript	Brain: DLPFC (PEC) transcripts :: Homogenate :: Transcripts :: EpiXcan	0.0130622	0.0141093	GRCh37
12026	2	24150155	ENST00000446425	UBXN2A-203	MDD	Brain. DLPFC (PEC) transcripts	-3.48256	0.000496642	0.0128214	1	ENSG00000173960	UBXN2A	-0.031831	0.047837	0.0773633	1.22773e-15	1.44433e-14	18	19	19	processed_transcript	Brain: DLPFC (PEC) transcripts :: Homogenate :: Transcripts :: EpiXcan	0.0130759	0.0141483	GRCh37
22295	9	102861557	ENST00000262456	INVS-201	MDD	Brain. DLPFC (PEC) transcripts	-3.48216	0.00049738	0.0128236	1	ENSG00000119509	INVS	-0.0219557	0.0926112	0.124555	3.33317e-25	6.20165e-24	17	23	23	mRNA	Brain: DLPFC (PEC) transcripts :: Homogenate :: Transcripts :: EpiXcan	0.0130759	0.014162	GRCh37
14996	22	51205929	ENST00000435118	RABL2B-209	MDD	Brain. DLPFC (PEC) transcripts	-3.48211	0.000497475	0.0128236	1	ENSG00000079974	RABL2B	-0.978638	5.18639e-05	0.021963	2.86855e-05	0.000147212	2	3	3	mRNA	Brain: DLPFC (PEC) transcripts :: Homogenate :: Transcripts :: EpiXcan	0.0130759	0.014162	GRCh37
8020	16	21652609	ENST00000268389	IGSF6-201	MDD	Brain. DLPFC (PEC) transcripts	-3.48183	0.000498004	0.0128249	1	ENSG00000140749	IGSF6	-0.0643161	0.0113773	0.0220926	2.53641e-05	0.000131007	16	24	24	mRNA	Brain: DLPFC (PEC) transcripts :: Homogenate :: Transcripts :: EpiXcan	0.0130759	0.0141649	GRCh37
13214	2	203130439	ENST00000264279	NOP58-201	MDD	Brain. DLPFC (PEC) transcripts	3.48168	0.000498273	0.0128249	1	ENSG00000055044	NOP58	0.0653907	0.010576	0.0249632	7.78837e-06	4.25882e-05	17	33	33	mRNA	Brain: DLPFC (PEC) transcripts :: Homogenate :: Transcripts :: EpiXcan	0.0130759	0.0141651	GRCh37
22030	9	32553649	ENST00000350021	NDUFB6-002	MDD	Brain. DLPFC (PEC) transcripts	3.47982	0.000501754	0.0128992	1	ENSG00000165264	NDUFB6	0.0477444	0.021386	0.0378342	3.04593e-08	2.12465e-07	10	15	15	mRNA	Brain: DLPFC (PEC) transcripts :: Homogenate :: Transcripts :: EpiXcan	0.0131409	0.0142268	GRCh37
19783	7	2598682	ENST00000470731	IQCE-211	MDD	Brain. DLPFC (PEC) transcripts	3.47973	0.000501911	0.0128992	1	ENSG00000106012	IQCE	0.0610468	0.0119994	0.0299088	1.00549e-06	6.04518e-06	5	5	5	aberrant_processed_transcript	Brain: DLPFC (PEC) transcripts :: Homogenate :: Transcripts :: EpiXcan	0.0131409	0.0142294	GRCh37
2252	10	24872538	ENST00000396432	ARHGAP21-203	MDD	Brain. DLPFC (PEC) transcripts	-3.47766	0.000505806	0.0129895	1	ENSG00000107863	ARHGAP21	-0.04243	0.0256728	0.0373426	3.4646e-08	2.401e-07	15	24	24	mRNA	Brain: DLPFC (PEC) transcripts :: Homogenate :: Transcripts :: EpiXcan	0.0132275	0.0143044	GRCh37
3720	11	66278080	ENST00000318312	BBS1-201	MDD	Brain. DLPFC (PEC) transcripts	3.47684	0.000507366	0.0130101	1	ENSG00000174483	BBS1	0.0223132	0.0960831	0.125938	2.0513e-25	3.86039e-24	28	37	37	mRNA	Brain: DLPFC (PEC) transcripts :: Homogenate :: Transcripts :: EpiXcan	0.013253	0.0143336	GRCh37
10274	18	32821001	ENST00000330501	ZNF397-202	MDD	Brain. DLPFC (PEC) transcripts	3.47652	0.000507966	0.0130158	1	ENSG00000186812	ZNF397	0.0323808	0.0466176	0.0795255	4.07077e-16	4.91985e-15	8	17	17	mRNA	Brain: DLPFC (PEC) transcripts :: Homogenate :: Transcripts :: EpiXcan	0.0132534	0.0143468	GRCh37
22294	9	102861538	ENST00000262457	INVS-202	MDD	Brain. DLPFC (PEC) transcripts	3.47513	0.00051061	0.013064	1	ENSG00000119509	INVS	0.0224737	0.0905527	0.132936	1.04628e-26	2.06601e-25	18	18	18	mRNA	Brain: DLPFC (PEC) transcripts :: Homogenate :: Transcripts :: EpiXcan	0.013307	0.0144046	GRCh37
6438	14	75898837	ENST00000267569	JDP2-201	MDD	Brain. DLPFC (PEC) transcripts	3.47419	0.000512398	0.0130902	1	ENSG00000140044	JDP2	0.0954974	0.00492663	0.0194824	8.13852e-05	0.000395916	5	5	5	mRNA	Brain: DLPFC (PEC) transcripts :: Homogenate :: Transcripts :: EpiXcan	0.0133383	0.0144326	GRCh37
14417	22	19023799	ENST00000263196	DGCR2-201	MDD	Brain. DLPFC (PEC) transcripts	3.4737	0.000513339	0.0131045	1	ENSG00000070413	DGCR2	0.0998161	0.00539268	0.0100134	0.00486451	0.0187996	19	27	27	mRNA	Brain: DLPFC (PEC) transcripts :: Homogenate :: Transcripts :: EpiXcan	0.0133474	0.0144441	GRCh37
14749	22	38302304	ENST00000215957	MICALL1-201	MDD	Brain. DLPFC (PEC) transcripts	-3.47306	0.000514551	0.0131239	1	ENSG00000100139	MICALL1	-0.0579359	0.0135752	0.0312946	4.38498e-07	2.73601e-06	16	17	17	mRNA	Brain: DLPFC (PEC) transcripts :: Homogenate :: Transcripts :: EpiXcan	0.0133564	0.0144689	GRCh37
609	1	50905150	ENST00000396153	FAF1-202	MDD	Brain. DLPFC (PEC) transcripts	3.47259	0.000515468	0.0131247	1	ENSG00000185104	FAF1	0.0613442	0.0143594	0.0205336	5.30724e-05	0.000263639	17	23	23	mRNA	Brain: DLPFC (PEC) transcripts :: Homogenate :: Transcripts :: EpiXcan	0.0133564	0.0144885	GRCh37
11526	19	49956483	ENST00000599652	ALDH16A1-207	MDD	Brain. DLPFC (PEC) transcripts	3.47229	0.00051603	0.0131247	1	ENSG00000161618	ALDH16A1	0.112762	0.00381911	0.013858	0.000822419	0.00352185	4	4	4	aberrant_processed_transcript	Brain: DLPFC (PEC) transcripts :: Homogenate :: Transcripts :: EpiXcan	0.0133564	0.0144906	GRCh37
19773	7	2273930	ENST00000486040	MRM2-205	MDD	Brain. DLPFC (PEC) transcripts	3.47229	0.000516046	0.0131247	1	ENSG00000122687	FTSJ2	0.0134041	0.250796	0.362084	1.69078e-86	1.87256e-84	20	27	27	processed_transcript	Brain: DLPFC (PEC) transcripts :: Homogenate :: Transcripts :: EpiXcan	0.0133564	0.0144906	GRCh37
9426	17	43971748	ENST00000340799	MAPT-203	MDD	Brain. DLPFC (PEC) transcripts	-3.47175	0.000517084	0.0131414	1	ENSG00000186868	MAPT	-0.0958369	0.005421	0.341621	4.64382e-79	4.39111e-77	6	38	38	mRNA	Brain: DLPFC (PEC) transcripts :: Homogenate :: Transcripts :: EpiXcan	0.013368	0.0145157	GRCh37
17998	5	92745515	ENST00000606233	NR2F1-AS1-208	MDD	Brain. DLPFC (PEC) transcripts	3.47106	0.000518405	0.0131554	1	ENSG00000237187	NR2F1-AS1	0.127101	0.00316981	0.0180058	0.000151332	0.000711688	4	7	7	transcript	Brain: DLPFC (PEC) transcripts :: Homogenate :: Transcripts :: EpiXcan	0.0133868	0.0145415	GRCh37
7216	15	71123863	ENST00000299213	LARP6-201	MDD	Brain. DLPFC (PEC) transcripts	3.46924	0.000521926	0.013235	1	ENSG00000166173	LARP6	0.0335792	0.0424936	0.0626832	5.8729e-13	5.83738e-12	9	9	9	mRNA	Brain: DLPFC (PEC) transcripts :: Homogenate :: Transcripts :: EpiXcan	0.0134623	0.014612	GRCh37
14386	22	18218318	ENST00000551952	BID-209	MDD	Brain. DLPFC (PEC) transcripts	-3.46839	0.000523581	0.0132573	1	ENSG00000015475	BID	-0.0567783	0.0134283	0.0268225	3.47988e-06	1.97933e-05	11	15	15	mRNA	Brain: DLPFC (PEC) transcripts :: Homogenate :: Transcripts :: EpiXcan	0.0134897	0.0146432	GRCh37
9654	17	61509665	ENST00000360793	CYB561-201	MDD	Brain. DLPFC (PEC) transcripts	3.46612	0.000528029	0.0133601	1	ENSG00000008283	CYB561	0.00994953	0.536416	0.613946	7.69633e-193	9.09203e-190	13	14	14	mRNA	Brain: DLPFC (PEC) transcripts :: Homogenate :: Transcripts :: EpiXcan	0.0135879	0.0147165	GRCh37
12649	2	105363098	ENST00000425879	LINC01114-203	MDD	Brain. DLPFC (PEC) transcripts	-3.46583	0.000528595	0.0133634	1	ENSG00000234177	LINC01114	-0.0770624	0.00827845	0.0246887	8.80681e-06	4.79383e-05	2	2	2	lincRNA	Brain: DLPFC (PEC) transcripts :: Homogenate :: Transcripts :: EpiXcan	0.0135879	0.0147266	GRCh37
17672	5	42799982	ENST00000514985	SELENOP-214	MDD	Brain. DLPFC (PEC) transcripts	-3.46546	0.000529327	0.0133634	1	ENSG00000250722	SEPP1	-0.020337	0.115772	0.140393	2.24355e-28	4.71716e-27	19	25	25	mRNA	Brain: DLPFC (PEC) transcripts :: Homogenate :: Transcripts :: EpiXcan	0.0135913	0.0147394	GRCh37
2829	10	104225775	ENST00000428200	MFSD13A-203	MDD	Brain. DLPFC (PEC) transcripts	-3.46428	0.000531649	0.0134121	1	ENSG00000138111	TMEM180	-0.0241622	0.0770923	0.113398	1.37347e-23	2.37816e-22	19	20	20	processed_transcript	Brain: DLPFC (PEC) transcripts :: Homogenate :: Transcripts :: EpiXcan	0.0136354	0.0147927	GRCh37
18319	5	140255058	ENST00000398631	PCDHA12-201	MDD	Brain. DLPFC (PEC) transcripts	-3.46383	0.000532551	0.0134172	1	ENSG00000251664	PCDHA12	-0.0316424	0.0478803	0.0903038	2.9932e-18	4.04392e-17	20	26	26	mRNA	Brain: DLPFC (PEC) transcripts :: Homogenate :: Transcripts :: EpiXcan	0.0136417	0.0148083	GRCh37
10256	18	29671818	ENST00000261593	RNF138-202	MDD	Brain. DLPFC (PEC) transcripts	3.46355	0.000533098	0.0134172	1	ENSG00000134758	RNF138	0.0140442	0.247631	0.318793	4.96584e-72	3.93189e-70	12	13	13	mRNA	Brain: DLPFC (PEC) transcripts :: Homogenate :: Transcripts :: EpiXcan	0.0136417	0.014816	GRCh37
3171	11	2991033	ENST00000430811	NAP1L4-203	MDD	Brain. DLPFC (PEC) transcripts	-3.46304	0.000534104	0.0134247	1	ENSG00000205531	NAP1L4	-0.0313126	0.0474358	0.0725172	8.28182e-15	9.26019e-14	13	31	31	mRNA	Brain: DLPFC (PEC) transcripts :: Homogenate :: Transcripts :: EpiXcan	0.0136519	0.0148344	GRCh37
14954	22	50656118	ENST00000248846	TUBGCP6-201	MDD	Brain. DLPFC (PEC) transcripts	3.46159	0.000536989	0.0134784	1	ENSG00000128159	TUBGCP6	0.0200945	0.120967	0.157233	2.788e-32	6.81998e-31	21	50	50	mRNA	Brain: DLPFC (PEC) transcripts :: Homogenate :: Transcripts :: EpiXcan	0.0136958	0.014891	GRCh37
13778	20	33590207	ENST00000451813	TRPC4AP-202	MDD	Brain. DLPFC (PEC) transcripts	-3.46157	0.00053703	0.0134784	1	ENSG00000100991	TRPC4AP	-0.0256463	0.0701093	0.0742768	4.10372e-15	4.67284e-14	25	39	39	mRNA	Brain: DLPFC (PEC) transcripts :: Homogenate :: Transcripts :: EpiXcan	0.0136958	0.014891	GRCh37
20697	7	112722336	ENST00000424100	GPR85-202	MDD	Brain. DLPFC (PEC) transcripts	3.46064	0.0005389	0.0135155	1	ENSG00000164604	GPR85	0.0715159	0.00977036	0.0169877	0.000242632	0.00111201	21	21	21	mRNA	Brain: DLPFC (PEC) transcripts :: Homogenate :: Transcripts :: EpiXcan	0.013728	0.0149257	GRCh37
14032	20	62496643	ENST00000348257	TPD52L2-203	MDD	Brain. DLPFC (PEC) transcripts	3.45985	0.000540477	0.0135297	1	ENSG00000101150	TPD52L2	0.107255	0.00448516	0.0114776	0.00243364	0.00980774	15	49	49	mRNA	Brain: DLPFC (PEC) transcripts :: Homogenate :: Transcripts :: EpiXcan	0.0137416	0.0149541	GRCh37
9410	17	43663237	ENST00000580842	AC126544.1-201	MDD	Brain. DLPFC (PEC) transcripts	-3.45976	0.000540651	0.0135297	1	ENSG00000264070	DND1P1	-0.120034	0.00349337	0.050528	9.46018e-11	8.07964e-10	2	33	33	processed_pseudogene	Brain: DLPFC (PEC) transcripts :: Homogenate :: Transcripts :: EpiXcan	0.0137416	0.0149556	GRCh37
5366	12	122989927	ENST00000525332	RSRC2-206	MDD	Brain. DLPFC (PEC) transcripts	-3.4589	0.000542387	0.0135435	1	ENSG00000111011	RSRC2	-0.0201896	0.109526	0.158346	3.91671e-32	9.52057e-31	8	11	11	processed_transcript	Brain: DLPFC (PEC) transcripts :: Homogenate :: Transcripts :: EpiXcan	0.0137637	0.0149739	GRCh37
12295	2	61297461	ENST00000453873	KIAA1841-205	MDD	Brain. DLPFC (PEC) transcripts	-3.45863	0.000542933	0.0135472	1	ENSG00000162929	KIAA1841	-0.064007	0.0119694	0.0142881	0.000736577	0.00317311	11	15	15	mRNA	Brain: DLPFC (PEC) transcripts :: Homogenate :: Transcripts :: EpiXcan	0.0137637	0.0149839	GRCh37
22555	9	136893893	ENST00000599836	LINC00094-204	MDD	Brain. DLPFC (PEC) transcripts	3.45843	0.000543343	0.0135476	1	ENSG00000235106	LINC00094	0.0545482	0.0172743	0.0393342	1.60511e-08	1.14763e-07	11	11	11	transcript	Brain: DLPFC (PEC) transcripts :: Homogenate :: Transcripts :: EpiXcan	0.0137637	0.0149903	GRCh37
3721	11	66281940	ENST00000533430	BBS1-221	MDD	Brain. DLPFC (PEC) transcripts	-3.45753	0.000545142	0.0135826	1	ENSG00000174483	BBS1	-0.0275721	0.061343	0.0928335	8.09848e-19	1.12908e-17	19	22	22	aberrant_processed_transcript	Brain: DLPFC (PEC) transcripts :: Homogenate :: Transcripts :: EpiXcan	0.0137938	0.0150258	GRCh37
827	1	79128420	ENST00000446486	IFI44-203	MDD	Brain. DLPFC (PEC) transcripts	-3.45714	0.000545934	0.0135924	1	ENSG00000137965	IFI44	-0.0515052	0.0182913	0.0312509	4.44338e-07	2.77128e-06	7	7	7	mRNA	Brain: DLPFC (PEC) transcripts :: Homogenate :: Transcripts :: EpiXcan	0.0137984	0.0150419	GRCh37
6268	14	60062695	ENST00000395090	RTN1-203	MDD	Brain. DLPFC (PEC) transcripts	-3.45672	0.000546791	0.013594	1	ENSG00000139970	RTN1	-0.0210752	0.107107	0.142118	1.07173e-28	2.28865e-27	36	39	39	mRNA	Brain: DLPFC (PEC) transcripts :: Homogenate :: Transcripts :: EpiXcan	0.0138046	0.0150617	GRCh37
15033	3	9426948	ENST00000519043	THUMPD3-AS1-210	MDD	Brain. DLPFC (PEC) transcripts	3.45327	0.000553831	0.0137292	1	ENSG00000206573	SETD5-AS1	0.0196853	0.120023	0.173106	2.5217e-35	6.92576e-34	13	15	15	transcript	Brain: DLPFC (PEC) transcripts :: Homogenate :: Transcripts :: EpiXcan	0.0139668	0.0152074	GRCh37
21513	8	82713193	ENST00000345957	SNX16-201	MDD	Brain. DLPFC (PEC) transcripts	3.44971	0.000561195	0.0138417	1	ENSG00000104497	SNX16	0.0686982	0.0101855	0.0220096	2.47454e-05	0.000127975	19	19	19	mRNA	Brain: DLPFC (PEC) transcripts :: Homogenate :: Transcripts :: EpiXcan	0.0141367	0.0153553	GRCh37
2691	10	94608277	ENST00000260762	EXOC6-201	MDD	Brain. DLPFC (PEC) transcripts	-3.44848	0.000563758	0.013885	1	ENSG00000138190	EXOC6	-0.038629	0.0310329	0.0452303	1.32587e-09	1.03446e-08	10	11	11	mRNA	Brain: DLPFC (PEC) transcripts :: Homogenate :: Transcripts :: EpiXcan	0.0141828	0.0154022	GRCh37
7409	15	83518431	ENST00000558552	HOMER2-205	MDD	Brain. DLPFC (PEC) transcripts	3.44823	0.000564279	0.0138878	1	ENSG00000103942	HOMER2	0.0408959	0.0297924	0.0356972	8.2054e-08	5.4914e-07	26	29	29	aberrant_processed_transcript	Brain: DLPFC (PEC) transcripts :: Homogenate :: Transcripts :: EpiXcan	0.0141828	0.0154143	GRCh37
13975	20	58713548	ENST00000432910	MIR646HG-207	MDD	Brain. DLPFC (PEC) transcripts	-3.44769	0.000565401	0.0138955	1	ENSG00000228340	RP5-1043L13.1	-0.0342106	0.0398674	0.0858579	1.59398e-17	2.07322e-16	12	13	13	lincRNA	Brain: DLPFC (PEC) transcripts :: Homogenate :: Transcripts :: EpiXcan	0.0141953	0.0154354	GRCh37
8322	16	63091122	ENST00000568741	AC040174.1-202	MDD	Brain. DLPFC (PEC) transcripts	-3.44306	0.00057517	0.0140952	1	ENSG00000261502	RP11-96H17.1	-0.02236	0.105252	0.149902	2.71782e-30	6.15702e-29	44	55	55	aberrant_processed_transcript	Brain: DLPFC (PEC) transcripts :: Homogenate :: Transcripts :: EpiXcan	0.0144245	0.0156256	GRCh37
14426	22	19437433	ENST00000263202	UFD1-201	MDD	Brain. DLPFC (PEC) transcripts	-3.44264	0.000576068	0.0141071	1	ENSG00000070010	UFD1L	-0.0465455	0.0219385	0.0608266	1.62848e-12	1.5731e-11	4	4	4	mRNA	Brain: DLPFC (PEC) transcripts :: Homogenate :: Transcripts :: EpiXcan	0.0144311	0.0156428	GRCh37
7445	15	85325885	ENST00000299927	ZNF592-201	MDD	Brain. DLPFC (PEC) transcripts	3.44211	0.000577202	0.0141248	1	ENSG00000166716	ZNF592	0.0471034	0.021818	0.0201385	6.08205e-05	0.000300042	21	30	30	mRNA	Brain: DLPFC (PEC) transcripts :: Homogenate :: Transcripts :: EpiXcan	0.0144403	0.0156633	GRCh37
13837	20	37377085	ENST00000243903	ACTR5-201	MDD	Brain. DLPFC (PEC) transcripts	3.44187	0.000577712	0.0141272	1	ENSG00000101442	ACTR5	0.0376899	0.029963	0.0487189	2.92354e-10	2.40309e-09	13	14	14	mRNA	Brain: DLPFC (PEC) transcripts :: Homogenate :: Transcripts :: EpiXcan	0.0144403	0.0156731	GRCh37
17986	5	87836329	ENST00000506664	LINC00461-206	MDD	Brain. DLPFC (PEC) transcripts	3.44029	0.000581092	0.0141997	1	ENSG00000245526	LINC00461	0.038339	0.0388275	0.0492506	2.6096e-10	2.15403e-09	25	38	38	lincRNA	Brain: DLPFC (PEC) transcripts :: Homogenate :: Transcripts :: EpiXcan	0.0145087	0.015749	GRCh37
16776	4	44706422	ENST00000610267	AC096586.1-201	MDD	Brain. DLPFC (PEC) transcripts	-3.4397	0.000582364	0.0142206	1	ENSG00000272936	RP11-700J17.2	-0.0174544	0.156188	0.189787	2.32454e-39	7.29567e-38	15	18	18	transcript	Brain: DLPFC (PEC) transcripts :: Homogenate :: Transcripts :: EpiXcan	0.0145092	0.0157796	GRCh37
706	1	63154153	ENST00000453229	AC103923.1-201	MDD	Brain. DLPFC (PEC) transcripts	3.43937	0.000583068	0.0142259	1	ENSG00000235545	RP11-230B22.1	0.0750519	0.00785633	0.0147684	0.000622031	0.00270345	9	9	9	transcript	Brain: DLPFC (PEC) transcripts :: Homogenate :: Transcripts :: EpiXcan	0.0145092	0.0157967	GRCh37
5762	13	74260226	ENST00000377669	KLF12-201	MDD	Brain. DLPFC (PEC) transcripts	3.43921	0.000583411	0.0142259	1	ENSG00000118922	KLF12	0.0384612	0.0307495	0.0422057	5.22013e-09	3.88434e-08	24	27	27	mRNA	Brain: DLPFC (PEC) transcripts :: Homogenate :: Transcripts :: EpiXcan	0.0145092	0.015802	GRCh37
122	1	9599541	ENST00000302692	SLC25A33-201	MDD	Brain. DLPFC (PEC) transcripts	-3.439	0.000583863	0.0142268	1	ENSG00000171612	SLC25A33	-0.0939432	0.00483659	0.0135913	0.00102207	0.00432704	9	15	15	mRNA	Brain: DLPFC (PEC) transcripts :: Homogenate :: Transcripts :: EpiXcan	0.0145092	0.0158065	GRCh37
3397	11	28129901	ENST00000407364	METTL15-204	MDD	Brain. DLPFC (PEC) transcripts	-3.43879	0.00058432	0.0142279	1	ENSG00000169519	METTL15	-0.0461235	0.022274	0.0458852	1.01859e-09	8.01703e-09	17	19	19	mRNA	Brain: DLPFC (PEC) transcripts :: Homogenate :: Transcripts :: EpiXcan	0.0145092	0.0158148	GRCh37
20139	7	44836280	ENST00000355968	PPIA-201	MDD	Brain. DLPFC (PEC) transcripts	-3.43687	0.000588484	0.0142988	1	ENSG00000196262	PPIA	-0.112421	0.00432003	0.0179317	0.000139682	0.000659772	4	4	4	mRNA	Brain: DLPFC (PEC) transcripts :: Homogenate :: Transcripts :: EpiXcan	0.0145919	0.0159051	GRCh37
6290	14	64855068	ENST00000216605	MTHFD1-201	MDD	Brain. DLPFC (PEC) transcripts	-3.43666	0.000588942	0.0142998	1	ENSG00000100714	MTHFD1	-0.0330886	0.0421298	0.0643292	3.47804e-13	3.51057e-12	27	34	34	mRNA	Brain: DLPFC (PEC) transcripts :: Homogenate :: Transcripts :: EpiXcan	0.0145919	0.0159142	GRCh37
20436	7	91721303	ENST00000487258	AKAP9-211	MDD	Brain. DLPFC (PEC) transcripts	3.43529	0.000591931	0.0143622	1	ENSG00000127914	AKAP9	0.0540731	0.0165371	0.0233011	1.61779e-05	8.5473e-05	13	16	16	aberrant_processed_transcript	Brain: DLPFC (PEC) transcripts :: Homogenate :: Transcripts :: EpiXcan	0.01465	0.0159691	GRCh37
3648	11	64122815	ENST00000472524	CCDC88B-205	MDD	Brain. DLPFC (PEC) transcripts	3.43474	0.000593132	0.0143812	1	ENSG00000168071	CCDC88B	0.114115	0.00393221	0.0203645	5.0207e-05	0.000250149	2	2	2	processed_transcript	Brain: DLPFC (PEC) transcripts :: Homogenate :: Transcripts :: EpiXcan	0.0146637	0.0159879	GRCh37
15421	3	49461610	ENST00000436744	NICN1-204	MDD	Brain. DLPFC (PEC) transcripts	3.43219	0.000598735	0.0144965	1	ENSG00000145029	NICN1	0.1052	0.00415361	0.0118958	0.00212314	0.00861874	10	10	10	mRNA	Brain: DLPFC (PEC) transcripts :: Homogenate :: Transcripts :: EpiXcan	0.014786	0.0161007	GRCh37
14376	22	18121530	ENST00000337612	BCL2L13-202	MDD	Brain. DLPFC (PEC) transcripts	-3.43179	0.000599622	0.0145077	1	ENSG00000099968	BCL2L13	-0.108923	0.00392715	0.0208591	4.33297e-05	0.000217621	7	8	8	mRNA	Brain: DLPFC (PEC) transcripts :: Homogenate :: Transcripts :: EpiXcan	0.0147918	0.0161199	GRCh37
14920	22	46436146	ENST00000421538	LINC00899-201	MDD	Brain. DLPFC (PEC) transcripts	-3.43125	0.0006008	0.0145157	1	ENSG00000231711	LINC00899	-0.247759	0.000778663	0.0457466	8.06918e-10	6.39937e-09	6	17	17	aberrant_processed_transcript	Brain: DLPFC (PEC) transcripts :: Homogenate :: Transcripts :: EpiXcan	0.0148047	0.0161383	GRCh37
21407	8	63927638	ENST00000518466	GGH-203	MDD	Brain. DLPFC (PEC) transcripts	3.4308	0.000601804	0.0145298	1	ENSG00000137563	GGH	0.0937059	0.0051748	0.0217605	2.95591e-05	0.000151412	5	9	9	processed_transcript	Brain: DLPFC (PEC) transcripts :: Homogenate :: Transcripts :: EpiXcan	0.0148133	0.0161613	GRCh37
13751	20	30746946	ENST00000495749	TM9SF4-207	MDD	Brain. DLPFC (PEC) transcripts	-3.42822	0.000607562	0.0146584	1	ENSG00000101337	TM9SF4	-0.0423971	0.027202	0.0515754	8.87026e-11	7.59631e-10	16	25	25	aberrant_processed_transcript	Brain: DLPFC (PEC) transcripts :: Homogenate :: Transcripts :: EpiXcan	0.0149388	0.0162696	GRCh37
5594	13	31035044	ENST00000399494	HMGB1-205	MDD	Brain. DLPFC (PEC) transcripts	-3.42768	0.000608751	0.0146665	1	ENSG00000189403	HMGB1	-0.195265	0.00114365	0.0100475	0.00477121	0.0184624	5	7	7	mRNA	Brain: DLPFC (PEC) transcripts :: Homogenate :: Transcripts :: EpiXcan	0.0149518	0.0162975	GRCh37
13004	2	174939736	ENST00000344357	OLA1-202	MDD	Brain. DLPFC (PEC) transcripts	3.42698	0.000610324	0.0146905	1	ENSG00000138430	OLA1	0.0308891	0.049898	0.0665924	1.1984e-13	1.24741e-12	21	28	28	mRNA	Brain: DLPFC (PEC) transcripts :: Homogenate :: Transcripts :: EpiXcan	0.0149741	0.0163184	GRCh37
2245	10	21823631	ENST00000476557	MLLT10-212	MDD	Brain. DLPFC (PEC) transcripts	3.4264	0.000611642	0.0147052	1	ENSG00000078403	MLLT10	0.0459257	0.02379	0.0396754	1.36531e-08	9.81562e-08	16	23	23	processed_transcript	Brain: DLPFC (PEC) transcripts :: Homogenate :: Transcripts :: EpiXcan	0.0149902	0.0163387	GRCh37
14427	22	19438144	ENST00000399523	UFD1-202	MDD	Brain. DLPFC (PEC) transcripts	3.42582	0.000612949	0.0147262	1	ENSG00000070010	UFD1L	0.107053	0.00411211	0.0176413	0.000183512	0.000853956	3	3	3	mRNA	Brain: DLPFC (PEC) transcripts :: Homogenate :: Transcripts :: EpiXcan	0.015006	0.0163716	GRCh37
19470	6	131179365	ENST00000527017	EPB41L2-215	MDD	Brain. DLPFC (PEC) transcripts	-3.42286	0.000619668	0.0148461	1	ENSG00000079819	EPB41L2	-0.0504878	0.0179622	0.0108854	0.00314282	0.0124729	18	21	21	mRNA	Brain: DLPFC (PEC) transcripts :: Homogenate :: Transcripts :: EpiXcan	0.0151541	0.0165044	GRCh37
13307	2	217362912	ENST00000491306	RPL37A-210	MDD	Brain. DLPFC (PEC) transcripts	3.42152	0.000622724	0.0149088	1	ENSG00000197756	RPL37A	0.0209373	0.0980878	0.12558	2.0166e-25	3.79671e-24	23	34	34	mRNA	Brain: DLPFC (PEC) transcripts :: Homogenate :: Transcripts :: EpiXcan	0.0152123	0.0165452	GRCh37
12404	2	73171869	ENST00000482289	SFXN5-214	MDD	Brain. DLPFC (PEC) transcripts	3.41892	0.000628692	0.0150049	1	ENSG00000144040	SFXN5	0.0597149	0.0129091	0.0188213	0.000107069	0.00051328	11	12	12	processed_transcript	Brain: DLPFC (PEC) transcripts :: Homogenate :: Transcripts :: EpiXcan	0.0153142	0.0166732	GRCh37
5386	12	123465250	ENST00000412505	ARL6IP4-205	MDD	Brain. DLPFC (PEC) transcripts	-3.41884	0.000628885	0.0150049	1	ENSG00000182196	ARL6IP4	-0.0626976	0.0118053	0.0165441	0.000269456	0.0012279	13	22	22	mRNA	Brain: DLPFC (PEC) transcripts :: Homogenate :: Transcripts :: EpiXcan	0.0153142	0.0166733	GRCh37
12149	2	38522296	ENST00000406122	ATL2-204	MDD	Brain. DLPFC (PEC) transcripts	-3.41882	0.000628925	0.0150049	1	ENSG00000119787	ATL2	-0.0731206	0.00817343	0.0157563	0.000409355	0.00182478	10	13	13	mRNA	Brain: DLPFC (PEC) transcripts :: Homogenate :: Transcripts :: EpiXcan	0.0153142	0.0166733	GRCh37
13290	2	216176540	ENST00000236959	ATIC-201	MDD	Brain. DLPFC (PEC) transcripts	3.4175	0.000631983	0.0150256	1	ENSG00000138363	ATIC	0.0507308	0.0174947	0.0189346	9.89789e-05	0.0004763	22	28	28	mRNA	Brain: DLPFC (PEC) transcripts :: Homogenate :: Transcripts :: EpiXcan	0.0153721	0.0167237	GRCh37
14835	22	42017123	ENST00000360079	XRCC6-202	MDD	Brain. DLPFC (PEC) transcripts	-3.41518	0.000637395	0.0151333	1	ENSG00000196419	XRCC6	-0.0631116	0.0119809	0.0233912	1.51576e-05	8.03602e-05	24	37	37	mRNA	Brain: DLPFC (PEC) transcripts :: Homogenate :: Transcripts :: EpiXcan	0.0154871	0.0168117	GRCh37
6914	15	40845303	ENST00000416810	CCDC32-202	MDD	Brain. DLPFC (PEC) transcripts	-3.41429	0.000639482	0.0151618	1	ENSG00000128891	C15orf57	-0.015815	0.177604	0.231615	6.85532e-49	2.92576e-47	26	31	31	mRNA	Brain: DLPFC (PEC) transcripts :: Homogenate :: Transcripts :: EpiXcan	0.0155212	0.0168504	GRCh37
4328	11	134201768	ENST00000339772	GLB1L2-201	MDD	Brain. DLPFC (PEC) transcripts	3.41313	0.000642212	0.015195	1	ENSG00000149328	GLB1L2	0.0492312	0.020285	0.0320926	3.31373e-07	2.09236e-06	21	26	26	mRNA	Brain: DLPFC (PEC) transcripts :: Homogenate :: Transcripts :: EpiXcan	0.0155707	0.0168998	GRCh37
5420	12	124428817	ENST00000545037	CCDC92-207	MDD	Brain. DLPFC (PEC) transcripts	-3.41225	0.000644298	0.0152339	1	ENSG00000119242	CCDC92	-0.089818	0.00595584	0.0122809	0.00174147	0.00715193	6	7	7	mRNA	Brain: DLPFC (PEC) transcripts :: Homogenate :: Transcripts :: EpiXcan	0.0156046	0.0169485	GRCh37
9422	17	43921017	ENST00000579244	MAPT-AS1-201	MDD	Brain. DLPFC (PEC) transcripts	-3.41133	0.000646472	0.0152747	1	ENSG00000264589	MAPT-AS1	-0.0679865	0.0108961	0.116093	1.17293e-23	2.03849e-22	10	45	45	transcript	Brain: DLPFC (PEC) transcripts :: Homogenate :: Transcripts :: EpiXcan	0.0156367	0.0169934	GRCh37
7408	15	83517735	ENST00000450735	HOMER2-202	MDD	Brain. DLPFC (PEC) transcripts	3.4111	0.000647006	0.0152768	1	ENSG00000103942	HOMER2	0.0529122	0.0166394	0.0135255	0.00102564	0.00434072	16	18	18	mRNA	Brain: DLPFC (PEC) transcripts :: Homogenate :: Transcripts :: EpiXcan	0.0156367	0.017002	GRCh37
14950	22	50631443	ENST00000395829	TRABD-204	MDD	Brain. DLPFC (PEC) transcripts	3.41051	0.000648417	0.0152996	1	ENSG00000170638	TRABD	0.0303209	0.0525092	0.0788445	5.01564e-16	6.033e-15	22	44	44	mRNA	Brain: DLPFC (PEC) transcripts :: Homogenate :: Transcripts :: EpiXcan	0.0156505	0.017028	GRCh37
12605	2	99785908	ENST00000409107	MITD1-202	MDD	Brain. DLPFC (PEC) transcripts	3.41028	0.000648961	0.0153019	1	ENSG00000158411	MITD1	0.0985155	0.00478674	0.0131262	0.00120542	0.00505521	17	17	17	mRNA	Brain: DLPFC (PEC) transcripts :: Homogenate :: Transcripts :: EpiXcan	0.0156505	0.0170341	GRCh37
15450	3	50654562	ENST00000430409	MAPKAPK3-202	MDD	Brain. DLPFC (PEC) transcripts	-3.40971	0.000650329	0.0153236	1	ENSG00000114738	MAPKAPK3	-0.106821	0.00398755	0.0209379	4.2518e-05	0.000213726	4	10	10	mRNA	Brain: DLPFC (PEC) transcripts :: Homogenate :: Transcripts :: EpiXcan	0.0156647	0.0170597	GRCh37
22533	9	135545422	ENST00000372146	GTF3C4-201	MDD	Brain. DLPFC (PEC) transcripts	-3.40945	0.000650934	0.0153273	1	ENSG00000125484	GTF3C4	-0.0522515	0.0167776	0.0370427	4.78345e-08	3.27197e-07	18	23	23	mRNA	Brain: DLPFC (PEC) transcripts :: Homogenate :: Transcripts :: EpiXcan	0.0156647	0.0170714	GRCh37
9421	17	43910504	ENST00000535778	CRHR1-207	MDD	Brain. DLPFC (PEC) transcripts	-3.40825	0.000653818	0.0153695	1	ENSG00000120088	CRHR1	-0.0405295	0.0304036	0.342213	1.10009e-78	1.03141e-76	9	24	24	NMD_transcript_variant	Brain: DLPFC (PEC) transcripts :: Homogenate :: Transcripts :: EpiXcan	0.0157141	0.0171284	GRCh37
9729	17	67243286	ENST00000591234	ABCA5-211	MDD	Brain. DLPFC (PEC) transcripts	3.40801	0.00065438	0.0153695	1	ENSG00000154265	ABCA5	0.0491298	0.0202542	0.0469773	6.41416e-10	5.13556e-09	9	9	9	NMD_transcript_variant	Brain: DLPFC (PEC) transcripts :: Homogenate :: Transcripts :: EpiXcan	0.0157141	0.0171368	GRCh37
20777	7	129244389	ENST00000608694	AC078846.1-201	MDD	Brain. DLPFC (PEC) transcripts	3.40678	0.000657336	0.0154154	1	ENSG00000273329	RP11-448A19.1	0.0289214	0.0532018	0.0909057	2.41276e-18	3.27872e-17	25	26	26	lincRNA	Brain: DLPFC (PEC) transcripts :: Homogenate :: Transcripts :: EpiXcan	0.0157349	0.0171958	GRCh37
5298	12	120634617	ENST00000551258	RPLP0-221	MDD	Brain. DLPFC (PEC) transcripts	-3.40672	0.000657478	0.0154154	1	ENSG00000089157	RPLP0	-0.041548	0.0304686	0.0495206	2.31569e-10	1.91965e-09	20	24	24	NMD_transcript_variant	Brain: DLPFC (PEC) transcripts :: Homogenate :: Transcripts :: EpiXcan	0.0157349	0.0171958	GRCh37
6918	15	40985939	ENST00000499988	RAD51-AS1-201	MDD	Brain. DLPFC (PEC) transcripts	3.40629	0.000658516	0.0154154	1	ENSG00000245849	RAD51-AS1	0.0934504	0.00530804	0.010303	0.00431292	0.0167777	10	14	14	aberrant_processed_transcript	Brain: DLPFC (PEC) transcripts :: Homogenate :: Transcripts :: EpiXcan	0.0157349	0.0172027	GRCh37
3635	11	64011956	ENST00000309318	PPP1R14B-201	MDD	Brain. DLPFC (PEC) transcripts	3.40628	0.000658545	0.0154154	1	ENSG00000173457	PPP1R14B	0.043372	0.0263982	0.0509635	1.22071e-10	1.0337e-09	5	5	5	mRNA	Brain: DLPFC (PEC) transcripts :: Homogenate :: Transcripts :: EpiXcan	0.0157349	0.0172027	GRCh37
1270	1	153591284	ENST00000491177	S100A13-206	MDD	Brain. DLPFC (PEC) transcripts	-3.40621	0.000658721	0.0154154	1	ENSG00000189171	S100A13	-0.0691678	0.0101144	0.073878	4.94935e-15	5.61051e-14	21	27	27	processed_transcript	Brain: DLPFC (PEC) transcripts :: Homogenate :: Transcripts :: EpiXcan	0.0157349	0.0172051	GRCh37
19469	6	131179276	ENST00000529208	EPB41L2-221	MDD	Brain. DLPFC (PEC) transcripts	-3.4035	0.000665279	0.0155503	1	ENSG00000079819	EPB41L2	-0.0299582	0.0494357	0.0656631	2.00717e-13	2.05569e-12	15	15	15	mRNA	Brain: DLPFC (PEC) transcripts :: Homogenate :: Transcripts :: EpiXcan	0.0158607	0.0173321	GRCh37
15034	3	9427479	ENST00000521609	THUMPD3-AS1-215	MDD	Brain. DLPFC (PEC) transcripts	3.40346	0.00066539	0.0155503	1	ENSG00000206573	SETD5-AS1	0.0275056	0.0603794	0.096685	1.00737e-19	1.46486e-18	8	9	9	transcript	Brain: DLPFC (PEC) transcripts :: Homogenate :: Transcripts :: EpiXcan	0.0158607	0.0173321	GRCh37
10839	19	17337549	ENST00000598068	OCEL1-207	MDD	Brain. DLPFC (PEC) transcripts	-3.40094	0.000671552	0.0156772	1	ENSG00000099330	OCEL1	-0.135193	0.00257964	0.156002	1.40402e-31	3.33594e-30	8	20	20	mRNA	Brain: DLPFC (PEC) transcripts :: Homogenate :: Transcripts :: EpiXcan	0.0159666	0.0174562	GRCh37
9436	17	44107282	ENST00000574590	KANSL1-208	MDD	Brain. DLPFC (PEC) transcripts	-3.40085	0.000671772	0.0156772	1	ENSG00000120071	KANSL1	-0.549987	0.000159373	0.0399219	1.34977e-08	9.71103e-08	3	31	31	mRNA	Brain: DLPFC (PEC) transcripts :: Homogenate :: Transcripts :: EpiXcan	0.0159666	0.0174599	GRCh37
12679	2	110303379	ENST00000415095	SEPT10-205	MDD	Brain. DLPFC (PEC) transcripts	3.40068	0.000672192	0.0156772	1	ENSG00000186522	SEPT10	0.0681991	0.00977192	0.0196536	7.23091e-05	0.000353549	7	11	11	mRNA	Brain: DLPFC (PEC) transcripts :: Homogenate :: Transcripts :: EpiXcan	0.0159666	0.0174645	GRCh37
19007	6	38110773	ENST00000463847	ZFAND3-205	MDD	Brain. DLPFC (PEC) transcripts	3.40049	0.000672655	0.0156773	1	ENSG00000156639	ZFAND3	0.0504461	0.0189268	0.0185148	0.000115984	0.00055365	9	11	11	processed_transcript	Brain: DLPFC (PEC) transcripts :: Homogenate :: Transcripts :: EpiXcan	0.0159666	0.0174703	GRCh37
15040	3	9404655	ENST00000417036	THUMPD3-203	MDD	Brain. DLPFC (PEC) transcripts	3.40003	0.000673795	0.015689	1	ENSG00000134077	THUMPD3	0.0225847	0.088704	0.152165	7.39375e-31	1.71266e-29	7	7	7	mRNA	Brain: DLPFC (PEC) transcripts :: Homogenate :: Transcripts :: EpiXcan	0.0159667	0.0174874	GRCh37
1680	1	201865580	ENST00000367288	LMOD1-201	MDD	Brain. DLPFC (PEC) transcripts	-3.39991	0.000674074	0.015689	1	ENSG00000163431	LMOD1	-0.0433904	0.0289706	0.0491316	1.60362e-10	1.34433e-09	6	9	9	mRNA	Brain: DLPFC (PEC) transcripts :: Homogenate :: Transcripts :: EpiXcan	0.0159667	0.0174886	GRCh37
4539	12	22478033	ENST00000381424	ST8SIA1-202	MDD	Brain. DLPFC (PEC) transcripts	-3.39753	0.000679978	0.0157976	1	ENSG00000111728	ST8SIA1	-0.043552	0.0235538	0.0309997	5.9339e-07	3.65662e-06	18	37	37	mRNA	Brain: DLPFC (PEC) transcripts :: Homogenate :: Transcripts :: EpiXcan	0.0160763	0.0175953	GRCh37
751	1	67241838	ENST00000489510	TCTEX1D1-203	MDD	Brain. DLPFC (PEC) transcripts	-3.39747	0.000680121	0.0157976	1	ENSG00000152760	TCTEX1D1	-0.0305992	0.0513522	0.103625	8.82209e-21	1.34906e-19	15	16	16	aberrant_processed_transcript	Brain: DLPFC (PEC) transcripts :: Homogenate :: Transcripts :: EpiXcan	0.0160763	0.0175957	GRCh37
1076	1	113084412	ENST00000343210	ST7L-201	MDD	Brain. DLPFC (PEC) transcripts	-3.397	0.000681297	0.0158142	1	ENSG00000007341	ST7L	-0.0255849	0.0725546	0.112099	1.36939e-22	2.2738e-21	13	14	14	mRNA	Brain: DLPFC (PEC) transcripts :: Homogenate :: Transcripts :: EpiXcan	0.0160873	0.0176168	GRCh37
8765	17	3576894	ENST00000552050	P2RX5-208	MDD	Brain. DLPFC (PEC) transcripts	3.39564	0.00068469	0.0158822	1	ENSG00000083454	P2RX5	0.167651	0.00199725	0.0105221	0.00386914	0.0151538	8	9	9	mRNA	Brain: DLPFC (PEC) transcripts :: Homogenate :: Transcripts :: EpiXcan	0.0161506	0.0176794	GRCh37
9516	17	46970179	ENST00000393366	ATP5G1-202	MDD	Brain. DLPFC (PEC) transcripts	3.39445	0.000687656	0.0159372	1	ENSG00000159199	ATP5G1	0.0117845	0.348076	0.43255	4.42157e-108	7.83511e-106	19	19	19	mRNA	Brain: DLPFC (PEC) transcripts :: Homogenate :: Transcripts :: EpiXcan	0.0161946	0.0177412	GRCh37
18519	5	170834497	ENST00000524204	NPM1-212	MDD	Brain. DLPFC (PEC) transcripts	3.39432	0.000687991	0.0159372	1	ENSG00000181163	NPM1	0.0337898	0.0391453	0.0701021	2.69517e-14	2.91925e-13	7	7	7	aberrant_processed_transcript	Brain: DLPFC (PEC) transcripts :: Homogenate :: Transcripts :: EpiXcan	0.0161946	0.0177456	GRCh37
15478	3	52937588	ENST00000394752	SFMBT1-201	MDD	Brain. DLPFC (PEC) transcripts	-3.39258	0.000692389	0.0160175	1	ENSG00000163935	SFMBT1	-0.0557625	0.0152264	0.030688	6.6662e-07	4.08375e-06	14	19	19	mRNA	Brain: DLPFC (PEC) transcripts :: Homogenate :: Transcripts :: EpiXcan	0.0162812	0.0178252	GRCh37
21868	8	145164602	ENST00000525150	WDR97-202	MDD	Brain. DLPFC (PEC) transcripts	3.39071	0.000697118	0.016116	1	ENSG00000179698	KIAA1875	0.0979939	0.00504869	0.0373344	4.33464e-08	2.97901e-07	6	27	27	aberrant_processed_transcript	Brain: DLPFC (PEC) transcripts :: Homogenate :: Transcripts :: EpiXcan	0.0163754	0.0179321	GRCh37
15722	3	113010380	ENST00000484923	CFAP44-209	MDD	Brain. DLPFC (PEC) transcripts	-3.38973	0.000699611	0.0161518	1	ENSG00000206530	WDR52	-0.0371017	0.0363907	0.0493876	2.48325e-10	2.05394e-09	9	10	10	aberrant_processed_transcript	Brain: DLPFC (PEC) transcripts :: Homogenate :: Transcripts :: EpiXcan	0.0164169	0.0179707	GRCh37
5351	12	122233173	ENST00000429892	LINC01089-202	MDD	Brain. DLPFC (PEC) transcripts	-3.38944	0.000700346	0.0161579	1	ENSG00000212694	AC084018.1	-0.0278345	0.0550111	0.0761483	1.78983e-15	2.08412e-14	18	30	30	lincRNA	Brain: DLPFC (PEC) transcripts :: Homogenate :: Transcripts :: EpiXcan	0.0164171	0.0179874	GRCh37
18518	5	170814855	ENST00000393820	NPM1-203	MDD	Brain. DLPFC (PEC) transcripts	-3.38903	0.000701405	0.0161653	1	ENSG00000181163	NPM1	-0.0156369	0.181267	0.248237	5.34182e-53	2.56387e-51	7	7	7	mRNA	Brain: DLPFC (PEC) transcripts :: Homogenate :: Transcripts :: EpiXcan	0.0164249	0.0180064	GRCh37
10848	19	17416477	ENST00000252602	MRPL34-201	MDD	Brain. DLPFC (PEC) transcripts	3.38839	0.000703033	0.0161872	1	ENSG00000130312	MRPL34	0.0299102	0.053355	0.0856547	3.17134e-17	4.074e-16	18	22	22	mRNA	Brain: DLPFC (PEC) transcripts :: Homogenate :: Transcripts :: EpiXcan	0.016446	0.0180266	GRCh37
2149	10	5807186	ENST00000380191	GDI2-203	MDD	Brain. DLPFC (PEC) transcripts	-3.38646	0.000708018	0.0162889	1	ENSG00000057608	GDI2	-0.0149512	0.20426	0.252797	2.78063e-54	1.37328e-52	32	38	38	mRNA	Brain: DLPFC (PEC) transcripts :: Homogenate :: Transcripts :: EpiXcan	0.0165186	0.0181245	GRCh37
5208	12	110011617	ENST00000228510	MVK-201	MDD	Brain. DLPFC (PEC) transcripts	3.38623	0.000708611	0.0162889	1	ENSG00000110921	MVK	0.0471103	0.0190996	0.031947	3.41715e-07	2.15459e-06	13	16	16	mRNA	Brain: DLPFC (PEC) transcripts :: Homogenate :: Transcripts :: EpiXcan	0.0165186	0.0181375	GRCh37
3579	11	61717832	ENST00000524877	BEST1-203	MDD	Brain. DLPFC (PEC) transcripts	-3.38612	0.000708874	0.0162889	1	ENSG00000167995	BEST1	-0.0261221	0.0695696	0.1051	3.47741e-21	5.43102e-20	5	14	14	aberrant_processed_transcript	Brain: DLPFC (PEC) transcripts :: Homogenate :: Transcripts :: EpiXcan	0.0165186	0.0181422	GRCh37
18834	6	25279656	ENST00000329474	CARMIL1-201	MDD	Brain. DLPFC (PEC) transcripts	-3.38581	0.000709681	0.0162965	1	ENSG00000079691	LRRC16A	-0.0462911	0.01924	0.0453398	1.37406e-09	1.07093e-08	17	20	20	mRNA	Brain: DLPFC (PEC) transcripts :: Homogenate :: Transcripts :: EpiXcan	0.0165186	0.0181607	GRCh37
8145	16	30007559	ENST00000569957	INO80E-213	MDD	Brain. DLPFC (PEC) transcripts	3.38534	0.000710897	0.0162997	1	ENSG00000169592	INO80E	0.0160773	0.180224	0.236225	3.55309e-50	1.57483e-48	13	36	36	aberrant_processed_transcript	Brain: DLPFC (PEC) transcripts :: Homogenate :: Transcripts :: EpiXcan	0.0165186	0.0181808	GRCh37
14453	22	20104947	ENST00000402752	RANBP1-202	MDD	Brain. DLPFC (PEC) transcripts	3.38532	0.000710942	0.0162997	1	ENSG00000099901	RANBP1	0.0524279	0.017337	0.0637499	4.34899e-13	4.36282e-12	21	33	33	mRNA	Brain: DLPFC (PEC) transcripts :: Homogenate :: Transcripts :: EpiXcan	0.0165186	0.0181808	GRCh37
3350	11	17981000	ENST00000529728	SERGEF-212	MDD	Brain. DLPFC (PEC) transcripts	3.38521	0.000711246	0.0162997	1	ENSG00000129158	SERGEF	0.0505423	0.0178204	0.035224	1.02915e-07	6.82362e-07	11	13	13	mRNA	Brain: DLPFC (PEC) transcripts :: Homogenate :: Transcripts :: EpiXcan	0.0165186	0.0181857	GRCh37
14828	22	41911770	ENST00000466237	ACO2-203	MDD	Brain. DLPFC (PEC) transcripts	3.38442	0.0007133	0.016325	1	ENSG00000100412	ACO2	0.0462546	0.023783	0.0381236	2.99728e-08	2.09236e-07	11	15	15	processed_transcript	Brain: DLPFC (PEC) transcripts :: Homogenate :: Transcripts :: EpiXcan	0.0165493	0.018219	GRCh37
1282	1	154131085	ENST00000368531	TPM3-211	MDD	Brain. DLPFC (PEC) transcripts	-3.38364	0.000715319	0.0163395	1	ENSG00000143549	TPM3	-0.0670408	0.00929033	0.026834	3.57285e-06	2.03013e-05	8	8	8	mRNA	Brain: DLPFC (PEC) transcripts :: Homogenate :: Transcripts :: EpiXcan	0.0165791	0.0182524	GRCh37
18514	5	170814120	ENST00000517671	NPM1-204	MDD	Brain. DLPFC (PEC) transcripts	3.38307	0.000716809	0.0163616	1	ENSG00000181163	NPM1	0.0140577	0.224768	0.298114	9.91913e-67	6.8821e-65	4	8	8	mRNA	Brain: DLPFC (PEC) transcripts :: Homogenate :: Transcripts :: EpiXcan	0.0165967	0.0182871	GRCh37
9519	17	47006678	ENST00000502492	SNF8-202	MDD	Brain. DLPFC (PEC) transcripts	3.38137	0.000721261	0.0164522	1	ENSG00000159210	SNF8	0.0221573	0.0943712	0.148294	3.76985e-30	8.49904e-29	11	14	14	mRNA	Brain: DLPFC (PEC) transcripts :: Homogenate :: Transcripts :: EpiXcan	0.0166827	0.0183748	GRCh37
8150	16	30104099	ENST00000568674	YPEL3-210	MDD	Brain. DLPFC (PEC) transcripts	-3.38081	0.000722726	0.0164747	1	ENSG00000090238	YPEL3	-0.0574269	0.0134366	0.0415477	5.39687e-09	4.01417e-08	7	11	11	processed_transcript	Brain: DLPFC (PEC) transcripts :: Homogenate :: Transcripts :: EpiXcan	0.0166995	0.0184031	GRCh37
8151	16	30107751	ENST00000515455	AC012645.1-201	MDD	Brain. DLPFC (PEC) transcripts	3.37913	0.000727163	0.0165585	1	ENSG00000250616	RP11-455F5.3	0.0490263	0.0184024	0.0343022	1.583e-07	1.03353e-06	5	7	7	transcript	Brain: DLPFC (PEC) transcripts :: Homogenate :: Transcripts :: EpiXcan	0.0167848	0.0184855	GRCh37
14578	22	25855943	ENST00000609084	CRYBB2P1-205	MDD	Brain. DLPFC (PEC) transcripts	-3.37727	0.000732088	0.0166438	1	ENSG00000100058	CRYBB2P1	-0.215741	0.000989797	0.284633	1.25347e-62	7.78268e-61	7	25	25	processed_transcript	Brain: DLPFC (PEC) transcripts :: Homogenate :: Transcripts :: EpiXcan	0.0168813	0.0185744	GRCh37
21558	8	92072137	ENST00000522817	OTUD6B-AS1-201	MDD	Brain. DLPFC (PEC) transcripts	-3.37651	0.000734119	0.016679	1	ENSG00000253738	GS1-251I9.4	-0.00829602	0.620401	0.685632	6.07506e-243	4.14043e-239	49	55	55	transcript	Brain: DLPFC (PEC) transcripts :: Homogenate :: Transcripts :: EpiXcan	0.0169109	0.0186042	GRCh37
19310	6	105175968	ENST00000262903	HACE1-201	MDD	Brain. DLPFC (PEC) transcripts	3.37589	0.000735764	0.0167053	1	ENSG00000085382	HACE1	0.0435215	0.0232263	0.0284934	1.56558e-06	9.23514e-06	25	36	36	mRNA	Brain: DLPFC (PEC) transcripts :: Homogenate :: Transcripts :: EpiXcan	0.0169316	0.0186416	GRCh37
3504	11	47430135	ENST00000531974	SLC39A13-212	MDD	Brain. DLPFC (PEC) transcripts	3.37399	0.000740864	0.0167988	1	ENSG00000165915	SLC39A13	0.0382587	0.0307353	0.0441255	1.98347e-09	1.52815e-08	8	11	11	mRNA	Brain: DLPFC (PEC) transcripts :: Homogenate :: Transcripts :: EpiXcan	0.0170316	0.0187402	GRCh37
824	1	79115516	ENST00000370747	IFI44-201	MDD	Brain. DLPFC (PEC) transcripts	-3.37164	0.000747213	0.0169092	1	ENSG00000137965	IFI44	-0.0455733	0.0217606	0.0213187	3.58024e-05	0.00018168	32	46	46	mRNA	Brain: DLPFC (PEC) transcripts :: Homogenate :: Transcripts :: EpiXcan	0.0171601	0.0188647	GRCh37
371	1	28879597	ENST00000373830	TRNAU1AP-201	MDD	Brain. DLPFC (PEC) transcripts	-3.3707	0.000749772	0.016948	1	ENSG00000180098	TRNAU1AP	-0.0690238	0.00996574	0.0209904	3.89509e-05	0.000196755	11	11	11	mRNA	Brain: DLPFC (PEC) transcripts :: Homogenate :: Transcripts :: EpiXcan	0.0171873	0.0189034	GRCh37
20740	7	124498835	ENST00000487564	POT1-210	MDD	Brain. DLPFC (PEC) transcripts	-3.37065	0.000749915	0.016948	1	ENSG00000128513	POT1	-0.0318292	0.0414117	0.0582105	5.16131e-12	4.81264e-11	12	21	21	mRNA	Brain: DLPFC (PEC) transcripts :: Homogenate :: Transcripts :: EpiXcan	0.0171873	0.0189034	GRCh37
3009	10	134000404	ENST00000338492	DPYSL4-201	MDD	Brain. DLPFC (PEC) transcripts	3.37027	0.000750955	0.0169603	1	ENSG00000151640	DPYSL4	0.0291506	0.0572912	0.0800414	4.07214e-16	4.92084e-15	9	11	11	mRNA	Brain: DLPFC (PEC) transcripts :: Homogenate :: Transcripts :: EpiXcan	0.0171937	0.0189227	GRCh37
16734	4	39529639	ENST00000504032	UGDH-AS1-201	MDD	Brain. DLPFC (PEC) transcripts	3.36889	0.000754715	0.0170228	1	ENSG00000249348	UGDH-AS1	0.0367409	0.033085	0.0575269	6.49579e-12	6.024e-11	9	22	22	transcript	Brain: DLPFC (PEC) transcripts :: Homogenate :: Transcripts :: EpiXcan	0.0172557	0.0189911	GRCh37
10600	19	5205519	ENST00000353284	PTPRS-202	MDD	Brain. DLPFC (PEC) transcripts	3.36849	0.000755807	0.0170343	1	ENSG00000105426	PTPRS	0.0899885	0.00622478	0.0242928	1.07299e-05	5.78274e-05	4	8	8	mRNA	Brain: DLPFC (PEC) transcripts :: Homogenate :: Transcripts :: EpiXcan	0.0172557	0.0190097	GRCh37
10251	18	29202210	ENST00000578114	B4GALT6-204	MDD	Brain. DLPFC (PEC) transcripts	-3.36829	0.00075635	0.0170343	1	ENSG00000118276	B4GALT6	-0.0407141	0.0293953	0.0465042	7.64383e-10	6.07672e-09	11	14	14	aberrant_processed_transcript	Brain: DLPFC (PEC) transcripts :: Homogenate :: Transcripts :: EpiXcan	0.0172557	0.0190143	GRCh37
17026	4	90816052	ENST00000264790	MMRN1-201	MDD	Brain. DLPFC (PEC) transcripts	3.36816	0.000756717	0.0170343	1	ENSG00000138722	MMRN1	0.0566351	0.0130116	0.0274693	2.62432e-06	1.50946e-05	13	15	15	mRNA	Brain: DLPFC (PEC) transcripts :: Homogenate :: Transcripts :: EpiXcan	0.0172557	0.0190194	GRCh37
9274	17	38187421	ENST00000584077	MED24-230	MDD	Brain. DLPFC (PEC) transcripts	-3.36673	0.00076066	0.0171119	1	ENSG00000008838	MED24	-0.0347973	0.0370032	0.0709378	1.7549e-14	1.92433e-13	9	9	9	aberrant_processed_transcript	Brain: DLPFC (PEC) transcripts :: Homogenate :: Transcripts :: EpiXcan	0.0173282	0.0190744	GRCh37
9656	17	61510577	ENST00000581573	CYB561-213	MDD	Brain. DLPFC (PEC) transcripts	3.36613	0.000762313	0.0171378	1	ENSG00000008283	CYB561	0.0147994	0.230214	0.298182	2.25039e-66	1.54324e-64	7	8	8	mRNA	Brain: DLPFC (PEC) transcripts :: Homogenate :: Transcripts :: EpiXcan	0.0173484	0.0191026	GRCh37
1513	1	170636522	ENST00000606154	Z97200.1-201	MDD	Brain. DLPFC (PEC) transcripts	-3.36582	0.000763154	0.0171455	1	ENSG00000271811	RP1-79C4.4	-0.0369403	0.0337495	0.036235	6.12538e-08	4.14951e-07	34	46	46	lincRNA	Brain: DLPFC (PEC) transcripts :: Homogenate :: Transcripts :: EpiXcan	0.0173501	0.0191171	GRCh37
9069	17	18506602	ENST00000445752	CCDC144B-202	MDD	Brain. DLPFC (PEC) transcripts	3.36502	0.000765388	0.0171844	1	ENSG00000154874	CCDC144B	0.0343394	0.0361541	0.208484	1.07625e-43	3.8985e-42	15	41	41	aberrant_processed_transcript	Brain: DLPFC (PEC) transcripts :: Homogenate :: Transcripts :: EpiXcan	0.0173834	0.0191554	GRCh37
5389	12	123718005	ENST00000536130	C12orf65-205	MDD	Brain. DLPFC (PEC) transcripts	-3.36	0.000779411	0.0174535	1	ENSG00000130921	C12orf65	-0.0477867	0.019992	0.0580896	3.73236e-12	3.51873e-11	9	17	17	mRNA	Brain: DLPFC (PEC) transcripts :: Homogenate :: Transcripts :: EpiXcan	0.0176841	0.0194014	GRCh37
12891	2	152695198	ENST00000397327	CACNB4-203	MDD	Brain. DLPFC (PEC) transcripts	3.35906	0.000782092	0.0174919	1	ENSG00000182389	CACNB4	0.0601883	0.0115506	0.0232224	1.3744e-05	7.32382e-05	2	2	2	mRNA	Brain: DLPFC (PEC) transcripts :: Homogenate :: Transcripts :: EpiXcan	0.0177106	0.0194361	GRCh37
19448	6	126661320	ENST00000368328	CENPW-203	MDD	Brain. DLPFC (PEC) transcripts	3.35904	0.000782146	0.0174919	1	ENSG00000203760	CENPW	0.0565918	0.0138034	0.0286159	1.62239e-06	9.55501e-06	10	10	10	mRNA	Brain: DLPFC (PEC) transcripts :: Homogenate :: Transcripts :: EpiXcan	0.0177106	0.0194361	GRCh37
17688	5	43587020	ENST00000508874	AMD1P3-201	MDD	Brain. DLPFC (PEC) transcripts	3.3587	0.000783098	0.0175018	1	ENSG00000249286	CTD-2210P15.2	0.0290821	0.0536909	0.0500916	1.83294e-10	1.52997e-09	44	66	66	processed_pseudogene	Brain: DLPFC (PEC) transcripts :: Homogenate :: Transcripts :: EpiXcan	0.0177145	0.0194553	GRCh37
11063	19	33166313	ENST00000334176	RGS9BP-201	MDD	Brain. DLPFC (PEC) transcripts	-3.35695	0.000788074	0.0175901	1	ENSG00000186326	RGS9BP	-0.0438357	0.0269293	0.0460187	7.40903e-10	5.89694e-09	12	14	14	mRNA	Brain: DLPFC (PEC) transcripts :: Homogenate :: Transcripts :: EpiXcan	0.0178092	0.0195387	GRCh37
14027	20	62319692	ENST00000425905	RTEL1-206	MDD	Brain. DLPFC (PEC) transcripts	-3.35657	0.000789162	0.0176029	1	ENSG00000258366	RTEL1	-0.0171477	0.160411	0.239842	8.4014e-52	3.90132e-50	17	18	18	mRNA	Brain: DLPFC (PEC) transcripts :: Homogenate :: Transcripts :: EpiXcan	0.017816	0.0195519	GRCh37
19462	6	130686879	ENST00000296978	TMEM200A-201	MDD	Brain. DLPFC (PEC) transcripts	3.35552	0.000792146	0.0176465	1	ENSG00000164484	TMEM200A	0.0476062	0.0186299	0.03287	2.7498e-07	1.75088e-06	24	24	24	mRNA	Brain: DLPFC (PEC) transcripts :: Homogenate :: Transcripts :: EpiXcan	0.0178655	0.0196061	GRCh37
18731	6	5102827	ENST00000330636	LYRM4-201	MDD	Brain. DLPFC (PEC) transcripts	3.35481	0.000794199	0.0176807	1	ENSG00000214113	LYRM4	0.0246364	0.0751423	0.133851	2.81146e-27	5.67421e-26	18	19	19	mRNA	Brain: DLPFC (PEC) transcripts :: Homogenate :: Transcripts :: EpiXcan	0.017894	0.019639	GRCh37
9657	17	61512776	ENST00000577368	CYB561-206	MDD	Brain. DLPFC (PEC) transcripts	3.35334	0.000798423	0.0177632	1	ENSG00000008283	CYB561	0.122871	0.00339537	0.0137442	0.00096198	0.00408789	4	8	8	aberrant_processed_transcript	Brain: DLPFC (PEC) transcripts :: Homogenate :: Transcripts :: EpiXcan	0.0179713	0.0197031	GRCh37
15790	3	123210401	ENST00000383657	HACD2-201	MDD	Brain. DLPFC (PEC) transcripts	3.34976	0.000808803	0.0179708	1	ENSG00000206527	PTPLB	0.0267724	0.0694453	0.0896182	3.72768e-18	5.01254e-17	19	36	36	mRNA	Brain: DLPFC (PEC) transcripts :: Homogenate :: Transcripts :: EpiXcan	0.0181868	0.0198983	GRCh37
4864	12	56904786	ENST00000547203	HSPD1P4-201	MDD	Brain. DLPFC (PEC) transcripts	3.34891	0.00081129	0.0180028	1	ENSG00000257576	RP11-153M3.1	0.0732368	0.00860564	0.0185888	0.000112046	0.000535778	11	19	19	processed_pseudogene	Brain: DLPFC (PEC) transcripts :: Homogenate :: Transcripts :: EpiXcan	0.0182246	0.0199391	GRCh37
16489	4	1243088	ENST00000507044	CTBP1-AS2-203	MDD	Brain. DLPFC (PEC) transcripts	3.34787	0.000814367	0.0180477	1	ENSG00000196810	CTBP1-AS2	0.0852281	0.00573134	0.0226631	2.17678e-05	0.000113257	4	4	4	transcript	Brain: DLPFC (PEC) transcripts :: Homogenate :: Transcripts :: EpiXcan	0.0182739	0.0199944	GRCh37
3512	11	47603321	ENST00000525378	NDUFS3-204	MDD	Brain. DLPFC (PEC) transcripts	-3.34762	0.000815101	0.0180523	1	ENSG00000213619	NDUFS3	-0.0673263	0.0100283	0.0190284	0.000101463	0.000487804	12	16	16	aberrant_processed_transcript	Brain: DLPFC (PEC) transcripts :: Homogenate :: Transcripts :: EpiXcan	0.0182739	0.0200079	GRCh37
1291	1	154554543	ENST00000368471	ADAR-201	MDD	Brain. DLPFC (PEC) transcripts	3.34667	0.00081789	0.0180878	1	ENSG00000160710	ADAR	0.0184301	0.131317	0.190782	2.19473e-39	6.89068e-38	17	21	21	mRNA	Brain: DLPFC (PEC) transcripts :: Homogenate :: Transcripts :: EpiXcan	0.0183031	0.0200582	GRCh37
21196	8	22055929	ENST00000522332	BMP1-215	MDD	Brain. DLPFC (PEC) transcripts	-3.34653	0.000818289	0.0180878	1	ENSG00000168487	BMP1	-0.109698	0.0039189	0.0185902	0.000117918	0.000562216	9	22	22	aberrant_processed_transcript	Brain: DLPFC (PEC) transcripts :: Homogenate :: Transcripts :: EpiXcan	0.0183031	0.0200635	GRCh37
18316	5	140235634	ENST00000307360	PCDHA10-201	MDD	Brain. DLPFC (PEC) transcripts	-3.34635	0.000818831	0.0180881	1	ENSG00000250120	PCDHA10	-0.011131	0.360014	0.46219	9.03067e-120	2.00032e-117	22	24	24	mRNA	Brain: DLPFC (PEC) transcripts :: Homogenate :: Transcripts :: EpiXcan	0.0183031	0.0200677	GRCh37
5710	13	50106082	ENST00000258646	RCBTB1-201	MDD	Brain. DLPFC (PEC) transcripts	-3.34576	0.00082057	0.0181149	1	ENSG00000136144	RCBTB1	-0.0152098	0.20868	0.29237	2.44993e-64	1.60315e-62	21	24	24	mRNA	Brain: DLPFC (PEC) transcripts :: Homogenate :: Transcripts :: EpiXcan	0.0183239	0.0200922	GRCh37
1283	1	154131146	ENST00000323144	TPM3-204	MDD	Brain. DLPFC (PEC) transcripts	-3.34447	0.000824407	0.0181879	1	ENSG00000143549	TPM3	-0.0290175	0.0459512	0.0654893	1.57152e-13	1.62339e-12	18	26	26	mRNA	Brain: DLPFC (PEC) transcripts :: Homogenate :: Transcripts :: EpiXcan	0.0183914	0.0201521	GRCh37
19471	6	131190992	ENST00000525198	EPB41L2-210	MDD	Brain. DLPFC (PEC) transcripts	-3.34406	0.000825618	0.0182029	1	ENSG00000079819	EPB41L2	-0.0434863	0.0217699	0.036487	6.1496e-08	4.16496e-07	5	5	5	mRNA	Brain: DLPFC (PEC) transcripts :: Homogenate :: Transcripts :: EpiXcan	0.0184003	0.0201749	GRCh37
5418	12	124422235	ENST00000539761	CCDC92-204	MDD	Brain. DLPFC (PEC) transcripts	3.34362	0.000826938	0.0182203	1	ENSG00000119242	CCDC92	0.0467559	0.0191085	0.0360792	6.44798e-08	4.35772e-07	11	22	22	mRNA	Brain: DLPFC (PEC) transcripts :: Homogenate :: Transcripts :: EpiXcan	0.0184116	0.0202026	GRCh37
18805	6	19837617	ENST00000378700	ID4-201	MDD	Brain. DLPFC (PEC) transcripts	3.34323	0.000828079	0.0182337	1	ENSG00000172201	ID4	0.0509452	0.0173194	0.024476	9.42481e-06	5.11515e-05	20	24	24	mRNA	Brain: DLPFC (PEC) transcripts :: Homogenate :: Transcripts :: EpiXcan	0.0184189	0.0202214	GRCh37
3578	11	61717825	ENST00000529265	BEST1-206	MDD	Brain. DLPFC (PEC) transcripts	-3.34201	0.000831731	0.0182906	1	ENSG00000167995	BEST1	-0.0492363	0.0179284	0.0289162	1.4651e-06	8.67246e-06	18	24	24	aberrant_processed_transcript	Brain: DLPFC (PEC) transcripts :: Homogenate :: Transcripts :: EpiXcan	0.0184811	0.0202901	GRCh37
5509	12	133757995	ENST00000536435	ZNF268-205	MDD	Brain. DLPFC (PEC) transcripts	3.34175	0.000832511	0.018296	1	ENSG00000090612	ZNF268	0.0244075	0.0762849	0.118804	7.69933e-24	1.34736e-22	11	12	12	mRNA	Brain: DLPFC (PEC) transcripts :: Homogenate :: Transcripts :: EpiXcan	0.0184811	0.0203045	GRCh37
2567	10	76993727	ENST00000372538	COMTD1-201	MDD	Brain. DLPFC (PEC) transcripts	-3.34063	0.00083589	0.0183585	1	ENSG00000165644	COMTD1	-0.0319805	0.0506648	0.0836861	4.59296e-17	5.85021e-16	10	14	14	mRNA	Brain: DLPFC (PEC) transcripts :: Homogenate :: Transcripts :: EpiXcan	0.0185379	0.0203501	GRCh37
13246	2	207943814	ENST00000421199	KLF7-203	MDD	Brain. DLPFC (PEC) transcripts	3.33956	0.00083911	0.0184174	1	ENSG00000118263	KLF7	0.0714603	0.00907169	0.0121654	0.00189025	0.00772536	19	30	30	mRNA	Brain: DLPFC (PEC) transcripts :: Homogenate :: Transcripts :: EpiXcan	0.0185911	0.0204151	GRCh37
18302	5	140044261	ENST00000358337	WDR55-201	MDD	Brain. DLPFC (PEC) transcripts	-3.33866	0.000841828	0.0184561	1	ENSG00000120314	WDR55	-0.0171217	0.157138	0.19011	3.55022e-39	1.10758e-37	14	19	19	mRNA	Brain: DLPFC (PEC) transcripts :: Homogenate :: Transcripts :: EpiXcan	0.0186175	0.0204681	GRCh37
15031	3	9166422	ENST00000490889	SRGAP3-209	MDD	Brain. DLPFC (PEC) transcripts	-3.33862	0.00084195	0.0184561	1	ENSG00000196220	SRGAP3	-0.0166523	0.162728	0.235165	1.0277e-49	4.49657e-48	17	25	25	processed_transcript	Brain: DLPFC (PEC) transcripts :: Homogenate :: Transcripts :: EpiXcan	0.0186175	0.0204681	GRCh37
3581	11	61717842	ENST00000449131	BEST1-202	MDD	Brain. DLPFC (PEC) transcripts	-3.33677	0.000847566	0.0185554	1	ENSG00000167995	BEST1	-0.0202954	0.112634	0.184057	2.17645e-38	6.60623e-37	5	6	6	mRNA	Brain: DLPFC (PEC) transcripts :: Homogenate :: Transcripts :: EpiXcan	0.0187169	0.0205656	GRCh37
20310	7	73442505	ENST00000380576	ELN-209	MDD	Brain. DLPFC (PEC) transcripts	3.3366	0.0008481	0.0185554	1	ENSG00000049540	ELN	0.324181	0.000532026	0.0120769	0.00201389	0.00820152	1	6	6	mRNA	Brain: DLPFC (PEC) transcripts :: Homogenate :: Transcripts :: EpiXcan	0.0187169	0.0205716	GRCh37
16949	4	83801960	ENST00000507676	SEC31A-222	MDD	Brain. DLPFC (PEC) transcripts	3.33575	0.000850702	0.0186004	1	ENSG00000138674	SEC31A	0.0404454	0.0280055	0.0372484	3.90555e-08	2.69561e-07	12	18	18	mRNA	Brain: DLPFC (PEC) transcripts :: Homogenate :: Transcripts :: EpiXcan	0.0187561	0.0206069	GRCh37
8123	16	29476716	ENST00000549858	AC133555.3-203	MDD	Brain. DLPFC (PEC) transcripts	3.33448	0.000854586	0.0186542	1	ENSG00000258150	RP11-345J4.3	0.073532	0.00789622	0.0125901	0.00160757	0.00662782	5	10	10	mRNA	Brain: DLPFC (PEC) transcripts :: Homogenate :: Transcripts :: EpiXcan	0.0188184	0.0206754	GRCh37
9052	17	18231195	ENST00000352886	SHMT1-202	MDD	Brain. DLPFC (PEC) transcripts	-3.33428	0.000855194	0.0186542	1	ENSG00000176974	SHMT1	-0.0714356	0.00793935	0.0219677	2.93573e-05	0.000150447	8	8	8	mRNA	Brain: DLPFC (PEC) transcripts :: Homogenate :: Transcripts :: EpiXcan	0.0188184	0.020686	GRCh37
19912	7	21940519	ENST00000406877	CDCA7L-203	MDD	Brain. DLPFC (PEC) transcripts	-3.33345	0.000857769	0.0186953	1	ENSG00000164649	CDCA7L	-0.0644834	0.0110705	0.0131611	0.00125161	0.00523901	13	15	15	mRNA	Brain: DLPFC (PEC) transcripts :: Homogenate :: Transcripts :: EpiXcan	0.0188567	0.0207321	GRCh37
10877	19	18417040	ENST00000593829	LSM4-203	MDD	Brain. DLPFC (PEC) transcripts	3.33277	0.000859866	0.0187172	1	ENSG00000130520	LSM4	0.0682041	0.00937146	0.0204146	5.49511e-05	0.000272422	4	13	13	mRNA	Brain: DLPFC (PEC) transcripts :: Homogenate :: Transcripts :: EpiXcan	0.0188804	0.0207693	GRCh37
18288	5	139554773	ENST00000509789	CYSTM1-204	MDD	Brain. DLPFC (PEC) transcripts	-3.33246	0.000860831	0.0187257	1	ENSG00000120306	CYSTM1	-0.0308577	0.0457161	0.0800657	2.55568e-16	3.12239e-15	5	6	6	processed_transcript	Brain: DLPFC (PEC) transcripts :: Homogenate :: Transcripts :: EpiXcan	0.0188804	0.0207868	GRCh37
449	1	38181646	ENST00000373048	EPHA10-202	MDD	Brain. DLPFC (PEC) transcripts	3.33229	0.000861349	0.0187257	1	ENSG00000183317	EPHA10	0.0343145	0.0391227	0.0994971	4.47491e-20	6.61795e-19	55	101	101	mRNA	Brain: DLPFC (PEC) transcripts :: Homogenate :: Transcripts :: EpiXcan	0.0188804	0.0207926	GRCh37
753	1	67303286	ENST00000371023	WDR78-202	MDD	Brain. DLPFC (PEC) transcripts	3.33049	0.000866926	0.018835	1	ENSG00000152763	WDR78	0.056591	0.0138709	0.0369952	4.78546e-08	3.27284e-07	12	12	12	mRNA	Brain: DLPFC (PEC) transcripts :: Homogenate :: Transcripts :: EpiXcan	0.0189843	0.0209023	GRCh37
14842	22	42191426	ENST00000423900	MEI1-203	MDD	Brain. DLPFC (PEC) transcripts	3.32989	0.000868818	0.0188642	1	ENSG00000167077	MEI1	0.0433772	0.0254305	0.0561597	1.32516e-11	1.20187e-10	18	21	21	mRNA	Brain: DLPFC (PEC) transcripts :: Homogenate :: Transcripts :: EpiXcan	0.0190073	0.0209409	GRCh37
6825	15	31862221	ENST00000560598	OTUD7A-204	MDD	Brain. DLPFC (PEC) transcripts	-3.32892	0.000871823	0.0188945	1	ENSG00000169918	OTUD7A	-0.0360022	0.0338543	0.0459587	8.52396e-10	6.74916e-09	34	50	50	mRNA	Brain: DLPFC (PEC) transcripts :: Homogenate :: Transcripts :: EpiXcan	0.0190371	0.0209888	GRCh37
14292	21	46349568	ENST00000609461	AL844908.2-201	MDD	Brain. DLPFC (PEC) transcripts	3.32891	0.000871866	0.0188945	1	ENSG00000273027	LL21NC02-1C16.1	0.0434625	0.0244467	0.11198	1.23878e-22	2.06117e-21	21	43	43	transcript	Brain: DLPFC (PEC) transcripts :: Homogenate :: Transcripts :: EpiXcan	0.0190371	0.0209888	GRCh37
20802	7	133979358	ENST00000466599	SLC35B4-203	MDD	Brain. DLPFC (PEC) transcripts	-3.32555	0.000882443	0.0190995	1	ENSG00000205060	SLC35B4	-0.0631244	0.0112297	0.0370614	4.82977e-08	3.3011e-07	16	16	16	processed_transcript	Brain: DLPFC (PEC) transcripts :: Homogenate :: Transcripts :: EpiXcan	0.0192495	0.0211888	GRCh37
1072	1	113051400	ENST00000369684	WNT2B-202	MDD	Brain. DLPFC (PEC) transcripts	-3.32472	0.000885076	0.0191444	1	ENSG00000134245	WNT2B	-0.0120381	0.319437	0.451692	1.21125e-115	2.50159e-113	28	30	30	mRNA	Brain: DLPFC (PEC) transcripts :: Homogenate :: Transcripts :: EpiXcan	0.0192884	0.0212427	GRCh37
2805	10	103295141	ENST00000493877	BTRC-207	MDD	Brain. DLPFC (PEC) transcripts	-3.32362	0.000888556	0.0192048	1	ENSG00000166167	BTRC	-0.0990349	0.00463319	0.0239012	1.26468e-05	6.76765e-05	18	18	18	processed_transcript	Brain: DLPFC (PEC) transcripts :: Homogenate :: Transcripts :: EpiXcan	0.0193373	0.021308	GRCh37
3501	11	47291244	ENST00000444117	MADD-213	MDD	Brain. DLPFC (PEC) transcripts	3.32319	0.000889933	0.0192048	1	ENSG00000110514	MADD	0.270756	0.000594004	0.0207737	4.7028e-05	0.000235262	12	22	22	mRNA	Brain: DLPFC (PEC) transcripts :: Homogenate :: Transcripts :: EpiXcan	0.0193373	0.0213198	GRCh37
20652	7	106809406	ENST00000468410	HBP1-208	MDD	Brain. DLPFC (PEC) transcripts	3.32314	0.000890108	0.0192048	1	ENSG00000105856	HBP1	0.0223163	0.0898883	0.15039	2.34623e-30	5.32748e-29	13	13	13	mRNA	Brain: DLPFC (PEC) transcripts :: Homogenate :: Transcripts :: EpiXcan	0.0193373	0.0213217	GRCh37
12989	2	172291174	ENST00000436317	DCAF17-204	MDD	Brain. DLPFC (PEC) transcripts	-3.32294	0.000890742	0.0192064	1	ENSG00000115827	DCAF17	-0.0885548	0.00529537	0.0493608	2.11378e-10	1.75622e-09	14	22	22	NMD_transcript_variant	Brain: DLPFC (PEC) transcripts :: Homogenate :: Transcripts :: EpiXcan	0.0193373	0.0213345	GRCh37
20318	7	74299100	ENST00000359898	STAG3L2-201	MDD	Brain. DLPFC (PEC) transcripts	-3.32201	0.0008937	0.0192471	1	ENSG00000160828	STAG3L2	-0.132762	0.00230474	0.0436672	2.68313e-09	2.04234e-08	1	16	16	pseudogenic_transcript	Brain: DLPFC (PEC) transcripts :: Homogenate :: Transcripts :: EpiXcan	0.0193655	0.0213831	GRCh37
5496	12	133345501	ENST00000450791	GOLGA3-202	MDD	Brain. DLPFC (PEC) transcripts	3.322	0.000893754	0.0192471	1	ENSG00000090615	GOLGA3	0.0706868	0.00952057	0.0277019	2.42391e-06	1.40019e-05	8	20	20	mRNA	Brain: DLPFC (PEC) transcripts :: Homogenate :: Transcripts :: EpiXcan	0.0193655	0.0213831	GRCh37
12314	2	61749765	ENST00000457483	XPO1-212	MDD	Brain. DLPFC (PEC) transcripts	3.32071	0.000897881	0.0193184	1	ENSG00000082898	XPO1	0.0491872	0.025961	0.0383995	2.54621e-08	1.78738e-07	14	24	24	mRNA	Brain: DLPFC (PEC) transcripts :: Homogenate :: Transcripts :: EpiXcan	0.0194245	0.0214441	GRCh37
8143	16	30003645	ENST00000279392	HIRIP3-201	MDD	Brain. DLPFC (PEC) transcripts	3.32062	0.000898191	0.0193184	1	ENSG00000149929	HIRIP3	0.133975	0.00246971	0.0328541	2.64069e-07	1.68492e-06	9	20	20	mRNA	Brain: DLPFC (PEC) transcripts :: Homogenate :: Transcripts :: EpiXcan	0.0194245	0.0214491	GRCh37
12028	2	24252210	ENST00000295148	WDCP-201	MDD	Brain. DLPFC (PEC) transcripts	3.31919	0.000902803	0.0193933	1	ENSG00000163026	C2orf44	0.0831516	0.00613366	0.0254639	5.98743e-06	3.31827e-05	7	11	11	mRNA	Brain: DLPFC (PEC) transcripts :: Homogenate :: Transcripts :: EpiXcan	0.0195056	0.0215285	GRCh37
14877	22	43203080	ENST00000453516	ARFGAP3-204	MDD	Brain. DLPFC (PEC) transcripts	-3.31825	0.000905836	0.0194463	1	ENSG00000242247	ARFGAP3	-0.0189435	0.120707	0.178711	3.55028e-37	1.03303e-35	14	16	16	mRNA	Brain: DLPFC (PEC) transcripts :: Homogenate :: Transcripts :: EpiXcan	0.0195524	0.0215804	GRCh37
19778	7	2477398	ENST00000313156	CHST12-202	MDD	Brain. DLPFC (PEC) transcripts	3.31773	0.000907513	0.0194701	1	ENSG00000175873	AC004840.9	0.442694	0.000217998	0.0320906	3.45693e-07	2.17828e-06	3	16	16	lincRNA	Brain: DLPFC (PEC) transcripts :: Homogenate :: Transcripts :: EpiXcan	0.0195699	0.0216	GRCh37
13029	2	176856967	ENST00000445472	LNPK-205	MDD	Brain. DLPFC (PEC) transcripts	-3.31691	0.000910183	0.0195151	1	ENSG00000144320	KIAA1715	-0.0431491	0.0236046	0.0109199	0.00298932	0.0119037	35	46	46	mRNA	Brain: DLPFC (PEC) transcripts :: Homogenate :: Transcripts :: EpiXcan	0.0196088	0.0216498	GRCh37
7368	15	80191189	ENST00000478497	ST20-201	MDD	Brain. DLPFC (PEC) transcripts	3.31248	0.000924732	0.0197776	1	ENSG00000180953	ST20	0.0181483	0.125896	0.159614	1.03706e-32	2.58102e-31	30	36	36	mRNA	Brain: DLPFC (PEC) transcripts :: Homogenate :: Transcripts :: EpiXcan	0.0199014	0.0218833	GRCh37
13158	2	199164087	ENST00000456248	LINC01923-203	MDD	Brain. DLPFC (PEC) transcripts	-3.31205	0.000926141	0.0197892	1	ENSG00000236653	AC005235.1	-0.0473293	0.0198411	0.0518178	8.49636e-11	7.2902e-10	16	21	21	lincRNA	Brain: DLPFC (PEC) transcripts :: Homogenate :: Transcripts :: EpiXcan	0.0199014	0.0219048	GRCh37
21305	8	38243725	ENST00000527334	LETM2-212	MDD	Brain. DLPFC (PEC) transcripts	-3.31197	0.000926431	0.0197892	1	ENSG00000165046	LETM2	-0.061675	0.0108414	0.0170191	0.000226946	0.00104482	9	23	23	mRNA	Brain: DLPFC (PEC) transcripts :: Homogenate :: Transcripts :: EpiXcan	0.0199014	0.0219092	GRCh37
17182	4	121737218	ENST00000512845	PRDM5-210	MDD	Brain. DLPFC (PEC) transcripts	3.31171	0.000927284	0.0197951	1	ENSG00000138738	PRDM5	0.0304726	0.0508959	0.0894106	4.15046e-18	5.56584e-17	9	11	11	aberrant_processed_transcript	Brain: DLPFC (PEC) transcripts :: Homogenate :: Transcripts :: EpiXcan	0.0199014	0.0219222	GRCh37
15451	3	50654601	ENST00000357955	MAPKAPK3-201	MDD	Brain. DLPFC (PEC) transcripts	3.31109	0.000929338	0.0198235	1	ENSG00000114738	MAPKAPK3	0.0412207	0.0252688	0.0557286	1.30487e-11	1.18383e-10	4	9	9	mRNA	Brain: DLPFC (PEC) transcripts :: Homogenate :: Transcripts :: EpiXcan	0.0199266	0.0219637	GRCh37
16773	4	44703885	ENST00000507917	GNPDA2-203	MDD	Brain. DLPFC (PEC) transcripts	-3.31066	0.000930761	0.0198323	1	ENSG00000163281	GNPDA2	-0.0178135	0.138894	0.198305	1.83131e-42	6.33069e-41	16	20	20	mRNA	Brain: DLPFC (PEC) transcripts :: Homogenate :: Transcripts :: EpiXcan	0.0199382	0.0219829	GRCh37
21976	9	14586767	ENST00000608871	AL159169.3-201	MDD	Brain. DLPFC (PEC) transcripts	3.31018	0.000932357	0.0198417	1	ENSG00000273399	RP11-408A13.3	0.092271	0.00572307	0.0243654	8.32022e-06	4.53761e-05	5	8	8	lincRNA	Brain: DLPFC (PEC) transcripts :: Homogenate :: Transcripts :: EpiXcan	0.0199535	0.0220159	GRCh37
7651	16	961016	ENST00000567595	LMF1-210	MDD	Brain. DLPFC (PEC) transcripts	3.30958	0.000934344	0.0198716	1	ENSG00000103227	LMF1	0.0838296	0.0061596	0.0292502	1.22033e-06	7.27558e-06	6	24	24	NMD_transcript_variant	Brain: DLPFC (PEC) transcripts :: Homogenate :: Transcripts :: EpiXcan	0.0199771	0.0220532	GRCh37
8482	16	77224838	ENST00000563612	MON1B-205	MDD	Brain. DLPFC (PEC) transcripts	3.30813	0.000939214	0.0199504	1	ENSG00000103111	MON1B	0.0309407	0.0441913	0.06877	5.19203e-14	5.53639e-13	14	19	19	mRNA	Brain: DLPFC (PEC) transcripts :: Homogenate :: Transcripts :: EpiXcan	0.0200583	0.0221369	GRCh37
15881	3	129612714	ENST00000605830	TMCC1-AS1-204	MDD	Brain. DLPFC (PEC) transcripts	3.30792	0.000939913	0.0199518	1	ENSG00000271270	TMCC1-AS1	0.0265843	0.0709783	0.0971199	1.66345e-19	2.39608e-18	17	25	25	transcript	Brain: DLPFC (PEC) transcripts :: Homogenate :: Transcripts :: EpiXcan	0.0200583	0.0221509	GRCh37
6434	14	75761110	ENST00000558575	LINC01220-201	MDD	Brain. DLPFC (PEC) transcripts	3.30671	0.000943983	0.0200022	1	ENSG00000259687	RP11-293M10.5	0.085645	0.00600291	0.0352738	7.55971e-08	5.07577e-07	9	17	17	lincRNA	Brain: DLPFC (PEC) transcripts :: Homogenate :: Transcripts :: EpiXcan	0.0201261	0.022218	GRCh37
5367	12	122990919	ENST00000531389	RSRC2-217	MDD	Brain. DLPFC (PEC) transcripts	-3.30583	0.000946945	0.0200402	1	ENSG00000111011	RSRC2	-0.0363243	0.0312675	0.0766027	1.58958e-15	1.85754e-14	7	12	12	aberrant_processed_transcript	Brain: DLPFC (PEC) transcripts :: Homogenate :: Transcripts :: EpiXcan	0.0201703	0.0222684	GRCh37
13520	2	242254704	ENST00000360051	SEPT2-201	MDD	Brain. DLPFC (PEC) transcripts	3.30529	0.000948776	0.0200665	1	ENSG00000168385	SEPT2	0.0307982	0.0462741	0.0735513	5.05538e-15	5.72631e-14	21	35	35	mRNA	Brain: DLPFC (PEC) transcripts :: Homogenate :: Transcripts :: EpiXcan	0.0201903	0.0223018	GRCh37
19287	6	99321601	ENST00000229971	FBXL4-201	MDD	Brain. DLPFC (PEC) transcripts	3.30378	0.00095392	0.0201374	1	ENSG00000112234	FBXL4	0.0137162	0.224548	0.294073	1.03618e-64	6.84616e-63	20	21	21	mRNA	Brain: DLPFC (PEC) transcripts :: Homogenate :: Transcripts :: EpiXcan	0.0202807	0.022384	GRCh37
12868	2	144935875	ENST00000484303	GTDC1-217	MDD	Brain. DLPFC (PEC) transcripts	-3.30118	0.000962791	0.0202615	1	ENSG00000121964	GTDC1	-0.0925116	0.00548192	0.0132945	0.00117406	0.00493281	13	16	16	aberrant_processed_transcript	Brain: DLPFC (PEC) transcripts :: Homogenate :: Transcripts :: EpiXcan	0.02045	0.0225192	GRCh37
3509	11	47440320	ENST00000298852	PSMC3-201	MDD	Brain. DLPFC (PEC) transcripts	-3.29978	0.000967615	0.0203146	1	ENSG00000165916	PSMC3	-0.0599429	0.0120947	0.0228009	1.98895e-05	0.000103948	16	21	21	mRNA	Brain: DLPFC (PEC) transcripts :: Homogenate :: Transcripts :: EpiXcan	0.0205332	0.0226101	GRCh37
9432	17	44060232	ENST00000576238	MAPT-216	MDD	Brain. DLPFC (PEC) transcripts	-3.29915	0.000969775	0.020327	1	ENSG00000186868	MAPT	-0.129621	0.00269779	0.0669647	6.80769e-14	7.19513e-13	9	41	41	aberrant_processed_transcript	Brain: DLPFC (PEC) transcripts :: Homogenate :: Transcripts :: EpiXcan	0.0205473	0.0226411	GRCh37
9518	17	46988052	ENST00000504684	UBE2Z-202	MDD	Brain. DLPFC (PEC) transcripts	3.29906	0.000970095	0.020327	1	ENSG00000159202	UBE2Z	0.0482739	0.0190426	0.0397567	1.05427e-08	7.64959e-08	9	9	9	NMD_transcript_variant	Brain: DLPFC (PEC) transcripts :: Homogenate :: Transcripts :: EpiXcan	0.0205473	0.0226461	GRCh37
9457	17	44590076	ENST00000333412	LRRC37A2-201	MDD	Brain. DLPFC (PEC) transcripts	3.29801	0.000973727	0.0203805	1	ENSG00000238083	LRRC37A2	0.0335748	0.0398132	0.524096	8.33223e-146	3.10187e-143	21	45	45	mRNA	Brain: DLPFC (PEC) transcripts :: Homogenate :: Transcripts :: EpiXcan	0.020596	0.0227139	GRCh37
19913	7	22157856	ENST00000401957	RAPGEF5-202	MDD	Brain. DLPFC (PEC) transcripts	3.29766	0.000974952	0.0203848	1	ENSG00000136237	RAPGEF5	0.0309024	0.0446106	0.0463706	7.56851e-10	6.02009e-09	59	73	73	mRNA	Brain: DLPFC (PEC) transcripts :: Homogenate :: Transcripts :: EpiXcan	0.020596	0.0227342	GRCh37
12571	2	97878464	ENST00000421946	ANKRD36-202	MDD	Brain. DLPFC (PEC) transcripts	-3.29761	0.000975123	0.0203848	1	ENSG00000135976	ANKRD36	-0.0172966	0.153301	0.53077	6.10644e-149	2.44813e-146	33	46	46	aberrant_processed_transcript	Brain: DLPFC (PEC) transcripts :: Homogenate :: Transcripts :: EpiXcan	0.020596	0.0227342	GRCh37
13376	2	223725744	ENST00000535678	ACSL3-209	MDD	Brain. DLPFC (PEC) transcripts	3.29724	0.0009764	0.0203991	1	ENSG00000123983	ACSL3	0.0261941	0.0593629	0.0743065	3.46626e-15	3.96788e-14	27	30	30	mRNA	Brain: DLPFC (PEC) transcripts :: Homogenate :: Transcripts :: EpiXcan	0.0206037	0.0227545	GRCh37
2150	10	5807917	ENST00000380181	GDI2-202	MDD	Brain. DLPFC (PEC) transcripts	-3.29678	0.000977986	0.0204198	1	ENSG00000057608	GDI2	-0.0418929	0.0246341	0.0591816	3.23633e-12	3.06611e-11	7	7	7	mRNA	Brain: DLPFC (PEC) transcripts :: Homogenate :: Transcripts :: EpiXcan	0.0206179	0.0227814	GRCh37
11300	19	41098789	ENST00000600026	LTBP4-227	MDD	Brain. DLPFC (PEC) transcripts	3.29503	0.000984102	0.0205267	1	ENSG00000090006	LTBP4	0.0614909	0.0125783	0.0241108	1.18942e-05	6.38304e-05	13	31	31	processed_transcript	Brain: DLPFC (PEC) transcripts :: Homogenate :: Transcripts :: EpiXcan	0.0207059	0.0228895	GRCh37
2828	10	104225738	ENST00000450947	MFSD13A-204	MDD	Brain. DLPFC (PEC) transcripts	-3.29491	0.000984548	0.0205267	1	ENSG00000138111	TMEM180	-0.0382381	0.0274788	0.0528359	5.5712e-11	4.84172e-10	10	10	10	processed_transcript	Brain: DLPFC (PEC) transcripts :: Homogenate :: Transcripts :: EpiXcan	0.0207059	0.0228901	GRCh37
9517	17	46985731	ENST00000360943	UBE2Z-201	MDD	Brain. DLPFC (PEC) transcripts	3.2948	0.000984903	0.0205267	1	ENSG00000159202	UBE2Z	0.0185021	0.131655	0.175325	2.13946e-36	6.10297e-35	25	28	28	mRNA	Brain: DLPFC (PEC) transcripts :: Homogenate :: Transcripts :: EpiXcan	0.0207059	0.0228935	GRCh37
3816	11	73087309	ENST00000064780	RELT-201	MDD	Brain. DLPFC (PEC) transcripts	3.29442	0.000986239	0.0205296	1	ENSG00000054967	RELT	0.0659582	0.00894892	0.0258951	4.58475e-06	2.57114e-05	7	8	8	mRNA	Brain: DLPFC (PEC) transcripts :: Homogenate :: Transcripts :: EpiXcan	0.0207147	0.0229094	GRCh37
7608	16	451826	ENST00000219481	DECR2-201	MDD	Brain. DLPFC (PEC) transcripts	3.29205	0.00099459	0.0206908	1	ENSG00000242612	DECR2	0.0371818	0.0323116	0.124983	3.51889e-25	6.53348e-24	5	10	10	mRNA	Brain: DLPFC (PEC) transcripts :: Homogenate :: Transcripts :: EpiXcan	0.0208707	0.0230545	GRCh37
14843	22	42196683	ENST00000255784	CCDC134-201	MDD	Brain. DLPFC (PEC) transcripts	-3.29102	0.000998236	0.0207457	1	ENSG00000100147	CCDC134	-0.0782273	0.00696492	0.0117649	0.00230871	0.00932999	6	8	8	mRNA	Brain: DLPFC (PEC) transcripts :: Homogenate :: Transcripts :: EpiXcan	0.0209053	0.0231185	GRCh37
14840	22	42177403	ENST00000476893	MEI1-209	MDD	Brain. DLPFC (PEC) transcripts	3.29059	0.00099977	0.0207457	1	ENSG00000167077	MEI1	0.0701809	0.00965484	0.027037	3.26313e-06	1.86011e-05	7	8	8	processed_transcript	Brain: DLPFC (PEC) transcripts :: Homogenate :: Transcripts :: EpiXcan	0.0209053	0.0231425	GRCh37
13609	20	3776386	ENST00000467519	CDC25B-206	MDD	Brain. DLPFC (PEC) transcripts	-3.29046	0.00100025	0.0207457	1	ENSG00000101224	CDC25B	-0.0496147	0.0157878	0.0261385	5.01164e-06	2.79937e-05	21	32	32	processed_transcript	Brain: DLPFC (PEC) transcripts :: Homogenate :: Transcripts :: EpiXcan	0.0209053	0.0231479	GRCh37
9520	17	47007736	ENST00000290330	SNF8-201	MDD	Brain. DLPFC (PEC) transcripts	3.29033	0.00100071	0.0207457	1	ENSG00000159210	SNF8	0.0370761	0.0323985	0.0559317	1.021e-11	9.33554e-11	14	18	18	mRNA	Brain: DLPFC (PEC) transcripts :: Homogenate :: Transcripts :: EpiXcan	0.0209053	0.0231479	GRCh37
13607	20	3758151	ENST00000471499	SPEF1-203	MDD	Brain. DLPFC (PEC) transcripts	3.29029	0.00100086	0.0207457	1	ENSG00000101222	SPEF1	0.209958	0.00100362	0.0164359	0.00029945	0.00135614	3	6	6	processed_transcript	Brain: DLPFC (PEC) transcripts :: Homogenate :: Transcripts :: EpiXcan	0.0209053	0.0231479	GRCh37
16782	4	47033377	ENST00000295454	GABRB1-201	MDD	Brain. DLPFC (PEC) transcripts	3.28984	0.00100244	0.020766	1	ENSG00000163288	GABRB1	0.0480457	0.0190218	0.0343012	1.47824e-07	9.66881e-07	27	39	39	mRNA	Brain: DLPFC (PEC) transcripts :: Homogenate :: Transcripts :: EpiXcan	0.0209191	0.0231734	GRCh37
18487	5	161274685	ENST00000428797	GABRA1-203	MDD	Brain. DLPFC (PEC) transcripts	3.28904	0.0010053	0.0208127	1	ENSG00000022355	GABRA1	0.0278433	0.0608967	0.091452	1.91253e-18	2.61299e-17	24	30	30	mRNA	Brain: DLPFC (PEC) transcripts :: Homogenate :: Transcripts :: EpiXcan	0.0209594	0.0232186	GRCh37
2562	10	76183193	ENST00000395972	RAB5CP1-201	MDD	Brain. DLPFC (PEC) transcripts	3.28708	0.00101232	0.0208897	1	ENSG00000213731	RAB5CP1	0.0797651	0.00626752	0.0228018	1.7928e-05	9.42135e-05	3	4	4	processed_pseudogene	Brain: DLPFC (PEC) transcripts :: Homogenate :: Transcripts :: EpiXcan	0.021035	0.0233267	GRCh37
10854	19	17448353	ENST00000324894	GTPBP3-201	MDD	Brain. DLPFC (PEC) transcripts	3.28682	0.00101327	0.0208897	1	ENSG00000130299	GTPBP3	0.124675	0.00283593	0.0117128	0.00231632	0.00935876	3	4	4	mRNA	Brain: DLPFC (PEC) transcripts :: Homogenate :: Transcripts :: EpiXcan	0.021035	0.0233297	GRCh37
16350	3	195408487	ENST00000602127	LINC00969-244	MDD	Brain. DLPFC (PEC) transcripts	3.2868	0.00101333	0.0208897	1	ENSG00000242086	LINC00969	0.11938	0.00326634	0.0541115	2.93189e-11	2.60107e-10	5	42	42	lincRNA	Brain: DLPFC (PEC) transcripts :: Homogenate :: Transcripts :: EpiXcan	0.021035	0.0233297	GRCh37
4997	12	76453601	ENST00000547479	NAP1L1-207	MDD	Brain. DLPFC (PEC) transcripts	-3.28667	0.00101378	0.0208897	1	ENSG00000187109	NAP1L1	-0.012409	0.279246	0.360779	3.29396e-85	3.52049e-83	15	17	17	mRNA	Brain: DLPFC (PEC) transcripts :: Homogenate :: Transcripts :: EpiXcan	0.021035	0.0233319	GRCh37
6004	14	23398818	ENST00000548819	AL132780.1-201	MDD	Brain. DLPFC (PEC) transcripts	3.28661	0.00101402	0.0208897	1	ENSG00000257285	RP11-298I3.1	0.0240585	0.0717806	0.116415	2.63665e-23	4.50375e-22	15	15	15	transcript	Brain: DLPFC (PEC) transcripts :: Homogenate :: Transcripts :: EpiXcan	0.021035	0.0233319	GRCh37
15183	3	27152404	ENST00000383770	NEK10-203	MDD	Brain. DLPFC (PEC) transcripts	3.28647	0.00101451	0.0208897	1	ENSG00000163491	NEK10	0.0342461	0.0383782	0.0646603	2.63122e-13	2.67687e-12	17	23	23	mRNA	Brain: DLPFC (PEC) transcripts :: Homogenate :: Transcripts :: EpiXcan	0.021035	0.0233395	GRCh37
5335	12	121647660	ENST00000337233	P2RX4-202	MDD	Brain. DLPFC (PEC) transcripts	-3.28599	0.00101623	0.0209127	1	ENSG00000135124	P2RX4	-0.157006	0.00154033	0.0343282	1.36323e-07	8.94823e-07	5	7	7	mRNA	Brain: DLPFC (PEC) transcripts :: Homogenate :: Transcripts :: EpiXcan	0.0210515	0.0233693	GRCh37
18861	6	26522076	ENST00000411553	HCG11-201	MDD	Brain. DLPFC (PEC) transcripts	3.28541	0.00101834	0.0209434	1	ENSG00000228223	HCG11	0.0334231	0.0358671	0.0557209	1.11257e-11	1.01498e-10	28	35	35	lincRNA	Brain: DLPFC (PEC) transcripts :: Homogenate :: Transcripts :: EpiXcan	0.0210757	0.0234086	GRCh37
16362	3	195435351	ENST00000455807	LINC00969-220	MDD	Brain. DLPFC (PEC) transcripts	3.28486	0.00102032	0.0209715	1	ENSG00000242086	LINC00969	0.118578	0.00333241	0.0308952	6.41817e-07	3.94025e-06	21	62	62	lincRNA	Brain: DLPFC (PEC) transcripts :: Homogenate :: Transcripts :: EpiXcan	0.0210974	0.0234384	GRCh37
14025	20	62271061	ENST00000370053	STMN3-201	MDD	Brain. DLPFC (PEC) transcripts	-3.2843	0.00102237	0.0209886	1	ENSG00000197457	STMN3	-0.0216779	0.0983054	0.171391	4.60139e-35	1.25481e-33	21	41	41	mRNA	Brain: DLPFC (PEC) transcripts :: Homogenate :: Transcripts :: EpiXcan	0.0211206	0.0234732	GRCh37
3507	11	47430180	ENST00000362021	SLC39A13-202	MDD	Brain. DLPFC (PEC) transcripts	3.28404	0.00102332	0.0209956	1	ENSG00000165915	SLC39A13	0.0472556	0.018736	0.0356256	8.06718e-08	5.40216e-07	6	6	6	mRNA	Brain: DLPFC (PEC) transcripts :: Homogenate :: Transcripts :: EpiXcan	0.021121	0.0234876	GRCh37
6121	14	35515887	ENST00000553955	FAM177A1-206	MDD	Brain. DLPFC (PEC) transcripts	3.2835	0.00102525	0.0210226	1	ENSG00000151327	FAM177A1	0.109436	0.00363349	0.0124219	0.0014345	0.00595279	4	5	5	NMD_transcript_variant	Brain: DLPFC (PEC) transcripts :: Homogenate :: Transcripts :: EpiXcan	0.0211415	0.0235211	GRCh37
19760	7	1474002	ENST00000471899	MICALL2-207	MDD	Brain. DLPFC (PEC) transcripts	-3.28265	0.00102838	0.021074	1	ENSG00000164877	MICALL2	-0.129608	0.0027517	0.0236271	1.3609e-05	7.25623e-05	10	21	21	processed_transcript	Brain: DLPFC (PEC) transcripts :: Homogenate :: Transcripts :: EpiXcan	0.0211866	0.0235811	GRCh37
20836	7	140158807	ENST00000471104	MKRN1-206	MDD	Brain. DLPFC (PEC) transcripts	-3.28089	0.00103481	0.0211806	1	ENSG00000133606	MKRN1	-0.0462706	0.0219549	0.035634	8.55543e-08	5.714e-07	11	22	22	mRNA	Brain: DLPFC (PEC) transcripts :: Homogenate :: Transcripts :: EpiXcan	0.0212872	0.0237087	GRCh37
10919	19	19627050	ENST00000511180	NDUFA13-205	MDD	Brain. DLPFC (PEC) transcripts	-3.28066	0.00103565	0.0211813	1	ENSG00000186010	NDUFA13	-0.0535693	0.0167013	0.0173763	0.000198594	0.000920754	13	18	18	aberrant_processed_transcript	Brain: DLPFC (PEC) transcripts :: Homogenate :: Transcripts :: EpiXcan	0.0212872	0.0237253	GRCh37
17617	5	31847377	ENST00000494197	RPL5P14-201	MDD	Brain. DLPFC (PEC) transcripts	-3.28054	0.00103608	0.0211813	1	ENSG00000243914	RPL5P14	-0.0820983	0.0059847	0.015189	0.000527793	0.002315	7	10	10	processed_pseudogene	Brain: DLPFC (PEC) transcripts :: Homogenate :: Transcripts :: EpiXcan	0.0212872	0.0237304	GRCh37
1545	1	173834997	ENST00000432536	GAS5-211	MDD	Brain. DLPFC (PEC) transcripts	3.27994	0.0010383	0.021214	1	ENSG00000234741	GAS5	0.0308794	0.0518003	0.0920384	1.45397e-18	1.99818e-17	10	12	12	lincRNA	Brain: DLPFC (PEC) transcripts :: Homogenate :: Transcripts :: EpiXcan	0.0213135	0.0237586	GRCh37
7503	15	91427642	ENST00000328850	FES-201	MDD	Brain. DLPFC (PEC) transcripts	3.27791	0.00104581	0.0213419	1	ENSG00000182511	FES	0.0373607	0.0313487	0.0435631	3.04665e-09	2.30991e-08	37	70	70	mRNA	Brain: DLPFC (PEC) transcripts :: Homogenate :: Transcripts :: EpiXcan	0.021448	0.0238625	GRCh37
19281	6	97372605	ENST00000369261	KLHL32-202	MDD	Brain. DLPFC (PEC) transcripts	-3.27606	0.00105268	0.0214566	1	ENSG00000186231	KLHL32	-0.025441	0.0649766	0.0934495	9.40461e-19	1.30543e-17	27	31	31	mRNA	Brain: DLPFC (PEC) transcripts :: Homogenate :: Transcripts :: EpiXcan	0.0215694	0.0239715	GRCh37
9491	17	45904261	ENST00000466016	MRPL10-206	MDD	Brain. DLPFC (PEC) transcripts	-3.27554	0.00105459	0.0214828	1	ENSG00000159111	MRPL10	-0.0480371	0.019207	0.034645	1.26476e-07	8.32534e-07	21	23	23	aberrant_processed_transcript	Brain: DLPFC (PEC) transcripts :: Homogenate :: Transcripts :: EpiXcan	0.021589	0.0240074	GRCh37
14257	21	45209394	ENST00000497547	RRP1-207	MDD	Brain. DLPFC (PEC) transcripts	3.27528	0.00105557	0.0214901	1	ENSG00000160214	RRP1	0.0312495	0.0451297	0.0685033	5.13293e-14	5.47601e-13	75	105	105	mRNA	Brain: DLPFC (PEC) transcripts :: Homogenate :: Transcripts :: EpiXcan	0.0215896	0.0240198	GRCh37
14610	22	28315428	ENST00000454996	TTC28-AS1-220	MDD	Brain. DLPFC (PEC) transcripts	3.27451	0.00105847	0.0215276	1	ENSG00000235954	TTC28-AS1	0.0379584	0.0286604	0.0317574	4.08587e-07	2.55839e-06	21	28	28	transcript	Brain: DLPFC (PEC) transcripts :: Homogenate :: Transcripts :: EpiXcan	0.021614	0.0240706	GRCh37
18373	5	144608374	ENST00000507235	ASS1P10-201	MDD	Brain. DLPFC (PEC) transcripts	-3.27445	0.00105867	0.0215276	1	ENSG00000215325	ASS1P10	-0.0588457	0.013162	0.0180159	0.000150082	0.000706086	18	27	27	processed_pseudogene	Brain: DLPFC (PEC) transcripts :: Homogenate :: Transcripts :: EpiXcan	0.021614	0.0240727	GRCh37
20342	7	75625660	ENST00000340062	STYXL1-202	MDD	Brain. DLPFC (PEC) transcripts	-3.27383	0.00106101	0.0215497	1	ENSG00000127952	STYXL1	-0.0515119	0.0147063	0.0228395	1.94085e-05	0.000101582	15	26	26	mRNA	Brain: DLPFC (PEC) transcripts :: Homogenate :: Transcripts :: EpiXcan	0.0216422	0.0241007	GRCh37
1180	1	147124415	ENST00000392988	ACP6-201	MDD	Brain. DLPFC (PEC) transcripts	-3.27329	0.00106304	0.0215781	1	ENSG00000162836	ACP6	-0.0189419	0.113997	0.17556	2.73546e-36	7.76313e-35	8	11	11	mRNA	Brain: DLPFC (PEC) transcripts :: Homogenate :: Transcripts :: EpiXcan	0.0216641	0.0241342	GRCh37
15584	3	75470717	ENST00000459803	FAM86DP-201	MDD	Brain. DLPFC (PEC) transcripts	3.27277	0.001065	0.021605	1	ENSG00000244026	FAM86DP	0.508904	0.000164689	0.0170738	0.000229144	0.00105412	1	14	14	processed_transcript	Brain: DLPFC (PEC) transcripts :: Homogenate :: Transcripts :: EpiXcan	0.0216844	0.0241685	GRCh37
14898	22	45528901	ENST00000426282	NUP50-AS1-201	MDD	Brain. DLPFC (PEC) transcripts	-3.27202	0.00106782	0.0216494	1	ENSG00000226328	CTA-217C2.1	-0.0253304	0.0628083	0.0994419	6.40516e-20	9.41133e-19	13	19	19	lincRNA	Brain: DLPFC (PEC) transcripts :: Homogenate :: Transcripts :: EpiXcan	0.0217223	0.0242199	GRCh37
21427	8	67579850	ENST00000521113	C8orf44-204	MDD	Brain. DLPFC (PEC) transcripts	3.27167	0.00106916	0.0216545	1	ENSG00000213865	C8orf44	0.0959918	0.00485627	0.0197311	7.35548e-05	0.000359382	5	9	9	processed_transcript	Brain: DLPFC (PEC) transcripts :: Homogenate :: Transcripts :: EpiXcan	0.0217299	0.02423	GRCh37
7276	15	75650076	ENST00000564785	MAN2C1-220	MDD	Brain. DLPFC (PEC) transcripts	-3.2692	0.00107853	0.0218267	1	ENSG00000140400	MAN2C1	-0.0588386	0.0134894	0.0311067	4.9915e-07	3.09852e-06	7	7	7	aberrant_processed_transcript	Brain: DLPFC (PEC) transcripts :: Homogenate :: Transcripts :: EpiXcan	0.0219008	0.0243966	GRCh37
13039	2	178148236	ENST00000397057	AC019080.1-201	MDD	Brain. DLPFC (PEC) transcripts	-3.26737	0.00108552	0.0219368	1	ENSG00000213963	AC074286.1	-0.0121144	0.288707	0.322161	2.29528e-73	1.86915e-71	62	77	77	transcript	Brain: DLPFC (PEC) transcripts :: Homogenate :: Transcripts :: EpiXcan	0.0220095	0.0245241	GRCh37
9728	17	67243092	ENST00000588877	ABCA5-208	MDD	Brain. DLPFC (PEC) transcripts	-3.26729	0.00108583	0.0219368	1	ENSG00000154265	ABCA5	-0.0546247	0.0150014	0.0127097	0.00147024	0.00609368	20	27	27	mRNA	Brain: DLPFC (PEC) transcripts :: Homogenate :: Transcripts :: EpiXcan	0.0220095	0.0245286	GRCh37
1471	1	166958498	ENST00000367870	MAEL-201	MDD	Brain. DLPFC (PEC) transcripts	3.26676	0.00108786	0.0219649	1	ENSG00000143194	MAEL	0.018452	0.121174	0.181491	3.30186e-37	9.62014e-36	16	17	17	mRNA	Brain: DLPFC (PEC) transcripts :: Homogenate :: Transcripts :: EpiXcan	0.022031	0.0245643	GRCh37
1105	1	115110505	ENST00000485021	BCAS2-202	MDD	Brain. DLPFC (PEC) transcripts	3.26623	0.00108991	0.0219932	1	ENSG00000116752	BCAS2	0.0356812	0.0335609	0.0483462	3.94553e-10	3.21156e-09	23	33	33	processed_transcript	Brain: DLPFC (PEC) transcripts :: Homogenate :: Transcripts :: EpiXcan	0.0220361	0.0246028	GRCh37
10855	19	17448364	ENST00000358792	GTPBP3-202	MDD	Brain. DLPFC (PEC) transcripts	-3.26598	0.00109085	0.0219993	1	ENSG00000130299	GTPBP3	-0.0584905	0.0122505	0.0140495	0.000799908	0.00343225	10	21	21	mRNA	Brain: DLPFC (PEC) transcripts :: Homogenate :: Transcripts :: EpiXcan	0.0220361	0.0246139	GRCh37
16321	3	193310933	ENST00000392438	OPA1-208	MDD	Brain. DLPFC (PEC) transcripts	-3.26571	0.0010919	0.0220036	1	ENSG00000198836	OPA1	-0.0406832	0.0249309	0.0109296	0.00317504	0.0125923	46	80	80	mRNA	Brain: DLPFC (PEC) transcripts :: Homogenate :: Transcripts :: EpiXcan	0.0220361	0.0246349	GRCh37
3354	11	18101839	ENST00000524803	SAAL1-202	MDD	Brain. DLPFC (PEC) transcripts	-3.26543	0.00109298	0.0220036	1	ENSG00000166788	SAAL1	-0.0316882	0.0409452	0.0695688	2.33104e-14	2.53663e-13	19	20	20	mRNA	Brain: DLPFC (PEC) transcripts :: Homogenate :: Transcripts :: EpiXcan	0.0220361	0.02465	GRCh37
8483	16	77233294	ENST00000378644	SYCE1L-201	MDD	Brain. DLPFC (PEC) transcripts	-3.26543	0.00109299	0.0220036	1	ENSG00000205078	SYCE1L	-0.0241417	0.0708414	0.12435	6.70093e-25	1.22896e-23	6	6	6	mRNA	Brain: DLPFC (PEC) transcripts :: Homogenate :: Transcripts :: EpiXcan	0.0220361	0.02465	GRCh37
13153	2	198361615	ENST00000461097	HSPD1-210	MDD	Brain. DLPFC (PEC) transcripts	3.26505	0.00109445	0.02202	1	ENSG00000144381	HSPD1	0.0328965	0.0404982	0.0446902	1.22301e-09	9.56736e-09	10	14	14	aberrant_processed_transcript	Brain: DLPFC (PEC) transcripts :: Homogenate :: Transcripts :: EpiXcan	0.0220403	0.0246796	GRCh37
14902	22	45573580	ENST00000469163	NUP50-214	MDD	Brain. DLPFC (PEC) transcripts	3.26487	0.00109515	0.0220211	1	ENSG00000093000	NUP50	0.0330308	0.0379092	0.0641747	3.35062e-13	3.38466e-12	22	33	33	aberrant_processed_transcript	Brain: DLPFC (PEC) transcripts :: Homogenate :: Transcripts :: EpiXcan	0.0220403	0.0246902	GRCh37
19398	6	116956781	ENST00000368576	ZUFSP-202	MDD	Brain. DLPFC (PEC) transcripts	-3.26372	0.0010996	0.0220978	1	ENSG00000153975	ZUFSP	-0.0494726	0.0179676	0.0395702	1.5767e-08	1.12804e-07	22	24	24	mRNA	Brain: DLPFC (PEC) transcripts :: Homogenate :: Transcripts :: EpiXcan	0.0221104	0.0247702	GRCh37
12544	2	96192399	ENST00000608013	AC009237.3-202	MDD	Brain. DLPFC (PEC) transcripts	-3.26279	0.00110323	0.022151	1	ENSG00000229689	AC009237.8	-0.0495058	0.0168068	0.035688	7.37569e-08	4.95672e-07	6	13	13	processed_transcript	Brain: DLPFC (PEC) transcripts :: Homogenate :: Transcripts :: EpiXcan	0.0221502	0.0248312	GRCh37
18257	5	137512853	ENST00000471437	BRD8-217	MDD	Brain. DLPFC (PEC) transcripts	3.26271	0.00110354	0.022151	1	ENSG00000112983	BRD8	0.0584709	0.0120945	0.0344311	1.40818e-07	9.23101e-07	11	12	12	aberrant_processed_transcript	Brain: DLPFC (PEC) transcripts :: Homogenate :: Transcripts :: EpiXcan	0.0221502	0.0248357	GRCh37
10580	19	4445004	ENST00000588238	UBXN6-205	MDD	Brain. DLPFC (PEC) transcripts	-3.26209	0.00110594	0.022186	1	ENSG00000167671	UBXN6	-0.0585165	0.01323	0.0219798	2.68889e-05	0.00013847	15	29	29	aberrant_processed_transcript	Brain: DLPFC (PEC) transcripts :: Homogenate :: Transcripts :: EpiXcan	0.0221785	0.0248628	GRCh37
8680	16	90015203	ENST00000570182	DEF8-227	MDD	Brain. DLPFC (PEC) transcripts	3.2615	0.00110823	0.0222113	1	ENSG00000140995	DEF8	0.0149372	0.163073	0.299037	1.92821e-66	1.33158e-64	9	26	26	mRNA	Brain: DLPFC (PEC) transcripts :: Homogenate :: Transcripts :: EpiXcan	0.0221904	0.0249022	GRCh37
3499	11	47270478	ENST00000487913	NR1H3-224	MDD	Brain. DLPFC (PEC) transcripts	-3.26144	0.00110849	0.0222113	1	ENSG00000025434	NR1H3	-0.0745466	0.00780218	0.028261	1.94287e-06	1.13429e-05	17	24	24	aberrant_processed_transcript	Brain: DLPFC (PEC) transcripts :: Homogenate :: Transcripts :: EpiXcan	0.0221904	0.0249032	GRCh37
2473	10	63422719	ENST00000330194	C10orf107-201	MDD	Brain. DLPFC (PEC) transcripts	-3.26025	0.00111314	0.0222783	1	ENSG00000183346	C10orf107	-0.00911001	0.495497	0.507733	6.31287e-144	2.26448e-141	65	88	88	mRNA	Brain: DLPFC (PEC) transcripts :: Homogenate :: Transcripts :: EpiXcan	0.0222637	0.0249792	GRCh37
19021	6	41748087	ENST00000456057	AL365205.1-201	MDD	Brain. DLPFC (PEC) transcripts	3.25857	0.00111977	0.0223753	1	ENSG00000124593	PRICKLE4	0.102745	0.00385516	0.0133891	0.00107684	0.00454545	3	3	3	NMD_transcript_variant	Brain: DLPFC (PEC) transcripts :: Homogenate :: Transcripts :: EpiXcan	0.0223603	0.0250724	GRCh37
12285	2	58655520	ENST00000455219	LINC01122-208	MDD	Brain. DLPFC (PEC) transcripts	3.25852	0.00111994	0.0223753	1	ENSG00000233723	LINC01122	0.10103	0.00394321	0.0110274	0.00301162	0.0119833	2	2	2	lincRNA	Brain: DLPFC (PEC) transcripts :: Homogenate :: Transcripts :: EpiXcan	0.0223603	0.0250724	GRCh37
1988	1	235530675	ENST00000366601	TBCE-201	MDD	Brain. DLPFC (PEC) transcripts	3.25774	0.00112302	0.0224238	1	ENSG00000116957	TBCE	0.0673581	0.0106694	0.0110385	0.00309575	0.0122982	17	27	27	mRNA	Brain: DLPFC (PEC) transcripts :: Homogenate :: Transcripts :: EpiXcan	0.022402	0.0251231	GRCh37
7538	15	99192200	ENST00000268035	IGF1R-201	MDD	Brain. DLPFC (PEC) transcripts	-3.25724	0.001125	0.0224372	1	ENSG00000140443	IGF1R	-0.114999	0.0032268	0.0312264	4.87504e-07	3.02877e-06	1	3	3	mRNA	Brain: DLPFC (PEC) transcripts :: Homogenate :: Transcripts :: EpiXcan	0.022402	0.0251545	GRCh37
7539	15	99192273	ENST00000558762	IGF1R-206	MDD	Brain. DLPFC (PEC) transcripts	3.25724	0.001125	0.0224372	1	ENSG00000140443	IGF1R	0.0624568	0.0109396	0.0592568	3.498e-12	3.30483e-11	1	3	3	mRNA	Brain: DLPFC (PEC) transcripts :: Homogenate :: Transcripts :: EpiXcan	0.022402	0.0251545	GRCh37
15032	3	9334272	ENST00000491930	AC026191.1-201	MDD	Brain. DLPFC (PEC) transcripts	-3.25587	0.00113047	0.0225323	1	ENSG00000254485	RP11-380O24.1	-0.056835	0.0131793	0.046849	6.00841e-10	4.82246e-09	12	19	19	transcript	Brain: DLPFC (PEC) transcripts :: Homogenate :: Transcripts :: EpiXcan	0.0224835	0.0252482	GRCh37
20493	7	99055932	ENST00000394186	ATP5J2-203	MDD	Brain. DLPFC (PEC) transcripts	3.25571	0.00113108	0.0225323	1	ENSG00000241468	ATP5J2	0.0469013	0.0169436	0.0172809	0.000195285	0.000906408	17	23	23	mRNA	Brain: DLPFC (PEC) transcripts :: Homogenate :: Transcripts :: EpiXcan	0.0224835	0.025249	GRCh37
5368	12	122992914	ENST00000344591	RSRC2-202	MDD	Brain. DLPFC (PEC) transcripts	-3.25425	0.00113691	0.0226351	1	ENSG00000111011	RSRC2	-0.0335729	0.0354975	0.0571273	8.02949e-12	7.39907e-11	14	22	22	mRNA	Brain: DLPFC (PEC) transcripts :: Homogenate :: Transcripts :: EpiXcan	0.0225794	0.0253399	GRCh37
3252	11	8413418	ENST00000447869	STK33-208	MDD	Brain. DLPFC (PEC) transcripts	-3.25265	0.00114336	0.0227503	1	ENSG00000130413	STK33	-0.0495868	0.0173174	0.0303209	7.83192e-07	4.76427e-06	18	24	24	mRNA	Brain: DLPFC (PEC) transcripts :: Homogenate :: Transcripts :: EpiXcan	0.0226876	0.0254466	GRCh37
14017	20	61926392	ENST00000422202	COL20A1-203	MDD	Brain. DLPFC (PEC) transcripts	3.25223	0.00114502	0.0227702	1	ENSG00000101203	COL20A1	0.0473929	0.0198022	0.0532034	4.14947e-11	3.64296e-10	10	13	13	mRNA	Brain: DLPFC (PEC) transcripts :: Homogenate :: Transcripts :: EpiXcan	0.0227007	0.0254671	GRCh37
20434	7	91500243	ENST00000419292	MTERF1-203	MDD	Brain. DLPFC (PEC) transcripts	-3.25187	0.00114648	0.0227728	1	ENSG00000127989	MTERF	-0.0727728	0.007954	0.0137973	0.000891406	0.00380203	13	15	15	mRNA	Brain: DLPFC (PEC) transcripts :: Homogenate :: Transcripts :: EpiXcan	0.0227097	0.0254879	GRCh37
9454	17	44397045	ENST00000579044	RN7SL656P-201	MDD	Brain. DLPFC (PEC) transcripts	3.25119	0.00114923	0.0228142	1	ENSG00000265411	RN7SL656P	0.084405	0.00577028	0.0472529	6.27097e-10	5.02409e-09	9	17	17	transcript	Brain: DLPFC (PEC) transcripts :: Homogenate :: Transcripts :: EpiXcan	0.0227443	0.025536	GRCh37
6411	14	75373341	ENST00000553315	RPS6KL1-202	MDD	Brain. DLPFC (PEC) transcripts	3.24881	0.00115888	0.0229925	1	ENSG00000198208	RPS6KL1	0.0569997	0.0129074	0.0122651	0.00174239	0.00715505	11	16	16	mRNA	Brain: DLPFC (PEC) transcripts :: Homogenate :: Transcripts :: EpiXcan	0.0229152	0.0257005	GRCh37
333	1	26211931	ENST00000426559	STMN1-204	MDD	Brain. DLPFC (PEC) transcripts	-3.24851	0.00116012	0.0230038	1	ENSG00000117632	STMN1	-0.0616118	0.0106719	0.0157391	0.000412649	0.00183872	9	24	24	mRNA	Brain: DLPFC (PEC) transcripts :: Homogenate :: Transcripts :: EpiXcan	0.0229197	0.0257196	GRCh37
2831	10	104238987	ENST00000470322	ACTR1A-202	MDD	Brain. DLPFC (PEC) transcripts	3.247	0.00116628	0.0230858	1	ENSG00000138107	ACTR1A	0.0390542	0.027356	0.0522404	7.17966e-11	6.1928e-10	10	15	15	processed_transcript	Brain: DLPFC (PEC) transcripts :: Homogenate :: Transcripts :: EpiXcan	0.0230213	0.0258145	GRCh37
16769	4	44680511	ENST00000513775	GUF1-204	MDD	Brain. DLPFC (PEC) transcripts	-3.24634	0.00116899	0.0231261	1	ENSG00000151806	GUF1	-0.0098195	0.431648	0.490537	9.64943e-132	2.68009e-129	52	72	72	NMD_transcript_variant	Brain: DLPFC (PEC) transcripts :: Homogenate :: Transcripts :: EpiXcan	0.0230546	0.025853	GRCh37
1463	1	166808694	ENST00000367876	POGK-202	MDD	Brain. DLPFC (PEC) transcripts	-3.24609	0.00117004	0.0231335	1	ENSG00000143157	POGK	-0.0129436	0.252052	0.319105	3.38659e-72	2.69188e-70	21	23	23	mRNA	Brain: DLPFC (PEC) transcripts :: Homogenate :: Transcripts :: EpiXcan	0.0230552	0.0258609	GRCh37
2495	10	70097373	ENST00000491200	HNRNPH3-211	MDD	Brain. DLPFC (PEC) transcripts	-3.24533	0.00117316	0.0231686	1	ENSG00000096746	HNRNPH3	-0.0382519	0.0297184	0.044572	1.89885e-09	1.46449e-08	14	15	15	processed_transcript	Brain: DLPFC (PEC) transcripts :: Homogenate :: Transcripts :: EpiXcan	0.0230967	0.0259088	GRCh37
11860	19	58919992	ENST00000306910	ZNF584-201	MDD	Brain. DLPFC (PEC) transcripts	-3.24499	0.00117453	0.0231823	1	ENSG00000171574	ZNF584	-0.0615992	0.0108721	0.0358023	7.57244e-08	5.08392e-07	13	23	23	mRNA	Brain: DLPFC (PEC) transcripts :: Homogenate :: Transcripts :: EpiXcan	0.0231035	0.0259312	GRCh37
9059	17	18420696	ENST00000609805	AC107983.2-207	MDD	Brain. DLPFC (PEC) transcripts	-3.24405	0.00117842	0.0232457	1	ENSG00000273018	CTD-2303H24.2	-0.0715016	0.00792151	0.461908	4.22872e-120	9.43751e-118	20	33	33	processed_transcript	Brain: DLPFC (PEC) transcripts :: Homogenate :: Transcripts :: EpiXcan	0.0231599	0.0260029	GRCh37
22606	9	139933922	ENST00000371601	NPDC1-202	MDD	Brain. DLPFC (PEC) transcripts	-3.24118	0.00119035	0.0234037	1	ENSG00000107281	NPDC1	-0.236817	0.00193527	0.0280623	2.05968e-06	1.1987e-05	3	7	7	mRNA	Brain: DLPFC (PEC) transcripts :: Homogenate :: Transcripts :: EpiXcan	0.0233573	0.0261619	GRCh37
18922	6	32485120	ENST00000374975	HLA-DRB5-201	MDD	Brain. DLPFC (PEC) transcripts	-3.24114	0.00119053	0.0234037	1	ENSG00000198502	HLA-DRB5	-0.0815028	0.00616738	0.0107359	0.00347731	0.0137132	2	10	10	mRNA	Brain: DLPFC (PEC) transcripts :: Homogenate :: Transcripts :: EpiXcan	0.0233573	0.0261621	GRCh37
20739	7	124462441	ENST00000393329	POT1-202	MDD	Brain. DLPFC (PEC) transcripts	3.24044	0.00119346	0.0234479	1	ENSG00000128513	POT1	0.0365397	0.0282192	0.0450115	1.65129e-09	1.27991e-08	6	7	7	mRNA	Brain: DLPFC (PEC) transcripts :: Homogenate :: Transcripts :: EpiXcan	0.0233945	0.0262027	GRCh37
10212	18	21083477	ENST00000589215	C18orf8-204	MDD	Brain. DLPFC (PEC) transcripts	3.23865	0.00120095	0.0235411	1	ENSG00000141452	C18orf8	0.0558818	0.0141898	0.0391544	1.76812e-08	1.2588e-07	7	7	7	NMD_transcript_variant	Brain: DLPFC (PEC) transcripts :: Homogenate :: Transcripts :: EpiXcan	0.0235209	0.0263032	GRCh37
9053	17	18231842	ENST00000354098	SHMT1-203	MDD	Brain. DLPFC (PEC) transcripts	-3.23708	0.0012076	0.0236309	1	ENSG00000176974	SHMT1	-0.0153702	0.162469	0.222321	1.06214e-46	4.25822e-45	13	17	17	mRNA	Brain: DLPFC (PEC) transcripts :: Homogenate :: Transcripts :: EpiXcan	0.0236307	0.0264006	GRCh37
4190	11	119479135	ENST00000532153	AP003393.1-201	MDD	Brain. DLPFC (PEC) transcripts	-3.23655	0.00120983	0.023661	1	ENSG00000254561	RP11-196E1.3	-0.0583718	0.0107759	0.0318692	4.18405e-07	2.61709e-06	7	13	13	transcript	Brain: DLPFC (PEC) transcripts :: Homogenate :: Transcripts :: EpiXcan	0.0236539	0.0264312	GRCh37
19288	6	99719045	ENST00000389677	FAXC-201	MDD	Brain. DLPFC (PEC) transcripts	-3.23618	0.00121142	0.0236653	1	ENSG00000146267	FAXC	-0.0343367	0.0345079	0.0489147	2.78282e-10	2.29082e-09	56	67	67	mRNA	Brain: DLPFC (PEC) transcripts :: Homogenate :: Transcripts :: EpiXcan	0.0236645	0.0264423	GRCh37
10911	19	19309446	ENST00000540977	RFXANK-208	MDD	Brain. DLPFC (PEC) transcripts	3.23531	0.0012151	0.02371	1	ENSG00000064490	RFXANK	0.0838161	0.00685691	0.010915	0.00332767	0.0131594	12	14	14	aberrant_processed_transcript	Brain: DLPFC (PEC) transcripts :: Homogenate :: Transcripts :: EpiXcan	0.0237159	0.0264975	GRCh37
17383	4	172733405	ENST00000511251	GALNTL6-205	MDD	Brain. DLPFC (PEC) transcripts	-3.23308	0.00122461	0.0238685	1	ENSG00000174473	GALNTL6	-0.0482569	0.0188979	0.0345614	1.11777e-07	7.39128e-07	24	29	29	mRNA	Brain: DLPFC (PEC) transcripts :: Homogenate :: Transcripts :: EpiXcan	0.023881	0.0266391	GRCh37
20698	7	112756773	ENST00000397764	SMIM30-201	MDD	Brain. DLPFC (PEC) transcripts	-3.23199	0.00122931	0.0239464	1	ENSG00000214194	LINC00998	-0.046439	0.0205952	0.035426	8.29193e-08	5.54763e-07	25	37	37	mRNA	Brain: DLPFC (PEC) transcripts :: Homogenate :: Transcripts :: EpiXcan	0.0239519	0.0267011	GRCh37
8144	16	30006615	ENST00000563197	INO80E-207	MDD	Brain. DLPFC (PEC) transcripts	-3.23113	0.001233	0.0240046	1	ENSG00000169592	INO80E	-2.02069	1.02589e-05	0.0106658	0.00364499	0.0143304	1	4	4	mRNA	Brain: DLPFC (PEC) transcripts :: Homogenate :: Transcripts :: EpiXcan	0.0240032	0.0267519	GRCh37
2375	10	46088878	ENST00000451376	MARCH8-203	MDD	Brain. DLPFC (PEC) transcripts	3.23025	0.00123683	0.0240655	1	ENSG00000165406	MARCH8	0.0284399	0.0545607	0.13209	8.71163e-27	1.72521e-25	16	23	23	processed_transcript	Brain: DLPFC (PEC) transcripts :: Homogenate :: Transcripts :: EpiXcan	0.024057	0.0268056	GRCh37
6001	14	23374632	ENST00000554256	RBM23-212	MDD	Brain. DLPFC (PEC) transcripts	3.22512	0.00125918	0.0244727	1	ENSG00000100461	RBM23	0.0779043	0.00675051	0.0110985	0.00302226	0.0120235	8	11	11	mRNA	Brain: DLPFC (PEC) transcripts :: Homogenate :: Transcripts :: EpiXcan	0.0244708	0.0271664	GRCh37
9655	17	61509666	ENST00000584031	CYB561-219	MDD	Brain. DLPFC (PEC) transcripts	3.22473	0.00126092	0.0244786	1	ENSG00000008283	CYB561	0.075395	0.00831537	0.0227387	1.81761e-05	9.54664e-05	3	3	3	mRNA	Brain: DLPFC (PEC) transcripts :: Homogenate :: Transcripts :: EpiXcan	0.0244834	0.0271911	GRCh37
14036	20	62605466	ENST00000369886	SAMD10-201	MDD	Brain. DLPFC (PEC) transcripts	3.22429	0.00126285	0.0244898	1	ENSG00000130590	SAMD10	0.064108	0.0108279	0.0350574	9.78126e-08	6.49745e-07	13	32	32	mRNA	Brain: DLPFC (PEC) transcripts :: Homogenate :: Transcripts :: EpiXcan	0.0244857	0.0272175	GRCh37
947	1	97250504	ENST00000459735	PTBP2-204	MDD	Brain. DLPFC (PEC) transcripts	3.22395	0.00126435	0.0244898	1	ENSG00000117569	PTBP2	0.0620821	0.0151352	0.0308818	6.38945e-07	3.92397e-06	15	18	18	processed_transcript	Brain: DLPFC (PEC) transcripts :: Homogenate :: Transcripts :: EpiXcan	0.0244857	0.0272418	GRCh37
18286	5	139554741	ENST00000509589	CYSTM1-203	MDD	Brain. DLPFC (PEC) transcripts	3.22362	0.0012658	0.0244898	1	ENSG00000120306	CYSTM1	0.0914589	0.00480219	0.0153954	0.000460508	0.00203753	6	10	10	processed_transcript	Brain: DLPFC (PEC) transcripts :: Homogenate :: Transcripts :: EpiXcan	0.0244857	0.0272567	GRCh37
14385	22	18217988	ENST00000494097	BID-207	MDD	Brain. DLPFC (PEC) transcripts	-3.22351	0.00126628	0.0244898	1	ENSG00000015475	BID	-0.0856771	0.00549826	0.010727	0.00353117	0.0139107	18	31	31	aberrant_processed_transcript	Brain: DLPFC (PEC) transcripts :: Homogenate :: Transcripts :: EpiXcan	0.0244857	0.0272644	GRCh37
826	1	79115543	ENST00000472152	IFI44-206	MDD	Brain. DLPFC (PEC) transcripts	-3.22347	0.00126649	0.0244898	1	ENSG00000137965	IFI44	-0.0313048	0.0424323	0.0798719	2.41075e-16	2.94899e-15	8	16	16	processed_transcript	Brain: DLPFC (PEC) transcripts :: Homogenate :: Transcripts :: EpiXcan	0.0244857	0.0272662	GRCh37
472	1	40089825	ENST00000372852	HEYL-201	MDD	Brain. DLPFC (PEC) transcripts	3.22313	0.00126798	0.0245032	1	ENSG00000163909	HEYL	0.0710312	0.0106271	0.0442279	2.23965e-09	1.71672e-08	12	20	20	mRNA	Brain: DLPFC (PEC) transcripts :: Homogenate :: Transcripts :: EpiXcan	0.0244857	0.0272903	GRCh37
16885	4	76503215	ENST00000429927	CDKL2-202	MDD	Brain. DLPFC (PEC) transcripts	3.22299	0.00126861	0.0245032	1	ENSG00000138769	CDKL2	0.0217138	0.0858858	0.148443	5.63997e-30	1.26316e-28	15	17	17	mRNA	Brain: DLPFC (PEC) transcripts :: Homogenate :: Transcripts :: EpiXcan	0.0244857	0.0272957	GRCh37
12746	2	118572226	ENST00000263239	DDX18-201	MDD	Brain. DLPFC (PEC) transcripts	3.22107	0.00127711	0.0246119	1	ENSG00000088205	DDX18	0.0222672	0.0859622	0.137928	1.9329e-28	4.07269e-27	29	44	44	mRNA	Brain: DLPFC (PEC) transcripts :: Homogenate :: Transcripts :: EpiXcan	0.0246288	0.0274352	GRCh37
9651	17	60783567	ENST00000582564	AC005821.1-202	MDD	Brain. DLPFC (PEC) transcripts	-3.2206	0.00127924	0.024639	1	ENSG00000265702	RP11-156L14.1	-0.030033	0.0456111	0.0732058	6.97502e-15	7.83362e-14	3	11	11	transcript	Brain: DLPFC (PEC) transcripts :: Homogenate :: Transcripts :: EpiXcan	0.0246488	0.0274754	GRCh37
5408	12	124118376	ENST00000543341	GTF2H3-212	MDD	Brain. DLPFC (PEC) transcripts	3.21958	0.00128379	0.0246989	1	ENSG00000111358	GTF2H3	0.0636121	0.0103647	0.0115656	0.00244061	0.00983448	17	40	40	mRNA	Brain: DLPFC (PEC) transcripts :: Homogenate :: Transcripts :: EpiXcan	0.0247154	0.0275568	GRCh37
9435	17	44107282	ENST00000572218	KANSL1-204	MDD	Brain. DLPFC (PEC) transcripts	-3.2164	0.0012981	0.0249462	1	ENSG00000120071	KANSL1	-0.0782557	0.00697831	0.531548	1.41121e-148	5.53251e-146	13	55	55	aberrant_processed_transcript	Brain: DLPFC (PEC) transcripts :: Homogenate :: Transcripts :: EpiXcan	0.0249697	0.0277981	GRCh37
16191	3	173116238	ENST00000457714	NLGN1-206	MDD	Brain. DLPFC (PEC) transcripts	3.21384	0.00130971	0.0251271	1	ENSG00000169760	NLGN1	0.0473402	0.0187385	0.0302905	6.41606e-07	3.93949e-06	23	32	32	mRNA	Brain: DLPFC (PEC) transcripts :: Homogenate :: Transcripts :: EpiXcan	0.0251716	0.0279833	GRCh37
6000	14	23374605	ENST00000555714	RBM23-218	MDD	Brain. DLPFC (PEC) transcripts	-3.21265	0.00131516	0.0252176	1	ENSG00000100461	RBM23	-0.0525323	0.014468	0.0344347	1.3353e-07	8.77142e-07	8	8	8	processed_transcript	Brain: DLPFC (PEC) transcripts :: Homogenate :: Transcripts :: EpiXcan	0.0252549	0.0280557	GRCh37
5502	12	133563050	ENST00000328654	ZNF26-201	MDD	Brain. DLPFC (PEC) transcripts	-3.21223	0.00131708	0.0252402	1	ENSG00000198393	ZNF26	-0.0577428	0.0124908	0.0234417	1.48717e-05	7.89152e-05	18	35	35	mRNA	Brain: DLPFC (PEC) transcripts :: Homogenate :: Transcripts :: EpiXcan	0.0252703	0.02808	GRCh37
251	1	20809680	ENST00000489020	CAMK2N1-202	MDD	Brain. DLPFC (PEC) transcripts	-3.21173	0.00131938	0.0252702	1	ENSG00000162545	CAMK2N1	-0.0281825	0.0480664	0.0885525	7.08189e-18	9.39315e-17	4	5	5	processed_transcript	Brain: DLPFC (PEC) transcripts :: Homogenate :: Transcripts :: EpiXcan	0.025293	0.0281043	GRCh37
5548	13	24304328	ENST00000382172	MIPEP-201	MDD	Brain. DLPFC (PEC) transcripts	3.2095	0.00132964	0.0254383	1	ENSG00000027001	MIPEP	0.0786788	0.00670894	0.0155748	0.000427574	0.0019013	14	16	16	mRNA	Brain: DLPFC (PEC) transcripts :: Homogenate :: Transcripts :: EpiXcan	0.0254681	0.0282702	GRCh37
16605	4	15471545	ENST00000514450	CC2D2A-215	MDD	Brain. DLPFC (PEC) transcripts	-3.20876	0.0013331	0.0254488	1	ENSG00000048342	CC2D2A	-0.0232813	0.0747937	0.116418	2.05378e-23	3.52648e-22	13	13	13	aberrant_processed_transcript	Brain: DLPFC (PEC) transcripts :: Homogenate :: Transcripts :: EpiXcan	0.0254923	0.0283256	GRCh37
21188	8	21912442	ENST00000517600	DMTN-209	MDD	Brain. DLPFC (PEC) transcripts	3.20874	0.00133316	0.0254488	1	ENSG00000158856	DMTN	0.0945711	0.00451801	0.0270223	2.9889e-06	1.70885e-05	6	8	8	mRNA	Brain: DLPFC (PEC) transcripts :: Homogenate :: Transcripts :: EpiXcan	0.0254923	0.0283256	GRCh37
3625	11	63742079	ENST00000314133	COX8A-201	MDD	Brain. DLPFC (PEC) transcripts	-3.20823	0.00133552	0.0254798	1	ENSG00000176340	COX8A	-0.0485738	0.0187501	0.0304534	7.64655e-07	4.65758e-06	10	12	12	mRNA	Brain: DLPFC (PEC) transcripts :: Homogenate :: Transcripts :: EpiXcan	0.025516	0.0283564	GRCh37
1518	1	171750822	ENST00000362019	METTL13-202	MDD	Brain. DLPFC (PEC) transcripts	3.20723	0.00134018	0.0255544	1	ENSG00000010165	METTL13	0.036494	0.0322	0.0623594	7.41219e-13	7.31648e-12	6	7	7	mRNA	Brain: DLPFC (PEC) transcripts :: Homogenate :: Transcripts :: EpiXcan	0.0255814	0.0284359	GRCh37
20687	7	110731062	ENST00000451085	LRRN3-204	MDD	Brain. DLPFC (PEC) transcripts	-3.20701	0.00134121	0.0255598	1	ENSG00000173114	LRRN3	-0.0122298	0.283553	0.375083	1.9937e-89	2.35839e-87	42	49	49	mRNA	Brain: DLPFC (PEC) transcripts :: Homogenate :: Transcripts :: EpiXcan	0.0255814	0.0284494	GRCh37
5999	14	23374545	ENST00000557227	RBM23-227	MDD	Brain. DLPFC (PEC) transcripts	3.2063	0.00134456	0.025583	1	ENSG00000100461	RBM23	0.0244895	0.0657806	0.109534	2.5951e-22	4.25558e-21	17	17	17	mRNA	Brain: DLPFC (PEC) transcripts :: Homogenate :: Transcripts :: EpiXcan	0.0256042	0.0284977	GRCh37
2818	10	103587110	ENST00000343195	KCNIP2-202	MDD	Brain. DLPFC (PEC) transcripts	3.20627	0.00134467	0.025583	1	ENSG00000120049	KCNIP2	0.0557741	0.013144	0.0361057	6.25125e-08	4.22961e-07	6	6	6	mRNA	Brain: DLPFC (PEC) transcripts :: Homogenate :: Transcripts :: EpiXcan	0.0256042	0.0284977	GRCh37
16786	4	47842139	ENST00000563286	AC107068.1-201	MDD	Brain. DLPFC (PEC) transcripts	-3.20482	0.00135148	0.0256841	1	ENSG00000259959	RP11-121C2.2	-0.0216232	0.0816188	0.131787	1.4231e-26	2.7945e-25	17	18	18	lincRNA	Brain: DLPFC (PEC) transcripts :: Homogenate :: Transcripts :: EpiXcan	0.0257099	0.0286002	GRCh37
6002	14	23374794	ENST00000556687	RBM23-222	MDD	Brain. DLPFC (PEC) transcripts	3.2046	0.00135249	0.0256891	1	ENSG00000100461	RBM23	0.0521617	0.0146224	0.0376492	3.04793e-08	2.12588e-07	6	7	7	aberrant_processed_transcript	Brain: DLPFC (PEC) transcripts :: Homogenate :: Transcripts :: EpiXcan	0.0257099	0.0286105	GRCh37
3577	11	61717293	ENST00000378043	BEST1-201	MDD	Brain. DLPFC (PEC) transcripts	-3.20334	0.00135845	0.0257879	1	ENSG00000167995	BEST1	-0.0691134	0.00892102	0.0331565	1.933e-07	1.25003e-06	6	6	6	mRNA	Brain: DLPFC (PEC) transcripts :: Homogenate :: Transcripts :: EpiXcan	0.0258013	0.0287085	GRCh37
9515	17	46952222	ENST00000508743	SUMO2P17-202	MDD	Brain. DLPFC (PEC) transcripts	3.20145	0.00136739	0.0259433	1	ENSG00000248278	SUMO2P17	0.0191207	0.112731	0.14572	6.78467e-30	1.51418e-28	27	33	33	processed_transcript	Brain: DLPFC (PEC) transcripts :: Homogenate :: Transcripts :: EpiXcan	0.0259494	0.0288581	GRCh37
3580	11	61717832	ENST00000524926	BEST1-204	MDD	Brain. DLPFC (PEC) transcripts	-3.2005	0.00137192	0.0260148	1	ENSG00000167995	BEST1	-0.0626826	0.0108715	0.0321931	3.24636e-07	2.05275e-06	4	6	6	NMD_transcript_variant	Brain: DLPFC (PEC) transcripts :: Homogenate :: Transcripts :: EpiXcan	0.0260135	0.0289115	GRCh37
14026	20	62289713	ENST00000356810	RTEL1-202	MDD	Brain. DLPFC (PEC) transcripts	3.19912	0.00137849	0.0261069	1	ENSG00000258366	RTEL1	0.207449	0.00100417	0.0124387	0.00167827	0.00690455	11	14	14	mRNA	Brain: DLPFC (PEC) transcripts :: Homogenate :: Transcripts :: EpiXcan	0.0261051	0.0290221	GRCh37
4610	12	31254447	ENST00000542777	DDX11-222	MDD	Brain. DLPFC (PEC) transcripts	3.199	0.00137906	0.0261069	1	ENSG00000013573	DDX11	0.102068	0.00408205	0.0195834	7.7757e-05	0.000379098	5	9	9	aberrant_processed_transcript	Brain: DLPFC (PEC) transcripts :: Homogenate :: Transcripts :: EpiXcan	0.0261051	0.0290271	GRCh37
10419	18	60206747	ENST00000586834	ZCCHC2-204	MDD	Brain. DLPFC (PEC) transcripts	-3.19674	0.00138991	0.0262834	1	ENSG00000141664	ZCCHC2	-0.0488115	0.0183307	0.0185662	0.000110296	0.000527834	32	46	46	mRNA	Brain: DLPFC (PEC) transcripts :: Homogenate :: Transcripts :: EpiXcan	0.026284	0.0291411	GRCh37
19911	7	21467652	ENST00000222584	SP4-201	MDD	Brain. DLPFC (PEC) transcripts	3.19655	0.00139083	0.0262862	1	ENSG00000105866	SP4	0.135444	0.00234793	0.0163694	0.000316904	0.00143102	3	3	3	mRNA	Brain: DLPFC (PEC) transcripts :: Homogenate :: Transcripts :: EpiXcan	0.026284	0.029149	GRCh37
7069	15	51739973	ENST00000560891	DMXL2-213	MDD	Brain. DLPFC (PEC) transcripts	3.19548	0.001396	0.0263259	1	ENSG00000104093	DMXL2	0.0720228	0.00828599	0.0143955	0.000646023	0.0028036	10	10	10	mRNA	Brain: DLPFC (PEC) transcripts :: Homogenate :: Transcripts :: EpiXcan	0.0263597	0.0292071	GRCh37
9054	17	18233998	ENST00000582352	SHMT1-208	MDD	Brain. DLPFC (PEC) transcripts	3.19456	0.00140046	0.0263954	1	ENSG00000176974	SHMT1	0.0597523	0.0107691	0.0240443	1.08398e-05	5.83948e-05	10	11	11	aberrant_processed_transcript	Brain: DLPFC (PEC) transcripts :: Homogenate :: Transcripts :: EpiXcan	0.0264218	0.029269	GRCh37
422	1	36622816	ENST00000530729	MAP7D1-211	MDD	Brain. DLPFC (PEC) transcripts	3.19281	0.00140896	0.0265266	1	ENSG00000116871	MAP7D1	0.0730322	0.00799483	0.0228849	1.86144e-05	9.76468e-05	5	5	5	mRNA	Brain: DLPFC (PEC) transcripts :: Homogenate :: Transcripts :: EpiXcan	0.0265601	0.0294275	GRCh37
7410	15	83654959	ENST00000304191	FAM103A1-201	MDD	Brain. DLPFC (PEC) transcripts	-3.19137	0.001416	0.0266194	1	ENSG00000169612	FAM103A1	-0.0329843	0.0381965	0.0806834	2.65827e-16	3.24192e-15	20	30	30	mRNA	Brain: DLPFC (PEC) transcripts :: Homogenate :: Transcripts :: EpiXcan	0.0266543	0.0295229	GRCh37
2492	10	70042417	ENST00000358769	PBLD-204	MDD	Brain. DLPFC (PEC) transcripts	-3.19131	0.00141632	0.0266194	1	ENSG00000108187	PBLD	-0.0460091	0.0201429	0.0551911	2.09632e-11	1.87707e-10	16	18	18	mRNA	Brain: DLPFC (PEC) transcripts :: Homogenate :: Transcripts :: EpiXcan	0.0266543	0.0295238	GRCh37
16976	4	87515468	ENST00000427191	PTPN13-203	MDD	Brain. DLPFC (PEC) transcripts	-3.1902	0.00142176	0.0266943	1	ENSG00000163629	PTPN13	-0.0203084	0.0999736	0.114722	5.93032e-23	9.98921e-22	49	57	57	mRNA	Brain: DLPFC (PEC) transcripts :: Homogenate :: Transcripts :: EpiXcan	0.0267346	0.029592	GRCh37
22556	9	136895427	ENST00000303407	BRD3-201	MDD	Brain. DLPFC (PEC) transcripts	-3.18875	0.00142891	0.0268138	1	ENSG00000169925	BRD3	-0.0155518	0.177537	0.272308	2.37169e-59	1.35395e-57	21	22	22	mRNA	Brain: DLPFC (PEC) transcripts :: Homogenate :: Transcripts :: EpiXcan	0.0268467	0.0297172	GRCh37
7268	15	75639724	ENST00000568519	NEIL1-219	MDD	Brain. DLPFC (PEC) transcripts	3.18768	0.0014342	0.0268984	1	ENSG00000140398	NEIL1	0.0479303	0.0194965	0.0320031	3.52152e-07	2.21803e-06	7	11	11	NMD_transcript_variant	Brain: DLPFC (PEC) transcripts :: Homogenate :: Transcripts :: EpiXcan	0.0269238	0.0297881	GRCh37
7275	15	75648947	ENST00000564570	MAN2C1-219	MDD	Brain. DLPFC (PEC) transcripts	-3.18724	0.00143639	0.0269246	1	ENSG00000140400	MAN2C1	-0.00968443	0.472897	0.555954	1.70906e-166	1.09728e-163	23	39	39	aberrant_processed_transcript	Brain: DLPFC (PEC) transcripts :: Homogenate :: Transcripts :: EpiXcan	0.0269424	0.0298221	GRCh37
17726	5	56205087	ENST00000475908	SETD9-206	MDD	Brain. DLPFC (PEC) transcripts	3.18696	0.00143776	0.0269355	1	ENSG00000155542	SETD9	0.037904	0.0299707	0.0458511	1.01347e-09	7.9796e-09	35	40	40	processed_transcript	Brain: DLPFC (PEC) transcripts :: Homogenate :: Transcripts :: EpiXcan	0.0269457	0.0298384	GRCh37
15442	3	50330262	ENST00000359051	HYAL3-202	MDD	Brain. DLPFC (PEC) transcripts	-3.18588	0.00144313	0.0270067	1	ENSG00000186792	HYAL3	-0.0312316	0.040461	0.060831	1.28724e-12	1.25166e-11	11	34	34	mRNA	Brain: DLPFC (PEC) transcripts :: Homogenate :: Transcripts :: EpiXcan	0.027024	0.0299056	GRCh37
14841	22	42177450	ENST00000484966	MEI1-211	MDD	Brain. DLPFC (PEC) transcripts	3.18491	0.00144798	0.0270827	1	ENSG00000167077	MEI1	0.0721753	0.00848506	0.0166012	0.000258269	0.00117892	6	7	7	processed_transcript	Brain: DLPFC (PEC) transcripts :: Homogenate :: Transcripts :: EpiXcan	0.0270925	0.0299855	GRCh37
18880	6	28092338	ENST00000340487	ZSCAN16-201	MDD	Brain. DLPFC (PEC) transcripts	3.18361	0.00145451	0.0271796	1	ENSG00000196812	ZSCAN16	0.0264132	0.0544521	0.0762233	1.47524e-15	1.72763e-14	11	15	15	mRNA	Brain: DLPFC (PEC) transcripts :: Homogenate :: Transcripts :: EpiXcan	0.0271921	0.0300717	GRCh37
2734	10	99185917	ENST00000334828	PGAM1-201	MDD	Brain. DLPFC (PEC) transcripts	-3.18258	0.00145969	0.0272275	1	ENSG00000171314	PGAM1	-0.0344365	0.0335667	0.0475877	4.79679e-10	3.87951e-09	8	9	9	mRNA	Brain: DLPFC (PEC) transcripts :: Homogenate :: Transcripts :: EpiXcan	0.0272476	0.0301361	GRCh37
7277	15	75650801	ENST00000563368	MAN2C1-211	MDD	Brain. DLPFC (PEC) transcripts	-3.18212	0.00146201	0.0272392	1	ENSG00000140400	MAN2C1	-0.0162091	0.168998	0.237711	1.92065e-50	8.55993e-49	16	16	16	aberrant_processed_transcript	Brain: DLPFC (PEC) transcripts :: Homogenate :: Transcripts :: EpiXcan	0.0272476	0.0301636	GRCh37
13779	20	33590207	ENST00000252015	TRPC4AP-201	MDD	Brain. DLPFC (PEC) transcripts	3.18207	0.00146228	0.0272392	1	ENSG00000100991	TRPC4AP	0.0315476	0.0403034	0.0588045	3.92972e-12	3.69693e-11	13	15	15	mRNA	Brain: DLPFC (PEC) transcripts :: Homogenate :: Transcripts :: EpiXcan	0.0272476	0.0301636	GRCh37
5379	12	123459289	ENST00000406539	OGFOD2-203	MDD	Brain. DLPFC (PEC) transcripts	3.18198	0.00146274	0.0272392	1	ENSG00000111325	OGFOD2	0.0496481	0.0168999	0.0439953	2.57571e-09	1.96344e-08	8	12	12	aberrant_processed_transcript	Brain: DLPFC (PEC) transcripts :: Homogenate :: Transcripts :: EpiXcan	0.0272476	0.0301675	GRCh37
18488	5	161274940	ENST00000393943	GABRA1-202	MDD	Brain. DLPFC (PEC) transcripts	3.18183	0.0014635	0.0272392	1	ENSG00000022355	GABRA1	0.0648979	0.0101394	0.0133334	0.00110251	0.0046485	13	18	18	mRNA	Brain: DLPFC (PEC) transcripts :: Homogenate :: Transcripts :: EpiXcan	0.0272476	0.0301803	GRCh37
750	1	67240729	ENST00000448074	TCTEX1D1-202	MDD	Brain. DLPFC (PEC) transcripts	-3.18103	0.00146751	0.0272861	1	ENSG00000152760	TCTEX1D1	-0.0769295	0.00718283	0.0395149	1.62335e-08	1.16011e-07	11	12	12	processed_transcript	Brain: DLPFC (PEC) transcripts :: Homogenate :: Transcripts :: EpiXcan	0.0272793	0.0302478	GRCh37
10753	19	12335501	ENST00000600003	ZNF44-208	MDD	Brain. DLPFC (PEC) transcripts	3.18101	0.00146761	0.0272861	1	ENSG00000197857	ZNF44	0.0500443	0.0168999	0.0411288	7.66793e-09	5.62872e-08	31	64	64	NMD_transcript_variant	Brain: DLPFC (PEC) transcripts :: Homogenate :: Transcripts :: EpiXcan	0.0272793	0.0302478	GRCh37
9046	17	18193871	ENST00000583804	TOP3A-216	MDD	Brain. DLPFC (PEC) transcripts	-3.18034	0.00147102	0.0273347	1	ENSG00000177302	TOP3A	-0.0698951	0.00793723	0.0217603	3.12311e-05	0.000159506	17	24	24	aberrant_processed_transcript	Brain: DLPFC (PEC) transcripts :: Homogenate :: Transcripts :: EpiXcan	0.0273202	0.0302865	GRCh37
21642	8	102731523	ENST00000517822	NCALD-206	MDD	Brain. DLPFC (PEC) transcripts	3.17838	0.001481	0.0274864	1	ENSG00000104490	NCALD	0.0547077	0.0130059	0.0230664	1.76649e-05	9.29079e-05	4	4	4	mRNA	Brain: DLPFC (PEC) transcripts :: Homogenate :: Transcripts :: EpiXcan	0.0274714	0.0304208	GRCh37
2953	10	124591674	ENST00000368899	CUZD1-202	MDD	Brain. DLPFC (PEC) transcripts	3.17827	0.00148159	0.0274864	1	ENSG00000138161	CUZD1	0.121899	0.00259505	0.0132095	0.00119357	0.00500909	3	4	4	aberrant_processed_transcript	Brain: DLPFC (PEC) transcripts :: Homogenate :: Transcripts :: EpiXcan	0.0274714	0.0304234	GRCh37
19805	7	5229904	ENST00000382384	WIPI2-202	MDD	Brain. DLPFC (PEC) transcripts	-3.17642	0.00149104	0.027604	1	ENSG00000157954	WIPI2	-0.038886	0.0279364	0.0601452	9.04308e-13	8.88277e-12	7	9	9	mRNA	Brain: DLPFC (PEC) transcripts :: Homogenate :: Transcripts :: EpiXcan	0.027588	0.0305596	GRCh37
21653	8	103876565	ENST00000524007	AZIN1-AS1-216	MDD	Brain. DLPFC (PEC) transcripts	-3.17628	0.00149176	0.027604	1	ENSG00000253320	KB-1507C5.2	-0.0507596	0.0151079	0.0324579	2.944e-07	1.86889e-06	8	9	9	mRNA	Brain: DLPFC (PEC) transcripts :: Homogenate :: Transcripts :: EpiXcan	0.027588	0.0305687	GRCh37
8141	16	29973351	ENST00000279396	TMEM219-201	MDD	Brain. DLPFC (PEC) transcripts	3.17623	0.001492	0.027604	1	ENSG00000149932	TMEM219	0.0858763	0.005628	0.0199162	6.07919e-05	0.000299918	1	4	4	mRNA	Brain: DLPFC (PEC) transcripts :: Homogenate :: Transcripts :: EpiXcan	0.027588	0.0305707	GRCh37
17868	5	73932162	ENST00000508331	ENC1-202	MDD	Brain. DLPFC (PEC) transcripts	3.17609	0.00149276	0.027604	1	ENSG00000171617	ENC1	0.0122707	0.271875	0.356392	2.73819e-83	2.795e-81	22	25	25	mRNA	Brain: DLPFC (PEC) transcripts :: Homogenate :: Transcripts :: EpiXcan	0.027588	0.0305805	GRCh37
7189	15	66587435	ENST00000530537	DIS3L-206	MDD	Brain. DLPFC (PEC) transcripts	3.17506	0.00149803	0.0276502	1	ENSG00000166938	DIS3L	0.0227613	0.0799998	0.134021	3.33125e-27	6.70647e-26	15	15	15	NMD_transcript_variant	Brain: DLPFC (PEC) transcripts :: Homogenate :: Transcripts :: EpiXcan	0.0276261	0.0306568	GRCh37
12581	2	98140412	ENST00000448261	AC017099.1-201	MDD	Brain. DLPFC (PEC) transcripts	3.17498	0.00149847	0.0276502	1	ENSG00000235833	AC159540.14	0.0109144	0.366391	0.536	4.5659e-151	1.95432e-148	23	30	30	processed_pseudogene	Brain: DLPFC (PEC) transcripts :: Homogenate :: Transcripts :: EpiXcan	0.0276261	0.0306602	GRCh37
15764	3	121552783	ENST00000471726	IQCB1-206	MDD	Brain. DLPFC (PEC) transcripts	-3.17498	0.00149848	0.0276502	1	ENSG00000173226	IQCB1	-0.065961	0.00915385	0.0256822	5.88363e-06	3.2632e-05	7	9	9	aberrant_processed_transcript	Brain: DLPFC (PEC) transcripts :: Homogenate :: Transcripts :: EpiXcan	0.0276261	0.0306602	GRCh37
4018	11	95523823	ENST00000538658	CEP57-210	MDD	Brain. DLPFC (PEC) transcripts	3.17404	0.00150335	0.0276879	1	ENSG00000166037	CEP57	0.0297771	0.04853	0.0536303	3.91293e-11	3.44177e-10	28	41	41	mRNA	Brain: DLPFC (PEC) transcripts :: Homogenate :: Transcripts :: EpiXcan	0.0276933	0.0307194	GRCh37
1070	1	113009163	ENST00000256640	WNT2B-201	MDD	Brain. DLPFC (PEC) transcripts	-3.17321	0.00150763	0.0277443	1	ENSG00000134245	WNT2B	-0.0448776	0.0203218	0.0257678	5.41532e-06	3.01478e-05	21	24	24	mRNA	Brain: DLPFC (PEC) transcripts :: Homogenate :: Transcripts :: EpiXcan	0.0277495	0.0307779	GRCh37
15410	3	49044826	ENST00000608424	WDR6-220	MDD	Brain. DLPFC (PEC) transcripts	3.17256	0.00151102	0.0277914	1	ENSG00000178252	WDR6	0.0118671	0.299172	0.36768	1.32094e-86	1.46663e-84	25	29	29	mRNA	Brain: DLPFC (PEC) transcripts :: Homogenate :: Transcripts :: EpiXcan	0.0277813	0.03083	GRCh37
18768	6	11713757	ENST00000414691	ADTRP-203	MDD	Brain. DLPFC (PEC) transcripts	3.17241	0.00151181	0.0277914	1	ENSG00000111863	ADTRP	0.0159331	0.157205	0.214925	8.88829e-45	3.3554e-43	37	47	47	mRNA	Brain: DLPFC (PEC) transcripts :: Homogenate :: Transcripts :: EpiXcan	0.0277813	0.0308401	GRCh37
2561	10	75936444	ENST00000372734	ADK-202	MDD	Brain. DLPFC (PEC) transcripts	3.17071	0.00152069	0.0279376	1	ENSG00000156110	ADK	0.0444773	0.0197988	0.011501	0.00246092	0.0099091	33	59	59	mRNA	Brain: DLPFC (PEC) transcripts :: Homogenate :: Transcripts :: EpiXcan	0.0279162	0.0309775	GRCh37
4100	11	112046479	ENST00000534122	BCO2-218	MDD	Brain. DLPFC (PEC) transcripts	3.16987	0.00152508	0.0279384	1	ENSG00000197580	BCO2	0.0360227	0.0293861	0.0571653	7.78166e-12	7.17518e-11	27	31	31	aberrant_processed_transcript	Brain: DLPFC (PEC) transcripts :: Homogenate :: Transcripts :: EpiXcan	0.0279162	0.0310465	GRCh37
1288	1	154244987	ENST00000328703	HAX1-201	MDD	Brain. DLPFC (PEC) transcripts	-3.16896	0.00152984	0.0279384	1	ENSG00000143575	HAX1	-0.026689	0.0564882	0.082443	9.44204e-17	1.1791e-15	21	41	41	mRNA	Brain: DLPFC (PEC) transcripts :: Homogenate :: Transcripts :: EpiXcan	0.0279162	0.0311188	GRCh37
15829	3	125743646	ENST00000514023	SLC41A3-219	MDD	Brain. DLPFC (PEC) transcripts	3.1689	0.0015302	0.0279384	1	ENSG00000114544	SLC41A3	0.0372034	0.0276191	0.0438072	2.11245e-09	1.62391e-08	16	22	22	processed_transcript	Brain: DLPFC (PEC) transcripts :: Homogenate :: Transcripts :: EpiXcan	0.0279162	0.0311188	GRCh37
9521	17	47007743	ENST00000514089	SNF8-212	MDD	Brain. DLPFC (PEC) transcripts	3.16889	0.0015302	0.0279384	1	ENSG00000159210	SNF8	0.0365583	0.0298773	0.0657224	1.79763e-13	1.84877e-12	18	18	18	processed_transcript	Brain: DLPFC (PEC) transcripts :: Homogenate :: Transcripts :: EpiXcan	0.0279162	0.0311188	GRCh37
2685	10	93666346	ENST00000311575	FGFBP3-201	MDD	Brain. DLPFC (PEC) transcripts	3.1687	0.00153124	0.0279384	1	ENSG00000174721	FGFBP3	0.045697	0.0189988	0.0303419	8.31585e-07	5.04307e-06	28	36	36	mRNA	Brain: DLPFC (PEC) transcripts :: Homogenate :: Transcripts :: EpiXcan	0.0279162	0.0311283	GRCh37
13503	2	241658566	ENST00000488776	KIF1A-210	MDD	Brain. DLPFC (PEC) transcripts	-3.16864	0.00153153	0.0279384	1	ENSG00000130294	KIF1A	-0.221568	0.00080371	0.04174	5.91514e-09	4.38236e-08	6	14	14	aberrant_processed_transcript	Brain: DLPFC (PEC) transcripts :: Homogenate :: Transcripts :: EpiXcan	0.0279162	0.0311283	GRCh37
6803	15	29901880	ENST00000567616	AC102941.1-201	MDD	Brain. DLPFC (PEC) transcripts	-3.16857	0.00153189	0.0279384	1	ENSG00000259814	RP11-300A12.2	-0.0552385	0.0130845	0.0700534	3.30428e-14	3.55856e-13	17	20	20	lincRNA	Brain: DLPFC (PEC) transcripts :: Homogenate :: Transcripts :: EpiXcan	0.0279162	0.03113	GRCh37
19956	7	24747655	ENST00000469133	DFNA5-210	MDD	Brain. DLPFC (PEC) transcripts	3.16857	0.00153191	0.0279384	1	ENSG00000105928	DFNA5	0.0498285	0.0167578	0.022482	2.36884e-05	0.000122724	20	25	25	aberrant_processed_transcript	Brain: DLPFC (PEC) transcripts :: Homogenate :: Transcripts :: EpiXcan	0.0279162	0.03113	GRCh37
12572	2	98081083	ENST00000492960	AC159540.1-001	MDD	Brain. DLPFC (PEC) transcripts	3.16847	0.00153242	0.0279384	1	ENSG00000230606	AC159540.1	0.0184437	0.127656	0.430936	1.24606e-108	2.21246e-106	18	41	41	lincRNA	Brain: DLPFC (PEC) transcripts :: Homogenate :: Transcripts :: EpiXcan	0.0279162	0.0311347	GRCh37
5997	14	23370545	ENST00000542016	RBM23-205	MDD	Brain. DLPFC (PEC) transcripts	-3.16839	0.00153285	0.0279384	1	ENSG00000100461	RBM23	-0.0383232	0.026368	0.0344018	1.53701e-07	1.00431e-06	21	27	27	mRNA	Brain: DLPFC (PEC) transcripts :: Homogenate :: Transcripts :: EpiXcan	0.0279162	0.0311376	GRCh37
21645	8	102731614	ENST00000523923	NCALD-227	MDD	Brain. DLPFC (PEC) transcripts	3.168	0.00153491	0.0279515	1	ENSG00000104490	NCALD	0.0371954	0.0268112	0.076595	1.66521e-15	1.94361e-14	4	6	6	mRNA	Brain: DLPFC (PEC) transcripts :: Homogenate :: Transcripts :: EpiXcan	0.0279162	0.0311691	GRCh37
17869	5	73932299	ENST00000509127	ENC1-203	MDD	Brain. DLPFC (PEC) transcripts	3.16795	0.0015352	0.0279515	1	ENSG00000171617	ENC1	0.0242418	0.0694382	0.102439	1.5829e-20	2.39247e-19	9	12	12	mRNA	Brain: DLPFC (PEC) transcripts :: Homogenate :: Transcripts :: EpiXcan	0.0279162	0.0311708	GRCh37
14445	22	19939026	ENST00000406520	COMT-205	MDD	Brain. DLPFC (PEC) transcripts	-3.16712	0.00153954	0.0280158	1	ENSG00000093010	COMT	-0.0254649	0.0634287	0.15478	1.54972e-31	3.67524e-30	19	25	25	mRNA	Brain: DLPFC (PEC) transcripts :: Homogenate :: Transcripts :: EpiXcan	0.0279674	0.0312298	GRCh37
11021	19	23921997	ENST00000402377	ZNF681-201	MDD	Brain. DLPFC (PEC) transcripts	-3.16695	0.00154049	0.0280181	1	ENSG00000196172	ZNF681	-0.0502592	0.0157303	0.281089	4.59636e-62	2.81829e-60	2	18	18	mRNA	Brain: DLPFC (PEC) transcripts :: Homogenate :: Transcripts :: EpiXcan	0.0279674	0.0312374	GRCh37
22333	9	113635544	ENST00000541779	LPAR1-205	MDD	Brain. DLPFC (PEC) transcripts	3.16661	0.00154226	0.0280309	1	ENSG00000198121	LPAR1	0.0427825	0.0204986	0.058583	4.7234e-12	4.41593e-11	17	18	18	mRNA	Brain: DLPFC (PEC) transcripts :: Homogenate :: Transcripts :: EpiXcan	0.0279713	0.0312553	GRCh37
9461	17	44614900	ENST00000578752	RN7SL199P-201	MDD	Brain. DLPFC (PEC) transcripts	3.16644	0.00154318	0.0280309	1	ENSG00000265315	RN7SL199P	0.0768122	0.00662568	0.0397229	1.42379e-08	1.02211e-07	8	17	17	transcript	Brain: DLPFC (PEC) transcripts :: Homogenate :: Transcripts :: EpiXcan	0.0279713	0.0312598	GRCh37
19023	6	41873092	ENST00000265350	MED20-201	MDD	Brain. DLPFC (PEC) transcripts	-3.16575	0.00154686	0.0280744	1	ENSG00000124641	MED20	-0.0261737	0.0562597	0.103588	8.15862e-21	1.24954e-19	6	6	6	mRNA	Brain: DLPFC (PEC) transcripts :: Homogenate :: Transcripts :: EpiXcan	0.0280156	0.0312994	GRCh37
2901	10	116697952	ENST00000298746	TRUB1-201	MDD	Brain. DLPFC (PEC) transcripts	3.16504	0.0015506	0.0281112	1	ENSG00000165832	TRUB1	0.0169333	0.134594	0.152038	8.5134e-31	1.96739e-29	37	45	45	mRNA	Brain: DLPFC (PEC) transcripts :: Homogenate :: Transcripts :: EpiXcan	0.028052	0.0313518	GRCh37
5799	13	88096242	ENST00000436290	MIR4500HG-201	MDD	Brain. DLPFC (PEC) transcripts	-3.1649	0.00155135	0.0281112	1	ENSG00000228824	MIR4500HG	-0.0275829	0.0559382	0.0839439	6.62208e-17	8.35312e-16	81	94	94	lincRNA	Brain: DLPFC (PEC) transcripts :: Homogenate :: Transcripts :: EpiXcan	0.028052	0.0313581	GRCh37
7421	15	84841242	ENST00000558195	UBE2Q2L-201	MDD	Brain. DLPFC (PEC) transcripts	3.16421	0.00155503	0.028163	1	ENSG00000259511	UBE2Q2L	0.0559674	0.0133462	0.0229885	1.78693e-05	9.39274e-05	9	11	11	mRNA	Brain: DLPFC (PEC) transcripts :: Homogenate :: Transcripts :: EpiXcan	0.028096	0.0314149	GRCh37
11450	19	47104621	ENST00000602169	CALM3-213	MDD	Brain. DLPFC (PEC) transcripts	-3.1629	0.00156204	0.0282601	1	ENSG00000160014	CALM3	-0.168996	0.00152439	0.0187838	0.000112176	0.000536338	4	9	9	aberrant_processed_transcript	Brain: DLPFC (PEC) transcripts :: Homogenate :: Transcripts :: EpiXcan	0.0281974	0.0315156	GRCh37
14428	22	19438148	ENST00000466373	UFD1-206	MDD	Brain. DLPFC (PEC) transcripts	-3.1627	0.00156313	0.028265	1	ENSG00000070010	UFD1L	-0.048472	0.017243	0.0320848	3.2718e-07	2.06765e-06	21	26	26	aberrant_processed_transcript	Brain: DLPFC (PEC) transcripts :: Homogenate :: Transcripts :: EpiXcan	0.0281974	0.0315317	GRCh37
302	1	24293797	ENST00000374452	SRSF10-205	MDD	Brain. DLPFC (PEC) transcripts	3.16224	0.00156558	0.0282944	1	ENSG00000188529	SRSF10	0.0156324	0.160211	0.229005	2.23562e-48	9.4233e-47	20	28	28	mRNA	Brain: DLPFC (PEC) transcripts :: Homogenate :: Transcripts :: EpiXcan	0.0282191	0.0315636	GRCh37
5636	13	39616195	ENST00000485407	NHLRC3-205	MDD	Brain. DLPFC (PEC) transcripts	-3.1617	0.00156849	0.028332	1	ENSG00000188811	NHLRC3	-0.0937316	0.00496267	0.0119974	0.00197054	0.00803413	6	6	6	aberrant_processed_transcript	Brain: DLPFC (PEC) transcripts :: Homogenate :: Transcripts :: EpiXcan	0.0282491	0.0316135	GRCh37
21391	8	61315771	ENST00000506428	LINC01301-202	MDD	Brain. DLPFC (PEC) transcripts	-3.15961	0.00157982	0.0285216	1	ENSG00000251396	RP11-163N6.2	-0.0218058	0.0818103	0.13791	7.70667e-28	1.58832e-26	3	5	5	lincRNA	Brain: DLPFC (PEC) transcripts :: Homogenate :: Transcripts :: EpiXcan	0.0284304	0.0317692	GRCh37
6235	14	56134369	ENST00000334975	KTN1-201	MDD	Brain. DLPFC (PEC) transcripts	-3.15927	0.00158163	0.0285393	1	ENSG00000126777	KTN1	-0.0507114	0.0145732	0.0387089	2.00007e-08	1.41823e-07	4	4	4	aberrant_processed_transcript	Brain: DLPFC (PEC) transcripts :: Homogenate :: Transcripts :: EpiXcan	0.0284405	0.0317899	GRCh37
20242	7	64348905	ENST00000340779	AC073349.1-201	MDD	Brain. DLPFC (PEC) transcripts	-3.15821	0.00158744	0.0286059	1	ENSG00000189316	RP11-797H7.5	-0.0184812	0.116813	0.168979	1.34749e-34	3.61129e-33	15	15	15	transcript	Brain: DLPFC (PEC) transcripts :: Homogenate :: Transcripts :: EpiXcan	0.0284913	0.0318623	GRCh37
7222	15	71173681	ENST00000249861	THAP10-201	MDD	Brain. DLPFC (PEC) transcripts	-3.15802	0.00158847	0.0286059	1	ENSG00000129028	THAP10	-0.0562987	0.012945	0.037651	3.19145e-08	2.22093e-07	3	5	5	mRNA	Brain: DLPFC (PEC) transcripts :: Homogenate :: Transcripts :: EpiXcan	0.0284913	0.0318776	GRCh37
15044	3	9412917	ENST00000416603	THUMPD3-202	MDD	Brain. DLPFC (PEC) transcripts	-3.15794	0.00158888	0.0286059	1	ENSG00000134077	THUMPD3	-0.0163112	0.144396	0.280266	1.98498e-61	1.19722e-59	12	23	23	mRNA	Brain: DLPFC (PEC) transcripts :: Homogenate :: Transcripts :: EpiXcan	0.0284913	0.0318825	GRCh37
4312	11	133902167	ENST00000533922	AP000911.1-201	MDD	Brain. DLPFC (PEC) transcripts	3.15783	0.0015895	0.0286059	1	ENSG00000204241	RP11-713P17.3	0.109184	0.00351105	0.160275	1.03e-32	2.56419e-31	13	22	22	lincRNA	Brain: DLPFC (PEC) transcripts :: Homogenate :: Transcripts :: EpiXcan	0.0284913	0.0318919	GRCh37
20812	7	135347269	ENST00000507606	C7orf73-202	MDD	Brain. DLPFC (PEC) transcripts	3.1549	0.00160552	0.0288489	1	ENSG00000243317	C7orf73	0.0135717	0.193724	0.287686	1.71378e-63	1.09161e-61	16	18	18	mRNA	Brain: DLPFC (PEC) transcripts :: Homogenate :: Transcripts :: EpiXcan	0.0287558	0.0321156	GRCh37
13519	2	242254515	ENST00000391973	SEPT2-204	MDD	Brain. DLPFC (PEC) transcripts	3.154	0.00161051	0.0289233	1	ENSG00000168385	SEPT2	0.0535409	0.0139605	0.0486672	2.67721e-10	2.20757e-09	7	7	7	mRNA	Brain: DLPFC (PEC) transcripts :: Homogenate :: Transcripts :: EpiXcan	0.0288222	0.0322005	GRCh37
10211	18	21083473	ENST00000269221	C18orf8-201	MDD	Brain. DLPFC (PEC) transcripts	3.15364	0.00161247	0.0289435	1	ENSG00000141452	C18orf8	0.0198379	0.103377	0.129809	3.48312e-26	6.75439e-25	26	40	40	mRNA	Brain: DLPFC (PEC) transcripts :: Homogenate :: Transcripts :: EpiXcan	0.0288346	0.032228	GRCh37
9051	17	18231187	ENST00000316694	SHMT1-201	MDD	Brain. DLPFC (PEC) transcripts	3.1531	0.00161546	0.0289819	1	ENSG00000176974	SHMT1	0.0160142	0.142895	0.210518	4.19694e-44	1.5404e-42	16	21	21	mRNA	Brain: DLPFC (PEC) transcripts :: Homogenate :: Transcripts :: EpiXcan	0.0288652	0.0322698	GRCh37
2774	10	101992055	ENST00000354105	CWF19L1-201	MDD	Brain. DLPFC (PEC) transcripts	3.15047	0.00163011	0.0291516	1	ENSG00000095485	CWF19L1	0.0106492	0.346598	0.441545	8.65177e-112	1.63445e-109	33	41	41	mRNA	Brain: DLPFC (PEC) transcripts :: Homogenate :: Transcripts :: EpiXcan	0.0290957	0.0324669	GRCh37
12579	2	98123505	ENST00000359901	ANKRD36B-202	MDD	Brain. DLPFC (PEC) transcripts	3.15032	0.00163093	0.0291516	1	ENSG00000196912	ANKRD36B	0.0149803	0.192476	0.361851	6.35562e-85	6.7682e-83	18	31	31	pseudogenic_transcript	Brain: DLPFC (PEC) transcripts :: Homogenate :: Transcripts :: EpiXcan	0.0290957	0.0324762	GRCh37
1216	1	150969311	ENST00000361936	MINDY1-203	MDD	Brain. DLPFC (PEC) transcripts	3.14948	0.00163559	0.0291903	1	ENSG00000143409	FAM63A	0.0904949	0.00459164	0.0197866	5.76189e-05	0.000284819	8	37	37	mRNA	Brain: DLPFC (PEC) transcripts :: Homogenate :: Transcripts :: EpiXcan	0.0291413	0.0325253	GRCh37
14429	22	19454926	ENST00000489406	UFD1-209	MDD	Brain. DLPFC (PEC) transcripts	-3.14912	0.00163765	0.0291992	1	ENSG00000070010	UFD1L	-0.0715369	0.00760097	0.0222266	2.4545e-05	0.00012699	10	14	14	aberrant_processed_transcript	Brain: DLPFC (PEC) transcripts :: Homogenate :: Transcripts :: EpiXcan	0.0291413	0.0325395	GRCh37
9485	17	45727204	ENST00000290158	KPNB1-201	MDD	Brain. DLPFC (PEC) transcripts	3.14909	0.00163779	0.0291992	1	ENSG00000108424	KPNB1	0.0273262	0.054024	0.107487	1.29115e-21	2.05418e-20	10	14	14	mRNA	Brain: DLPFC (PEC) transcripts :: Homogenate :: Transcripts :: EpiXcan	0.0291413	0.0325395	GRCh37
19396	6	116937642	ENST00000368581	RSPH4A-203	MDD	Brain. DLPFC (PEC) transcripts	3.14871	0.00163992	0.029207	1	ENSG00000111834	RSPH4A	0.024193	0.0740517	0.105558	2.15672e-21	3.39289e-20	22	23	23	mRNA	Brain: DLPFC (PEC) transcripts :: Homogenate :: Transcripts :: EpiXcan	0.0291413	0.0325685	GRCh37
13010	2	175260471	ENST00000490927	SCRN3-210	MDD	Brain. DLPFC (PEC) transcripts	3.14871	0.00163993	0.029207	1	ENSG00000144306	SCRN3	0.0194835	0.102734	0.148733	4.60535e-30	1.0351e-28	9	13	13	processed_transcript	Brain: DLPFC (PEC) transcripts :: Homogenate :: Transcripts :: EpiXcan	0.0291413	0.0325685	GRCh37
16367	3	195447846	ENST00000480350	MUC20-206	MDD	Brain. DLPFC (PEC) transcripts	3.14835	0.00164197	0.029213	1	ENSG00000176945	MUC20	0.136328	0.00237624	0.0152075	0.00051379	0.00225689	13	30	30	processed_transcript	Brain: DLPFC (PEC) transcripts :: Homogenate :: Transcripts :: EpiXcan	0.0291547	0.0325958	GRCh37
21392	8	61325569	ENST00000530033	LINC01301-203	MDD	Brain. DLPFC (PEC) transcripts	-3.14745	0.001647	0.0292869	1	ENSG00000251396	RP11-163N6.2	-0.0733196	0.00714112	0.016067	0.000353351	0.00158759	1	1	1	lincRNA	Brain: DLPFC (PEC) transcripts :: Homogenate :: Transcripts :: EpiXcan	0.0292129	0.0326746	GRCh37
9522	17	47007750	ENST00000515572	SNF8-215	MDD	Brain. DLPFC (PEC) transcripts	-3.1473	0.00164784	0.0292869	1	ENSG00000159210	SNF8	-0.0187441	0.112309	0.157905	3.92988e-32	9.54995e-31	26	29	29	aberrant_processed_transcript	Brain: DLPFC (PEC) transcripts :: Homogenate :: Transcripts :: EpiXcan	0.0292129	0.0326841	GRCh37
9453	17	44372497	ENST00000320254	LRRC37A-201	MDD	Brain. DLPFC (PEC) transcripts	3.14656	0.00165202	0.0293461	1	ENSG00000176681	LRRC37A	0.0406224	0.0243556	0.458711	1.69607e-118	3.71963e-116	15	50	50	mRNA	Brain: DLPFC (PEC) transcripts :: Homogenate :: Transcripts :: EpiXcan	0.0292643	0.0327415	GRCh37
5705	13	50018510	ENST00000317257	SETDB2-202	MDD	Brain. DLPFC (PEC) transcripts	-3.14472	0.00166246	0.0295009	1	ENSG00000136169	SETDB2	-0.0221661	0.0866183	0.148401	5.45292e-30	1.22189e-28	13	13	13	mRNA	Brain: DLPFC (PEC) transcripts :: Homogenate :: Transcripts :: EpiXcan	0.029426	0.0328943	GRCh37
19782	7	2598632	ENST00000404984	IQCE-204	MDD	Brain. DLPFC (PEC) transcripts	-3.14287	0.00167299	0.0296571	1	ENSG00000106012	IQCE	-0.160217	0.0015161	0.0257795	5.46126e-06	3.03921e-05	7	16	16	mRNA	Brain: DLPFC (PEC) transcripts :: Homogenate :: Transcripts :: EpiXcan	0.0295894	0.0330095	GRCh37
13537	2	242402751	ENST00000422951	FARP2-206	MDD	Brain. DLPFC (PEC) transcripts	-3.14205	0.0016777	0.0297099	1	ENSG00000006607	FARP2	-0.0852875	0.00588004	0.0111531	0.00297318	0.0118442	4	4	4	mRNA	Brain: DLPFC (PEC) transcripts :: Homogenate :: Transcripts :: EpiXcan	0.0296492	0.0330664	GRCh37
14997	22	51205934	ENST00000395593	RABL2B-204	MDD	Brain. DLPFC (PEC) transcripts	3.14182	0.001679	0.0297175	1	ENSG00000079974	RABL2B	0.536827	0.000141972	0.0116191	0.00245407	0.00988288	1	13	13	mRNA	Brain: DLPFC (PEC) transcripts :: Homogenate :: Transcripts :: EpiXcan	0.0296492	0.033086	GRCh37
11359	19	44111780	ENST00000598676	ZNF428-203	MDD	Brain. DLPFC (PEC) transcripts	3.14151	0.00168079	0.0297338	1	ENSG00000131116	ZNF428	0.027817	0.0522362	0.104215	4.97799e-21	7.71749e-20	3	3	3	mRNA	Brain: DLPFC (PEC) transcripts :: Homogenate :: Transcripts :: EpiXcan	0.0296576	0.0331122	GRCh37
11840	19	58740307	ENST00000594303	ZNF544-202	MDD	Brain. DLPFC (PEC) transcripts	-3.13862	0.00169747	0.0299825	1	ENSG00000198131	ZNF544	-0.103225	0.00373301	0.0114978	0.00250045	0.0100614	4	4	4	processed_transcript	Brain: DLPFC (PEC) transcripts :: Homogenate :: Transcripts :: EpiXcan	0.0299286	0.0333501	GRCh37
14375	22	18121523	ENST00000464649	BCL2L13-208	MDD	Brain. DLPFC (PEC) transcripts	-3.13813	0.0017003	0.0299981	1	ENSG00000099968	BCL2L13	-0.0582487	0.0107516	0.0193939	7.77551e-05	0.000379098	5	8	8	processed_transcript	Brain: DLPFC (PEC) transcripts :: Homogenate :: Transcripts :: EpiXcan	0.0299438	0.0333885	GRCh37
19461	6	130152464	ENST00000438392	TMEM244-202	MDD	Brain. DLPFC (PEC) transcripts	3.13801	0.00170098	0.0299981	1	ENSG00000203756	TMEM244	0.0516688	0.0143931	0.0397041	1.48678e-08	1.06569e-07	22	26	26	mRNA	Brain: DLPFC (PEC) transcripts :: Homogenate :: Transcripts :: EpiXcan	0.0299438	0.0333949	GRCh37
14291	21	46340966	ENST00000441379	ITGB2-AS1-202	MDD	Brain. DLPFC (PEC) transcripts	3.13671	0.00170855	0.0301078	1	ENSG00000227039	ITGB2-AS1	0.0444785	0.0190932	0.0745996	3.52715e-15	4.03446e-14	34	77	77	transcript	Brain: DLPFC (PEC) transcripts :: Homogenate :: Transcripts :: EpiXcan	0.0300296	0.0335133	GRCh37
7077	15	52073246	ENST00000561300	TMOD2-205	MDD	Brain. DLPFC (PEC) transcripts	3.13654	0.00170953	0.0301078	1	ENSG00000128872	TMOD2	0.0671744	0.00878801	0.0216719	3.19416e-05	0.000162937	11	11	11	aberrant_processed_transcript	Brain: DLPFC (PEC) transcripts :: Homogenate :: Transcripts :: EpiXcan	0.0300296	0.0335234	GRCh37
14378	22	18121577	ENST00000355028	BCL2L13-203	MDD	Brain. DLPFC (PEC) transcripts	3.13649	0.00170983	0.0301078	1	ENSG00000099968	BCL2L13	0.0187849	0.102967	0.15706	6.63373e-32	1.59543e-30	24	28	28	mRNA	Brain: DLPFC (PEC) transcripts :: Homogenate :: Transcripts :: EpiXcan	0.0300296	0.0335234	GRCh37
5996	14	23369986	ENST00000346528	RBM23-202	MDD	Brain. DLPFC (PEC) transcripts	3.13603	0.0017125	0.0301392	1	ENSG00000100461	RBM23	0.00776726	0.622751	0.653404	1.02511e-217	2.67133e-214	48	74	74	mRNA	Brain: DLPFC (PEC) transcripts :: Homogenate :: Transcripts :: EpiXcan	0.030053	0.0335627	GRCh37
3674	11	65337956	ENST00000527920	SSSCA1-205	MDD	Brain. DLPFC (PEC) transcripts	-3.13407	0.001724	0.0303261	1	ENSG00000173465	SSSCA1	-0.893676	5.18326e-05	0.0133446	0.00107295	0.00452991	1	3	3	mRNA	Brain: DLPFC (PEC) transcripts :: Homogenate :: Transcripts :: EpiXcan	0.0302315	0.0337008	GRCh37
8149	16	30103635	ENST00000398841	YPEL3-202	MDD	Brain. DLPFC (PEC) transcripts	-3.13324	0.00172888	0.0303853	1	ENSG00000090238	YPEL3	-0.0359044	0.0296197	0.0761215	1.80547e-15	2.10122e-14	9	19	19	mRNA	Brain: DLPFC (PEC) transcripts :: Homogenate :: Transcripts :: EpiXcan	0.0302819	0.0337749	GRCh37
5332	12	121441695	ENST00000539736	C12orf43-208	MDD	Brain. DLPFC (PEC) transcripts	-3.13282	0.00173137	0.0303853	1	ENSG00000157895	C12orf43	-0.0562967	0.0126165	0.0382934	2.43625e-08	1.71449e-07	17	19	19	mRNA	Brain: DLPFC (PEC) transcripts :: Homogenate :: Transcripts :: EpiXcan	0.0302819	0.0338145	GRCh37
14623	22	29703013	ENST00000406549	GAS2L1-201	MDD	Brain. DLPFC (PEC) transcripts	3.13262	0.00173251	0.0303853	1	ENSG00000185340	GAS2L1	0.0551131	0.0115659	0.0324861	3.29495e-07	2.08124e-06	13	14	14	mRNA	Brain: DLPFC (PEC) transcripts :: Homogenate :: Transcripts :: EpiXcan	0.0302819	0.0338246	GRCh37
12309	2	61504837	ENST00000494867	USP34-221	MDD	Brain. DLPFC (PEC) transcripts	-3.13259	0.00173268	0.0303853	1	ENSG00000115464	USP34	-0.0203649	0.0898262	0.143094	5.856e-29	1.26363e-27	14	17	17	aberrant_processed_transcript	Brain: DLPFC (PEC) transcripts :: Homogenate :: Transcripts :: EpiXcan	0.0302819	0.0338249	GRCh37
19673	6	166352944	ENST00000455853	LINC00473-202	MDD	Brain. DLPFC (PEC) transcripts	3.13245	0.00173357	0.0303853	1	ENSG00000223414	LINC00473	0.0516456	0.0149781	0.0412689	7.46864e-09	5.48789e-08	18	23	23	lincRNA	Brain: DLPFC (PEC) transcripts :: Homogenate :: Transcripts :: EpiXcan	0.0302819	0.033833	GRCh37
11524	19	49950967	ENST00000593900	PIH1D1-203	MDD	Brain. DLPFC (PEC) transcripts	-3.13079	0.00174335	0.03051	1	ENSG00000104872	PIH1D1	-0.0701653	0.00773921	0.0243567	1.01954e-05	5.51107e-05	12	19	19	aberrant_processed_transcript	Brain: DLPFC (PEC) transcripts :: Homogenate :: Transcripts :: EpiXcan	0.0304293	0.0339296	GRCh37
15883	3	129818101	ENST00000513466	FAM86HP-204	MDD	Brain. DLPFC (PEC) transcripts	-3.12822	0.0017587	0.0307003	1	ENSG00000253540	FAM86HP	-0.0612837	0.011458	0.118039	1.18975e-23	2.06692e-22	9	27	27	pseudogenic_transcript	Brain: DLPFC (PEC) transcripts :: Homogenate :: Transcripts :: EpiXcan	0.0306736	0.0341427	GRCh37
17196	4	123245619	ENST00000306802	KIAA1109-202	MDD	Brain. DLPFC (PEC) transcripts	-3.12795	0.0017603	0.0307126	1	ENSG00000138688	KIAA1109	-0.0286702	0.0478538	0.076096	2.3506e-15	2.71497e-14	31	39	39	mRNA	Brain: DLPFC (PEC) transcripts :: Homogenate :: Transcripts :: EpiXcan	0.0306778	0.0341646	GRCh37
21989	9	15777766	ENST00000432954	CCDC171-202	MDD	Brain. DLPFC (PEC) transcripts	-3.12738	0.00176374	0.0307569	1	ENSG00000164989	CCDC171	-0.0319321	0.037374	0.0691653	4.34066e-14	4.64869e-13	25	34	34	mRNA	Brain: DLPFC (PEC) transcripts :: Homogenate :: Transcripts :: EpiXcan	0.0307141	0.0342069	GRCh37
1937	1	229577045	ENST00000261396	NUP133-201	MDD	Brain. DLPFC (PEC) transcripts	-3.12672	0.00176766	0.0308001	1	ENSG00000069248	NUP133	-0.0479161	0.0170208	0.0216207	3.17305e-05	0.000161935	12	32	32	mRNA	Brain: DLPFC (PEC) transcripts :: Homogenate :: Transcripts :: EpiXcan	0.0307586	0.0342621	GRCh37
2775	10	101992062	ENST00000478047	CWF19L1-206	MDD	Brain. DLPFC (PEC) transcripts	3.12596	0.00177228	0.0308431	1	ENSG00000095485	CWF19L1	0.0446525	0.0193494	0.0402878	8.98253e-09	6.5503e-08	9	10	10	processed_transcript	Brain: DLPFC (PEC) transcripts :: Homogenate :: Transcripts :: EpiXcan	0.0308154	0.0343022	GRCh37
20679	7	108111999	ENST00000257694	PNPLA8-201	MDD	Brain. DLPFC (PEC) transcripts	3.1254	0.00177566	0.0308771	1	ENSG00000135241	PNPLA8	0.0198126	0.0958944	0.142122	1.2111e-28	2.57944e-27	21	22	22	mRNA	Brain: DLPFC (PEC) transcripts :: Homogenate :: Transcripts :: EpiXcan	0.030827	0.0343522	GRCh37
3515	11	47638868	ENST00000302503	MTCH2-201	MDD	Brain. DLPFC (PEC) transcripts	-3.12533	0.00177604	0.0308771	1	ENSG00000109919	MTCH2	-0.0367146	0.0289951	0.0475972	5.51842e-10	4.44327e-09	20	23	23	mRNA	Brain: DLPFC (PEC) transcripts :: Homogenate :: Transcripts :: EpiXcan	0.030827	0.0343565	GRCh37
13755	20	31290505	ENST00000610160	COMMD7-204	MDD	Brain. DLPFC (PEC) transcripts	-3.12501	0.001778	0.0308869	1	ENSG00000149600	COMMD7	-0.0330862	0.0364198	0.04448	2.00851e-09	1.54704e-08	13	15	15	NMD_transcript_variant	Brain: DLPFC (PEC) transcripts :: Homogenate :: Transcripts :: EpiXcan	0.030827	0.0343914	GRCh37
15319	3	44379611	ENST00000383746	TCAIM-202	MDD	Brain. DLPFC (PEC) transcripts	-3.12494	0.0017784	0.0308869	1	ENSG00000179152	TCAIM	-0.0282752	0.0467418	0.0694062	4.17155e-14	4.47083e-13	22	24	24	mRNA	Brain: DLPFC (PEC) transcripts :: Homogenate :: Transcripts :: EpiXcan	0.030827	0.0343961	GRCh37
1190	1	150039369	ENST00000369130	VPS45-202	MDD	Brain. DLPFC (PEC) transcripts	-3.12269	0.00179204	0.0310812	1	ENSG00000136631	VPS45	-0.0727053	0.00667132	0.0280085	2.12739e-06	1.23608e-05	3	5	5	mRNA	Brain: DLPFC (PEC) transcripts :: Homogenate :: Transcripts :: EpiXcan	0.0310358	0.0345675	GRCh37
19720	6	170615844	ENST00000476287	FAM120B-201	MDD	Brain. DLPFC (PEC) transcripts	-3.12228	0.00179458	0.0310812	1	ENSG00000112584	FAM120B	-0.0174319	0.125684	0.173191	7.97462e-36	2.22889e-34	36	51	51	mRNA	Brain: DLPFC (PEC) transcripts :: Homogenate :: Transcripts :: EpiXcan	0.0310358	0.0345936	GRCh37
15573	3	71728442	ENST00000389826	EIF4E3-202	MDD	Brain. DLPFC (PEC) transcripts	3.12223	0.00179485	0.0310812	1	ENSG00000163412	EIF4E3	0.0560298	0.0140666	0.0172776	0.000199234	0.000923479	15	17	17	mRNA	Brain: DLPFC (PEC) transcripts :: Homogenate :: Transcripts :: EpiXcan	0.0310358	0.0345936	GRCh37
16491	4	1244047	ENST00000581398	CTBP1-AS2-206	MDD	Brain. DLPFC (PEC) transcripts	3.12205	0.00179594	0.0310812	1	ENSG00000196810	CTBP1-AS2	0.0479783	0.0163166	0.0561921	1.31097e-11	1.18924e-10	8	12	12	transcript	Brain: DLPFC (PEC) transcripts :: Homogenate :: Transcripts :: EpiXcan	0.0310358	0.0346028	GRCh37
12401	2	73150543	ENST00000491023	EMX1-205	MDD	Brain. DLPFC (PEC) transcripts	-3.12172	0.001798	0.0311012	1	ENSG00000135638	EMX1	-0.0816939	0.00545424	0.0235732	1.36621e-05	7.28281e-05	1	1	1	processed_transcript	Brain: DLPFC (PEC) transcripts :: Homogenate :: Transcripts :: EpiXcan	0.0310414	0.0346254	GRCh37
332	1	26210672	ENST00000513116	STMN1-209	MDD	Brain. DLPFC (PEC) transcripts	-3.12155	0.00179901	0.0311029	1	ENSG00000117632	STMN1	-0.0519483	0.0139729	0.0389518	1.9484e-08	1.38281e-07	5	6	6	processed_transcript	Brain: DLPFC (PEC) transcripts :: Homogenate :: Transcripts :: EpiXcan	0.0310414	0.0346303	GRCh37
6942	15	42131011	ENST00000461382	PLA2G4B-203	MDD	Brain. DLPFC (PEC) transcripts	3.12099	0.00180245	0.0311468	1	ENSG00000243708	PLA2G4B	0.0752575	0.00712839	0.0189392	9.90792e-05	0.00047673	4	5	5	aberrant_processed_transcript	Brain: DLPFC (PEC) transcripts :: Homogenate :: Transcripts :: EpiXcan	0.0310771	0.0346607	GRCh37
18386	5	145969074	ENST00000504198	PPP2R2B-208	MDD	Brain. DLPFC (PEC) transcripts	3.11955	0.00181125	0.0312392	1	ENSG00000156475	PPP2R2B	0.0597226	0.0101658	0.0283165	1.64445e-06	9.67721e-06	4	4	4	mRNA	Brain: DLPFC (PEC) transcripts :: Homogenate :: Transcripts :: EpiXcan	0.0312003	0.0347808	GRCh37
4826	12	54718911	ENST00000262061	COPZ1-201	MDD	Brain. DLPFC (PEC) transcripts	3.11937	0.00181235	0.0312392	1	ENSG00000111481	COPZ1	0.0584385	0.00993105	0.0292495	1.32245e-06	7.86011e-06	4	5	5	mRNA	Brain: DLPFC (PEC) transcripts :: Homogenate :: Transcripts :: EpiXcan	0.0312003	0.0347927	GRCh37
19225	6	84284900	ENST00000519133	SNAP91-208	MDD	Brain. DLPFC (PEC) transcripts	-3.11778	0.0018222	0.0313932	1	ENSG00000065609	SNAP91	-0.0490347	0.0158408	0.0400826	1.32146e-08	9.51508e-08	11	14	14	processed_transcript	Brain: DLPFC (PEC) transcripts :: Homogenate :: Transcripts :: EpiXcan	0.0313461	0.034917	GRCh37
16973	4	86937631	ENST00000359221	MAPK10-202	MDD	Brain. DLPFC (PEC) transcripts	3.11604	0.00183295	0.0315309	1	ENSG00000109339	MAPK10	0.0287999	0.0478378	0.0899152	4.58199e-18	6.13154e-17	22	31	31	mRNA	Brain: DLPFC (PEC) transcripts :: Homogenate :: Transcripts :: EpiXcan	0.031507	0.0350643	GRCh37
16528	4	2970896	ENST00000507230	GRK4-208	MDD	Brain. DLPFC (PEC) transcripts	-3.11558	0.00183585	0.0315648	1	ENSG00000125388	GRK4	-0.133814	0.00187872	0.010218	0.00446595	0.0173441	2	10	10	aberrant_processed_transcript	Brain: DLPFC (PEC) transcripts :: Homogenate :: Transcripts :: EpiXcan	0.0315328	0.0351107	GRCh37
16485	4	1166363	ENST00000506266	SPON2-210	MDD	Brain. DLPFC (PEC) transcripts	-3.11318	0.00185086	0.0317751	1	ENSG00000159674	SPON2	-0.12013	0.00280632	0.0167343	0.000268602	0.0012242	11	22	22	processed_transcript	Brain: DLPFC (PEC) transcripts :: Homogenate :: Transcripts :: EpiXcan	0.0317665	0.035329	GRCh37
11785	19	57999088	ENST00000523312	ZNF419-215	MDD	Brain. DLPFC (PEC) transcripts	-3.11294	0.00185236	0.031785	1	ENSG00000105136	ZNF419	-0.0388823	0.0251617	0.0546281	2.56757e-11	2.28534e-10	14	20	20	mRNA	Brain: DLPFC (PEC) transcripts :: Homogenate :: Transcripts :: EpiXcan	0.0317682	0.0353515	GRCh37
14302	21	46707977	ENST00000400362	BX322557.1-202	MDD	Brain. DLPFC (PEC) transcripts	-3.11269	0.00185393	0.0317959	1	ENSG00000215447	BX322557.10	-0.00800995	0.582267	0.644348	3.77611e-211	6.97015e-208	32	72	72	lincRNA	Brain: DLPFC (PEC) transcripts :: Homogenate :: Transcripts :: EpiXcan	0.031771	0.0353782	GRCh37
10415	18	59949553	ENST00000593217	KIAA1468-212	MDD	Brain. DLPFC (PEC) transcripts	3.11196	0.00185848	0.0318422	1	ENSG00000134444	KIAA1468	0.0242617	0.0677023	0.0861521	2.41134e-17	3.11257e-16	22	27	27	processed_transcript	Brain: DLPFC (PEC) transcripts :: Homogenate :: Transcripts :: EpiXcan	0.0318249	0.0354217	GRCh37
5200	12	109991542	ENST00000545712	MMAB-210	MDD	Brain. DLPFC (PEC) transcripts	-3.11058	0.00186718	0.0319751	1	ENSG00000139428	MMAB	-0.0104983	0.326466	0.370404	1.38458e-87	1.56873e-85	28	41	41	mRNA	Brain: DLPFC (PEC) transcripts :: Homogenate :: Transcripts :: EpiXcan	0.0319416	0.0355499	GRCh37
6236	14	56138033	ENST00000556631	KTN1-224	MDD	Brain. DLPFC (PEC) transcripts	-3.11043	0.00186812	0.0319754	1	ENSG00000126777	KTN1	-0.0263773	0.0521038	0.0914629	1.90214e-18	2.59919e-17	8	8	8	aberrant_processed_transcript	Brain: DLPFC (PEC) transcripts :: Homogenate :: Transcripts :: EpiXcan	0.0319416	0.0355649	GRCh37
6941	15	42120283	ENST00000397299	JMJD7-201	MDD	Brain. DLPFC (PEC) transcripts	3.11008	0.00187034	0.0319974	1	ENSG00000243789	JMJD7	0.0262163	0.0575343	0.0984185	8.71622e-20	1.27059e-18	12	12	12	mRNA	Brain: DLPFC (PEC) transcripts :: Homogenate :: Transcripts :: EpiXcan	0.0319554	0.0355853	GRCh37
9612	17	56406299	ENST00000580515	TSPOAP1-AS1-206	MDD	Brain. DLPFC (PEC) transcripts	3.10915	0.00187626	0.0320347	1	ENSG00000265148	BZRAP1-AS1	0.0759825	0.00731235	0.0134842	0.000965074	0.00410005	7	14	14	transcript	Brain: DLPFC (PEC) transcripts :: Homogenate :: Transcripts :: EpiXcan	0.0320244	0.0356542	GRCh37
5125	12	102179368	ENST00000550352	GNPTAB-207	MDD	Brain. DLPFC (PEC) transcripts	3.10885	0.00187818	0.0320431	1	ENSG00000111670	GNPTAB	0.0685973	0.00811318	0.0132189	0.00113437	0.00477375	7	8	8	aberrant_processed_transcript	Brain: DLPFC (PEC) transcripts :: Homogenate :: Transcripts :: EpiXcan	0.0320244	0.0356688	GRCh37
19472	6	131277165	ENST00000526983	EPB41L2-214	MDD	Brain. DLPFC (PEC) transcripts	-3.10878	0.00187862	0.0320431	1	ENSG00000079819	EPB41L2	-0.0321299	0.0369211	0.0645469	2.85912e-13	2.89998e-12	15	17	17	mRNA	Brain: DLPFC (PEC) transcripts :: Homogenate :: Transcripts :: EpiXcan	0.0320244	0.0356741	GRCh37
3175	11	3022160	ENST00000526890	CARS-212	MDD	Brain. DLPFC (PEC) transcripts	-3.10854	0.00188016	0.0320534	1	ENSG00000110619	CARS	-0.0351958	0.0297171	0.0728581	8.81308e-15	9.83807e-14	8	8	8	aberrant_processed_transcript	Brain: DLPFC (PEC) transcripts :: Homogenate :: Transcripts :: EpiXcan	0.0320265	0.0356959	GRCh37
13516	2	242157688	ENST00000481071	ANO7-208	MDD	Brain. DLPFC (PEC) transcripts	3.10809	0.00188303	0.0320864	1	ENSG00000146205	ANO7	0.0743423	0.00697483	0.0584242	5.19128e-12	4.83906e-11	7	19	19	aberrant_processed_transcript	Brain: DLPFC (PEC) transcripts :: Homogenate :: Transcripts :: EpiXcan	0.0320512	0.0357347	GRCh37
20296	7	73013922	ENST00000488212	MLXIPL-211	MDD	Brain. DLPFC (PEC) transcripts	-3.10695	0.00189028	0.0321779	1	ENSG00000009950	MLXIPL	-0.0732561	0.00688534	0.0156965	0.000392046	0.00175203	13	37	37	aberrant_processed_transcript	Brain: DLPFC (PEC) transcripts :: Homogenate :: Transcripts :: EpiXcan	0.0321504	0.0358204	GRCh37
4509	12	16500583	ENST00000396210	MGST1-205	MDD	Brain. DLPFC (PEC) transcripts	3.1061	0.00189573	0.0322547	1	ENSG00000008394	MGST1	0.0191336	0.10897	0.160262	7.13927e-33	1.79243e-31	47	74	74	mRNA	Brain: DLPFC (PEC) transcripts :: Homogenate :: Transcripts :: EpiXcan	0.0322188	0.0358923	GRCh37
6089	14	31028516	ENST00000553504	G2E3-212	MDD	Brain. DLPFC (PEC) transcripts	-3.10542	0.00190009	0.0322969	1	ENSG00000092140	G2E3	-0.0595773	0.0111123	0.0242472	1.07821e-05	5.80947e-05	11	12	12	mRNA	Brain: DLPFC (PEC) transcripts :: Homogenate :: Transcripts :: EpiXcan	0.0322688	0.0359499	GRCh37
21988	9	15744503	ENST00000449575	CCDC171-203	MDD	Brain. DLPFC (PEC) transcripts	-3.10382	0.0019104	0.0323955	1	ENSG00000164989	CCDC171	-0.0183018	0.115741	0.109715	2.8529e-22	4.67228e-21	57	86	86	mRNA	Brain: DLPFC (PEC) transcripts :: Homogenate :: Transcripts :: EpiXcan	0.0324096	0.0360633	GRCh37
21039	8	8860314	ENST00000250263	ERI1-201	MDD	Brain. DLPFC (PEC) transcripts	3.10369	0.00191125	0.0323955	1	ENSG00000104626	ERI1	0.0380203	0.0281608	0.0406677	9.82731e-09	7.14575e-08	14	15	15	mRNA	Brain: DLPFC (PEC) transcripts :: Homogenate :: Transcripts :: EpiXcan	0.0324096	0.0360762	GRCh37
5328	12	121222006	ENST00000534966	SPPL3-203	MDD	Brain. DLPFC (PEC) transcripts	-3.1023	0.00192024	0.0324622	1	ENSG00000157837	SPPL3	-0.074734	0.00719307	0.0148934	0.000541779	0.00237235	8	8	8	aberrant_processed_transcript	Brain: DLPFC (PEC) transcripts :: Homogenate :: Transcripts :: EpiXcan	0.0325376	0.0361971	GRCh37
9883	17	76399916	ENST00000586019	PGS1-203	MDD	Brain. DLPFC (PEC) transcripts	3.10148	0.00192558	0.0325365	1	ENSG00000087157	PGS1	0.0686943	0.00793233	0.0125978	0.0014417	0.0059807	13	18	18	mRNA	Brain: DLPFC (PEC) transcripts :: Homogenate :: Transcripts :: EpiXcan	0.0326037	0.0362617	GRCh37
17090	4	106307770	ENST00000503171	PPA2-211	MDD	Brain. DLPFC (PEC) transcripts	3.10057	0.00193146	0.0326198	1	ENSG00000138777	PPA2	0.0306422	0.0388112	0.0579933	5.82871e-12	5.41387e-11	21	30	30	processed_transcript	Brain: DLPFC (PEC) transcripts :: Homogenate :: Transcripts :: EpiXcan	0.0326788	0.03634	GRCh37
17905	5	76747149	ENST00000511036	WDR41-217	MDD	Brain. DLPFC (PEC) transcripts	-3.1001	0.00193454	0.0326556	1	ENSG00000164253	WDR41	-0.0329697	0.0369694	0.0366212	5.09338e-08	3.47458e-07	22	29	29	mRNA	Brain: DLPFC (PEC) transcripts :: Homogenate :: Transcripts :: EpiXcan	0.0327064	0.0363767	GRCh37
9430	17	44050149	ENST00000576518	MAPT-217	MDD	Brain. DLPFC (PEC) transcripts	-3.0997	0.00193716	0.0326839	1	ENSG00000186868	MAPT	-0.215703	0.000859097	0.250104	2.7208e-54	1.34448e-52	7	48	48	mRNA	Brain: DLPFC (PEC) transcripts :: Homogenate :: Transcripts :: EpiXcan	0.0327233	0.0364104	GRCh37
15173	3	23933798	ENST00000412028	NKIRAS1-202	MDD	Brain. DLPFC (PEC) transcripts	-3.09951	0.00193843	0.0326879	1	ENSG00000197885	NKIRAS1	-0.0320266	0.0376013	0.0642552	1.49631e-13	1.54805e-12	11	14	14	mRNA	Brain: DLPFC (PEC) transcripts :: Homogenate :: Transcripts :: EpiXcan	0.0327233	0.0364173	GRCh37
13044	2	178477720	ENST00000355689	TTC30A-201	MDD	Brain. DLPFC (PEC) transcripts	-3.09925	0.00194011	0.0326879	1	ENSG00000197557	TTC30A	-0.0237893	0.0745891	0.11453	5.35951e-23	9.0432e-22	20	20	20	mRNA	Brain: DLPFC (PEC) transcripts :: Homogenate :: Transcripts :: EpiXcan	0.0327272	0.0364339	GRCh37
14452	22	20103133	ENST00000464535	TRMT2A-210	MDD	Brain. DLPFC (PEC) transcripts	3.09838	0.00194582	0.0327463	1	ENSG00000099899	TRMT2A	0.107104	0.0031666	0.0129484	0.00134291	0.00559657	3	3	3	aberrant_processed_transcript	Brain: DLPFC (PEC) transcripts :: Homogenate :: Transcripts :: EpiXcan	0.0327633	0.0365067	GRCh37
14501	22	22039962	ENST00000446951	PPIL2-205	MDD	Brain. DLPFC (PEC) transcripts	-3.09832	0.00194619	0.0327463	1	ENSG00000100023	PPIL2	-0.0540667	0.0126407	0.0273752	2.52052e-06	1.45287e-05	9	14	14	processed_transcript	Brain: DLPFC (PEC) transcripts :: Homogenate :: Transcripts :: EpiXcan	0.0327633	0.0365106	GRCh37
5993	14	23369854	ENST00000555209	RBM23-215	MDD	Brain. DLPFC (PEC) transcripts	3.09826	0.00194659	0.0327463	1	ENSG00000100461	RBM23	0.0236259	0.0667975	0.113933	5.95033e-23	1.00191e-21	13	13	13	mRNA	Brain: DLPFC (PEC) transcripts :: Homogenate :: Transcripts :: EpiXcan	0.0327633	0.036515	GRCh37
16738	4	39824483	ENST00000303538	PDS5A-201	MDD	Brain. DLPFC (PEC) transcripts	-3.09722	0.00195348	0.0328299	1	ENSG00000121892	PDS5A	-0.0426245	0.0213448	0.0378318	2.12601e-08	1.50369e-07	11	11	11	mRNA	Brain: DLPFC (PEC) transcripts :: Homogenate :: Transcripts :: EpiXcan	0.0328547	0.0365967	GRCh37
19378	6	114254192	ENST00000519065	HDAC2-205	MDD	Brain. DLPFC (PEC) transcripts	-3.09616	0.00196046	0.0328988	1	ENSG00000196591	HDAC2	-0.0709655	0.00749226	0.0132216	0.00117723	0.00494543	10	11	11	mRNA	Brain: DLPFC (PEC) transcripts :: Homogenate :: Transcripts :: EpiXcan	0.0329452	0.0366737	GRCh37
9443	17	44230270	ENST00000576248	KANSL1-213	MDD	Brain. DLPFC (PEC) transcripts	3.09596	0.00196177	0.0329047	1	ENSG00000120071	KANSL1	0.0328575	0.0348587	0.47172	6.4275e-124	1.54751e-121	3	7	7	processed_transcript	Brain: DLPFC (PEC) transcripts :: Homogenate :: Transcripts :: EpiXcan	0.0329452	0.036692	GRCh37
1247	1	151763280	ENST00000533481	TDRKH-AS1-202	MDD	Brain. DLPFC (PEC) transcripts	3.09373	0.00197654	0.0330662	1	ENSG00000203288	RP11-98D18.9	0.0547514	0.0117658	0.0255112	5.93918e-06	3.29277e-05	9	11	11	transcript	Brain: DLPFC (PEC) transcripts :: Homogenate :: Transcripts :: EpiXcan	0.0330974	0.0368731	GRCh37
14906	22	45599012	ENST00000440039	KIAA0930-208	MDD	Brain. DLPFC (PEC) transcripts	3.0937	0.00197677	0.0330662	1	ENSG00000100364	KIAA0930	0.0256793	0.0524683	0.0821152	9.88853e-17	1.23399e-15	10	13	13	NMD_transcript_variant	Brain: DLPFC (PEC) transcripts :: Homogenate :: Transcripts :: EpiXcan	0.0330974	0.0368741	GRCh37
5082	12	96675517	ENST00000548422	CDK17-204	MDD	Brain. DLPFC (PEC) transcripts	3.09366	0.00197705	0.0330662	1	ENSG00000059758	CDK17	0.0303527	0.0397265	0.0755848	2.76748e-15	3.18361e-14	12	15	15	aberrant_processed_transcript	Brain: DLPFC (PEC) transcripts :: Homogenate :: Transcripts :: EpiXcan	0.0330974	0.0368762	GRCh37
12583	2	98275277	ENST00000460427	ACTR1B-203	MDD	Brain. DLPFC (PEC) transcripts	3.09362	0.00197731	0.0330662	1	ENSG00000115073	ACTR1B	0.0345149	0.0389355	0.0655923	1.22666e-13	1.27578e-12	10	11	11	aberrant_processed_transcript	Brain: DLPFC (PEC) transcripts :: Homogenate :: Transcripts :: EpiXcan	0.0330974	0.0368779	GRCh37
18881	6	28104627	ENST00000565046	AL358933.1-201	MDD	Brain. DLPFC (PEC) transcripts	-3.09349	0.00197815	0.0330662	1	ENSG00000261839	RP1-265C24.8	-0.0347522	0.0331035	0.0322493	3.178e-07	2.01138e-06	20	27	27	lincRNA	Brain: DLPFC (PEC) transcripts :: Homogenate :: Transcripts :: EpiXcan	0.0330974	0.0368814	GRCh37
15761	3	121488610	ENST00000310864	IQCB1-201	MDD	Brain. DLPFC (PEC) transcripts	-3.09324	0.00197982	0.03307	1	ENSG00000173226	IQCB1	-0.00960389	0.39021	0.484066	3.95219e-129	1.05791e-126	29	34	34	mRNA	Brain: DLPFC (PEC) transcripts :: Homogenate :: Transcripts :: EpiXcan	0.0331009	0.0369022	GRCh37
9236	17	33455772	ENST00000586869	NLE1-203	MDD	Brain. DLPFC (PEC) transcripts	3.09259	0.00198421	0.0330884	1	ENSG00000073536	NLE1	0.207977	0.00089683	0.0100639	0.0046906	0.0181663	2	22	22	mRNA	Brain: DLPFC (PEC) transcripts :: Homogenate :: Transcripts :: EpiXcan	0.0331179	0.036959	GRCh37
14833	22	41994032	ENST00000263256	DESI1-201	MDD	Brain. DLPFC (PEC) transcripts	3.09242	0.00198529	0.0330884	1	ENSG00000100418	DESI1	0.0253204	0.0654442	0.124863	4.09211e-25	7.57553e-24	11	20	20	mRNA	Brain: DLPFC (PEC) transcripts :: Homogenate :: Transcripts :: EpiXcan	0.0331179	0.0369697	GRCh37
1277	1	153931587	ENST00000368621	SLC39A1-203	MDD	Brain. DLPFC (PEC) transcripts	3.09223	0.00198657	0.0330884	1	ENSG00000143570	SLC39A1	0.0431015	0.0189634	0.0383545	1.7654e-08	1.25696e-07	7	9	9	mRNA	Brain: DLPFC (PEC) transcripts :: Homogenate :: Transcripts :: EpiXcan	0.0331179	0.0369839	GRCh37
22092	9	37485932	ENST00000377798	POLR1E-202	MDD	Brain. DLPFC (PEC) transcripts	-3.09217	0.00198698	0.0330884	1	ENSG00000137054	POLR1E	-0.0164709	0.131243	0.162672	2.76542e-33	7.04685e-32	19	27	27	mRNA	Brain: DLPFC (PEC) transcripts :: Homogenate :: Transcripts :: EpiXcan	0.0331179	0.0369885	GRCh37
20686	7	110731062	ENST00000308478	LRRN3-201	MDD	Brain. DLPFC (PEC) transcripts	3.092	0.00198816	0.0330884	1	ENSG00000173114	LRRN3	0.0444604	0.0193247	0.0337122	1.74361e-07	1.13292e-06	10	13	13	mRNA	Brain: DLPFC (PEC) transcripts :: Homogenate :: Transcripts :: EpiXcan	0.0331179	0.0369999	GRCh37
5364	12	122757215	ENST00000540539	CLIP1-214	MDD	Brain. DLPFC (PEC) transcripts	-3.09164	0.00199055	0.0331121	1	ENSG00000130779	CLIP1	-0.0784987	0.00639766	0.0119026	0.00211744	0.00859716	7	8	8	mRNA	Brain: DLPFC (PEC) transcripts :: Homogenate :: Transcripts :: EpiXcan	0.0331334	0.0370315	GRCh37
2259	10	25273765	ENST00000483339	ENKUR-203	MDD	Brain. DLPFC (PEC) transcripts	3.09135	0.00199247	0.0331279	1	ENSG00000151023	ENKUR	0.064611	0.00921984	0.0135996	0.00101946	0.00431684	5	8	8	mRNA	Brain: DLPFC (PEC) transcripts :: Homogenate :: Transcripts :: EpiXcan	0.0331409	0.0370589	GRCh37
3669	11	65049978	ENST00000525924	POLA2-202	MDD	Brain. DLPFC (PEC) transcripts	3.09047	0.00199842	0.0331947	1	ENSG00000014138	POLA2	0.0664309	0.00879383	0.0133129	0.00116115	0.00488086	15	39	39	mRNA	Brain: DLPFC (PEC) transcripts :: Homogenate :: Transcripts :: EpiXcan	0.0332155	0.0371371	GRCh37
6910	15	40823540	ENST00000561011	CCDC32-214	MDD	Brain. DLPFC (PEC) transcripts	-3.08987	0.00200244	0.0332292	1	ENSG00000128891	C15orf57	-0.00986054	0.405032	0.48554	3.3912e-132	9.69239e-130	38	44	44	mRNA	Brain: DLPFC (PEC) transcripts :: Homogenate :: Transcripts :: EpiXcan	0.0332578	0.0371888	GRCh37
7278	15	75650984	ENST00000566013	MAN2C1-229	MDD	Brain. DLPFC (PEC) transcripts	-3.08957	0.0020045	0.0332473	1	ENSG00000140400	MAN2C1	-0.0119874	0.294074	0.35648	1.72488e-83	1.77498e-81	18	19	19	aberrant_processed_transcript	Brain: DLPFC (PEC) transcripts :: Homogenate :: Transcripts :: EpiXcan	0.0332676	0.0372062	GRCh37
15769	3	122130715	ENST00000330689	WDR5B-201	MDD	Brain. DLPFC (PEC) transcripts	3.08855	0.00201136	0.0332944	1	ENSG00000196981	WDR5B	0.0158923	0.14141	0.181835	2.90101e-37	8.45779e-36	54	66	66	mRNA	Brain: DLPFC (PEC) transcripts :: Homogenate :: Transcripts :: EpiXcan	0.0333381	0.0372857	GRCh37
1468	1	166864948	ENST00000414590	ILDR2-202	MDD	Brain. DLPFC (PEC) transcripts	3.0885	0.0020117	0.0332944	1	ENSG00000237096	RP4-782G3.1	0.0405084	0.0223653	0.0446625	1.92361e-09	1.48307e-08	9	10	10	lincRNA	Brain: DLPFC (PEC) transcripts :: Homogenate :: Transcripts :: EpiXcan	0.0333381	0.0372857	GRCh37
12094	2	29072687	ENST00000306108	TRMT61B-201	MDD	Brain. DLPFC (PEC) transcripts	-3.08815	0.0020141	0.0333099	1	ENSG00000171103	TRMT61B	-0.0112829	0.301173	0.374741	6.66269e-90	7.97731e-88	14	15	15	mRNA	Brain: DLPFC (PEC) transcripts :: Homogenate :: Transcripts :: EpiXcan	0.0333472	0.0373112	GRCh37
4518	12	20848289	ENST00000545604	SLCO1C1-209	MDD	Brain. DLPFC (PEC) transcripts	-3.08798	0.00201522	0.0333123	1	ENSG00000139155	SLCO1C1	-0.0222552	0.0774142	0.134804	2.03236e-27	4.12625e-26	38	47	47	mRNA	Brain: DLPFC (PEC) transcripts :: Homogenate :: Transcripts :: EpiXcan	0.0333472	0.037327	GRCh37
17218	4	134061736	ENST00000509715	AC105383.1-203	MDD	Brain. DLPFC (PEC) transcripts	3.08777	0.00201667	0.0333202	1	ENSG00000250241	RP11-9G1.3	0.0109027	0.308836	0.373951	2.35111e-88	2.70885e-86	33	38	38	lincRNA	Brain: DLPFC (PEC) transcripts :: Homogenate :: Transcripts :: EpiXcan	0.0333472	0.0373492	GRCh37
7444	15	85321491	ENST00000559607	ZNF592-202	MDD	Brain. DLPFC (PEC) transcripts	-3.08728	0.00201994	0.0333583	1	ENSG00000166716	ZNF592	-0.0411119	0.0232691	0.0437693	2.16315e-09	1.66167e-08	9	10	10	NMD_transcript_variant	Brain: DLPFC (PEC) transcripts :: Homogenate :: Transcripts :: EpiXcan	0.033377	0.0374003	GRCh37
6944	15	42134027	ENST00000483748	PLA2G4B-204	MDD	Brain. DLPFC (PEC) transcripts	3.08567	0.00203096	0.0335079	1	ENSG00000243708	PLA2G4B	0.0155003	0.158734	0.214327	9.85326e-45	3.70547e-43	14	14	14	aberrant_processed_transcript	Brain: DLPFC (PEC) transcripts :: Homogenate :: Transcripts :: EpiXcan	0.0335345	0.0375466	GRCh37
6292	14	64932217	ENST00000394718	AKAP5-202	MDD	Brain. DLPFC (PEC) transcripts	-3.08459	0.00203835	0.033593	1	ENSG00000179841	AKAP5	-0.089519	0.00487086	0.0187701	0.000110567	0.000529045	5	5	5	mRNA	Brain: DLPFC (PEC) transcripts :: Homogenate :: Transcripts :: EpiXcan	0.0336192	0.0376475	GRCh37
1242	1	151728017	ENST00000601684	AL589765.7-201	MDD	Brain. DLPFC (PEC) transcripts	3.08448	0.00203906	0.033593	1	ENSG00000269621	RP11-98D18.15	0.0463463	0.0159859	0.0403113	1.22699e-08	8.85859e-08	4	4	4	transcript	Brain: DLPFC (PEC) transcripts :: Homogenate :: Transcripts :: EpiXcan	0.0336192	0.0376516	GRCh37
20095	7	43622664	ENST00000319357	STK17A-201	MDD	Brain. DLPFC (PEC) transcripts	-3.08191	0.00205679	0.0338202	1	ENSG00000164543	STK17A	-0.0396134	0.0260734	0.0495702	2.02633e-10	1.68498e-09	13	19	19	mRNA	Brain: DLPFC (PEC) transcripts :: Homogenate :: Transcripts :: EpiXcan	0.0338869	0.0378825	GRCh37
2847	10	104929041	ENST00000467380	NT5C2-208	MDD	Brain. DLPFC (PEC) transcripts	3.08135	0.00206062	0.0338584	1	ENSG00000076685	NT5C2	0.0635659	0.0110987	0.0306491	7.16477e-07	4.37616e-06	8	10	10	processed_transcript	Brain: DLPFC (PEC) transcripts :: Homogenate :: Transcripts :: EpiXcan	0.0339252	0.0379401	GRCh37
15162	3	20081515	ENST00000263754	KAT2B-201	MDD	Brain. DLPFC (PEC) transcripts	-3.08078	0.00206461	0.0338999	1	ENSG00000114166	KAT2B	-0.0303591	0.0410734	0.0681695	6.44402e-14	6.82135e-13	18	25	25	mRNA	Brain: DLPFC (PEC) transcripts :: Homogenate :: Transcripts :: EpiXcan	0.0339662	0.0379846	GRCh37
14568	22	24985133	ENST00000465334	LRRC75B-206	MDD	Brain. DLPFC (PEC) transcripts	-3.08034	0.00206765	0.0339335	1	ENSG00000178026	FAM211B	-0.0830588	0.0055239	0.0170943	0.000233265	0.00107152	6	8	8	aberrant_processed_transcript	Brain: DLPFC (PEC) transcripts :: Homogenate :: Transcripts :: EpiXcan	0.0339914	0.0380308	GRCh37
12256	2	55199325	ENST00000405240	RTN4-209	MDD	Brain. DLPFC (PEC) transcripts	-3.07649	0.00209455	0.0343422	1	ENSG00000115310	RTN4	-0.0332074	0.0343366	0.0431174	2.51266e-09	1.91719e-08	22	37	37	mRNA	Brain: DLPFC (PEC) transcripts :: Homogenate :: Transcripts :: EpiXcan	0.0344087	0.0383924	GRCh37
21362	8	53535019	ENST00000435644	RB1CC1-202	MDD	Brain. DLPFC (PEC) transcripts	3.07568	0.00210022	0.0344022	1	ENSG00000023287	RB1CC1	0.136135	0.00204713	0.011147	0.00296862	0.0118287	3	5	5	mRNA	Brain: DLPFC (PEC) transcripts :: Homogenate :: Transcripts :: EpiXcan	0.0344768	0.0384606	GRCh37
18106	5	112916963	ENST00000512600	YTHDC2-205	MDD	Brain. DLPFC (PEC) transcripts	-3.07534	0.00210264	0.0344255	1	ENSG00000047188	YTHDC2	-0.0135506	0.205013	0.283849	2.28195e-62	1.40698e-60	9	9	9	aberrant_processed_transcript	Brain: DLPFC (PEC) transcripts :: Homogenate :: Transcripts :: EpiXcan	0.0344916	0.0384953	GRCh37
13219	2	203679480	ENST00000494560	ICA1L-221	MDD	Brain. DLPFC (PEC) transcripts	3.07326	0.00211736	0.034625	1	ENSG00000163596	ICA1L	0.0490045	0.0153075	0.0163291	0.000314381	0.00142013	10	17	17	aberrant_processed_transcript	Brain: DLPFC (PEC) transcripts :: Homogenate :: Transcripts :: EpiXcan	0.0346373	0.0386866	GRCh37
13125	2	191745523	ENST00000413911	AC005540.1-201	MDD	Brain. DLPFC (PEC) transcripts	-3.07311	0.00211842	0.034625	1	ENSG00000235852	AC005540.3	-0.050997	0.0144357	0.0264154	4.34366e-06	2.44273e-05	5	5	5	transcript	Brain: DLPFC (PEC) transcripts :: Homogenate :: Transcripts :: EpiXcan	0.0346373	0.0387027	GRCh37
10456	18	72260385	ENST00000585279	LINC00909-204	MDD	Brain. DLPFC (PEC) transcripts	3.07307	0.00211867	0.034625	1	ENSG00000264247	LINC00909	0.0286477	0.0462752	0.0619339	9.85644e-13	9.66243e-12	44	63	63	lincRNA	Brain: DLPFC (PEC) transcripts :: Homogenate :: Transcripts :: EpiXcan	0.0346373	0.0387041	GRCh37
1497	1	169337208	ENST00000329281	BLZF1-201	MDD	Brain. DLPFC (PEC) transcripts	-3.07304	0.00211889	0.034625	1	ENSG00000117475	BLZF1	-0.0273866	0.0484226	0.0907078	2.88106e-18	3.89717e-17	7	7	7	mRNA	Brain: DLPFC (PEC) transcripts :: Homogenate :: Transcripts :: EpiXcan	0.0346373	0.0387048	GRCh37
10458	18	72342976	ENST00000577538	ZNF407-203	MDD	Brain. DLPFC (PEC) transcripts	-3.0729	0.00211988	0.034625	1	ENSG00000215421	ZNF407	-0.0396918	0.0229815	0.0436621	2.88812e-09	2.19309e-08	10	11	11	mRNA	Brain: DLPFC (PEC) transcripts :: Homogenate :: Transcripts :: EpiXcan	0.0346373	0.0387065	GRCh37
8678	16	90015183	ENST00000268676	DEF8-201	MDD	Brain. DLPFC (PEC) transcripts	-3.07247	0.00212293	0.0346391	1	ENSG00000140995	DEF8	-0.0168646	0.108237	0.203278	1.12151e-42	3.9167e-41	8	38	38	mRNA	Brain: DLPFC (PEC) transcripts :: Homogenate :: Transcripts :: EpiXcan	0.0346373	0.0387418	GRCh37
8139	16	29912041	ENST00000308748	ASPHD1-201	MDD	Brain. DLPFC (PEC) transcripts	-3.07242	0.00212331	0.0346391	1	ENSG00000174939	ASPHD1	-0.0367922	0.0287964	0.0429922	3.3089e-09	2.49997e-08	9	50	50	mRNA	Brain: DLPFC (PEC) transcripts :: Homogenate :: Transcripts :: EpiXcan	0.0346373	0.0387418	GRCh37
2376	10	46111043	ENST00000344646	ZFAND4-202	MDD	Brain. DLPFC (PEC) transcripts	3.07235	0.00212377	0.0346391	1	ENSG00000172671	ZFAND4	0.0441621	0.0190234	0.0338333	1.58571e-07	1.03511e-06	34	37	37	mRNA	Brain: DLPFC (PEC) transcripts :: Homogenate :: Transcripts :: EpiXcan	0.0346373	0.0387435	GRCh37
19580	6	150263136	ENST00000367351	ULBP2-201	MDD	Brain. DLPFC (PEC) transcripts	3.07087	0.00213434	0.0347863	1	ENSG00000131015	ULBP2	0.0201132	0.0933424	0.116017	1.68809e-23	2.91268e-22	41	77	77	mRNA	Brain: DLPFC (PEC) transcripts :: Homogenate :: Transcripts :: EpiXcan	0.0347659	0.0388814	GRCh37
7274	15	75648640	ENST00000567163	MAN2C1-235	MDD	Brain. DLPFC (PEC) transcripts	3.07081	0.00213482	0.0347863	1	ENSG00000140400	MAN2C1	0.0143019	0.20494	0.265929	1.83739e-57	9.91441e-56	22	26	26	aberrant_processed_transcript	Brain: DLPFC (PEC) transcripts :: Homogenate :: Transcripts :: EpiXcan	0.0347659	0.0388814	GRCh37
1012	1	110163696	ENST00000358729	AMPD2-203	MDD	Brain. DLPFC (PEC) transcripts	3.0706	0.00213627	0.0347933	1	ENSG00000116337	AMPD2	0.0622841	0.00970884	0.0207523	4.83706e-05	0.000241637	6	22	22	mRNA	Brain: DLPFC (PEC) transcripts :: Homogenate :: Transcripts :: EpiXcan	0.0347659	0.0389013	GRCh37
1902	1	227916358	ENST00000366760	SNAP47-203	MDD	Brain. DLPFC (PEC) transcripts	3.06982	0.00214185	0.034863	1	ENSG00000143740	SNAP47	0.0503987	0.0160208	0.028806	1.48535e-06	8.78585e-06	13	13	13	mRNA	Brain: DLPFC (PEC) transcripts :: Homogenate :: Transcripts :: EpiXcan	0.0348185	0.03898	GRCh37
6258	14	59939689	ENST00000543619	L3HYPDH-209	MDD	Brain. DLPFC (PEC) transcripts	3.06972	0.00214258	0.034863	1	ENSG00000126790	L3HYPDH	0.0220248	0.0719559	0.0991211	3.61175e-20	5.36291e-19	14	17	17	processed_transcript	Brain: DLPFC (PEC) transcripts :: Homogenate :: Transcripts :: EpiXcan	0.0348185	0.0389868	GRCh37
10252	18	29203132	ENST00000306851	B4GALT6-202	MDD	Brain. DLPFC (PEC) transcripts	-3.069	0.0021478	0.0349313	1	ENSG00000118276	B4GALT6	-0.0488745	0.0161998	0.0281528	1.98259e-06	1.15596e-05	10	11	11	mRNA	Brain: DLPFC (PEC) transcripts :: Homogenate :: Transcripts :: EpiXcan	0.0348782	0.0390523	GRCh37
20943	7	154002527	ENST00000427557	DPP6-205	MDD	Brain. DLPFC (PEC) transcripts	-3.06831	0.00215275	0.0349852	1	ENSG00000130226	DPP6	-0.037208	0.02773	0.0502657	1.37924e-10	1.1625e-09	7	11	11	mRNA	Brain: DLPFC (PEC) transcripts :: Homogenate :: Transcripts :: EpiXcan	0.034915	0.0391136	GRCh37
15171	3	23933552	ENST00000443659	NKIRAS1-208	MDD	Brain. DLPFC (PEC) transcripts	3.06825	0.00215315	0.0349852	1	ENSG00000197885	NKIRAS1	0.0155952	0.156233	0.207406	1.23126e-43	4.45089e-42	23	28	28	mRNA	Brain: DLPFC (PEC) transcripts :: Homogenate :: Transcripts :: EpiXcan	0.034915	0.0391136	GRCh37
13340	2	220042939	ENST00000430297	RETREG2-203	MDD	Brain. DLPFC (PEC) transcripts	3.06801	0.00215487	0.0349965	1	ENSG00000144567	FAM134A	0.0301679	0.0406101	0.0662511	1.40435e-13	1.45511e-12	6	9	9	mRNA	Brain: DLPFC (PEC) transcripts :: Homogenate :: Transcripts :: EpiXcan	0.0349179	0.0391288	GRCh37
13016	2	175299872	ENST00000295500	GPR155-201	MDD	Brain. DLPFC (PEC) transcripts	3.067	0.0021622	0.0350823	1	ENSG00000163328	GPR155	0.0631209	0.010133	0.0183133	0.000128325	0.000609051	4	11	11	mRNA	Brain: DLPFC (PEC) transcripts :: Homogenate :: Transcripts :: EpiXcan	0.0350115	0.0392337	GRCh37
20805	7	134671281	ENST00000455283	AGBL3-204	MDD	Brain. DLPFC (PEC) transcripts	-3.06462	0.00217948	0.0353292	1	ENSG00000146856	AGBL3	-0.0327528	0.0318971	0.0588095	3.96531e-12	3.72963e-11	6	8	8	mRNA	Brain: DLPFC (PEC) transcripts :: Homogenate :: Transcripts :: EpiXcan	0.0352661	0.0394567	GRCh37
7439	15	85177461	ENST00000560678	SCAND2P-209	MDD	Brain. DLPFC (PEC) transcripts	-3.06294	0.00219178	0.0355083	1	ENSG00000176700	SCAND2P	-0.0525106	0.0135872	0.0336321	1.95876e-07	1.26613e-06	9	9	9	processed_transcript	Brain: DLPFC (PEC) transcripts :: Homogenate :: Transcripts :: EpiXcan	0.0354283	0.03961	GRCh37
21640	8	102700123	ENST00000521599	NCALD-217	MDD	Brain. DLPFC (PEC) transcripts	3.06282	0.00219264	0.0355083	1	ENSG00000104490	NCALD	0.0318112	0.0343167	0.0730252	8.06692e-15	9.0256e-14	4	6	6	mRNA	Brain: DLPFC (PEC) transcripts :: Homogenate :: Transcripts :: EpiXcan	0.0354283	0.039619	GRCh37
18940	6	33231856	ENST00000493379	VPS52-219	MDD	Brain. DLPFC (PEC) transcripts	3.06235	0.00219607	0.035531	1	ENSG00000223501	VPS52	0.282807	0.000421329	0.0320085	3.89223e-07	2.4418e-06	5	11	11	aberrant_processed_transcript	Brain: DLPFC (PEC) transcripts :: Homogenate :: Transcripts :: EpiXcan	0.0354585	0.0396612	GRCh37
299	1	24286318	ENST00000374468	PNRC2-202	MDD	Brain. DLPFC (PEC) transcripts	-3.06133	0.00220355	0.0356183	1	ENSG00000189266	PNRC2	-0.0599668	0.0102945	0.0342268	1.59536e-07	1.04087e-06	5	7	7	mRNA	Brain: DLPFC (PEC) transcripts :: Homogenate :: Transcripts :: EpiXcan	0.0355538	0.0397599	GRCh37
12512	2	87011733	ENST00000352580	CD8A-202	MDD	Brain. DLPFC (PEC) transcripts	-3.06068	0.00220838	0.0356796	1	ENSG00000153563	CD8A	-0.0541851	0.0124109	0.0158541	0.000395632	0.00176734	8	20	20	mRNA	Brain: DLPFC (PEC) transcripts :: Homogenate :: Transcripts :: EpiXcan	0.0356063	0.0398301	GRCh37
21417	8	66556974	ENST00000262146	MTFR1-201	MDD	Brain. DLPFC (PEC) transcripts	3.05919	0.00221934	0.0358397	1	ENSG00000066855	MTFR1	0.13119	0.00228592	0.014854	0.000577265	0.0025184	2	2	2	mRNA	Brain: DLPFC (PEC) transcripts :: Homogenate :: Transcripts :: EpiXcan	0.0357576	0.0399585	GRCh37
6610	14	99876141	ENST00000329331	SETD3-201	MDD	Brain. DLPFC (PEC) transcripts	3.0579	0.00222896	0.0359782	1	ENSG00000183576	SETD3	0.0577285	0.0110558	0.0953563	4.07839e-19	5.76223e-18	4	8	8	mRNA	Brain: DLPFC (PEC) transcripts :: Homogenate :: Transcripts :: EpiXcan	0.0358871	0.040082	GRCh37
16616	4	15683458	ENST00000503600	FAM200B-204	MDD	Brain. DLPFC (PEC) transcripts	-3.05579	0.00224469	0.0361981	1	ENSG00000237765	FAM200B	-0.094806	0.00393095	0.0176776	0.000164507	0.000770456	7	8	8	processed_transcript	Brain: DLPFC (PEC) transcripts :: Homogenate :: Transcripts :: EpiXcan	0.0361147	0.0402916	GRCh37
11847	19	58768639	ENST00000597230	AC020915.4-201	MDD	Brain. DLPFC (PEC) transcripts	3.0545	0.00225439	0.0362988	1	ENSG00000268516	CTD-3138B18.5	0.0466928	0.0173463	0.0233289	1.3141e-05	7.01603e-05	10	12	12	transcript	Brain: DLPFC (PEC) transcripts :: Homogenate :: Transcripts :: EpiXcan	0.036245	0.040409	GRCh37
10908	19	19256378	ENST00000354191	BORCS8-MEF2B-201	MDD	Brain. DLPFC (PEC) transcripts	3.05414	0.00225704	0.0362988	1	ENSG00000064489	MEF2BNB-MEF2B	0.109857	0.00319704	0.0148757	0.000581036	0.00253398	8	9	9	NMD_transcript_variant	Brain: DLPFC (PEC) transcripts :: Homogenate :: Transcripts :: EpiXcan	0.0362618	0.0404231	GRCh37
5717	13	50571168	ENST00000378182	TRIM13-202	MDD	Brain. DLPFC (PEC) transcripts	-3.05335	0.00226304	0.0363571	1	ENSG00000204977	TRIM13	-0.0358295	0.0345787	0.116421	2.0616e-23	3.53856e-22	13	17	17	mRNA	Brain: DLPFC (PEC) transcripts :: Homogenate :: Transcripts :: EpiXcan	0.0363323	0.0404971	GRCh37
18321	5	140474227	ENST00000194155	PCDHB2-201	MDD	Brain. DLPFC (PEC) transcripts	3.05304	0.00226533	0.0363769	1	ENSG00000112852	PCDHB2	0.0147749	0.184191	0.205183	1.29405e-42	4.50332e-41	60	68	68	mRNA	Brain: DLPFC (PEC) transcripts :: Homogenate :: Transcripts :: EpiXcan	0.0363433	0.0405182	GRCh37
18100	5	112222712	ENST00000474542	REEP5-203	MDD	Brain. DLPFC (PEC) transcripts	-3.05217	0.00227195	0.0364661	1	ENSG00000129625	REEP5	-0.0380445	0.0249482	0.0536771	3.72381e-11	3.27901e-10	5	5	5	processed_transcript	Brain: DLPFC (PEC) transcripts :: Homogenate :: Transcripts :: EpiXcan	0.0364237	0.0405898	GRCh37
5640	13	40229814	ENST00000455146	COG6-204	MDD	Brain. DLPFC (PEC) transcripts	-3.05084	0.00228206	0.0365912	1	ENSG00000133103	COG6	-0.0242384	0.0622191	0.0899549	2.63518e-18	3.57166e-17	36	58	58	mRNA	Brain: DLPFC (PEC) transcripts :: Homogenate :: Transcripts :: EpiXcan	0.0365482	0.0407134	GRCh37
4995	12	76443245	ENST00000552342	NAP1L1-226	MDD	Brain. DLPFC (PEC) transcripts	3.05072	0.00228295	0.0365912	1	ENSG00000187109	NAP1L1	0.0247156	0.0621683	0.121174	1.50133e-24	2.71136e-23	28	54	54	mRNA	Brain: DLPFC (PEC) transcripts :: Homogenate :: Transcripts :: EpiXcan	0.0365482	0.0407193	GRCh37
6227	14	55817507	ENST00000555280	FBXO34-205	MDD	Brain. DLPFC (PEC) transcripts	-3.0503	0.00228611	0.0366248	1	ENSG00000178974	FBXO34	-0.0218768	0.0757413	0.123312	4.06388e-25	7.52484e-24	11	11	11	NMD_transcript_variant	Brain: DLPFC (PEC) transcripts :: Homogenate :: Transcripts :: EpiXcan	0.036573	0.0407557	GRCh37
15101	3	12194551	ENST00000287814	TIMP4-201	MDD	Brain. DLPFC (PEC) transcripts	3.05005	0.00228804	0.0366385	1	ENSG00000157150	TIMP4	0.0353137	0.0317013	0.0576754	5.78218e-12	5.37235e-11	16	18	18	mRNA	Brain: DLPFC (PEC) transcripts :: Homogenate :: Transcripts :: EpiXcan	0.0365748	0.0407866	GRCh37
6804	15	29967194	ENST00000536835	AC022613.1-201	MDD	Brain. DLPFC (PEC) transcripts	3.04972	0.00229056	0.036653	1	ENSG00000256802	RP11-680F8.1	0.0755739	0.00647849	0.0155877	0.000431903	0.0019192	6	10	10	transcript	Brain: DLPFC (PEC) transcripts :: Homogenate :: Transcripts :: EpiXcan	0.0365748	0.040817	GRCh37
1805	1	213991094	ENST00000433082	PROX1-AS1-202	MDD	Brain. DLPFC (PEC) transcripts	-3.04965	0.00229108	0.036653	1	ENSG00000230461	PROX1-AS1	-0.0562812	0.0137232	0.0326392	2.98854e-07	1.89608e-06	19	20	20	transcript	Brain: DLPFC (PEC) transcripts :: Homogenate :: Transcripts :: EpiXcan	0.0365748	0.0408174	GRCh37
6293	14	64971292	ENST00000358738	ZBTB1-201	MDD	Brain. DLPFC (PEC) transcripts	-3.04791	0.00230441	0.0368147	1	ENSG00000126804	ZBTB1	-0.017818	0.121528	0.175984	2.48328e-36	7.06102e-35	28	29	29	mRNA	Brain: DLPFC (PEC) transcripts :: Homogenate :: Transcripts :: EpiXcan	0.0367617	0.0409843	GRCh37
19311	6	105175970	ENST00000369127	HACE1-203	MDD	Brain. DLPFC (PEC) transcripts	3.04619	0.00231764	0.0369743	1	ENSG00000085382	HACE1	0.0174335	0.118942	0.16155	7.51169e-33	1.88272e-31	25	30	30	aberrant_processed_transcript	Brain: DLPFC (PEC) transcripts :: Homogenate :: Transcripts :: EpiXcan	0.0369361	0.0411173	GRCh37
15892	3	130884121	ENST00000510823	NEK11-211	MDD	Brain. DLPFC (PEC) transcripts	3.04572	0.00232127	0.0369903	1	ENSG00000114670	NEK11	0.0619766	0.00929674	0.0173205	0.000195771	0.000908617	11	13	13	aberrant_processed_transcript	Brain: DLPFC (PEC) transcripts :: Homogenate :: Transcripts :: EpiXcan	0.0369361	0.0411591	GRCh37
21972	9	13105711	ENST00000381022	MPDZ-204	MDD	Brain. DLPFC (PEC) transcripts	-3.04565	0.00232177	0.0369903	1	ENSG00000107186	MPDZ	-0.0346137	0.0308765	0.0471169	5.84312e-10	4.6966e-09	16	35	35	mRNA	Brain: DLPFC (PEC) transcripts :: Homogenate :: Transcripts :: EpiXcan	0.0369361	0.0411591	GRCh37
1897	1	227400837	ENST00000462553	CDC42BPA-210	MDD	Brain. DLPFC (PEC) transcripts	3.04564	0.00232188	0.0369903	1	ENSG00000143776	CDC42BPA	0.0306627	0.0434759	0.0696076	4.08387e-14	4.37951e-13	12	17	17	processed_transcript	Brain: DLPFC (PEC) transcripts :: Homogenate :: Transcripts :: EpiXcan	0.0369361	0.0411591	GRCh37
1561	1	177898281	ENST00000308284	SEC16B-201	MDD	Brain. DLPFC (PEC) transcripts	3.04487	0.00232778	0.0370433	1	ENSG00000120341	SEC16B	0.0925771	0.00411199	0.0102173	0.00444225	0.0172558	10	12	12	mRNA	Brain: DLPFC (PEC) transcripts :: Homogenate :: Transcripts :: EpiXcan	0.0369885	0.041238	GRCh37
7273	15	75648146	ENST00000566099	MAN2C1-230	MDD	Brain. DLPFC (PEC) transcripts	-3.04479	0.00232844	0.0370433	1	ENSG00000140400	MAN2C1	-0.0192231	0.111279	0.170893	6.05467e-35	1.64353e-33	10	13	13	aberrant_processed_transcript	Brain: DLPFC (PEC) transcripts :: Homogenate :: Transcripts :: EpiXcan	0.0369885	0.0412388	GRCh37
835	1	84330711	ENST00000260505	TTLL7-201	MDD	Brain. DLPFC (PEC) transcripts	-3.04429	0.00233228	0.0370871	1	ENSG00000137941	TTLL7	-0.0528234	0.0136632	0.0166838	0.000271451	0.00123661	16	26	26	mRNA	Brain: DLPFC (PEC) transcripts :: Homogenate :: Transcripts :: EpiXcan	0.0370235	0.0412908	GRCh37
610	1	51434367	ENST00000396148	CDKN2C-203	MDD	Brain. DLPFC (PEC) transcripts	3.04375	0.00233652	0.0371076	1	ENSG00000123080	CDKN2C	0.0544333	0.0130066	0.0381129	2.77788e-08	1.94502e-07	5	5	5	mRNA	Brain: DLPFC (PEC) transcripts :: Homogenate :: Transcripts :: EpiXcan	0.0370435	0.0413456	GRCh37
18109	5	114482766	ENST00000510222	TRIM36-205	MDD	Brain. DLPFC (PEC) transcripts	3.04371	0.00233681	0.0371076	1	ENSG00000152503	TRIM36	0.0527689	0.0133459	0.020176	6.06664e-05	0.000299332	16	25	25	processed_transcript	Brain: DLPFC (PEC) transcripts :: Homogenate :: Transcripts :: EpiXcan	0.0370435	0.0413475	GRCh37
6125	14	35554679	ENST00000554222	PPP2R3C-204	MDD	Brain. DLPFC (PEC) transcripts	3.04347	0.00233868	0.03712	1	ENSG00000092020	PPP2R3C	0.0335003	0.0331741	0.0612193	1.58485e-12	1.53212e-11	17	17	17	NMD_transcript_variant	Brain: DLPFC (PEC) transcripts :: Homogenate :: Transcripts :: EpiXcan	0.0370471	0.0413696	GRCh37
6007	14	23415479	ENST00000555986	HAUS4-218	MDD	Brain. DLPFC (PEC) transcripts	-3.04238	0.00234712	0.0372368	1	ENSG00000092036	HAUS4	-0.034482	0.0306804	0.0378677	3.37552e-08	2.34256e-07	10	17	17	mRNA	Brain: DLPFC (PEC) transcripts :: Homogenate :: Transcripts :: EpiXcan	0.0371549	0.0414759	GRCh37
16575	4	7760442	ENST00000420658	AFAP1-204	MDD	Brain. DLPFC (PEC) transcripts	3.04189	0.00235097	0.0372656	1	ENSG00000196526	AFAP1	0.0471643	0.015477	0.0200818	6.46137e-05	0.000317817	22	31	31	mRNA	Brain: DLPFC (PEC) transcripts :: Homogenate :: Transcripts :: EpiXcan	0.0371659	0.0415215	GRCh37
15891	3	130745779	ENST00000510474	NEK11-208	MDD	Brain. DLPFC (PEC) transcripts	3.04187	0.00235111	0.0372656	1	ENSG00000114670	NEK11	0.0991673	0.00367008	0.018614	0.000109559	0.000524504	6	8	8	NMD_transcript_variant	Brain: DLPFC (PEC) transcripts :: Homogenate :: Transcripts :: EpiXcan	0.0371659	0.0415215	GRCh37
18110	5	114482873	ENST00000508894	TRIM36-204	MDD	Brain. DLPFC (PEC) transcripts	-3.04122	0.00235619	0.0373117	1	ENSG00000152503	TRIM36	-0.0374728	0.0262633	0.0381608	2.46185e-08	1.73177e-07	20	27	27	mRNA	Brain: DLPFC (PEC) transcripts :: Homogenate :: Transcripts :: EpiXcan	0.0372203	0.0415821	GRCh37
5174	12	107349497	ENST00000548125	TMEM263-204	MDD	Brain. DLPFC (PEC) transcripts	3.04063	0.00236084	0.037368	1	ENSG00000151135	C12orf23	0.0127637	0.227654	0.273536	6.74416e-61	3.99692e-59	28	32	32	mRNA	Brain: DLPFC (PEC) transcripts :: Homogenate :: Transcripts :: EpiXcan	0.0372677	0.0416371	GRCh37
15172	3	23933572	ENST00000425478	NKIRAS1-206	MDD	Brain. DLPFC (PEC) transcripts	-3.04013	0.00236476	0.0373955	1	ENSG00000197885	NKIRAS1	-0.0416771	0.0215745	0.0414466	7.59885e-09	5.57986e-08	6	8	8	mRNA	Brain: DLPFC (PEC) transcripts :: Homogenate :: Transcripts :: EpiXcan	0.0373035	0.0416791	GRCh37
8679	16	90015187	ENST00000562986	DEF8-209	MDD	Brain. DLPFC (PEC) transcripts	3.03986	0.00236686	0.0374115	1	ENSG00000140995	DEF8	0.0660459	0.00704006	0.0299878	9.61072e-07	5.79068e-06	6	23	23	mRNA	Brain: DLPFC (PEC) transcripts :: Homogenate :: Transcripts :: EpiXcan	0.0373107	0.0417094	GRCh37
3337	11	17298288	ENST00000533738	NUCB2-216	MDD	Brain. DLPFC (PEC) transcripts	3.03824	0.00237962	0.0375612	1	ENSG00000070081	NUCB2	0.0997848	0.00343998	0.0168281	0.000257236	0.00117457	2	2	2	mRNA	Brain: DLPFC (PEC) transcripts :: Homogenate :: Transcripts :: EpiXcan	0.0374857	0.0418732	GRCh37
1450	1	164528872	ENST00000420696	PBX1-203	MDD	Brain. DLPFC (PEC) transcripts	-3.03765	0.00238431	0.0376159	1	ENSG00000185630	PBX1	-0.036052	0.0281529	0.043806	2.76153e-09	2.10093e-08	20	21	21	mRNA	Brain: DLPFC (PEC) transcripts :: Homogenate :: Transcripts :: EpiXcan	0.0375138	0.0419251	GRCh37
2817	10	103587053	ENST00000472764	KCNIP2-212	MDD	Brain. DLPFC (PEC) transcripts	-3.03745	0.00238592	0.0376159	1	ENSG00000120049	KCNIP2	-0.0930416	0.00414399	0.0107492	0.00359387	0.014142	4	6	6	processed_transcript	Brain: DLPFC (PEC) transcripts :: Homogenate :: Transcripts :: EpiXcan	0.0375138	0.0419407	GRCh37
21199	8	22102617	ENST00000306433	POLR3D-201	MDD	Brain. DLPFC (PEC) transcripts	3.03739	0.00238638	0.0376159	1	ENSG00000168495	POLR3D	0.0469786	0.0169623	0.0781121	6.17533e-16	7.38481e-15	14	29	29	mRNA	Brain: DLPFC (PEC) transcripts :: Homogenate :: Transcripts :: EpiXcan	0.0375138	0.0419414	GRCh37
9442	17	44127703	ENST00000577114	KANSL1-216	MDD	Brain. DLPFC (PEC) transcripts	-3.03673	0.00239162	0.0376606	1	ENSG00000120071	KANSL1	-0.0447597	0.0181037	0.100588	2.15841e-20	3.24406e-19	5	10	10	aberrant_processed_transcript	Brain: DLPFC (PEC) transcripts :: Homogenate :: Transcripts :: EpiXcan	0.0375579	0.0419924	GRCh37
3033	10	135175984	ENST00000368547	ECHS1-201	MDD	Brain. DLPFC (PEC) transcripts	-3.03661	0.00239251	0.0376606	1	ENSG00000127884	ECHS1	-0.0833721	0.00567197	0.0770003	1.41415e-15	1.65822e-14	10	34	34	mRNA	Brain: DLPFC (PEC) transcripts :: Homogenate :: Transcripts :: EpiXcan	0.0375579	0.0420047	GRCh37
17391	4	175158510	ENST00000515664	FBXO8-204	MDD	Brain. DLPFC (PEC) transcripts	3.03612	0.00239648	0.0376929	1	ENSG00000164117	FBXO8	0.0732872	0.00745699	0.0150524	0.000520216	0.00228312	10	20	20	NMD_transcript_variant	Brain: DLPFC (PEC) transcripts :: Homogenate :: Transcripts :: EpiXcan	0.0375941	0.0420472	GRCh37
2063	1	246935603	ENST00000567832	AL591848.4-201	MDD	Brain. DLPFC (PEC) transcripts	3.0358	0.00239896	0.0376929	1	ENSG00000260855	RP11-439E19.10	0.0154525	0.159704	0.25515	7.26641e-55	3.65802e-53	26	29	29	transcript	Brain: DLPFC (PEC) transcripts :: Homogenate :: Transcripts :: EpiXcan	0.0376069	0.0420703	GRCh37
18949	6	33271440	ENST00000480730	TAPBP-240	MDD	Brain. DLPFC (PEC) transcripts	3.03505	0.00240493	0.0377349	1	ENSG00000231925	TAPBP	0.0591117	0.00790039	0.0753781	1.85991e-15	2.16231e-14	11	21	21	aberrant_processed_transcript	Brain: DLPFC (PEC) transcripts :: Homogenate :: Transcripts :: EpiXcan	0.0376706	0.0421445	GRCh37
21643	8	102731543	ENST00000517531	NCALD-204	MDD	Brain. DLPFC (PEC) transcripts	3.03488	0.00240635	0.0377398	1	ENSG00000104490	NCALD	0.0416949	0.0203003	0.0372079	3.91439e-08	2.70108e-07	10	13	13	mRNA	Brain: DLPFC (PEC) transcripts :: Homogenate :: Transcripts :: EpiXcan	0.0376706	0.0421659	GRCh37
17854	5	71403061	ENST00000296755	MAP1B-201	MDD	Brain. DLPFC (PEC) transcripts	3.03466	0.00240805	0.0377492	1	ENSG00000131711	MAP1B	0.0737918	0.00679243	0.0114751	0.00250282	0.0100691	6	7	7	mRNA	Brain: DLPFC (PEC) transcripts :: Homogenate :: Transcripts :: EpiXcan	0.0376711	0.0421719	GRCh37
8430	16	71955327	ENST00000538709	IST1-214	MDD	Brain. DLPFC (PEC) transcripts	3.0341	0.00241256	0.0377964	1	ENSG00000182149	IST1	0.0395896	0.0233163	0.0443189	1.70648e-09	1.32083e-08	4	4	4	aberrant_processed_transcript	Brain: DLPFC (PEC) transcripts :: Homogenate :: Transcripts :: EpiXcan	0.0376918	0.0422306	GRCh37
8682	16	90036206	ENST00000314994	CENPBD1-201	MDD	Brain. DLPFC (PEC) transcripts	-3.03399	0.0024134	0.0377964	1	ENSG00000177946	CENPBD1	-0.0347488	0.0285612	0.131124	3.87588e-27	7.79054e-26	5	10	10	mRNA	Brain: DLPFC (PEC) transcripts :: Homogenate :: Transcripts :: EpiXcan	0.0376918	0.0422419	GRCh37
3511	11	47600626	ENST00000534716	NDUFS3-213	MDD	Brain. DLPFC (PEC) transcripts	-3.03387	0.00241437	0.0377964	1	ENSG00000213619	NDUFS3	-0.0474503	0.0163873	0.0304322	7.848e-07	4.77274e-06	16	18	18	mRNA	Brain: DLPFC (PEC) transcripts :: Homogenate :: Transcripts :: EpiXcan	0.0376918	0.0422553	GRCh37
6985	15	43891596	ENST00000450892	STRC-205	MDD	Brain. DLPFC (PEC) transcripts	-3.03358	0.00241667	0.0378152	1	ENSG00000242866	STRC	-0.0889757	0.00463053	0.0239756	1.12554e-05	6.05452e-05	3	9	9	mRNA	Brain: DLPFC (PEC) transcripts :: Homogenate :: Transcripts :: EpiXcan	0.0377017	0.0422887	GRCh37
22416	9	125886990	ENST00000348403	STRBP-201	MDD	Brain. DLPFC (PEC) transcripts	3.0327	0.00242373	0.0378905	1	ENSG00000165209	STRBP	0.0420337	0.0227047	0.0536097	2.50788e-11	2.2343e-10	11	11	11	mRNA	Brain: DLPFC (PEC) transcripts :: Homogenate :: Transcripts :: EpiXcan	0.0377764	0.042368	GRCh37
5300	12	120636359	ENST00000546564	RPLP0-204	MDD	Brain. DLPFC (PEC) transcripts	-3.03257	0.00242479	0.0378905	1	ENSG00000089157	RPLP0	-0.0403168	0.0257581	0.0415912	5.12661e-09	3.81732e-08	11	13	13	aberrant_processed_transcript	Brain: DLPFC (PEC) transcripts :: Homogenate :: Transcripts :: EpiXcan	0.0377764	0.0423738	GRCh37
12927	2	162264039	ENST00000492908	PSMD14-205	MDD	Brain. DLPFC (PEC) transcripts	-3.03233	0.00242674	0.0379036	1	ENSG00000115233	PSMD14	-0.0367587	0.0287238	0.0558451	1.1081e-11	1.01101e-10	5	5	5	aberrant_processed_transcript	Brain: DLPFC (PEC) transcripts :: Homogenate :: Transcripts :: EpiXcan	0.0377806	0.0424001	GRCh37
179	1	16154727	ENST00000321418	AL450998.1-201	MDD	Brain. DLPFC (PEC) transcripts	3.03199	0.0024295	0.0379294	1	ENSG00000178715	RP11-169K16.8	0.0258445	0.0590676	0.0805867	2.31504e-16	2.83425e-15	9	13	13	processed_pseudogene	Brain: DLPFC (PEC) transcripts :: Homogenate :: Transcripts :: EpiXcan	0.0377976	0.0424382	GRCh37
9653	17	61225589	ENST00000581424	TANC2-207	MDD	Brain. DLPFC (PEC) transcripts	3.03119	0.00243594	0.0379953	1	ENSG00000170921	TANC2	0.141272	0.0020685	0.0158016	0.000392176	0.00175252	15	25	25	aberrant_processed_transcript	Brain: DLPFC (PEC) transcripts :: Homogenate :: Transcripts :: EpiXcan	0.0378717	0.0424931	GRCh37
13150	2	198351305	ENST00000388968	HSPD1-202	MDD	Brain. DLPFC (PEC) transcripts	-3.03021	0.00244387	0.0381002	1	ENSG00000144381	HSPD1	-0.0238364	0.0668025	0.0847566	4.3875e-17	5.59979e-16	16	21	21	mRNA	Brain: DLPFC (PEC) transcripts :: Homogenate :: Transcripts :: EpiXcan	0.037969	0.0426002	GRCh37
13573	20	1290619	ENST00000381812	SDCBP2-204	MDD	Brain. DLPFC (PEC) transcripts	3.02994	0.002446	0.0381002	1	ENSG00000125775	SDCBP2	0.0880921	0.00422958	0.0121311	0.00179456	0.00735567	1	2	2	mRNA	Brain: DLPFC (PEC) transcripts :: Homogenate :: Transcripts :: EpiXcan	0.0379759	0.0426099	GRCh37
13753	20	31030862	ENST00000359676	NOL4L-203	MDD	Brain. DLPFC (PEC) transcripts	-3.02911	0.00245279	0.0381887	1	ENSG00000197183	C20orf112	-0.0555805	0.0123322	0.0378237	2.5231e-08	1.77195e-07	6	13	13	mRNA	Brain: DLPFC (PEC) transcripts :: Homogenate :: Transcripts :: EpiXcan	0.038049	0.042694	GRCh37
15767	3	122078709	ENST00000479414	CCDC58-204	MDD	Brain. DLPFC (PEC) transcripts	-3.02895	0.00245407	0.0381912	1	ENSG00000160124	CCDC58	-0.0175754	0.119548	0.179447	5.74629e-37	1.66056e-35	23	34	34	mRNA	Brain: DLPFC (PEC) transcripts :: Homogenate :: Transcripts :: EpiXcan	0.038049	0.0427094	GRCh37
17379	4	170541672	ENST00000513761	CLCN3-209	MDD	Brain. DLPFC (PEC) transcripts	3.02857	0.00245716	0.038222	1	ENSG00000109572	CLCN3	0.0288344	0.0433462	0.0538762	2.78917e-11	2.47644e-10	33	36	36	mRNA	Brain: DLPFC (PEC) transcripts :: Homogenate :: Transcripts :: EpiXcan	0.0380708	0.0427495	GRCh37
22607	9	139956581	ENST00000409687	SAPCD2-201	MDD	Brain. DLPFC (PEC) transcripts	3.02814	0.00246061	0.0382406	1	ENSG00000186193	SAPCD2	0.269297	0.00133031	0.172384	1.56292e-35	4.32875e-34	3	7	7	mRNA	Brain: DLPFC (PEC) transcripts :: Homogenate :: Transcripts :: EpiXcan	0.0380816	0.0428026	GRCh37
18658	5	180219662	ENST00000502678	MGAT1-206	MDD	Brain. DLPFC (PEC) transcripts	3.02807	0.00246122	0.0382406	1	ENSG00000131446	MGAT1	0.416322	0.000212621	0.0195086	8.19745e-05	0.000398542	5	18	18	mRNA	Brain: DLPFC (PEC) transcripts :: Homogenate :: Transcripts :: EpiXcan	0.0380816	0.0428099	GRCh37
3483	11	46366984	ENST00000527674	DGKZ-212	MDD	Brain. DLPFC (PEC) transcripts	-3.0276	0.00246504	0.0382751	1	ENSG00000149091	DGKZ	-0.0504715	0.0161576	0.0119722	0.00209016	0.00849105	25	41	41	aberrant_processed_transcript	Brain: DLPFC (PEC) transcripts :: Homogenate :: Transcripts :: EpiXcan	0.0381146	0.042855	GRCh37
22611	9	140004998	ENST00000473532	DPP7-206	MDD	Brain. DLPFC (PEC) transcripts	-3.02549	0.00248234	0.0384369	1	ENSG00000176978	DPP7	-0.0887065	0.0122254	0.0959175	2.00052e-19	2.86855e-18	2	6	6	NMD_transcript_variant	Brain: DLPFC (PEC) transcripts :: Homogenate :: Transcripts :: EpiXcan	0.0383336	0.0430514	GRCh37
6940	15	42067509	ENST00000505061	MAPKBP1-206	MDD	Brain. DLPFC (PEC) transcripts	-3.02542	0.00248289	0.0384369	1	ENSG00000137802	MAPKBP1	-0.0258653	0.0596713	0.0993927	5.1956e-20	7.65695e-19	6	7	7	aberrant_processed_transcript	Brain: DLPFC (PEC) transcripts :: Homogenate :: Transcripts :: EpiXcan	0.0383336	0.0430524	GRCh37
438	1	38022599	ENST00000466723	DNALI1-202	MDD	Brain. DLPFC (PEC) transcripts	3.02518	0.00248484	0.0384432	1	ENSG00000163879	DNALI1	0.0469968	0.0122135	0.0302359	8.11747e-07	4.9312e-06	16	16	16	processed_transcript	Brain: DLPFC (PEC) transcripts :: Homogenate :: Transcripts :: EpiXcan	0.0383336	0.0430759	GRCh37
509	1	41091886	ENST00000372683	RIMS3-201	MDD	Brain. DLPFC (PEC) transcripts	3.02504	0.00248598	0.0384436	1	ENSG00000117016	RIMS3	0.0472343	0.0165525	0.0435864	2.22859e-09	1.70883e-08	7	7	7	mRNA	Brain: DLPFC (PEC) transcripts :: Homogenate :: Transcripts :: EpiXcan	0.0383336	0.0430885	GRCh37
15259	3	40351175	ENST00000232905	EIF1B-201	MDD	Brain. DLPFC (PEC) transcripts	3.02476	0.0024883	0.0384621	1	ENSG00000114784	EIF1B	0.0319715	0.0346043	0.0441278	2.29768e-09	1.75861e-08	14	17	17	mRNA	Brain: DLPFC (PEC) transcripts :: Homogenate :: Transcripts :: EpiXcan	0.0383433	0.0431153	GRCh37
10392	18	54267334	ENST00000588615	TXNL1-207	MDD	Brain. DLPFC (PEC) transcripts	3.02442	0.00249107	0.0384876	1	ENSG00000091164	TXNL1	0.0845694	0.00569665	0.022268	2.21554e-05	0.000115138	11	11	11	processed_transcript	Brain: DLPFC (PEC) transcripts :: Homogenate :: Transcripts :: EpiXcan	0.0383598	0.0431524	GRCh37
5275	12	118470712	ENST00000315436	WSB2-201	MDD	Brain. DLPFC (PEC) transcripts	3.0233	0.00250035	0.0386136	1	ENSG00000176871	WSB2	0.103265	0.00299526	0.0259531	5.25764e-06	2.92958e-05	5	10	10	mRNA	Brain: DLPFC (PEC) transcripts :: Homogenate :: Transcripts :: EpiXcan	0.038475	0.0432689	GRCh37
6989	15	43955852	ENST00000510070	AC011330.1-201	MDD	Brain. DLPFC (PEC) transcripts	3.02296	0.00250319	0.0386297	1	ENSG00000249839	AC011330.5	0.017836	0.116225	0.392034	1.98959e-95	2.65481e-93	14	29	29	pseudogene	Brain: DLPFC (PEC) transcripts :: Homogenate :: Transcripts :: EpiXcan	0.038475	0.0432939	GRCh37
11792	19	57999333	ENST00000522346	ZNF419-213	MDD	Brain. DLPFC (PEC) transcripts	3.0229	0.00250365	0.0386297	1	ENSG00000105136	ZNF419	0.0140197	0.181523	0.267621	3.01146e-58	1.6697e-56	33	49	49	aberrant_processed_transcript	Brain: DLPFC (PEC) transcripts :: Homogenate :: Transcripts :: EpiXcan	0.038475	0.0432984	GRCh37
5893	13	111893492	ENST00000483189	ARHGEF7-215	MDD	Brain. DLPFC (PEC) transcripts	3.02119	0.00251785	0.0387401	1	ENSG00000102606	ARHGEF7	0.0492742	0.0140949	0.0308083	6.43091e-07	3.94668e-06	5	6	6	processed_transcript	Brain: DLPFC (PEC) transcripts :: Homogenate :: Transcripts :: EpiXcan	0.0386668	0.0434575	GRCh37
9980	17	79993844	ENST00000581584	DCXR-215	MDD	Brain. DLPFC (PEC) transcripts	3.02051	0.00252346	0.0387957	1	ENSG00000169738	DCXR	0.0227531	0.0583812	0.0988632	3.31928e-20	4.93691e-19	18	26	26	mRNA	Brain: DLPFC (PEC) transcripts :: Homogenate :: Transcripts :: EpiXcan	0.0387268	0.0435129	GRCh37
3046	10	135367405	ENST00000479535	SYCE1-205	MDD	Brain. DLPFC (PEC) transcripts	3.01975	0.00252985	0.0388764	1	ENSG00000171772	SYCE1	0.0250032	0.0548276	0.0764299	1.66273e-15	1.94096e-14	11	26	26	aberrant_processed_transcript	Brain: DLPFC (PEC) transcripts :: Homogenate :: Transcripts :: EpiXcan	0.0387984	0.0435815	GRCh37
21546	8	90769975	ENST00000220751	RIPK2-201	MDD	Brain. DLPFC (PEC) transcripts	3.01902	0.00253593	0.0389525	1	ENSG00000104312	RIPK2	0.101628	0.00367416	0.0205252	5.37205e-05	0.000266664	5	5	5	mRNA	Brain: DLPFC (PEC) transcripts :: Homogenate :: Transcripts :: EpiXcan	0.0388654	0.0436414	GRCh37
9105	17	19809540	ENST00000395536	AKAP10-202	MDD	Brain. DLPFC (PEC) transcripts	3.01796	0.0025448	0.0390687	1	ENSG00000108599	AKAP10	0.0760428	0.00619983	0.0161673	0.000332315	0.00149695	6	8	8	mRNA	Brain: DLPFC (PEC) transcripts :: Homogenate :: Transcripts :: EpiXcan	0.0389635	0.0437179	GRCh37
3398	11	30001660	ENST00000561816	LINC01616-201	MDD	Brain. DLPFC (PEC) transcripts	-3.01785	0.00254578	0.0390687	1	ENSG00000261340	RP11-215H22.1	-0.0248362	0.0644906	0.0905053	3.04402e-18	4.11133e-17	50	61	61	lincRNA	Brain: DLPFC (PEC) transcripts :: Homogenate :: Transcripts :: EpiXcan	0.0389635	0.0437312	GRCh37
2148	10	5802803	ENST00000459693	FAM208B-203	MDD	Brain. DLPFC (PEC) transcripts	3.0174	0.00254956	0.0390917	1	ENSG00000108021	FAM208B	0.0588777	0.0103933	0.0260494	4.89654e-06	2.73853e-05	8	10	10	aberrant_processed_transcript	Brain: DLPFC (PEC) transcripts :: Homogenate :: Transcripts :: EpiXcan	0.0389949	0.0437718	GRCh37
1493	1	169199952	ENST00000528517	NME7-213	MDD	Brain. DLPFC (PEC) transcripts	-3.0171	0.00255209	0.039113	1	ENSG00000143156	NME7	-0.0094925	0.399891	0.471513	1.48425e-123	3.52563e-121	38	43	43	NMD_transcript_variant	Brain: DLPFC (PEC) transcripts :: Homogenate :: Transcripts :: EpiXcan	0.0390073	0.043798	GRCh37
4086	11	111749659	ENST00000528125	C11orf1-202	MDD	Brain. DLPFC (PEC) transcripts	3.01597	0.0025616	0.0392344	1	ENSG00000137720	C11orf1	0.033652	0.0318972	0.0545327	2.57273e-11	2.28954e-10	14	18	18	mRNA	Brain: DLPFC (PEC) transcripts :: Homogenate :: Transcripts :: EpiXcan	0.0391105	0.0439022	GRCh37
18789	6	15523038	ENST00000462989	DTNBP1-204	MDD	Brain. DLPFC (PEC) transcripts	3.01589	0.0025623	0.0392344	1	ENSG00000047579	DTNBP1	0.0429932	0.0222673	0.0273685	2.59092e-06	1.49112e-05	11	16	16	mRNA	Brain: DLPFC (PEC) transcripts :: Homogenate :: Transcripts :: EpiXcan	0.0391105	0.0439039	GRCh37
5620	13	36822739	ENST00000486683	CCDC169-209	MDD	Brain. DLPFC (PEC) transcripts	3.01315	0.00258552	0.0395022	1	ENSG00000242715	CCDC169	0.0509856	0.0131754	0.0165984	0.000279135	0.00126953	19	25	25	processed_transcript	Brain: DLPFC (PEC) transcripts :: Homogenate :: Transcripts :: EpiXcan	0.0394121	0.0442012	GRCh37
570	1	46016739	ENST00000351829	AKR1A1-201	MDD	Brain. DLPFC (PEC) transcripts	3.01315	0.00258555	0.0395022	1	ENSG00000117448	AKR1A1	0.0499019	0.0152217	0.0265265	3.70426e-06	2.10022e-05	13	29	29	mRNA	Brain: DLPFC (PEC) transcripts :: Homogenate :: Transcripts :: EpiXcan	0.0394121	0.0442012	GRCh37
18931	6	33036796	ENST00000453337	HLA-DPA1-244	MDD	Brain. DLPFC (PEC) transcripts	3.01266	0.00258967	0.0395476	1	ENSG00000231389	HLA-DPA1	0.0642439	0.00835225	0.017929	0.000155654	0.000731157	11	13	13	mRNA	Brain: DLPFC (PEC) transcripts :: Homogenate :: Transcripts :: EpiXcan	0.0394348	0.0442543	GRCh37
14015	20	61904217	ENST00000353546	ARFGAP1-201	MDD	Brain. DLPFC (PEC) transcripts	3.01238	0.00259211	0.0395519	1	ENSG00000101199	ARFGAP1	0.20002	0.000918912	0.0118003	0.0022573	0.00913404	6	10	10	mRNA	Brain: DLPFC (PEC) transcripts :: Homogenate :: Transcripts :: EpiXcan	0.0394348	0.0442743	GRCh37
9048	17	18218624	ENST00000406438	SMCR8-201	MDD	Brain. DLPFC (PEC) transcripts	3.01236	0.00259226	0.0395519	1	ENSG00000176994	SMCR8	0.0263984	0.0479988	0.0755029	1.75615e-15	2.04598e-14	19	20	20	mRNA	Brain: DLPFC (PEC) transcripts :: Homogenate :: Transcripts :: EpiXcan	0.0394348	0.0442743	GRCh37
20682	7	108204530	ENST00000313516	THAP5-201	MDD	Brain. DLPFC (PEC) transcripts	-3.01194	0.0025958	0.0395753	1	ENSG00000177683	THAP5	-0.0488195	0.0151863	0.0193914	7.98137e-05	0.000388591	15	19	19	mRNA	Brain: DLPFC (PEC) transcripts :: Homogenate :: Transcripts :: EpiXcan	0.0394621	0.0443101	GRCh37
8063	16	23765948	ENST00000300113	CHP2-201	MDD	Brain. DLPFC (PEC) transcripts	3.01122	0.00260203	0.0396479	1	ENSG00000166869	CHP2	0.0474953	0.0153276	0.0215106	3.19138e-05	0.000162814	17	32	32	mRNA	Brain: DLPFC (PEC) transcripts :: Homogenate :: Transcripts :: EpiXcan	0.0395302	0.0443782	GRCh37
15721	3	113009700	ENST00000461734	CFAP44-203	MDD	Brain. DLPFC (PEC) transcripts	-3.01093	0.00260447	0.0396675	1	ENSG00000206530	WDR52	-0.0127872	0.237875	0.288291	2.30866e-63	1.46421e-61	25	26	26	NMD_transcript_variant	Brain: DLPFC (PEC) transcripts :: Homogenate :: Transcripts :: EpiXcan	0.0395407	0.0444059	GRCh37
3253	11	8413418	ENST00000358872	STK33-202	MDD	Brain. DLPFC (PEC) transcripts	3.01041	0.00260894	0.039718	1	ENSG00000130413	STK33	0.0571122	0.0119893	0.0181107	0.000112656	0.00053852	9	12	12	mRNA	Brain: DLPFC (PEC) transcripts :: Homogenate :: Transcripts :: EpiXcan	0.0395821	0.0444603	GRCh37
5939	13	115047195	ENST00000480362	UPF3A-206	MDD	Brain. DLPFC (PEC) transcripts	-3.01017	0.00261098	0.0397314	1	ENSG00000169062	UPF3A	-0.0295715	0.039661	0.0863624	1.39158e-17	1.81504e-16	11	20	20	processed_transcript	Brain: DLPFC (PEC) transcripts :: Homogenate :: Transcripts :: EpiXcan	0.0395865	0.0444822	GRCh37
19258	6	89790497	ENST00000336032	PNRC1-201	MDD	Brain. DLPFC (PEC) transcripts	3.00925	0.00261895	0.0398174	1	ENSG00000146278	PNRC1	0.049315	0.0143771	0.0178212	0.000164985	0.000772573	26	30	30	mRNA	Brain: DLPFC (PEC) transcripts :: Homogenate :: Transcripts :: EpiXcan	0.0396807	0.044569	GRCh37
20027	7	32511125	ENST00000435239	SLC25A5P5-201	MDD	Brain. DLPFC (PEC) transcripts	-3.00857	0.00262482	0.0398889	1	ENSG00000226421	SLC25A5P5	-0.0418125	0.0178852	0.0391702	1.52698e-08	1.09309e-07	4	4	4	processed_pseudogene	Brain: DLPFC (PEC) transcripts :: Homogenate :: Transcripts :: EpiXcan	0.039743	0.0446513	GRCh37
2826	10	104213597	ENST00000598368	RPARP-AS1-208	MDD	Brain. DLPFC (PEC) transcripts	3.00816	0.00262832	0.0399243	1	ENSG00000269609	RP11-18I14.10	0.0692478	0.0077661	0.0919436	6.85803e-19	9.59463e-18	6	8	8	aberrant_processed_transcript	Brain: DLPFC (PEC) transcripts :: Homogenate :: Transcripts :: EpiXcan	0.0397693	0.0446968	GRCh37
16378	3	195686619	ENST00000427149	SDHAP1-203	MDD	Brain. DLPFC (PEC) transcripts	3.00682	0.00263997	0.0400659	1	ENSG00000185485	SDHAP1	0.0198084	0.0932698	0.268641	1.65881e-58	9.25517e-57	18	54	54	processed_transcript	Brain: DLPFC (PEC) transcripts :: Homogenate :: Transcripts :: EpiXcan	0.039919	0.0448354	GRCh37
2040	1	243775785	ENST00000492957	AKT3-208	MDD	Brain. DLPFC (PEC) transcripts	3.00609	0.00264631	0.0401443	1	ENSG00000117020	AKT3	0.024515	0.0579377	0.116492	1.45557e-23	2.51738e-22	12	13	13	processed_transcript	Brain: DLPFC (PEC) transcripts :: Homogenate :: Transcripts :: EpiXcan	0.0399881	0.0449219	GRCh37
18784	6	13621730	ENST00000011619	RANBP9-201	MDD	Brain. DLPFC (PEC) transcripts	3.00508	0.00265513	0.0402603	1	ENSG00000010017	RANBP9	0.0183308	0.108825	0.166234	5.88979e-34	1.53709e-32	10	10	10	mRNA	Brain: DLPFC (PEC) transcripts :: Homogenate :: Transcripts :: EpiXcan	0.0400946	0.0450471	GRCh37
14924	22	46481883	ENST00000360737	MIRLET7BHG-201	MDD	Brain. DLPFC (PEC) transcripts	3.00433	0.00266164	0.0403411	1	ENSG00000197182	FLJ27365	0.0600576	0.0111865	0.0158912	0.000385817	0.00172532	14	17	17	mRNA	Brain: DLPFC (PEC) transcripts :: Homogenate :: Transcripts :: EpiXcan	0.040166	0.0451355	GRCh37
16354	3	195414692	ENST00000597482	LINC00969-231	MDD	Brain. DLPFC (PEC) transcripts	3.00386	0.00266576	0.0403686	1	ENSG00000242086	LINC00969	0.023943	0.0619435	0.347573	1.11479e-81	1.10731e-79	33	71	71	lincRNA	Brain: DLPFC (PEC) transcripts :: Homogenate :: Transcripts :: EpiXcan	0.0402014	0.0451739	GRCh37
9035	17	17999036	ENST00000582528	DRG2-218	MDD	Brain. DLPFC (PEC) transcripts	3.00363	0.00266781	0.040381	1	ENSG00000108591	DRG2	0.163091	0.00118281	0.013004	0.00133545	0.00556708	3	3	3	aberrant_processed_transcript	Brain: DLPFC (PEC) transcripts :: Homogenate :: Transcripts :: EpiXcan	0.0402055	0.0451916	GRCh37
20264	7	66093868	ENST00000275532	KCTD7-201	MDD	Brain. DLPFC (PEC) transcripts	3.00317	0.00267183	0.0404242	1	ENSG00000243335	KCTD7	0.0485909	0.0145489	0.0348574	7.17526e-08	4.82752e-07	7	8	8	mRNA	Brain: DLPFC (PEC) transcripts :: Homogenate :: Transcripts :: EpiXcan	0.0402394	0.0452417	GRCh37
5593	13	31033987	ENST00000341423	HMGB1-203	MDD	Brain. DLPFC (PEC) transcripts	-3.00168	0.00268496	0.040569	1	ENSG00000189403	HMGB1	-0.0148983	0.153641	0.277355	3.65117e-61	2.18432e-59	6	8	8	mRNA	Brain: DLPFC (PEC) transcripts :: Homogenate :: Transcripts :: EpiXcan	0.0404102	0.0453831	GRCh37
20502	7	99647390	ENST00000543588	ZSCAN21-205	MDD	Brain. DLPFC (PEC) transcripts	-3.00144	0.00268707	0.0405831	1	ENSG00000166529	ZSCAN21	-0.0579484	0.0107191	0.0147655	0.00057862	0.00252394	10	19	19	mRNA	Brain: DLPFC (PEC) transcripts :: Homogenate :: Transcripts :: EpiXcan	0.0404151	0.0454082	GRCh37
4779	12	51442657	ENST00000552645	LETMD1-234	MDD	Brain. DLPFC (PEC) transcripts	3.00117	0.00268943	0.0406008	1	ENSG00000050426	LETMD1	0.0351979	0.0311143	0.0527885	5.06553e-11	4.41743e-10	9	10	10	aberrant_processed_transcript	Brain: DLPFC (PEC) transcripts :: Homogenate :: Transcripts :: EpiXcan	0.0404237	0.0454336	GRCh37
10305	18	34376035	ENST00000593035	TPGS2-219	MDD	Brain. DLPFC (PEC) transcripts	-3.0003	0.00269717	0.0406818	1	ENSG00000134779	TPGS2	-0.0119512	0.259065	0.312246	1.00078e-70	7.63084e-69	46	49	49	mRNA	Brain: DLPFC (PEC) transcripts :: Homogenate :: Transcripts :: EpiXcan	0.040513	0.0455292	GRCh37
4605	12	31227198	ENST00000535317	DDX11-207	MDD	Brain. DLPFC (PEC) transcripts	2.99858	0.00271237	0.0408489	1	ENSG00000013573	DDX11	0.0279906	0.0470916	0.123666	3.57053e-25	6.62657e-24	10	18	18	mRNA	Brain: DLPFC (PEC) transcripts :: Homogenate :: Transcripts :: EpiXcan	0.0406922	0.0456723	GRCh37
3631	11	63991317	ENST00000317459	TRPT1-201	MDD	Brain. DLPFC (PEC) transcripts	-2.99851	0.00271301	0.0408489	1	ENSG00000149743	TRPT1	-0.0475439	0.0159468	0.0321165	3.95095e-07	2.47723e-06	7	16	16	mRNA	Brain: DLPFC (PEC) transcripts :: Homogenate :: Transcripts :: EpiXcan	0.0406922	0.0456796	GRCh37
12998	2	173420697	ENST00000282077	PDK1-201	MDD	Brain. DLPFC (PEC) transcripts	2.99831	0.00271483	0.0408584	1	ENSG00000152256	PDK1	0.0358305	0.0263057	0.0468792	6.25824e-10	5.01435e-09	15	18	18	mRNA	Brain: DLPFC (PEC) transcripts :: Homogenate :: Transcripts :: EpiXcan	0.0406922	0.0456971	GRCh37
13616	20	4201329	ENST00000379453	ADRA1D-201	MDD	Brain. DLPFC (PEC) transcripts	2.99814	0.00271629	0.0408624	1	ENSG00000171873	ADRA1D	0.0212308	0.0740311	0.139469	4.12475e-28	8.58887e-27	25	46	46	mRNA	Brain: DLPFC (PEC) transcripts :: Homogenate :: Transcripts :: EpiXcan	0.0406922	0.045703	GRCh37
12946	2	167051695	ENST00000409672	SCN9A-203	MDD	Brain. DLPFC (PEC) transcripts	2.99791	0.0027184	0.0408761	1	ENSG00000169432	SCN9A	0.0204723	0.0955602	0.119028	6.17845e-24	1.08614e-22	49	55	55	mRNA	Brain: DLPFC (PEC) transcripts :: Homogenate :: Transcripts :: EpiXcan	0.0406968	0.045726	GRCh37
16819	4	56281438	ENST00000514904	TMEM165-210	MDD	Brain. DLPFC (PEC) transcripts	-2.99739	0.002723	0.0409274	1	ENSG00000134851	TMEM165	-0.163653	0.00145186	0.0109667	0.00323946	0.0128357	1	1	1	processed_transcript	Brain: DLPFC (PEC) transcripts :: Homogenate :: Transcripts :: EpiXcan	0.0407387	0.0457698	GRCh37
22093	9	37514991	ENST00000276960	FBXO10-201	MDD	Brain. DLPFC (PEC) transcripts	-2.99667	0.00272946	0.0410065	1	ENSG00000147912	FBXO10	-0.0153254	0.14377	0.19766	7.22448e-41	2.36024e-39	14	15	15	NMD_transcript_variant	Brain: DLPFC (PEC) transcripts :: Homogenate :: Transcripts :: EpiXcan	0.0408085	0.0458501	GRCh37
12093	2	28974719	ENST00000395366	PPP1CB-203	MDD	Brain. DLPFC (PEC) transcripts	2.99632	0.00273261	0.0410272	1	ENSG00000213639	PPP1CB	0.0765463	0.00607839	0.0150085	0.000559252	0.00244464	6	6	6	mRNA	Brain: DLPFC (PEC) transcripts :: Homogenate :: Transcripts :: EpiXcan	0.0408109	0.0458887	GRCh37
3370	11	18749477	ENST00000396166	PTPN5-202	MDD	Brain. DLPFC (PEC) transcripts	2.99625	0.00273323	0.0410272	1	ENSG00000110786	PTPN5	0.0263058	0.05124	0.0839612	6.56862e-17	8.28805e-16	16	23	23	mRNA	Brain: DLPFC (PEC) transcripts :: Homogenate :: Transcripts :: EpiXcan	0.0408109	0.0458956	GRCh37
9446	17	44270942	ENST00000398275	KANSL1-AS1-201	MDD	Brain. DLPFC (PEC) transcripts	2.99572	0.00273797	0.0410739	1	ENSG00000214401	KANSL1-AS1	0.0233736	0.0636776	0.453822	1.70058e-116	3.59601e-114	19	36	36	transcript	Brain: DLPFC (PEC) transcripts :: Homogenate :: Transcripts :: EpiXcan	0.0408392	0.0459362	GRCh37
10279	18	32870246	ENST00000399070	ZNF271P-201	MDD	Brain. DLPFC (PEC) transcripts	2.99564	0.00273874	0.0410739	1	ENSG00000257267	ZNF271	0.0416775	0.0213741	0.0405995	1.00279e-08	7.28804e-08	16	21	21	processed_transcript	Brain: DLPFC (PEC) transcripts :: Homogenate :: Transcripts :: EpiXcan	0.0408392	0.0459362	GRCh37
2464	10	60936350	ENST00000373880	PHYHIPL-202	MDD	Brain. DLPFC (PEC) transcripts	2.99525	0.00274222	0.0411082	1	ENSG00000165443	PHYHIPL	0.104765	0.00327842	0.010631	0.00374051	0.0146844	5	6	6	mRNA	Brain: DLPFC (PEC) transcripts :: Homogenate :: Transcripts :: EpiXcan	0.0408642	0.0459756	GRCh37
5296	12	120634505	ENST00000552292	RPLP0-225	MDD	Brain. DLPFC (PEC) transcripts	-2.9949	0.00274538	0.0411195	1	ENSG00000089157	RPLP0	-0.113211	0.00319759	0.0139565	0.000878453	0.00375003	2	5	5	mRNA	Brain: DLPFC (PEC) transcripts :: Homogenate :: Transcripts :: EpiXcan	0.0408758	0.0460071	GRCh37
21547	8	90914762	ENST00000451899	OSGIN2-202	MDD	Brain. DLPFC (PEC) transcripts	-2.99476	0.00274662	0.0411201	1	ENSG00000164823	OSGIN2	-0.0506315	0.0143029	0.0276384	2.28158e-06	1.32099e-05	10	12	12	mRNA	Brain: DLPFC (PEC) transcripts :: Homogenate :: Transcripts :: EpiXcan	0.0408758	0.0460244	GRCh37
305	1	24297829	ENST00000495785	SRSF10-215	MDD	Brain. DLPFC (PEC) transcripts	2.99412	0.00275238	0.0411884	1	ENSG00000188529	SRSF10	0.0647008	0.00868672	0.0319438	4.2183e-07	2.63647e-06	4	11	11	NMD_transcript_variant	Brain: DLPFC (PEC) transcripts :: Homogenate :: Transcripts :: EpiXcan	0.0409346	0.0460747	GRCh37
2377	10	46143923	ENST00000497028	ZFAND4-209	MDD	Brain. DLPFC (PEC) transcripts	2.99386	0.00275472	0.0412054	1	ENSG00000172671	ZFAND4	0.0460933	0.0164103	0.0356404	8.3839e-08	5.60578e-07	7	7	7	processed_transcript	Brain: DLPFC (PEC) transcripts :: Homogenate :: Transcripts :: EpiXcan	0.0409425	0.0460962	GRCh37
4604	12	31226810	ENST00000435753	DDX11-204	MDD	Brain. DLPFC (PEC) transcripts	2.99339	0.00275894	0.0412334	1	ENSG00000013573	DDX11	0.0167896	0.129046	0.270192	7.57624e-59	4.25928e-57	10	12	12	NMD_transcript_variant	Brain: DLPFC (PEC) transcripts :: Homogenate :: Transcripts :: EpiXcan	0.0409523	0.04615	GRCh37
12678	2	110300563	ENST00000397714	SEPT10-203	MDD	Brain. DLPFC (PEC) transcripts	2.99339	0.002759	0.0412334	1	ENSG00000186522	SEPT10	0.0266118	0.0481136	0.0878629	1.117e-17	1.46597e-16	11	11	11	mRNA	Brain: DLPFC (PEC) transcripts :: Homogenate :: Transcripts :: EpiXcan	0.0409523	0.04615	GRCh37
3335	11	17108119	ENST00000265970	PIK3C2A-201	MDD	Brain. DLPFC (PEC) transcripts	2.99284	0.00276399	0.04129	1	ENSG00000011405	PIK3C2A	0.0484832	0.0149625	0.0230375	1.60204e-05	8.46913e-05	24	28	28	mRNA	Brain: DLPFC (PEC) transcripts :: Homogenate :: Transcripts :: EpiXcan	0.0409994	0.046205	GRCh37
4608	12	31247229	ENST00000543511	DDX11-225	MDD	Brain. DLPFC (PEC) transcripts	2.99256	0.00276651	0.0413096	1	ENSG00000013573	DDX11	0.0255585	0.0558946	0.109101	4.4035e-22	7.13915e-21	12	14	14	aberrant_processed_transcript	Brain: DLPFC (PEC) transcripts :: Homogenate :: Transcripts :: EpiXcan	0.0410099	0.0462293	GRCh37
12380	2	70514940	ENST00000480370	SNRPG-207	MDD	Brain. DLPFC (PEC) transcripts	2.99133	0.00277765	0.0414399	1	ENSG00000143977	SNRPG	0.0268764	0.0482152	0.0712457	1.27182e-14	1.40627e-13	16	17	17	aberrant_processed_transcript	Brain: DLPFC (PEC) transcripts :: Homogenate :: Transcripts :: EpiXcan	0.0411482	0.0463585	GRCh37
13784	20	33814457	ENST00000246186	MMP24-201	MDD	Brain. DLPFC (PEC) transcripts	2.99095	0.00278109	0.0414732	1	ENSG00000125966	MMP24	0.145278	0.00175333	0.0152258	0.000516052	0.00226597	6	12	12	mRNA	Brain: DLPFC (PEC) transcripts :: Homogenate :: Transcripts :: EpiXcan	0.0411721	0.046402	GRCh37
10462	18	74536116	ENST00000253159	ZNF236-201	MDD	Brain. DLPFC (PEC) transcripts	-2.98938	0.0027954	0.0416323	1	ENSG00000130856	ZNF236	-0.0417359	0.0208305	0.0377167	3.56825e-08	2.47031e-07	16	34	34	mRNA	Brain: DLPFC (PEC) transcripts :: Homogenate :: Transcripts :: EpiXcan	0.041357	0.0465583	GRCh37
3822	11	73386683	ENST00000310653	RAB6A-201	MDD	Brain. DLPFC (PEC) transcripts	2.98908	0.00279823	0.0416564	1	ENSG00000175582	RAB6A	0.0142937	0.170308	0.21616	3.10662e-45	1.19259e-43	37	42	42	mRNA	Brain: DLPFC (PEC) transcripts :: Homogenate :: Transcripts :: EpiXcan	0.0413718	0.046584	GRCh37
22613	9	140007886	ENST00000491807	DPP7-212	MDD	Brain. DLPFC (PEC) transcripts	-2.98848	0.00280366	0.041709	1	ENSG00000176978	DPP7	-0.0414742	0.0545412	0.107574	1.3915e-21	2.21026e-20	4	11	11	aberrant_processed_transcript	Brain: DLPFC (PEC) transcripts :: Homogenate :: Transcripts :: EpiXcan	0.0414059	0.0466493	GRCh37
2031	1	242366857	ENST00000421878	AL591686.1-201	MDD	Brain. DLPFC (PEC) transcripts	-2.98842	0.0028042	0.041709	1	ENSG00000224525	RP11-561I11.3	-0.0159858	0.141568	0.199249	8.26854e-42	2.78662e-40	28	37	37	transcript	Brain: DLPFC (PEC) transcripts :: Homogenate :: Transcripts :: EpiXcan	0.0414059	0.0466547	GRCh37
9978	17	79993757	ENST00000579842	DCXR-212	MDD	Brain. DLPFC (PEC) transcripts	2.98821	0.00280614	0.0417197	1	ENSG00000169738	DCXR	0.0615152	0.00791748	0.0621854	9.95931e-13	9.75788e-12	13	19	19	aberrant_processed_transcript	Brain: DLPFC (PEC) transcripts :: Homogenate :: Transcripts :: EpiXcan	0.0414074	0.0466731	GRCh37
3493	11	46958298	ENST00000278460	C11orf49-201	MDD	Brain. DLPFC (PEC) transcripts	-2.98642	0.00282267	0.0419453	1	ENSG00000149179	C11orf49	-0.0654463	0.00840635	0.0151064	0.000532944	0.00233574	9	32	32	mRNA	Brain: DLPFC (PEC) transcripts :: Homogenate :: Transcripts :: EpiXcan	0.0416041	0.0468521	GRCh37
16373	3	195590236	ENST00000428187	TNK2-208	MDD	Brain. DLPFC (PEC) transcripts	-2.98628	0.00282393	0.0419453	1	ENSG00000061938	TNK2	-0.0163529	0.129912	0.213594	1.04913e-44	3.93874e-43	16	28	28	mRNA	Brain: DLPFC (PEC) transcripts :: Homogenate :: Transcripts :: EpiXcan	0.0416041	0.0468576	GRCh37
17020	4	90645250	ENST00000394989	SNCA-204	MDD	Brain. DLPFC (PEC) transcripts	2.98617	0.00282498	0.0419453	1	ENSG00000145335	SNCA	0.0220608	0.0662072	0.145542	1.95115e-29	4.29074e-28	21	23	23	mRNA	Brain: DLPFC (PEC) transcripts :: Homogenate :: Transcripts :: EpiXcan	0.0416041	0.0468576	GRCh37
5617	13	33845574	ENST00000608803	STARD13-AS-227	MDD	Brain. DLPFC (PEC) transcripts	2.98461	0.00283944	0.0421235	1	ENSG00000236581	STARD13-AS	0.0847231	0.00454822	0.0214205	3.17864e-05	0.000162183	5	5	5	aberrant_processed_transcript	Brain: DLPFC (PEC) transcripts :: Homogenate :: Transcripts :: EpiXcan	0.0417854	0.0469821	GRCh37
21987	9	15553084	ENST00000380701	CCDC171-201	MDD	Brain. DLPFC (PEC) transcripts	-2.98443	0.00284109	0.0421297	1	ENSG00000164989	CCDC171	-0.0127667	0.213293	0.26962	1.29214e-58	7.24127e-57	44	47	47	mRNA	Brain: DLPFC (PEC) transcripts :: Homogenate :: Transcripts :: EpiXcan	0.0417854	0.0470022	GRCh37
7269	15	75641276	ENST00000564738	NEIL1-205	MDD	Brain. DLPFC (PEC) transcripts	-2.98421	0.00284309	0.0421375	1	ENSG00000140398	NEIL1	-0.181483	0.00119234	0.0139374	0.00082514	0.00353282	4	12	12	aberrant_processed_transcript	Brain: DLPFC (PEC) transcripts :: Homogenate :: Transcripts :: EpiXcan	0.0417854	0.047021	GRCh37
12680	2	110371911	ENST00000356454	SOWAHC-201	MDD	Brain. DLPFC (PEC) transcripts	2.9839	0.002846	0.0421375	1	ENSG00000198142	SOWAHC	0.0561249	0.0118948	0.0316479	4.23408e-07	2.6454e-06	1	4	4	mRNA	Brain: DLPFC (PEC) transcripts :: Homogenate :: Transcripts :: EpiXcan	0.0417854	0.0470548	GRCh37
15555	3	66293627	ENST00000483224	SLC25A26-205	MDD	Brain. DLPFC (PEC) transcripts	2.98384	0.00284653	0.0421375	1	ENSG00000144741	SLC25A26	0.0236471	0.0676571	0.166249	7.42768e-34	1.93104e-32	30	48	48	NMD_transcript_variant	Brain: DLPFC (PEC) transcripts :: Homogenate :: Transcripts :: EpiXcan	0.0417854	0.0470599	GRCh37
6877	15	37183232	ENST00000397624	MEIS2-205	MDD	Brain. DLPFC (PEC) transcripts	-2.98358	0.00284901	0.0421561	1	ENSG00000134138	MEIS2	-0.0322689	0.0306766	0.0636513	4.27708e-13	4.2936e-12	52	84	84	mRNA	Brain: DLPFC (PEC) transcripts :: Homogenate :: Transcripts :: EpiXcan	0.0417948	0.0470832	GRCh37
12608	2	99802639	ENST00000409841	MRPL30-203	MDD	Brain. DLPFC (PEC) transcripts	-2.98182	0.00286545	0.042381	1	ENSG00000185414	MRPL30	-0.0542175	0.0117161	0.0191524	9.30321e-05	0.000448902	7	8	8	NMD_transcript_variant	Brain: DLPFC (PEC) transcripts :: Homogenate :: Transcripts :: EpiXcan	0.0420086	0.0472882	GRCh37
4607	12	31240579	ENST00000543026	DDX11-224	MDD	Brain. DLPFC (PEC) transcripts	2.98098	0.00287327	0.0424783	1	ENSG00000013573	DDX11	0.0146922	0.167615	0.271556	4.15641e-59	2.35311e-57	10	11	11	aberrant_processed_transcript	Brain: DLPFC (PEC) transcripts :: Homogenate :: Transcripts :: EpiXcan	0.042096	0.0473841	GRCh37
18287	5	139554773	ENST00000504227	CYSTM1-202	MDD	Brain. DLPFC (PEC) transcripts	2.97923	0.00288969	0.0426704	1	ENSG00000120306	CYSTM1	0.0532255	0.0122002	0.0214716	3.40621e-05	0.000173315	3	4	4	processed_transcript	Brain: DLPFC (PEC) transcripts :: Homogenate :: Transcripts :: EpiXcan	0.0422863	0.0475446	GRCh37
12713	2	113342018	ENST00000324913	CHCHD5-201	MDD	Brain. DLPFC (PEC) transcripts	-2.9792	0.00289	0.0426704	1	ENSG00000125611	CHCHD5	-0.0283104	0.0408814	0.0735173	6.9217e-15	7.7757e-14	7	7	7	mRNA	Brain: DLPFC (PEC) transcripts :: Homogenate :: Transcripts :: EpiXcan	0.0422863	0.0475446	GRCh37
16007	3	142719749	ENST00000597953	AC026304.1-201	MDD	Brain. DLPFC (PEC) transcripts	-2.97839	0.00289768	0.042747	1	ENSG00000268129	RP11-91G21.1	-0.0702402	0.00746793	0.0228679	1.82945e-05	9.6054e-05	10	10	10	lincRNA	Brain: DLPFC (PEC) transcripts :: Homogenate :: Transcripts :: EpiXcan	0.0423713	0.0476411	GRCh37
5497	12	133416937	ENST00000315585	CHFR-202	MDD	Brain. DLPFC (PEC) transcripts	-2.97789	0.00290238	0.0427859	1	ENSG00000072609	CHFR	-0.0517281	0.0134347	0.0331486	1.93197e-07	1.24945e-06	15	34	34	mRNA	Brain: DLPFC (PEC) transcripts :: Homogenate :: Transcripts :: EpiXcan	0.0424126	0.047693	GRCh37
1511	1	170633047	ENST00000239461	PRRX1-201	MDD	Brain. DLPFC (PEC) transcripts	-2.97751	0.00290599	0.0427959	1	ENSG00000116132	PRRX1	-0.013129	0.195834	0.312726	1.94068e-70	1.46837e-68	45	57	57	mRNA	Brain: DLPFC (PEC) transcripts :: Homogenate :: Transcripts :: EpiXcan	0.0424379	0.0477161	GRCh37
16602	4	15429413	ENST00000444304	C1QTNF7-205	MDD	Brain. DLPFC (PEC) transcripts	-2.97637	0.00291678	0.0428554	1	ENSG00000163145	C1QTNF7	-0.0544823	0.0123783	0.0211113	3.91606e-05	0.000197724	14	14	14	mRNA	Brain: DLPFC (PEC) transcripts :: Homogenate :: Transcripts :: EpiXcan	0.0425241	0.0478502	GRCh37
20808	7	134832824	ENST00000275767	TMEM140-201	MDD	Brain. DLPFC (PEC) transcripts	2.97634	0.00291711	0.0428554	1	ENSG00000146859	TMEM140	0.0754248	0.005885	0.0196207	7.37755e-05	0.00036044	9	9	9	mRNA	Brain: DLPFC (PEC) transcripts :: Homogenate :: Transcripts :: EpiXcan	0.0425241	0.0478502	GRCh37
5595	13	31035633	ENST00000326004	HMGB1-201	MDD	Brain. DLPFC (PEC) transcripts	2.9763	0.00291753	0.0428554	1	ENSG00000189403	HMGB1	0.0217696	0.0700658	0.112879	5.3115e-23	8.9639e-22	10	13	13	mRNA	Brain: DLPFC (PEC) transcripts :: Homogenate :: Transcripts :: EpiXcan	0.0425241	0.0478516	GRCh37
19156	6	71377479	ENST00000316999	SMAP1-201	MDD	Brain. DLPFC (PEC) transcripts	2.97457	0.00293397	0.0430048	1	ENSG00000112305	SMAP1	0.0521617	0.0134269	0.0330835	2.1337e-07	1.3732e-06	9	15	15	mRNA	Brain: DLPFC (PEC) transcripts :: Homogenate :: Transcripts :: EpiXcan	0.0427362	0.0480089	GRCh37
18095	5	112197002	ENST00000282999	SRP19-201	MDD	Brain. DLPFC (PEC) transcripts	-2.973	0.00294908	0.0432078	1	ENSG00000153037	SRP19	-0.0269265	0.0471449	0.0776578	7.02714e-16	8.38083e-15	18	35	35	mRNA	Brain: DLPFC (PEC) transcripts :: Homogenate :: Transcripts :: EpiXcan	0.0429287	0.048173	GRCh37
18230	5	134209493	ENST00000358387	TXNDC15-201	MDD	Brain. DLPFC (PEC) transcripts	-2.97279	0.00295107	0.0432185	1	ENSG00000113621	TXNDC15	-0.0343992	0.0280119	0.0716905	1.14437e-14	1.26979e-13	6	9	9	mRNA	Brain: DLPFC (PEC) transcripts :: Homogenate :: Transcripts :: EpiXcan	0.04293	0.0481937	GRCh37
13391	2	228085768	ENST00000439598	AC097662.1-201	MDD	Brain. DLPFC (PEC) transcripts	-2.9724	0.00295478	0.0432544	1	ENSG00000236432	AC097662.2	-0.0574117	0.0102292	0.0148719	0.000564841	0.00246785	19	23	23	transcript	Brain: DLPFC (PEC) transcripts :: Homogenate :: Transcripts :: EpiXcan	0.0429564	0.0482187	GRCh37
14382	22	18216908	ENST00000399767	BID-204	MDD	Brain. DLPFC (PEC) transcripts	2.97041	0.00297407	0.0434996	1	ENSG00000015475	BID	0.0250251	0.0498944	0.0969587	1.91021e-19	2.74216e-18	13	13	13	mRNA	Brain: DLPFC (PEC) transcripts :: Homogenate :: Transcripts :: EpiXcan	0.0432077	0.0484644	GRCh37
6232	14	56047033	ENST00000438792	KTN1-207	MDD	Brain. DLPFC (PEC) transcripts	-2.97022	0.00297589	0.0435077	1	ENSG00000126777	KTN1	-0.0697042	0.00682131	0.0222394	2.48987e-05	0.000128723	4	5	5	mRNA	Brain: DLPFC (PEC) transcripts :: Homogenate :: Transcripts :: EpiXcan	0.0432077	0.0484868	GRCh37
10215	18	21086148	ENST00000591107	NPC1-212	MDD	Brain. DLPFC (PEC) transcripts	2.9698	0.00297994	0.0435483	1	ENSG00000141458	NPC1	0.0144652	0.180014	0.256741	2.53949e-55	1.29163e-53	8	8	8	mRNA	Brain: DLPFC (PEC) transcripts :: Homogenate :: Transcripts :: EpiXcan	0.0432373	0.0485492	GRCh37
7418	15	84748920	ENST00000560401	EFTUD1P1-204	MDD	Brain. DLPFC (PEC) transcripts	-2.96952	0.00298262	0.0435655	1	ENSG00000259404	EFTUD1P1	-0.0240329	0.0643039	0.0847094	2.1299e-17	2.75491e-16	24	32	32	pseudogenic_transcript	Brain: DLPFC (PEC) transcripts :: Homogenate :: Transcripts :: EpiXcan	0.0432373	0.0485745	GRCh37
12511	2	86947296	ENST00000283632	RMND5A-201	MDD	Brain. DLPFC (PEC) transcripts	-2.96942	0.00298366	0.0435655	1	ENSG00000153561	RMND5A	-0.0391292	0.0225667	0.0353178	9.22635e-08	6.14404e-07	8	14	14	mRNA	Brain: DLPFC (PEC) transcripts :: Homogenate :: Transcripts :: EpiXcan	0.0432373	0.0485879	GRCh37
4568	12	27127029	ENST00000544179	TM7SF3-216	MDD	Brain. DLPFC (PEC) transcripts	2.96834	0.00299414	0.0436813	1	ENSG00000064115	TM7SF3	0.0234428	0.063936	0.118082	4.62797e-24	8.19103e-23	10	10	10	aberrant_processed_transcript	Brain: DLPFC (PEC) transcripts :: Homogenate :: Transcripts :: EpiXcan	0.0433613	0.0486855	GRCh37
13223	2	203690168	ENST00000484561	ICA1L-220	MDD	Brain. DLPFC (PEC) transcripts	2.96812	0.00299631	0.0436943	1	ENSG00000163596	ICA1L	0.037939	0.0247362	0.0278795	2.12312e-06	1.23388e-05	14	18	18	aberrant_processed_transcript	Brain: DLPFC (PEC) transcripts :: Homogenate :: Transcripts :: EpiXcan	0.043365	0.0487099	GRCh37
16606	4	15480847	ENST00000389652	CC2D2A-201	MDD	Brain. DLPFC (PEC) transcripts	2.96757	0.00300166	0.0437405	1	ENSG00000048342	CC2D2A	0.0612687	0.00918349	0.0229137	1.86605e-05	9.78711e-05	11	12	12	mRNA	Brain: DLPFC (PEC) transcripts :: Homogenate :: Transcripts :: EpiXcan	0.0434012	0.0487633	GRCh37
20138	7	44836279	ENST00000468812	PPIA-204	MDD	Brain. DLPFC (PEC) transcripts	2.96747	0.00300265	0.0437405	1	ENSG00000196262	PPIA	0.0212786	0.0743045	0.155545	1.71422e-31	4.05666e-30	6	11	11	mRNA	Brain: DLPFC (PEC) transcripts :: Homogenate :: Transcripts :: EpiXcan	0.0434012	0.0487697	GRCh37
14235	21	43916118	ENST00000454800	SLC37A1-205	MDD	Brain. DLPFC (PEC) transcripts	-2.96613	0.00301576	0.0438846	1	ENSG00000160190	SLC37A1	-0.0494585	0.0147698	0.0159915	0.000372483	0.00166898	38	48	48	processed_transcript	Brain: DLPFC (PEC) transcripts :: Homogenate :: Transcripts :: EpiXcan	0.0435629	0.04892	GRCh37
7860	16	6533180	ENST00000535565	RBFOX1-206	MDD	Brain. DLPFC (PEC) transcripts	-2.9649	0.00302781	0.0440227	1	ENSG00000078328	RBFOX1	-0.071871	0.00694885	0.0107575	0.00353399	0.0139212	18	20	20	mRNA	Brain: DLPFC (PEC) transcripts :: Homogenate :: Transcripts :: EpiXcan	0.0437091	0.0490276	GRCh37
15090	3	11406132	ENST00000427759	ATG7-208	MDD	Brain. DLPFC (PEC) transcripts	2.96438	0.00303298	0.0440791	1	ENSG00000197548	ATG7	0.0485242	0.0152961	0.0428774	3.87007e-09	2.90833e-08	7	10	10	mRNA	Brain: DLPFC (PEC) transcripts :: Homogenate :: Transcripts :: EpiXcan	0.0437557	0.0490674	GRCh37
2243	10	21098796	ENST00000493005	NEBL-212	MDD	Brain. DLPFC (PEC) transcripts	2.96415	0.00303521	0.0440929	1	ENSG00000078114	NEBL	0.0334875	0.0283536	0.0460855	9.13928e-10	7.21959e-09	21	29	29	aberrant_processed_transcript	Brain: DLPFC (PEC) transcripts :: Homogenate :: Transcripts :: EpiXcan	0.0437596	0.0490927	GRCh37
16357	3	195427192	ENST00000445707	LINC00969-213	MDD	Brain. DLPFC (PEC) transcripts	2.96396	0.00303712	0.0441019	1	ENSG00000242086	LINC00969	0.0294935	0.0397609	0.472253	1.58929e-123	3.76504e-121	30	74	74	lincRNA	Brain: DLPFC (PEC) transcripts :: Homogenate :: Transcripts :: EpiXcan	0.0437596	0.0491124	GRCh37
5361	12	122692216	ENST00000353548	DIABLO-203	MDD	Brain. DLPFC (PEC) transcripts	2.96369	0.00303973	0.0441212	1	ENSG00000184047	DIABLO	0.10501	0.0029907	0.0154696	0.000448477	0.00198757	7	10	10	mRNA	Brain: DLPFC (PEC) transcripts :: Homogenate :: Transcripts :: EpiXcan	0.0437619	0.0491472	GRCh37
20105	7	43678859	ENST00000223336	COA1-201	MDD	Brain. DLPFC (PEC) transcripts	2.96355	0.00304114	0.0441229	1	ENSG00000106603	COA1	0.0471749	0.015956	0.029305	1.19464e-06	7.12914e-06	6	11	11	mRNA	Brain: DLPFC (PEC) transcripts :: Homogenate :: Transcripts :: EpiXcan	0.0437619	0.0491581	GRCh37
10216	18	21102279	ENST00000590723	NPC1-209	MDD	Brain. DLPFC (PEC) transcripts	2.96171	0.00305934	0.0443193	1	ENSG00000141458	NPC1	0.0232485	0.0684469	0.0831359	5.24347e-17	6.65392e-16	30	45	45	mRNA	Brain: DLPFC (PEC) transcripts :: Homogenate :: Transcripts :: EpiXcan	0.0439751	0.0493764	GRCh37
5998	14	23373455	ENST00000556186	RBM23-220	MDD	Brain. DLPFC (PEC) transcripts	2.96166	0.00305984	0.0443193	1	ENSG00000100461	RBM23	0.0416914	0.0195829	0.0449606	1.4433e-09	1.12361e-08	13	14	14	aberrant_processed_transcript	Brain: DLPFC (PEC) transcripts :: Homogenate :: Transcripts :: EpiXcan	0.0439751	0.0493808	GRCh37
20350	7	75677369	ENST00000461263	MDH2-205	MDD	Brain. DLPFC (PEC) transcripts	-2.96017	0.00307465	0.0445149	1	ENSG00000146701	MDH2	-0.0200654	0.0789695	0.159968	9.94519e-33	2.47933e-31	15	16	16	mRNA	Brain: DLPFC (PEC) transcripts :: Homogenate :: Transcripts :: EpiXcan	0.0441598	0.0495463	GRCh37
22570	9	138700333	ENST00000389532	CAMSAP1-202	MDD	Brain. DLPFC (PEC) transcripts	2.95895	0.00308686	0.0446728	1	ENSG00000130559	CAMSAP1	0.074818	0.0066409	0.0242223	1.11937e-05	6.02243e-05	7	14	14	mRNA	Brain: DLPFC (PEC) transcripts :: Homogenate :: Transcripts :: EpiXcan	0.044307	0.0496874	GRCh37
9976	17	79993755	ENST00000579334	DCXR-210	MDD	Brain. DLPFC (PEC) transcripts	2.95854	0.00309103	0.0446901	1	ENSG00000169738	DCXR	0.0535358	0.00974249	0.0354176	7.34406e-08	4.93658e-07	2	4	4	aberrant_processed_transcript	Brain: DLPFC (PEC) transcripts :: Homogenate :: Transcripts :: EpiXcan	0.044324	0.0497327	GRCh37
543	1	43916825	ENST00000372433	HYI-205	MDD	Brain. DLPFC (PEC) transcripts	2.95844	0.00309196	0.0446901	1	ENSG00000178922	HYI	0.071784	0.00711253	0.0458658	1.12626e-09	8.83315e-09	11	18	18	mRNA	Brain: DLPFC (PEC) transcripts :: Homogenate :: Transcripts :: EpiXcan	0.044324	0.049744	GRCh37
21190	8	21958701	ENST00000477614	FAM160B2-207	MDD	Brain. DLPFC (PEC) transcripts	2.95804	0.003096	0.0447076	1	ENSG00000158863	FAM160B2	0.0422896	0.0207616	0.0635684	4.0862e-13	4.1057e-12	1	3	3	aberrant_processed_transcript	Brain: DLPFC (PEC) transcripts :: Homogenate :: Transcripts :: EpiXcan	0.0443409	0.0497868	GRCh37
4603	12	31226794	ENST00000228264	DDX11-201	MDD	Brain. DLPFC (PEC) transcripts	2.95793	0.00309709	0.0447076	1	ENSG00000013573	DDX11	0.026916	0.0494652	0.100007	3.69679e-20	5.48458e-19	10	11	11	mRNA	Brain: DLPFC (PEC) transcripts :: Homogenate :: Transcripts :: EpiXcan	0.0443409	0.0497933	GRCh37
14303	21	46713200	ENST00000433465	LINC00205-201	MDD	Brain. DLPFC (PEC) transcripts	-2.95774	0.00309902	0.0447167	1	ENSG00000223768	LINC00205	-0.00746539	0.597173	0.649407	9.81764e-217	2.35095e-213	26	70	70	lincRNA	Brain: DLPFC (PEC) transcripts :: Homogenate :: Transcripts :: EpiXcan	0.0443409	0.0498133	GRCh37
10227	18	21739473	ENST00000583267	AC090772.3-201	MDD	Brain. DLPFC (PEC) transcripts	2.95738	0.00310266	0.0447504	1	ENSG00000265750	RP11-799B12.4	0.0390501	0.0231188	0.0369182	4.86412e-08	3.3233e-07	16	20	20	lincRNA	Brain: DLPFC (PEC) transcripts :: Homogenate :: Transcripts :: EpiXcan	0.044365	0.0498604	GRCh37
11265	19	39840440	ENST00000601613	SAMD4B-211	MDD	Brain. DLPFC (PEC) transcripts	2.95643	0.00311227	0.044839	1	ENSG00000179134	SAMD4B	0.0946145	0.00392165	0.0102076	0.00420513	0.0163814	2	4	4	aberrant_processed_transcript	Brain: DLPFC (PEC) transcripts :: Homogenate :: Transcripts :: EpiXcan	0.0444742	0.0499737	GRCh37
4606	12	31240510	ENST00000542242	DDX11-219	MDD	Brain. DLPFC (PEC) transcripts	2.95538	0.00312282	0.0449278	1	ENSG00000013573	DDX11	0.0257755	0.0532384	0.119412	5.11766e-24	9.03067e-23	16	22	22	aberrant_processed_transcript	Brain: DLPFC (PEC) transcripts :: Homogenate :: Transcripts :: EpiXcan	0.0445968	0.0500717	GRCh37
9868	17	76101532	ENST00000544529	AC021593.1-201	MDD	Brain. DLPFC (PEC) transcripts	-2.95213	0.00315587	0.0452882	1	ENSG00000224512	AC021593.1	-0.0204057	0.0759851	0.111566	8.79411e-23	1.46985e-21	11	11	11	pseudogene	Brain: DLPFC (PEC) transcripts :: Homogenate :: Transcripts :: EpiXcan	0.0449919	0.0504473	GRCh37
4595	12	30862487	ENST00000298892	CAPRIN2-201	MDD	Brain. DLPFC (PEC) transcripts	2.95201	0.0031571	0.0452882	1	ENSG00000110888	CAPRIN2	0.0552297	0.0135052	0.0298982	8.37903e-07	5.07861e-06	14	18	18	mRNA	Brain: DLPFC (PEC) transcripts :: Homogenate :: Transcripts :: EpiXcan	0.0449919	0.0504631	GRCh37
2384	10	46322788	ENST00000430779	AGAP4-202	MDD	Brain. DLPFC (PEC) transcripts	2.95197	0.00315755	0.0452882	1	ENSG00000188234	AGAP4	0.0356794	0.0288095	0.0338148	1.91719e-07	1.24061e-06	20	23	23	processed_transcript	Brain: DLPFC (PEC) transcripts :: Homogenate :: Transcripts :: EpiXcan	0.0449919	0.0504631	GRCh37
16977	4	87515470	ENST00000502971	PTPN13-205	MDD	Brain. DLPFC (PEC) transcripts	-2.95188	0.00315845	0.0452882	1	ENSG00000163629	PTPN13	-0.0675807	0.00781461	0.02826	1.65394e-06	9.7311e-06	6	7	7	mRNA	Brain: DLPFC (PEC) transcripts :: Homogenate :: Transcripts :: EpiXcan	0.0449919	0.0504723	GRCh37
14301	21	46707967	ENST00000454115	BX322557.1-201	MDD	Brain. DLPFC (PEC) transcripts	-2.95126	0.00316483	0.0453608	1	ENSG00000215447	BX322557.10	-0.0116105	0.245785	0.322885	5.33779e-73	4.30331e-71	14	20	20	transcript	Brain: DLPFC (PEC) transcripts :: Homogenate :: Transcripts :: EpiXcan	0.0450545	0.0505384	GRCh37
9645	17	58256472	ENST00000593071	USP32-215	MDD	Brain. DLPFC (PEC) transcripts	-2.9501	0.00317666	0.0454751	1	ENSG00000170832	USP32	-0.124163	0.00222953	0.0191395	9.55263e-05	0.000460511	2	5	5	mRNA	Brain: DLPFC (PEC) transcripts :: Homogenate :: Transcripts :: EpiXcan	0.0451769	0.0506857	GRCh37
9826	17	74140421	ENST00000319945	RNF157-202	MDD	Brain. DLPFC (PEC) transcripts	2.94995	0.00317825	0.0454751	1	ENSG00000141576	RNF157	0.0201694	0.0912184	0.173729	1.46115e-35	4.05448e-34	3	4	4	mRNA	Brain: DLPFC (PEC) transcripts :: Homogenate :: Transcripts :: EpiXcan	0.0451769	0.0507007	GRCh37
22465	9	130965725	ENST00000486160	DNM1-208	MDD	Brain. DLPFC (PEC) transcripts	2.94979	0.00317987	0.0454751	1	ENSG00000106976	DNM1	0.0641582	0.00986315	0.0122233	0.00189446	0.0077415	16	30	30	mRNA	Brain: DLPFC (PEC) transcripts :: Homogenate :: Transcripts :: EpiXcan	0.0451769	0.050719	GRCh37
7929	16	15111963	ENST00000565178	RP11-680G24.5-001	MDD	Brain. DLPFC (PEC) transcripts	-2.94946	0.0031833	0.0454751	1	ENSG00000260872	RP11-680G24.5	-0.0387115	0.0236296	0.275088	1.99068e-60	1.16651e-58	32	73	73	transcript	Brain: DLPFC (PEC) transcripts :: Homogenate :: Transcripts :: EpiXcan	0.0451769	0.0507494	GRCh37
6323	14	68286525	ENST00000487270	RAD51B-210	MDD	Brain. DLPFC (PEC) transcripts	2.94945	0.00318341	0.0454751	1	ENSG00000182185	RAD51B	0.0593238	0.00938483	0.0269923	3.4934e-06	1.98689e-05	20	28	28	mRNA	Brain: DLPFC (PEC) transcripts :: Homogenate :: Transcripts :: EpiXcan	0.0451769	0.0507494	GRCh37
14837	22	42069934	ENST00000355257	SNU13-202	MDD	Brain. DLPFC (PEC) transcripts	-2.94888	0.00318932	0.0455404	1	ENSG00000100138	NHP2L1	-0.041677	0.0228547	0.04585	7.92267e-10	6.28768e-09	4	4	4	mRNA	Brain: DLPFC (PEC) transcripts :: Homogenate :: Transcripts :: EpiXcan	0.0452323	0.0507988	GRCh37
7430	15	84944427	ENST00000561247	AC243562.2-201	MDD	Brain. DLPFC (PEC) transcripts	-2.94827	0.00319558	0.0455918	1	ENSG00000259683	RP11-182J1.14	-0.021178	0.0813083	0.139135	2.40242e-28	5.04639e-27	9	10	10	pseudogene	Brain: DLPFC (PEC) transcripts :: Homogenate :: Transcripts :: EpiXcan	0.0452927	0.0508613	GRCh37
5618	13	36742345	ENST00000379881	SOHLH2-202	MDD	Brain. DLPFC (PEC) transcripts	2.94753	0.00320325	0.0456823	1	ENSG00000120669	SOHLH2	0.00816124	0.493733	0.580672	8.32608e-173	6.09668e-170	82	84	84	mRNA	Brain: DLPFC (PEC) transcripts :: Homogenate :: Transcripts :: EpiXcan	0.045373	0.0509461	GRCh37
10457	18	72260437	ENST00000577806	LINC00909-201	MDD	Brain. DLPFC (PEC) transcripts	2.94727	0.00320592	0.0457014	1	ENSG00000264247	LINC00909	0.0245267	0.0539697	0.101138	2.91139e-20	4.34628e-19	2	2	2	lincRNA	Brain: DLPFC (PEC) transcripts :: Homogenate :: Transcripts :: EpiXcan	0.0453824	0.0509661	GRCh37
10906	19	19144419	ENST00000269932	ARMC6-201	MDD	Brain. DLPFC (PEC) transcripts	2.94611	0.00321797	0.045816	1	ENSG00000105676	ARMC6	0.106756	0.00297568	0.0120434	0.00194161	0.00792271	13	29	29	mRNA	Brain: DLPFC (PEC) transcripts :: Homogenate :: Transcripts :: EpiXcan	0.0455245	0.0510731	GRCh37
4612	12	31264591	ENST00000542925	AC024940.1-202	MDD	Brain. DLPFC (PEC) transcripts	2.94372	0.00324295	0.046076	1	ENSG00000177359	RP11-551L14.1	0.0540687	0.0116496	0.198675	1.66927e-41	5.57689e-40	9	18	18	processed_transcript	Brain: DLPFC (PEC) transcripts :: Homogenate :: Transcripts :: EpiXcan	0.0458492	0.0513221	GRCh37
10504	19	917350	ENST00000234371	KISS1R-201	MDD	Brain. DLPFC (PEC) transcripts	-2.94343	0.003246	0.0461002	1	ENSG00000116014	KISS1R	-0.193275	0.0010092	0.0244269	1.00553e-05	5.44067e-05	1	22	22	mRNA	Brain: DLPFC (PEC) transcripts :: Homogenate :: Transcripts :: EpiXcan	0.0458637	0.0513408	GRCh37
20709	7	116502654	ENST00000426421	CAPZA2-204	MDD	Brain. DLPFC (PEC) transcripts	2.94289	0.0032516	0.0461606	1	ENSG00000198898	CAPZA2	0.0395654	0.022878	0.0319521	4.1694e-07	2.60829e-06	19	29	29	NMD_transcript_variant	Brain: DLPFC (PEC) transcripts :: Homogenate :: Transcripts :: EpiXcan	0.0459141	0.0513991	GRCh37
8028	16	21858774	ENST00000536041	NPIPB4-207	MDD	Brain. DLPFC (PEC) transcripts	-2.94179	0.0032632	0.0462678	1	ENSG00000185864	NPIPB4	-0.0407598	0.0191699	0.0496368	1.64937e-10	1.38085e-09	7	20	20	NMD_transcript_variant	Brain: DLPFC (PEC) transcripts :: Homogenate :: Transcripts :: EpiXcan	0.0460492	0.0515087	GRCh37
16432	4	195198	ENST00000507880	AC108475.1-201	MDD	Brain. DLPFC (PEC) transcripts	-2.94153	0.00326599	0.0462882	1	ENSG00000250892	RP11-1365D11.1	-0.0225852	0.0681799	0.110665	3.02762e-22	4.94773e-21	5	6	6	pseudogene	Brain: DLPFC (PEC) transcripts :: Homogenate :: Transcripts :: EpiXcan	0.0460598	0.0515366	GRCh37
4594	12	30862486	ENST00000537553	CAPRIN2-208	MDD	Brain. DLPFC (PEC) transcripts	2.941	0.0032715	0.0463472	1	ENSG00000110888	CAPRIN2	0.0195754	0.097209	0.145507	1.23206e-29	2.7202e-28	20	20	20	NMD_transcript_variant	Brain: DLPFC (PEC) transcripts :: Homogenate :: Transcripts :: EpiXcan	0.0461088	0.051602	GRCh37
13063	2	182321952	ENST00000397033	ITGA4-203	MDD	Brain. DLPFC (PEC) transcripts	2.94038	0.0032781	0.0464215	1	ENSG00000115232	ITGA4	0.0283952	0.0413261	0.0482877	3.29179e-10	2.69553e-09	41	54	54	mRNA	Brain: DLPFC (PEC) transcripts :: Homogenate :: Transcripts :: EpiXcan	0.0461731	0.0516678	GRCh37
8080	16	27458990	ENST00000563191	IL21R-AS1-201	MDD	Brain. DLPFC (PEC) transcripts	-2.93942	0.00328822	0.046488	1	ENSG00000259954	IL21R-AS1	-0.0106267	0.321475	0.383659	2.84571e-91	3.49214e-89	23	30	30	transcript	Brain: DLPFC (PEC) transcripts :: Homogenate :: Transcripts :: EpiXcan	0.0462868	0.0517671	GRCh37
9481	17	45560358	ENST00000573318	MRPL45P2-203	MDD	Brain. DLPFC (PEC) transcripts	2.93896	0.00329319	0.0464989	1	ENSG00000228782	MRPL45P2	0.0162097	0.136085	0.156332	2.90348e-32	7.09266e-31	35	51	51	pseudogenic_transcript	Brain: DLPFC (PEC) transcripts :: Homogenate :: Transcripts :: EpiXcan	0.0463199	0.0518089	GRCh37
15445	3	50373808	ENST00000478619	RASSF1-206	MDD	Brain. DLPFC (PEC) transcripts	2.93871	0.00329577	0.0464989	1	ENSG00000068028	RASSF1	0.115051	0.0024925	0.0158931	0.000358431	0.00160935	4	4	4	aberrant_processed_transcript	Brain: DLPFC (PEC) transcripts :: Homogenate :: Transcripts :: EpiXcan	0.0463199	0.051826	GRCh37
1512	1	170633078	ENST00000497230	PRRX1-207	MDD	Brain. DLPFC (PEC) transcripts	-2.93842	0.00329894	0.0465108	1	ENSG00000116132	PRRX1	-0.0158768	0.132366	0.221052	7.50149e-47	3.02384e-45	49	58	58	mRNA	Brain: DLPFC (PEC) transcripts :: Homogenate :: Transcripts :: EpiXcan	0.0463199	0.0518645	GRCh37
8599	16	88875747	ENST00000378364	APRT-201	MDD	Brain. DLPFC (PEC) transcripts	-2.93838	0.00329933	0.0465108	1	ENSG00000198931	APRT	-0.059651	0.00785444	0.0457738	1.02354e-09	8.05456e-09	9	42	42	mRNA	Brain: DLPFC (PEC) transcripts :: Homogenate :: Transcripts :: EpiXcan	0.0463199	0.0518669	GRCh37
6939	15	42066722	ENST00000456763	MAPKBP1-201	MDD	Brain. DLPFC (PEC) transcripts	-2.93824	0.00330082	0.0465126	1	ENSG00000137802	MAPKBP1	-0.0601354	0.00948183	0.0243872	1.0101e-05	5.46271e-05	5	6	6	mRNA	Brain: DLPFC (PEC) transcripts :: Homogenate :: Transcripts :: EpiXcan	0.0463199	0.0518853	GRCh37
4992	12	76440684	ENST00000552056	NAP1L1-224	MDD	Brain. DLPFC (PEC) transcripts	2.93793	0.00330416	0.0465406	1	ENSG00000187109	NAP1L1	0.0379237	0.0240021	0.0415628	6.99099e-09	5.14716e-08	12	20	20	mRNA	Brain: DLPFC (PEC) transcripts :: Homogenate :: Transcripts :: EpiXcan	0.0463381	0.0519134	GRCh37
12774	2	127805603	ENST00000346226	BIN1-203	MDD	Brain. DLPFC (PEC) transcripts	-2.93749	0.0033088	0.0465869	1	ENSG00000136717	BIN1	-0.101227	0.00318563	0.0172235	0.000204057	0.000944503	7	13	13	mRNA	Brain: DLPFC (PEC) transcripts :: Homogenate :: Transcripts :: EpiXcan	0.0463745	0.0519557	GRCh37
6932	15	41679551	ENST00000260361	NDUFAF1-201	MDD	Brain. DLPFC (PEC) transcripts	-2.93663	0.00331799	0.0466639	1	ENSG00000137806	NDUFAF1	-0.0124336	0.225553	0.335282	2.5257e-77	2.28813e-75	28	31	31	mRNA	Brain: DLPFC (PEC) transcripts :: Homogenate :: Transcripts :: EpiXcan	0.046465	0.0520478	GRCh37
6506	14	88851988	ENST00000356583	SPATA7-202	MDD	Brain. DLPFC (PEC) transcripts	-2.9365	0.00331937	0.0466639	1	ENSG00000042317	SPATA7	-0.011242	0.280719	0.315365	6.19427e-71	4.75992e-69	51	75	75	mRNA	Brain: DLPFC (PEC) transcripts :: Homogenate :: Transcripts :: EpiXcan	0.046465	0.0520594	GRCh37
5788	13	78629132	ENST00000560209	RNF219-AS1-203	MDD	Brain. DLPFC (PEC) transcripts	2.93566	0.00332844	0.0467184	1	ENSG00000234377	RNF219-AS1	0.0310685	0.0349647	0.0695372	3.49677e-14	3.76084e-13	14	15	15	transcript	Brain: DLPFC (PEC) transcripts :: Homogenate :: Transcripts :: EpiXcan	0.0465557	0.0521492	GRCh37
18012	5	95066879	ENST00000379982	RHOBTB3-201	MDD	Brain. DLPFC (PEC) transcripts	-2.93549	0.00333017	0.0467184	1	ENSG00000164292	RHOBTB3	-0.129643	0.00242549	0.0207414	4.85931e-05	0.00024264	2	4	4	mRNA	Brain: DLPFC (PEC) transcripts :: Homogenate :: Transcripts :: EpiXcan	0.0465557	0.0521517	GRCh37
14876	22	43192508	ENST00000263245	ARFGAP3-201	MDD	Brain. DLPFC (PEC) transcripts	2.93532	0.00333203	0.046722	1	ENSG00000242247	ARFGAP3	0.0391645	0.0228132	0.0710783	2.146e-14	2.3416e-13	16	19	19	mRNA	Brain: DLPFC (PEC) transcripts :: Homogenate :: Transcripts :: EpiXcan	0.0465557	0.0521545	GRCh37
2672	10	91426938	ENST00000449882	AL157400.3-201	MDD	Brain. DLPFC (PEC) transcripts	2.93431	0.00334288	0.0468167	1	ENSG00000235100	RP11-80H5.9	0.0288244	0.0414382	0.0616975	1.05236e-12	1.02914e-11	23	24	24	lincRNA	Brain: DLPFC (PEC) transcripts :: Homogenate :: Transcripts :: EpiXcan	0.0466785	0.0522531	GRCh37
18323	5	140480234	ENST00000231130	PCDHB3-201	MDD	Brain. DLPFC (PEC) transcripts	2.93404	0.00334585	0.0468259	1	ENSG00000113205	PCDHB3	0.0182042	0.11127	0.155734	5.88172e-32	1.41842e-30	12	12	12	mRNA	Brain: DLPFC (PEC) transcripts :: Homogenate :: Transcripts :: EpiXcan	0.0466913	0.0522784	GRCh37
18874	6	27704779	ENST00000407924	GPR89P-201	MDD	Brain. DLPFC (PEC) transcripts	2.9323	0.00336467	0.0470258	1	ENSG00000216915	RP1-97D16.1	0.0229876	0.0657884	0.149738	6.52124e-31	1.51531e-29	10	11	11	processed_pseudogene	Brain: DLPFC (PEC) transcripts :: Homogenate :: Transcripts :: EpiXcan	0.0469248	0.0524797	GRCh37
22608	9	139981379	ENST00000371589	MAN1B1-202	MDD	Brain. DLPFC (PEC) transcripts	-2.93116	0.00337703	0.0471601	1	ENSG00000177239	MAN1B1	-0.0651685	0.0200208	0.0518154	8.94645e-11	7.6586e-10	6	12	12	mRNA	Brain: DLPFC (PEC) transcripts :: Homogenate :: Transcripts :: EpiXcan	0.0470682	0.0526127	GRCh37
15544	3	59735036	ENST00000476844	FHIT-205	MDD	Brain. DLPFC (PEC) transcripts	-2.93065	0.00338248	0.0471978	1	ENSG00000189283	FHIT	-0.0674852	0.0082218	0.0280849	1.53505e-06	9.06473e-06	4	6	6	mRNA	Brain: DLPFC (PEC) transcripts :: Homogenate :: Transcripts :: EpiXcan	0.0471153	0.0526677	GRCh37
18301	5	140039740	ENST00000515592	IK-209	MDD	Brain. DLPFC (PEC) transcripts	-2.92923	0.00339805	0.0473312	1	ENSG00000113141	IK	-0.0677492	0.00724115	0.0153521	0.000455051	0.00201529	5	7	7	aberrant_processed_transcript	Brain: DLPFC (PEC) transcripts :: Homogenate :: Transcripts :: EpiXcan	0.0472573	0.0528379	GRCh37
15424	3	49586739	ENST00000421598	BSN-AS2-201	MDD	Brain. DLPFC (PEC) transcripts	2.92919	0.00339842	0.0473312	1	ENSG00000226913	BSN-AS2	0.0348058	0.0279439	0.0523194	6.20289e-11	5.37436e-10	16	28	28	lincRNA	Brain: DLPFC (PEC) transcripts :: Homogenate :: Transcripts :: EpiXcan	0.0472573	0.0528398	GRCh37
6159	14	42076773	ENST00000298119	LRFN5-201	MDD	Brain. DLPFC (PEC) transcripts	-2.92915	0.00339895	0.0473312	1	ENSG00000165379	LRFN5	-0.0526387	0.00999268	0.0115786	0.00245373	0.00988197	17	20	20	mRNA	Brain: DLPFC (PEC) transcripts :: Homogenate :: Transcripts :: EpiXcan	0.0472573	0.0528443	GRCh37
21977	9	14588795	ENST00000610061	AL159169.2-201	MDD	Brain. DLPFC (PEC) transcripts	2.92768	0.003415	0.0475162	1	ENSG00000272871	RP11-408A13.4	0.0328431	0.0315281	0.0574781	7.17975e-12	6.6423e-11	14	16	16	lincRNA	Brain: DLPFC (PEC) transcripts :: Homogenate :: Transcripts :: EpiXcan	0.0474513	0.053037	GRCh37
3606	11	62529089	ENST00000531944	POLR2G-206	MDD	Brain. DLPFC (PEC) transcripts	2.92743	0.0034178	0.0475358	1	ENSG00000168002	POLR2G	0.0245171	0.0559001	0.0799383	4.06299e-16	4.91112e-15	26	42	42	NMD_transcript_variant	Brain: DLPFC (PEC) transcripts :: Homogenate :: Transcripts :: EpiXcan	0.047461	0.0530728	GRCh37
7271	15	75648133	ENST00000564929	MAN2C1-221	MDD	Brain. DLPFC (PEC) transcripts	2.92656	0.00342728	0.0476291	1	ENSG00000140400	MAN2C1	0.039965	0.0229713	0.0310665	5.25862e-07	3.25727e-06	22	35	35	aberrant_processed_transcript	Brain: DLPFC (PEC) transcripts :: Homogenate :: Transcripts :: EpiXcan	0.0475636	0.0531569	GRCh37
13608	20	3758151	ENST00000379756	SPEF1-201	MDD	Brain. DLPFC (PEC) transcripts	-2.9253	0.00344126	0.0478039	1	ENSG00000101222	SPEF1	-0.0303814	0.0383231	0.0809338	2.25602e-16	2.76275e-15	3	3	3	mRNA	Brain: DLPFC (PEC) transcripts :: Homogenate :: Transcripts :: EpiXcan	0.0477282	0.0533298	GRCh37
6612	14	99960307	ENST00000553865	CCNK-203	MDD	Brain. DLPFC (PEC) transcripts	2.92485	0.00344625	0.0478538	1	ENSG00000090061	CCNK	0.0462849	0.015731	0.0364845	5.63789e-08	3.83275e-07	3	3	3	aberrant_processed_transcript	Brain: DLPFC (PEC) transcripts :: Homogenate :: Transcripts :: EpiXcan	0.0477681	0.0533769	GRCh37
16604	4	15471536	ENST00000515124	CC2D2A-216	MDD	Brain. DLPFC (PEC) transcripts	-2.92435	0.00345176	0.047911	1	ENSG00000048342	CC2D2A	-0.0241688	0.0561549	0.0915129	8.51913e-19	1.18624e-17	9	12	12	mRNA	Brain: DLPFC (PEC) transcripts :: Homogenate :: Transcripts :: EpiXcan	0.0478153	0.0534208	GRCh37
17393	4	175205056	ENST00000396791	CEP44-202	MDD	Brain. DLPFC (PEC) transcripts	-2.92312	0.00346546	0.0480816	1	ENSG00000164118	CEP44	-0.0124833	0.215981	0.291333	4.16873e-65	2.77918e-63	9	11	11	NMD_transcript_variant	Brain: DLPFC (PEC) transcripts :: Homogenate :: Transcripts :: EpiXcan	0.0479756	0.0535655	GRCh37
2797	10	102759233	ENST00000370220	LZTS2-201	MDD	Brain. DLPFC (PEC) transcripts	-2.92248	0.00347259	0.0481417	1	ENSG00000107816	LZTS2	-0.0230466	0.0680448	0.109218	6.92422e-22	1.11564e-20	5	9	9	mRNA	Brain: DLPFC (PEC) transcripts :: Homogenate :: Transcripts :: EpiXcan	0.0480273	0.0536248	GRCh37
12389	2	71653976	ENST00000493576	ZNF638-224	MDD	Brain. DLPFC (PEC) transcripts	-2.92231	0.00347442	0.0481439	1	ENSG00000075292	ZNF638	-0.0288287	0.0405214	0.0433069	2.67026e-09	2.03289e-08	22	24	24	processed_transcript	Brain: DLPFC (PEC) transcripts :: Homogenate :: Transcripts :: EpiXcan	0.0480273	0.0536416	GRCh37
5195	12	109915440	ENST00000536398	UBE3B-206	MDD	Brain. DLPFC (PEC) transcripts	-2.92221	0.00347556	0.0481439	1	ENSG00000151148	UBE3B	-0.0179538	0.0943201	0.140761	1.75673e-28	3.71032e-27	31	32	32	mRNA	Brain: DLPFC (PEC) transcripts :: Homogenate :: Transcripts :: EpiXcan	0.0480273	0.0536555	GRCh37
3103	11	706113	ENST00000318562	EPS8L2-201	MDD	Brain. DLPFC (PEC) transcripts	2.92186	0.00347948	0.0481639	1	ENSG00000177106	EPS8L2	0.188834	0.000974303	0.0806618	3.11863e-16	3.78979e-15	5	25	25	mRNA	Brain: DLPFC (PEC) transcripts :: Homogenate :: Transcripts :: EpiXcan	0.0480489	0.0537044	GRCh37
14384	22	18216941	ENST00000399765	BID-203	MDD	Brain. DLPFC (PEC) transcripts	2.92169	0.00348137	0.048166	1	ENSG00000015475	BID	0.0176416	0.101704	0.170795	7.94988e-35	2.14877e-33	69	92	92	mRNA	Brain: DLPFC (PEC) transcripts :: Homogenate :: Transcripts :: EpiXcan	0.0480489	0.0537184	GRCh37
20131	7	44524668	ENST00000497978	NUDCD3-211	MDD	Brain. DLPFC (PEC) transcripts	-2.92097	0.00348946	0.0482584	1	ENSG00000015676	NUDCD3	-0.0441724	0.0169035	0.0393076	1.75359e-08	1.24885e-07	10	10	10	processed_transcript	Brain: DLPFC (PEC) transcripts :: Homogenate :: Transcripts :: EpiXcan	0.0481311	0.0538241	GRCh37
18733	6	5261759	ENST00000274680	FARS2-201	MDD	Brain. DLPFC (PEC) transcripts	-2.92042	0.00349558	0.0482846	1	ENSG00000145982	FARS2	-0.0370675	0.0246174	0.0570952	7.39224e-12	6.83175e-11	9	13	13	mRNA	Brain: DLPFC (PEC) transcripts :: Homogenate :: Transcripts :: EpiXcan	0.0481861	0.0538611	GRCh37
9552	17	48627761	ENST00000513618	SPATA20-223	MDD	Brain. DLPFC (PEC) transcripts	-2.92004	0.00349986	0.0483048	1	ENSG00000006282	SPATA20	-0.0534097	0.012783	0.018297	0.000128595	0.000610266	13	22	22	aberrant_processed_transcript	Brain: DLPFC (PEC) transcripts :: Homogenate :: Transcripts :: EpiXcan	0.0482158	0.0539064	GRCh37
4789	12	51785520	ENST00000547697	SLC4A8-210	MDD	Brain. DLPFC (PEC) transcripts	2.91927	0.00350855	0.0483869	1	ENSG00000050438	SLC4A8	0.040135	0.0215388	0.0313686	5.45104e-07	3.37033e-06	16	20	20	aberrant_processed_transcript	Brain: DLPFC (PEC) transcripts :: Homogenate :: Transcripts :: EpiXcan	0.0482778	0.0540086	GRCh37
7397	15	83128128	ENST00000560984	CSPG4P10-001	MDD	Brain. DLPFC (PEC) transcripts	2.91926	0.00350863	0.0483869	1	ENSG00000205271	CSPG4P10	0.0449503	0.0171056	0.0101581	0.00447764	0.0173864	15	27	27	pseudogene	Brain: DLPFC (PEC) transcripts :: Homogenate :: Transcripts :: EpiXcan	0.0482778	0.0540086	GRCh37
22392	9	123606578	ENST00000458394	PSMD5-AS1-201	MDD	Brain. DLPFC (PEC) transcripts	-2.91873	0.00351457	0.0484493	1	ENSG00000226752	PSMD5-AS1	-0.00793913	0.515061	0.582695	3.20934e-174	2.4513e-171	19	25	25	aberrant_processed_transcript	Brain: DLPFC (PEC) transcripts :: Homogenate :: Transcripts :: EpiXcan	0.048328	0.0540771	GRCh37
1467	1	166837985	ENST00000425573	DUTP6-201	MDD	Brain. DLPFC (PEC) transcripts	2.91856	0.00351655	0.0484572	1	ENSG00000225171	DUTP6	0.0525085	0.0121246	0.0235287	1.4675e-05	7.79412e-05	11	14	14	processed_pseudogene	Brain: DLPFC (PEC) transcripts :: Homogenate :: Transcripts :: EpiXcan	0.048328	0.0540961	GRCh37
18231	5	134210061	ENST00000511070	TXNDC15-210	MDD	Brain. DLPFC (PEC) transcripts	2.91638	0.00354114	0.0487422	1	ENSG00000113621	TXNDC15	0.0213088	0.0695719	0.11596	2.97739e-23	5.07405e-22	4	5	5	NMD_transcript_variant	Brain: DLPFC (PEC) transcripts :: Homogenate :: Transcripts :: EpiXcan	0.0486052	0.0543359	GRCh37
22412	9	125670335	ENST00000373659	ZBTB6-201	MDD	Brain. DLPFC (PEC) transcripts	-2.91635	0.0035415	0.0487422	1	ENSG00000186130	ZBTB6	-0.0656465	0.0080511	0.0193006	9.10807e-05	0.000440013	13	13	13	mRNA	Brain: DLPFC (PEC) transcripts :: Homogenate :: Transcripts :: EpiXcan	0.0486052	0.0543376	GRCh37
2688	10	93756147	ENST00000544642	BTAF1-204	MDD	Brain. DLPFC (PEC) transcripts	-2.91621	0.00354316	0.0487455	1	ENSG00000095564	BTAF1	-0.0280631	0.0441247	0.0832601	5.36176e-17	6.80111e-16	13	17	17	mRNA	Brain: DLPFC (PEC) transcripts :: Homogenate :: Transcripts :: EpiXcan	0.0486052	0.0543554	GRCh37
4236	11	124966441	ENST00000531909	TMEM218-213	MDD	Brain. DLPFC (PEC) transcripts	-2.91473	0.00355992	0.0489016	1	ENSG00000150433	TMEM218	-0.0510946	0.0130233	0.0166136	0.00028434	0.00129187	12	22	22	mRNA	Brain: DLPFC (PEC) transcripts :: Homogenate :: Transcripts :: EpiXcan	0.0487894	0.0545086	GRCh37
17708	5	52384846	ENST00000606157	AC008966.2-201	MDD	Brain. DLPFC (PEC) transcripts	2.91465	0.00356091	0.0489016	1	ENSG00000272123	CTD-2366F13.2	0.0279138	0.0463644	0.0824902	8.84993e-17	1.1086e-15	15	16	16	transcript	Brain: DLPFC (PEC) transcripts :: Homogenate :: Transcripts :: EpiXcan	0.0487894	0.0545166	GRCh37
9214	17	30469473	ENST00000333942	RHOT1-201	MDD	Brain. DLPFC (PEC) transcripts	2.91424	0.00356559	0.0489166	1	ENSG00000126858	RHOT1	0.0653031	0.00853744	0.0445019	1.79154e-09	1.38401e-08	6	8	8	mRNA	Brain: DLPFC (PEC) transcripts :: Homogenate :: Transcripts :: EpiXcan	0.048824	0.0545416	GRCh37
2074	1	247338558	ENST00000452704	AL390728.3-201	MDD	Brain. DLPFC (PEC) transcripts	-2.91335	0.00357571	0.0490358	1	ENSG00000224014	RP11-488L18.6	-0.102224	0.00350467	0.0112676	0.00281112	0.0112355	10	12	12	processed_pseudogene	Brain: DLPFC (PEC) transcripts :: Homogenate :: Transcripts :: EpiXcan	0.0489329	0.0546511	GRCh37
4996	12	76449905	ENST00000551524	NAP1L1-220	MDD	Brain. DLPFC (PEC) transcripts	2.91248	0.0035857	0.0491335	1	ENSG00000187109	NAP1L1	0.0487648	0.0147798	0.0447885	1.51805e-09	1.17963e-08	2	6	6	mRNA	Brain: DLPFC (PEC) transcripts :: Homogenate :: Transcripts :: EpiXcan	0.0490399	0.054741	GRCh37
13433	2	233415393	ENST00000409098	EIF4E2-202	MDD	Brain. DLPFC (PEC) transcripts	-2.9117	0.00359462	0.0492063	1	ENSG00000135930	EIF4E2	-0.0660351	0.00788015	0.0278363	2.12741e-06	1.23608e-05	10	17	17	mRNA	Brain: DLPFC (PEC) transcripts :: Homogenate :: Transcripts :: EpiXcan	0.0491121	0.0548429	GRCh37
5343	12	121746048	ENST00000422342	ANAPC5-203	MDD	Brain. DLPFC (PEC) transcripts	2.91164	0.00359532	0.0492063	1	ENSG00000089053	ANAPC5	0.0471419	0.0171936	0.0219899	2.71423e-05	0.000139702	15	22	22	aberrant_processed_transcript	Brain: DLPFC (PEC) transcripts :: Homogenate :: Transcripts :: EpiXcan	0.0491121	0.0548458	GRCh37
13215	2	203239655	ENST00000607928	AC064836.3-201	MDD	Brain. DLPFC (PEC) transcripts	2.91092	0.00360372	0.0492664	1	ENSG00000273456	RP11-686O6.2	0.0452668	0.0141445	0.0293916	1.07227e-06	6.42656e-06	12	12	12	lincRNA	Brain: DLPFC (PEC) transcripts :: Homogenate :: Transcripts :: EpiXcan	0.0491972	0.0549354	GRCh37
13774	20	33284945	ENST00000593786	NCOA6-205	MDD	Brain. DLPFC (PEC) transcripts	2.91059	0.00360753	0.0492664	1	ENSG00000198646	NCOA6	0.0095271	0.346037	0.4097	2.25338e-100	3.39544e-98	13	15	15	processed_transcript	Brain: DLPFC (PEC) transcripts :: Homogenate :: Transcripts :: EpiXcan	0.0492194	0.0549703	GRCh37
17985	5	87729709	ENST00000504034	AC091826.2-201	MDD	Brain. DLPFC (PEC) transcripts	2.90955	0.00361954	0.0493801	1	ENSG00000271904	CTC-498M16.4	0.0589116	0.0112588	0.0230688	1.76314e-05	9.27481e-05	9	13	13	lincRNA	Brain: DLPFC (PEC) transcripts :: Homogenate :: Transcripts :: EpiXcan	0.0493536	0.0550954	GRCh37
5985	14	23067146	ENST00000428304	ABHD4-203	MDD	Brain. DLPFC (PEC) transcripts	2.90922	0.00362328	0.0494116	1	ENSG00000100439	ABHD4	0.114404	0.00256448	0.017796	0.000157467	0.000739086	6	8	8	mRNA	Brain: DLPFC (PEC) transcripts :: Homogenate :: Transcripts :: EpiXcan	0.0493743	0.055137	GRCh37
18107	5	112926855	ENST00000507567	YTHDC2-204	MDD	Brain. DLPFC (PEC) transcripts	-2.90904	0.00362543	0.0494211	1	ENSG00000047188	YTHDC2	-0.02864	0.0407274	0.058881	4.07578e-12	3.82946e-11	34	44	44	aberrant_processed_transcript	Brain: DLPFC (PEC) transcripts :: Homogenate :: Transcripts :: EpiXcan	0.0493743	0.0551657	GRCh37
1205	1	150618701	ENST00000271732	GOLPH3L-201	MDD	Brain. DLPFC (PEC) transcripts	2.90856	0.00363099	0.0494576	1	ENSG00000143457	GOLPH3L	0.0309947	0.0387071	0.0411538	8.62664e-09	6.3027e-08	21	35	35	mRNA	Brain: DLPFC (PEC) transcripts :: Homogenate :: Transcripts :: EpiXcan	0.0494204	0.0552123	GRCh37
14836	22	42017354	ENST00000359308	XRCC6-201	MDD	Brain. DLPFC (PEC) transcripts	2.90817	0.00363549	0.04946	1	ENSG00000196419	XRCC6	0.0594617	0.0101844	0.0191858	8.6635e-05	0.000419841	8	9	9	mRNA	Brain: DLPFC (PEC) transcripts :: Homogenate :: Transcripts :: EpiXcan	0.0494508	0.0552493	GRCh37
12589	2	99225042	ENST00000357765	UNC50-201	MDD	Brain. DLPFC (PEC) transcripts	-2.90799	0.0036376	0.049469	1	ENSG00000115446	UNC50	-0.0184078	0.09543	0.14157	1.07792e-28	2.30076e-27	13	13	13	mRNA	Brain: DLPFC (PEC) transcripts :: Homogenate :: Transcripts :: EpiXcan	0.0494508	0.0552642	GRCh37
181	1	16332655	ENST00000437156	AL355994.3-201	MDD	Brain. DLPFC (PEC) transcripts	2.90742	0.00364418	0.0495374	1	ENSG00000233078	RP11-5P18.5	0.0723356	0.00671682	0.0227298	2.00805e-05	0.000104878	3	4	4	transcript	Brain: DLPFC (PEC) transcripts :: Homogenate :: Transcripts :: EpiXcan	0.0495105	0.0553251	GRCh37
18871	6	27356771	ENST00000461521	ZNF391-202	MDD	Brain. DLPFC (PEC) transcripts	2.90722	0.00364651	0.0495374	1	ENSG00000124613	ZNF391	0.0159756	0.137396	0.226854	9.51189e-48	3.93263e-46	14	19	19	mRNA	Brain: DLPFC (PEC) transcripts :: Homogenate :: Transcripts :: EpiXcan	0.0495125	0.055351	GRCh37
6826	15	32057946	ENST00000559530	AC026951.1-201	MDD	Brain. DLPFC (PEC) transcripts	-2.90611	0.00365956	0.0496393	1	ENSG00000259358	RP11-456J20.1	-0.0443399	0.0160656	0.0347107	1.31435e-07	8.63829e-07	10	15	15	processed_pseudogene	Brain: DLPFC (PEC) transcripts :: Homogenate :: Transcripts :: EpiXcan	0.0496394	0.0554793	GRCh37
12591	2	99225307	ENST00000409347	UNC50-203	MDD	Brain. DLPFC (PEC) transcripts	2.90605	0.00366025	0.0496393	1	ENSG00000115446	UNC50	0.0126019	0.20468	0.270874	6.34303e-59	3.57733e-57	16	17	17	mRNA	Brain: DLPFC (PEC) transcripts :: Homogenate :: Transcripts :: EpiXcan	0.0496394	0.0554859	GRCh37
9943	17	79349801	ENST00000572077	AC110285.1-201	MDD	Brain. DLPFC (PEC) transcripts	-2.90503	0.0036722	0.0497226	1	ENSG00000262223	RP11-1055B8.3	-0.354803	0.000259472	0.197564	2.63175e-41	8.74954e-40	4	8	8	lincRNA	Brain: DLPFC (PEC) transcripts :: Homogenate :: Transcripts :: EpiXcan	0.0497716	0.0555833	GRCh37
12593	2	99410309	ENST00000397899	KIAA1211L-201	MDD	Brain. DLPFC (PEC) transcripts	-2.90449	0.00367857	0.0497598	1	ENSG00000196872	KIAA1211L	-0.0552987	0.0110008	0.0229886	1.69203e-05	8.91984e-05	6	7	7	mRNA	Brain: DLPFC (PEC) transcripts :: Homogenate :: Transcripts :: EpiXcan	0.0498082	0.0556433	GRCh37
17219	4	134070470	ENST00000264360	PCDH10-201	MDD	Brain. DLPFC (PEC) transcripts	-2.90442	0.0036793	0.0497598	1	ENSG00000138650	PCDH10	-0.0551871	0.0114125	0.0321089	3.42389e-07	2.15853e-06	6	27	27	mRNA	Brain: DLPFC (PEC) transcripts :: Homogenate :: Transcripts :: EpiXcan	0.0498082	0.0556465	GRCh37
16312	3	193025033	ENST00000414634	ATP13A5-AS1-201	MDD	Brain. DLPFC (PEC) transcripts	-2.90318	0.003694	0.0499024	1	ENSG00000236508	ATP13A5-AS1	-0.0716134	0.00635717	0.0173704	0.000198617	0.000920814	11	20	20	transcript	Brain: DLPFC (PEC) transcripts :: Homogenate :: Transcripts :: EpiXcan	0.0499699	0.0558106	GRCh37
5565	13	27131887	ENST00000335327	WASF3-201	MDD	Brain. DLPFC (PEC) transcripts	2.90303	0.00369567	0.0499024	1	ENSG00000132970	WASF3	0.0333864	0.0298926	0.0388489	2.17236e-08	1.53512e-07	35	46	46	mRNA	Brain: DLPFC (PEC) transcripts :: Homogenate :: Transcripts :: EpiXcan	0.0499699	0.0558242	GRCh37
3699	11	65770253	ENST00000527348	BANF1-205	MDD	Brain. DLPFC (PEC) transcripts	2.90267	0.00369994	0.0499404	1	ENSG00000175334	BANF1	0.0674744	0.00749508	0.0132339	0.00115921	0.00487293	6	7	7	mRNA	Brain: DLPFC (PEC) transcripts :: Homogenate :: Transcripts :: EpiXcan	0.0499978	0.0558576	GRCh37
