## Supplemental Table 15 for "Identification of 64 new risk loci for major depression, refinement of the genetic architecture and risk prediction of recurrence and comorbidities"

### Sheet: TableS5A rG non-UKB
trait2	Category	ethnicity	PMID	note	trait1.MD..iPSYCH2015.	rg.MD..iPSYCH2015.	se.MD..iPSYCH2015.	z.MD..iPSYCH2015.	p.MD..iPSYCH2015.	h2_obs.MD..iPSYCH2015.	h2_obs_se.MD..iPSYCH2015.	h2_int.MD..iPSYCH2015.	h2_int_se.MD..iPSYCH2015.	gcov_int.MD..iPSYCH2015.	gcov_int_se.MD..iPSYCH2015.	CIL.MD..iPSYCH2015.	CIU.MD..iPSYCH2015.	padj.MD..iPSYCH2015.	trait1.single.episode.MD	rg.single.episode.MD	se.single.episode.MD	z.single.episode.MD	p.single.episode.MD	h2_obs.single.episode.MD	h2_obs_se.single.episode.MD	h2_int.single.episode.MD	h2_int_se.single.episode.MD	gcov_int.single.episode.MD	gcov_int_se.single.episode.MD	CIL.single.episode.MD	CIU.single.episode.MD	padj.single.episode.MD	trait1.recurrent.MD	rg.recurrent.MD	se.recurrent.MD	z.recurrent.MD	p.recurrent.MD	h2_obs.recurrent.MD	h2_obs_se.recurrent.MD	h2_int.recurrent.MD	h2_int_se.recurrent.MD	gcov_int.recurrent.MD	gcov_int_se.recurrent.MD	CIL.recurrent.MD	CIU.recurrent.MD
ADHD (local)	psychiatric	European			MD (iPSYCH2015)	0.6267	0.0307	20.4441	6.7759e-93	0.0924	0.0046	1.0376	0.011	0.3671	0.0076	0.566529	0.686871	1.82949e-90	single-episode MD	0.6696	0.0367	18.2583	1.7783e-74	0.0924	0.0045	1.0377	0.011	0.3389	0.0076	0.597669	0.741531	4.80141e-72	recurrent MD	0.5266	0.0504	10.4404	1.621e-25	0.0924	0.0046	1.0377	0.0111	0.2188	0.0064	0.427818	0.625382
Age at Menarche	reproductive	European	25231870	SNPs from the MHC (chr6 26M~34M) region was removed for this traits	MDiPSYCH2015woBP	-0.1715	0.0362	-4.7386	2.1522e-06	0.2045	0.0107	0.9514	0.011	-0.001	0.0057	-0.242451	-0.100549	0.000581094	MDsingle_woBP	-0.1733	0.0374	-4.635	3.569e-06	0.2013	0.0097	0.954	0.0109	-0.0001	0.0054	-0.246603	-0.0999973	0.00096363	recurrentMD	-0.1626	0.0513	-3.1659	0.0015	0.2025	0.0099	0.9531	0.0113	-0.0027	0.0058	-0.263146	-0.0620538
Age of first birth	reproductive	European	27798627	SNPs from the MHC (chr6 26M~34M) region was removed for this traits	MDiPSYCH2015woBP	-0.4454	0.0395	-11.279	1.6661e-29	0.0626	0.0036	0.9526	0.008	-0.0037	0.0051	-0.522819	-0.367981	4.49847e-27	MDsingle_woBP	-0.4645	0.0471	-9.8704	5.5945e-23	0.0628	0.0036	0.9521	0.0082	-0.0043	0.0053	-0.556814	-0.372186	1.51051e-20	recurrentMD	-0.3632	0.0631	-5.7527	8.7833e-09	0.0623	0.0035	0.9532	0.008	-0.002	0.0055	-0.486874	-0.239526
alcohol dependence (local)	Substance use	European			MD (iPSYCH2015)	0.4289	0.1106	3.8784	0.0001	0.0364	0.0101	1.0223	0.0066	0.0076	0.0052	0.212128	0.645672	0.027	single-episode MD	0.4149	0.1163	3.5688	0.0004	0.0362	0.0102	1.0224	0.0066	0.0107	0.005	0.186956	0.642844	0.108	recurrent MD	0.5082	0.1739	2.9231	0.0035	0.0369	0.0102	1.0216	0.0066	-0.0014	0.0053	0.167362	0.849038
Anxiety (local)	psychiatric	European			MD (iPSYCH2015)	0.6275	0.0539	11.6393	2.6007e-31	0.0274	0.0021	1.0138	0.0093	7.3905e-05	0.0071	0.521858	0.733142	7.02189e-29	single-episode MD	0.6459	0.0607	10.6453	1.8347e-26	0.0273	0.0021	1.0142	0.0094	-0.0018	0.007	0.52693	0.76487	4.95369e-24	recurrent MD	0.6147	0.0777	7.911	2.5541e-15	0.0273	0.0021	1.0141	0.0094	0.0059	0.0064	0.462411	0.766989
ASD (local)	psychiatric	European			MD (iPSYCH2015)	0.5019	0.0591	8.4949	1.9808e-17	0.1963	0.0173	1.0069	0.0104	0.2756	0.0074	0.386066	0.617734	5.34816e-15	single-episode MD	0.4949	0.0648	7.6321	2.3099e-14	0.1967	0.0172	1.0065	0.0104	0.2539	0.0073	0.367894	0.621906	6.23673e-12	recurrent MD	0.4978	0.0908	5.4844	4.1496e-08	0.1965	0.0173	1.0067	0.0104	0.1803	0.0065	0.319835	0.675765
Bipolar disorder	psychiatric	European	21926972	SNPs from the MHC (chr6 26M~34M) region was removed for this traits	MDiPSYCH2015woBP	0.2168	0.0546	3.9695	7.2009e-05	0.4388	0.0371	1.0209	0.0074	0.0009	0.005	0.109786	0.323814	0.0194424	MDsingle_woBP	0.22	0.0592	3.7174	0.0002	0.4365	0.0371	1.0219	0.0073	0.0006	0.0052	0.10397	0.33603	0.054	recurrentMD	0.2209	0.0813	2.7171	0.0066	0.4371	0.0364	1.0217	0.0071	0.0002	0.005	0.0615549	0.380245
Body fat	anthropometric	Mixed	26833246	Caution: using this data may yield less robust results due to minor departure of the LD structure; SNPs from the MHC (chr6 26M~34M) region was removed for this traits	MDiPSYCH2015woBP	0.2318	0.0526	4.4061	1.0525e-05	0.1073	0.0083	0.9044	0.0064	-0.0101	0.0054	0.128706	0.334894	0.00284175	MDsingle_woBP	0.2393	0.0556	4.3053	1.6674e-05	0.1071	0.0078	0.9047	0.0062	-0.0066	0.0051	0.130326	0.348274	0.00450198	recurrentMD	0.1911	0.0797	2.3979	0.0165	0.1064	0.0083	0.9056	0.0064	-0.0099	0.0054	0.0348909	0.347309
Body mass index	anthropometric	European	20935630	SNPs from the MHC (chr6 26M~34M) region was removed for this traits	MDiPSYCH2015woBP	0.1392	0.0353	3.9387	8.1921e-05	0.191	0.0089	1.01	0.01	-0.0025	0.006	0.0700133	0.208387	0.0221187	MDsingle_woBP	0.1805	0.039	4.6342	3.5828e-06	0.1888	0.0092	1.0108	0.0106	-0.0048	0.0059	0.104061	0.256939	0.000967356	recurrentMD	0.0026	0.0503	0.0516	0.9589	0.1897	0.0097	1.0108	0.0106	0.0058	0.0058	-0.0959862	0.101186
cannabis use (local)	Substance use	European			MD (iPSYCH2015)	0.1984	0.051	3.8886	0.0001	0.0676	0.0051	1.001	0.0098	-0.0028	0.0067	0.0984418	0.298358	0.027	single-episode MD	0.1931	0.0575	3.3591	0.0008	0.0676	0.0051	1.0012	0.0097	0.0007	0.0067	0.0804021	0.305798	0.216	recurrent MD	0.2607	0.0748	3.4855	0.0005	0.0677	0.0051	1.0007	0.0098	-0.01	0.0064	0.114095	0.407305
Childhood obesity	anthropometric	European	22484627	SNPs from the MHC (chr6 26M~34M) region was removed for this traits	MDiPSYCH2015woBP	0.2132	0.0555	3.8446	0.0001	0.414	0.045	0.9257	0.0073	-0.0077	0.0053	0.104422	0.321978	0.027	MDsingle_woBP	0.2286	0.0611	3.7401	0.0002	0.4089	0.0446	0.9271	0.0073	-0.0057	0.005	0.108846	0.348354	0.054	recurrentMD	0.221	0.0831	2.661	0.0078	0.4127	0.0449	0.9266	0.0074	-0.0089	0.0049	0.058127	0.383873
cig ageofinitiation (local)	Substance use	European			MD (iPSYCH2015)	-0.3364	0.048	-7.0109	2.3672e-12	0.048	0.0032	0.9722	0.0094	-0.0123	0.0064	-0.430478	-0.242322	6.39144e-10	single-episode MD	-0.3431	0.0526	-6.5194	7.057e-11	0.0479	0.0032	0.973	0.0094	-0.0147	0.0062	-0.446194	-0.240006	1.90539e-08	recurrent MD	-0.3335	0.0793	-4.2054	2.6065e-05	0.0479	0.0032	0.9732	0.0094	-0.0034	0.0062	-0.488925	-0.178075
Cigarettes smoked per day	Substance use	European	20418890	SNPs from the MHC (chr6 26M~34M) region was removed for this traits	MDiPSYCH2015woBP	0.4029	0.1003	4.0163	5.9116e-05	0.0605	0.016	1.0037	0.0067	-0.0034	0.0045	0.206316	0.599484	0.0159613	MDsingle_woBP	0.3965	0.1108	3.5792	0.0003	0.0604	0.0167	1.0046	0.0066	-0.004	0.0044	0.179336	0.613664	0.081	recurrentMD	0.4174	0.1307	3.1924	0.0014	0.0605	0.0149	1.0046	0.006	-0.0013	0.005	0.161233	0.673567
cigperday (local)	Substance use	European			MD (iPSYCH2015)	0.4128	0.0534	7.7269	1.1024e-14	0.075	0.0107	0.945	0.02	0.0018	0.0065	0.308138	0.517462	2.97648e-12	single-episode MD	0.4376	0.0618	7.0834	1.4062e-12	0.0751	0.0107	0.9448	0.0201	-0.0006	0.0063	0.316474	0.558726	3.79674e-10	recurrent MD	0.3686	0.0676	5.4524	4.9683e-08	0.0749	0.0107	0.9456	0.0201	0.0065	0.0065	0.236106	0.501094
College completion	education	European	23722424	SNPs from the MHC (chr6 26M~34M) region was removed for this traits	MDiPSYCH2015woBP	-0.3033	0.0491	-6.1793	6.4378e-10	0.0793	0.0058	1.0212	0.0083	0.0002	0.0056	-0.399534	-0.207066	1.73821e-07	MDsingle_woBP	-0.3284	0.0542	-6.0604	1.3574e-09	0.0793	0.0061	1.0218	0.0089	-0.0003	0.0056	-0.43463	-0.22217	3.66498e-07	recurrentMD	-0.2704	0.0626	-4.3206	1.5561e-05	0.0791	0.0057	1.0212	0.0086	0.0028	0.0048	-0.393094	-0.147706
Coronary artery disease	cardiometabolic	Mixed	26343387	Caution: using this data may yield less robust results due to minor departure of the LD structure; SNPs from the MHC (chr6 26M~34M) region was removed for this traits	MDiPSYCH2015woBP	0.216	0.0402	5.3734	7.7268e-08	0.0797	0.0059	1.0449	0.0098	-0.0005	0.005	0.137209	0.294791	2.08624e-05	MDsingle_woBP	0.2175	0.044	4.9424	7.7164e-07	0.0797	0.0058	1.0439	0.0097	0.0011	0.005	0.131262	0.303738	0.000208343	recurrentMD	0.1643	0.057	2.883	0.0039	0.0794	0.0059	1.0447	0.0094	0.0033	0.0049	0.0525821	0.276018
CUD (local)	Substance use	European			MD (iPSYCH2015)	0.527	0.0603	8.7467	2.1966e-18	0.0182	0.002	0.9893	0.0076	0.008	0.0055	0.408814	0.645186	5.93082e-16	single-episode MD	0.5323	0.0682	7.8042	5.9886e-15	0.0183	0.002	0.9887	0.0076	0.0084	0.0056	0.39863	0.66597	1.61692e-12	recurrent MD	0.5425	0.097	5.5911	2.256e-08	0.0183	0.002	0.9889	0.0076	0.0039	0.0056	0.352383	0.732617
Depressive symptoms	psychiatric	European	27089181	SNPs from the MHC (chr6 26M~34M) region was removed for this traits	MDiPSYCH2015woBP	0.8403	0.0656	12.8006	1.6269e-37	0.0481	0.0038	0.9987	0.0073	-0.0044	0.0059	0.711726	0.968874	4.39263e-35	MDsingle_woBP	0.8776	0.0696	12.6075	1.9201e-36	0.0482	0.0037	0.9993	0.007	-0.0037	0.0054	0.741187	1.01401	5.18427e-34	recurrentMD	0.8047	0.0881	9.1298	6.863e-20	0.0476	0.0037	1	0.0071	-0.0019	0.0055	0.632027	0.977373
ever smoker (local)	Substance use	European			MD (iPSYCH2015)	0.3058	0.0331	9.2433	2.3898e-20	0.0917	0.0035	0.9883	0.0141	0.0142	0.0077	0.240925	0.370675	6.45246e-18	single-episode MD	0.3323	0.0377	8.8062	1.2949e-18	0.0917	0.0035	0.9885	0.0142	0.0135	0.0073	0.258409	0.406191	3.49623e-16	recurrent MD	0.2747	0.0522	5.2602	1.4392e-07	0.0917	0.0035	0.9882	0.0142	0.0062	0.0075	0.17239	0.37701
Ever vs never smoked	Substance use	European	20418890	SNPs from the MHC (chr6 26M~34M) region was removed for this traits	MDiPSYCH2015woBP	0.2416	0.0558	4.3261	1.5178e-05	0.0745	0.0066	0.9977	0.006	0.0049	0.0045	0.132234	0.350966	0.00409806	MDsingle_woBP	0.2544	0.0628	4.0476	5.1756e-05	0.0741	0.0065	0.9983	0.0057	0.002	0.0043	0.131314	0.377486	0.0139741	recurrentMD	0.1765	0.0847	2.0827	0.0373	0.0745	0.0066	0.998	0.0061	0.0069	0.0044	0.0104911	0.342509
Excessive daytime sleepiness	sleeping	European	27992416	SNPs from the MHC (chr6 26M~34M) region was removed for this traits	MDiPSYCH2015woBP	0.2323	0.061	3.8066	0.0001	0.0537	0.0046	1.0044	0.0066	0.0005	0.0049	0.112742	0.351858	0.027	MDsingle_woBP	0.2513	0.0647	3.8819	0.0001	0.0543	0.005	1.003	0.0067	0.0016	0.0048	0.12449	0.37811	0.027	recurrentMD	0.204	0.079	2.5831	0.0098	0.0537	0.0053	1.0038	0.0069	-0.0008	0.0047	0.0491628	0.358837
Fathers age at death	aging	European	27015805	SNPs from the MHC (chr6 26M~34M) region was removed for this traits	MDiPSYCH2015woBP	-0.3012	0.0768	-3.9189	8.8937e-05	0.0402	0.0062	1.0185	0.0065	-0.0012	0.0048	-0.451725	-0.150675	0.024013	MDsingle_woBP	-0.3116	0.0852	-3.6569	0.0003	0.0394	0.0064	1.0181	0.0066	-0.002	0.0048	-0.478589	-0.144611	0.081	recurrentMD	-0.3064	0.116	-2.6423	0.0082	0.0397	0.0068	1.0181	0.0068	0.0012	0.0049	-0.533756	-0.0790442
Insomnia	sleeping	European	27992416	SNPs from the MHC (chr6 26M~34M) region was removed for this traits	MDiPSYCH2015woBP	0.4426	0.0557	7.9488	1.8837e-15	0.1337	0.012	1.0024	0.0085	-0.0055	0.0049	0.33343	0.55177	5.08599e-13	MDsingle_woBP	0.4437	0.0596	7.4448	9.7056e-14	0.1342	0.0114	1.0014	0.008	-0.0045	0.0049	0.326886	0.560514	2.62051e-11	recurrentMD	0.4701	0.084	5.5941	2.2171e-08	0.1339	0.012	1.0019	0.0081	-0.0036	0.005	0.305463	0.634737
Insomnia	sleeping	European	28604731	SNPs from the MHC (chr6 26M~34M) region was removed for this traits	MDiPSYCH2015woBP	0.472	0.0651	7.2502	4.1623e-13	0.0474	0.0048	1.0034	0.0071	-0.0015	0.0051	0.344406	0.599594	1.12382e-10	MDsingle_woBP	0.4813	0.0721	6.6778	2.4258e-11	0.0469	0.0051	1.0038	0.007	-0.0012	0.0052	0.339987	0.622613	6.54966e-09	recurrentMD	0.5211	0.0972	5.3598	8.3298e-08	0.0471	0.0048	1.0036	0.0071	-7.9268e-05	0.0048	0.330592	0.711608
Intelligence	cognitive	European	28530673	SNPs from the MHC (chr6 26M~34M) region was removed for this traits	MDiPSYCH2015woBP	-0.1625	0.04	-4.0606	4.894e-05	0.1886	0.0096	1.0103	0.0081	0.0023	0.0052	-0.240899	-0.0841014	0.0132138	MDsingle_woBP	-0.1735	0.0465	-3.7293	0.0002	0.1889	0.0101	1.0099	0.0084	0.0025	0.0055	-0.264638	-0.0823617	0.054	recurrentMD	-0.1361	0.0519	-2.6231	0.0087	0.1885	0.0104	1.01	0.0084	0.0011	0.0045	-0.237822	-0.0343779
Major depressive disorder	psychiatric	European	22472876	SNPs from the MHC (chr6 26M~34M) region was removed for this traits	MDiPSYCH2015woBP	0.6593	0.0818	8.057	7.8202e-16	0.1729	0.0269	1.0056	0.0063	-0.0025	0.0048	0.498975	0.819625	2.11145e-13	MDsingle_woBP	0.7098	0.0988	7.1863	6.6584e-13	0.1722	0.0265	1.0059	0.0061	-0.0038	0.0052	0.516156	0.903444	1.79777e-10	recurrentMD	0.5475	0.1111	4.9295	8.2447e-07	0.1708	0.0259	1.0058	0.0061	0.0036	0.0048	0.329748	0.765252
Mothers age at death	aging	European	27015805	SNPs from the MHC (chr6 26M~34M) region was removed for this traits	MDiPSYCH2015woBP	-0.4929	0.0938	-5.2572	1.4624e-07	0.0363	0.0069	1.0131	0.0067	0.0087	0.0054	-0.676745	-0.309055	3.94848e-05	MDsingle_woBP	-0.4979	0.1089	-4.5727	4.8159e-06	0.0355	0.0072	1.0127	0.0067	0.0054	0.0053	-0.71134	-0.28446	0.00130029	recurrentMD	-0.6042	0.1351	-4.4731	7.711e-06	0.0359	0.0077	1.0127	0.0072	0.0134	0.0049	-0.868991	-0.339409
Neuroticism	personality	European	24828478	SNPs from the MHC (chr6 26M~34M) region was removed for this traits	MDiPSYCH2015woBP	0.5945	0.1022	5.8183	5.9466e-09	0.0137	0.0033	1.0099	0.0066	-0.0015	0.0044	0.394192	0.794808	1.60558e-06	MDsingle_woBP	0.5912	0.1018	5.8089	6.2868e-09	0.0141	0.0034	1.01	0.0066	-0.0011	0.0046	0.391676	0.790724	1.69744e-06	recurrentMD	0.6986	0.1412	4.9464	7.5591e-07	0.014	0.0032	1.0106	0.006	-0.0047	0.0044	0.421853	0.975347
Neuroticism	personality	European	27089181	SNPs from the MHC (chr6 26M~34M) region was removed for this traits	MDiPSYCH2015woBP	0.5977	0.0605	9.8808	5.0419e-23	0.0887	0.0077	0.9914	0.0122	0.0004	0.0061	0.479122	0.716278	1.36131e-20	MDsingle_woBP	0.6101	0.0672	9.0836	1.0505e-19	0.0893	0.0075	0.9904	0.0118	-0.0008	0.006	0.47839	0.74181	2.83635e-17	recurrentMD	0.586	0.083	7.0605	1.6594e-12	0.0892	0.0075	0.9904	0.0118	0.0024	0.0055	0.423323	0.748677
Obesity class 1	anthropometric	European	23563607	SNPs from the MHC (chr6 26M~34M) region was removed for this traits	MDiPSYCH2015woBP	0.1866	0.0379	4.9243	8.4677e-07	0.2185	0.0117	1.0177	0.0102	-0.0038	0.0064	0.112317	0.260883	0.000228628	MDsingle_woBP	0.2161	0.0434	4.9742	6.5527e-07	0.2171	0.0113	1.016	0.0111	-0.0049	0.0067	0.131038	0.301162	0.000176923	recurrentMD	0.0916	0.0546	1.6778	0.0934	0.2173	0.0115	1.0177	0.0113	0.0026	0.0064	-0.015414	0.198614
Obesity class 2	anthropometric	European	23563607	SNPs from the MHC (chr6 26M~34M) region was removed for this traits	MDiPSYCH2015woBP	0.1934	0.0465	4.1581	3.2094e-05	0.1853	0.0121	1.0021	0.0104	0.0005	0.0062	0.102262	0.284538	0.00866538	MDsingle_woBP	0.2076	0.0533	3.896	9.7804e-05	0.1837	0.0126	1.0015	0.0104	0.0018	0.0069	0.103134	0.312066	0.0264071	recurrentMD	0.1241	0.0701	1.7703	0.0767	0.1845	0.0124	1.0018	0.0097	0.0016	0.0066	-0.0132935	0.261493
Overweight	anthropometric	European	23563607	SNPs from the MHC (chr6 26M~34M) region was removed for this traits	MDiPSYCH2015woBP	0.1786	0.0394	4.5363	5.7246e-06	0.1103	0.0069	1.0243	0.0092	-0.009	0.0058	0.101377	0.255823	0.00154564	MDsingle_woBP	0.2092	0.0431	4.8576	1.1881e-06	0.1092	0.0063	1.0241	0.0094	-0.0081	0.0061	0.124726	0.293674	0.000320787	recurrentMD	0.0521	0.0597	0.8737	0.3823	0.1095	0.0065	1.0247	0.0097	-0.0032	0.0058	-0.0649098	0.16911
PGC cross-disorder analysis	psychiatric	European	23453885	SNPs from the MHC (chr6 26M~34M) region was removed for this traits	MDiPSYCH2015woBP	0.4495	0.0501	8.9639	3.1344e-19	0.1742	0.0128	1.0123	0.0114	-0.0035	0.0071	0.351306	0.547694	8.46288e-17	MDsingle_woBP	0.4927	0.0564	8.7427	2.277e-18	0.1739	0.0133	1.0127	0.0115	-0.0046	0.0072	0.382158	0.603242	6.1479e-16	recurrentMD	0.3656	0.0757	4.8327	1.3468e-06	0.1729	0.013	1.0135	0.0112	0.0022	0.0074	0.217231	0.513969
Schizophrenia	psychiatric	Mixed	25056061	Caution: using this data may yield less robust results due to minor departure of the LD structure; SNPs from the MHC (chr6 26M~34M) region was removed for this traits	MDiPSYCH2015woBP	0.3307	0.0337	9.8141	9.7868e-23	0.463	0.0181	1.0501	0.0127	0.0016	0.0063	0.264649	0.396751	2.64244e-20	MDsingle_woBP	0.3461	0.0391	8.8605	7.9682e-19	0.4618	0.0196	1.0501	0.0137	0.0026	0.0064	0.269465	0.422735	2.15141e-16	recurrentMD	0.3001	0.0515	5.8276	5.6239e-09	0.4602	0.0194	1.0508	0.0132	0.0023	0.0073	0.199162	0.401038
smoking cessation (local)	Substance use	European			MD (iPSYCH2015)	0.3592	0.0534	6.7316	1.6786e-11	0.0327	0.0025	0.9755	0.0103	-0.0042	0.006	0.254538	0.463862	4.53222e-09	single-episode MD	0.3813	0.06	6.355	2.084e-10	0.0327	0.0025	0.9757	0.0103	-0.0018	0.0059	0.263702	0.498898	5.6268e-08	recurrent MD	0.341	0.0784	4.3496	1.3637e-05	0.0327	0.0025	0.9754	0.0104	-0.0086	0.0059	0.187339	0.494661
smoking initiation (local)	Substance use	European			MD (iPSYCH2015)	0.3336	0.0333	10.008	1.405e-23	0.0703	0.0026	0.8731	0.0127	0.0107	0.0075	0.268333	0.398867	3.7935e-21	single-episode MD	0.3767	0.0377	9.9981	1.5529e-23	0.0702	0.0026	0.8741	0.0128	0.0075	0.0072	0.302809	0.450591	4.19283e-21	recurrent MD	0.2495	0.0513	4.8619	1.1624e-06	0.0702	0.0026	0.8743	0.0128	0.0119	0.007	0.148954	0.350046
Subjective well being	psychiatric	European	27089181	SNPs from the MHC (chr6 26M~34M) region was removed for this traits	MDiPSYCH2015woBP	-0.6332	0.0614	-10.3096	6.3798e-25	0.0255	0.0022	0.9995	0.0073	0.0017	0.0056	-0.753542	-0.512858	1.72255e-22	MDsingle_woBP	-0.6158	0.063	-9.7788	1.3882e-22	0.0251	0.0021	1.0011	0.0069	0.0009	0.0052	-0.739278	-0.492322	3.74814e-20	recurrentMD	-0.7116	0.0921	-7.7233	1.1337e-14	0.0249	0.0021	1.0016	0.0074	0.0005	0.0051	-0.892113	-0.531087
Waist circumference	anthropometric	European	25673412	SNPs from the MHC (chr6 26M~34M) region was removed for this traits	MDiPSYCH2015woBP	0.1478	0.0364	4.0587	4.9348e-05	0.1221	0.005	0.8446	0.0077	-0.0028	0.005	0.0764573	0.219143	0.013324	MDsingle_woBP	0.1778	0.0419	4.243	2.2057e-05	0.1204	0.0048	0.8458	0.0079	-0.0028	0.0053	0.0956775	0.259922	0.00595539	recurrentMD	0.0363	0.051	0.7123	0.4763	0.1211	0.005	0.8457	0.0076	0.0013	0.0053	-0.0636582	0.136258
Waist-to-hip ratio	anthropometric	European	25673412	SNPs from the MHC (chr6 26M~34M) region was removed for this traits	MDiPSYCH2015woBP	0.1838	0.0409	4.4935	7.006e-06	0.1143	0.007	0.9198	0.009	-0.0038	0.0056	0.103637	0.263963	0.00189162	MDsingle_woBP	0.2148	0.046	4.6647	3.0901e-06	0.1126	0.007	0.9193	0.0087	-0.0044	0.0056	0.124642	0.304958	0.000834327	recurrentMD	0.0894	0.057	1.57	0.1164	0.1131	0.007	0.9212	0.0089	0.0004	0.0056	-0.0223179	0.201118
Years of schooling (proxy cognitive performance)	education	European	25201988	SNPs from the MHC (chr6 26M~34M) region was removed for this traits	MDiPSYCH2015woBP	-0.3295	0.0472	-6.9865	2.8174e-12	0.107	0.0074	1.0265	0.0095	0.0022	0.0057	-0.42201	-0.23699	7.60698e-10	MDsingle_woBP	-0.3826	0.0512	-7.4668	8.2149e-14	0.1069	0.0075	1.0275	0.0099	0.0046	0.0057	-0.48295	-0.28225	2.21802e-11	recurrentMD	-0.222	0.0646	-3.4366	0.0006	0.1067	0.0074	1.0271	0.0091	-0.0028	0.0052	-0.348614	-0.0953863
Years of schooling 2013	education	European	23722424	SNPs from the MHC (chr6 26M~34M) region was removed for this traits	MDiPSYCH2015woBP	-0.3414	0.0513	-6.6537	2.8579e-11	0.0842	0.0064	1.0191	0.009	0.0032	0.006	-0.441946	-0.240854	7.71633e-09	MDsingle_woBP	-0.3744	0.054	-6.9348	4.0689e-12	0.0843	0.0064	1.0196	0.0097	0.0032	0.0056	-0.480238	-0.268562	1.0986e-09	recurrentMD	-0.2637	0.0632	-4.1743	2.9895e-05	0.0839	0.0063	1.0197	0.0091	9.8669e-05	0.0049	-0.38757	-0.13983
Years of schooling 2016	education	European	27225129	SNPs from the MHC (chr6 26M~34M) region was removed for this traits	MDiPSYCH2015woBP	-0.3158	0.0305	-10.3394	4.6723e-25	0.1264	0.0044	0.9294	0.0102	-0.0019	0.0052	-0.375579	-0.256021	1.26152e-22	MDsingle_woBP	-0.3536	0.0376	-9.4065	5.1307e-21	0.1269	0.0046	0.9285	0.0107	-0.0016	0.0054	-0.427295	-0.279905	1.38529e-18	recurrentMD	-0.2548	0.0445	-5.7234	1.0442e-08	0.1267	0.0044	0.9284	0.0102	0.0024	0.0051	-0.342018	-0.167582

### Sheet: TableS5B rG UKB
trait2	Category	ethnicity	PMID	note	trait1.MD..iPSYCH2015.	rg.MD..iPSYCH2015.	se.MD..iPSYCH2015.	z.MD..iPSYCH2015.	p.MD..iPSYCH2015.	h2_obs.MD..iPSYCH2015.	h2_obs_se.MD..iPSYCH2015.	h2_int.MD..iPSYCH2015.	h2_int_se.MD..iPSYCH2015.	gcov_int.MD..iPSYCH2015.	gcov_int_se.MD..iPSYCH2015.	CIL.MD..iPSYCH2015.	CIU.MD..iPSYCH2015.	padj.MD..iPSYCH2015.	trait1.single.episode.MD	rg.single.episode.MD	se.single.episode.MD	z.single.episode.MD	p.single.episode.MD	h2_obs.single.episode.MD	h2_obs_se.single.episode.MD	h2_int.single.episode.MD	h2_int_se.single.episode.MD	gcov_int.single.episode.MD	gcov_int_se.single.episode.MD	CIL.single.episode.MD	CIU.single.episode.MD	padj.single.episode.MD	trait1.recurrent.MD	rg.recurrent.MD	se.recurrent.MD	z.recurrent.MD	p.recurrent.MD	h2_obs.recurrent.MD	h2_obs_se.recurrent.MD	h2_int.recurrent.MD	h2_int_se.recurrent.MD	gcov_int.recurrent.MD	gcov_int_se.recurrent.MD	CIL.recurrent.MD	CIU.recurrent.MD
Adopted as a child	ukbb	European	0	SNPs from the MHC (chr6 26M~34M) region was removed for this traits	MDiPSYCH2015woBP	0.4486	0.1063	4.2219	2.4229e-05	0.0059	0.0013	1.0016	0.0066	0.0122	0.0051	0.240256	0.656944	0.0125022	MDsingle_woBP	0.4893	0.1214	4.0301	5.5765e-05	0.0057	0.0013	1.0029	0.0065	0.0118	0.005	0.25136	0.72724	0.0288305	recurrentMD	0.3469	0.143	2.4262	0.0153	0.0059	0.0014	1.0018	0.0064	0.0089	0.0047	0.0666252	0.627175
Age at first live birth	ukbb	European	0	SNPs from the MHC (chr6 26M~34M) region was removed for this traits	MDiPSYCH2015woBP	-0.541	0.0391	-13.8473	1.3211e-43	0.1662	0.0074	1.0465	0.009	-0.0025	0.006	-0.617635	-0.464365	6.81688e-41	MDsingle_woBP	-0.592	0.0438	-13.5278	1.0718e-41	0.1677	0.0075	1.0449	0.0089	-0.0015	0.0058	-0.677846	-0.506154	5.54121e-39	recurrentMD	-0.4088	0.0532	-7.6861	1.5171e-14	0.1662	0.0078	1.047	0.0094	-0.0052	0.0051	-0.51307	-0.30453
Age at last live birth	ukbb	European	0	SNPs from the MHC (chr6 26M~34M) region was removed for this traits	MDiPSYCH2015woBP	-0.4129	0.0495	-8.3342	7.801e-17	0.0872	0.0064	1.0186	0.0088	-0.0041	0.0056	-0.509918	-0.315882	4.02532e-14	MDsingle_woBP	-0.4414	0.053	-8.3209	8.7311e-17	0.0883	0.0059	1.017	0.0078	-0.0028	0.0053	-0.545278	-0.337522	4.51398e-14	recurrentMD	-0.3427	0.065	-5.274	1.3351e-07	0.088	0.0059	1.018	0.0083	-0.0042	0.0049	-0.470098	-0.215302
Age completed full time education	ukbb	European	0	SNPs from the MHC (chr6 26M~34M) region was removed for this traits	MDiPSYCH2015woBP	-0.3772	0.0369	-10.2288	1.4741e-24	0.0838	0.0042	1.0646	0.0095	-0.0057	0.0048	-0.449523	-0.304877	7.60636e-22	MDsingle_woBP	-0.4155	0.0405	-10.259	1.0785e-24	0.0849	0.0042	1.0621	0.0093	-0.0067	0.0052	-0.494879	-0.336121	5.57584e-22	recurrentMD	-0.2909	0.0577	-5.0384	4.6955e-07	0.0844	0.0045	1.0628	0.0095	0.0005	0.0049	-0.40399	-0.17781
Age started oral contraceptive pill	ukbb	European	0	SNPs from the MHC (chr6 26M~34M) region was removed for this traits	MDiPSYCH2015woBP	-0.4947	0.0533	-9.2812	1.6763e-20	0.0494	0.0043	1.013	0.0077	-0.0019	0.0051	-0.599166	-0.390234	8.64971e-18	MDsingle_woBP	-0.5274	0.0606	-8.7087	3.0732e-18	0.0488	0.0044	1.0144	0.0076	-0.0007	0.0052	-0.646174	-0.408626	1.58884e-15	recurrentMD	-0.4413	0.085	-5.1916	2.0852e-07	0.0485	0.0042	1.0154	0.0073	0.0004	0.0054	-0.607897	-0.274703
Age when periods started (menarche)	ukbb	European	0	SNPs from the MHC (chr6 26M~34M) region was removed for this traits	MDiPSYCH2015woBP	-0.1356	0.0332	-4.0884	4.3442e-05	0.211	0.0108	1.0026	0.0124	0.0034	0.006	-0.200671	-0.0705292	0.0224161	MDsingle_woBP	-0.1403	0.0371	-3.7862	0.0002	0.2086	0.0106	1.0042	0.0128	0.0049	0.0058	-0.213015	-0.0675853	0.1034	recurrentMD	-0.1237	0.0473	-2.6138	0.009	0.2093	0.0104	1.0047	0.0123	-0.0028	0.0057	-0.216406	-0.0309937
Alcohol drinker status: Previous	ukbb	European	0	SNPs from the MHC (chr6 26M~34M) region was removed for this traits	MDiPSYCH2015woBP	0.5467	0.072	7.5902	3.1936e-14	0.0133	0.0015	1.0073	0.0067	0.0023	0.0051	0.405583	0.687817	1.6479e-11	MDsingle_woBP	0.6163	0.0775	7.9571	1.7612e-15	0.013	0.0015	1.0073	0.0063	0.0002	0.0051	0.464403	0.768197	9.1054e-13	recurrentMD	0.3877	0.1018	3.8086	0.0001	0.0132	0.0016	1.0071	0.0066	0.0054	0.0047	0.188176	0.587224
Alcohol intake frequency.	ukbb	European	0	SNPs from the MHC (chr6 26M~34M) region was removed for this traits	MDiPSYCH2015woBP	0.352	0.0375	9.376	6.8506e-21	0.0835	0.0038	1.0462	0.0101	0.0015	0.0062	0.278501	0.425499	3.53491e-18	MDsingle_woBP	0.3522	0.0411	8.5726	1.0115e-17	0.0832	0.004	1.0458	0.011	0.0039	0.0061	0.271645	0.432755	5.22945e-15	recurrentMD	0.3298	0.0527	6.2571	3.9208e-10	0.0834	0.0041	1.0455	0.0104	-0.0011	0.0055	0.22651	0.43309
Alcohol intake versus 10 years previously	ukbb	European	0	SNPs from the MHC (chr6 26M~34M) region was removed for this traits	MDiPSYCH2015woBP	0.2533	0.0541	4.6791	2.8807e-06	0.0348	0.0024	1.0287	0.0088	0.0027	0.0062	0.147266	0.359334	0.00148644	MDsingle_woBP	0.2963	0.0593	4.9963	5.8452e-07	0.0348	0.0023	1.0287	0.0081	0.0029	0.006	0.180074	0.412526	0.000302197	recurrentMD	0.0923	0.0722	1.2781	0.2012	0.0349	0.0023	1.0288	0.008	0.0045	0.0055	-0.0492094	0.233809
Alcohol usually taken with meals	ukbb	European	0	SNPs from the MHC (chr6 26M~34M) region was removed for this traits	MDiPSYCH2015woBP	-0.3354	0.0436	-7.692	1.4489e-14	0.1102	0.0054	1.0592	0.0096	-0.0015	0.0059	-0.420854	-0.249946	7.47632e-12	MDsingle_woBP	-0.3473	0.0468	-7.4163	1.204e-13	0.1109	0.0051	1.0577	0.0094	-0.0047	0.0057	-0.439026	-0.255574	6.22468e-11	recurrentMD	-0.2603	0.0586	-4.4393	9.0252e-06	0.1106	0.0052	1.058	0.0089	0.0006	0.005	-0.375154	-0.145446
Arm fat mass (left)	ukbb	European	0	SNPs from the MHC (chr6 26M~34M) region was removed for this traits	MDiPSYCH2015woBP	0.2132	0.0288	7.3971	1.3916e-13	0.2321	0.0082	1.0676	0.0187	-0.002	0.0071	0.156753	0.269647	7.18066e-11	MDsingle_woBP	0.2338	0.0318	7.3626	1.8037e-13	0.2315	0.008	1.0664	0.0189	-0.0029	0.0071	0.171473	0.296127	9.32513e-11	recurrentMD	0.1598	0.0416	3.8407	0.0001	0.2318	0.008	1.0682	0.0174	-0.0005	0.0067	0.0782655	0.241335
Arm fat mass (right)	ukbb	European	0	SNPs from the MHC (chr6 26M~34M) region was removed for this traits	MDiPSYCH2015woBP	0.2133	0.0286	7.455	8.99e-14	0.2314	0.0082	1.0712	0.0187	0.001	0.0071	0.157245	0.269355	4.63884e-11	MDsingle_woBP	0.2335	0.0313	7.469	8.0833e-14	0.2306	0.008	1.0703	0.0188	-0.0003	0.0071	0.172153	0.294847	4.17907e-11	recurrentMD	0.1614	0.0418	3.8639	0.0001	0.2311	0.008	1.0715	0.0174	0.0017	0.0067	0.0794735	0.243326
Arm fat percentage (left)	ukbb	European	0	SNPs from the MHC (chr6 26M~34M) region was removed for this traits	MDiPSYCH2015woBP	0.2302	0.029	7.9279	2.228e-15	0.2201	0.0075	1.0727	0.0185	-0.0044	0.0071	0.173361	0.287039	1.14965e-12	MDsingle_woBP	0.249	0.0319	7.8021	6.0903e-15	0.2188	0.0074	1.0729	0.0188	-0.0041	0.0071	0.186477	0.311523	3.14869e-12	recurrentMD	0.191	0.0425	4.4962	6.9172e-06	0.2194	0.0072	1.0744	0.0178	-0.0048	0.0068	0.107702	0.274298
Arm fat percentage (right)	ukbb	European	0	SNPs from the MHC (chr6 26M~34M) region was removed for this traits	MDiPSYCH2015woBP	0.2353	0.0287	8.1941	2.5238e-16	0.2166	0.0074	1.0778	0.0186	-0.0006	0.007	0.179049	0.291551	1.30228e-13	MDsingle_woBP	0.2544	0.0313	8.1182	4.731e-16	0.2153	0.0073	1.0782	0.0187	-0.0004	0.0069	0.193053	0.315747	2.44593e-13	recurrentMD	0.1932	0.0424	4.5529	5.2912e-06	0.2158	0.0071	1.0795	0.0175	-0.002	0.0068	0.110098	0.276302
Average weekly beer plus cider intake	ukbb	European	0	SNPs from the MHC (chr6 26M~34M) region was removed for this traits	MDiPSYCH2015woBP	0.2165	0.0539	4.0137	5.9764e-05	0.051	0.0035	1.0642	0.0097	-0.0068	0.0056	0.110858	0.322142	0.0308382	MDsingle_woBP	0.2495	0.0566	4.4063	1.0513e-05	0.0514	0.0033	1.0637	0.009	-0.0067	0.0053	0.138566	0.360434	0.00543522	recurrentMD	0.1621	0.075	2.1627	0.0306	0.0515	0.0034	1.0633	0.0092	-0.0047	0.0057	0.0151027	0.309097
Average weekly champagne plus white wine intake	ukbb	European	0	SNPs from the MHC (chr6 26M~34M) region was removed for this traits	MDiPSYCH2015woBP	-0.2609	0.0612	-4.2619	2.0273e-05	0.0304	0.0027	1.0414	0.0075	0.0009	0.0056	-0.38085	-0.14095	0.0104609	MDsingle_woBP	-0.2924	0.0657	-4.4483	8.6565e-06	0.0303	0.0027	1.0419	0.0078	0.0008	0.0057	-0.42117	-0.16363	0.00447541	recurrentMD	-0.175	0.0812	-2.1556	0.0311	0.0303	0.0027	1.0417	0.0079	-0.0023	0.0048	-0.334149	-0.0158509
Average weekly red wine intake	ukbb	European	0	SNPs from the MHC (chr6 26M~34M) region was removed for this traits	MDiPSYCH2015woBP	-0.2391	0.0482	-4.9615	6.9965e-07	0.0573	0.0035	1.0105	0.0086	-0.005	0.0058	-0.33357	-0.14463	0.000361019	MDsingle_woBP	-0.2505	0.0524	-4.778	1.7702e-06	0.0573	0.0033	1.0108	0.0086	-0.0057	0.0055	-0.353202	-0.147798	0.000915193	recurrentMD	-0.1713	0.0673	-2.5465	0.0109	0.0572	0.0035	1.0105	0.0079	-0.0036	0.0053	-0.303206	-0.0393944
Back pain for 3+ months	ukbb	European	0	SNPs from the MHC (chr6 26M~34M) region was removed for this traits	MDiPSYCH2015woBP	0.4651	0.089	5.2265	1.7276e-07	0.0388	0.0064	0.9926	0.0071	-0.0016	0.0053	0.290663	0.639537	8.91442e-05	MDsingle_woBP	0.5004	0.0923	5.4209	5.9304e-08	0.0405	0.0062	0.9916	0.0068	-0.003	0.0047	0.319495	0.681305	3.06602e-05	recurrentMD	0.4438	0.1224	3.6244	0.0003	0.0402	0.0057	0.9918	0.0068	-0.0014	0.005	0.2039	0.6837
Bilateral oophorectomy (both ovaries removed)	ukbb	European	0	SNPs from the MHC (chr6 26M~34M) region was removed for this traits	MDiPSYCH2015woBP	0.4673	0.0716	6.5228	6.901e-11	0.0208	0.0034	1.0117	0.0076	-0.0075	0.0053	0.326967	0.607633	3.56092e-08	MDsingle_woBP	0.4779	0.0777	6.1497	7.7636e-10	0.0214	0.0032	1.011	0.0077	-0.0067	0.0053	0.325611	0.630189	4.01378e-07	recurrentMD	0.4312	0.1023	4.2143	2.5058e-05	0.0212	0.0034	1.0113	0.0075	-0.0055	0.0052	0.230696	0.631704
Blood clot_ DVT_ bronchitis_ emphysema_ asthma_ rhinitis_ eczema_ allergy diagnosed by doctor: Asthma	ukbb	European	0	SNPs from the MHC (chr6 26M~34M) region was removed for this traits	MDiPSYCH2015woBP	0.2396	0.0378	6.3384	2.3221e-10	0.0568	0.0058	1.0287	0.0154	0.0056	0.006	0.165513	0.313687	1.1982e-07	MDsingle_woBP	0.2437	0.0421	5.7859	7.2113e-09	0.057	0.006	1.0289	0.0154	0.0076	0.0058	0.161186	0.326214	3.72824e-06	recurrentMD	0.2571	0.0555	4.6366	3.5422e-06	0.0571	0.0057	1.0281	0.0149	-0.0025	0.0055	0.148322	0.365878
Blood clot_ DVT_ bronchitis_ emphysema_ asthma_ rhinitis_ eczema_ allergy diagnosed by doctor: Emphysema/chronic bronchitis	ukbb	European	0	SNPs from the MHC (chr6 26M~34M) region was removed for this traits	MDiPSYCH2015woBP	0.5174	0.0641	8.0686	7.1113e-16	0.0125	0.0018	0.9847	0.0075	0.0015	0.0049	0.391766	0.643034	3.66943e-13	MDsingle_woBP	0.5498	0.0731	7.517	5.6059e-14	0.0127	0.0017	0.9849	0.0073	0.0017	0.0049	0.406527	0.693073	2.89825e-11	recurrentMD	0.5095	0.0944	5.395	6.8542e-08	0.0129	0.0017	0.984	0.0073	-0.003	0.0046	0.324479	0.694521
Body fat percentage	ukbb	European	0	SNPs from the MHC (chr6 26M~34M) region was removed for this traits	MDiPSYCH2015woBP	0.2224	0.029	7.6632	1.8132e-14	0.2173	0.0071	1.0834	0.0186	-0.0011	0.0072	0.165561	0.279239	9.35611e-12	MDsingle_woBP	0.2433	0.0313	7.7741	7.5983e-15	0.2164	0.0072	1.0828	0.019	-0.0015	0.0071	0.181953	0.304647	3.92832e-12	recurrentMD	0.1764	0.042	4.1954	2.7238e-05	0.2165	0.0068	1.0847	0.0172	-0.0025	0.0068	0.0940815	0.258718
Body mass index (BMI)	ukbb	European	0	SNPs from the MHC (chr6 26M~34M) region was removed for this traits	MDiPSYCH2015woBP	0.2427	0.0273	8.9026	5.4565e-19	0.2481	0.0084	1.0731	0.0197	-0.0007	0.007	0.189193	0.296207	2.81555e-16	MDsingle_woBP	0.269	0.0304	8.8365	9.8775e-19	0.247	0.0082	1.0726	0.0197	-0.003	0.007	0.209417	0.328583	5.10667e-16	recurrentMD	0.183	0.0401	4.567	4.947e-06	0.2476	0.0084	1.0738	0.0186	0.0025	0.0069	0.104405	0.261595
Chest pain or discomfort	ukbb	European	0	SNPs from the MHC (chr6 26M~34M) region was removed for this traits	MDiPSYCH2015woBP	0.6051	0.0476	12.7105	5.1675e-37	0.0334	0.0021	1.0174	0.0076	0.004	0.0055	0.511806	0.698394	2.66643e-34	MDsingle_woBP	0.6582	0.0562	11.7045	1.2086e-31	0.0333	0.0021	1.0166	0.0079	0.0028	0.0058	0.54805	0.76835	6.24846e-29	recurrentMD	0.4446	0.0639	6.9535	3.5628e-12	0.0332	0.0022	1.0174	0.008	0.0054	0.0048	0.319358	0.569842
Chest pain or discomfort walking normally	ukbb	European	0	SNPs from the MHC (chr6 26M~34M) region was removed for this traits	MDiPSYCH2015woBP	0.3905	0.0737	5.3	1.1578e-07	0.076	0.0092	1.0084	0.0071	0.0074	0.0052	0.246051	0.534949	5.97425e-05	MDsingle_woBP	0.4489	0.0785	5.7161	1.0903e-08	0.0754	0.0094	1.008	0.0072	0.0042	0.0049	0.295043	0.602757	5.63685e-06	recurrentMD	0.3284	0.1033	3.1801	0.0015	0.0748	0.0095	1.0086	0.0072	0.0069	0.0048	0.125936	0.530864
Current employment status: In paid employment or self-employed	ukbb	European	0	SNPs from the MHC (chr6 26M~34M) region was removed for this traits	MDiPSYCH2015woBP	-0.312	0.0779	-4.0069	6.153e-05	0.0082	0.0014	1.0191	0.0068	0.0004	0.0048	-0.464681	-0.159319	0.0317495	MDsingle_woBP	-0.3515	0.0917	-3.8328	0.0001	0.0081	0.0015	1.0197	0.0067	0.003	0.0049	-0.531229	-0.171771	0.0517	recurrentMD	-0.2249	0.1168	-1.926	0.0541	0.0082	0.0015	1.0192	0.0066	-0.0076	0.0046	-0.453824	0.00402379
Current employment status: Unable to work because of sickness or disability	ukbb	European	0	SNPs from the MHC (chr6 26M~34M) region was removed for this traits	MDiPSYCH2015woBP	0.703	0.0569	12.3582	4.3967e-35	0.0244	0.0019	1.019	0.0077	0.0085	0.006	0.591478	0.814522	2.2687e-32	MDsingle_woBP	0.7149	0.0626	11.4282	3.0242e-30	0.0243	0.0018	1.0192	0.0075	0.0085	0.0057	0.592206	0.837594	1.56351e-27	recurrentMD	0.7089	0.0886	8.002	1.2242e-15	0.0243	0.0019	1.0192	0.0074	0.0055	0.005	0.535247	0.882553
Current tobacco smoking	ukbb	European	0	SNPs from the MHC (chr6 26M~34M) region was removed for this traits	MDiPSYCH2015woBP	0.4544	0.039	11.6603	2.0338e-31	0.0555	0.0029	1.0119	0.0092	-0.0027	0.0054	0.377961	0.530839	1.04944e-28	MDsingle_woBP	0.483	0.0453	10.6665	1.4596e-26	0.0551	0.0028	1.0135	0.0097	7.9633e-05	0.0058	0.394214	0.571786	7.54613e-24	recurrentMD	0.4098	0.0628	6.5248	6.8084e-11	0.0549	0.0028	1.0143	0.0091	-0.0051	0.0053	0.286714	0.532886
Daytime dozing / sleeping (narcolepsy)	ukbb	European	0	SNPs from the MHC (chr6 26M~34M) region was removed for this traits	MDiPSYCH2015woBP	0.1727	0.0411	4.206	2.5987e-05	0.0484	0.0027	1.0113	0.0089	-0.0004	0.0056	0.0921455	0.253255	0.0134093	MDsingle_woBP	0.1702	0.0468	3.6407	0.0003	0.0485	0.0028	1.0103	0.0092	0.0014	0.0053	0.0784737	0.261926	0.1551	recurrentMD	0.1541	0.0625	2.4671	0.0136	0.0487	0.0027	1.0102	0.0088	-0.0013	0.0055	0.0316023	0.276598
Diabetes diagnosed by doctor	ukbb	European	0	SNPs from the MHC (chr6 26M~34M) region was removed for this traits	MDiPSYCH2015woBP	0.2454	0.0422	5.8137	6.1108e-09	0.0435	0.0027	1.042	0.0111	0.0025	0.0055	0.16269	0.32811	3.15317e-06	MDsingle_woBP	0.2292	0.0463	4.9563	7.1851e-07	0.0436	0.0027	1.0402	0.011	0.0051	0.0053	0.138454	0.319946	0.00037147	recurrentMD	0.3011	0.0673	4.4747	7.6509e-06	0.0436	0.0028	1.0409	0.0106	-0.0046	0.0056	0.169194	0.433006
Diagnoses - main ICD10: I20 Angina pectoris	ukbb	European	0	SNPs from the MHC (chr6 26M~34M) region was removed for this traits	MDiPSYCH2015woBP	0.4806	0.0862	5.5775	2.4402e-08	0.0085	0.0017	1.0083	0.0075	0.0004	0.0049	0.311651	0.649549	1.25914e-05	MDsingle_woBP	0.5551	0.0987	5.6266	1.8378e-08	0.0085	0.0016	1.0086	0.0072	-0.0003	0.0049	0.361652	0.748548	9.50143e-06	recurrentMD	0.3534	0.1303	2.7114	0.0067	0.0083	0.0015	1.0089	0.007	0.0024	0.0049	0.0980167	0.608783
Diagnoses - main ICD10: K21 Gastro-oesophageal reflux disease	ukbb	European	0	SNPs from the MHC (chr6 26M~34M) region was removed for this traits	MDiPSYCH2015woBP	0.4686	0.0964	4.8604	1.1713e-06	0.0065	0.0012	1.0007	0.006	-0.008	0.0047	0.279659	0.657541	0.000604391	MDsingle_woBP	0.4822	0.1053	4.5771	4.7144e-06	0.0067	0.0013	1.0013	0.0059	-0.0065	0.0049	0.275816	0.688584	0.00243734	recurrentMD	0.5012	0.142	3.5301	0.0004	0.0064	0.0013	1.0016	0.0057	-0.0077	0.0048	0.222885	0.779515
Diagnoses - main ICD10: K29 Gastritis and duodenitis	ukbb	European	0	SNPs from the MHC (chr6 26M~34M) region was removed for this traits	MDiPSYCH2015woBP	0.4947	0.0874	5.6619	1.4974e-08	0.0076	0.0014	1.0041	0.0063	-0.0015	0.0053	0.323399	0.666001	7.72658e-06	MDsingle_woBP	0.4734	0.1027	4.6116	3.9956e-06	0.0076	0.0015	1.003	0.0064	-0.0021	0.0051	0.272112	0.674688	0.00206573	recurrentMD	0.4601	0.1358	3.3882	0.0007	0.0074	0.0015	1.004	0.0065	0.004	0.0052	0.193937	0.726263
Diagnoses - main ICD10: K44 Diaphragmatic hernia	ukbb	European	0	SNPs from the MHC (chr6 26M~34M) region was removed for this traits	MDiPSYCH2015woBP	0.4337	0.106	4.0922	4.2722e-05	0.0052	0.0014	1.0048	0.0065	-0.0012	0.0047	0.225944	0.641456	0.0220446	MDsingle_woBP	0.4302	0.1172	3.6705	0.0002	0.0052	0.0013	1.0051	0.0063	-0.0018	0.0045	0.200492	0.659908	0.1034	recurrentMD	0.2822	0.1374	2.0539	0.04	0.0052	0.0013	1.0051	0.0064	0.005	0.0048	0.0129009	0.551499
Diagnoses - main ICD10: K52 Other non-infective gastro-enteritis and colitis	ukbb	European	0	SNPs from the MHC (chr6 26M~34M) region was removed for this traits	MDiPSYCH2015woBP	0.5129	0.1212	4.2326	2.31e-05	0.0048	0.0013	1.0028	0.0062	0.0048	0.0053	0.275352	0.750448	0.0119196	MDsingle_woBP	0.6106	0.1336	4.5701	4.8759e-06	0.0049	0.0013	1.0033	0.0062	0.0027	0.0051	0.348749	0.872451	0.00252084	recurrentMD	0.173	0.1559	1.1092	0.2673	0.0049	0.0013	1.0031	0.0061	0.0092	0.0053	-0.132558	0.478558
Diagnoses - main ICD10: M54 Dorsalgia	ukbb	European	0	SNPs from the MHC (chr6 26M~34M) region was removed for this traits	MDiPSYCH2015woBP	0.4496	0.0728	6.1779	6.498e-10	0.0098	0.0014	1.0044	0.0068	0.0054	0.0051	0.306915	0.592285	3.35297e-07	MDsingle_woBP	0.4877	0.0871	5.5998	2.1459e-08	0.0098	0.0014	1.0054	0.0069	0.0031	0.0049	0.316987	0.658413	1.10943e-05	recurrentMD	0.4757	0.1117	4.258	2.0625e-05	0.01	0.0015	1.0044	0.0072	0.0032	0.005	0.256772	0.694628
Diagnoses - main ICD10: N92 Excessive_ frequent and irregular menstruation	ukbb	European	0	SNPs from the MHC (chr6 26M~34M) region was removed for this traits	MDiPSYCH2015woBP	0.4829	0.1024	4.7165	2.399e-06	0.007	0.0017	1.0013	0.0073	-0.0003	0.0055	0.2822	0.6836	0.00123788	MDsingle_woBP	0.4621	0.1081	4.2749	1.9125e-05	0.007	0.0017	1.0009	0.0075	0.0031	0.0054	0.250228	0.673972	0.00988763	recurrentMD	0.4612	0.1327	3.4748	0.0005	0.0073	0.0017	1.0002	0.0074	-0.0037	0.0049	0.201113	0.721287
Diagnoses - main ICD10: R07 Pain in throat and chest	ukbb	European	0	SNPs from the MHC (chr6 26M~34M) region was removed for this traits	MDiPSYCH2015woBP	0.537	0.0681	7.8804	3.2635e-15	0.0164	0.0018	1.0046	0.0072	0.0072	0.0057	0.403526	0.670474	1.68397e-12	MDsingle_woBP	0.5912	0.0769	7.6898	1.4735e-14	0.0162	0.0017	1.0055	0.0076	0.0066	0.0058	0.440479	0.741921	7.61799e-12	recurrentMD	0.4865	0.0947	5.1389	2.7636e-07	0.0162	0.0017	1.0055	0.0076	0.0032	0.0049	0.300891	0.672109
Diagnoses - main ICD10: R10 Abdominal and pelvic pain	ukbb	European	0	SNPs from the MHC (chr6 26M~34M) region was removed for this traits	MDiPSYCH2015woBP	0.5438	0.0748	7.2674	3.6644e-13	0.0119	0.0017	0.9972	0.0073	-0.0051	0.0052	0.397195	0.690405	1.89083e-10	MDsingle_woBP	0.5783	0.0835	6.9261	4.3268e-12	0.0123	0.0016	0.9955	0.0071	-0.0042	0.0051	0.414643	0.741957	2.23696e-09	recurrentMD	0.4612	0.0974	4.7351	2.1899e-06	0.012	0.0017	0.9964	0.0075	-0.0039	0.0051	0.2703	0.6521
Difficulty not smoking for 1 day	ukbb	European	0	SNPs from the MHC (chr6 26M~34M) region was removed for this traits	MDiPSYCH2015woBP	0.41	0.0946	4.3322	1.476e-05	0.1063	0.0224	0.9902	0.0065	-0.006	0.005	0.224587	0.595413	0.00761616	MDsingle_woBP	0.4012	0.0979	4.0976	4.1751e-05	0.1118	0.0229	0.9892	0.0063	-0.0039	0.0048	0.20932	0.59308	0.0215853	recurrentMD	0.4961	0.1468	3.3795	0.0007	0.1107	0.0216	0.9897	0.0066	-0.0087	0.0047	0.208377	0.783823
Drive faster than motorway speed limit	ukbb	European	0	SNPs from the MHC (chr6 26M~34M) region was removed for this traits	MDiPSYCH2015woBP	-0.2463	0.0426	-5.7779	7.565e-09	0.0569	0.0029	1.0293	0.0089	-0.0009	0.0057	-0.329794	-0.162806	3.90354e-06	MDsingle_woBP	-0.2484	0.0483	-5.1372	2.788e-07	0.0563	0.0026	1.0311	0.0088	-0.0018	0.0057	-0.343066	-0.153734	0.00014414	recurrentMD	-0.2249	0.061	-3.6865	0.0002	0.0565	0.0028	1.0307	0.0088	-0.0038	0.0055	-0.344458	-0.105342
Duration walking for pleasure	ukbb	European	0	SNPs from the MHC (chr6 26M~34M) region was removed for this traits	MDiPSYCH2015woBP	-0.2917	0.0648	-4.5024	6.719e-06	0.0247	0.0024	1.0127	0.007	0.0029	0.005	-0.418706	-0.164694	0.003467	MDsingle_woBP	-0.3193	0.0648	-4.9286	8.2817e-07	0.0254	0.0024	1.0113	0.0069	0.002	0.0052	-0.446306	-0.192294	0.000428164	recurrentMD	-0.154	0.0944	-1.6318	0.1027	0.0251	0.0023	1.0125	0.0069	0.001	0.005	-0.339021	0.0310206
Ever depressed for a whole week	ukbb	European	0	SNPs from the MHC (chr6 26M~34M) region was removed for this traits	MDiPSYCH2015woBP	0.6858	0.0615	11.1434	7.715e-29	0.0636	0.0053	0.9932	0.0074	-0.0073	0.0052	0.565262	0.806338	3.98094e-26	MDsingle_woBP	0.7365	0.0679	10.8497	2.0013e-27	0.0624	0.0057	0.9948	0.0071	-0.0083	0.005	0.603418	0.869582	1.03467e-24	recurrentMD	0.5708	0.0872	6.5424	6.052e-11	0.063	0.0053	0.9941	0.007	0.0001	0.0053	0.399891	0.741709
Ever had hysterectomy (womb removed)	ukbb	European	0	SNPs from the MHC (chr6 26M~34M) region was removed for this traits	MDiPSYCH2015woBP	0.3532	0.0686	5.1458	2.6643e-07	0.0209	0.0035	1.006	0.0078	0.0061	0.0048	0.218746	0.487654	0.000137478	MDsingle_woBP	0.3558	0.0789	4.5115	6.4361e-06	0.0216	0.0036	1.0057	0.0078	0.0051	0.005	0.201159	0.510441	0.00332746	recurrentMD	0.3093	0.103	3.0038	0.0027	0.0215	0.0033	1.0059	0.0075	0.0057	0.0051	0.107424	0.511176
Ever had stillbirth_ spontaneous miscarriage or termination	ukbb	European	0	SNPs from the MHC (chr6 26M~34M) region was removed for this traits	MDiPSYCH2015woBP	0.4118	0.0771	5.3409	9.2482e-08	0.0199	0.0032	0.9957	0.0075	0.0051	0.0051	0.260687	0.562913	4.77207e-05	MDsingle_woBP	0.4629	0.0895	5.1747	2.2823e-07	0.0194	0.0032	0.9966	0.0076	0.0035	0.0053	0.287483	0.638317	0.000117995	recurrentMD	0.3353	0.1144	2.931	0.0034	0.0197	0.0032	0.9962	0.0079	0.0032	0.0051	0.11108	0.55952
Ever highly irritable/argumentative for 2 days	ukbb	European	0	SNPs from the MHC (chr6 26M~34M) region was removed for this traits	MDiPSYCH2015woBP	0.568	0.0633	8.98	2.7067e-19	0.0523	0.0056	0.9984	0.007	0.0036	0.0055	0.443934	0.692066	1.39666e-16	MDsingle_woBP	0.597	0.0709	8.4178	3.8375e-17	0.0511	0.0055	1	0.0073	0.0034	0.0054	0.458039	0.735961	1.98399e-14	recurrentMD	0.5528	0.0908	6.0852	1.1632e-09	0.052	0.0057	0.9987	0.0076	0.001	0.0053	0.374835	0.730765
Ever manic/hyper for 2 days	ukbb	European	0	SNPs from the MHC (chr6 26M~34M) region was removed for this traits	MDiPSYCH2015woBP	0.622	0.1189	5.2292	1.7028e-07	0.0172	0.0047	0.9962	0.0066	-0.0022	0.0051	0.38896	0.85504	8.78645e-05	MDsingle_woBP	0.6591	0.1326	4.9689	6.7317e-07	0.0185	0.005	0.9949	0.0069	-0.0054	0.0051	0.399209	0.918991	0.000348029	recurrentMD	0.3579	0.1335	2.6812	0.0073	0.0184	0.0048	0.9952	0.0065	0.0073	0.005	0.0962448	0.619555
Ever smoked	ukbb	European	0	SNPs from the MHC (chr6 26M~34M) region was removed for this traits	MDiPSYCH2015woBP	0.2206	0.0372	5.934	2.9564e-09	0.0749	0.0034	1.0231	0.0102	0.0082	0.0061	0.147689	0.293511	1.5255e-06	MDsingle_woBP	0.2415	0.042	5.7485	9.0027e-09	0.0756	0.0032	1.0218	0.0099	0.0079	0.0059	0.159182	0.323818	4.6544e-06	recurrentMD	0.2031	0.0564	3.5989	0.0003	0.0751	0.0035	1.023	0.0104	0.0026	0.0057	0.092558	0.313642
Ever unenthusiastic/disinterested for a whole week	ukbb	European	0	SNPs from the MHC (chr6 26M~34M) region was removed for this traits	MDiPSYCH2015woBP	0.7557	0.0634	11.9231	8.966e-33	0.0575	0.006	1.0008	0.0076	-0.0066	0.005	0.631438	0.879962	4.62646e-30	MDsingle_woBP	0.774	0.0706	10.9622	5.8101e-28	0.0574	0.0061	1.0001	0.0077	-0.0065	0.0049	0.635627	0.912373	3.00382e-25	recurrentMD	0.6824	0.0955	7.1437	9.0827e-13	0.0577	0.0064	0.9999	0.0075	-5.966e-05	0.0046	0.495223	0.869577
Ever used hormone-replacement therapy (HRT)	ukbb	European	0	SNPs from the MHC (chr6 26M~34M) region was removed for this traits	MDiPSYCH2015woBP	0.3803	0.0543	7.0083	2.4122e-12	0.0411	0.0032	0.9984	0.0068	0.0062	0.0053	0.273874	0.486726	1.2447e-09	MDsingle_woBP	0.4202	0.061	6.8928	5.4713e-12	0.0411	0.0033	0.999	0.0071	0.0038	0.0053	0.300642	0.539758	2.82866e-09	recurrentMD	0.3223	0.0765	4.2139	2.5104e-05	0.0406	0.0033	1.0001	0.0072	0.008	0.005	0.172363	0.472237
Exposure to tobacco smoke at home	ukbb	European	0	SNPs from the MHC (chr6 26M~34M) region was removed for this traits	MDiPSYCH2015woBP	0.3718	0.0755	4.9245	8.4584e-07	0.0118	0.0016	0.999	0.0066	0.0051	0.0051	0.223823	0.519777	0.000436453	MDsingle_woBP	0.3923	0.0858	4.5743	4.7792e-06	0.0116	0.0016	0.9991	0.0064	0.0054	0.0052	0.224135	0.560465	0.00247085	recurrentMD	0.3208	0.1077	2.9794	0.0029	0.0117	0.0016	0.9987	0.0064	0.0016	0.0053	0.109712	0.531888
Exposure to tobacco smoke outside home	ukbb	European	0	SNPs from the MHC (chr6 26M~34M) region was removed for this traits	MDiPSYCH2015woBP	0.4317	0.0542	7.9618	1.6962e-15	0.0323	0.0024	1.0182	0.0085	-0.0074	0.0056	0.32547	0.53793	8.75239e-13	MDsingle_woBP	0.4858	0.0661	7.3446	2.0643e-13	0.0319	0.0025	1.019	0.0086	-0.0088	0.0056	0.356246	0.615354	1.06724e-10	recurrentMD	0.2894	0.0761	3.8018	0.0001	0.0319	0.0024	1.0194	0.0084	0.0021	0.0056	0.140247	0.438553
Falls in the last year	ukbb	European	0	SNPs from the MHC (chr6 26M~34M) region was removed for this traits	MDiPSYCH2015woBP	0.49	0.0474	10.3422	4.538e-25	0.0325	0.0021	1.0047	0.0079	-0.001	0.0056	0.397098	0.582902	2.34161e-22	MDsingle_woBP	0.518	0.0512	10.1262	4.2275e-24	0.0329	0.002	1.003	0.0075	-0.0018	0.0054	0.41765	0.61835	2.18562e-21	recurrentMD	0.4349	0.0705	6.1699	6.8331e-10	0.0327	0.0021	1.0039	0.0078	-0.0016	0.0055	0.296723	0.573077
Family relationship satisfaction	ukbb	European	0	SNPs from the MHC (chr6 26M~34M) region was removed for this traits	MDiPSYCH2015woBP	0.442	0.0574	7.7017	1.3432e-14	0.0549	0.0051	1.0073	0.007	-0.0023	0.0054	0.329498	0.554502	6.93091e-12	MDsingle_woBP	0.4524	0.0639	7.0818	1.4232e-12	0.0567	0.0052	1.0052	0.0072	-0.0038	0.0052	0.327158	0.577642	7.35794e-10	recurrentMD	0.4297	0.0838	5.1272	2.9415e-07	0.0571	0.0051	1.0057	0.0074	0.0018	0.0048	0.265455	0.593945
Fathers age at death	ukbb	European	0	SNPs from the MHC (chr6 26M~34M) region was removed for this traits	MDiPSYCH2015woBP	-0.3717	0.0533	-6.9705	3.1589e-12	0.0346	0.003	1.023	0.0076	-0.005	0.0056	-0.476166	-0.267234	1.62999e-09	MDsingle_woBP	-0.4088	0.062	-6.5934	4.2996e-11	0.034	0.0031	1.0237	0.0077	-0.0047	0.0056	-0.530318	-0.287282	2.22289e-08	recurrentMD	-0.2878	0.0793	-3.63	0.0003	0.0341	0.0031	1.0235	0.0082	-0.0026	0.0051	-0.443225	-0.132375
Fed-up feelings	ukbb	European	0	SNPs from the MHC (chr6 26M~34M) region was removed for this traits	MDiPSYCH2015woBP	0.5823	0.0401	14.5103	1.0424e-47	0.072	0.0035	1.025	0.0104	0.0057	0.0064	0.503705	0.660895	5.37878e-45	MDsingle_woBP	0.6011	0.0463	12.9931	1.3394e-38	0.0722	0.0032	1.0241	0.0106	0.0062	0.0061	0.510354	0.691846	6.9247e-36	recurrentMD	0.5519	0.0623	8.8624	7.8304e-19	0.0717	0.0033	1.0248	0.0101	0.0028	0.0057	0.429794	0.674006
Financial situation satisfaction	ukbb	European	0	SNPs from the MHC (chr6 26M~34M) region was removed for this traits	MDiPSYCH2015woBP	0.4988	0.0564	8.8379	9.7495e-19	0.0572	0.0055	1.0057	0.0073	0.004	0.005	0.388258	0.609342	5.03074e-16	MDsingle_woBP	0.5291	0.0617	8.578	9.6569e-18	0.0572	0.0059	1.0061	0.0074	0.0028	0.0048	0.40817	0.65003	4.99262e-15	recurrentMD	0.4456	0.0906	4.9206	8.6263e-07	0.0572	0.006	1.0064	0.0082	0.0041	0.0054	0.268027	0.623173
Fluid intelligence score	ukbb	European	0	SNPs from the MHC (chr6 26M~34M) region was removed for this traits	MDiPSYCH2015woBP	-0.1518	0.0359	-4.2318	2.3185e-05	0.2388	0.01	1.0418	0.0102	0.0061	0.0059	-0.222163	-0.0814373	0.0119635	MDsingle_woBP	-0.1779	0.043	-4.1359	3.5354e-05	0.2394	0.0098	1.0409	0.0099	0.0057	0.0061	-0.262178	-0.0936215	0.018278	recurrentMD	-0.0761	0.0488	-1.56	0.1188	0.2384	0.0105	1.0416	0.0099	0.0035	0.0056	-0.171746	0.0195462
Forced expiratory volume in 1-second (FEV1)	ukbb	European	0	SNPs from the MHC (chr6 26M~34M) region was removed for this traits	MDiPSYCH2015woBP	-0.1663	0.0326	-5.1052	3.3042e-07	0.1474	0.0066	1.0679	0.0142	-0.0014	0.007	-0.230195	-0.102405	0.000170497	MDsingle_woBP	-0.1795	0.0355	-5.0533	4.3421e-07	0.1476	0.0071	1.0671	0.015	-0.0003	0.0064	-0.249079	-0.109921	0.000224487	recurrentMD	-0.1407	0.0495	-2.8455	0.0044	0.1472	0.0063	1.0675	0.014	-0.0049	0.0065	-0.237718	-0.0436818
Forced expiratory volume in 1-second (FEV1)_ Best measure	ukbb	European	0	SNPs from the MHC (chr6 26M~34M) region was removed for this traits	MDiPSYCH2015woBP	-0.1764	0.0329	-5.3563	8.4937e-08	0.1624	0.0074	1.0602	0.0139	-0.003	0.0072	-0.240883	-0.111917	4.38275e-05	MDsingle_woBP	-0.1922	0.0355	-5.416	6.0955e-08	0.1625	0.0079	1.0598	0.0137	-0.0009	0.0066	-0.261779	-0.122621	3.15137e-05	recurrentMD	-0.1562	0.0511	-3.0563	0.0022	0.1618	0.0073	1.0605	0.0139	-0.0062	0.0064	-0.256354	-0.0560458
Forced vital capacity (FVC)	ukbb	European	0	SNPs from the MHC (chr6 26M~34M) region was removed for this traits	MDiPSYCH2015woBP	-0.1567	0.0321	-4.8905	1.006e-06	0.17	0.0078	1.0984	0.0173	-0.0015	0.0071	-0.219615	-0.0937852	0.000519096	MDsingle_woBP	-0.1784	0.0358	-4.9772	6.4514e-07	0.1702	0.0083	1.0972	0.0183	0.0007	0.0068	-0.248567	-0.108233	0.000333537	recurrentMD	-0.1053	0.0485	-2.1692	0.0301	0.1696	0.0075	1.0974	0.0172	-0.0067	0.0067	-0.200358	-0.0102417
Forced vital capacity (FVC)_ Best measure	ukbb	European	0	SNPs from the MHC (chr6 26M~34M) region was removed for this traits	MDiPSYCH2015woBP	-0.1717	0.0318	-5.3953	6.8413e-08	0.1886	0.0087	1.0848	0.0166	-0.0011	0.0071	-0.234027	-0.109373	3.53011e-05	MDsingle_woBP	-0.1953	0.0351	-5.5607	2.6875e-08	0.1888	0.0093	1.0834	0.0171	0.0018	0.0068	-0.264095	-0.126505	1.38944e-05	recurrentMD	-0.1217	0.0491	-2.4784	0.0132	0.1879	0.0086	1.0844	0.017	-0.007	0.0066	-0.217934	-0.0254658
Frequency of depressed mood in last 2 weeks	ukbb	European	0	SNPs from the MHC (chr6 26M~34M) region was removed for this traits	MDiPSYCH2015woBP	0.7411	0.0497	14.8995	3.3199e-50	0.0426	0.0029	1.0113	0.0091	0.0059	0.0055	0.64369	0.83851	1.71307e-47	MDsingle_woBP	0.7825	0.0565	13.8406	1.4505e-43	0.0424	0.0028	1.0117	0.0091	0.0048	0.0054	0.671762	0.893238	7.49908e-41	recurrentMD	0.6731	0.0764	8.8059	1.2976e-18	0.0425	0.0028	1.0111	0.0086	0.0059	0.0053	0.523359	0.822841
Frequency of stair climbing in last 4 weeks	ukbb	European	0	SNPs from the MHC (chr6 26M~34M) region was removed for this traits	MDiPSYCH2015woBP	-0.256	0.0465	-5.504	3.7134e-08	0.0352	0.0021	1.0164	0.0077	0.003	0.0056	-0.347138	-0.164862	1.91611e-05	MDsingle_woBP	-0.2725	0.0536	-5.0858	3.6616e-07	0.0352	0.0022	1.0164	0.0079	0.003	0.0056	-0.377554	-0.167446	0.000189305	recurrentMD	-0.24	0.0657	-3.6531	0.0003	0.0351	0.0022	1.0167	0.0078	0.0025	0.0052	-0.36877	-0.11123
Frequency of tenseness / restlessness in last 2 weeks	ukbb	European	0	SNPs from the MHC (chr6 26M~34M) region was removed for this traits	MDiPSYCH2015woBP	0.6579	0.0452	14.5488	5.9466e-48	0.044	0.0026	1.0146	0.0093	0.0034	0.0058	0.56931	0.74649	3.06845e-45	MDsingle_woBP	0.6863	0.0526	13.0379	7.4466e-39	0.044	0.0026	1.0146	0.0089	0.0039	0.0057	0.583206	0.789394	3.84989e-36	recurrentMD	0.6096	0.0705	8.6433	5.4624e-18	0.0438	0.0027	1.0146	0.0091	0.0018	0.0058	0.471423	0.747777
Frequency of tiredness / lethargy in last 2 weeks	ukbb	European	0	SNPs from the MHC (chr6 26M~34M) region was removed for this traits	MDiPSYCH2015woBP	0.6993	0.0412	16.9724	1.3139e-64	0.0603	0.0032	1.025	0.0094	0.0027	0.006	0.618549	0.780051	6.77972e-62	MDsingle_woBP	0.7411	0.045	16.4801	5.102e-61	0.0602	0.003	1.025	0.0098	-0.0014	0.0059	0.652902	0.829298	2.63773e-58	recurrentMD	0.6099	0.0568	10.7327	7.146e-27	0.0598	0.003	1.0261	0.0096	0.01	0.0055	0.498574	0.721226
Frequency of travelling from home to job workplace	ukbb	European	0	SNPs from the MHC (chr6 26M~34M) region was removed for this traits	MDiPSYCH2015woBP	0.2716	0.0688	3.9488	7.8557e-05	0.0215	0.0028	1.0175	0.0069	-0.0083	0.0055	0.136754	0.406446	0.0405354	MDsingle_woBP	0.3048	0.0775	3.9345	8.3372e-05	0.0217	0.0029	1.0178	0.007	-0.0074	0.0055	0.152903	0.456697	0.0431033	recurrentMD	0.1764	0.0954	1.849	0.0645	0.0218	0.0027	1.0173	0.0067	-0.0054	0.005	-0.0105806	0.363381
Frequency of unenthusiasm / disinterest in last 2 weeks	ukbb	European	0	SNPs from the MHC (chr6 26M~34M) region was removed for this traits	MDiPSYCH2015woBP	0.7407	0.0492	15.0391	4.07e-51	0.0393	0.0027	1.0165	0.0089	0.0011	0.0056	0.64427	0.83713	2.10012e-48	MDsingle_woBP	0.7658	0.0569	13.4534	2.939e-41	0.0393	0.0027	1.0163	0.0091	0.0041	0.0058	0.654278	0.877322	1.51946e-38	recurrentMD	0.7008	0.0754	9.2954	1.4665e-20	0.039	0.0027	1.0168	0.009	-0.0049	0.0049	0.553019	0.848581
Friendships satisfaction	ukbb	European	0	SNPs from the MHC (chr6 26M~34M) region was removed for this traits	MDiPSYCH2015woBP	0.3261	0.0543	6.0064	1.8967e-09	0.0606	0.0056	1.0001	0.0075	-0.0027	0.0049	0.219674	0.432526	9.78697e-07	MDsingle_woBP	0.355	0.0639	5.5536	2.7988e-08	0.0616	0.0053	0.9992	0.0074	-0.0046	0.0049	0.229758	0.480242	1.44698e-05	recurrentMD	0.3166	0.0677	4.6745	2.9468e-06	0.0616	0.0053	1	0.0073	0.0019	0.0045	0.18391	0.44929
Getting up in morning	ukbb	European	0	SNPs from the MHC (chr6 26M~34M) region was removed for this traits	MDiPSYCH2015woBP	-0.2192	0.0375	-5.8386	5.2649e-09	0.0677	0.0031	1.0427	0.0105	-0.0012	0.0053	-0.292699	-0.145701	2.71669e-06	MDsingle_woBP	-0.2342	0.0415	-5.6489	1.6152e-08	0.0675	0.0031	1.0427	0.0105	0.0007	0.0053	-0.315539	-0.152861	8.35058e-06	recurrentMD	-0.1656	0.0521	-3.1774	0.0015	0.0682	0.0031	1.0408	0.0105	-0.0089	0.0054	-0.267714	-0.0634859
Guilty feelings	ukbb	European	0	SNPs from the MHC (chr6 26M~34M) region was removed for this traits	MDiPSYCH2015woBP	0.4362	0.0425	10.2708	9.5404e-25	0.0515	0.0027	1.0065	0.0089	0.0053	0.0066	0.352902	0.519498	4.92285e-22	MDsingle_woBP	0.446	0.051	8.7461	2.2076e-18	0.0517	0.0027	1.0057	0.0085	0.0054	0.0059	0.346042	0.545958	1.14133e-15	recurrentMD	0.4167	0.0624	6.6816	2.3632e-11	0.0515	0.0027	1.0062	0.0089	0.0032	0.0053	0.294398	0.539002
Had major operations	ukbb	European	0	SNPs from the MHC (chr6 26M~34M) region was removed for this traits	MDiPSYCH2015woBP	0.2705	0.0597	4.5341	5.784e-06	0.0249	0.0038	1.0059	0.0068	0.0037	0.005	0.15349	0.38751	0.00298454	MDsingle_woBP	0.2873	0.0647	4.4407	8.9673e-06	0.0255	0.0036	1.005	0.0072	0.0026	0.0047	0.16049	0.41411	0.00463609	recurrentMD	0.2882	0.0921	3.1309	0.0017	0.0252	0.0036	1.0052	0.0073	0.0004	0.0047	0.107687	0.468713
Had other major operations	ukbb	European	0	SNPs from the MHC (chr6 26M~34M) region was removed for this traits	MDiPSYCH2015woBP	0.3887	0.0628	6.1866	6.1484e-10	0.0302	0.0031	1.0093	0.0068	0.0042	0.0051	0.265614	0.511786	3.17257e-07	MDsingle_woBP	0.4075	0.0693	5.8823	4.047e-09	0.0304	0.0031	1.0099	0.007	0.0026	0.0052	0.271674	0.543326	2.0923e-06	recurrentMD	0.3908	0.0964	4.0552	5.0101e-05	0.0304	0.0032	1.01	0.0072	0.0015	0.005	0.201859	0.579741
Hand grip strength (left)	ukbb	European	0	SNPs from the MHC (chr6 26M~34M) region was removed for this traits	MDiPSYCH2015woBP	-0.1416	0.035	-4.05	5.1218e-05	0.104	0.0044	1.0572	0.0134	-0.0014	0.0064	-0.210199	-0.0730013	0.0264285	MDsingle_woBP	-0.1414	0.0361	-3.9137	9.0901e-05	0.1045	0.0042	1.0553	0.0131	-0.0011	0.0059	-0.212155	-0.0706453	0.0469958	recurrentMD	-0.1351	0.0498	-2.7109	0.0067	0.1039	0.0041	1.0565	0.0127	-0.0037	0.0056	-0.232706	-0.0374938
Happiness	ukbb	European	0	SNPs from the MHC (chr6 26M~34M) region was removed for this traits	MDiPSYCH2015woBP	0.4756	0.0617	7.7048	1.3107e-14	0.0614	0.0051	1.0058	0.0078	0.0021	0.0051	0.35467	0.59653	6.76321e-12	MDsingle_woBP	0.5072	0.0685	7.4	1.3621e-13	0.0614	0.0048	1.0055	0.0077	-0.0007	0.0049	0.372942	0.641458	7.04206e-11	recurrentMD	0.382	0.0836	4.5669	4.9499e-06	0.061	0.0049	1.0057	0.0077	0.0082	0.0049	0.218147	0.545853
Health satisfaction	ukbb	European	0	SNPs from the MHC (chr6 26M~34M) region was removed for this traits	MDiPSYCH2015woBP	0.5851	0.0483	12.1249	7.798e-34	0.0817	0.0058	1.0091	0.008	0.0046	0.0054	0.490434	0.679766	4.02377e-31	MDsingle_woBP	0.6265	0.0557	11.2552	2.1823e-29	0.0826	0.0055	1.0072	0.0076	0.0013	0.0052	0.51733	0.73567	1.12825e-26	recurrentMD	0.5005	0.0735	6.8093	9.8056e-12	0.0827	0.0053	1.0073	0.0075	0.0069	0.0053	0.356443	0.644557
Hearing difficulty/problems with background noise	ukbb	European	0	SNPs from the MHC (chr6 26M~34M) region was removed for this traits	MDiPSYCH2015woBP	0.3465	0.0403	8.6054	7.6045e-18	0.0522	0.0025	1.0172	0.0088	0.0035	0.0054	0.267513	0.425487	3.92392e-15	MDsingle_woBP	0.3648	0.0432	8.4412	3.1416e-17	0.0519	0.0026	1.0175	0.0085	0.003	0.0056	0.28013	0.44947	1.62421e-14	recurrentMD	0.296	0.0623	4.7522	2.0126e-06	0.0521	0.0025	1.0174	0.0083	0.005	0.0054	0.173894	0.418106
Hearing difficulty/problems: Yes	ukbb	European	0	SNPs from the MHC (chr6 26M~34M) region was removed for this traits	MDiPSYCH2015woBP	0.3038	0.0444	6.8368	8.0966e-12	0.042	0.0025	1.014	0.0089	0.0029	0.0057	0.216778	0.390822	4.17785e-09	MDsingle_woBP	0.3353	0.0506	6.6314	3.3248e-11	0.0415	0.0026	1.0141	0.0092	0.0016	0.0058	0.236126	0.434474	1.71892e-08	recurrentMD	0.2299	0.0618	3.7203	0.0002	0.0416	0.0024	1.0139	0.0089	0.0062	0.0052	0.108774	0.351026
Hip circumference	ukbb	European	0	SNPs from the MHC (chr6 26M~34M) region was removed for this traits	MDiPSYCH2015woBP	0.1655	0.028	5.921	3.1997e-09	0.2169	0.0081	1.0832	0.0186	-0.0025	0.0068	0.110621	0.220379	1.65105e-06	MDsingle_woBP	0.1776	0.0299	5.9324	2.9857e-09	0.2172	0.0082	1.0789	0.0199	-0.0038	0.0067	0.118997	0.236203	1.54361e-06	recurrentMD	0.1365	0.0425	3.2147	0.0013	0.2171	0.0082	1.0823	0.0183	-0.0014	0.0064	0.0532015	0.219798
Illness_ injury_ bereavement_ stress in last 2 years: Financial difficulties	ukbb	European	0	SNPs from the MHC (chr6 26M~34M) region was removed for this traits	MDiPSYCH2015woBP	0.5585	0.0441	12.6749	8.1453e-37	0.0331	0.0023	1.029	0.0087	0.0075	0.0061	0.472066	0.644934	4.20297e-34	MDsingle_woBP	0.5946	0.0513	11.5877	4.7558e-31	0.0332	0.0022	1.0293	0.0084	0.0051	0.006	0.494054	0.695146	2.45875e-28	recurrentMD	0.4983	0.0746	6.6777	2.4268e-11	0.0331	0.0022	1.0291	0.0081	0.0059	0.0053	0.352087	0.644513
Illness_ injury_ bereavement_ stress in last 2 years: None of the above	ukbb	European	0	SNPs from the MHC (chr6 26M~34M) region was removed for this traits	MDiPSYCH2015woBP	-0.4881	0.0528	-9.2371	2.5321e-20	0.0228	0.0017	1.013	0.0064	-0.0056	0.0048	-0.591586	-0.384614	1.30656e-17	MDsingle_woBP	-0.5286	0.0606	-8.7285	2.5807e-18	0.0232	0.0017	1.013	0.0062	-0.0028	0.0049	-0.647374	-0.409826	1.33422e-15	recurrentMD	-0.4153	0.0841	-4.9364	7.9585e-07	0.023	0.0017	1.0127	0.0059	-0.0073	0.005	-0.580133	-0.250467
Illness_ injury_ bereavement_ stress in last 2 years: Serious illness_ injury or assault to yourself	ukbb	European	0	SNPs from the MHC (chr6 26M~34M) region was removed for this traits	MDiPSYCH2015woBP	0.5936	0.0695	8.5386	1.3589e-17	0.014	0.0017	1.0112	0.0076	-0.0039	0.0049	0.457383	0.729817	7.01192e-15	MDsingle_woBP	0.6153	0.0737	8.349	6.8848e-17	0.0144	0.0017	1.0108	0.0072	-0.0054	0.0048	0.470851	0.759749	3.55944e-14	recurrentMD	0.5591	0.0977	5.7252	1.0332e-08	0.0142	0.0017	1.0111	0.0073	0.0021	0.0048	0.367612	0.750588
Illnesses of father: Chronic bronchitis/emphysema	ukbb	European	0	SNPs from the MHC (chr6 26M~34M) region was removed for this traits	MDiPSYCH2015woBP	0.4258	0.0739	5.7638	8.2223e-09	0.0147	0.0019	1.0254	0.0065	0.0043	0.0053	0.280959	0.570641	4.24271e-06	MDsingle_woBP	0.4595	0.0812	5.6592	1.5211e-08	0.0148	0.0019	1.0239	0.0067	0.005	0.0054	0.300351	0.618649	7.86409e-06	recurrentMD	0.4876	0.1011	4.8219	1.4217e-06	0.0147	0.0019	1.0242	0.0067	-0.0055	0.0053	0.289448	0.685752
Illnesses of father: None of the above (group 1)	ukbb	European	0	SNPs from the MHC (chr6 26M~34M) region was removed for this traits	MDiPSYCH2015woBP	-0.3692	0.0703	-5.2526	1.4998e-07	0.0145	0.002	1.0246	0.0073	0.0064	0.0051	-0.506985	-0.231415	7.73897e-05	MDsingle_woBP	-0.3668	0.0729	-5.0309	4.8814e-07	0.0148	0.0019	1.0226	0.0073	0.0063	0.0049	-0.509681	-0.223919	0.000252368	recurrentMD	-0.3346	0.1135	-2.9488	0.0032	0.0146	0.0018	1.0239	0.0069	6.841e-05	0.005	-0.557056	-0.112144
Illnesses of mother: Chronic bronchitis/emphysema	ukbb	European	0	SNPs from the MHC (chr6 26M~34M) region was removed for this traits	MDiPSYCH2015woBP	0.3908	0.0689	5.6727	1.4059e-08	0.0131	0.0019	1.0033	0.0064	0.0056	0.0052	0.255758	0.525842	7.25444e-06	MDsingle_woBP	0.3965	0.0766	5.1743	2.2876e-07	0.0125	0.002	1.0044	0.0067	0.0079	0.0052	0.246367	0.546633	0.000118269	recurrentMD	0.4773	0.1123	4.2487	2.1506e-05	0.0126	0.0019	1.0044	0.0066	-0.0059	0.0051	0.257196	0.697404
Illnesses of mother: None of the above (group 2)	ukbb	European	0	SNPs from the MHC (chr6 26M~34M) region was removed for this traits	MDiPSYCH2015woBP	-0.3248	0.0814	-3.9925	6.5373e-05	0.0094	0.0017	1.0005	0.0068	-0.0026	0.0047	-0.484341	-0.165259	0.0337325	MDsingle_woBP	-0.3086	0.0866	-3.5624	0.0004	0.0094	0.0018	1.0004	0.0068	-0.0034	0.0049	-0.478333	-0.138867	0.2068	recurrentMD	-0.4585	0.1314	-3.489	0.0005	0.009	0.0017	1.0017	0.0066	0.0016	0.0049	-0.716039	-0.200961
Illnesses of siblings: Heart disease	ukbb	European	0	SNPs from the MHC (chr6 26M~34M) region was removed for this traits	MDiPSYCH2015woBP	0.3628	0.0708	5.1252	2.9722e-07	0.0171	0.0022	1.0126	0.0071	0.0023	0.0051	0.224035	0.501565	0.000153366	MDsingle_woBP	0.403	0.0759	5.309	1.1023e-07	0.0171	0.0021	1.0125	0.0073	0.0006	0.0049	0.254239	0.551761	5.69889e-05	recurrentMD	0.2623	0.0919	2.8532	0.0043	0.0171	0.0022	1.0125	0.0072	0.0039	0.0046	0.0821793	0.442421
Illnesses of siblings: High blood pressure	ukbb	European	0	SNPs from the MHC (chr6 26M~34M) region was removed for this traits	MDiPSYCH2015woBP	0.3047	0.0509	5.9862	2.1475e-09	0.0371	0.0026	1.0065	0.008	-0.0039	0.0051	0.204938	0.404462	1.10811e-06	MDsingle_woBP	0.3292	0.0573	5.744	9.2467e-09	0.0367	0.0028	1.0068	0.0083	-0.0052	0.0051	0.216894	0.441506	4.78054e-06	recurrentMD	0.2173	0.0724	3.0025	0.0027	0.0365	0.0027	1.0071	0.008	0.0009	0.0053	0.0753986	0.359201
Illnesses of siblings: None of the above (group 1)	ukbb	European	0	SNPs from the MHC (chr6 26M~34M) region was removed for this traits	MDiPSYCH2015woBP	-0.3864	0.0521	-7.4175	1.1933e-13	0.0367	0.0027	1.0128	0.0082	0.0016	0.0049	-0.488514	-0.284286	6.15743e-11	MDsingle_woBP	-0.4148	0.0549	-7.5576	4.1055e-14	0.0364	0.0027	1.0128	0.008	0.0034	0.0048	-0.522402	-0.307198	2.12254e-11	recurrentMD	-0.313	0.0711	-4.4055	1.0556e-05	0.0365	0.0026	1.0127	0.0078	-0.0037	0.0053	-0.452353	-0.173647
Illnesses of siblings: None of the above (group 2)	ukbb	European	0	SNPs from the MHC (chr6 26M~34M) region was removed for this traits	MDiPSYCH2015woBP	-0.8031	0.1224	-6.5593	5.407e-11	0.0087	0.0019	1.0029	0.0074	0.0019	0.0054	-1.043	-0.5632	2.79001e-08	MDsingle_woBP	-0.8069	0.1208	-6.6785	2.4148e-11	0.0093	0.0017	1.0024	0.0072	0.0023	0.0053	-1.04366	-0.570136	1.24845e-08	recurrentMD	-0.7241	0.1344	-5.3884	7.11e-08	0.0086	0.0017	1.0037	0.0066	-0.0013	0.0045	-0.987519	-0.460681
Illnesses of siblings: Severe depression	ukbb	European	0	SNPs from the MHC (chr6 26M~34M) region was removed for this traits	MDiPSYCH2015woBP	0.7263	0.0775	9.3734	7.0204e-21	0.0143	0.0019	1.0041	0.0066	-0.0032	0.0052	0.574403	0.878197	3.62253e-18	MDsingle_woBP	0.7688	0.0866	8.8809	6.6311e-19	0.0145	0.002	1.0038	0.0071	-0.0044	0.0051	0.599067	0.938533	3.42828e-16	recurrentMD	0.5924	0.1027	5.7659	8.1231e-09	0.0141	0.0019	1.0043	0.0065	0.0026	0.0044	0.391112	0.793688
Impedance of arm (left)	ukbb	European	0	SNPs from the MHC (chr6 26M~34M) region was removed for this traits	MDiPSYCH2015woBP	-0.142	0.0276	-5.145	2.6748e-07	0.2338	0.0084	1.1006	0.0227	-0.0062	0.0071	-0.196095	-0.087905	0.00013802	MDsingle_woBP	-0.1682	0.0315	-5.3409	9.2509e-08	0.2335	0.0085	1.0975	0.0226	-0.0013	0.0074	-0.229939	-0.106461	4.78272e-05	recurrentMD	-0.0783	0.0366	-2.1373	0.0326	0.2329	0.0083	1.0997	0.0216	-0.0125	0.006	-0.150035	-0.00656532
Impedance of arm (right)	ukbb	European	0	SNPs from the MHC (chr6 26M~34M) region was removed for this traits	MDiPSYCH2015woBP	-0.125	0.028	-4.4591	8.2323e-06	0.2374	0.0084	1.0838	0.0224	-0.0012	0.0069	-0.179879	-0.070121	0.00424787	MDsingle_woBP	-0.1519	0.0325	-4.6807	2.8587e-06	0.2371	0.0085	1.0813	0.0228	0.004	0.0072	-0.215599	-0.0882012	0.00147795	recurrentMD	-0.0651	0.0369	-1.762	0.0781	0.2365	0.0082	1.0831	0.0221	-0.01	0.0061	-0.137423	0.00722267
Impedance of whole body	ukbb	European	0	SNPs from the MHC (chr6 26M~34M) region was removed for this traits	MDiPSYCH2015woBP	-0.1226	0.0255	-4.8095	1.5134e-06	0.2585	0.0096	1.0924	0.0227	-0.001	0.0072	-0.172579	-0.0726209	0.000780914	MDsingle_woBP	-0.1417	0.0293	-4.8415	1.2886e-06	0.2579	0.0099	1.0904	0.023	0.0029	0.0073	-0.199127	-0.0842731	0.000666206	recurrentMD	-0.0755	0.0379	-1.9951	0.046	0.2577	0.0095	1.0917	0.0222	-0.0089	0.0066	-0.149783	-0.00121736
Irritability	ukbb	European	0	SNPs from the MHC (chr6 26M~34M) region was removed for this traits	MDiPSYCH2015woBP	0.3736	0.0483	7.7279	1.0933e-14	0.0682	0.0042	0.9921	0.0113	0.0052	0.0067	0.278934	0.468266	5.64143e-12	MDsingle_woBP	0.3897	0.0535	7.2905	3.0871e-13	0.0682	0.0043	0.9921	0.0115	0.0032	0.0064	0.284842	0.494558	1.59603e-10	recurrentMD	0.345	0.0641	5.3862	7.1962e-08	0.0678	0.0043	0.9926	0.0115	0.0069	0.0052	0.219366	0.470634
Job involves heavy manual or physical work	ukbb	European	0	SNPs from the MHC (chr6 26M~34M) region was removed for this traits	MDiPSYCH2015woBP	0.2639	0.0444	5.9427	2.8031e-09	0.0867	0.0044	1.0364	0.009	0.002	0.0064	0.176878	0.350922	1.4464e-06	MDsingle_woBP	0.2879	0.0494	5.8261	5.6739e-09	0.0865	0.0047	1.038	0.0094	0.0047	0.0059	0.191078	0.384722	2.93341e-06	recurrentMD	0.2301	0.0633	3.6347	0.0003	0.0864	0.0045	1.0382	0.009	-0.0042	0.0054	0.106034	0.354166
Job involves shift work	ukbb	European	0	SNPs from the MHC (chr6 26M~34M) region was removed for this traits	MDiPSYCH2015woBP	0.211	0.0541	3.8992	9.652e-05	0.0308	0.0028	1.001	0.0064	0.0072	0.0052	0.104966	0.317034	0.0498043	MDsingle_woBP	0.259	0.0618	4.1901	2.7881e-05	0.0311	0.0029	1.001	0.0066	0.0073	0.0054	0.137874	0.380126	0.0144145	recurrentMD	0.1372	0.0823	1.6667	0.0956	0.0308	0.0028	1.0013	0.0066	0.0015	0.0046	-0.024105	0.298505
Leg fat mass (left)	ukbb	European	0	SNPs from the MHC (chr6 26M~34M) region was removed for this traits	MDiPSYCH2015woBP	0.2303	0.0284	8.1017	5.4198e-16	0.232	0.0078	1.0718	0.0183	0.0004	0.007	0.174637	0.285963	2.79662e-13	MDsingle_woBP	0.2554	0.0307	8.3247	8.4561e-17	0.2314	0.0077	1.0708	0.019	-0.0013	0.0069	0.195229	0.315571	4.3718e-14	recurrentMD	0.1711	0.0409	4.182	2.8889e-05	0.2316	0.0076	1.0723	0.017	0.0011	0.0065	0.0909375	0.251263
Leg fat mass (right)	ukbb	European	0	SNPs from the MHC (chr6 26M~34M) region was removed for this traits	MDiPSYCH2015woBP	0.2379	0.0286	8.3242	8.4875e-17	0.231	0.0078	1.0711	0.0185	-0.0003	0.0071	0.181845	0.293955	4.37955e-14	MDsingle_woBP	0.2642	0.0307	8.6067	7.5174e-18	0.2304	0.0077	1.07	0.019	-0.0023	0.007	0.204029	0.324371	3.8865e-15	recurrentMD	0.1744	0.0412	4.2365	2.2706e-05	0.2306	0.0076	1.0715	0.0171	0.0012	0.0066	0.0936495	0.255151
Leg fat percentage (left)	ukbb	European	0	SNPs from the MHC (chr6 26M~34M) region was removed for this traits	MDiPSYCH2015woBP	0.2618	0.0285	9.1772	4.4251e-20	0.2086	0.0065	1.0845	0.0176	0.0002	0.007	0.205941	0.317659	2.28335e-17	MDsingle_woBP	0.2904	0.0305	9.5182	1.7617e-21	0.2079	0.0064	1.0839	0.0181	-0.001	0.0069	0.230621	0.350179	9.10799e-19	recurrentMD	0.2025	0.041	4.9422	7.7264e-07	0.208	0.0062	1.0854	0.0161	-0.0002	0.0066	0.122141	0.282859
Leg fat percentage (right)	ukbb	European	0	SNPs from the MHC (chr6 26M~34M) region was removed for this traits	MDiPSYCH2015woBP	0.2725	0.0287	9.4952	2.1974e-21	0.2087	0.0065	1.0813	0.018	-0.0018	0.007	0.216249	0.328751	1.13386e-18	MDsingle_woBP	0.3017	0.0305	9.9018	4.088e-23	0.2079	0.0065	1.0808	0.0181	-0.0032	0.0069	0.241921	0.361479	2.1135e-20	recurrentMD	0.2079	0.0412	5.0451	4.5317e-07	0.2081	0.0062	1.0822	0.0164	-0.0004	0.0066	0.127149	0.288651
Leg pain on walking	ukbb	European	0	SNPs from the MHC (chr6 26M~34M) region was removed for this traits	MDiPSYCH2015woBP	0.4602	0.0581	7.9168	2.4373e-15	0.0581	0.0052	1.0087	0.0072	0.0018	0.0054	0.346326	0.574074	1.25765e-12	MDsingle_woBP	0.513	0.067	7.6611	1.8442e-14	0.0582	0.0051	1.008	0.0069	-0.0017	0.0053	0.381682	0.644318	9.53451e-12	recurrentMD	0.3419	0.0841	4.0649	4.8049e-05	0.0577	0.005	1.0085	0.0066	0.0077	0.005	0.177067	0.506733
Loneliness_ isolation	ukbb	European	0	SNPs from the MHC (chr6 26M~34M) region was removed for this traits	MDiPSYCH2015woBP	0.6889	0.0464	14.8388	8.2251e-50	0.0382	0.0025	1.0212	0.0078	0.0022	0.0056	0.597958	0.779842	4.24415e-47	MDsingle_woBP	0.7221	0.0555	13.01	1.0741e-38	0.0383	0.0022	1.0216	0.0079	0.0015	0.0054	0.613322	0.830878	5.5531e-36	recurrentMD	0.6162	0.0744	8.2768	1.2651e-16	0.0382	0.0023	1.0214	0.0078	0.0045	0.0049	0.470379	0.762021
Long-standing illness_ disability or infirmity	ukbb	European	0	SNPs from the MHC (chr6 26M~34M) region was removed for this traits	MDiPSYCH2015woBP	0.6047	0.0427	14.1581	1.6645e-45	0.0495	0.0025	1.0282	0.009	0.0028	0.006	0.52101	0.68839	8.58882e-43	MDsingle_woBP	0.6567	0.0496	13.2282	6.0308e-40	0.05	0.0023	1.0283	0.009	-0.0003	0.0059	0.559486	0.753914	3.11792e-37	recurrentMD	0.4903	0.0592	8.2749	1.2853e-16	0.0499	0.0024	1.028	0.0089	0.0094	0.0056	0.37427	0.60633
Loud music exposure frequency	ukbb	European	0	SNPs from the MHC (chr6 26M~34M) region was removed for this traits	MDiPSYCH2015woBP	0.477	0.0807	5.9104	3.4122e-09	0.0283	0.0047	1.0135	0.007	-0.003	0.005	0.318831	0.635169	1.7607e-06	MDsingle_woBP	0.5282	0.091	5.8075	6.3428e-09	0.0275	0.0048	1.0147	0.007	-0.0026	0.0049	0.349843	0.706557	3.27923e-06	recurrentMD	0.4395	0.1081	4.0636	4.8323e-05	0.0283	0.0047	1.0136	0.0069	-0.0024	0.005	0.227628	0.651372
Maternal smoking around birth	ukbb	European	0	SNPs from the MHC (chr6 26M~34M) region was removed for this traits	MDiPSYCH2015woBP	0.3821	0.0449	8.509	1.7549e-17	0.0497	0.0027	1.037	0.0087	0.0044	0.0058	0.294098	0.470102	9.05528e-15	MDsingle_woBP	0.4166	0.0497	8.3764	5.4575e-17	0.0499	0.0026	1.0365	0.0083	0.0048	0.0055	0.31919	0.51401	2.82153e-14	recurrentMD	0.3579	0.067	5.3417	9.2067e-08	0.0495	0.0027	1.0371	0.0088	-0.0038	0.0058	0.226582	0.489218
Maximum workload during fitness test	ukbb	European	0	SNPs from the MHC (chr6 26M~34M) region was removed for this traits	MDiPSYCH2015woBP	-0.4075	0.1023	-3.9826	6.8165e-05	0.0427	0.01	1.0075	0.0071	0.0022	0.0052	-0.608004	-0.206996	0.0351731	MDsingle_woBP	-0.4451	0.1132	-3.9302	8.488e-05	0.0422	0.0095	1.0078	0.0068	0.0021	0.0047	-0.666968	-0.223232	0.043883	recurrentMD	-0.3039	0.1343	-2.2618	0.0237	0.0436	0.0099	1.007	0.007	-0.0025	0.005	-0.567123	-0.0406768
Medication for cholesterol_ blood pressure or diabetes: Blood pressure medication	ukbb	European	0	SNPs from the MHC (chr6 26M~34M) region was removed for this traits	MDiPSYCH2015woBP	0.169	0.044	3.8381	0.0001	0.1052	0.0057	1.0322	0.0105	0.004	0.0063	0.0827616	0.255238	0.0516	MDsingle_woBP	0.2141	0.0484	4.4206	9.8419e-06	0.1052	0.0058	1.0306	0.0102	-0.0012	0.0057	0.119238	0.308962	0.00508826	recurrentMD	0.0298	0.065	0.4589	0.6463	0.1047	0.0055	1.0314	0.0101	0.0126	0.0057	-0.0975977	0.157198
Medication for cholesterol_ blood pressure or diabetes: Cholesterol lowering medication	ukbb	European	0	SNPs from the MHC (chr6 26M~34M) region was removed for this traits	MDiPSYCH2015woBP	0.2068	0.0464	4.4595	8.216e-06	0.068	0.0064	1.0342	0.0148	0.0022	0.0058	0.115858	0.297742	0.00423946	MDsingle_woBP	0.2221	0.0533	4.1682	3.0695e-05	0.0693	0.0067	1.0315	0.015	0.0012	0.0058	0.117634	0.326566	0.0158693	recurrentMD	0.175	0.0683	2.562	0.0104	0.0684	0.0064	1.0332	0.0142	0.0036	0.005	0.0411345	0.308866
Medication for cholesterol_ blood pressure or diabetes: None of the above	ukbb	European	0	SNPs from the MHC (chr6 26M~34M) region was removed for this traits	MDiPSYCH2015woBP	-0.1855	0.0439	-4.2237	2.4037e-05	0.0887	0.0052	1.0341	0.0105	-0.0039	0.0058	-0.271542	-0.0994576	0.0124031	MDsingle_woBP	-0.222	0.0501	-4.4289	9.4711e-06	0.0895	0.0053	1.0319	0.0105	-0.0007	0.0054	-0.320194	-0.123806	0.00489656	recurrentMD	-0.0825	0.0653	-1.2635	0.2064	0.0886	0.0052	1.0335	0.0102	-0.0087	0.0054	-0.210486	0.0454856
Medication for cholesterol_ blood pressure_ diabetes_ or take exogenous hormones: Blood pressure medication	ukbb	European	0	SNPs from the MHC (chr6 26M~34M) region was removed for this traits	MDiPSYCH2015woBP	0.195	0.0398	4.8943	9.8674e-07	0.1059	0.0068	1.033	0.0117	-0.004	0.0057	0.116993	0.273007	0.000509158	MDsingle_woBP	0.216	0.0456	4.7339	2.202e-06	0.1043	0.0066	1.033	0.0114	-0.0036	0.0055	0.126626	0.305374	0.00113843	recurrentMD	0.1628	0.0588	2.7691	0.0056	0.1049	0.0068	1.0329	0.0119	-0.0027	0.0052	0.0475541	0.278046
Medication for cholesterol_ blood pressure_ diabetes_ or take exogenous hormones: Cholesterol lowering medication	ukbb	European	0	SNPs from the MHC (chr6 26M~34M) region was removed for this traits	MDiPSYCH2015woBP	0.2893	0.0535	5.4068	6.4174e-08	0.0514	0.0054	1.0237	0.014	-0.0052	0.0057	0.184442	0.394158	3.31138e-05	MDsingle_woBP	0.3259	0.0611	5.3341	9.6033e-08	0.0512	0.0055	1.0231	0.014	-0.0036	0.0058	0.206146	0.445654	4.96491e-05	recurrentMD	0.2301	0.0783	2.9386	0.0033	0.0512	0.0056	1.0239	0.0141	-0.0055	0.0056	0.0766348	0.383565
Medication for cholesterol_ blood pressure_ diabetes_ or take exogenous hormones: Hormone replacement therapy	ukbb	European	0	SNPs from the MHC (chr6 26M~34M) region was removed for this traits	MDiPSYCH2015woBP	0.3894	0.0814	4.7863	1.6989e-06	0.0164	0.0028	0.9991	0.0065	-0.0052	0.0054	0.229859	0.548941	0.000876632	MDsingle_woBP	0.4541	0.0854	5.3157	1.0626e-07	0.0161	0.0027	0.9998	0.006	-0.008	0.0051	0.286719	0.621481	5.49364e-05	recurrentMD	0.2755	0.1061	2.5969	0.0094	0.016	0.0027	1.0001	0.0059	0.0012	0.0049	0.0675478	0.483452
Medication for cholesterol_ blood pressure_ diabetes_ or take exogenous hormones: None of the above	ukbb	European	0	SNPs from the MHC (chr6 26M~34M) region was removed for this traits	MDiPSYCH2015woBP	-0.3016	0.0453	-6.6615	2.7114e-11	0.0669	0.0047	1.0164	0.0086	0.0043	0.0055	-0.390386	-0.212814	1.39908e-08	MDsingle_woBP	-0.3365	0.0537	-6.2707	3.5937e-10	0.0667	0.0044	1.0159	0.0085	0.0054	0.0055	-0.44175	-0.23125	1.85794e-07	recurrentMD	-0.2253	0.0644	-3.4977	0.0005	0.0666	0.0044	1.017	0.0086	0.0003	0.005	-0.351522	-0.0990783
Medication for pain relief_ constipation_ heartburn: Aspirin	ukbb	European	0	SNPs from the MHC (chr6 26M~34M) region was removed for this traits	MDiPSYCH2015woBP	0.3738	0.0569	6.5642	5.2302e-11	0.0208	0.0018	1.0144	0.007	-0.0043	0.0055	0.262278	0.485322	2.69878e-08	MDsingle_woBP	0.4168	0.0648	6.428	1.2927e-10	0.0209	0.0019	1.0137	0.007	-0.0058	0.0054	0.289794	0.543806	6.68326e-08	recurrentMD	0.2959	0.0829	3.5714	0.0004	0.0211	0.0019	1.0138	0.0069	0.0014	0.0049	0.133419	0.458381
Medication for pain relief_ constipation_ heartburn: Ibuprofen (e.g. Nurofen)	ukbb	European	0	SNPs from the MHC (chr6 26M~34M) region was removed for this traits	MDiPSYCH2015woBP	0.2056	0.0523	3.9299	8.4988e-05	0.0227	0.0017	0.9964	0.0066	0.0068	0.005	0.103094	0.308106	0.0438538	MDsingle_woBP	0.2528	0.0562	4.5012	6.7565e-06	0.0229	0.0017	0.9967	0.0066	0.0038	0.0052	0.14265	0.36295	0.00349311	recurrentMD	0.094	0.0769	1.2218	0.2218	0.0228	0.0017	0.9965	0.0064	0.0064	0.0052	-0.0567212	0.244721
Medication for pain relief_ constipation_ heartburn: Laxatives (e.g. Dulcolax_ Senokot)	ukbb	European	0	SNPs from the MHC (chr6 26M~34M) region was removed for this traits	MDiPSYCH2015woBP	0.4323	0.0637	6.7903	1.1189e-11	0.0117	0.0016	1.0088	0.0065	-0.0017	0.0049	0.30745	0.55715	5.77352e-09	MDsingle_woBP	0.4472	0.0672	6.6505	2.9218e-11	0.0114	0.0016	1.0097	0.0066	-0.0011	0.0047	0.31549	0.57891	1.51057e-08	recurrentMD	0.4118	0.0955	4.3141	1.6027e-05	0.0115	0.0016	1.0097	0.0068	-0.0004	0.0047	0.224623	0.598977
Medication for pain relief_ constipation_ heartburn: None of the above	ukbb	European	0	SNPs from the MHC (chr6 26M~34M) region was removed for this traits	MDiPSYCH2015woBP	-0.4163	0.0362	-11.5005	1.312e-30	0.0541	0.0027	1.0303	0.0091	-0.0067	0.0054	-0.487251	-0.345349	6.76992e-28	MDsingle_woBP	-0.4679	0.0404	-11.5743	5.5636e-31	0.0543	0.0027	1.0309	0.0093	-0.0029	0.0053	-0.547083	-0.388717	2.87638e-28	recurrentMD	-0.3098	0.0561	-5.5197	3.3967e-08	0.0541	0.0027	1.0308	0.009	-0.0092	0.0054	-0.419754	-0.199846
Medication for pain relief_ constipation_ heartburn: Omeprazole (e.g. Zanprol)	ukbb	European	0	SNPs from the MHC (chr6 26M~34M) region was removed for this traits	MDiPSYCH2015woBP	0.478	0.0557	8.5887	8.7944e-18	0.0183	0.0015	1.0195	0.007	-0.0022	0.005	0.36883	0.58717	4.53791e-15	MDsingle_woBP	0.5027	0.069	7.29	3.0999e-13	0.0182	0.0016	1.0191	0.0071	0.0004	0.0048	0.367462	0.637938	1.60265e-10	recurrentMD	0.4068	0.0842	4.8333	1.3426e-06	0.0182	0.0017	1.0195	0.0072	-0.0036	0.005	0.241771	0.571829
Medication for pain relief_ constipation_ heartburn: Paracetamol	ukbb	European	0	SNPs from the MHC (chr6 26M~34M) region was removed for this traits	MDiPSYCH2015woBP	0.3571	0.0378	9.4572	3.1639e-21	0.0428	0.0024	1.0266	0.0084	0.0108	0.0053	0.283013	0.431187	1.63257e-18	MDsingle_woBP	0.3993	0.0429	9.316	1.2075e-20	0.0433	0.0025	1.0264	0.0087	0.0061	0.0052	0.315218	0.483382	6.24278e-18	recurrentMD	0.2564	0.0573	4.4751	7.6386e-06	0.0431	0.0024	1.0267	0.0086	0.0135	0.0054	0.144094	0.368706
Miserableness	ukbb	European	0	SNPs from the MHC (chr6 26M~34M) region was removed for this traits	MDiPSYCH2015woBP	0.6372	0.0445	14.3282	1.4592e-46	0.0647	0.0036	1.017	0.0109	0.0046	0.0062	0.549982	0.724418	7.52947e-44	MDsingle_woBP	0.6518	0.0506	12.8713	6.5286e-38	0.0647	0.0035	1.0165	0.0102	0.005	0.006	0.552626	0.750974	3.37529e-35	recurrentMD	0.6213	0.0652	9.5227	1.6882e-21	0.0644	0.0037	1.0173	0.0113	0.0025	0.0052	0.49351	0.74909
Mood swings	ukbb	European	0	SNPs from the MHC (chr6 26M~34M) region was removed for this traits	MDiPSYCH2015woBP	0.6183	0.0401	15.4308	1.0162e-53	0.071	0.0034	1.0187	0.0103	0.0045	0.0064	0.539705	0.696895	5.24359e-51	MDsingle_woBP	0.6481	0.0461	14.0449	8.2788e-45	0.0713	0.0032	1.0182	0.0102	0.0028	0.0063	0.557746	0.738454	4.28014e-42	recurrentMD	0.5578	0.0623	8.9489	3.5893e-19	0.0711	0.0033	1.018	0.0097	0.006	0.0053	0.435694	0.679906
Mothers age at death	ukbb	European	0	SNPs from the MHC (chr6 26M~34M) region was removed for this traits	MDiPSYCH2015woBP	-0.5485	0.0763	-7.1887	6.5395e-13	0.0247	0.003	1.0287	0.0077	0.001	0.0056	-0.698045	-0.398955	3.37438e-10	MDsingle_woBP	-0.5469	0.085	-6.432	1.2591e-10	0.024	0.003	1.0294	0.0074	-0.0043	0.0051	-0.713497	-0.380303	6.50955e-08	recurrentMD	-0.5823	0.1008	-5.779	7.5152e-09	0.0242	0.0031	1.0289	0.0077	0.0132	0.0053	-0.779864	-0.384736
Mouth/teeth dental problems: Bleeding gums	ukbb	European	0	SNPs from the MHC (chr6 26M~34M) region was removed for this traits	MDiPSYCH2015woBP	0.2648	0.0582	4.5473	5.4342e-06	0.0221	0.0019	1.0138	0.0078	-0.0122	0.0056	0.15073	0.37887	0.00280405	MDsingle_woBP	0.2723	0.0626	4.35	1.3613e-05	0.0225	0.0018	1.0114	0.0078	-0.0095	0.0058	0.149606	0.394994	0.00703792	recurrentMD	0.3086	0.0826	3.7349	0.0002	0.0221	0.002	1.0125	0.0083	-0.0115	0.0053	0.146707	0.470493
Mouth/teeth dental problems: Dentures	ukbb	European	0	SNPs from the MHC (chr6 26M~34M) region was removed for this traits	MDiPSYCH2015woBP	0.3026	0.0427	7.092	1.3218e-12	0.0479	0.0027	1.0368	0.0099	-0.0027	0.006	0.21891	0.38629	6.82049e-10	MDsingle_woBP	0.3109	0.0517	6.0171	1.7759e-09	0.0477	0.0028	1.0376	0.0095	-0.0009	0.006	0.20957	0.41223	9.1814e-07	recurrentMD	0.287	0.0642	4.4686	7.8736e-06	0.0477	0.0028	1.0374	0.0096	-0.0062	0.0055	0.16117	0.41283
Mouth/teeth dental problems: Loose teeth	ukbb	European	0	SNPs from the MHC (chr6 26M~34M) region was removed for this traits	MDiPSYCH2015woBP	0.5061	0.0706	7.1666	7.69e-13	0.0146	0.0018	1.0108	0.007	-0.0115	0.0056	0.367727	0.644473	3.96804e-10	MDsingle_woBP	0.5134	0.0789	6.5066	7.6884e-11	0.0145	0.0017	1.0108	0.0069	-0.0086	0.0053	0.358759	0.668041	3.9749e-08	recurrentMD	0.5287	0.0906	5.8371	5.313e-09	0.0145	0.0017	1.0109	0.0069	-0.0112	0.0053	0.351127	0.706273
Mouth/teeth dental problems: None of the above	ukbb	European	0	SNPs from the MHC (chr6 26M~34M) region was removed for this traits	MDiPSYCH2015woBP	-0.4101	0.0459	-8.9369	4.0017e-19	0.038	0.002	1.0177	0.0074	0.0049	0.0056	-0.500062	-0.320138	2.06488e-16	MDsingle_woBP	-0.415	0.0551	-7.5284	5.1377e-14	0.0376	0.002	1.0185	0.0076	0.0012	0.006	-0.522994	-0.307006	2.65619e-11	recurrentMD	-0.418	0.0682	-6.1294	8.8229e-10	0.0373	0.002	1.0188	0.0081	0.0109	0.0058	-0.55167	-0.28433
Mouth/teeth dental problems: Painful gums	ukbb	European	0	SNPs from the MHC (chr6 26M~34M) region was removed for this traits	MDiPSYCH2015woBP	0.4281	0.1038	4.1231	3.7387e-05	0.0067	0.0015	1.0043	0.0068	-0.0009	0.0051	0.224656	0.631544	0.0192917	MDsingle_woBP	0.4162	0.1124	3.7027	0.0002	0.0069	0.0015	1.0043	0.0069	0.0008	0.0052	0.1959	0.6365	0.1034	recurrentMD	0.471	0.1364	3.453	0.0006	0.007	0.0014	1.0039	0.0065	-0.0041	0.0046	0.203661	0.738339
Nap during day	ukbb	European	0	SNPs from the MHC (chr6 26M~34M) region was removed for this traits	MDiPSYCH2015woBP	0.1608	0.0339	4.7454	2.0808e-06	0.0806	0.0033	1.0244	0.01	0.006	0.0056	0.0943572	0.227243	0.00107369	MDsingle_woBP	0.177	0.0364	4.8588	1.1811e-06	0.0801	0.0033	1.0248	0.0104	0.0053	0.0057	0.105657	0.248343	0.000610629	recurrentMD	0.083	0.0524	1.5829	0.1134	0.0808	0.0034	1.0236	0.0096	0.0096	0.0053	-0.0197021	0.185702
Nervous feelings	ukbb	European	0	SNPs from the MHC (chr6 26M~34M) region was removed for this traits	MDiPSYCH2015woBP	0.3206	0.0471	6.8111	9.6839e-12	0.0658	0.0042	1.0155	0.013	0.0033	0.0066	0.228286	0.412914	4.99689e-09	MDsingle_woBP	0.3087	0.0486	6.3481	2.1798e-10	0.0663	0.0042	1.0146	0.0128	0.0033	0.006	0.213446	0.403954	1.12696e-07	recurrentMD	0.3491	0.0652	5.3499	8.8025e-08	0.0663	0.004	1.0142	0.0122	0.0029	0.0055	0.22131	0.47689
Neuroticism score	ukbb	European	0	SNPs from the MHC (chr6 26M~34M) region was removed for this traits	MDiPSYCH2015woBP	0.5511	0.0429	12.8568	7.875e-38	0.1189	0.0064	1.0173	0.0142	0.0073	0.0071	0.467018	0.635182	4.0635e-35	MDsingle_woBP	0.5717	0.0483	11.8481	2.2023e-32	0.1188	0.006	1.0173	0.0137	0.0053	0.0067	0.477034	0.666366	1.13859e-29	recurrentMD	0.5108	0.062	8.2421	1.6925e-16	0.1186	0.0064	1.0169	0.0137	0.0095	0.0058	0.389282	0.632318
Noisy workplace	ukbb	European	0	SNPs from the MHC (chr6 26M~34M) region was removed for this traits	MDiPSYCH2015woBP	0.4454	0.0604	7.3688	1.7214e-13	0.0606	0.0058	1.029	0.0078	-0.0015	0.0057	0.327018	0.563782	8.88242e-11	MDsingle_woBP	0.4448	0.0758	5.8704	4.3484e-09	0.0621	0.0059	1.0275	0.0081	-0.0005	0.006	0.296235	0.593365	2.24812e-06	recurrentMD	0.3844	0.0825	4.659	3.1771e-06	0.0614	0.0057	1.0286	0.0075	0.0015	0.005	0.222703	0.546097
Non-cancer illness code_ self-reported: angina	ukbb	European	0	SNPs from the MHC (chr6 26M~34M) region was removed for this traits	MDiPSYCH2015woBP	0.4099	0.0523	7.8363	4.6395e-15	0.023	0.002	1.0213	0.0075	-0.0011	0.0052	0.307394	0.512406	2.39398e-12	MDsingle_woBP	0.4481	0.0586	7.6426	2.1287e-14	0.0227	0.0021	1.0224	0.0081	-6.4509e-05	0.0051	0.333246	0.562954	1.10054e-11	recurrentMD	0.3516	0.0736	4.7794	1.7579e-06	0.0227	0.002	1.0225	0.008	-0.0023	0.0046	0.207347	0.495853
Non-cancer illness code_ self-reported: asthma	ukbb	European	0	SNPs from the MHC (chr6 26M~34M) region was removed for this traits	MDiPSYCH2015woBP	0.2412	0.0379	6.3566	2.0621e-10	0.0574	0.0059	1.0301	0.0153	0.005	0.0059	0.166917	0.315483	1.06404e-07	MDsingle_woBP	0.2464	0.042	5.8685	4.3967e-09	0.0576	0.0061	1.0301	0.0155	0.0067	0.0057	0.164082	0.328718	2.27309e-06	recurrentMD	0.2539	0.0556	4.5642	5.0134e-06	0.0577	0.0058	1.0293	0.015	-0.002	0.0055	0.144926	0.362874
Non-cancer illness code_ self-reported: depression	ukbb	European	0	SNPs from the MHC (chr6 26M~34M) region was removed for this traits	MDiPSYCH2015woBP	0.7209	0.0615	11.7246	9.5315e-32	0.0187	0.0018	0.9998	0.0071	0.0094	0.0056	0.600362	0.841438	4.91825e-29	MDsingle_woBP	0.7352	0.0663	11.0838	1.5043e-28	0.0186	0.0016	1.0008	0.0067	0.0087	0.005	0.605254	0.865146	7.77723e-26	recurrentMD	0.7329	0.0927	7.906	2.6585e-15	0.0186	0.0018	1.0001	0.0072	0.0052	0.0056	0.551211	0.914589
Non-cancer illness code_ self-reported: diabetes	ukbb	European	0	SNPs from the MHC (chr6 26M~34M) region was removed for this traits	MDiPSYCH2015woBP	0.2368	0.045	5.2583	1.4541e-07	0.0355	0.0024	1.0394	0.0103	0.0037	0.0056	0.148602	0.324998	7.50316e-05	MDsingle_woBP	0.2295	0.0486	4.7215	2.3412e-06	0.0357	0.0024	1.0372	0.0104	0.005	0.0055	0.134246	0.324754	0.0012104	recurrentMD	0.2724	0.0704	3.8705	0.0001	0.0358	0.0026	1.038	0.0105	-0.0009	0.0056	0.134419	0.410381
Non-cancer illness code_ self-reported: diverticular disease/diverticulitis	ukbb	European	0	SNPs from the MHC (chr6 26M~34M) region was removed for this traits	MDiPSYCH2015woBP	0.2966	0.0684	4.3358	1.4521e-05	0.013	0.0018	0.9936	0.0074	-0.0108	0.0051	0.162538	0.430662	0.00749284	MDsingle_woBP	0.3424	0.0748	4.5761	4.7369e-06	0.0125	0.0018	0.9936	0.0077	-0.0109	0.005	0.195795	0.489005	0.00244898	recurrentMD	0.2457	0.0927	2.6492	0.0081	0.0128	0.0017	0.9934	0.007	-0.0042	0.0046	0.0640113	0.427389
Non-cancer illness code_ self-reported: emphysema/chronic bronchitis	ukbb	European	0	SNPs from the MHC (chr6 26M~34M) region was removed for this traits	MDiPSYCH2015woBP	0.5419	0.0722	7.5031	6.2313e-14	0.0095	0.0016	0.9877	0.0071	0.0012	0.0049	0.400391	0.683409	3.21535e-11	MDsingle_woBP	0.592	0.0812	7.2865	3.1813e-13	0.0099	0.0017	0.9872	0.0071	0.0008	0.005	0.432851	0.751149	1.64473e-10	recurrentMD	0.5062	0.1057	4.7873	1.6904e-06	0.0099	0.0017	0.9869	0.007	-0.0021	0.0046	0.299032	0.713368
Non-cancer illness code_ self-reported: gastro-oesophageal reflux (gord) / gastric reflux	ukbb	European	0	SNPs from the MHC (chr6 26M~34M) region was removed for this traits	MDiPSYCH2015woBP	0.3093	0.0782	3.9569	7.5916e-05	0.0108	0.0017	1.0165	0.0069	0.0003	0.0048	0.156031	0.462569	0.0391727	MDsingle_woBP	0.3168	0.0829	3.8208	0.0001	0.0115	0.0017	1.0141	0.0072	0.0027	0.0048	0.154319	0.479281	0.0517	recurrentMD	0.238	0.1018	2.3389	0.0193	0.0113	0.0017	1.0147	0.0074	-0.0036	0.0051	0.0384757	0.437524
Non-cancer illness code_ self-reported: heart attack/myocardial infarction	ukbb	European	0	SNPs from the MHC (chr6 26M~34M) region was removed for this traits	MDiPSYCH2015woBP	0.245	0.0583	4.1985	2.6864e-05	0.0194	0.0017	1.0106	0.0075	0.0027	0.0052	0.130734	0.359266	0.0138618	MDsingle_woBP	0.3009	0.0622	4.8408	1.2932e-06	0.0192	0.0018	1.0108	0.0077	-0.0007	0.0048	0.17899	0.42281	0.000668584	recurrentMD	0.181	0.0888	2.0381	0.0415	0.0192	0.0017	1.0111	0.0074	0.0053	0.0049	0.0069552	0.355045
Non-cancer illness code_ self-reported: hiatus hernia	ukbb	European	0	SNPs from the MHC (chr6 26M~34M) region was removed for this traits	MDiPSYCH2015woBP	0.3531	0.0773	4.571	4.8537e-06	0.0084	0.0014	1.0328	0.0065	0.005	0.0046	0.201595	0.504605	0.00250451	MDsingle_woBP	0.353	0.0872	4.0487	5.1505e-05	0.0086	0.0013	1.032	0.0065	0.0043	0.005	0.182091	0.523909	0.0266281	recurrentMD	0.246	0.1142	2.1541	0.0312	0.0083	0.0014	1.0327	0.0066	0.0056	0.0049	0.0221721	0.469828
Non-cancer illness code_ self-reported: high cholesterol	ukbb	European	0	SNPs from the MHC (chr6 26M~34M) region was removed for this traits	MDiPSYCH2015woBP	0.217	0.0499	4.3506	1.3575e-05	0.0405	0.005	1.0571	0.0275	-0.0058	0.006	0.119198	0.314802	0.0070047	MDsingle_woBP	0.2213	0.0577	3.8344	0.0001	0.0408	0.0055	1.0543	0.0282	-0.0018	0.006	0.10821	0.33439	0.0517	recurrentMD	0.2121	0.0708	2.9944	0.0027	0.0405	0.0054	1.0566	0.0279	-0.0091	0.0058	0.0733345	0.350865
Non-cancer illness code_ self-reported: hypertension	ukbb	European	0	SNPs from the MHC (chr6 26M~34M) region was removed for this traits	MDiPSYCH2015woBP	0.2053	0.0335	6.1208	9.3131e-10	0.1154	0.005	1.0573	0.0168	6.5425e-05	0.0063	0.139641	0.270959	4.80556e-07	MDsingle_woBP	0.2346	0.0384	6.1053	1.026e-09	0.1144	0.005	1.0569	0.017	-0.0018	0.0059	0.159337	0.309863	5.30442e-07	recurrentMD	0.1391	0.0487	2.8555	0.0043	0.1144	0.0051	1.0575	0.0172	0.0033	0.006	0.0436498	0.23455
Non-cancer illness code_ self-reported: hypothyroidism/myxoedema	ukbb	European	0	SNPs from the MHC (chr6 26M~34M) region was removed for this traits	MDiPSYCH2015woBP	0.1858	0.0468	3.9732	7.0907e-05	0.0509	0.006	1.0333	0.0158	-0.002	0.0057	0.0940737	0.277526	0.036588	MDsingle_woBP	0.2106	0.0522	4.0369	5.417e-05	0.0511	0.0061	1.0317	0.0163	-0.0033	0.0056	0.10829	0.31291	0.0280059	recurrentMD	0.1184	0.0649	1.8254	0.0679	0.0509	0.0059	1.0326	0.0156	0.0022	0.0058	-0.00880166	0.245602
Non-cancer illness code_ self-reported: osteoarthritis	ukbb	European	0	SNPs from the MHC (chr6 26M~34M) region was removed for this traits	MDiPSYCH2015woBP	0.3843	0.0584	6.5832	4.6051e-11	0.019	0.0018	1.0279	0.0074	0.0009	0.0052	0.269838	0.498762	2.37623e-08	MDsingle_woBP	0.4252	0.0727	5.8456	5.0464e-09	0.0189	0.0017	1.0278	0.0073	0.0006	0.0054	0.282711	0.567689	2.60899e-06	recurrentMD	0.3096	0.0903	3.4266	0.0006	0.0188	0.0017	1.0285	0.0077	-0.001	0.0053	0.132615	0.486585
Number of cigarettes currently smoked daily (current cigarette smokers)	ukbb	European	0	SNPs from the MHC (chr6 26M~34M) region was removed for this traits	MDiPSYCH2015woBP	0.3979	0.0988	4.0287	5.6091e-05	0.1043	0.0275	1.0004	0.007	-0.0032	0.005	0.204256	0.591544	0.028943	MDsingle_woBP	0.3395	0.1066	3.1849	0.0014	0.105	0.0263	0.9997	0.0069	0.0017	0.0045	0.130568	0.548432	0.7238	recurrentMD	0.485	0.1334	3.6355	0.0003	0.1015	0.0262	1.001	0.0068	-0.0071	0.0047	0.223541	0.746459
Number of cigarettes previously smoked daily	ukbb	European	0	SNPs from the MHC (chr6 26M~34M) region was removed for this traits	MDiPSYCH2015woBP	0.3314	0.0606	5.4736	4.4109e-08	0.1018	0.0136	1.0012	0.0088	0.002	0.0054	0.212626	0.450174	2.27602e-05	MDsingle_woBP	0.3667	0.0656	5.5934	2.2268e-08	0.1006	0.0139	1.0014	0.0087	-0.0013	0.005	0.238126	0.495274	1.15126e-05	recurrentMD	0.2767	0.0726	3.8107	0.0001	0.1005	0.014	1.0015	0.0089	0.0078	0.0047	0.134407	0.418993
Number of full brothers	ukbb	European	0	SNPs from the MHC (chr6 26M~34M) region was removed for this traits	MDiPSYCH2015woBP	0.4449	0.0544	8.1732	3.0029e-16	0.0189	0.0018	1.0269	0.007	0.0039	0.005	0.338278	0.551522	1.5495e-13	MDsingle_woBP	0.4504	0.0628	7.1763	7.1632e-13	0.019	0.0018	1.027	0.0073	0.0047	0.005	0.327314	0.573486	3.70337e-10	recurrentMD	0.4102	0.083	4.944	7.6541e-07	0.0189	0.0018	1.027	0.0072	0.0003	0.005	0.247523	0.572877
Number of full sisters	ukbb	European	0	SNPs from the MHC (chr6 26M~34M) region was removed for this traits	MDiPSYCH2015woBP	0.4535	0.0619	7.3252	2.3856e-13	0.0189	0.0017	1.038	0.0069	0.0062	0.0054	0.332178	0.574822	1.23097e-10	MDsingle_woBP	0.4783	0.0699	6.8468	7.5546e-12	0.0187	0.0017	1.0387	0.007	0.0065	0.0055	0.341299	0.615301	3.90573e-09	recurrentMD	0.3908	0.0861	4.5374	5.6944e-06	0.0187	0.0018	1.039	0.0066	-0.0014	0.0047	0.222047	0.559553
Number of live births	ukbb	European	0	SNPs from the MHC (chr6 26M~34M) region was removed for this traits	MDiPSYCH2015woBP	0.1718	0.044	3.9007	9.5917e-05	0.061	0.004	1.0084	0.0079	0.0006	0.0051	0.0855616	0.258038	0.0494932	MDsingle_woBP	0.1457	0.0468	3.1128	0.0019	0.0616	0.0042	1.0068	0.0084	0.0051	0.0049	0.0539737	0.237426	0.9823	recurrentMD	0.2503	0.0678	3.6886	0.0002	0.0618	0.0041	1.007	0.0079	-0.0098	0.0051	0.117414	0.383186
Number of operations_ self-reported	ukbb	European	0	SNPs from the MHC (chr6 26M~34M) region was removed for this traits	MDiPSYCH2015woBP	0.4203	0.0408	10.2939	7.5047e-25	0.038	0.0022	1.0365	0.0076	0.0042	0.0052	0.340333	0.500267	3.87243e-22	MDsingle_woBP	0.4446	0.0451	9.8528	6.6663e-23	0.0386	0.0022	1.0351	0.0078	0.0038	0.0049	0.356206	0.532994	3.44648e-20	recurrentMD	0.408	0.0651	6.2622	3.7968e-10	0.0384	0.0023	1.0356	0.0079	-0.0007	0.0053	0.280406	0.535594
Number of self-reported non-cancer illnesses	ukbb	European	0	SNPs from the MHC (chr6 26M~34M) region was removed for this traits	MDiPSYCH2015woBP	0.4952	0.0369	13.4182	4.7285e-41	0.0605	0.0025	1.0285	0.01	0.0064	0.0061	0.422877	0.567523	2.43991e-38	MDsingle_woBP	0.5142	0.0404	12.7318	3.9348e-37	0.0613	0.0025	1.0274	0.0103	0.0075	0.006	0.435017	0.593383	2.03429e-34	recurrentMD	0.464	0.0581	7.9927	1.3203e-15	0.0611	0.0025	1.0281	0.0102	3.4406e-06	0.006	0.350126	0.577874
Number of treatments/medications taken	ukbb	European	0	SNPs from the MHC (chr6 26M~34M) region was removed for this traits	MDiPSYCH2015woBP	0.4718	0.0399	11.817	3.1875e-32	0.0601	0.0026	1.0336	0.0095	0.0045	0.0059	0.393597	0.550003	1.64475e-29	MDsingle_woBP	0.5108	0.0443	11.521	1.0346e-30	0.0606	0.0025	1.033	0.009	0.0009	0.0059	0.423974	0.597626	5.34888e-28	recurrentMD	0.3804	0.0598	6.3618	1.9936e-10	0.0605	0.0026	1.0328	0.0092	0.0093	0.0056	0.263194	0.497606
Number of unsuccessful stop-smoking attempts	ukbb	European	0	SNPs from the MHC (chr6 26M~34M) region was removed for this traits	MDiPSYCH2015woBP	0.4142	0.0692	5.9816	2.2093e-09	0.051	0.0077	1.0072	0.0071	-0.0006	0.005	0.27857	0.54983	1.14e-06	MDsingle_woBP	0.4617	0.0767	6.0201	1.7432e-09	0.0493	0.0075	1.0081	0.007	-0.0014	0.0051	0.311371	0.612029	9.01234e-07	recurrentMD	0.404	0.1116	3.6203	0.0003	0.0492	0.0075	1.0079	0.007	-0.0026	0.0049	0.185268	0.622732
Other eye problems	ukbb	European	0	SNPs from the MHC (chr6 26M~34M) region was removed for this traits	MDiPSYCH2015woBP	0.5898	0.0814	7.2435	4.374e-13	0.0091	0.0015	1.0238	0.0068	-0.0022	0.0048	0.430259	0.749341	2.25698e-10	MDsingle_woBP	0.5969	0.0919	6.4984	8.1178e-11	0.0093	0.0015	1.024	0.0073	-0.0005	0.0049	0.416779	0.777021	4.1969e-08	recurrentMD	0.5843	0.1162	5.0292	4.9262e-07	0.0093	0.0015	1.0238	0.007	-0.0048	0.0048	0.356552	0.812048
Other serious medical condition/disability diagnosed by doctor	ukbb	European	0	SNPs from the MHC (chr6 26M~34M) region was removed for this traits	MDiPSYCH2015woBP	0.4337	0.0483	8.9772	2.7772e-19	0.0252	0.0018	1.0117	0.007	0.0052	0.005	0.339034	0.528366	1.43304e-16	MDsingle_woBP	0.4576	0.0555	8.2385	1.7438e-16	0.0255	0.0018	1.0109	0.0074	0.0021	0.005	0.348822	0.566378	9.01545e-14	recurrentMD	0.4037	0.0729	5.5413	3.0029e-08	0.0253	0.0018	1.0117	0.0073	0.0097	0.005	0.260819	0.546581
Overall health rating	ukbb	European	0	SNPs from the MHC (chr6 26M~34M) region was removed for this traits	MDiPSYCH2015woBP	0.6151	0.0323	19.0391	8.0843e-81	0.0998	0.0034	1.0618	0.011	0.0009	0.0063	0.551793	0.678407	4.1715e-78	MDsingle_woBP	0.6564	0.0387	16.974	1.2781e-64	0.0998	0.0031	1.0617	0.0114	-0.0008	0.0065	0.580549	0.732251	6.60778e-62	recurrentMD	0.548	0.0542	10.1107	4.9547e-24	0.0998	0.0032	1.0618	0.0108	0.0037	0.0055	0.44177	0.65423
Pack years adult smoking as proportion of life span exposed to smoking PREVIEW ONLY	ukbb	European	0	SNPs from the MHC (chr6 26M~34M) region was removed for this traits	MDiPSYCH2015woBP	0.4619	0.0495	9.329	1.0683e-20	0.127	0.0115	1.0161	0.01	0.0017	0.0056	0.364882	0.558918	5.51243e-18	MDsingle_woBP	0.4926	0.0571	8.6282	6.2323e-18	0.127	0.0113	1.0154	0.0097	0.0024	0.0051	0.380686	0.604514	3.2221e-15	recurrentMD	0.3881	0.0666	5.8248	5.7169e-09	0.1269	0.0109	1.0155	0.0091	0.0018	0.0052	0.257566	0.518634
Pack years of smoking PREVIEW ONLY	ukbb	European	0	SNPs from the MHC (chr6 26M~34M) region was removed for this traits	MDiPSYCH2015woBP	0.4511	0.0516	8.7399	2.3322e-18	0.1095	0.0101	1.0164	0.0095	0.0021	0.0053	0.349966	0.552234	1.20342e-15	MDsingle_woBP	0.4794	0.0597	8.0306	9.6968e-16	0.1099	0.01	1.0155	0.0091	0.003	0.005	0.36239	0.59641	5.01325e-13	recurrentMD	0.379	0.0678	5.5858	2.3268e-08	0.1097	0.0096	1.0156	0.0086	0.0013	0.005	0.246114	0.511886
Pain type(s) experienced in last month: Back pain	ukbb	European	0	SNPs from the MHC (chr6 26M~34M) region was removed for this traits	MDiPSYCH2015woBP	0.3868	0.0439	8.8198	1.1464e-18	0.0394	0.0022	1.0242	0.0084	0.0054	0.0053	0.300758	0.472842	5.91542e-16	MDsingle_woBP	0.4261	0.0464	9.1782	4.385e-20	0.0393	0.0022	1.0238	0.009	0.0032	0.0054	0.335158	0.517042	2.26704e-17	recurrentMD	0.2986	0.066	4.5253	6.0319e-06	0.0394	0.0023	1.0235	0.009	0.0045	0.0055	0.169242	0.427958
Pain type(s) experienced in last month: Facial pain	ukbb	European	0	SNPs from the MHC (chr6 26M~34M) region was removed for this traits	MDiPSYCH2015woBP	0.5156	0.1126	4.5806	4.6363e-06	0.0069	0.0014	0.9977	0.0063	-0.0007	0.0055	0.294908	0.736292	0.00239233	MDsingle_woBP	0.5225	0.1206	4.3327	1.4727e-05	0.0067	0.0015	0.9974	0.0065	0.0023	0.0053	0.286128	0.758872	0.00761386	recurrentMD	0.4686	0.1528	3.0665	0.0022	0.0069	0.0014	0.9972	0.006	-0.0046	0.0052	0.169118	0.768082
Pain type(s) experienced in last month: Headache	ukbb	European	0	SNPs from the MHC (chr6 26M~34M) region was removed for this traits	MDiPSYCH2015woBP	0.3569	0.0387	9.2238	2.8678e-20	0.0454	0.0028	1.0039	0.0097	0.0067	0.0056	0.281049	0.432751	1.47978e-17	MDsingle_woBP	0.4075	0.0438	9.3116	1.2589e-20	0.0453	0.0027	1.0043	0.0094	0.0029	0.0054	0.321654	0.493346	6.50851e-18	recurrentMD	0.2332	0.0659	3.5417	0.0004	0.045	0.0027	1.0041	0.0094	0.0096	0.0058	0.104038	0.362362
Pain type(s) experienced in last month: Hip pain	ukbb	European	0	SNPs from the MHC (chr6 26M~34M) region was removed for this traits	MDiPSYCH2015woBP	0.4077	0.0535	7.6204	2.5287e-14	0.0237	0.0019	1.0177	0.0078	0.0041	0.0056	0.302842	0.512558	1.30481e-11	MDsingle_woBP	0.5017	0.0573	8.7593	1.9652e-18	0.0236	0.0019	1.0187	0.008	-0.0002	0.0054	0.389394	0.614006	1.01601e-15	recurrentMD	0.2441	0.0798	3.0587	0.0022	0.0237	0.0019	1.0182	0.0076	0.009	0.0055	0.0876949	0.400505
Pain type(s) experienced in last month: Knee pain	ukbb	European	0	SNPs from the MHC (chr6 26M~34M) region was removed for this traits	MDiPSYCH2015woBP	0.367	0.0468	7.8501	4.1569e-15	0.0407	0.0021	1.0142	0.0082	0.0003	0.0056	0.275274	0.458726	2.14496e-12	MDsingle_woBP	0.4179	0.0541	7.7286	1.0874e-14	0.0405	0.0025	1.0145	0.0086	-0.0013	0.0061	0.311866	0.523934	5.62186e-12	recurrentMD	0.3027	0.0634	4.7767	1.7817e-06	0.0408	0.0023	1.0142	0.0085	-0.0002	0.0056	0.178438	0.426962
Pain type(s) experienced in last month: Neck or shoulder pain	ukbb	European	0	SNPs from the MHC (chr6 26M~34M) region was removed for this traits	MDiPSYCH2015woBP	0.4447	0.0494	9.0108	2.0463e-19	0.0336	0.0021	1.0233	0.008	0.0025	0.0052	0.347878	0.541522	1.05589e-16	MDsingle_woBP	0.4812	0.0561	8.5703	1.0325e-17	0.0332	0.002	1.0246	0.0079	0.0016	0.0051	0.371246	0.591154	5.33802e-15	recurrentMD	0.3778	0.073	5.1781	2.2413e-07	0.0332	0.0019	1.0242	0.0075	0.0009	0.0056	0.234723	0.520877
Pain type(s) experienced in last month: None of the above	ukbb	European	0	SNPs from the MHC (chr6 26M~34M) region was removed for this traits	MDiPSYCH2015woBP	-0.4642	0.0392	-11.84	2.425e-32	0.0552	0.0025	1.037	0.0086	-0.0084	0.0058	-0.541031	-0.387369	1.2513e-29	MDsingle_woBP	-0.4992	0.0442	-11.301	1.2975e-29	0.0556	0.0027	1.0362	0.0089	-0.0078	0.0059	-0.58583	-0.41257	6.70808e-27	recurrentMD	-0.4024	0.0587	-6.8575	7.0059e-12	0.0554	0.0028	1.0362	0.0087	-0.0016	0.0057	-0.51745	-0.28735
Pain type(s) experienced in last month: Pain all over the body	ukbb	European	0	SNPs from the MHC (chr6 26M~34M) region was removed for this traits	MDiPSYCH2015woBP	0.5371	0.0737	7.2891	3.1203e-13	0.0104	0.0015	1.0039	0.0075	0.0047	0.0053	0.392651	0.681549	1.61007e-10	MDsingle_woBP	0.5613	0.0815	6.8908	5.5474e-12	0.0104	0.0016	1.0033	0.0074	0.0041	0.0055	0.401563	0.721037	2.86801e-09	recurrentMD	0.5216	0.1068	4.8856	1.031e-06	0.0106	0.0016	1.0027	0.0073	0.0032	0.0046	0.312276	0.730924
Pain type(s) experienced in last month: Stomach or abdominal pain	ukbb	European	0	SNPs from the MHC (chr6 26M~34M) region was removed for this traits	MDiPSYCH2015woBP	0.5462	0.0569	9.5955	8.3506e-22	0.0216	0.0017	1.0071	0.0072	0.0043	0.0051	0.434678	0.657722	4.30891e-19	MDsingle_woBP	0.5705	0.0634	9.0003	2.2515e-19	0.0215	0.0017	1.0078	0.0067	0.0046	0.0051	0.446238	0.694762	1.16403e-16	recurrentMD	0.4985	0.089	5.6	2.1432e-08	0.0215	0.0017	1.0076	0.0072	0.0026	0.0049	0.324063	0.672937
Past tobacco smoking	ukbb	European	0	SNPs from the MHC (chr6 26M~34M) region was removed for this traits	MDiPSYCH2015woBP	-0.2513	0.0369	-6.8115	9.6605e-12	0.0908	0.004	1.0219	0.0099	-0.0126	0.0066	-0.323623	-0.178977	4.98482e-09	MDsingle_woBP	-0.2722	0.0412	-6.5988	4.1439e-11	0.0913	0.0039	1.0219	0.0103	-0.0117	0.006	-0.352951	-0.191449	2.1424e-08	recurrentMD	-0.2419	0.0562	-4.3074	1.6517e-05	0.091	0.0042	1.022	0.0106	-0.0039	0.0063	-0.35205	-0.13175
Peak expiratory flow (PEF)	ukbb	European	0	SNPs from the MHC (chr6 26M~34M) region was removed for this traits	MDiPSYCH2015woBP	-0.1693	0.0384	-4.4083	1.0418e-05	0.0902	0.0052	1.0564	0.0129	0.002	0.0063	-0.244563	-0.0940374	0.00537569	MDsingle_woBP	-0.1691	0.04	-4.2301	2.3358e-05	0.0901	0.0052	1.056	0.0134	0.0013	0.0058	-0.247499	-0.0907014	0.0120761	recurrentMD	-0.1881	0.0575	-3.2715	0.0011	0.0897	0.0047	1.0568	0.0126	0.0017	0.006	-0.300798	-0.0754021
Pulse rate_ automated reading	ukbb	European	0	SNPs from the MHC (chr6 26M~34M) region was removed for this traits	MDiPSYCH2015woBP	0.1356	0.0296	4.5778	4.6986e-06	0.1556	0.0109	1.0474	0.0289	0.0036	0.0062	0.0775851	0.193615	0.00242448	MDsingle_woBP	0.1352	0.0351	3.8532	0.0001	0.1538	0.0124	1.0491	0.0268	0.003	0.0066	0.0664053	0.203995	0.0517	recurrentMD	0.13	0.0432	3.0075	0.0026	0.1541	0.0106	1.0486	0.0287	0.0017	0.0055	0.0453296	0.21467
Qualifications: A levels/AS levels or equivalent	ukbb	European	0	SNPs from the MHC (chr6 26M~34M) region was removed for this traits	MDiPSYCH2015woBP	-0.2946	0.0341	-8.6284	6.2209e-18	0.0964	0.0035	1.0548	0.0112	0.0035	0.0057	-0.361435	-0.227765	3.20998e-15	MDsingle_woBP	-0.3155	0.0375	-8.4231	3.665e-17	0.0969	0.0035	1.0528	0.0111	0.0013	0.0058	-0.388999	-0.242001	1.89481e-14	recurrentMD	-0.2588	0.0508	-5.0986	3.4216e-07	0.0967	0.0035	1.0531	0.0117	0.008	0.0056	-0.358366	-0.159234
Qualifications: College or University degree	ukbb	European	0	SNPs from the MHC (chr6 26M~34M) region was removed for this traits	MDiPSYCH2015woBP	-0.2577	0.0314	-8.2209	2.0205e-16	0.1681	0.0054	1.1186	0.0148	-0.0061	0.0067	-0.319243	-0.196157	1.04258e-13	MDsingle_woBP	-0.2801	0.0325	-8.6246	6.4306e-18	0.1684	0.0055	1.1177	0.0143	-0.0086	0.0066	-0.343799	-0.216401	3.32462e-15	recurrentMD	-0.2165	0.0446	-4.8547	1.2055e-06	0.1683	0.0051	1.1171	0.0132	0.003	0.0063	-0.303914	-0.129086
Qualifications: CSEs or equivalent	ukbb	European	0	SNPs from the MHC (chr6 26M~34M) region was removed for this traits	MDiPSYCH2015woBP	0.2457	0.0552	4.453	8.469e-06	0.0207	0.002	1.0601	0.0074	0.0028	0.0056	0.13751	0.35389	0.00437	MDsingle_woBP	0.2604	0.0583	4.4637	8.054e-06	0.0211	0.0019	1.0594	0.0073	0.0043	0.0054	0.146134	0.374666	0.00416392	recurrentMD	0.2197	0.0817	2.6899	0.0071	0.0208	0.0019	1.0599	0.0074	-0.0036	0.0054	0.0595709	0.379829
Qualifications: None of the above	ukbb	European	0	SNPs from the MHC (chr6 26M~34M) region was removed for this traits	MDiPSYCH2015woBP	0.2892	0.0348	8.307	9.8185e-17	0.0972	0.0038	1.068	0.0115	0.0043	0.0062	0.220993	0.357407	5.06635e-14	MDsingle_woBP	0.3218	0.0367	8.7629	1.9023e-18	0.0978	0.0039	1.0662	0.0119	0.0046	0.0061	0.249869	0.393731	9.83489e-16	recurrentMD	0.2245	0.0499	4.5009	6.7656e-06	0.0976	0.0038	1.066	0.0116	-0.001	0.0054	0.126698	0.322302
Qualifications: NVQ or HND or HNC or equivalent	ukbb	European	0	SNPs from the MHC (chr6 26M~34M) region was removed for this traits	MDiPSYCH2015woBP	0.3505	0.064	5.4789	4.2806e-08	0.0149	0.0017	1.0122	0.0071	-0.0097	0.0046	0.225062	0.475938	2.20879e-05	MDsingle_woBP	0.3448	0.0728	4.7363	2.1768e-06	0.0149	0.0017	1.0119	0.0067	-0.0065	0.0048	0.202115	0.487485	0.00112541	recurrentMD	0.3165	0.1016	3.114	0.0018	0.015	0.0017	1.0116	0.0068	-0.0096	0.0047	0.117368	0.515632
Qualifications: O levels/GCSEs or equivalent	ukbb	European	0	SNPs from the MHC (chr6 26M~34M) region was removed for this traits	MDiPSYCH2015woBP	-0.2901	0.0424	-6.8484	7.4696e-12	0.0482	0.0024	1.0187	0.0089	0.0029	0.0057	-0.373202	-0.206998	3.85431e-09	MDsingle_woBP	-0.302	0.0465	-6.4906	8.5492e-11	0.0486	0.0023	1.0173	0.0088	-0.0007	0.0056	-0.393138	-0.210862	4.41994e-08	recurrentMD	-0.2607	0.0632	-4.1243	3.7188e-05	0.0484	0.0025	1.0177	0.0094	0.0089	0.0055	-0.38457	-0.13683
Qualifications: Other professional qualifications eg: nursing_ teaching	ukbb	European	0	SNPs from the MHC (chr6 26M~34M) region was removed for this traits	MDiPSYCH2015woBP	-0.2465	0.042	-5.8628	4.5503e-09	0.0472	0.0025	1.0271	0.0087	-0.009	0.0056	-0.328818	-0.164182	2.34795e-06	MDsingle_woBP	-0.2534	0.0432	-5.864	4.5187e-09	0.0472	0.0025	1.0271	0.0095	-0.0114	0.0055	-0.33807	-0.16873	2.33617e-06	recurrentMD	-0.2416	0.0636	-3.7973	0.0001	0.0471	0.0025	1.0269	0.0092	0.0007	0.0054	-0.366254	-0.116946
Seen a psychiatrist for nerves_ anxiety_ tension or depression	ukbb	European	0	SNPs from the MHC (chr6 26M~34M) region was removed for this traits	MDiPSYCH2015woBP	0.818	0.0478	17.1283	9.1344e-66	0.0315	0.0022	1.0036	0.0078	0.0007	0.0052	0.724314	0.911686	4.71335e-63	MDsingle_woBP	0.8681	0.0598	14.5211	8.9119e-48	0.0315	0.0022	1.0045	0.0078	-0.0027	0.0051	0.750894	0.985306	4.60745e-45	recurrentMD	0.714	0.071	10.0517	9.0266e-24	0.0313	0.0022	1.0044	0.0082	0.0084	0.0049	0.574843	0.853157
Seen doctor (GP) for nerves_ anxiety_ tension or depression	ukbb	European	0	SNPs from the MHC (chr6 26M~34M) region was removed for this traits	MDiPSYCH2015woBP	0.7551	0.0407	18.5712	5.4938e-77	0.0617	0.0029	1.0126	0.0093	0.0012	0.006	0.675329	0.834871	2.8348e-74	MDsingle_woBP	0.7688	0.0497	15.4601	6.4466e-54	0.0617	0.0029	1.013	0.0099	0.0008	0.0059	0.67139	0.86621	3.33289e-51	recurrentMD	0.7297	0.0631	11.557	6.8031e-31	0.0617	0.003	1.0128	0.0093	0.0037	0.0053	0.606026	0.853374
Sensitivity / hurt feelings	ukbb	European	0	SNPs from the MHC (chr6 26M~34M) region was removed for this traits	MDiPSYCH2015woBP	0.4019	0.0408	9.8555	6.4902e-23	0.0625	0.0032	1.0215	0.0097	0.002	0.0063	0.321933	0.481867	3.34894e-20	MDsingle_woBP	0.4299	0.0474	9.0691	1.1996e-19	0.0625	0.0033	1.0221	0.0101	-0.0022	0.0061	0.336998	0.522802	6.20193e-17	recurrentMD	0.3247	0.0598	5.428	5.6993e-08	0.0626	0.0032	1.0211	0.0096	0.0123	0.0055	0.207494	0.441906
Shortness of breath walking on level ground	ukbb	European	0	SNPs from the MHC (chr6 26M~34M) region was removed for this traits	MDiPSYCH2015woBP	0.6626	0.0642	10.3261	5.3711e-25	0.0501	0.005	1.007	0.0066	-0.0095	0.0056	0.53677	0.78843	2.77149e-22	MDsingle_woBP	0.6985	0.0769	9.0885	1.0039e-19	0.0494	0.0048	1.0074	0.0066	-0.0126	0.0056	0.547779	0.849221	5.19016e-17	recurrentMD	0.5906	0.0842	7.0137	2.3214e-12	0.0491	0.0051	1.0076	0.0065	0.0005	0.0051	0.425571	0.755629
Sleeplessness / insomnia	ukbb	European	0	SNPs from the MHC (chr6 26M~34M) region was removed for this traits	MDiPSYCH2015woBP	0.4009	0.0402	9.9724	2.0126e-23	0.0619	0.0028	1.0197	0.0086	0.0042	0.006	0.322109	0.479691	1.0385e-20	MDsingle_woBP	0.4302	0.0458	9.3936	5.7983e-21	0.0627	0.0027	1.0176	0.0084	0.0016	0.006	0.340434	0.519966	2.99772e-18	recurrentMD	0.3679	0.0603	6.1034	1.0382e-09	0.0624	0.0027	1.0186	0.0086	0.0046	0.0058	0.249714	0.486086
Smoking status: Current	ukbb	European	0	SNPs from the MHC (chr6 26M~34M) region was removed for this traits	MDiPSYCH2015woBP	0.4303	0.0394	10.9132	9.9648e-28	0.0523	0.0028	1.0123	0.0092	-0.0031	0.0053	0.353077	0.507523	5.14184e-25	MDsingle_woBP	0.4523	0.0457	9.9026	4.056e-23	0.052	0.0028	1.0137	0.0095	-0.0003	0.0057	0.36273	0.54187	2.09695e-20	recurrentMD	0.4014	0.0642	6.2508	4.0843e-10	0.0517	0.0027	1.0145	0.009	-0.0057	0.0054	0.27557	0.52723
Smoking status: Previous	ukbb	European	0	SNPs from the MHC (chr6 26M~34M) region was removed for this traits	MDiPSYCH2015woBP	0.1856	0.0422	4.4015	1.0751e-05	0.0515	0.003	1.0206	0.0097	0.0114	0.0062	0.10289	0.26831	0.00554752	MDsingle_woBP	0.2049	0.0476	4.3048	1.6717e-05	0.0521	0.0029	1.0204	0.0099	0.0105	0.0056	0.111606	0.298194	0.00864269	recurrentMD	0.1819	0.0624	2.9154	0.0036	0.0519	0.003	1.0204	0.0099	0.0038	0.006	0.0595982	0.304202
Smoking/smokers in household	ukbb	European	0	SNPs from the MHC (chr6 26M~34M) region was removed for this traits	MDiPSYCH2015woBP	0.4051	0.0904	4.4797	7.4757e-06	0.01	0.0019	1.0105	0.0073	0.0062	0.0053	0.227919	0.582281	0.00385746	MDsingle_woBP	0.3999	0.1007	3.9729	7.1003e-05	0.0098	0.0019	1.0121	0.0075	0.0075	0.0051	0.202532	0.597268	0.0367086	recurrentMD	0.4891	0.1237	3.9546	7.6656e-05	0.01	0.0019	1.0113	0.0076	-0.003	0.0046	0.246652	0.731548
Standing height	ukbb	European	0	SNPs from the MHC (chr6 26M~34M) region was removed for this traits	MDiPSYCH2015woBP	-0.1231	0.0265	-4.6416	3.4575e-06	0.4491	0.0222	1.2603	0.0572	0.0019	0.0081	-0.175039	-0.071161	0.00178407	MDsingle_woBP	-0.1354	0.028	-4.8396	1.3012e-06	0.4498	0.0242	1.2558	0.0626	0.0018	0.008	-0.190279	-0.080521	0.00067272	recurrentMD	-0.1126	0.0373	-3.021	0.0025	0.4487	0.0225	1.2567	0.0576	0.0021	0.0077	-0.185707	-0.0394933
Suffer from nerves	ukbb	European	0	SNPs from the MHC (chr6 26M~34M) region was removed for this traits	MDiPSYCH2015woBP	0.42	0.0475	8.841	9.4864e-19	0.0458	0.0032	0.9988	0.0098	-0.0021	0.0062	0.326902	0.513098	4.89498e-16	MDsingle_woBP	0.4477	0.0543	8.2507	1.5748e-16	0.046	0.003	0.9983	0.0094	-0.0043	0.0059	0.341274	0.554126	8.14172e-14	recurrentMD	0.3261	0.0659	4.9498	7.4306e-07	0.046	0.0032	0.9975	0.0097	0.0062	0.0051	0.196938	0.455262
Taking other prescription medications	ukbb	European	0	SNPs from the MHC (chr6 26M~34M) region was removed for this traits	MDiPSYCH2015woBP	0.5566	0.0412	13.5054	1.4542e-41	0.0431	0.0023	1.0166	0.0087	0.0041	0.0058	0.475849	0.637351	7.50367e-39	MDsingle_woBP	0.5913	0.0473	12.4976	7.6959e-36	0.0434	0.0023	1.0164	0.0083	0.0037	0.0057	0.498594	0.684006	3.97878e-33	recurrentMD	0.4913	0.0629	7.8155	5.4747e-15	0.0434	0.0023	1.0164	0.0086	0.0035	0.0053	0.368018	0.614582
Tense / highly strung	ukbb	European	0	SNPs from the MHC (chr6 26M~34M) region was removed for this traits	MDiPSYCH2015woBP	0.4502	0.0458	9.8262	8.6814e-23	0.057	0.0033	0.9967	0.0096	0.0011	0.006	0.360434	0.539966	4.4796e-20	MDsingle_woBP	0.456	0.0492	9.2745	1.7853e-20	0.0573	0.0031	0.9956	0.0098	0.0023	0.0056	0.35957	0.55243	9.23e-18	recurrentMD	0.4258	0.0678	6.2824	3.3344e-10	0.0574	0.0032	0.9944	0.0098	-5.1233e-05	0.0055	0.292914	0.558686
Time from waking to first cigarette	ukbb	European	0	SNPs from the MHC (chr6 26M~34M) region was removed for this traits	MDiPSYCH2015woBP	-0.4538	0.112	-4.052	5.0785e-05	0.0827	0.0262	1.0168	0.0075	-0.0005	0.0049	-0.673316	-0.234284	0.0262051	MDsingle_woBP	-0.4231	0.1168	-3.6235	0.0003	0.0849	0.0262	1.0153	0.0076	-0.0013	0.0048	-0.652024	-0.194176	0.1551	recurrentMD	-0.5391	0.1569	-3.436	0.0006	0.0842	0.0253	1.0166	0.0075	0.0008	0.0047	-0.846618	-0.231582
Time spent driving	ukbb	European	0	SNPs from the MHC (chr6 26M~34M) region was removed for this traits	MDiPSYCH2015woBP	-0.3091	0.0518	-5.97	2.3726e-09	0.0427	0.0027	1.0013	0.0068	0.0006	0.0051	-0.410626	-0.207574	1.22426e-06	MDsingle_woBP	-0.3103	0.057	-5.4432	5.2335e-08	0.042	0.0029	1.0023	0.007	-0.0013	0.0051	-0.422018	-0.198582	2.70572e-05	recurrentMD	-0.3548	0.0746	-4.7549	1.9858e-06	0.0423	0.0028	1.0018	0.007	0.0018	0.0052	-0.501013	-0.208587
Time spent watching television (TV)	ukbb	European	0	SNPs from the MHC (chr6 26M~34M) region was removed for this traits	MDiPSYCH2015woBP	0.1936	0.0331	5.8488	4.9524e-09	0.0996	0.0042	1.0569	0.0114	0.0037	0.006	0.128725	0.258475	2.55544e-06	MDsingle_woBP	0.2263	0.0377	5.9971	2.0092e-09	0.0997	0.004	1.0556	0.0109	0.0033	0.0058	0.152409	0.300191	1.03876e-06	recurrentMD	0.131	0.0493	2.6571	0.0079	0.0994	0.004	1.0561	0.0108	0.0012	0.0059	0.0343738	0.227626
Townsend deprivation index at recruitment	ukbb	European	0	SNPs from the MHC (chr6 26M~34M) region was removed for this traits	MDiPSYCH2015woBP	0.6157	0.0465	13.2511	4.4464e-40	0.0337	0.0021	1.0352	0.0073	0.0069	0.0057	0.524562	0.706838	2.29434e-37	MDsingle_woBP	0.6646	0.0538	12.3444	5.2245e-35	0.0336	0.002	1.0361	0.0076	0.0071	0.0058	0.559154	0.770046	2.70107e-32	recurrentMD	0.5108	0.0716	7.1389	9.4109e-13	0.0335	0.002	1.0363	0.0074	0.0027	0.0048	0.370467	0.651133
Transport type for commuting to job workplace: Cycle	ukbb	European	0	SNPs from the MHC (chr6 26M~34M) region was removed for this traits	MDiPSYCH2015woBP	-0.2646	0.0615	-4.3025	1.6888e-05	0.0316	0.0033	1.0168	0.0072	0.0006	0.0056	-0.385138	-0.144062	0.00871421	MDsingle_woBP	-0.3137	0.0697	-4.5023	6.7224e-06	0.0311	0.0033	1.0172	0.0073	0.0041	0.005	-0.450309	-0.177091	0.00347548	recurrentMD	-0.1296	0.0903	-1.4351	0.1512	0.0309	0.0032	1.0174	0.0073	-0.0063	0.0052	-0.306585	0.0473847
Trunk fat mass	ukbb	European	0	SNPs from the MHC (chr6 26M~34M) region was removed for this traits	MDiPSYCH2015woBP	0.1782	0.0294	6.0705	1.2754e-09	0.2316	0.0079	1.0802	0.0193	0.0006	0.0073	0.120577	0.235823	6.58106e-07	MDsingle_woBP	0.195	0.0316	6.1667	6.9715e-10	0.2309	0.008	1.079	0.0202	-0.0003	0.0073	0.133065	0.256935	3.60427e-07	recurrentMD	0.1345	0.0417	3.2224	0.0013	0.2311	0.0076	1.0804	0.0181	-0.0003	0.0068	0.0527695	0.21623
Trunk fat percentage	ukbb	European	0	SNPs from the MHC (chr6 26M~34M) region was removed for this traits	MDiPSYCH2015woBP	0.1863	0.0297	6.264	3.7531e-10	0.2072	0.0072	1.0848	0.0186	0.0006	0.0073	0.128089	0.244511	1.9366e-07	MDsingle_woBP	0.202	0.032	6.3044	2.8932e-10	0.2064	0.0073	1.0842	0.0192	0.0006	0.0072	0.139281	0.264719	1.49578e-07	recurrentMD	0.1512	0.0426	3.5468	0.0004	0.2064	0.0068	1.0859	0.0175	-0.0027	0.0069	0.0677055	0.234694
Types of physical activity in last 4 weeks: Heavy DIY (eg: weeding_ lawn mowing_ carpentry_ digging)	ukbb	European	0	SNPs from the MHC (chr6 26M~34M) region was removed for this traits	MDiPSYCH2015woBP	-0.3175	0.0462	-6.87	6.4185e-12	0.0342	0.002	1.0066	0.0073	-0.0045	0.0056	-0.40805	-0.22695	3.31195e-09	MDsingle_woBP	-0.3488	0.0534	-6.5302	6.5681e-11	0.0344	0.002	1.0064	0.0076	-0.0048	0.0056	-0.453462	-0.244138	3.39571e-08	recurrentMD	-0.2231	0.0648	-3.4435	0.0006	0.0343	0.002	1.0062	0.0072	-0.0008	0.0052	-0.350106	-0.0960943
Types of physical activity in last 4 weeks: Light DIY (eg: pruning_ watering the lawn)	ukbb	European	0	SNPs from the MHC (chr6 26M~34M) region was removed for this traits	MDiPSYCH2015woBP	-0.2523	0.047	-5.363	8.1872e-08	0.0392	0.0023	1.0048	0.0087	0.0033	0.0062	-0.344418	-0.160182	4.2246e-05	MDsingle_woBP	-0.2765	0.0473	-5.8411	5.1872e-09	0.0392	0.0022	1.004	0.0083	0.0032	0.0053	-0.369206	-0.183794	2.68178e-06	recurrentMD	-0.1801	0.0687	-2.6223	0.0087	0.039	0.0022	1.0045	0.0081	0.0013	0.0052	-0.31475	-0.0454505
Types of physical activity in last 4 weeks: None of the above	ukbb	European	0	SNPs from the MHC (chr6 26M~34M) region was removed for this traits	MDiPSYCH2015woBP	0.5656	0.0508	11.1457	7.5126e-29	0.0244	0.0018	1.0167	0.0077	-0.0033	0.0053	0.466034	0.665166	3.8765e-26	MDsingle_woBP	0.6313	0.061	10.3505	4.1628e-25	0.0242	0.0017	1.0165	0.0076	-0.0049	0.0055	0.511742	0.750858	2.15217e-22	recurrentMD	0.4062	0.0737	5.5082	3.6255e-08	0.0241	0.0017	1.0172	0.0075	0.0021	0.0048	0.261751	0.550649
Types of physical activity in last 4 weeks: Other exercises (eg: swimming_ cycling_ keep fit_ bowling)	ukbb	European	0	SNPs from the MHC (chr6 26M~34M) region was removed for this traits	MDiPSYCH2015woBP	-0.4672	0.0424	-11.0112	3.3746e-28	0.0469	0.0025	1.013	0.0087	-0.0033	0.0059	-0.550302	-0.384098	1.74129e-25	MDsingle_woBP	-0.4869	0.0472	-10.3216	5.626e-25	0.0467	0.0024	1.0125	0.0086	-0.0031	0.0062	-0.57941	-0.39439	2.90864e-22	recurrentMD	-0.418	0.0664	-6.295	3.075e-10	0.0466	0.0024	1.0128	0.0084	-0.0003	0.0059	-0.548142	-0.287858
Types of physical activity in last 4 weeks: Strenuous sports	ukbb	European	0	SNPs from the MHC (chr6 26M~34M) region was removed for this traits	MDiPSYCH2015woBP	-0.3564	0.0524	-6.8069	9.9721e-12	0.0222	0.0018	1.0102	0.0069	-0.0104	0.0055	-0.459102	-0.253698	5.1456e-09	MDsingle_woBP	-0.374	0.0606	-6.1755	6.5957e-10	0.0222	0.0018	1.0107	0.0069	-0.0101	0.0054	-0.492774	-0.255226	3.40998e-07	recurrentMD	-0.274	0.0809	-3.3854	0.0007	0.0221	0.0017	1.0106	0.0069	-0.0071	0.0054	-0.432561	-0.115439
Types of physical activity in last 4 weeks: Walking for pleasure (not as a means of transport)	ukbb	European	0	SNPs from the MHC (chr6 26M~34M) region was removed for this traits	MDiPSYCH2015woBP	-0.3314	0.0438	-7.5746	3.6025e-14	0.0371	0.0022	1.0411	0.0082	-0.0068	0.0059	-0.417246	-0.245554	1.85889e-11	MDsingle_woBP	-0.3688	0.0478	-7.7153	1.2073e-14	0.0373	0.002	1.0402	0.0077	-0.0053	0.0057	-0.462486	-0.275114	6.24174e-12	recurrentMD	-0.2532	0.0611	-4.1435	3.4202e-05	0.0373	0.002	1.0407	0.0073	-0.0053	0.0053	-0.372954	-0.133446
Types of transport used (excluding work): Car/motor vehicle	ukbb	European	0	SNPs from the MHC (chr6 26M~34M) region was removed for this traits	MDiPSYCH2015woBP	-0.3422	0.0522	-6.5515	5.6945e-11	0.0248	0.0018	1.008	0.0075	-0.0003	0.0053	-0.44451	-0.23989	2.93836e-08	MDsingle_woBP	-0.3803	0.0592	-6.426	1.3104e-10	0.0243	0.0017	1.0094	0.0072	0.001	0.0053	-0.49633	-0.26427	6.77477e-08	recurrentMD	-0.2964	0.0747	-3.9668	7.2843e-05	0.0245	0.0017	1.0089	0.0072	-0.0021	0.0045	-0.442809	-0.149991
Types of transport used (excluding work): Cycle	ukbb	European	0	SNPs from the MHC (chr6 26M~34M) region was removed for this traits	MDiPSYCH2015woBP	-0.2503	0.0498	-5.0292	4.9243e-07	0.0248	0.0018	1.0266	0.0071	-0.0036	0.0054	-0.347906	-0.152694	0.000254094	MDsingle_woBP	-0.2812	0.0528	-5.3273	9.9675e-08	0.0246	0.002	1.0261	0.0073	-0.0015	0.0054	-0.384686	-0.177714	5.1532e-05	recurrentMD	-0.185	0.0693	-2.6695	0.0076	0.0247	0.0018	1.0267	0.0068	-0.0039	0.0049	-0.320826	-0.0491745
Usual walking pace	ukbb	European	0	SNPs from the MHC (chr6 26M~34M) region was removed for this traits	MDiPSYCH2015woBP	-0.374	0.0339	-11.0414	2.4121e-28	0.0778	0.0031	1.0283	0.0104	0.0067	0.0056	-0.440443	-0.307557	1.24464e-25	MDsingle_woBP	-0.4105	0.0397	-10.3451	4.4035e-25	0.0776	0.0029	1.0296	0.0103	0.0098	0.006	-0.488311	-0.332689	2.27661e-22	recurrentMD	-0.3015	0.0501	-6.0133	1.8181e-09	0.0779	0.0029	1.0291	0.0102	-0.0029	0.0052	-0.399694	-0.203306
Vascular/heart problems diagnosed by doctor: Angina	ukbb	European	0	SNPs from the MHC (chr6 26M~34M) region was removed for this traits	MDiPSYCH2015woBP	0.4097	0.0527	7.7711	7.7791e-15	0.0223	0.0021	1.0246	0.0076	-0.0009	0.0051	0.30641	0.51299	4.01402e-12	MDsingle_woBP	0.4415	0.0589	7.4918	6.7947e-14	0.0221	0.0022	1.0258	0.0081	0.0002	0.0051	0.326058	0.556942	3.51286e-11	recurrentMD	0.3629	0.0753	4.8188	1.4442e-06	0.0221	0.0021	1.0256	0.008	-0.0023	0.0046	0.215315	0.510485
Vascular/heart problems diagnosed by doctor: Heart attack	ukbb	European	0	SNPs from the MHC (chr6 26M~34M) region was removed for this traits	MDiPSYCH2015woBP	0.2481	0.0589	4.2155	2.4919e-05	0.019	0.0017	1.0122	0.0075	0.0023	0.0051	0.132658	0.363542	0.0128582	MDsingle_woBP	0.3007	0.0637	4.7213	2.343e-06	0.0188	0.0019	1.0126	0.0076	-0.0009	0.0049	0.17585	0.42555	0.00121133	recurrentMD	0.1809	0.0894	2.0235	0.043	0.0187	0.0017	1.013	0.0075	0.005	0.0049	0.00567922	0.356121
Vascular/heart problems diagnosed by doctor: High blood pressure	ukbb	European	0	SNPs from the MHC (chr6 26M~34M) region was removed for this traits	MDiPSYCH2015woBP	0.2051	0.034	6.0362	1.5783e-09	0.1173	0.005	1.0617	0.0164	-0.0004	0.0065	0.138461	0.271739	8.14403e-07	MDsingle_woBP	0.2356	0.0388	6.0653	1.3171e-09	0.1163	0.0051	1.0612	0.0171	-0.0031	0.0061	0.159553	0.311647	6.80941e-07	recurrentMD	0.1289	0.0485	2.6578	0.0079	0.1163	0.0051	1.062	0.0171	0.0052	0.0061	0.0338417	0.223958
Vascular/heart problems diagnosed by doctor: None of the above	ukbb	European	0	SNPs from the MHC (chr6 26M~34M) region was removed for this traits	MDiPSYCH2015woBP	-0.2441	0.0329	-7.4183	1.1864e-13	0.1141	0.0048	1.0599	0.0154	0.0038	0.0064	-0.308583	-0.179617	6.12182e-11	MDsingle_woBP	-0.2771	0.0387	-7.1587	8.145e-13	0.1134	0.0048	1.059	0.0157	0.0066	0.0061	-0.352951	-0.201249	4.21096e-10	recurrentMD	-0.1626	0.0495	-3.2876	0.001	0.1134	0.0048	1.0601	0.0157	-0.0041	0.0061	-0.259618	-0.0655818
Waist circumference	ukbb	European	0	SNPs from the MHC (chr6 26M~34M) region was removed for this traits	MDiPSYCH2015woBP	0.2391	0.0296	8.0798	6.4876e-16	0.2005	0.0072	1.063	0.018	-0.0019	0.0066	0.181085	0.297115	3.3476e-13	MDsingle_woBP	0.2588	0.0331	7.8285	4.9367e-15	0.2001	0.007	1.0619	0.0177	-0.0034	0.0068	0.193925	0.323675	2.55227e-12	recurrentMD	0.1936	0.0399	4.8499	1.2353e-06	0.2003	0.007	1.0628	0.0166	0.0019	0.0061	0.115397	0.271803
Weight	ukbb	European	0	SNPs from the MHC (chr6 26M~34M) region was removed for this traits	MDiPSYCH2015woBP	0.1518	0.0276	5.5018	3.7595e-08	0.2646	0.0096	1.0886	0.0224	0.0009	0.007	0.097705	0.205895	1.9399e-05	MDsingle_woBP	0.1678	0.0299	5.6129	1.9902e-08	0.265	0.0097	1.0853	0.0231	-0.0013	0.007	0.109197	0.226403	1.02893e-05	recurrentMD	0.1026	0.0402	2.5548	0.0106	0.2649	0.0096	1.0871	0.0215	0.0041	0.0067	0.0238094	0.181391
Weight change compared with 1 year ago	ukbb	European	0	SNPs from the MHC (chr6 26M~34M) region was removed for this traits	MDiPSYCH2015woBP	0.3554	0.084	4.2306	2.3305e-05	0.0082	0.0013	1.0244	0.0061	-0.0003	0.0048	0.190763	0.520037	0.0120254	MDsingle_woBP	0.3872	0.092	4.2084	2.5723e-05	0.0083	0.0014	1.0242	0.0056	-0.0033	0.0049	0.206883	0.567517	0.0132988	recurrentMD	0.2676	0.1142	2.3432	0.0191	0.0085	0.0014	1.0232	0.0063	0.0014	0.0042	0.0437721	0.491428
Wheeze or whistling in the chest in last year	ukbb	European	0	SNPs from the MHC (chr6 26M~34M) region was removed for this traits	MDiPSYCH2015woBP	0.4059	0.0388	10.4542	1.4014e-25	0.0601	0.0033	1.0323	0.0103	0.0099	0.006	0.329853	0.481947	7.23122e-23	MDsingle_woBP	0.4279	0.0434	9.8695	5.6427e-23	0.0595	0.0032	1.0339	0.0102	0.0098	0.0061	0.342838	0.512962	2.91728e-20	recurrentMD	0.3442	0.0542	6.3499	2.155e-10	0.0599	0.003	1.0326	0.01	0.007	0.0055	0.23797	0.45043
Whole body fat mass	ukbb	European	0	SNPs from the MHC (chr6 26M~34M) region was removed for this traits	MDiPSYCH2015woBP	0.2008	0.0288	6.9616	3.3633e-12	0.2349	0.008	1.0749	0.019	0.0007	0.0072	0.144353	0.257247	1.73546e-09	MDsingle_woBP	0.2206	0.0312	7.0643	1.6141e-12	0.2342	0.008	1.0738	0.0195	-0.0005	0.0071	0.159449	0.281751	8.3449e-10	recurrentMD	0.1508	0.0415	3.6369	0.0003	0.2344	0.0077	1.0752	0.0176	-9.6176e-06	0.0067	0.0694615	0.232139
Why stopped smoking: Doctors advice	ukbb	European	0	SNPs from the MHC (chr6 26M~34M) region was removed for this traits	MDiPSYCH2015woBP	0.5526	0.1371	4.0308	5.559e-05	0.0172	0.0052	0.9973	0.0059	-0.0051	0.0048	0.283889	0.821311	0.0286844	MDsingle_woBP	0.4492	0.1343	3.3445	0.0008	0.019	0.0055	0.9958	0.0061	-0.0012	0.0044	0.185977	0.712423	0.4136	recurrentMD	0.7885	0.1843	4.2796	1.8721e-05	0.0188	0.0053	0.9965	0.006	-0.0109	0.0044	0.427279	1.14972
Work/job satisfaction	ukbb	European	0	SNPs from the MHC (chr6 26M~34M) region was removed for this traits	MDiPSYCH2015woBP	0.4676	0.0829	5.6371	1.7293e-08	0.0481	0.0065	0.9953	0.0064	-0.0075	0.0053	0.305119	0.630081	8.92319e-06	MDsingle_woBP	0.486	0.0873	5.5687	2.5663e-08	0.0483	0.0068	0.9952	0.0068	-0.0071	0.0047	0.314895	0.657105	1.32678e-05	recurrentMD	0.4456	0.1122	3.9703	7.1788e-05	0.0485	0.0068	0.9951	0.0067	-0.0044	0.0051	0.225692	0.665508
Worrier / anxious feelings	ukbb	European	0	SNPs from the MHC (chr6 26M~34M) region was removed for this traits	MDiPSYCH2015woBP	0.295	0.0463	6.3662	1.9379e-10	0.0794	0.005	1.0006	0.0125	-6.8908e-05	0.0062	0.204254	0.385746	9.99956e-08	MDsingle_woBP	0.2966	0.0499	5.9493	2.6933e-09	0.0794	0.005	1.0021	0.0128	-0.0024	0.0062	0.198798	0.394402	1.39244e-06	recurrentMD	0.2952	0.066	4.4761	7.6021e-06	0.0795	0.0051	1.0012	0.0124	0.006	0.0057	0.165842	0.424558
Worry too long after embarrassment	ukbb	European	0	SNPs from the MHC (chr6 26M~34M) region was removed for this traits	MDiPSYCH2015woBP	0.2846	0.0422	6.7467	1.5128e-11	0.0646	0.0034	1.0175	0.0104	0.0054	0.0063	0.20189	0.36731	7.80605e-09	MDsingle_woBP	0.2784	0.0464	6.0033	1.9332e-09	0.0654	0.0033	1.017	0.0101	0.0052	0.0057	0.187458	0.369342	9.99464e-07	recurrentMD	0.2538	0.0635	4.0004	6.3233e-05	0.0652	0.0033	1.0164	0.0097	0.0074	0.0057	0.129342	0.378258
